## Supplementary material for "Characterization of shared and ancestry-specific signals driving complex traits using multi-ancestry fine-mapping": s1_gwas_temp.txt

locus	alleles	n	sum_x	y_transpose_x	beta	standard_error	t_stat	p_value	p_value_str	chrom	pos	-log10pvalue	rsid
chr10:48554667	['G', 'A']	98663	34481.0934683183	-238.2465538685595	0.0044720293967858	0.0056705049268979	0.7886474757429224	0.43032	0.43032	chr10	48554667	0.3662084687262111	chr10:48554667:G:A
chr10:48554750	['C', 'A']	98663	11513.217154616596	-485.8574520181717	-0.0215175457972664	0.0090868255716224	-2.36799370997771	0.0178868	0.0178868	chr10	48554750	1.7474673490161443	chr10:48554750:C:A
chr10:48554762	['G', 'A']	98663	11487.164282890531	-486.06969948015126	-0.0216345573741487	0.0090956510531373	-2.378560616250388	0.0173823	0.0173823	chr10	48554762	1.7598927588873243	chr10:48554762:G:A
chr10:48555121	['T', 'C']	98663	161721.3086670046	-6355.327129460582	-0.0038447815981249	0.005602694046805	-0.686238007288208	0.492565	0.492565	chr10	48555121	0.3075364508949971	chr10:48555121:T:C
chr10:48555202	['A', 'G']	98663	161325.44581170942	-6335.776089069748	-0.0037915024490042	0.0055775446318369	-0.6797798492480122	0.496645	0.496645	chr10	48555202	0.3039539324530783	chr10:48555202:A:G
chr10:48555373	['GAGGAGTGTCACGA', 'G']	98663	32990.67815148198	-230.2748510234308	0.0029587323260069	0.0057785359822238	0.5120210958465364	0.608637	0.608637	chr10	48555373	0.2156416497310659	chr10:48555373:GAGGAGTGTCACGA:G
chr10:48555573	['C', 'T']	98663	33241.0214885918	-198.5114908365127	0.0026505653466635	0.0057609167681241	0.4600943657664826	0.64545	0.64545	chr10	48555573	0.1901373948617632	chr10:48555573:C:T
chr10:48555632	['A', 'C']	98663	33233.69472403831	-195.2796783093452	0.0027675769652858	0.0057609370827426	0.4804039560814438	0.630941	0.630941	chr10	48555632	0.2000112502208897	chr10:48555632:A:C
chr10:48555672	['C', 'T']	98663	33235.684303350965	-196.83708198557187	0.0027018136939352	0.0057608156623303	0.4689984634645114	0.639072	0.639072	chr10	48555672	0.1944502100087608	chr10:48555672:C:T
chr10:48555773	['A', 'C']	98663	33236.052966101706	-200.481627285518	0.0025768953071058	0.0057615101896465	0.4472603922035147	0.654688	0.654688	chr10	48555773	0.1839656193369686	chr10:48555773:A:C
chr10:48556005	['A', 'C']	98663	153434.10646515025	-5915.982370201969	0.0053249039598262	0.0051609417217096	1.0317698294144286	0.302182	0.302182	chr10	48556005	0.5197314087378777	chr10:48556005:A:C
chr10:48556016	['A', 'T']	98663	33239.35828535517	-196.46887062896928	0.00267344453338	0.0057606976033387	0.4640834700003275	0.642589	0.642589	chr10	48556016	0.1920667130829596	chr10:48556016:A:T
chr10:48556086	['G', 'A']	98663	33260.696913486405	-196.8403150890642	0.0027528297736596	0.005758178533524	0.4780730152135219	0.632599	0.632599	chr10	48556086	0.1988714989438893	chr10:48556086:G:A
chr10:48556285	['G', 'GACACTAACTC']	98663	33230.69448076631	-195.6497698586124	0.0027123698361183	0.0057612494965031	0.4707954130027938	0.637788	0.637788	chr10	48556285	0.1953236562796543	chr10:48556285:G:GACACTAACTC
chr10:48556372	['C', 'A']	98663	33235.0316865003	-197.06271937939871	0.0027005186471798	0.0057609716528597	0.4687609677508611	0.639242	0.639242	chr10	48556372	0.1943346983858594	chr10:48556372:C:A
chr10:48556629	['G', 'A']	98663	33235.68430335097	-197.1356842703337	0.0026746410468788	0.0057608031218277	0.4642826686342673	0.642446	0.642446	chr10	48556629	0.19216337054547	chr10:48556629:G:A
chr10:48556775	['A', 'G']	98663	33236.72681102123	-198.4200923590008	0.0025619764391574	0.0057610646528327	0.4447053788743187	0.656534	0.656534	chr10	48556775	0.1827427781349991	chr10:48556775:A:G
chr10:48557018	['C', 'T']	98663	33210.03920892844	-202.97595647266243	0.002607688542299	0.0057621168096938	0.4525573896579148	0.650868	0.650868	chr10	48557018	0.1865070800713439	chr10:48557018:C:T
chr10:48557241	['G', 'A']	98663	33856.5493760201	-1577.127968792831	0.0074457231936267	0.0056777699757445	1.3113816208537552	0.189732	0.189732	chr10	48557241	0.7218594152821725	chr10:48557241:G:A
chr10:48557256	['T', 'A']	98663	152914.09697793005	-5950.405041299822	0.0065783686478274	0.0051443589703465	1.2787538128165017	0.200987	0.200987	chr10	48557256	0.6968320321857258	chr10:48557256:T:A
chr10:48557292	['A', 'G']	98663	33237.73762963414	-204.87416446054849	0.0023837388157438	0.0057610710441267	0.4137666065017532	0.679046	0.679046	chr10	48557292	0.1681008047040464	chr10:48557292:A:G
chr10:48557337	['G', 'A']	98663	186180.3221971072	-6137.979237861712	0.0292819304003221	0.0092565946281294	3.16335883515288	0.00156007	0.00156007	chr10	48557337	2.8068559145098404	chr10:48557337:G:A
chr10:48557347	['A', 'G']	98663	33233.05250993432	-203.32446872565475	0.0023858333090932	0.0057610509552967	0.4141316102923312	0.678779	0.678779	chr10	48557347	0.1682716023078064	chr10:48557347:A:G
chr10:48557529	['A', 'G']	98663	33231.062648892505	-200.2114749551619	0.002537957432557	0.0057612485860047	0.4405221185425444	0.65956	0.65956	chr10	48557529	0.1807456906655331	chr10:48557529:A:G
chr10:48558021	['G', 'A']	98663	33855.83348539221	-1588.3889663868526	0.0070613457106345	0.0056780400989123	1.243623783493049	0.213641	0.213641	chr10	48558021	0.6703153978744717	chr10:48558021:G:A
chr10:48558022	['T', 'C']	98663	33267.7205952417	-194.1607401017417	0.0024887462115056	0.0057588898108448	0.4321572895558767	0.665628	0.665628	chr10	48558022	0.1767684175019988	chr10:48558022:T:C
chr10:48558586	['C', 'T']	98663	87956.06995417498	-4021.591096020852	0.0040854123218041	0.0043529045505615	0.9385485655266854	0.347965	0.347965	chr10	48558586	0.4584644372927901	chr10:48558586:C:T
chr10:48558732	['A', 'G']	98663	33231.725949354266	-207.3863309823403	0.0023448784437853	0.0057614211362059	0.4069965358112221	0.684011	0.684011	chr10	48558732	0.1649369140680593	chr10:48558732:A:G
chr10:48558840	['A', 'G']	98663	186147.5468026232	-6142.580428372199	0.0287161868068113	0.0092462462358149	3.1057129644222923	0.00189875	0.00189875	chr10	48558840	2.7215322131291573	chr10:48558840:A:G
chr10:48558904	['A', 'G']	98663	33235.0316865003	-202.4651161466583	0.0025025359286626	0.0057611581124581	0.434380706068644	0.664013	0.664013	chr10	48558904	0.1778234179618054	chr10:48558904:A:G
chr10:48559058	['C', 'T']	98663	33231.0417633881	-209.23598045394544	0.0023350984652373	0.0057612734066205	0.4053094342917246	0.685251	0.685251	chr10	48559058	0.1641503220136883	chr10:48559058:C:T
chr10:48559201	['C', 'T']	98663	33229.715202384206	-208.95872018279928	0.0023159129842861	0.0057616589300587	0.4019524606366383	0.68772	0.68772	chr10	48559201	0.1625883454946256	chr10:48559201:C:T
chr10:48559298	['G', 'T']	98663	33863.77549365446	-1592.24987837838	0.007072873533247	0.0056771020169913	1.2458598616121868	0.212819	0.212819	chr10	48559298	0.6719896018149438	chr10:48559298:G:T
chr10:48559324	['G', 'A']	98663	33254.348199353335	-197.1284486156711	0.0026758357103845	0.0057598105039272	0.4645700945473947	0.64224	0.64224	chr10	48559324	0.1923026491926084	chr10:48559324:G:A
chr10:48559501	['T', 'C']	98663	44044.35694519063	-683.3992666676965	-0.0058608599301286	0.0051533111969583	-1.1372998264859218	0.255416	0.255416	chr10	48559501	0.5927519007528612	chr10:48559501:T:C
chr10:48559954	['T', 'C']	98663	44043.820946665175	-693.7746058935365	-0.006089597449866	0.0051531144568656	-1.18173145596499	0.237315	0.237315	chr10	48559954	0.624674810407417	chr10:48559954:T:C
chr10:48560113	['T', 'C']	98663	44051.26908961882	-687.7721897069752	-0.0059080426090041	0.0051534704198104	-1.1464202038092706	0.251624	0.251624	chr10	48560113	0.5992479380659115	chr10:48560113:T:C
chr10:48560387	['T', 'G']	98663	152945.252676182	-5937.59982987375	0.0067889839124102	0.0051442477154156	1.3197233663662526	0.18693	0.18693	chr10	48560387	0.7283209940255759	chr10:48560387:T:G
chr10:48560848	['C', 'T']	98663	44059.328192023386	-689.8669487066745	-0.0059953375765785	0.0051540439958313	-1.1632298019628131	0.244739	0.244739	chr10	48560848	0.6112968188165828	chr10:48560848:C:T
chr10:48560968	['T', 'C']	98663	44072.02956844674	-691.6289750886189	-0.0060085135663883	0.0051552756520621	-1.1655077190654122	0.243816	0.243816	chr10	48560968	0.6129377979641221	chr10:48560968:T:C
chr10:48561361	['T', 'A']	98663	64562.20212841512	-1975.2331432110104	0.0008030672138281	0.0046195321021913	0.1738416783481566	0.86199	0.86199	chr10	48561361	0.064497772423559	chr10:48561361:T:A
chr10:48561482	['T', 'A']	98663	44056.40193960053	-686.1942420615572	-0.0059434474045052	0.0051549879972401	-1.152950774606499	0.248933	0.248933	chr10	48561482	0.60391752698356	chr10:48561482:T:A
chr10:48561687	['A', 'G']	98663	44052.03681889604	-680.3599121385497	-0.0057908349281528	0.005153589797898	-1.1236507279866843	0.261164	0.261164	chr10	48561687	0.5830866883421026	chr10:48561687:A:G
chr10:48561952	['A', 'G']	98663	11096.46208819057	-447.9175731643976	-0.0264796770706927	0.0092629093047716	-2.858678218629656	0.00425499	0.00425499	chr10	48561952	2.3711014562491752	chr10:48561952:A:G
chr10:48562771	['T', 'C']	98663	19730.599736441967	-1074.4813915931977	0.0041775356744766	0.0071095020377694	0.5875989137190366	0.556803	0.556803	chr10	48562771	0.2542984334550808	chr10:48562771:T:C
chr10:48563071	['G', 'A']	98663	10574.010976713897	-551.4606351119403	-0.0304605855690371	0.0094599799037652	-3.219941889825067	0.00128258	0.00128258	chr10	48563071	2.8919155365670406	chr10:48563071:G:A
chr10:48563105	['A', 'G']	98663	64716.44254412663	-1879.03862821086	0.0016418817177194	0.0045999874871168	0.3569317791228356	0.721144	0.721144	chr10	48563105	0.1419780055148861	chr10:48563105:A:G
chr10:48564021	['T', 'C']	98663	11185.133670542204	-467.3351867754438	-0.0282182190545863	0.0092290177028594	-3.057553898270599	0.00223211	0.00223211	chr10	48564021	2.651284406859969	chr10:48564021:T:C
chr10:48564159	['A', 'G']	98663	11181.359945667047	-470.626378792303	-0.0285198166614871	0.0092311030303432	-3.0895350823992254	0.00200526	0.00200526	chr10	48564159	2.697829309206066	chr10:48564159:A:G
chr10:48564458	['A', 'G']	98663	9764.3958685979	-631.2252006718242	-0.0285588218619875	0.00979761944874	-2.914873557949861	0.00355913	0.00355913	chr10	48564458	2.448656148761666	chr10:48564458:A:G
chr10:48564574	['A', 'G']	98663	64463.68093756023	-1928.4847646934177	0.0009409027783293	0.0046187344552237	0.2037144129957916	0.838577	0.838577	chr10	48564574	0.0764570533444057	chr10:48564574:A:G
chr10:48565140	['G', 'A']	98663	75615.98992852497	-2406.6625521895853	-0.0055473389710758	0.0044444928752939	-1.2481376676093905	0.211984	0.211984	chr10	48565140	0.673696917250207	chr10:48565140:G:A
chr10:48565167	['G', 'GAC']	98663	108334.86255626292	-2642.691381506716	-0.0034185121067242	0.0043411133180086	-0.7874735940531541	0.431007	0.431007	chr10	48565167	0.3655156763898802	chr10:48565167:G:GAC
chr10:48565250	['C', 'T']	98663	75305.31819057371	-2450.56690517491	-0.0058306895781784	0.0044430220948089	-1.312325136755635	0.189414	0.189414	chr10	48565250	0.722587924498302	chr10:48565250:C:T
chr10:48565444	['A', 'G']	98663	130999.22714001864	-4896.199244844276	-8.269822837337545e-05	0.0045866917778316	-0.0180300382888318	0.985615	0.985615	chr10	48565444	0.0062926956345431	chr10:48565444:A:G
chr10:48565625	['G', 'A']	98663	64385.74648486997	-1943.284317556817	0.0009459448808122	0.0046193480051194	0.2047788735042141	0.837745	0.837745	chr10	48565625	0.076888155529563	chr10:48565625:G:A
chr10:48566092	['T', 'A']	98663	65489.27534645137	-1829.6785023896368	9.650211681929316e-05	0.0045970427570798	0.0209922165006345	0.983252	0.983252	chr10	48566092	0.0073351615334402	chr10:48566092:T:A
chr10:48566164	['A', 'G']	98663	65541.62165970562	-1817.9662100320843	0.0001408409464844	0.0045961906891206	0.0306429728465754	0.975554	0.975554	chr10	48566164	0.0107486860306703	chr10:48566164:A:G
chr10:48566244	['C', 'T']	98663	65483.93797773764	-1826.706846090441	9.83101444239888e-05	0.0045969143101821	0.0213861163794661	0.982938	0.982938	chr10	48566244	0.0074738749522623	chr10:48566244:C:T
chr10:48566588	['C', 'T']	98663	88268.73578574974	-4050.812064952158	0.0038006213131	0.0043503696049077	0.8736318194234582	0.382321	0.382321	chr10	48566588	0.4175718465437755	chr10:48566588:C:T
chr10:48566874	['T', 'C']	98663	65514.17716319817	-1817.7075734047207	0.0003475618946903	0.004597904886328	0.075591362432006	0.939744	0.939744	chr10	48566874	0.0269904384528942	chr10:48566874:T:C
chr10:48566879	['T', 'G']	98663	65486.61106605569	-1825.1522870029632	0.0001426373999496	0.0045970164343074	0.0310282553886709	0.975247	0.975247	chr10	48566879	0.0108853769663885	chr10:48566879:T:G
chr10:48566881	['T', 'C']	98663	65689.97923742127	-1790.125763864971	0.0003846399804269	0.0045936096470729	0.0837337105193511	0.933268	0.933268	chr10	48566881	0.0299936250552475	chr10:48566881:T:C
chr10:48566975	['C', 'T']	98663	65489.26664639088	-1829.8381319516564	6.38695782597745e-05	0.0045971920418694	0.0138931716748124	0.988915	0.988915	chr10	48566975	0.0048410356195963	chr10:48566975:C:T
chr10:48567121	['A', 'T']	98663	65492.31038467387	-1826.5089911689165	0.0001129777732418	0.0045969614384933	0.0245766197418511	0.980393	0.980393	chr10	48567121	0.0085997982688237	chr10:48567121:A:T
chr10:48567158	['C', 'T']	98663	32814.997790391244	-234.72815942529385	0.0031572457419113	0.005792318307928	0.5450746271298584	0.585703	0.585703	chr10	48567158	0.2323225514883299	chr10:48567158:C:T
chr10:48567216	['C', 'T']	98663	121375.30200804844	-4231.034844183615	0.0060210011177614	0.0044391773018324	1.3563326509342115	0.174996	0.174996	chr10	48567216	0.7569718781581706	chr10:48567216:C:T
chr10:48567328	['C', 'T']	98663	66000.68950766828	-1878.4468695104536	-0.0002546974573219	0.0045875074317955	-0.0555197917624442	0.955724	0.955724	chr10	48567328	0.01966750791539	chr10:48567328:C:T
chr10:48567999	['G', 'A']	98663	65497.28542464977	-1825.0452509746767	0.0001440666504386	0.0045970546778998	0.0313389029569873	0.974999	0.974999	chr10	48567999	0.0109958297319294	chr10:48567999:G:A
chr10:48568021	['A', 'G']	98663	65493.595277682056	-1826.953508683478	9.317877445146576e-05	0.0045970867100185	0.0202690922162505	0.983829	0.983829	chr10	48568021	0.0070803800341068	chr10:48568021:A:G
chr10:48568052	['A', 'T']	98663	75510.19469959648	-2419.7165304537257	-0.0056984838875584	0.0044409504687859	-1.2831676299052004	0.199436	0.199436	chr10	48568052	0.7001964448700492	chr10:48568052:A:T
chr10:48568083	['G', 'A']	98663	65496.61299217391	-1826.4934173466784	0.0001353957595448	0.004597071667764	0.0294526101244583	0.976504	0.976504	chr10	48568083	0.0103259733957175	chr10:48568083:G:A
chr10:48568108	['C', 'G']	98663	64341.17343794347	-1955.2370611031229	0.0008375572942769	0.0046206222040082	0.1812650455495739	0.85616	0.85616	chr10	48568108	0.0674450663698204	chr10:48568108:C:G
chr10:48568295	['T', 'C']	98663	32365.93654397827	-279.6055774346297	0.0028462997123347	0.0058264888890433	0.4885102789241021	0.62519	0.62519	chr10	48568295	0.2039879771972394	chr10:48568295:T:C
chr10:48568525	['A', 'G']	98663	65695.99034981907	-1791.2782176061278	0.0003630614121398	0.0045933541137233	0.079040588456942	0.937	0.937	chr10	48568525	0.0282604091122217	chr10:48568525:A:G
chr10:48568531	['A', 'G']	98663	65694.65603649266	-1793.02192685523	0.0003197128849504	0.0045933459057663	0.0696034854568882	0.944509	0.944509	chr10	48568531	0.02479389943435	chr10:48568531:A:G
chr10:48568839	['G', 'T']	98663	65707.31747769666	-1787.981935071413	0.000368015947935	0.004593344954953	0.0801193795685169	0.936142	0.936142	chr10	48568839	0.0286582697031791	chr10:48568839:G:T
chr10:48568914	['A', 'T']	98663	65693.32169611454	-1791.5037637259552	0.0003511668986505	0.0045935419780983	0.0764479567890977	0.939063	0.939063	chr10	48568914	0.0273052707428827	chr10:48568914:A:T
chr10:48569028	['T', 'C']	98663	65704.65520492263	-1790.9326774319136	0.0003908431816214	0.0045934746103668	0.0850866097614585	0.932193	0.932193	chr10	48569028	0.0304941625842821	chr10:48569028:T:C
chr10:48569735	['A', 'G']	98663	65688.64470082524	-1783.4219084915023	0.000476401842387	0.0045939959785109	0.1037009707051322	0.917407	0.917407	chr10	48569735	0.0374379504371132	chr10:48569735:A:G
chr10:48569900	['A', 'G']	98663	65488.576567442666	-1835.843762533592	-8.364375292904315e-05	0.0045974406528656	-0.0181935470720883	0.985484	0.985484	chr10	48569900	0.0063504223922687	chr10:48569900:A:G
chr10:48570192	['T', 'TA']	98663	65754.32971433204	-1785.0209502763266	0.0002805443104653	0.0045928145012433	0.0610833096763322	0.951293	0.951293	chr10	48570192	0.0216856989565583	chr10:48570192:T:TA
chr10:48570377	['T', 'C']	98663	9767.474958940777	-632.8513424512796	-0.0288683035786018	0.0097973305090703	-2.9465478940284533	0.00321418	0.00321418	chr10	48570377	2.492929805600744	chr10:48570377:T:C
chr10:48570693	['C', 'A']	98663	65486.94738709513	-1833.5192279694663	-2.962907160540287e-05	0.0045974769937802	-0.006444637275072	0.994858	0.994858	chr10	48570693	0.0022389033923737	chr10:48570693:C:A
chr10:48571844	['A', 'G']	98663	65484.61952213445	-1831.7406060994329	3.5292428551417186e-05	0.0045974960808523	0.0076764455979424	0.993875	0.993875	chr10	48571844	0.002668233534206	chr10:48571844:A:G
chr10:48571846	['T', 'C']	98663	65486.2659468775	-1833.3667842188336	-4.118090192745844e-06	0.0045975040286832	-0.0008957230199372	0.999285	0.999285	chr10	48571846	0.0003106316186027	chr10:48571846:T:C
chr10:48572059	['A', 'T']	98663	65482.94665720513	-1835.679550097632	-8.450531519954828e-05	0.0045975763662548	-0.0183804049063323	0.985335	0.985335	chr10	48572059	0.0064160903992515	chr10:48572059:A:T
chr10:48572183	['TCCAA', 'T']	98663	65486.2923192328	-1834.3673741751609	-2.2794337957612344e-05	0.0045974843356282	-0.0049580023102998	0.996044	0.996044	chr10	48572183	0.0017214763000655	chr10:48572183:TCCAA:T
chr10:48572324	['C', 'T']	98663	65484.61068083205	-1831.3548282223908	2.811397939480676e-05	0.004597724470819	0.0061147595018451	0.995121	0.995121	chr10	48572324	0.0021241087644851	chr10:48572324:C:T
chr10:48572436	['A', 'C']	98663	65493.93154837338	-1833.3905249806344	1.9560903924763005e-05	0.0045977009084841	0.0042544968265915	0.996605	0.996605	chr10	48572436	0.0014769382898241	chr10:48572436:A:C
chr10:48572444	['G', 'T']	98663	65484.95585313436	-1832.6633813129915	-1.188906419563634e-05	0.0045974811117542	-0.0025859952236105	0.997937	0.997937	chr10	48572444	0.0008968749611066	chr10:48572444:G:T
chr10:48572520	['G', 'A']	98663	65489.637709953065	-1831.4747434866856	4.246901918054689e-05	0.0045973902672433	0.0092376362918633	0.99263	0.99263	chr10	48572520	0.0032126033704387	chr10:48572520:G:A
chr10:48572556	['G', 'A']	98663	65484.28318431562	-1836.9690508668864	-0.0001141283896211	0.0045975846885753	-0.0248235535290393	0.980196	0.980196	chr10	48572556	0.0086870740958562	chr10:48572556:G:A
chr10:48573296	['A', 'G']	98663	65483.27412994332	-1830.6085906000203	3.898026484263947e-05	0.0045978370129811	0.0084779570769006	0.993236	0.993236	chr10	48573296	0.0029475477582246	chr10:48573296:A:G
chr10:48574057	['TAAAC', 'T']	98663	65471.6081768785	-1830.9516991350893	4.064893888377228e-05	0.0045977626201855	0.0088410260036722	0.992946	0.992946	chr10	48574057	0.003074369369383	chr10:48574057:TAAAC:T
chr10:48574120	['A', 'G']	98663	9771.79233693173	-633.7132442667994	-0.0291064953046759	0.0097936868057675	-2.9719650915868674	0.00295972	0.00295972	chr10	48574120	2.5287493727946977	chr10:48574120:A:G
chr10:48574142	['C', 'A']	98663	65357.26129797456	-1808.858233502396	0.0002157371975308	0.0045997705252044	0.0469017304991064	0.962592	0.962592	chr10	48574142	0.0165577520190308	chr10:48574142:C:A
chr10:48574372	['T', 'C']	98663	34310.129756522794	-118.30568569247792	0.0059566782249978	0.0057072674343318	1.043700561351952	0.296627	0.296627	chr10	48574372	0.5277893205452391	chr10:48574372:T:C
chr10:48575159	['G', 'A']	98663	65724.65844881244	-1810.9531316802377	-0.0015670917306017	0.0045999913983489	-0.3406727523804134	0.733351	0.733351	chr10	48575159	0.1346881114745981	chr10:48575159:G:A
chr10:48575200	['C', 'T']	98663	53802.99706004601	-2601.554658755457	-0.0029380106265056	0.0048075325689007	-0.6111265154002797	0.541117	0.541117	chr10	48575200	0.2667088218422897	chr10:48575200:C:T
chr10:48575313	['G', 'C']	98663	32659.303243791182	-213.93724380292792	8.676923100688366e-05	0.0058797808607747	0.0147572219205887	0.988226	0.988226	chr10	48575313	0.0051437241078166	chr10:48575313:G:C
chr10:48575452	['C', 'T']	98663	19080.353724051245	-751.0620349593004	-0.0008228764746049	0.0072037978527819	-0.1142281462391687	0.909057	0.909057	chr10	48575452	0.0414088846445223	chr10:48575452:C:T
chr10:48575495	['T', 'C']	98663	99731.41149809888	-2031.147616889976	0.0008973543875269	0.0043497102236954	0.206302107813651	0.836555	0.836555	chr10	48575495	0.0775055007132081	chr10:48575495:T:C
chr10:48575814	['G', 'A']	98663	53811.18105790284	-2614.0660465342617	-0.0031882170366982	0.0048080124728418	-0.6631049845870733	0.507265	0.507265	chr10	48575814	0.294765101867981	chr10:48575814:G:A
chr10:48576056	['T', 'C']	98663	14219.7206207302	-614.6640458648862	-0.0110162387107949	0.0082760014053889	-1.331106433068224	0.183157	0.183157	chr10	48576056	0.7371764785649336	chr10:48576056:T:C
chr10:48576098	['T', 'A']	98663	98232.960771991	-2222.243824115711	0.0012908427133054	0.004347047452339	0.2969470030999764	0.766508	0.766508	chr10	48576098	0.115483308079372	chr10:48576098:T:A
chr10:48576175	['A', 'G']	98663	153513.45093566892	-4603.454203601188	-0.0016960554148294	0.0051520442608231	-0.3292004744071106	0.742005	0.742005	chr10	48576175	0.1295931682181518	chr10:48576175:A:G
chr10:48576468	['G', 'A']	98663	99530.05272813892	-2016.1913479614625	0.001136236174796	0.0043500700649578	0.2611995112329527	0.793939	0.793939	chr10	48576468	0.1002128640478239	chr10:48576468:G:A
chr10:48576557	['C', 'T']	98663	99515.1295515368	-2012.563687847971	0.0012296705721478	0.0043498710176243	0.282691272262004	0.777414	0.777414	chr10	48576557	0.1093476426756816	chr10:48576557:C:T
chr10:48576861	['G', 'A']	98663	99506.55574149564	-2016.854459725281	0.0011569968337108	0.0043508941374701	0.2659216237294135	0.7903	0.7903	chr10	48576861	0.1022080180607753	chr10:48576861:G:A
chr10:48577013	['G', 'T']	98663	98048.48303915597	-2201.523741348073	0.0014974113383629	0.0043488368401203	0.3443245615812828	0.730603	0.730603	chr10	48577013	0.136318548821651	chr10:48577013:G:T
chr10:48577129	['A', 'G']	98663	99508.15418926452	-2011.7166022608624	0.0012644168150202	0.0043499758182853	0.2906721480393582	0.771303	0.771303	chr10	48577129	0.1127749794362428	chr10:48577129:A:G
chr10:48577435	['C', 'T']	98663	94929.47022270884	-1870.8290853159028	0.0022153189801057	0.0043603082882712	0.5080647591053961	0.611409	0.611409	chr10	48577435	0.213668172705826	chr10:48577435:C:T
chr10:48577705	['TAC', 'T']	98663	98947.1404438922	-1851.915763086564	0.0023345309428294	0.0043689376177497	0.534347511245056	0.593102	0.593102	chr10	48577705	0.2268706114792275	chr10:48577705:TAC:T
chr10:48577919	['C', 'T']	98663	71854.06214527598	-600.5814883721392	0.0054557180155461	0.0048144017054546	1.1332078935924437	0.25713	0.25713	chr10	48577919	0.589847250177932	chr10:48577919:C:T
chr10:48578371	['T', 'C']	98663	9243.717004278442	-613.7474730318793	-0.0245256455978638	0.0100595241980554	-2.4380522492907524	0.0147684	0.0147684	chr10	48578371	1.8306665533549875	chr10:48578371:T:C
chr10:48578398	['C', 'T']	98663	153546.45662267102	-4621.374349954725	-0.0015955815690665	0.0051540672319009	-0.3095771741569036	0.756883	0.756883	chr10	48578398	0.120971249141287	chr10:48578398:C:T
chr10:48578777	['G', 'C']	98663	153662.3617001865	-4599.76501226056	-0.0015232256044261	0.0051592329584134	-0.2952426488015256	0.767809	0.767809	chr10	48578777	0.1147468015342832	chr10:48578777:G:C
chr10:48578791	['G', 'A']	98663	9241.278277973794	-605.9813469079459	-0.0237424615324635	0.0100598398154253	-2.3601232194629795	0.0182708	0.0182708	chr10	48578791	1.7382424363377165	chr10:48578791:G:A
chr10:48579000	['T', 'C']	98663	153666.3623084097	-4587.319781113169	-0.0012504245141113	0.0051599345035642	-0.2423334081561766	0.808522	0.808522	chr10	48579000	0.0923081583814374	chr10:48579000:T:C
chr10:48579033	['C', 'T']	98663	66399.91988684179	-336.76942657050137	0.0047311287378763	0.0046311099410257	1.0215971544887177	0.306974	0.306974	chr10	48579033	0.512898406720549	chr10:48579033:C:T
chr10:48579176	['C', 'T']	98663	64912.027081559005	-549.4821089660525	0.0045838067014922	0.0046483089421647	0.9861235039505668	0.324075	0.324075	chr10	48579176	0.4893544702970698	chr10:48579176:C:T
chr10:48579579	['T', 'C']	98663	153539.34299732378	-4609.625566536186	-0.0011896152758115	0.0051539762479568	-0.2308150481452345	0.817459	0.817459	chr10	48579579	0.0875340203438672	chr10:48579579:T:C
chr10:48579628	['G', 'T']	98663	87129.59723672342	-4272.9865162474125	-0.004972370792602	0.0043321837990091	-1.1477746613011477	0.251064	0.251064	chr10	48579628	0.6002155561927549	chr10:48579628:G:T
chr10:48579771	['G', 'C']	98663	87503.58161183275	-4266.386220069215	-0.005142229507385	0.0043335516709289	-1.186608559875042	0.235385	0.235385	chr10	48579771	0.6282212161943301	chr10:48579771:G:C
chr10:48579791	['CT', 'C']	98663	9220.654192345117	-604.040335217524	-0.0237773791433009	0.0100692672198015	-2.3613812826957306	0.0182089	0.0182089	chr10	48579791	1.7397162891506843	chr10:48579791:CT:C
chr10:48579940	['G', 'A']	98663	66381.11051751231	-336.3936055584565	0.0047168322889484	0.0046311416645123	1.01850313176398	0.308441	0.308441	chr10	48579940	0.5108278975138966	chr10:48579940:G:A
chr10:48580837	['G', 'A']	98663	87705.36776458722	-4274.381266783842	-0.0053390925274942	0.0043517932108827	-1.226871836222032	0.219874	0.219874	chr10	48580837	0.6578261227270668	chr10:48580837:G:A
chr10:48580868	['AC', 'A']	98663	88601.30455984465	-4243.360666395704	-0.0051470588590076	0.004380346997649	-1.175034503378415	0.239984	0.239984	chr10	48580868	0.619817712218996	chr10:48580868:AC:A
chr10:48581042	['G', 'C']	98663	66421.92880970973	-342.8883599875291	0.0046684596976407	0.0046306043335416	1.008175037505354	0.313373	0.313373	chr10	48581042	0.5039384247664292	chr10:48581042:G:C
chr10:48581091	['C', 'T']	98663	87121.77745225251	-4271.905226655952	-0.0049731129886623	0.0043320405457014	-1.1479839434090575	0.250978	0.250978	chr10	48581091	0.6003643458390755	chr10:48581091:C:T
chr10:48581185	['T', 'C']	98663	87138.5470691997	-4277.696816900684	-0.0050574526776414	0.0043322189291216	-1.1674046857707634	0.24305	0.24305	chr10	48581185	0.6143043745894391	chr10:48581185:T:C
chr10:48581258	['C', 'T']	98663	87122.77764486436	-4273.298129370314	-0.0050263367106817	0.0043323337104434	-1.1601914918431693	0.245974	0.245974	chr10	48581258	0.6091107963652594	chr10:48581258:C:T
chr10:48581410	['T', 'G']	98663	87147.31550081108	-4276.53270184022	-0.005077005942959	0.0043320116932959	-1.1719742009967384	0.24121	0.24121	chr10	48581410	0.617604691329591	chr10:48581410:T:G
chr10:48581896	['A', 'G']	98663	155861.6960708783	-4866.007282522438	-0.0046468524764894	0.0052534271387354	-0.8845373417719078	0.376408	0.376408	chr10	48581896	0.4243411548544146	chr10:48581896:A:G
chr10:48581934	['T', 'C']	98663	6733.750750111502	-395.5003544009172	-0.0172295102757829	0.011680464314077	-1.4750706660709016	0.140197	0.140197	chr10	48581934	0.8532612795033506	chr10:48581934:T:C
chr10:48582505	['A', 'T']	98663	12689.414750841344	-709.7817422808024	-0.0111000637998121	0.0086911696596963	-1.2771657020212803	0.201547	0.201547	chr10	48582505	0.6956236618777982	chr10:48582505:A:T
chr10:48582683	['A', 'G']	98663	33540.39949114573	-1543.5321240615103	0.0088132371251348	0.0057000684034483	1.546163396881901	0.122068	0.122068	chr10	48582683	0.9133981709843504	chr10:48582683:A:G
chr10:48582927	['C', 'T']	98663	62257.26201842673	-407.5729257992425	0.0027867327379965	0.0047115427555142	0.5914692665656215	0.554207	0.554207	chr10	48582927	0.2563279930933499	chr10:48582927:C:T
chr10:48583362	['G', 'A']	98663	12753.034068217528	-698.0883631483744	-0.0097604732846175	0.0086713858617792	-1.12559554380328	0.260339	0.260339	chr10	48583362	0.5844607676722716	chr10:48583362:G:A
chr10:48583429	['A', 'G']	98663	12758.905226240671	-705.47991799357	-0.0103385589907468	0.0086697402309857	-1.1924877464951826	0.233073	0.233073	chr10	48583429	0.6325080337731726	chr10:48583429:A:G
chr10:48583986	['G', 'T']	98663	12767.058046717317	-703.731902200899	-0.010201471494397	0.0086710275055649	-1.1765008804146777	0.239398	0.239398	chr10	48583986	0.620879482135924	chr10:48583986:G:T
chr10:48584052	['T', 'G']	98663	14194.007044680508	-750.5716516967035	-0.0033525573976153	0.0082162726989362	-0.4080387202885114	0.683246	0.683246	chr10	48584052	0.1654229021644091	chr10:48584052:T:G
chr10:48584337	['C', 'T']	98663	56559.159304235	-820.8095947895711	0.0027643003031567	0.0047644019047242	0.5801988074128818	0.561782	0.561782	chr10	48584337	0.2504321800968999	chr10:48584337:C:T
chr10:48584723	['G', 'A']	98663	162253.28904024893	-5326.283762477976	-0.0095784861200863	0.0056008904228709	-1.7101720256788298	0.0872372	0.0872372	chr10	48584723	1.0592982821587216	chr10:48584723:G:A
chr10:48584765	['C', 'T']	98663	12774.776873409894	-710.6458274366031	-0.010400508666751	0.0086680928290455	-1.1998612465132388	0.230196	0.230196	chr10	48584765	0.6379022271572286	chr10:48584765:C:T
chr10:48584811	['G', 'A']	98663	12759.905297194293	-714.8639266780215	-0.0112515661921034	0.0086696886413325	-1.2978051066865175	0.194357	0.194357	chr10	48584811	0.7113998131154164	chr10:48584811:G:A
chr10:48584950	['C', 'T']	98663	33867.297871909	-1482.4755605011162	0.0077928824396192	0.005674935550493	1.3732107387443782	0.16969	0.16969	chr10	48584950	0.770343750332787	chr10:48584950:C:T
chr10:48585296	['G', 'GT']	98663	12747.775231357124	-705.8460626249603	-0.0102012270486446	0.008674548958087	-1.1759950976049602	0.2396	0.2396	chr10	48585296	0.6205131862827262	chr10:48585296:G:GT
chr10:48585346	['C', 'A']	98663	149481.6959553979	-4614.364074804557	-0.0039160427349852	0.0050055014503607	-0.7823477375484432	0.434012	0.434012	chr10	48585346	0.3624982625111406	chr10:48585346:C:A
chr10:48585351	['A', 'G']	98663	12750.033824945518	-706.9439499477689	-0.0102518269535602	0.0086739734228088	-1.1819066595941272	0.237246	0.237246	chr10	48585351	0.6248011011032917	chr10:48585351:A:G
chr10:48585352	['C', 'T']	98663	12757.25860269002	-707.5851931086844	-0.010198466967546	0.0086708161947115	-1.1761830418878243	0.239525	0.239525	chr10	48585352	0.6206491511620742	chr10:48585352:C:T
chr10:48585470	['T', 'C']	98663	162235.44339249696	-5318.478893853658	-0.0090961746058799	0.0055989588026655	-1.6246189562154778	0.104247	0.104247	chr10	48585470	0.9819364342169636	chr10:48585470:T:C
chr10:48585509	['T', 'C']	98663	12748.938255210443	-705.9371099365586	-0.0101703185970292	0.0086738401628011	-1.1725277854030431	0.240988	0.240988	chr10	48585509	0.6180045825850273	chr10:48585509:T:C
chr10:48586000	['A', 'C']	98663	12756.84453726139	-709.8700766539441	-0.0104128861123133	0.0086727373660199	-1.2006458483467215	0.229891	0.229891	chr10	48586000	0.6384780305873803	chr10:48586000:A:C
chr10:48586436	['A', 'G']	98663	162031.42271395703	-5318.925903300654	-0.0090811644488355	0.0055849988431683	-1.6259921808119544	0.103955	0.103955	chr10	48586436	0.9831546172494218	chr10:48586436:A:G
chr10:48586533	['G', 'A']	98663	12748.387634299614	-706.1567587922617	-0.0101857715421744	0.0086741986296795	-1.1742608138258317	0.240293	0.240293	chr10	48586533	0.6192588804888717	chr10:48586533:G:A
chr10:48586565	['T', 'C']	98663	162034.42301805317	-5307.207221857441	-0.0086806293927375	0.0055854185081298	-1.5541591700071504	0.12015	0.12015	chr10	48586565	0.9202762248600812	chr10:48586565:T:C
chr10:48586568	['C', 'T']	98663	12749.646120943056	-709.21153768807	-0.0104109585595106	0.0086739027555454	-1.2002623101642178	0.23004	0.23004	chr10	48586568	0.6381966410743126	chr10:48586568:C:T
chr10:48586673	['C', 'T']	98663	85837.8300930525	-4258.040396171711	-0.0047603238167579	0.0043403071471332	-1.0967711858600055	0.272744	0.272744	chr10	48586673	0.5642447945271655	chr10:48586673:C:T
chr10:48586907	['C', 'T']	98663	12343.000821043028	-774.6561894666902	-0.0115018239512137	0.008807392514228	-1.3059283928396443	0.19158	0.19158	chr10	48586907	0.7176498310769115	chr10:48586907:C:T
chr10:48587131	['G', 'T']	98663	12745.645918222544	-710.283131539745	-0.0104776424234589	0.0086757432278862	-1.2076939287208135	0.227168	0.227168	chr10	48587131	0.6436528455059334	chr10:48587131:G:T
chr10:48587521	['G', 'A']	98663	12719.515675204491	-716.9575624145351	-0.0104958779404457	0.0086826658017245	-1.2088312714236946	0.226731	0.226731	chr10	48587521	0.6444890965099279	chr10:48587521:G:A
chr10:48587528	['TTGTTTCCCC', 'T']	98663	12720.418207436236	-716.7016971972417	-0.0104682814798771	0.0086826950972282	-1.2056488639361345	0.227956	0.227956	chr10	48587528	0.6421489723034398	chr10:48587528:TTGTTTCCCC:T
chr10:48587591	['T', 'C']	98663	95038.59591290596	-2070.96875176568	8.17545672135276e-05	0.0043547503805391	0.0187736517755138	0.985022	0.985022	chr10	48587591	0.0065540696324352	chr10:48587591:T:C
chr10:48587755	['TACA', 'T']	98663	12716.773346037282	-710.6140512152723	-0.0101390370936591	0.0086841744477527	-1.1675303340184386	0.242999	0.242999	chr10	48587755	0.6143955136254554	chr10:48587755:TACA:T
chr10:48587865	['A', 'G']	98663	12716.93338942503	-709.8089460567518	-0.0100779195541318	0.008684501819251	-1.1604487815054667	0.245869	0.245869	chr10	48587865	0.6092962251353856	chr10:48587865:A:G
chr10:48588450	['C', 'T']	98663	12736.258176989895	-706.7912450103724	-0.009858509739987	0.0086772161549504	-1.1361373929082903	0.255902	0.255902	chr10	48588450	0.591926319874559	chr10:48588450:C:T
chr10:48588553	['G', 'C']	98663	12592.638164163069	-730.8182505399149	-0.0097423556373944	0.0087247983926377	-1.1166281670892693	0.264156	0.264156	chr10	48588553	0.5781395203648984	chr10:48588553:G:C
chr10:48588864	['T', 'C']	98663	149663.71993917896	-4588.825823379579	-0.0042242603601616	0.0050113024672715	-0.8429465967679952	0.39926	0.39926	chr10	48588864	0.398744197567861	chr10:48588864:T:C
chr10:48588878	['C', 'T']	98663	148723.08861542202	-4673.360514704967	-0.003127603787901	0.0049828277022948	-0.6276764870799391	0.530217	0.530217	chr10	48588878	0.2755463518804945	chr10:48588878:C:T
chr10:48589171	['C', 'T']	98663	149628.6821960021	-4600.023399955813	-0.0043801345105254	0.0050102503627205	-0.874234657636374	0.381993	0.381993	chr10	48589171	0.4179445954370546	chr10:48589171:C:T
chr10:48589346	['G', 'T']	98663	12585.892951265005	-731.0990822893601	-0.0100335961869966	0.0087282132620841	-1.1495590088962573	0.250328	0.250328	chr10	48589346	0.6014905704261897	chr10:48589346:G:T
chr10:48589427	['G', 'T']	98663	12577.509918000384	-724.7758991710832	-0.0092973616181592	0.0087293356846913	-1.0650709233766895	0.286846	0.286846	chr10	48589427	0.5423512018737132	chr10:48589427:G:T
chr10:48589683	['A', 'T']	98663	149469.6943740496	-4580.958760730903	-0.0041371451497309	0.0050031958332308	-0.8269005027251584	0.408295	0.408295	chr10	48589683	0.3890259384353311	chr10:48589683:A:T
chr10:48589988	['C', 'T']	98663	131408.63355636655	-3841.211729538972	-0.0021606036588771	0.0045376475182034	-0.4761506155358131	0.633968	0.633968	chr10	48589988	0.1979326628976937	chr10:48589988:C:T
chr10:48590173	['C', 'G']	98663	131537.99614733402	-3847.407668544241	-0.0028720610312197	0.0045402261594487	-0.6325810500084047	0.527009	0.527009	chr10	48590173	0.2781819680569753	chr10:48590173:C:G
chr10:48590472	['C', 'T']	98663	30268.14748216023	-1457.1794168715537	-0.0066689048692837	0.0059092705942465	-1.1285495837298123	0.259091	0.259091	chr10	48590472	0.5865476727657128	chr10:48590472:C:T
chr10:48590592	['A', 'G']	98663	164632.34316527803	-5326.434759944848	-0.0062723704644353	0.0057608115883275	-1.088799792922288	0.276245	0.276245	chr10	48590592	0.5587055739115789	chr10:48590592:A:G
chr10:48590607	['T', 'C']	98663	164796.70298926538	-5341.120801802684	-0.0079643695495946	0.0057693090341557	-1.38047199455665	0.167444	0.167444	chr10	48590607	0.7761304098653918	chr10:48590607:T:C
chr10:48591408	['T', 'C']	98663	67803.6828254567	-2831.5748806181828	-0.0043772256232997	0.0044806793342611	-0.9769111549290392	0.328616	0.328616	chr10	48591408	0.4833112950015516	chr10:48591408:T:C
chr10:48591881	['C', 'A']	98663	67814.30195740372	-2794.329650409429	-0.0037764664704676	0.0044807933657608	-0.8428120116684913	0.399336	0.399336	chr10	48591881	0.3986615365459569	chr10:48591881:C:A
chr10:48592382	['G', 'A']	98663	19778.405571154886	-292.0928385613462	0.0087655608844844	0.0072501046730186	1.2090254251232566	0.226656	0.226656	chr10	48592382	0.6446327798817046	chr10:48592382:G:A
chr10:48592865	['G', 'C']	98663	109901.25295989947	-3917.382077077171	0.0008462109572491	0.0043305705795367	0.195404033188538	0.845077	0.845077	chr10	48592865	0.0731037180898689	chr10:48592865:G:C
chr10:48593194	['C', 'T']	98663	36696.48775073739	-1804.3152843175192	-0.0080191603062395	0.0054768600255865	-1.4641893838396434	0.143145	0.143145	chr10	48593194	0.844223817117293	chr10:48593194:C:T
chr10:48597323	['A', 'G']	98663	192249.58838376164	-7048.697230214334	0.0056301454746685	0.0139019771948277	0.4049888297013793	0.685487	0.685487	chr10	48597323	0.1640007770258907	chr10:48597323:A:G
chr10:48597466	['T', 'C']	98663	2920.325588938897	332.99904265211245	-0.012038450774461	0.0184861547174978	-0.651214433635905	0.51491	0.51491	chr10	48597466	0.2882686737143328	chr10:48597466:T:C
chr10:48597625	['T', 'C']	98663	2923.8890533594245	335.6349729652148	-0.011010291960707	0.018482000733494	-0.5957305228731867	0.551357	0.551357	chr10	48597625	0.2585671072743433	chr10:48597625:T:C
chr10:48598187	['T', 'C']	98663	2867.2034240188127	322.86314740177835	-0.0111961973420936	0.0186423036495976	-0.6005801403377176	0.548121	0.548121	chr10	48598187	0.2611235586112366	chr10:48598187:T:C
chr10:48598223	['G', 'A']	98663	2782.11279254807	298.6792309663057	-0.015337578321086	0.0188428819003405	-0.813972002913678	0.415663	0.415663	chr10	48598223	0.3812586322438235	chr10:48598223:G:A
chr10:48599018	['C', 'T']	98663	2786.141194834682	298.845829948074	-0.0149481941033728	0.0188272646817072	-0.7939652602800357	0.427218	0.427218	chr10	48599018	0.3693504574402009	chr10:48599018:C:T
chr10:48599099	['C', 'A']	98663	2898.0881208189744	325.3469813577114	-0.0131995442847391	0.0185608709400195	-0.7111489718017097	0.476994	0.476994	chr10	48599099	0.3214870838179155	chr10:48599099:C:A
chr10:48599346	['A', 'C']	98663	4260.172716123212	371.8489122892568	0.0050137761172278	0.0151340593063346	0.3312908992717662	0.740425	0.740425	chr10	48599346	0.1305189259824109	chr10:48599346:A:C
chr10:48599501	['C', 'T']	98663	7030.071253370092	665.3753191982655	-0.0031921756404456	0.012020555946902	-0.2655597340544286	0.790579	0.790579	chr10	48599501	0.1020547259217703	chr10:48599501:C:T
chr10:48599586	['C', 'A']	98663	138546.82970118395	-4664.3414753064335	0.0068249689789711	0.0046522624382356	1.4670214910660582	0.142373	0.142373	chr10	48599586	0.8465723636683451	chr10:48599586:C:A
chr10:48599808	['C', 'T']	98663	4172.296018488485	351.29271932862736	0.0037595096454665	0.0152941102053688	0.245814211809903	0.805827	0.805827	chr10	48599808	0.0937581852542126	chr10:48599808:C:T
chr10:48600801	['C', 'T']	98663	47216.30705293247	-2395.2965605030804	0.0047909782526628	0.0050321743801188	0.9520692032436352	0.341064	0.341064	chr10	48600801	0.4671641188407749	chr10:48600801:C:T
chr10:48602451	['C', 'A']	98663	149088.91041915922	-4211.806136953315	-0.0036734904149411	0.0049954353858809	-0.7353694185143146	0.462116	0.462116	chr10	48602451	0.3352489944948954	chr10:48602451:C:A
chr10:48602872	['C', 'T']	98663	47451.885694882265	-2381.112981976102	0.0047029068135229	0.0050218935943265	0.9364807766608404	0.349028	0.349028	chr10	48602872	0.4571397313281672	chr10:48602872:C:T
chr10:48602943	['T', 'C']	98663	4239.171864705704	372.98017183195714	0.005236774778303	0.0151751138082804	0.3450896543158437	0.730028	0.730028	chr10	48602943	0.1366604823284631	chr10:48602943:T:C
chr10:48603321	['A', 'G']	98663	4244.430194722918	373.5473055788616	0.0052856490847447	0.01515677132609	0.3487318618871238	0.727291	0.727291	chr10	48603321	0.1382917866544989	chr10:48603321:A:G
chr10:48604872	['T', 'C']	98663	55989.377252914346	-2113.2880929606217	-0.0057791036635359	0.0047084698600855	-1.2273846568555753	0.219681	0.219681	chr10	48604872	0.6582075031704417	chr10:48604872:T:C
chr10:48606422	['G', 'A']	98663	190737.86645178945	-7229.085203454526	-0.0001843503629819	0.012342676751139	-0.0149360115879967	0.988083	0.988083	chr10	48606422	0.0052065726917379	chr10:48606422:G:A
chr10:48606664	['C', 'G']	98663	190979.80703425908	-7219.856317639669	0.0015265832178418	0.0125688040392936	0.1214581127265009	0.903328	0.903328	chr10	48606664	0.0441545279530881	chr10:48606664:C:G
chr10:48608144	['G', 'A']	98663	138156.60403045136	-4640.611433194559	0.006037114501873	0.004637075488017	1.301922842850835	0.192946	0.192946	chr10	48608144	0.714564220440262	chr10:48608144:G:A
chr10:48610279	['C', 'T']	98663	17544.24473929614	-951.7783892251095	-0.0002277870291584	0.0074862893859324	-0.0304272273506385	0.975726	0.975726	chr10	48610279	0.0106721222867886	chr10:48610279:C:T
chr10:48610396	['C', 'T']	98663	94435.31440388458	-1931.1619093495367	0.0090895201121834	0.0042643638895494	2.1315066789818102	0.0330499	0.0330499	chr10	48610396	1.4808298502332242	chr10:48610396:C:T
chr10:48610623	['G', 'A']	98663	48013.272864586506	-1503.690380369716	0.0110871596947857	0.0049583897016676	2.236040400587484	0.0253514	0.0253514	chr10	48610623	1.5959980522878054	chr10:48610623:G:A
chr10:48611332	['A', 'G']	98663	10468.12199547864	-79.3885900101972	0.0247079815801997	0.0094981533159073	2.601345836228941	0.00928727	0.00928727	chr10	48611332	2.0321119284365032	chr10:48611332:A:G
chr10:48611477	['C', 'A']	98663	95672.21185761932	-2274.663667044996	0.0060802340768027	0.0042527077897743	1.4297323910715778	0.152797	0.152797	chr10	48611477	0.8158851725681558	chr10:48611477:C:A
chr10:48611648	['T', 'A']	98663	55454.4238279666	-1504.6910153020465	0.0006436784362581	0.0047446584809032	0.1356638078059507	0.892087	0.892087	chr10	48611648	0.0495927893711207	chr10:48611648:T:A
chr10:48611969	['C', 'T']	98663	94909.69667594356	-2526.5509223520176	0.0048125099287458	0.0042709028946071	1.126813240081514	0.259824	0.259824	chr10	48611969	0.5853207355333514	chr10:48611969:C:T
chr10:48612431	['G', 'C']	98663	95270.17468749684	-2385.763428768249	0.0050800012810475	0.0042519193861976	1.1947548435508946	0.232186	0.232186	chr10	48612431	0.6341639702393398	chr10:48612431:G:C
chr10:48612608	['G', 'A']	98663	95249.58483948468	-2379.40284267904	0.0050916454555728	0.0042522373611671	1.1974038660380373	0.231152	0.231152	chr10	48612608	0.6361023445568268	chr10:48612608:G:A
chr10:48613128	['T', 'C']	98663	98428.97390828365	-2640.23713696132	0.0032996445336609	0.0042598187966981	0.7745973927854912	0.438579	0.438579	chr10	48613128	0.3579521670097553	chr10:48613128:T:C
chr10:48613385	['T', 'C']	98663	76114.8294943023	-1490.727269155674	0.0049230727515238	0.0043958778907244	1.119929368809786	0.262747	0.262747	chr10	48613385	0.5804622339710188	chr10:48613385:T:C
chr10:48614028	['G', 'T']	98663	37393.33801360489	-1041.7076233074276	0.007923105334568	0.0054203383899132	1.461736291098034	0.143817	0.143817	chr10	48614028	0.8421897748028011	chr10:48614028:G:T
chr10:48614054	['A', 'G']	98663	101569.71041178433	-2315.2962523618635	0.0035898996181663	0.0042656556779054	0.8415821363080773	0.400024	0.400024	chr10	48614054	0.3979139517848222	chr10:48614054:A:G
chr10:48614462	['A', 'T']	98663	56971.43586650179	-1380.4934844877585	-0.0008644626415515	0.0047079479563592	-0.1836177140369279	0.854314	0.854314	chr10	48614462	0.0683824766138287	chr10:48614462:A:T
chr10:48614756	['A', 'G']	98663	64057.47765960679	-1276.7207541912474	-0.0017100908575005	0.0045637154781068	-0.3747146082406474	0.707874	0.707874	chr10	48614756	0.1500440388844519	chr10:48614756:A:G
chr10:48614912	['A', 'C']	98663	101678.55015459472	-2299.11072024364	0.003485752489312	0.0042624575450402	0.8177799901768021	0.413485	0.413485	chr10	48614912	0.3835402407314803	chr10:48614912:A:C
chr10:48615304	['G', 'A']	98663	64054.125861789245	-1273.0369931493258	-0.0016249165960967	0.0045635987232818	-0.3560603582008635	0.721796	0.721796	chr10	48615304	0.1415855290134762	chr10:48615304:G:A
chr10:48615448	['T', 'C']	98663	64090.99190008416	-1266.7681876889762	-0.001420078824669	0.0045638031356791	-0.3111612798472955	0.755679	0.755679	chr10	48615448	0.1216626464746181	chr10:48615448:T:C
chr10:48615815	['T', 'C']	98663	64035.27866708571	-1265.8547836478574	-0.0015011356455797	0.0045648929524549	-0.328843559140304	0.742275	0.742275	chr10	48615815	0.1294351663432936	chr10:48615815:T:C
chr10:48616173	['C', 'T']	98663	55764.17357189923	-1533.0685340769862	-0.000430139585673	0.0047385219664737	-0.0907750536383367	0.927672	0.927672	chr10	48616173	0.0326055515506443	chr10:48616173:C:T
chr10:48617123	['G', 'A']	98663	7031.140227275029	112.89088357307143	-0.0035793460627323	0.011640721381381	-0.3074849011039259	0.758475	0.758475	chr10	48617123	0.1200587293676655	chr10:48617123:G:A
chr10:48617293	['T', 'A']	98663	64001.40667139814	-1258.3248522067263	-0.0011911589489828	0.0045649636942624	-0.2609350322938993	0.794143	0.794143	chr10	48617293	0.1001012878511343	chr10:48617293:T:A
chr10:48617439	['C', 'T']	98663	101533.81472094083	-2299.8924697503285	0.0034840454455354	0.0042618827168979	0.8174897520575868	0.413651	0.413651	chr10	48617439	0.3833659214297842	chr10:48617439:C:T
chr10:48617554	['T', 'G']	98663	7037.781929347823	109.63536956636368	-0.0041642559548215	0.0116378880893529	-0.3578188690980116	0.72048	0.72048	chr10	48617554	0.1423780703811424	chr10:48617554:T:G
chr10:48618065	['C', 'G']	98663	2382.038156560534	176.92690045085013	-0.0096343781141493	0.0200255072050714	-0.4811053231006023	0.630443	0.630443	chr10	48618065	0.2003541730155739	chr10:48618065:C:G
chr10:48618463	['C', 'T']	98663	7038.499371553681	113.8490805670439	-0.0036299655221637	0.0116356474471438	-0.3119693629987721	0.755064	0.755064	chr10	48618463	0.1220162355643897	chr10:48618463:C:T
chr10:48619103	['A', 'G']	98663	101659.72896116144	-2298.982130316214	0.003752709273326	0.0042619082212576	0.8805232488602587	0.378578	0.378578	chr10	48619103	0.4218446274462114	chr10:48619103:A:G
chr10:48620639	['C', 'A']	98663	7029.2849816033	115.2874179476268	-0.0035126902324503	0.0116421768780387	-0.3017210844027403	0.762865	0.762865	chr10	48620639	0.1175523099382292	chr10:48620639:C:A
chr10:48621227	['ATTTC', 'A']	98663	7033.0	113.31982138040928	-0.0037053883650632	0.0116392323863983	-0.3183533279560083	0.750218	0.750218	chr10	48621227	0.1248125200214821	chr10:48621227:ATTTC:A
chr10:48621632	['G', 'A']	98663	100468.2378611252	-2475.4240568696378	0.0038196225185068	0.0042562683548189	0.897411112290951	0.369502	0.369502	chr10	48621632	0.4323832065611362	chr10:48621632:G:A
chr10:48621938	['T', 'C']	98663	93447.51987631172	-2596.034889871916	0.004261462051156	0.0042667918523691	0.9987508644908148	0.317918	0.317918	chr10	48621938	0.4976848823420102	chr10:48621938:T:C
chr10:48624658	['T', 'G']	98663	99776.29337875242	-2539.543786280008	0.004163699704817	0.0042558234752042	0.9783534794326	0.327902	0.327902	chr10	48624658	0.4842559343940233	chr10:48624658:T:G
chr10:48626281	['G', 'T']	98663	99527.21898254224	-2585.764589709152	0.0038137409622216	0.0042564967772653	0.8959811699121858	0.370265	0.370265	chr10	48626281	0.431487338518375	chr10:48626281:G:T
chr10:48628898	['C', 'T']	98663	36983.24781802146	-1111.7048842831557	0.0085093734623465	0.0054447755526379	1.5628511001199623	0.118091	0.118091	chr10	48628898	0.9277831997554706	chr10:48628898:C:T
chr10:48631225	['TTG', 'T']	98663	102454.61487931712	-2375.2344023423807	0.0031701251374731	0.0042640672679233	0.7434510147906338	0.45721	0.45721	chr10	48631225	0.3398842793762207	chr10:48631225:TTG:T
chr10:48632601	['T', 'C']	98663	15166.53557380374	-876.9126786083469	-0.0056894676649496	0.008033730220629	-0.7081975008745183	0.478824	0.478824	chr10	48632601	0.3198240896642387	chr10:48632601:T:C
chr10:48634610	['C', 'T']	98663	100326.42149070336	-2655.73485630146	0.0040459399718661	0.0042580371028953	0.9501889894559716	0.342019	0.342019	chr10	48634610	0.4659497671428308	chr10:48634610:C:T
chr10:48634976	['C', 'G']	98663	9399.85745129442	-528.3603709216426	-0.0003876202352777	0.009978607810574	-0.0388451217480463	0.969014	0.969014	chr10	48634976	0.0136699483580843	chr10:48634976:C:G
chr10:48635151	['A', 'G']	98663	102776.9590328467	-2353.043536540469	0.0035453603691544	0.004265564447025	0.83115855197712	0.405886	0.405886	chr10	48635151	0.3915959283023366	chr10:48635151:A:G
chr10:48636313	['C', 'A']	98663	10391.421289492087	-100.72711482974476	0.0217810120648726	0.0095305640050183	2.2853854245566008	0.0222923	0.0222923	chr10	48636313	1.6518451210317764	chr10:48636313:C:A
chr10:48636413	['T', 'C']	98663	100680.30669653715	-2662.9711953528604	0.0040970273653563	0.0042565531823205	0.9625223014652412	0.33579	0.33579	chr10	48636413	0.473932241519846	chr10:48636413:T:C
chr10:48637900	['C', 'T']	98663	11996.729557963448	-581.0558318293155	-0.0115392656690502	0.0088994882380922	-1.2966212618450432	0.194765	0.194765	chr10	48637900	0.7104890847908779	chr10:48637900:C:T
chr10:48639384	['T', 'C']	98663	11943.484213300357	-594.6929781104861	-0.0122963145625725	0.0089154924970904	-1.379207549844881	0.167834	0.167834	chr10	48639384	0.7751200547312397	chr10:48639384:T:C
chr10:48640048	['G', 'T']	98663	2769.308751976646	246.2589520438977	-0.0232196677521611	0.0188252814458612	-1.23343004559786	0.217418	0.217418	chr10	48640048	0.662704503593474	chr10:48640048:G:T
chr10:48641279	['C', 'A']	98663	2058.208609976382	131.7098632444036	-0.0109519324331951	0.0213674475795834	-0.5125522078575094	0.608266	0.608266	chr10	48641279	0.2159064584426528	chr10:48641279:C:A
chr10:48641966	['T', 'A']	98663	100069.57025237528	-2137.7891516086465	0.002646300824573	0.0042727804919295	0.6193392872794169	0.535694	0.535694	chr10	48641966	0.2710832178822913	chr10:48641966:T:A
chr10:48643157	['C', 'T']	98663	9413.144884491792	-545.3042803748427	-0.0020040965734555	0.0099687937113555	-0.2010370192707156	0.84067	0.84067	chr10	48643157	0.0753744504618982	chr10:48643157:C:T
chr10:48643731	['A', 'AC']	98663	2819.291563582447	245.5871134012672	-0.0226073108327503	0.0188198051940853	-1.201251054386861	0.229657	0.229657	chr10	48643731	0.6389203126451783	chr10:48643731:A:AC
chr10:48643905	['G', 'T']	98663	2771.3089749827664	247.41660035176807	-0.0228678806249374	0.0188211102214992	-1.215012310953665	0.224364	0.224364	chr10	48643905	0.6490468259167455	chr10:48643905:G:T
chr10:48645229	['T', 'C']	98663	2731.2768288850816	239.0578821515149	-0.0230441545476258	0.0189665251879259	-1.214990849367375	0.224372	0.224372	chr10	48645229	0.6490313408393031	chr10:48645229:T:C
chr10:48645514	['T', 'C']	98663	2730.1660297799444	237.81889073564923	-0.0234681008159896	0.018969362826697	-1.237158097000562	0.216031	0.216031	chr10	48645514	0.6654839240207021	chr10:48645514:T:C
chr10:48646834	['T', 'C']	98663	11913.448986832364	-609.6273900613696	-0.0137543932592609	0.0089258561531308	-1.5409606678947572	0.12333	0.12333	chr10	48646834	0.9089312684999878	chr10:48646834:T:C
chr10:48647178	['A', 'C']	98663	9735.34159746093	-623.9799064433562	-0.0146426263726927	0.0098538278727663	-1.4859835752927602	0.137287	0.137287	chr10	48647178	0.8623705850907328	chr10:48647178:A:C
chr10:48647585	['GTA', 'G']	98663	93751.50219456074	-2495.5925904733376	0.0031123009326007	0.0042805269779296	0.7270835924286346	0.467176	0.467176	chr10	48647585	0.3305194761167413	chr10:48647585:GTA:G
chr10:48648304	['A', 'G']	98663	98660.99963505502	-2128.4872015144965	0.0013571846689755	0.004273022255245	0.3176170372877378	0.750776	0.750776	chr10	48648304	0.1244896188878791	chr10:48648304:A:G
chr10:48648782	['G', 'A']	98663	44226.58607267751	-1576.3023280167984	0.0033482026915656	0.0050800673972121	0.6590862738165734	0.509842	0.509842	chr10	48648782	0.2925643908814383	chr10:48648782:G:A
chr10:48649152	['G', 'C']	98663	111839.00318303464	-2708.529206418963	0.0035834930420141	0.0043021091243742	0.832961912033184	0.404868	0.404868	chr10	48649152	0.3926865476885375	chr10:48649152:G:C
chr10:48650703	['A', 'C']	98663	48173.300437929545	-1070.7699184294763	0.0012324301864523	0.0049800058699716	0.2474756493528653	0.804541	0.804541	chr10	48650703	0.0944518190353742	chr10:48650703:A:C
chr10:48651026	['T', 'C']	98663	33203.36533100868	-849.4518650542981	0.0085160655752481	0.0056780252387763	1.4998287638966952	0.133662	0.133662	chr10	48651026	0.873992044765031	chr10:48651026:T:C
chr10:48652085	['G', 'C']	98663	108956.81699379538	-2946.6568725602265	0.0046027538998341	0.0042845765624337	1.074261092727378	0.282708	0.282708	chr10	48652085	0.54866190178039	chr10:48652085:G:C
chr10:48652213	['A', 'G']	98663	108953.12887167584	-2938.0056911522765	0.0047571441093286	0.0042843944742826	1.1103422287288784	0.266854	0.266854	chr10	48652213	0.5737262829675407	chr10:48652213:A:G
chr10:48653014	['T', 'C']	98663	14685.04188290626	-482.1759476397156	0.010747544628016	0.0080804920615821	1.3300606629036955	0.183501	0.183501	chr10	48653014	0.7363615646909188	chr10:48653014:T:C
chr10:48653423	['G', 'T']	98663	123922.35227986946	-4024.0074145895433	0.0010089504590668	0.0044102805238322	0.2287723997633807	0.819046	0.819046	chr10	48653423	0.0866917063163109	chr10:48653423:G:T
chr10:48654297	['A', 'G']	98663	17744.877654667653	-986.3177166835604	0.0033499531290434	0.0074441163238697	0.4500135386522266	0.652702	0.652702	chr10	48654297	0.1852850565431331	chr10:48654297:A:G
chr10:48654607	['T', 'C']	98663	126540.34633048448	-3808.5484399433967	-0.0001795059836729	0.0044359173811664	-0.0404664848888115	0.967721	0.967721	chr10	48654607	0.0142498344535286	chr10:48654607:T:C
chr10:48655152	['T', 'TG']	98663	132043.17724445267	-4031.662714293154	-0.0008597049432264	0.0048016851424548	-0.1790423398704778	0.857905	0.857905	chr10	48655152	0.0665608010324656	chr10:48655152:T:TG
chr10:48656570	['G', 'T']	98663	128639.36833673032	-4116.041871543825	0.0002372959746395	0.0044685860745178	0.0531031450849144	0.95765	0.95765	chr10	48656570	0.0187931869988783	chr10:48656570:G:T
chr10:48656573	['G', 'A']	98663	128636.54429404302	-4114.34320735679	0.000270397072718	0.0044684989286303	0.0605118356380406	0.951748	0.951748	chr10	48656573	0.0214780271375788	chr10:48656573:G:A
chr10:48657438	['ACTTCTTAGCCGGGTCTCTAGGGGGCTCAGAGAGCCTGAGCCCCCTTC', 'A']	98663	124970.65889194974	-3934.11092242181	0.0005783648664958	0.004433505881546	0.1304531632411335	0.896208	0.896208	chr10	48657438	0.0475911836763249	chr10:48657438:ACTTCTTAGCCGGGTCTCTAGGGGGCTCAGAGAGCCTGAGCCCCCTTC:A
chr10:48657682	['C', 'T']	98663	125620.01090824309	-3895.224712382305	-5.957813140620401e-06	0.0044250277012668	-0.0013463900212228	0.998926	0.998926	chr10	48657682	0.000466682927179	chr10:48657682:C:T
chr10:48658408	['A', 'G']	98663	126806.85252349144	-3853.838080805936	-0.001306174169276	0.0044384396086015	-0.2942867954640384	0.768539	0.768539	chr10	48658408	0.114334089055537	chr10:48658408:A:G
chr10:48658865	['A', 'G']	98663	36706.72041397626	-1771.0065648812467	-0.0066894818950364	0.0055121944946252	-1.2135787119919696	0.224912	0.224912	chr10	48658865	0.6479873725112253	chr10:48658865:A:G
chr10:48659102	['A', 'G']	98663	36767.080410364535	-1761.8287122558338	-0.0061451707006958	0.0055091851942044	-1.115440938010282	0.264664	0.264664	chr10	48659102	0.5773051280776522	chr10:48659102:A:G
chr10:48659282	['G', 'A']	98663	44984.92728839332	-1172.4746370366393	0.0067715478482724	0.0050598620506734	1.3382870482350753	0.180806	0.180806	chr10	48659282	0.7427871616722976	chr10:48659282:G:A
chr10:48659510	['A', 'G']	98663	48707.88622839473	-1160.0211267569914	-0.001186717615632	0.0049698876088232	-0.2387815799949426	0.811275	0.811275	chr10	48659510	0.0908319069006562	chr10:48659510:A:G
chr10:48659990	['C', 'A']	98663	35120.47524381096	-1826.4521629621825	-0.0050204306743912	0.0056207743005319	-0.8931920062892583	0.371757	0.371757	chr10	48659990	0.4297408451792383	chr10:48659990:C:A
chr10:48661955	['T', 'C']	98663	18873.37017905549	-870.0554866015153	-0.0014088491294488	0.0074109066325518	-0.1901048278304586	0.849227	0.849227	chr10	48661955	0.0709762064930805	chr10:48661955:T:C
chr10:48661974	['T', 'C']	98663	35680.54408174171	-1838.363560691576	-0.0056250844481954	0.0056222451923965	-1.0005050039088903	0.317069	0.317069	chr10	48661974	0.4988462170932711	chr10:48661974:T:C
chr10:48663395	['A', 'G']	98663	35323.444381367546	-1824.9246277857344	-0.0057258068514421	0.005605860917927	-1.0213965232586302	0.307069	0.307069	chr10	48663395	0.5127640253299625	chr10:48663395:A:G
chr10:48663451	['C', 'T']	98663	36724.72223855331	-1781.1950254138194	-0.006553822276716	0.0055116763142291	-1.189079674326387	0.234411	0.234411	chr10	48663451	0.6300220124184072	chr10:48663451:C:T
chr10:48663572	['A', 'G']	98663	35305.799004501045	-1824.0948054472992	-0.0056748964606777	0.0056070534180433	-1.012099589138228	0.311493	0.311493	chr10	48663572	0.5065517085410293	chr10:48663572:A:G
chr10:48663860	['T', 'C']	98663	48695.78092650238	-1162.650171534005	-0.0013080286157988	0.0049695158674812	-0.2632104717399399	0.792389	0.792389	chr10	48663860	0.1010615619982807	chr10:48663860:T:C
chr10:48664423	['A', 'G']	98663	35314.65311708058	-1823.1225485981288	-0.0056228063256404	0.0056066125959525	-1.0028883268481312	0.315917	0.315917	chr10	48664423	0.5004270033840467	chr10:48664423:A:G
chr10:48664679	['C', 'A']	98663	35763.88722071286	-1119.5201366684155	0.0061948581116749	0.0055131646103343	1.1236483126338552	0.261165	0.261165	chr10	48664679	0.5830850254266531	chr10:48664679:C:A
chr10:48665532	['C', 'T']	98663	35143.91821757287	-1818.5356290888744	-0.0050717565358833	0.0056193484770173	-0.9025524145061316	0.366766	0.366766	chr10	48665532	0.4356109311720934	chr10:48665532:C:T
chr10:48665798	['C', 'T']	98663	7207.0	-325.9158799629624	-0.0077171659708673	0.0113909276511021	-0.6774835384123096	0.498101	0.498101	chr10	48665798	0.3026825863662997	chr10:48665798:C:T
chr10:48667543	['A', 'C']	98663	125202.72484235292	-4117.956406842507	-0.0017065299723486	0.0044087463274287	-0.3870782861176615	0.698699	0.698699	chr10	48667543	0.1557098783211437	chr10:48667543:A:C
chr10:48668477	['T', 'C']	98663	35193.63104748775	-1825.9377842400315	-0.0051593711951715	0.005616278987923	-0.9186458162541316	0.358283	0.358283	chr10	48668477	0.4457737979777519	chr10:48668477:T:C
chr10:48668928	['TTATC', 'T']	98663	17434.947939372443	-1097.142747221825	-0.0160880586708677	0.0075163777118614	-2.140400507744489	0.0323249	0.0323249	chr10	48668928	1.490462809974726	chr10:48668928:TTATC:T
chr10:48669228	['C', 'A']	98663	35197.064584473774	-1836.5405491964705	-0.0055105443985598	0.0056140567693668	-0.98156193015864	0.326318	0.326318	chr10	48669228	0.4863589694696624	chr10:48669228:C:A
chr10:48669785	['A', 'G']	98663	150087.296961956	-4487.771411220739	-0.0006189901418835	0.0050078764136039	-0.1236033182053177	0.90163	0.90163	chr10	48669785	0.0449716464099312	chr10:48669785:A:G
chr10:48669888	['G', 'A']	98663	26926.45622073104	-1347.8477933027511	0.0015229553919395	0.006242886232338	0.2439505278905578	0.80727	0.80727	chr10	48669888	0.0929811865931899	chr10:48669888:G:A
chr10:48669986	['C', 'T']	98663	73305.40182870583	-1115.8637744412508	0.0070441222290724	0.0044796635547582	1.5724668031353075	0.115846	0.115846	chr10	48669986	0.936118957194838	chr10:48669986:C:T
chr10:48670042	['T', 'C']	98663	68328.46886406036	-3059.5355386812016	-0.0026213351354753	0.0044869741197552	-0.5842099966509937	0.55908	0.55908	chr10	48670042	0.2525260435041541	chr10:48670042:T:C
chr10:48670916	['A', 'T']	98663	79340.46599864091	-3033.2637727175525	-0.0036420462847651	0.0043769634904137	-0.8320942801423339	0.405358	0.405358	chr10	48670916	0.3921612514821045	chr10:48670916:A:T
chr10:48671672	['G', 'A']	98663	53572.97288448284	-2432.617505611104	-0.0022563966991058	0.0047752621783399	-0.4725178670483527	0.636558	0.636558	chr10	48671672	0.1961620194535879	chr10:48671672:G:A
chr10:48671700	['G', 'A']	98663	10403.949044134048	-273.4961765704247	-0.001387982451924	0.0095035375768203	-0.1460490307640232	0.883883	0.883883	chr10	48671700	0.0536052189431127	chr10:48671700:G:A
chr10:48672340	['C', 'T']	98663	55711.38798057917	-2526.2201016240965	-0.0022115283584019	0.004715642674784	-0.4689770856107546	0.639087	0.639087	chr10	48672340	0.1944400165708101	chr10:48672340:C:T
chr10:48672529	['G', 'A']	98663	50130.55669193966	-2388.5284738721225	-0.0044046442125782	0.0048814184226134	-0.9023287559561656	0.366884	0.366884	chr10	48672529	0.4354712276368749	chr10:48672529:G:A
chr10:48673493	['A', 'G']	98663	20363.74713098135	-1018.2314562250486	0.0012840730441355	0.0070113710886941	0.1831415036933519	0.854687	0.854687	chr10	48673493	0.0681929017167724	chr10:48673493:A:G
chr10:48675231	['T', 'G']	98663	20058.97380010146	-979.6652533140458	0.001238386344801	0.0070580576397	0.1754571027920453	0.860721	0.860721	chr10	48675231	0.0651376009231956	chr10:48675231:T:G
chr10:48675542	['A', 'G']	98663	3402.9389042498265	-52.76461449273818	0.0133237958102369	0.0163694125672147	0.8139446516805571	0.415679	0.415679	chr10	48675542	0.3812419153891203	chr10:48675542:A:G
chr10:48676114	['C', 'G']	98663	55430.10511000215	-2496.918887449802	-0.0031014437952331	0.0048205644157113	-0.6433777308575737	0.519981	0.519981	chr10	48676114	0.2840125251073356	chr10:48676114:C:G
chr10:48676943	['A', 'G']	98663	55594.30589383012	-2510.432390097068	-0.0016717653888124	0.0047415380231645	-0.3525787161560433	0.724405	0.724405	chr10	48676943	0.1400185607531814	chr10:48676943:A:G
chr10:48677087	['G', 'A']	98663	45754.12243424849	-2530.472557682317	-0.0018435872217373	0.005110887953919	-0.3607175970906706	0.718311	0.718311	chr10	48677087	0.1436874828598624	chr10:48677087:G:A
chr10:48677536	['A', 'T']	98663	88743.08967600667	-3441.7491621095983	-0.0015211464065505	0.0043029055042623	-0.3535161079051688	0.723702	0.723702	chr10	48677536	0.1404402271697685	chr10:48677536:A:T
chr10:48678768	['C', 'T']	98663	67632.33879061282	-2545.095953250001	-0.0022462227828575	0.0044820361302241	-0.5011612395782458	0.616259	0.616259	chr10	48678768	0.2102367251235646	chr10:48678768:C:T
chr10:48679482	['G', 'A']	98663	17979.275604119364	-1098.0214551975355	-0.0037015893898579	0.0074089826654303	-0.4996083210086605	0.617352	0.617352	chr10	48679482	0.2094671405577114	chr10:48679482:G:A
chr10:48680513	['A', 'G']	98663	55501.87619762147	-2501.81771068292	-0.0018097821873269	0.0047227189877118	-0.3832076801596534	0.701567	0.701567	chr10	48680513	0.1539308473144247	chr10:48680513:A:G
chr10:48681229	['C', 'T']	98663	20750.36504911452	-964.7327260712854	0.0011249301297664	0.0069526727636718	0.1617982275311855	0.871465	0.871465	chr10	48681229	0.0597500504496871	chr10:48681229:C:T
chr10:48682552	['T', 'A']	98663	10632.646603890247	-283.0604226385759	-0.0023239045065972	0.0094037815701103	-0.2471244668191534	0.804812	0.804812	chr10	48682552	0.0943055567725789	chr10:48682552:T:A
chr10:48682648	['C', 'T']	98663	55498.87513304746	-2499.609191039648	-0.0018731538790512	0.0047229481326589	-0.3966069129784583	0.691658	0.691658	chr10	48682648	0.160108595467827	chr10:48682648:C:T
chr10:48682830	['A', 'C']	98663	11484.465603746236	-184.4008218381708	-0.0048010505617132	0.0090891862048391	-0.5282156678842285	0.597351	0.597351	chr10	48682830	0.223770404936433	chr10:48682830:A:C
chr10:48683056	['G', 'C']	98663	20292.0	-1019.4844115290311	0.0010850133450915	0.0070210809553282	0.1545365096905941	0.877187	0.877187	chr10	48683056	0.0569078132349392	chr10:48683056:G:C
chr10:48683290	['T', 'C']	98663	67367.87650278764	-2601.295151345624	-0.002405340854104	0.0044838803409594	-0.5364418029026536	0.591654	0.591654	chr10	48683290	0.2279321950000812	chr10:48683290:T:C
chr10:48683354	['A', 'T']	98663	55499.500126704166	-2493.745713388351	-0.0017358316748671	0.0047226530976352	-0.3675543468852975	0.713206	0.713206	chr10	48683354	0.1467850118848902	chr10:48683354:A:T
chr10:48684121	['C', 'A']	98663	17891.7253671738	-1111.8961168270234	-0.0037388091338708	0.0074286826534016	-0.5032936939578172	0.614759	0.614759	chr10	48684121	0.2112951045221839	chr10:48684121:C:A
chr10:48684396	['GAC', 'G']	98663	11543.585000709523	-167.3682414284589	-0.0048296014113279	0.009070734886363	-0.53243772107029	0.594424	0.594424	chr10	48684396	0.2259036641580699	chr10:48684396:GAC:G
chr10:48684399	['TCCC', 'T']	98663	11541.05277028808	-167.50783501761586	-0.0047806200451361	0.0090717129688767	-0.5269809639632004	0.598208	0.598208	chr10	48684399	0.2231477833263934	chr10:48684399:TCCC:T
chr10:48684924	['C', 'T']	98663	67097.1205729114	-2667.890855408253	-0.0030464363327258	0.0044870420110339	-0.6789408980870675	0.497177	0.497177	chr10	48684924	0.3034889705455306	chr10:48684924:C:T
chr10:48685751	['AC', 'A']	98663	47095.2053421186	-2627.012727740578	-0.0018363826183549	0.0050581169905961	-0.3630565725880037	0.716563	0.716563	chr10	48685751	0.1447456205498762	chr10:48685751:AC:A
chr10:48686256	['A', 'G']	98663	69032.70243907344	-2670.0677443571167	-0.0026833859943012	0.0045358406355901	-0.5915961802639638	0.554122	0.554122	chr10	48686256	0.2563946069436311	chr10:48686256:A:G
chr10:48687813	['G', 'A']	98663	67803.80361887054	-2698.328316951653	-0.0032323787069614	0.0045146232726293	-0.7159797200706187	0.474006	0.474006	chr10	48687813	0.3242161609622032	chr10:48687813:G:A
chr10:48687977	['T', 'A']	98663	20614.6860926078	-924.9433676804836	0.0026587000603519	0.0069771608425789	0.3810575849315292	0.703161	0.703161	chr10	48687977	0.152945224900289	chr10:48687977:T:A
chr10:48688552	['A', 'T']	98663	55547.14195621978	-2503.8958868193	-0.0019100738183803	0.0047211053758093	-0.40458190748452	0.685786	0.685786	chr10	48688552	0.1638113850490239	chr10:48688552:A:T
chr10:48688630	['A', 'G']	98663	65965.44123642336	-2814.597612950888	-0.0024087136133842	0.0045047665916036	-0.5347033113488885	0.592856	0.592856	chr10	48688630	0.227050780497153	chr10:48688630:A:G
chr10:48689174	['C', 'A']	98663	55541.88123549149	-2507.0719757290035	-0.0020333063615608	0.0047214755143926	-0.4306506208414427	0.666723	0.666723	chr10	48689174	0.1760545627223587	chr10:48689174:C:A
chr10:48689390	['A', 'T']	98663	55553.26121468322	-2501.0882270205784	-0.0019116340397983	0.0047210235638943	-0.4049194023131395	0.685538	0.685538	chr10	48689390	0.1639684668658465	chr10:48689390:A:T
chr10:48689612	['G', 'T']	98663	67456.04143307552	-2583.64744505415	-0.0025747128694554	0.0044830435539777	-0.5743225196130263	0.565751	0.565751	chr10	48689612	0.2473746697301086	chr10:48689612:G:T
chr10:48690257	['A', 'G']	98663	55569.13798976129	-2494.80128995329	-0.0017049138797456	0.0047200029030848	-0.3612103455765652	0.717943	0.717943	chr10	48690257	0.1439100345433916	chr10:48690257:A:G
chr10:48690421	['G', 'A']	98663	10534.854209112566	-278.02494477934886	-0.002655509320592	0.0094434763669242	-0.2812003988163694	0.778557	0.778557	chr10	48690421	0.108709586205343	chr10:48690421:G:A
chr10:48690536	['A', 'G']	98663	88225.40312686938	-3535.6786158829914	-0.0017688046315997	0.0043033606508334	-0.4110286762177825	0.681052	0.681052	chr10	48690536	0.1668197273663761	chr10:48690536:A:G
chr10:48691040	['T', 'C']	98663	67514.26745766148	-2585.2084695343133	-0.0025061836281266	0.0044828854769963	-0.5590559118645758	0.576125	0.576125	chr10	48691040	0.2394832788674232	chr10:48691040:T:C
chr10:48691487	['G', 'A']	98663	67050.2325916164	-2662.825162744268	-0.0028102955008264	0.0044874740400276	-0.6262533166229004	0.53115	0.53115	chr10	48691487	0.2747828141862077	chr10:48691487:G:A
chr10:48693765	['C', 'CTCTT']	98663	20802.319263674333	-966.1011493039316	0.000638168070188	0.0069445232876798	0.0918951587821973	0.926782	0.926782	chr10	48693765	0.0330224096863215	chr10:48693765:C:CTCTT
chr10:48693906	['C', 'T']	98663	8928.361974072308	-492.3268228808813	0.0036774665762251	0.0102634648098548	0.3583065411491478	0.720115	0.720115	chr10	48693906	0.1425981426280774	chr10:48693906:C:T
chr10:48694080	['C', 'A']	98663	67070.63528994321	-2641.611163131734	-0.002645533594591	0.0044900273210946	-0.5892021151323518	0.555727	0.555727	chr10	48694080	0.2551385025017288	chr10:48694080:C:A
chr10:48694357	['A', 'G']	98663	135519.33894645062	-6299.642043047281	-0.0042006047019771	0.0047033687934071	-0.8931055348807141	0.371803	0.371803	chr10	48694357	0.4296871103193936	chr10:48694357:A:G
chr10:48694377	['C', 'G']	98663	58922.15250491658	-2877.768478203276	-0.0018238233720672	0.0046906393471511	-0.3888219146873677	0.697409	0.697409	chr10	48694377	0.156512452392912	chr10:48694377:C:G
chr10:48695876	['G', 'A']	98663	9336.757062490498	-414.1157003557588	0.0012569511714503	0.0100226832881626	0.1254106445661045	0.900199	0.900199	chr10	48695876	0.0456614738400228	chr10:48695876:G:A
chr10:48697163	['G', 'T']	98663	39821.82530205968	-2411.004763552637	-0.0078764918336556	0.0053405219077747	-1.4748543250405932	0.140255	0.140255	chr10	48697163	0.8530816474785514	chr10:48697163:G:T
chr10:48697337	['G', 'A']	98663	9299.790904667285	-425.1302966771007	0.0010275876061641	0.0100387083250273	0.1023625323989416	0.918469	0.918469	chr10	48697337	0.0369354973398157	chr10:48697337:G:A
chr10:48697347	['C', 'A']	98663	13022.903863505033	-695.1484644523604	-0.0212029819960633	0.0085441747888138	-2.4815716578999023	0.0130821	0.0130821	chr10	48697347	1.8833225354301504	chr10:48697347:C:A
chr10:48698046	['C', 'T']	98663	5768.233856009082	-93.54407509041792	0.0162062246587368	0.0126154293022916	1.2846352090287456	0.198923	0.198923	chr10	48698046	0.7013149997031289	chr10:48698046:C:T
chr10:48698347	['A', 'G']	98663	121093.95553978714	-3202.65050814954	7.744919128156976e-05	0.0043955136994992	0.0176200545775553	0.985942	0.985942	chr10	48698347	0.0061486325444224	chr10:48698347:A:G
chr10:48698436	['G', 'T']	98663	9054.275309142511	-451.80456117010687	0.0004795444559428	0.0101720178089967	0.0471434935474386	0.962399	0.962399	chr10	48698436	0.0166448369303766	chr10:48698436:G:T
chr10:48699024	['G', 'T']	98663	39874.23316608383	-2422.3458410597323	-0.0078594008213254	0.0053373069139311	-1.4725405430239151	0.140878	0.140878	chr10	48699024	0.8511568225371545	chr10:48699024:G:T
chr10:48699058	['C', 'T']	98663	115207.0121843671	-3095.5624670463567	-0.0012359357196808	0.004347968479447	-0.2842559060681283	0.776215	0.776215	chr10	48699058	0.1100179689726026	chr10:48699058:C:T
chr10:48699198	['T', 'C']	98663	12985.921332711643	-714.9029150547557	-0.0213336975978733	0.0085558143770523	-2.493473637657777	0.0126516	0.0126516	chr10	48699198	1.8978545474343824	chr10:48699198:T:C
chr10:48700006	['G', 'A']	98663	60932.17578786252	-246.02373064551767	0.009716917365547	0.0047150514510528	2.060829551155212	0.0393219	0.0393219	chr10	48700006	1.4053655056013517	chr10:48700006:G:A
chr10:48700300	['G', 'A']	98663	121003.17000679173	-3205.5879795533065	0.0001805783422211	0.0043938950701104	0.041097554525028	0.967218	0.967218	chr10	48700300	0.0144756298189826	chr10:48700300:G:A
chr10:48700703	['G', 'A']	98663	9244.655895231916	-435.1649415812208	0.0001877835398994	0.0100650323415201	0.0186570230007951	0.985115	0.985115	chr10	48700703	0.0065130680301639	chr10:48700703:G:A
chr10:48700739	['C', 'T']	98663	60975.94417921039	-206.6621403144253	0.0101029296920116	0.0047139564904537	2.1431953630609675	0.0320999	0.0320999	chr10	48700739	1.4934963205395466	chr10:48700739:C:T
chr10:48700948	['G', 'A']	98663	13026.396087573485	-699.5977620909737	-0.0213824094027471	0.0085424174913237	-2.5030864418023	0.0123132	0.0123132	chr10	48700948	1.909629066342384	chr10:48700948:G:A
chr10:48701071	['C', 'T']	98663	60952.94231412496	-197.1128593733332	0.0103305717428393	0.0047147270617487	2.191128268410853	0.0284448	0.0284448	chr10	48701071	1.5459971154803804	chr10:48701071:C:T
chr10:48701120	['A', 'T']	98663	120927.19015612324	-3217.1796485239297	-0.0001527457872132	0.0043931078847193	-0.0347694140962264	0.972264	0.972264	chr10	48701120	0.0122157945636639	chr10:48701120:A:T
chr10:48701241	['G', 'A']	98663	9256.375272402922	-436.9185385041648	1.3040323183851448e-05	0.0100594796245543	0.0012963218447225	0.998966	0.998966	chr10	48701241	0.0004492928187262	chr10:48701241:G:A
chr10:48701914	['C', 'T']	98663	121423.61380939349	-3245.725320436847	0.0001019214793723	0.0043971831802246	0.0231788113423895	0.981508	0.981508	chr10	48701914	0.0081061562354513	chr10:48701914:C:T
chr10:48702165	['A', 'G']	98663	121686.0671147744	-3202.175523283844	0.000479228330759	0.0044015913464511	0.1088761525181999	0.913301	0.913301	chr10	48702165	0.0393860668300894	chr10:48702165:A:G
chr10:48702713	['T', 'C']	98663	179231.53282651663	-5982.899544405054	0.0186540262634375	0.0073834050798392	2.526480135076602	0.0115227	0.0115227	chr10	48702713	1.9384457450700008	chr10:48702713:T:C
chr10:48702789	['TC', 'T']	98663	37394.20117797332	-2194.1683642440034	-0.0049235638615958	0.0054609925216596	-0.9015877319127784	0.367278	0.367278	chr10	48702789	0.4350050851715955	chr10:48702789:TC:T
chr10:48702936	['A', 'G']	98663	7542.299566125338	-446.91157166076624	-0.0024966349239092	0.0111351280559621	-0.2242125022147798	0.822592	0.822592	chr10	48702936	0.0848155184747282	chr10:48702936:A:G
chr10:48703203	['C', 'T']	98663	61105.3080184612	-277.83093061261314	0.0093763036437929	0.0047147097553287	1.988734011292105	0.0467333	0.0467333	chr10	48703203	1.330373550856952	chr10:48703203:C:T
chr10:48703656	['G', 'A']	98663	17295.557782576525	-700.9259057435198	-0.018676385443303	0.0075151109289719	-2.485177613453798	0.0129503	0.0129503	chr10	48703656	1.887720170823234	chr10:48703656:G:A
chr10:48703692	['T', 'C']	98663	179274.71928722024	-6002.50520991997	0.0174776104853526	0.007389615929742	2.3651581694534243	0.0180243	0.0180243	chr10	48703692	1.7441415927411557	chr10:48703692:T:C
chr10:48704475	['G', 'A']	98663	54997.13166484205	-55.83410158357264	0.0095512328712391	0.0048921253254349	1.95236880412296	0.0508973	0.0508973	chr10	48704475	1.2933052555061195	chr10:48704475:G:A
chr10:48704958	['TG', 'T']	98663	179265.26778094243	-6000.191484855604	0.0177690712541255	0.0073868067827566	2.405514558145048	0.0161515	0.0161515	chr10	48704958	1.7917871382572117	chr10:48704958:TG:T
chr10:48705894	['G', 'A']	98663	135962.29266388918	-3730.836002217113	0.0081921788104095	0.0046194317606986	1.7734169990576034	0.0761627	0.0761627	chr10	48705894	1.1182576684272008	chr10:48705894:G:A
chr10:48706833	['C', 'T']	98663	179262.9015275145	-5997.825096250625	0.0179015103561338	0.0073867256553984	2.4234703157075934	0.0153748	0.0153748	chr10	48706833	1.813190524948404	chr10:48706833:C:T
chr10:48707611	['C', 'T']	98663	54967.35683440112	-58.82643948440725	0.0098982903072101	0.0048923111603862	2.0232340059148624	0.0430517	0.0430517	chr10	48707611	1.366009694708764	chr10:48707611:C:T
chr10:48707775	['G', 'C']	98663	17275.750985778435	-714.6680737241716	-0.0193278147446197	0.0075185734489327	-2.570675790546849	0.0101515	0.0101515	chr10	48707775	1.9934697810422453	chr10:48707775:G:C
chr10:48707807	['G', 'A']	98663	60964.53720357281	-268.8324083189393	0.0095817035454288	0.0047175686632126	2.03106816868324	0.0422508	0.0422508	chr10	48707807	1.3741650634646738	chr10:48707807:G:A
chr10:48707987	['G', 'A']	98663	179278.52451238793	-6002.366011891272	0.0178002746631809	0.0073900815518138	2.4086709379833584	0.0160125	0.0160125	chr10	48707987	1.795540857247257	chr10:48707987:G:A
chr10:48708093	['G', 'A']	98663	7523.305010186603	-442.2507439533256	-0.0023079650883726	0.0111465571251991	-0.2070563190453718	0.835966	0.835966	chr10	48708093	0.077811385614403	chr10:48708093:G:A
chr10:48708340	['G', 'C']	98663	66560.81793114636	-3094.511190126639	0.0001960131288082	0.0045193463592993	0.0433720085217553	0.965405	0.965405	chr10	48708340	0.0152904562250269	chr10:48708340:G:C
chr10:48708471	['C', 'T']	98663	7761.550671018487	-418.59127054454456	-0.0037833237857474	0.0109691461689697	-0.3449059505150877	0.730166	0.730166	chr10	48708471	0.1365783937310835	chr10:48708471:C:T
chr10:48710542	['A', 'G']	98663	43331.34452171443	-2284.358189296352	-0.0017869184195542	0.0051677954490057	-0.3457796341180776	0.729509	0.729509	chr10	48710542	0.1369693458181973	chr10:48710542:A:G
chr10:48710932	['T', 'C']	98663	61071.23672952149	-266.24796268569725	0.0095238061883938	0.0047151446317704	2.019833309931323	0.0434034	0.0434034	chr10	48710932	1.36247624875011	chr10:48710932:T:C
chr10:48711522	['G', 'A']	98663	5880.1787958645855	-73.91794042083592	0.0166906196300225	0.0125104195023284	1.3341374865100342	0.182162	0.182162	chr10	48711522	0.7395422141441457	chr10:48711522:G:A
chr10:48711756	['C', 'T']	98663	61481.98521108914	-217.9195124475389	0.0090870302635989	0.0047031928332411	1.932098169433705	0.0533503	0.0533503	chr10	48711756	1.2728631341030867	chr10:48711756:C:T
chr10:48711986	['T', 'A']	98663	61017.03970603143	-285.67285458543853	0.0091951854726254	0.0047161475478816	1.9497238751055448	0.0512119	0.0512119	chr10	48711986	1.2906291112148442	chr10:48711986:T:A
chr10:48712252	['A', 'G']	98663	43275.33373545275	-2269.448351298412	-0.0014616955754373	0.0051705058167542	-0.2826987585433038	0.777408	0.777408	chr10	48712252	0.109350994528037	chr10:48712252:A:G
chr10:48712833	['AT', 'A']	98663	43235.696806893066	-2271.0348495195626	-0.001543721761194	0.0051719573948151	-0.2984792107416918	0.765338	0.765338	chr10	48712833	0.1161467228647153	chr10:48712833:AT:A
chr10:48713258	['A', 'T']	98663	152117.37753695177	-4639.103793251069	0.0006489474358226	0.0050942438022924	0.1273883742137848	0.898633	0.898633	chr10	48713258	0.0464176370953729	chr10:48713258:A:T
chr10:48713501	['C', 'T']	98663	54857.78416405641	-82.26717905268673	0.0094576634055891	0.0048926670052277	1.9330282227430773	0.0532356	0.0532356	chr10	48713501	1.2737978467865314	chr10:48713501:C:T
chr10:48713704	['C', 'T']	98663	6173.250276203893	-43.95297283647861	0.0138435598218757	0.0122361775839272	1.1313631015015504	0.257905	0.257905	chr10	48713704	0.5885402381204563	chr10:48713704:C:T
chr10:48714946	['C', 'T']	98663	5868.0	-66.53286016960507	0.0181163723318397	0.0125247954827098	1.446440571173312	0.148057	0.148057	chr10	48714946	0.8295710547420476	chr10:48714946:C:T
chr10:48715086	['C', 'T']	98663	5867.118932506259	-67.2993079365661	0.0180186155813858	0.0125257344094473	1.4385276736983683	0.150288	0.150288	chr10	48715086	0.8230756950074976	chr10:48715086:C:T
chr10:48715284	['TA', 'T']	98663	37308.134411108855	-2208.8700668308456	-0.0050194282587063	0.0054666662781712	-0.9181881613570076	0.358523	0.358523	chr10	48715284	0.4454829782034988	chr10:48715284:TA:T
chr10:48715359	['G', 'A']	98663	60929.028109477935	-296.7569800110666	0.0092120192006627	0.0047145400951954	1.9539592440947808	0.0507089	0.0507089	chr10	48715359	1.2949158102589018	chr10:48715359:G:A
chr10:48715774	['G', 'A']	98663	6255.726414520381	-48.17537368552305	0.0137220651151514	0.0121746170176714	1.1271044580074985	0.259701	0.259701	chr10	48715774	0.5855263780809561	chr10:48715774:G:A
chr10:48715941	['G', 'A']	98663	7798.450279828045	-405.2012667893603	-0.0031272964673106	0.0109445667116046	-0.2857396322501084	0.775078	0.775078	chr10	48715941	0.1106545900549452	chr10:48715941:G:A
chr10:48716025	['T', 'C']	98663	10139.569243090904	-424.71619916478016	0.0181178253405068	0.0096622183448613	1.8751206704144068	0.0607791	0.0607791	chr10	48716025	1.216245735120301	chr10:48716025:T:C
chr10:48716422	['G', 'T']	98663	54912.23532691335	-76.82097483771285	0.0095432718515914	0.0048920989600102	1.9507520043240407	0.0510894	0.0510894	chr10	48716422	1.291669197693921	chr10:48716422:G:T
chr10:48716551	['A', 'G']	98663	77776.70766844424	-1128.0331209395797	0.0011064666754257	0.0044474874803689	0.2487846633205167	0.803528	0.803528	chr10	48716551	0.0949989850691234	chr10:48716551:A:G
chr10:48717096	['G', 'A']	98663	152133.0453015712	-4649.945464519866	0.0002270292983452	0.0050947435337293	0.0445614773034714	0.964457	0.964457	chr10	48717096	0.0157171304659416	chr10:48717096:G:A
chr10:48717244	['G', 'A']	98663	16635.34886219654	-864.4738008606365	-0.0227445804414399	0.0076415107675575	-2.976450748195425	0.00291677	0.00291677	chr10	48717244	2.535097815536829	chr10:48717244:G:A
chr10:48717378	['C', 'A']	98663	6295.255222534182	-232.6761412539387	-0.0052821573425231	0.0121450920351198	-0.4349211456980972	0.663621	0.663621	chr10	48717378	0.1780798793688699	chr10:48717378:C:A
chr10:48717566	['C', 'T']	98663	37187.91528963323	-2227.6295789225246	-0.0058836919612574	0.0054728988393195	-1.075059513065836	0.282351	0.282351	chr10	48717566	0.5492106697875134	chr10:48717566:C:T
chr10:48717696	['A', 'G']	98663	152228.8004176127	-4630.3419429953865	0.0009846162547885	0.0050981178671657	0.1931332857425629	0.846855	0.846855	chr10	48717696	0.0721909439676595	chr10:48717696:A:G
chr10:48717699	['C', 'A']	98663	7763.314740672416	-413.75197281697496	-0.0039055138870999	0.01096949064913	-0.3560342054177043	0.721816	0.721816	chr10	48717699	0.1415734954620253	chr10:48717699:C:A
chr10:48717715	['T', 'C']	98663	61026.80391679845	-283.8854399412211	0.0095590720421845	0.0047133125798831	2.0281005938336487	0.0425527	0.0425527	chr10	48717715	1.3710728784019706	chr10:48717715:T:C
chr10:48717854	['G', 'T']	98663	37191.1464643393	-2229.4473542018195	-0.0059134882399506	0.0054729923329353	-1.080485387192022	0.279929	0.279929	chr10	48717854	0.5529521072945736	chr10:48717854:G:T
chr10:48718211	['A', 'G']	98663	152224.51448033974	-4636.420053888793	0.0008628385760964	0.0050984127675101	0.1692367047240483	0.865611	0.865611	chr10	48718211	0.0626772332807743	chr10:48718211:A:G
chr10:48718577	['G', 'A']	98663	61188.92289679361	-267.4153836045349	0.0102721047652274	0.0047074660016892	2.1820879346852955	0.0291054	0.0291054	chr10	48718577	1.5360264277620574	chr10:48718577:G:A
chr10:48718670	['C', 'T']	98663	5864.118871691955	-61.99625374545456	0.0188510219417286	0.0125284171664896	1.5046610989415596	0.132414	0.132414	chr10	48718670	0.8780660949468274	chr10:48718670:C:T
chr10:48719118	['A', 'T']	98663	139762.83194963966	-3939.511178570389	0.0070697807052496	0.0046967214865148	1.5052586629946694	0.132261	0.132261	chr10	48719118	0.8785681980025188	chr10:48719118:A:T
chr10:48719526	['C', 'A']	98663	69285.23586120209	-622.7629240430188	0.0077900652173321	0.0045357392687514	1.7174852335541235	0.0858937	0.0858937	chr10	48719526	1.066038688969381	chr10:48719526:C:A
chr10:48719582	['C', 'T']	98663	61905.27441638876	-167.97505304537563	0.0093285124744159	0.0046917421995009	1.988283259768248	0.0467831	0.0467831	chr10	48719582	1.3299110038118724	chr10:48719582:C:T
chr10:48719640	['G', 'A']	98663	36852.48222521818	-2249.057673574063	-0.0074468797783012	0.005489307715417	-1.3566154721817116	0.174907	0.174907	chr10	48719640	0.7571928091574643	chr10:48719640:G:A
chr10:48721924	['C', 'T']	98663	49036.46112519007	-2382.0209275034936	-0.011291973038466	0.0049281352469424	-2.2913277482536194	0.0219466	0.0219466	chr10	48721924	1.6586327517595	chr10:48721924:C:T
chr10:48722004	['A', 'T']	98663	11190.816986301372	-518.0815514643953	-0.0065248222642092	0.0092133242445493	-0.7081941426374343	0.478826	0.478826	chr10	48722004	0.3198222756633746	chr10:48722004:A:T
chr10:48722313	['T', 'C']	98663	10421.52813760668	-508.87242626235087	0.0133140327157366	0.0095415312064942	1.3953769502608495	0.162905	0.162905	chr10	48722313	0.7880655858014662	chr10:48722313:T:C
chr10:48722496	['G', 'A']	98663	22697.1502361694	-1044.341850930006	-0.0021487875855358	0.0066929484294907	-0.3210524641229489	0.748171	0.748171	chr10	48722496	0.125999129583499	chr10:48722496:G:A
chr10:48722543	['C', 'T']	98663	39366.3939913032	-1777.7017050356526	-0.0079312682015601	0.0053363141744581	-1.4862820932700136	0.137208	0.137208	chr10	48722543	0.8626205660741214	chr10:48722543:C:T
chr10:48722664	['C', 'T']	98663	39366.59600239208	-1777.1280091559477	-0.0078991809986088	0.0053359972442668	-1.480357023627778	0.138781	0.138781	chr10	48722664	0.8576699874833129	chr10:48722664:C:T
chr10:48722810	['G', 'A']	98663	11097.112474914353	-532.1076069854709	-0.005898089479068	0.0092440798510574	-0.6380396506844678	0.523449	0.523449	chr10	48722810	0.2811256255372671	chr10:48722810:G:A
chr10:48722927	['T', 'C']	98663	22464.415325196656	-1109.1873019453087	-0.017566934652037	0.006729184047994	-2.6105593972085988	0.00904079	0.00904079	chr10	48722927	2.043793618457132	chr10:48722927:T:C
chr10:48723104	['G', 'A']	98663	144880.11615552288	-4307.768812877089	-0.0022361385381285	0.0048246024171063	-0.4634865932579204	0.643017	0.643017	chr10	48723104	0.1917775451028448	chr10:48723104:G:A
chr10:48725133	['G', 'A']	98663	46896.08036818522	-1802.3191598960484	-0.0045610414651697	0.0050175931953667	-0.9090098155787966	0.363347	0.363347	chr10	48725133	0.4396784212387805	chr10:48725133:G:A
chr10:48725170	['A', 'AT']	98663	7655.543149935126	-395.77240465700817	-0.0029550190095187	0.0110138364657208	-0.2683006070333357	0.788469	0.788469	chr10	48725170	0.1032153770257548	chr10:48725170:A:AT
chr10:48725929	['T', 'C']	98663	16017.136393123576	-589.8222222471661	-0.0073091251097797	0.007819391107039	-0.934743512599092	0.349923	0.349923	chr10	48725929	0.4560275109472113	chr10:48725929:T:C
chr10:48726226	['C', 'T']	98663	73878.73438418651	-2911.3071822243846	-0.0019127100911917	0.0044069338168952	-0.4340228763724265	0.664273	0.664273	chr10	48726226	0.1776533995068387	chr10:48726226:C:T
chr10:48726614	['G', 'A']	98663	96540.59127772592	-3548.5933238984267	-0.0049506559285653	0.0042393553737977	-1.1677850739204283	0.242896	0.242896	chr10	48726614	0.6145796370772548	chr10:48726614:G:A
chr10:48727856	['G', 'T']	98663	18554.12833351916	87.35271769864738	0.003439799021261	0.0073767782741484	0.466300991222102	0.641001	0.641001	chr10	48727856	0.1931412929552182	chr10:48727856:G:T
chr10:48730006	['T', 'C']	98663	18801.7150850447	120.75808514012236	0.003459943889088	0.007334540218912	0.4717328947445989	0.637118	0.637118	chr10	48730006	0.1957801249599533	chr10:48730006:T:C
chr10:48730140	['C', 'T']	98663	18763.76072127226	122.08787793502208	0.0034793194505166	0.0073410493202611	0.4739539674408431	0.635534	0.635534	chr10	48730140	0.1968612104641834	chr10:48730140:C:T
chr10:48730479	['T', 'C']	98663	21571.060872385933	-823.5187998160201	0.0114203305837182	0.0068181472692622	1.674990306414126	0.0939393	0.0939393	chr10	48730479	1.0271526803383138	chr10:48730479:T:C
chr10:48731032	['T', 'A']	98663	86255.73039528774	-3643.200477981465	0.0026719816737038	0.0043002485433428	0.6213551720958667	0.534367	0.534367	chr10	48731032	0.2721603696949798	chr10:48731032:T:A
chr10:48731094	['T', 'A']	98663	87787.45679124976	-3369.717205654865	0.0038280162577408	0.004290383183395	0.8922317877238413	0.372271	0.372271	chr10	48731094	0.4291407941080146	chr10:48731094:T:A
chr10:48732085	['C', 'A']	98663	87015.4028041078	-3495.503580011098	0.0035526574831329	0.0042925050637973	0.8276420016590864	0.407875	0.407875	chr10	48732085	0.3894729132040687	chr10:48732085:C:A
chr10:48733022	['A', 'G']	98663	88024.7061053613	-3395.255862293469	0.003368253162496	0.0042890430040191	0.7853157824110679	0.43227	0.43227	chr10	48733022	0.3642449039217129	chr10:48733022:A:G
chr10:48733077	['C', 'T']	98663	64054.7907370427	-2926.7742360213147	-0.0024759080315559	0.0045495637839574	-0.5442077854335063	0.5863	0.5863	chr10	48733077	0.2318801058152026	chr10:48733077:C:T
chr10:48734370	['G', 'A']	98663	106802.72250836452	-3278.8589728045285	0.0044167876277388	0.0042510983232961	1.0389756462547064	0.298819	0.298819	chr10	48734370	0.5245917919543049	chr10:48734370:G:A
chr10:48734372	['G', 'A']	98663	106803.31017387332	-3279.228399868002	0.0043957572649971	0.0042510588152587	1.0340382140136606	0.301121	0.301121	chr10	48734372	0.5212589559914105	chr10:48734372:G:A
chr10:48734725	['G', 'T']	98663	86735.40609378966	-3665.3787487796935	0.0025721140373076	0.0042986888171828	0.59834850734631	0.549609	0.549609	chr10	48734725	0.2599461641975337	chr10:48734725:G:T
chr10:48735402	['C', 'G']	98663	106986.18103579356	-3316.6241731284745	0.0042359586009104	0.0042521718963772	0.9961870554949734	0.319162	0.319162	chr10	48735402	0.4959888221230721	chr10:48735402:C:G
chr10:48736204	['C', 'T']	98663	88081.82029761182	-3384.0371925732584	0.0039326669570199	0.0042880941238123	0.9171130211861084	0.359086	0.359086	chr10	48736204	0.444801526762734	chr10:48736204:C:T
chr10:48736489	['C', 'T']	98663	18489.93702487381	133.59248468040752	0.0030086540347695	0.0073952834947743	0.4068341716575828	0.684131	0.684131	chr10	48736489	0.1648607299614943	chr10:48736489:C:T
chr10:48736725	['G', 'A']	98663	106704.385560489	-3309.564330529959	0.0036270410871331	0.0042504752589442	0.8533260085447626	0.393481	0.393481	chr10	48736725	0.4050762335574583	chr10:48736725:G:A
chr10:48737549	['A', 'G']	98663	87266.57431925551	-3607.52652189012	0.0023836900884281	0.0042902645714536	0.5556044501983983	0.578483	0.578483	chr10	48737549	0.2377093992267939	chr10:48737549:A:G
chr10:48738273	['T', 'G']	98663	18422.93362930528	103.45417739551436	0.0031590229201541	0.0074019733868396	0.4267811778100674	0.66954	0.66954	chr10	48738273	0.1742234720345727	chr10:48738273:T:G
chr10:48739438	['T', 'C']	98663	15310.241417059451	-583.7507509528409	-0.0090540804459757	0.0079846850322386	-1.133930819990936	0.256826	0.256826	chr10	48739438	0.5903610122038465	chr10:48739438:T:C
chr10:48739966	['G', 'A']	98663	86652.20008110299	-3669.266497550854	0.002488630168543	0.0042966417370123	0.5792035549776821	0.562453	0.562453	chr10	48739966	0.2499137624494146	chr10:48739966:G:A
chr10:48740257	['G', 'A']	98663	21782.54544072332	-814.0447303045057	0.0126107721280579	0.0067881297120509	1.8577682900888128	0.0632049	0.0632049	chr10	48740257	1.1992492514570097	chr10:48740257:G:A
chr10:48741124	['GA', 'G']	98663	18590.826413105187	137.8953354641307	0.0033048650024562	0.007371739417947	0.4483154944964944	0.653927	0.653927	chr10	48741124	0.184470730676796	chr10:48741124:GA:G
chr10:48741583	['G', 'A']	98663	74298.84367853482	-2881.598680575032	-0.0016523288719607	0.0044094907406685	-0.3747210208928111	0.707869	0.707869	chr10	48741583	0.15004710649264	chr10:48741583:G:A
chr10:48741651	['G', 'A']	98663	74708.68748035724	-2778.949107297903	-0.0013711539447701	0.0043904125444076	-0.3123064019386242	0.754808	0.754808	chr10	48741651	0.1221635055163228	chr10:48741651:G:A
chr10:48741839	['G', 'A']	98663	74719.90381379124	-2767.4089833935805	-0.0012337314196106	0.0043901174872699	-0.2810246931176877	0.778692	0.778692	chr10	48741839	0.1086342870653803	chr10:48741839:G:A
chr10:48741911	['G', 'T']	98663	18606.32009203697	135.35617265326692	0.0031021362297563	0.0073691083252083	0.4209649380705322	0.673782	0.673782	chr10	48741911	0.1714805953214946	chr10:48741911:G:T
chr10:48741912	['A', 'T']	98663	18605.565730792623	135.3110998545403	0.0031095201710918	0.0073690392396161	0.4219709069229752	0.673047	0.673047	chr10	48741912	0.1719546072055382	chr10:48741912:A:T
chr10:48742012	['C', 'T']	98663	22167.79745578024	-845.3151917442401	0.0114424411201636	0.0067350363337343	1.6989427455425874	0.0893331	0.0893331	chr10	48742012	1.0489875950436138	chr10:48742012:C:T
chr10:48742101	['G', 'T']	98663	18594.711672986068	135.94272780082565	0.0031122974604454	0.0073718325924647	0.4221877560847958	0.672889	0.672889	chr10	48742101	0.172056571234223	chr10:48742101:G:T
chr10:48742291	['T', 'C']	98663	64414.75177657256	-2952.6783413320945	-0.003399746479605	0.0045409016985366	-0.7486941372680813	0.454043	0.454043	chr10	48742291	0.3429030154724007	chr10:48742291:T:C
chr10:48745559	['C', 'T']	98663	61155.198392344886	-2675.4128073587085	-0.0026496050437713	0.0046021785789178	-0.5757284291202663	0.5648	0.5648	chr10	48745559	0.2481053119562526	chr10:48745559:C:T
chr10:48745881	['C', 'T']	98663	21904.444025501463	-98.62961492868996	0.0027342611308556	0.0068188877587772	0.4009834488529398	0.688433	0.688433	chr10	48745881	0.1621383199621382	chr10:48745881:C:T
chr10:48746663	['A', 'T']	98663	41734.37793805855	-508.3267795135621	0.0087513561179254	0.0052212579158359	1.6761010965159828	0.0937216	0.0937216	chr10	48746663	1.028160305806619	chr10:48746663:A:T
chr10:48747776	['A', 'G']	98663	15214.771047456872	-563.789990829033	-0.0070017437034995	0.0080018280083689	-0.8750180204044135	0.381566	0.381566	chr10	48747776	0.4184303306928869	chr10:48747776:A:G
chr10:48747833	['G', 'C']	98663	18693.568406649098	69.01533790709024	0.0026154953367765	0.0073515047061495	0.3557768703580721	0.722008	0.722008	chr10	48747833	0.1414579903297973	chr10:48747833:G:C
chr10:48748080	['C', 'A']	98663	22429.182637431702	-649.013690378377	0.0123245708771061	0.0067073516761743	1.837471996717442	0.0661433	0.0661433	chr10	48748080	1.1795141412028116	chr10:48748080:C:A
chr10:48748115	['C', 'T']	98663	18873.10417426915	108.82596702099768	0.0028942037071257	0.0073205398068956	0.3953538650796702	0.692583	0.692583	chr10	48748115	0.1595281727588399	chr10:48748115:C:T
chr10:48748467	['G', 'A']	98663	22812.80975520675	-610.1183628877536	0.0132705682102353	0.0066647142848044	1.9911683596838143	0.0464651	0.0464651	chr10	48748467	1.3328731238448737	chr10:48748467:G:A
chr10:48748490	['T', 'C']	98663	21577.09171009672	-804.3183606108186	0.0120189689703429	0.0068216578461676	1.7618838765264544	0.078092	0.078092	chr10	48748490	1.107393454391731	chr10:48748490:T:C
chr10:48748800	['G', 'A']	98663	64587.43790803297	-2966.622880360619	-0.003028850405269	0.004537505609869	-0.6675144155593498	0.504445	0.504445	chr10	48748800	0.2971861782845967	chr10:48748800:G:A
chr10:48748818	['G', 'A']	98663	15335.93262515584	-569.9288852029053	-0.0082170411042876	0.0079831702788981	-1.0292954825237444	0.303343	0.303343	chr10	48748818	0.5180660224652752	chr10:48748818:G:A
chr10:48748835	['G', 'A']	98663	15200.07842401881	-562.011581226266	-0.0069093806587164	0.0080057037712927	-0.8630572471957296	0.388108	0.388108	chr10	48748835	0.4110474051341236	chr10:48748835:G:A
chr10:48749363	['C', 'T']	98663	64567.1251545932	-2963.876070696794	-0.0029967806174833	0.0045377738089009	-0.6604076676552518	0.508994	0.508994	chr10	48749363	0.2932873370782702	chr10:48749363:C:T
chr10:48749738	['G', 'A']	98663	21544.401998945785	-798.3156379455966	0.01214420975972	0.0068249739543655	1.7793781838466955	0.0751809	0.0751809	chr10	48749738	1.1238924795972776	chr10:48749738:G:A
chr10:48751600	['T', 'G']	98663	41726.18957687085	-510.5651850139874	0.0086453050037859	0.0052191097432864	1.6564712046736982	0.0976296	0.0976296	chr10	48751600	1.0104184900411266	chr10:48751600:T:G
chr10:48752260	['A', 'G']	98663	18695.947464980032	64.14628992212164	0.0023368912373937	0.0073505010925998	0.3179227113844559	0.750544	0.750544	chr10	48752260	0.1246238425318771	chr10:48752260:A:G
chr10:48752782	['G', 'C']	98663	15220.925631227385	-556.3577769812322	-0.0066526632955476	0.008001761959757	-0.8313998003196857	0.40575	0.40575	chr10	48752782	0.3917414715017305	chr10:48752782:G:C
chr10:48753069	['C', 'T']	98663	41636.59614780275	-517.0136699208435	0.0087575555144176	0.005223232309566	1.676654415385434	0.0936132	0.0936132	chr10	48753069	1.028662908922459	chr10:48753069:C:T
chr10:48753211	['G', 'T']	98663	18880.48772427775	111.31929726400224	0.0030449108045754	0.0073191340128941	0.4160206383994619	0.677396	0.677396	chr10	48753211	0.169157372177743	chr10:48753211:G:T
chr10:48753401	['G', 'A']	98663	22438.274233931053	-671.1263169323976	0.0116538888823216	0.0067046343208638	1.738184116329276	0.0821815	0.0821815	chr10	48753401	1.0852259361359913	chr10:48753401:G:A
chr10:48754509	['A', 'G']	98663	82959.49841343868	-3236.9881048144284	0.0001660107293329	0.0043175939030639	0.0384498248469276	0.969329	0.969329	chr10	48754509	0.0135287940185234	chr10:48754509:A:G
chr10:48755023	['C', 'T']	98663	22441.729500968053	-667.6631408473045	0.0118024423147585	0.0067043743219248	1.7604092116637589	0.0783415	0.0783415	chr10	48755023	1.1060081172981573	chr10:48755023:C:T
chr10:48755038	['G', 'A']	98663	22438.81943135168	-666.4711412619653	0.0117880719330726	0.006705168325498	1.7580575700457362	0.0787408	0.0787408	chr10	48755038	1.1038001771274433	chr10:48755038:G:A
chr10:48755086	['A', 'G']	98663	74837.13620282421	-2825.3870514321507	-0.0007291283928304	0.0043950858846051	-0.1658962787017266	0.868239	0.868239	chr10	48755086	0.0613607101992478	chr10:48755086:A:G
chr10:48755434	['G', 'C']	98663	22508.59695304897	-651.5688662492353	0.0121964584210897	0.0066954164337952	1.821613120212788	0.0685167	0.0685167	chr10	48755434	1.1642035623192384	chr10:48755434:G:C
chr10:48756576	['T', 'C']	98663	22363.62666882926	-753.8796030560543	0.0109446027952041	0.0067127207476677	1.6304272450193351	0.103014	0.103014	chr10	48756576	0.9871037489883048	chr10:48756576:T:C
chr10:48757882	['G', 'A']	98663	19019.78325712489	125.99939441894742	0.00238929436257	0.0072926472898561	0.3276305938850802	0.743192	0.743192	chr10	48757882	0.1288989738994453	chr10:48757882:G:A
chr10:48759224	['A', 'G']	98663	15344.73264124738	-564.3706439722461	-0.0067555666722265	0.0079723639395553	-0.8473730907727957	0.396789	0.396789	chr10	48759224	0.4014403760982998	chr10:48759224:A:G
chr10:48760603	['C', 'T']	98663	48657.4658415942	-2934.336807740946	-0.0031721498758633	0.0050059630192358	-0.6336742528209068	0.526295	0.526295	chr10	48760603	0.278770755923677	chr10:48760603:C:T
chr10:48761088	['G', 'A']	98663	41543.63172566192	-536.0811123949895	0.0083549953255107	0.0052283847798964	1.5980069710317208	0.110045	0.110045	chr10	48761088	0.9584296852482092	chr10:48761088:G:A
chr10:48761383	['T', 'A']	98663	18915.917225021025	95.4722965865655	0.0026238341978272	0.0073122856051825	0.3588254534215153	0.719726	0.719726	chr10	48761383	0.1428328082023606	chr10:48761383:T:A
chr10:48761466	['G', 'A']	98663	64620.7542527524	-2972.945157838468	-0.0036088578288326	0.0045376647025228	-0.7953117000527197	0.426434	0.426434	chr10	48761466	0.3701481758770875	chr10:48761466:G:A
chr10:48761511	['G', 'T']	98663	18895.91519771319	93.23336453442838	0.0024107933447169	0.0073150808787964	0.3295648243213436	0.74173	0.74173	chr10	48761511	0.1297541551651349	chr10:48761511:G:T
chr10:48761941	['A', 'T']	98663	22340.585032841387	-686.9364678846392	0.0119265865773008	0.0067174561253015	1.7754617752364366	0.0758248	0.0758248	chr10	48761941	1.120188726536731	chr10:48761941:A:T
chr10:48762181	['G', 'A']	98663	180506.31809566283	-6205.069025948784	0.0096511584270524	0.0076765767839212	1.2572216365069	0.208676	0.208676	chr10	48762181	0.6805274966313621	chr10:48762181:G:A
chr10:48764300	['C', 'T']	98663	15337.243606507527	-374.019245327021	0.0121711882060471	0.0080561430832326	1.5107959330289342	0.130844	0.130844	chr10	48764300	0.8832461876334675	chr10:48764300:C:T
chr10:48764542	['C', 'T']	98663	42829.0773246561	-2248.336045550497	-0.0044710336158842	0.0051700571260569	-0.8647938517643157	0.387154	0.387154	chr10	48764542	0.4121162493309587	chr10:48764542:C:T
chr10:48765108	['A', 'G']	98663	85657.62731005122	-3254.871583260536	0.0024474105162092	0.0042996847354969	0.5692069690608244	0.569217	0.569217	chr10	48765108	0.2447221379343057	chr10:48765108:A:G
chr10:48765278	['A', 'G']	98663	16507.505808178077	-182.46994190312907	0.0031669310439982	0.0076852163734412	0.4120809213573457	0.680281	0.680281	chr10	48765278	0.1673116585563914	chr10:48765278:A:G
chr10:48765713	['A', 'G']	98663	15625.05878357831	-342.11787417978326	0.0012362795466117	0.0078552740562033	0.1573821024914419	0.874944	0.874944	chr10	48765713	0.0580197427140015	chr10:48765713:A:G
chr10:48765813	['A', 'G']	98663	85702.32183302075	-3226.9117842585915	0.0027302950853236	0.0042996842467187	0.6349989740309896	0.525431	0.525431	chr10	48765813	0.2794843077742074	chr10:48765813:A:G
chr10:48766103	['C', 'T']	98663	42876.822413705726	-2218.505065646074	-0.0037083132981871	0.0051690136917339	-0.7174121639718908	0.473122	0.473122	chr10	48766103	0.3250268569472949	chr10:48766103:C:T
chr10:48766140	['TA', 'T']	98663	26081.64350805348	-840.2873905289296	0.0095394001773277	0.0063223012537866	1.50884935633434	0.13134	0.13134	chr10	48766140	0.8816029880484246	chr10:48766140:TA:T
chr10:48766435	['A', 'T']	98663	21057.97613423227	77.09123668099436	-0.0050248746204677	0.007051927380025	-0.7125533701184973	0.476124	0.476124	chr10	48766435	0.322279926475787	chr10:48766435:A:T
chr10:48766586	['C', 'T']	98663	26099.026012732647	-836.0306091019779	0.0097152094070883	0.0063206489976354	1.5370588385342658	0.124282	0.124282	chr10	48766586	0.9055917665051312	chr10:48766586:C:T
chr10:48766875	['A', 'G']	98663	13089.990106236315	303.1118208010689	0.0001531229762143	0.0087252849536421	0.0175493381623564	0.985998	0.985998	chr10	48766875	0.0061239659815521	chr10:48766875:A:G
chr10:48767184	['T', 'C']	98663	16426.83143778129	-201.12127689970464	0.0023269422162783	0.0077005349210682	0.3021792953515432	0.762516	0.762516	chr10	48767184	0.1177510390122494	chr10:48767184:T:C
chr10:48767895	['T', 'C']	98663	33993.74812929651	-1089.6602188379352	0.0102588878233662	0.0056508687800683	1.8154532024440764	0.0694573	0.0694573	chr10	48767895	1.1582821029413504	chr10:48767895:T:C
chr10:48768021	['C', 'A']	98663	13888.096785312398	-490.2618560891453	-0.0056117095231091	0.008300049740709	-0.6761055292940631	0.498975	0.498975	chr10	48768021	0.3019212131622507	chr10:48768021:C:A
chr10:48768184	['T', 'C']	98663	79658.37708208722	-3394.8714470270484	0.0039909017589779	0.0043446432178549	0.918579860039306	0.358318	0.358318	chr10	48768184	0.4457313746295325	chr10:48768184:T:C
chr10:48768290	['T', 'C']	98663	88966.34642524025	-3358.760134921361	0.0036065328569262	0.0042864058219409	0.8413885681251633	0.400132	0.400132	chr10	48768290	0.397796715135143	chr10:48768290:T:C
chr10:48768317	['G', 'A']	98663	92497.68773950242	-3948.913087132537	-0.0031417956030906	0.0042974749886424	-0.7310794388318471	0.464732	0.464732	chr10	48768317	0.3327974223243525	chr10:48768317:G:A
chr10:48769240	['T', 'C']	98663	45864.55123889857	-2367.9708115435533	-0.003023974862652	0.0050503466869966	-0.5987657976902901	0.54933	0.54933	chr10	48769240	0.2601666826486112	chr10:48769240:T:C
chr10:48769701	['T', 'C']	98663	88687.06777581773	-3451.210067486892	0.0033739766473235	0.0042898233968622	0.7865071205009208	0.431572	0.431572	chr10	48769701	0.3649467397072863	chr10:48769701:T:C
chr10:48769928	['C', 'A']	98663	88694.3937784445	-3449.250341512108	0.0033949236073992	0.0042895774489885	0.7914354380522272	0.428692	0.428692	chr10	48769928	0.3678546209639958	chr10:48769928:C:A
chr10:48770029	['A', 'G']	98663	88685.07850452131	-3453.115603879886	0.0033215257302566	0.0042897256650271	0.7742979364242426	0.438756	0.438756	chr10	48770029	0.3577769314968901	chr10:48770029:A:G
chr10:48770068	['C', 'T']	98663	92168.15680032446	-3910.75279355482	-0.0031189582894863	0.0042985878144074	-0.7255774277851522	0.4681	0.4681	chr10	48770068	0.3296613588725579	chr10:48770068:C:T
chr10:48770192	['C', 'T']	98663	33247.695859307685	-1073.5685617382774	0.0108437138596575	0.0056958496888158	1.9037921385021392	0.0569402	0.0569402	chr10	48770192	1.2445810117457228	chr10:48770192:C:T
chr10:48770195	['G', 'A']	98663	13727.808798783575	430.0941757581383	0.0023807397531929	0.0085920618509242	0.2770859654527345	0.781715	0.781715	chr10	48770195	0.1069515544689701	chr10:48770195:G:A
chr10:48770269	['A', 'T']	98663	88701.8798179275	-3450.8342818292053	0.0033555062379799	0.0042898271663772	0.7822007992022921	0.434098	0.434098	chr10	48770269	0.3624122150619329	chr10:48770269:A:T
chr10:48770614	['TA', 'T']	98663	42639.10073503323	-1107.1457757794492	0.0083047858694552	0.0051919233877284	1.5995586316016004	0.1097	0.1097	chr10	48770614	0.9597933724252888	chr10:48770614:TA:T
chr10:48770651	['A', 'G']	98663	33266.057527775505	-1063.5836365609027	0.0109709223298949	0.0056949465875728	1.9264311194480543	0.0540534	0.0540534	chr10	48770651	1.2671769833980375	chr10:48770651:A:G
chr10:48770745	['C', 'T']	98663	88531.9731685808	-3470.811649904058	0.003519599210393	0.0042894594590446	0.8205227824153408	0.41192	0.41192	chr10	48770745	0.3851871211808217	chr10:48770745:C:T
chr10:48771654	['T', 'C']	98663	44175.581937053365	-968.655921917972	0.0060025376988449	0.0051430232933617	1.1671224018356314	0.243164	0.243164	chr10	48771654	0.6141007211699809	chr10:48771654:T:C
chr10:48771788	['C', 'T']	98663	103800.0413308598	-2975.9059814212264	0.0015204336938718	0.0042791864591081	0.3553090542796068	0.722359	0.722359	chr10	48771788	0.1412469118903858	chr10:48771788:C:T
chr10:48771810	['T', 'A']	98663	110260.58604434258	-3205.7383702717693	0.0030185274144845	0.0042984216386368	0.7022408847359537	0.482531	0.482531	chr10	48771810	0.3164747803586068	chr10:48771810:T:A
chr10:48772244	['G', 'A']	98663	33926.438618186985	-966.6411932258592	0.0081473479366169	0.0056446081795291	1.4433859140416962	0.148915	0.148915	chr10	48772244	0.827061554167747	chr10:48772244:G:A
chr10:48772464	['G', 'A']	98663	60615.29318469303	-1941.8599366511817	-0.0010047053883224	0.0046144004142999	-0.2177325975458978	0.827638	0.827638	chr10	48772464	0.0821595774414836	chr10:48772464:G:A
chr10:48772955	['T', 'A']	98663	43207.91456699317	-1009.3513120334384	0.006774411993859	0.0051764987109079	1.3086861162708108	0.190644	0.190644	chr10	48772955	0.7197768584096953	chr10:48772955:T:A
chr10:48773364	['C', 'T']	98663	8377.339634498627	-216.16458966410084	-0.0058912518431195	0.010559909080051	-0.5578885005978742	0.576922	0.576922	chr10	48773364	0.2388828995989262	chr10:48773364:C:T
chr10:48773391	['A', 'G']	98663	13901.481336889185	408.029955241362	0.0006482966295385	0.0085614798579123	0.0757224966124793	0.93964	0.93964	chr10	48773391	0.0270385038042689	chr10:48773391:A:G
chr10:48775127	['A', 'G']	98663	184813.8731831911	-6276.182118120497	-0.0035507229068161	0.0087563748580071	-0.4055014734287271	0.68511	0.68511	chr10	48775127	0.1642396933868731	chr10:48775127:A:G
chr10:48775461	['A', 'G']	98663	8390.510252693673	-216.61985949729507	-0.0063075933065877	0.0105536802177527	-0.5976676549264346	0.550063	0.550063	chr10	48775461	0.2595875668958178	chr10:48775461:A:G
chr10:48776008	['C', 'G']	98663	127435.33297856164	-5694.309433998152	-0.0061544104637348	0.0045400815211119	-1.355572677520462	0.175238	0.175238	chr10	48776008	0.7563717120900755	chr10:48776008:C:G
chr10:48776257	['T', 'C']	98663	13885.985190966594	406.4704604061976	0.0006069128592389	0.0085632265206894	0.070874320301188	0.943498	0.943498	chr10	48776257	0.0252590161030608	chr10:48776257:T:C
chr10:48776493	['C', 'G']	98663	141378.7624072497	-5247.200580860702	-0.00633745964013	0.0047604159129464	-1.3312827610072246	0.183099	0.183099	chr10	48776493	0.7373140276025517	chr10:48776493:C:G
chr10:48776645	['G', 'A']	98663	141367.46265267854	-5245.773092080029	-0.0063138090643116	0.0047600489061257	-1.3264168475635618	0.184705	0.184705	chr10	48776645	0.7335213479651828	chr10:48776645:G:A
chr10:48777065	['C', 'T']	98663	10860.220147778757	-526.1530306962704	0.0052962763888852	0.0093291103976945	0.5677150513937614	0.57023	0.57023	chr10	48777065	0.2439499380407199	chr10:48777065:C:T
chr10:48777192	['G', 'T']	98663	10663.756578413882	-542.9491272741734	0.0055838650089307	0.0094114597741108	0.5933048796841257	0.552978	0.552978	chr10	48777192	0.2572921465771459	chr10:48777192:G:T
chr10:48779258	['C', 'T']	98663	141361.62604156104	-5250.852277784314	-0.0064047198473944	0.0047601736670696	-1.3454802902888816	0.178473	0.178473	chr10	48779258	0.7484274761228662	chr10:48779258:C:T
chr10:48779752	['G', 'A']	98663	11858.480767086632	-380.71310138857575	0.0027491157826829	0.0089645718794433	0.3066644809873099	0.759099	0.759099	chr10	48779752	0.1197015806922397	chr10:48779752:G:A
chr10:48780994	['C', 'T']	98663	8357.42353382392	-212.280595504506	-0.0053474716265543	0.0105745191964324	-0.5056940677131202	0.613073	0.613073	chr10	48780994	0.212487809968371	chr10:48780994:C:T
chr10:48780999	['T', 'C']	98663	8356.847009214112	-211.28994162366752	-0.005288915644506	0.010574803630741	-0.5001431543495615	0.616975	0.616975	chr10	48780999	0.2097324333444183	chr10:48780999:T:C
chr10:48781154	['A', 'G']	98663	11112.252567338788	-561.3482212204248	0.0059563977335116	0.0092283302899036	0.6454469602186091	0.518639	0.518639	chr10	48781154	0.2851348287777051	chr10:48781154:A:G
chr10:48781374	['G', 'A']	98663	127377.78350734926	-5670.885084349065	-0.0059358759597993	0.004539195388483	-1.307693424006364	0.19098	0.19098	chr10	48781374	0.7190121109953532	chr10:48781374:G:A
chr10:48781747	['T', 'G']	98663	141396.4968879247	-5253.572688922697	-0.0064176455167112	0.0047605435054665	-1.348090928975211	0.177632	0.177632	chr10	48781747	0.7504787943482334	chr10:48781747:T:G
chr10:48782127	['G', 'A']	98663	13881.125538492724	408.9520057771855	0.0010681269019648	0.0085643685825571	0.1247175307401323	0.900747	0.900747	chr10	48782127	0.0453971756507065	chr10:48782127:G:A
chr10:48782356	['G', 'T']	98663	13841.70146364208	400.2860518311065	0.0001779800747097	0.0085691217103157	0.0207699319401125	0.983429	0.983429	chr10	48782356	0.0072569890962179	chr10:48782356:G:T
chr10:48782545	['A', 'G']	98663	13887.533630695922	400.59394461179977	0.0002107012524004	0.0085626930516928	0.0246068907443553	0.980369	0.980369	chr10	48782545	0.0086104299187294	chr10:48782545:A:G
chr10:48784644	['T', 'C']	98663	74765.51735525642	-1051.42248298689	0.0080206357242065	0.0047203304794595	1.6991682593216997	0.0892906	0.0892906	chr10	48784644	1.0491942587263074	chr10:48784644:T:C
chr10:48785026	['G', 'T']	98663	20595.420781218138	-589.7382280724543	-0.000614821530146	0.0070066733940805	-0.0877479933152708	0.930077	0.930077	chr10	48785026	0.0314810952193864	chr10:48785026:G:T
chr10:48785036	['T', 'A']	98663	50205.590245961954	-361.7923726714264	0.0083265495054085	0.0050152067469034	1.6602604689327327	0.0968652	0.0968652	chr10	48785036	1.013832220498152	chr10:48785036:T:A
chr10:48785539	['A', 'T']	98663	13882.82922453117	405.3911654909365	0.0005341056732584	0.0085626425988148	0.0623762660994867	0.950263	0.950263	chr10	48785539	0.0221561803519084	chr10:48785539:A:T
chr10:48786064	['A', 'G']	98663	13860.88387044436	400.6979503861462	0.0002358007253608	0.0085708335122568	0.0275119946063172	0.978051	0.978051	chr10	48786064	0.0096384985446152	chr10:48786064:A:G
chr10:48786225	['A', 'G']	98663	29857.552051113023	-1146.7757147246125	-0.0025429906814743	0.0059481090795001	-0.4275292613981514	0.668995	0.668995	chr10	48786225	0.1745771280924521	chr10:48786225:A:G
chr10:48787388	['C', 'G']	98663	10825.438885453936	-540.7916443785725	0.0056788777636147	0.0093496242410191	0.6073910156410395	0.543593	0.543593	chr10	48787388	0.2647261444357668	chr10:48787388:C:G
chr10:48787459	['G', 'A']	98663	17448.707406318732	-794.4819525636472	0.0083573431865504	0.0075082686143124	1.1130852685024393	0.265675	0.265675	chr10	48787459	0.5756493107491883	chr10:48787459:G:A
chr10:48787503	['G', 'A']	98663	10826.438925997629	-540.4008947784207	0.0056244762440133	0.0093492707241962	0.6015951842593495	0.547445	0.547445	chr10	48787503	0.2616595064355122	chr10:48787503:G:A
chr10:48787766	['GTT', 'G']	98663	8357.39104791886	-205.6095333207246	-0.0051051069159207	0.0106160604978718	-0.480885250884184	0.630599	0.630599	chr10	48787766	0.2002467222890755	chr10:48787766:GTT:G
chr10:48788332	['G', 'A']	98663	8389.850354272043	-212.749667882872	-0.0060460914715489	0.010553216371656	-0.5729145749145795	0.566704	0.566704	chr10	48788332	0.2466437219415341	chr10:48788332:G:A
chr10:48789227	['A', 'G']	98663	49473.01434320293	-337.1884511073729	0.0077637174835727	0.0049901288737601	1.5558150260201076	0.119755	0.119755	chr10	48789227	0.9217063449106656	chr10:48789227:A:G
chr10:48789424	['C', 'T']	98663	48004.3520354377	-560.6018733834298	0.0065400040181441	0.0050362190804768	1.2985940273124357	0.194086	0.194086	chr10	48789424	0.7120057904335333	chr10:48789424:C:T
chr10:48789836	['A', 'G']	98663	10821.767789085308	-541.8238058710251	0.0057181527030919	0.00935120194263	0.6114885271618561	0.540878	0.540878	chr10	48789836	0.2669006829559973	chr10:48789836:A:G
chr10:48790018	['G', 'A']	98663	8383.254905736874	-214.204188385198	-0.0060979372690648	0.0105588285513971	-0.5775202466241325	0.563589	0.563589	chr10	48790018	0.2490374919394043	chr10:48790018:G:A
chr10:48790524	['T', 'G']	98663	69978.67415741726	-914.4814399437328	0.0059641046895172	0.0045389644674858	1.31397915366825	0.188856	0.188856	chr10	48790524	0.723869212978378	chr10:48790524:T:G
chr10:48790662	['C', 'T']	98663	20280.822226051347	-614.9935911571902	-0.0011021210177947	0.0070069767951439	-0.1572890920030742	0.875017	0.875017	chr10	48790662	0.0579835093382894	chr10:48790662:C:T
chr10:48790667	['A', 'C']	98663	20385.61985607136	-591.1576786192302	-0.0009346954750214	0.0069945877969278	-0.1336312449222526	0.893694	0.893694	chr10	48790667	0.0488111577815729	chr10:48790667:A:C
chr10:48790779	['C', 'T']	98663	20310.41171283486	-617.0657980446578	-0.00112376782897	0.0070014104541626	-0.1605059203894949	0.872483	0.872483	chr10	48790779	0.0592430263494351	chr10:48790779:C:T
chr10:48791341	['A', 'G']	98663	49465.51494141022	-347.14629785863053	0.0075800095816794	0.0049894924623159	1.5191945150591817	0.128717	0.128717	chr10	48791341	0.8903640908685414	chr10:48791341:A:G
chr10:48791635	['C', 'T']	98663	13861.123916679338	400.5283192771276	0.0003969351247899	0.0085672675600043	0.0463315896240945	0.963046	0.963046	chr10	48791635	0.0163529682554809	chr10:48791635:C:T
chr10:48791767	['G', 'T']	98663	10820.548358977476	-538.3958807028139	0.0058598298117715	0.0093515095873801	0.6266185963899754	0.530911	0.530911	chr10	48791767	0.2749782763732703	chr10:48791767:G:T
chr10:48792501	['T', 'C']	98663	13869.984055708725	404.7406407823876	0.0006380325360785	0.0085646865098256	0.0744957255991271	0.940616	0.940616	chr10	48792501	0.0265876381217159	chr10:48792501:T:C
chr10:48792863	['T', 'C']	98663	70109.47548080333	-921.8379489759858	0.0058840646149135	0.0045365591943453	1.297032478325832	0.194623	0.194623	chr10	48792863	0.7108058373316035	chr10:48792863:T:C
chr10:48793487	['C', 'T']	98663	69952.4710778152	-932.191630557657	0.0060705561879006	0.0045369431866947	1.3380278169899542	0.18089	0.18089	chr10	48793487	0.7425854412378128	chr10:48793487:C:T
chr10:48794177	['A', 'G']	98663	33078.02315232486	-1148.7776602931483	0.0081680025485752	0.0057085807105721	1.430828950784265	0.152482	0.152482	chr10	48794177	0.8167814203307	chr10:48794177:A:G
chr10:48794368	['C', 'T']	98663	20392.513705573467	-596.835309493728	-0.0011910071370546	0.0069943550343664	-0.1702811955073355	0.864789	0.864789	chr10	48794368	0.0630898431871277	chr10:48794368:C:T
chr10:48794400	['T', 'C']	98663	11899.376975718558	-395.3590082173185	0.0031236405760361	0.0089582718434277	0.3486878530402961	0.727324	0.727324	chr10	48794400	0.1382720814845326	chr10:48794400:T:C
chr10:48794783	['C', 'T']	98663	20397.687633046127	-593.3564041356466	-0.0010537382703659	0.0069935844397388	-0.1506721309288027	0.880235	0.880235	chr10	48794783	0.0554013669652294	chr10:48794783:C:T
chr10:48794860	['G', 'A']	98663	13893.21014742564	405.8794888417341	0.0002291689151302	0.0085634808646993	0.0267611872731492	0.97865	0.97865	chr10	48794860	0.0093725995618004	chr10:48794860:G:A
chr10:48795390	['G', 'A']	98663	69973.92934583973	-926.230951909688	0.0060853264367317	0.0045380522296399	1.3409555749459865	0.179938	0.179938	chr10	48795390	0.7448771109869334	chr10:48795390:G:A
chr10:48795636	['A', 'G']	98663	21152.56776773481	-515.714178308306	-0.000111330023081	0.0069183279073041	-0.0160920419749798	0.987161	0.987161	chr10	48795636	0.0056120107453619	chr10:48795636:A:G
chr10:48795826	['A', 'G']	98663	8359.60984956003	-219.877291989688	-0.0061494913334089	0.0105756864438003	-0.5814744381925112	0.560922	0.560922	chr10	48795826	0.2510975261319868	chr10:48795826:A:G
chr10:48795876	['A', 'C']	98663	14423.748179697795	362.4597509408829	0.0020805661635293	0.0084000583869797	0.2476847264245506	0.804379	0.804379	chr10	48795876	0.0945392760951486	chr10:48795876:A:C
chr10:48795912	['G', 'A']	98663	21009.2587918048	-518.123563801061	-0.0005391442242544	0.0069151040072687	-0.0779661771808096	0.937855	0.937855	chr10	48795912	0.0278643018849766	chr10:48795912:G:A
chr10:48796327	['C', 'T']	98663	14263.86742957925	364.3017801901032	0.0018859599508269	0.0084484061365623	0.2232326335100068	0.823355	0.823355	chr10	48796327	0.0844128728082177	chr10:48796327:C:T
chr10:48797018	['C', 'G']	98663	12009.973817850085	-365.1883047733896	0.0039227071570856	0.0089243199068451	0.4395525034996635	0.660262	0.660262	chr10	48797018	0.1802836969193363	chr10:48797018:C:G
chr10:48798213	['G', 'A']	98663	11873.20340993178	-386.9522444135468	0.0035350962177428	0.0089661169736218	0.3942728193423094	0.69338	0.69338	chr10	48798213	0.1590286893812455	chr10:48798213:G:A
chr10:48798349	['G', 'A']	98663	9100.660317299407	-133.22105200940564	-0.0054492192428803	0.0101805193793575	-0.5352594538476528	0.592472	0.592472	chr10	48798349	0.2273321694239058	chr10:48798349:G:A
chr10:48798380	['C', 'T']	98663	35170.694189571426	-864.6693821990875	0.0083744820296703	0.0055670979915465	1.5042814123959547	0.132512	0.132512	chr10	48798380	0.877744791177716	chr10:48798380:C:T
chr10:48798720	['G', 'T']	98663	10816.54815625697	-531.9301182792127	0.0059226882115705	0.0093525351457776	0.6332708853004919	0.526558	0.526558	chr10	48798720	0.2785537846064727	chr10:48798720:G:T
chr10:48799403	['T', 'A']	98663	8359.013975013444	-221.6177596975304	-0.0064061342640256	0.0105799660414551	-0.6054966754075233	0.54485	0.54485	chr10	48799403	0.2637230447668899	chr10:48799403:T:A
chr10:48800163	['C', 'T']	98663	10801.766370012976	-533.8375533307986	0.00611316740185	0.0093581902266616	0.6532424810550987	0.513601	0.513601	chr10	48800163	0.2893741393510818	chr10:48800163:C:T
chr10:48801198	['C', 'G']	98663	9047.183395667997	-166.55273870340125	-0.0054616025052902	0.0102009681406156	-0.5354004080793705	0.592374	0.592374	chr10	48801198	0.2274040114342997	chr10:48801198:C:G
chr10:48801246	['C', 'T']	98663	21038.27940237388	-531.6326922072916	-0.0002893216692444	0.0069084897140807	-0.0418791488760282	0.966595	0.966595	chr10	48801246	0.0147554557086485	chr10:48801246:C:T
chr10:48801687	['T', 'C']	98663	10821.31615493001	-530.5758209611348	0.0060960329138924	0.0093511679281229	0.6519006995435346	0.514467	0.514467	chr10	48801687	0.2886424774176614	chr10:48801687:T:C
chr10:48801973	['C', 'T']	98663	50609.15539629603	-320.7524173849841	0.0073500260908448	0.0049565044716804	1.4829051669054454	0.138103	0.138103	chr10	48801973	0.859796887175935	chr10:48801973:C:T
chr10:48802164	['C', 'G']	98663	9046.64184641583	-169.6752889156885	-0.0057925443428712	0.0101997806814823	-0.5679087152714589	0.570098	0.570098	chr10	48802164	0.2440504825715344	chr10:48802164:C:G
chr10:48802169	['A', 'G']	98663	70610.89193819824	-992.4026160745012	0.006635905805656	0.0045280694316031	1.4655044287398808	0.142787	0.142787	chr10	48802169	0.8453113309720875	chr10:48802169:A:G
chr10:48802579	['AG', 'A']	98663	49557.529782057776	-463.0238577782488	0.0080221410147966	0.0049804189707412	1.610736177402884	0.10724	0.10724	chr10	48802579	0.969643194689158	chr10:48802579:AG:A
chr10:48803008	['C', 'A']	98663	49247.984763546025	-437.1054773118013	0.0082602899177675	0.0049925982152449	1.6545072448539238	0.0980277	0.0980277	chr10	48803008	1.0086511869879449	chr10:48803008:C:A
chr10:48803415	['A', 'T']	98663	10800.094644866353	-529.6960159360565	0.0065943170244664	0.009359010800913	0.7045955138574128	0.481064	0.481064	chr10	48803415	0.3177971419258181	chr10:48803415:A:T
chr10:48804061	['C', 'T']	98663	10790.437466424755	-525.9824032792746	0.0067670112588812	0.0093621360016734	0.7228063400992751	0.469801	0.469801	chr10	48804061	0.3280860631352122	chr10:48804061:C:T
chr10:48804278	['C', 'T']	98663	10810.547852176203	-529.2640259106619	0.0061853782075745	0.0093547069362135	0.6612049153170048	0.508482	0.508482	chr10	48804278	0.2937244162693326	chr10:48804278:C:T
chr10:48805486	['A', 'G']	98663	8739.797240862004	-132.07381897887373	-0.006821442557054	0.0103917239284976	-0.6564303097340161	0.511549	0.511549	chr10	48805486	0.2911127599764913	chr10:48805486:A:G
chr10:48805535	['C', 'T']	98663	8751.798335597137	-142.5204559682055	-0.0076138529302008	0.0103842992067821	-0.7332081615318014	0.463433	0.463433	chr10	48805535	0.3340130443319165	chr10:48805535:C:T
chr10:48805549	['C', 'T']	98663	70271.82033554662	-968.3571920830008	0.0061315880264466	0.0045365956366948	1.3515835479914708	0.176512	0.176512	chr10	48805549	0.7532257641762818	chr10:48805549:C:T
chr10:48805822	['G', 'A']	98663	8377.084906042854	-186.8925613848708	-0.0092717026685457	0.0105978743812074	-0.8748643676119288	0.38165	0.38165	chr10	48805822	0.4183347332823841	chr10:48805822:G:A
chr10:48806283	['A', 'G']	98663	33832.0574313024	-903.3296975196282	-0.0032296117661346	0.0056587371907994	-0.5707301217992063	0.568184	0.568184	chr10	48806283	0.2455110001265412	chr10:48806283:A:G
chr10:48806872	['T', 'C']	98663	80100.74234422354	-1596.4606338898536	0.0066035576603497	0.0043825329007399	1.50679020783502	0.131868	0.131868	chr10	48806872	0.8798605805681678	chr10:48806872:T:C
chr10:48807052	['T', 'C']	98663	80392.55567270552	-1530.7907263041102	0.0067199510863475	0.0043808461686529	1.5339390673957016	0.125048	0.125048	chr10	48807052	0.9029232499223616	chr10:48807052:T:C
chr10:48807166	['T', 'G']	98663	102528.66606856843	-3040.242557325938	0.0029914436966893	0.0042875547858602	0.6977039002637808	0.485364	0.485364	chr10	48807166	0.3139324389252877	chr10:48807166:T:G
chr10:48810120	['T', 'C']	98663	30558.33614126854	-39.084024196451935	0.0043883352260322	0.0059329209985588	0.7396584628546635	0.459509	0.459509	chr10	48810120	0.3377059780492318	chr10:48810120:T:C
chr10:48811054	['G', 'C']	98663	84756.16761277245	-1533.225557456865	0.0059724928306156	0.0043515008957983	1.3725132945238634	0.169907	0.169907	chr10	48811054	0.7697887282601557	chr10:48811054:G:C
chr10:48812278	['T', 'C']	98663	107573.74748335766	-2874.2729099662097	0.0028971407740988	0.0043144158237977	0.6715024449239778	0.501902	0.501902	chr10	48812278	0.2993810737197497	chr10:48812278:T:C
chr10:48813496	['G', 'A']	98663	24827.774633038687	-311.9951709132001	0.0069060931235087	0.006409804453999	1.0774264914119385	0.281292	0.281292	chr10	48813496	0.5508426190799482	chr10:48813496:G:A
chr10:48813995	['G', 'A']	98663	24624.49749130828	-315.98334985067453	0.0075157696283651	0.00643178538266	1.1685355124919965	0.242594	0.242594	chr10	48813995	0.6151199446034729	chr10:48813995:G:A
chr10:48815305	['A', 'G']	98663	23642.67741445021	-476.1459163643633	0.0078111157000209	0.0065459113829631	1.1932816139782692	0.232762	0.232762	chr10	48815305	0.6330879198012246	chr10:48815305:A:G
chr10:48815756	['G', 'A']	98663	5008.726044064115	213.78524773620447	0.002259730458118	0.0136836856991277	0.1651404824551129	0.868834	0.868834	chr10	48815756	0.0610631922171729	chr10:48815756:G:A
chr10:48815985	['C', 'T']	98663	85376.03725631328	-1422.1528004048164	0.0057701760457026	0.0043559066889205	1.3246785245375878	0.185281	0.185281	chr10	48815985	0.7321691139689039	chr10:48815985:C:T
chr10:48817351	['G', 'A']	98663	74645.05252648116	-2978.89466794616	0.0001107098676642	0.004416158004299	0.0250692723304822	0.98	0.98	chr10	48817351	0.0087739243075051	chr10:48817351:G:A
chr10:48817401	['GC', 'TC']	98663	24849.259299803365	-289.0162083762576	0.0035624862291172	0.0064133192990714	0.5554824363154681	0.578566	0.578566	chr10	48817401	0.2376470916805105	chr10:48817401:GC:TC
chr10:48817559	['C', 'T']	98663	22631.45876283435	-1325.771745421437	-0.0078374280569273	0.0066772090216212	-1.17375808238881	0.240495	0.240495	chr10	48817559	0.618893948375315	chr10:48817559:C:T
chr10:48817975	['A', 'G']	98663	101994.37141669707	-3134.3298450910543	0.0018588249712798	0.0042875135564404	0.4335438120044271	0.664621	0.664621	chr10	48817975	0.1774259404571972	chr10:48817975:A:G
chr10:48818202	['G', 'A']	98663	11578.11735014494	18.75457412999704	0.0017057500228548	0.0090860782815488	0.1877322613782331	0.851087	0.851087	chr10	48818202	0.0700260431014319	chr10:48818202:G:A
chr10:48818564	['G', 'T']	98663	24861.0237503928	-293.3034414658811	0.0047292609866495	0.006415470481641	0.7371651074045256	0.461024	0.461024	chr10	48818564	0.3362764655078382	chr10:48818564:G:T
chr10:48819171	['A', 'G']	98663	25218.556029720326	-1555.2296279142076	-0.0112144019217615	0.0063852752737243	-1.7562910667155178	0.0790418	0.0790418	chr10	48819171	1.1021431782234865	chr10:48819171:A:G
chr10:48819289	['A', 'G']	98663	23792.72345428745	-466.87802666578887	0.0060022043728015	0.0065244931308779	0.9199495274805816	0.357601	0.357601	chr10	48819289	0.4466012754077903	chr10:48819289:A:G
chr10:48819725	['C', 'T']	98663	51604.89171380494	-1344.1353078461605	0.0059915217419748	0.0048948062907463	1.224056966932877	0.220934	0.220934	chr10	48819725	0.6557374444900861	chr10:48819725:C:T
chr10:48820061	['A', 'G']	98663	25234.53458953748	-1545.23744823254	-0.0108069891191625	0.0063851108245025	-1.6925296077385628	0.0905482	0.0905482	chr10	48820061	1.0431201785673423	chr10:48820061:A:G
chr10:48820773	['T', 'G']	98663	23515.14504226893	-501.57333229896136	0.0058242128258725	0.0065568194653785	0.8882679867313292	0.374399	0.374399	chr10	48820773	0.4266653199100592	chr10:48820773:T:G
chr10:48820797	['G', 'A']	98663	24988.51962861226	-280.8317709167033	0.00435045356184	0.0064037739008899	0.6793577707725514	0.496913	0.496913	chr10	48820797	0.3037196413015343	chr10:48820797:G:A
chr10:48821660	['A', 'G']	98663	107533.61834862384	-2895.310103382382	0.0025090798189343	0.0043093603518813	0.5822395005418812	0.560407	0.560407	chr10	48821660	0.2514964486139813	chr10:48821660:A:G
chr10:48821978	['G', 'A']	98663	51913.94496482369	-1353.924219539988	0.0064609013174516	0.0048846966179565	1.3226822099249436	0.185944	0.185944	chr10	48821978	0.730617830797518	chr10:48821978:G:A
chr10:48822072	['A', 'G']	98663	51925.36806252471	-1364.3844676453898	0.006145252183671	0.0048852381341983	1.2579227490779354	0.208423	0.208423	chr10	48822072	0.6810543572442961	chr10:48822072:A:G
chr10:48822197	['G', 'C']	98663	51940.79091148685	-1362.8182938396628	0.0063633836496535	0.0048850866971255	1.302614271594796	0.19271	0.19271	chr10	48822197	0.715095748592413	chr10:48822197:G:C
chr10:48822887	['A', 'G']	98663	101989.10113521184	-3179.052749461632	0.0011550710078598	0.0042857415143981	0.2695148561758496	0.787534	0.787534	chr10	48822887	0.1037306874512056	chr10:48822887:A:G
chr10:48823100	['A', 'G']	98663	50093.80132624922	-1818.2983068170763	-0.0047856295586794	0.004894110899059	-0.9778343109469636	0.328159	0.328159	chr10	48823100	0.4839156804006956	chr10:48823100:A:G
chr10:48823305	['G', 'A']	98663	24908.75738901277	-282.4202961628462	0.0043796615140442	0.0064111007452051	0.6831372159172271	0.494522	0.494522	chr10	48823305	0.305814383002956	chr10:48823305:G:A
chr10:48823427	['C', 'T']	98663	24705.504029274325	-294.1920766947566	0.0052388458158476	0.0064319835186907	0.8144992599287777	0.415361	0.415361	chr10	48823427	0.3815742836312888	chr10:48823427:C:T
chr10:48823456	['C', 'T']	98663	51960.15985687787	-1371.6943518265427	0.006142704649275	0.0048857644950895	1.257265808748832	0.20866	0.20866	chr10	48823456	0.6805607969539504	chr10:48823456:C:T
chr10:48823730	['G', 'A']	98663	24097.442399116087	-1671.6358472264558	-0.0133570418188789	0.0065212960115348	-2.0482189115864324	0.0405412	0.0405412	chr10	48823730	1.3921034005451989	chr10:48823730:G:A
chr10:48824328	['G', 'A']	98663	25625.59728543481	-169.917741162053	0.0062605297115912	0.0063475881853881	0.9862847949088313	0.323996	0.323996	chr10	48824328	0.4894603514867551	chr10:48824328:G:A
chr10:48824622	['A', 'T']	98663	25516.465560940003	-179.16845998561956	0.0067151681945262	0.0063563263183338	1.0564542879363172	0.290763	0.290763	chr10	48824622	0.5364608588796498	chr10:48824622:A:T
chr10:48824653	['A', 'G']	98663	50882.05464153251	-1707.9926371210252	-0.0038193173417922	0.0048809999065123	-0.7824866656310403	0.43393	0.43393	chr10	48824653	0.3625803236341697	chr10:48824653:A:G
chr10:48824677	['C', 'T']	98663	25517.396741885128	-179.36784724174652	0.0066657997093444	0.0063564488343747	1.048667248495221	0.294334	0.294334	chr10	48824677	0.5311595674637472	chr10:48824677:C:T
chr10:48824735	['G', 'A']	98663	23623.831033888506	-473.9667095987133	0.00636313840173	0.0065454639755869	0.9721447441255529	0.330981	0.330981	chr10	48824735	0.4801969362303038	chr10:48824735:G:A
chr10:48824997	['C', 'T']	98663	25518.396914218512	-175.88592350983868	0.0068119084332273	0.0063563887315224	1.071663285702764	0.283874	0.283874	chr10	48824997	0.5468743826541875	chr10:48824997:C:T
chr10:48825236	['T', 'G']	98663	25523.01935477329	-174.79502284099135	0.0067930007810055	0.0063564966829035	1.0686705460377257	0.285221	0.285221	chr10	48825236	0.5448185017922432	chr10:48825236:T:G
chr10:48825508	['A', 'G']	98663	25519.397086551897	-178.55328976195094	0.0066023462444987	0.0063566557886963	1.0386508982033025	0.29897	0.29897	chr10	48825508	0.5243723885589191	chr10:48825508:A:G
chr10:48825647	['T', 'C']	98663	24941.044644033773	-1553.7670530092807	-0.0125844519364473	0.0064172096972888	-1.9610473289916144	0.0498763	0.0498763	chr10	48825647	1.3021057714963005	chr10:48825647:T:C
chr10:48825712	['T', 'C']	98663	25523.845669626568	-180.3310399178967	0.0065493314916531	0.0063557236117654	1.0304619728160096	0.302796	0.302796	chr10	48825712	0.5188498662571756	chr10:48825712:T:C
chr10:48825839	['G', 'A']	98663	25681.592999878223	-182.35543185824045	0.0072396846990945	0.0063429196678246	1.1413804806355874	0.253714	0.253714	chr10	48825839	0.5956555676423125	chr10:48825839:G:A
chr10:48826339	['T', 'C']	98663	24940.319572578537	-1547.7289265133634	-0.0123334161343375	0.0064178284216061	-1.9217428893574315	0.054641	0.054641	chr10	48826339	1.262481361110788	chr10:48826339:T:C
chr10:48826590	['T', 'A']	98663	24914.525214641213	-274.915293273322	0.0052416453340524	0.0064124120052642	0.817421795378924	0.413689	0.413689	chr10	48826590	0.3833260268511976	chr10:48826590:T:A
chr10:48826788	['G', 'A']	98663	25616.894605060414	-161.92408994947812	0.0067119637922573	0.0063483281170071	1.057280541986476	0.290386	0.290386	chr10	48826788	0.5370243255384411	chr10:48826788:G:A
chr10:48826941	['TGGTGGTCCATG', 'T']	98663	25616.894605060414	-171.8020258997381	0.0062474431520378	0.00634909486822	0.9839895735861478	0.325123	0.325123	chr10	48826941	0.4879523063581942	chr10:48826941:TGGTGGTCCATG:T
chr10:48827239	['G', 'A']	98663	50761.09407637245	-1698.616459029859	-0.0036605266178994	0.0048769322482554	-0.750579756199992	0.452907	0.452907	chr10	48827239	0.3439909669348833	chr10:48827239:G:A
chr10:48827418	['T', 'C']	98663	25680.576866868345	-161.97643844202213	0.0064293303374048	0.0063461558744656	1.013106274819666	0.311012	0.311012	chr10	48827418	0.5072228539530939	chr10:48827418:T:C
chr10:48827916	['A', 'G']	98663	25644.511865748114	-165.37428932187498	0.0065945438591189	0.0063489323475306	1.0386854825573526	0.298954	0.298954	chr10	48827916	0.5243956313513547	chr10:48827916:A:G
chr10:48827979	['A', 'G']	98663	25620.503199440223	-169.0055947403559	0.0064136158975982	0.0063493270633381	1.0101252988889782	0.312438	0.312438	chr10	48827979	0.5052361508937175	chr10:48827979:A:G
chr10:48828385	['G', 'A']	98663	23494.57194266482	-500.6389754761187	0.005971142805113	0.0065621948654451	0.909930736216868	0.362861	0.362861	chr10	48828385	0.440259706902709	chr10:48828385:G:A
chr10:48828487	['T', 'C']	98663	25645.41880055957	-164.2647051195546	0.0064834958809764	0.0063463527055808	1.0216097626082228	0.306968	0.306968	chr10	48828487	0.5129068953624452	chr10:48828487:T:C
chr10:48828501	['T', 'C']	98663	25634.7946529052	-166.18294968879815	0.0064500448146715	0.0063474602734113	1.0161615097757972	0.309555	0.309555	chr10	48828501	0.509262176775055	chr10:48828501:T:C
chr10:48828542	['A', 'C']	98663	24950.81645377128	-1560.9655298304735	-0.0127571298227751	0.0064163721821616	-1.9882153747629687	0.0467906	0.0467906	chr10	48828542	1.3298413857755813	chr10:48828542:A:C
chr10:48829537	['G', 'T']	98663	4324.3068034382095	87.24382752087334	-0.0067717554285616	0.0145755447952571	-0.4645970715801409	0.642221	0.642221	chr10	48829537	0.192315497531572	chr10:48829537:G:T
chr10:48829829	['G', 'A']	98663	4323.262910893296	89.20277476789822	-0.0064310073635127	0.0145763903539731	-0.4411934098457939	0.659074	0.659074	chr10	48829829	0.181065820629969	chr10:48829829:G:A
chr10:48829929	['G', 'A']	98663	102957.39173272246	-3053.57397561505	0.0015637651546713	0.0042924425543296	0.3643066004678348	0.71563	0.71563	chr10	48829929	0.1453114616186924	chr10:48829929:G:A
chr10:48830240	['G', 'A']	98663	77752.39702572835	-1498.198370862789	0.0081761851857761	0.0044054284088144	1.8559341855192064	0.0634659	0.0634659	chr10	48830240	1.1974595569072446	chr10:48830240:G:A
chr10:48830755	['A', 'G']	98663	102965.00286901867	-3050.952203797575	0.0016161810332096	0.0042927760797715	0.3764885480110232	0.706555	0.706555	chr10	48830755	0.1508540259360169	chr10:48830755:A:G
chr10:48831483	['C', 'T']	98663	77754.76168608009	-1493.3419746185775	0.0082435209780354	0.0044052700735676	1.8712861732355528	0.0613084	0.0613084	chr10	48831483	1.2124800177536692	chr10:48831483:C:T
chr10:48832031	['G', 'A']	98663	102950.5214746936	-3042.62355064219	0.0017670979371633	0.004292660836256	0.4116556151462791	0.680593	0.680593	chr10	48832031	0.1671125220004312	chr10:48832031:G:A
chr10:48832032	['T', 'C']	98663	75628.43186149294	-1817.115522914544	0.0083156407850209	0.0044244225517664	1.8794861222513608	0.0601811	0.0601811	chr10	48832032	1.2205398784177377	chr10:48832032:T:C
chr10:48833078	['A', 'G']	98663	77829.46958066817	-1491.580782792681	0.0084873669260842	0.004409824916112	1.924649410699791	0.0542761	0.0542761	chr10	48833078	1.2653913660478564	chr10:48833078:A:G
chr10:48833131	['G', 'A']	98663	77941.05134775156	-1479.3113453784626	0.0085840817071383	0.0044148679782699	1.9443575095312624	0.0518552	0.0518552	chr10	48833131	1.285207686370982	chr10:48833131:G:A
chr10:48833231	['G', 'A']	98663	107378.6536070344	-2943.161103093001	0.0010123936118113	0.0043119457420403	0.2347881147809287	0.814374	0.814374	chr10	48833231	0.0891761002292937	chr10:48833231:G:A
chr10:48833418	['T', 'C']	98663	77714.32883892093	-1496.228010190975	0.0083965518054867	0.0044054231359958	1.90595807628108	0.0566585	0.0566585	chr10	48833418	1.2467349273508102	chr10:48833418:T:C
chr10:48833615	['C', 'A']	98663	10303.417721647287	56.65127781760102	0.0012222707148186	0.0096232094897455	0.1270127929898106	0.898931	0.898931	chr10	48833615	0.0462736424929078	chr10:48833615:C:A
chr10:48833684	['C', 'A']	98663	77771.82385856786	-1495.153029176749	0.0082460139228342	0.0044052843108275	1.8718460242320087	0.0612309	0.0612309	chr10	48833684	1.2130293570568174	chr10:48833684:C:A
chr10:48833689	['C', 'G']	98663	107525.34736639367	-2930.970774948784	0.0011282045266867	0.0043120507152368	0.2616399020308748	0.7936	0.7936	chr10	48833689	0.1003983408538777	chr10:48833689:C:G
chr10:48834274	['A', 'G']	98663	77806.98365840802	-1497.2080760619058	0.00845389184075	0.0044036850359237	1.919731264108616	0.0548947	0.0548947	chr10	48834274	1.2604695839992026	chr10:48834274:A:G
chr10:48834534	['T', 'C']	98663	77805.46317827492	-1500.9757185126944	0.0083680773078705	0.0044035246255387	1.9003135032648657	0.0573949	0.0573949	chr10	48834534	1.2411266964567431	chr10:48834534:T:C
chr10:48834906	['A', 'G']	98663	78060.8678026924	-1474.5295696404023	0.0080647828440736	0.0044027912337234	1.8317431865269749	0.0669927	0.0669927	chr10	48834906	1.173972518529674	chr10:48834906:A:G
chr10:48835721	['A', 'G']	98663	77988.85685467519	-1470.593794761406	0.0087578812708432	0.0044027971768631	1.9891630068417168	0.046686	0.046686	chr10	48835721	1.3308133343010455	chr10:48835721:A:G
chr10:48835812	['T', 'C']	98663	77921.68753801241	-1445.3942452249903	0.0091796011361178	0.0044033842144075	2.084669583472366	0.0371019	0.0371019	chr10	48835812	1.430603849458083	chr10:48835812:T:C
chr10:48835862	['T', 'C']	98663	77818.04215957585	-1469.7656225642952	0.0088893880186558	0.0044041050810292	2.018432316010556	0.043549	0.043549	chr10	48835862	1.3610218130895704	chr10:48835862:T:C
chr10:48836039	['C', 'T']	98663	11101.78765609796	-427.758706617198	0.0061456034766761	0.0092039930440205	0.6677105738002128	0.50432	0.50432	chr10	48836039	0.2972938085265575	chr10:48836039:C:T
chr10:48836591	['C', 'T']	98663	13033.13209746407	-522.7986839028289	0.0120939082177104	0.0085662197296076	1.4118139155256375	0.158008	0.158008	chr10	48836591	0.8013209240082367	chr10:48836591:C:T
chr10:48836976	['G', 'C']	98663	107334.42768494476	-2924.648918505586	0.0011255824359723	0.0043101204182963	0.2611487213197813	0.793978	0.793978	chr10	48836976	0.1001915310879807	chr10:48836976:G:C
chr10:48837411	['T', 'G']	98663	92185.22730037713	-3092.680267029897	0.0013304212148622	0.0042919635890741	0.3099796135850486	0.756577	0.756577	chr10	48837411	0.1211468654288311	chr10:48837411:T:G
chr10:48837426	['C', 'T']	98663	67026.62503041365	-1522.210822370451	0.0085043138054212	0.0045263181696291	1.8788590387842987	0.0602667	0.0602667	chr10	48837426	1.2199225883732594	chr10:48837426:C:T
chr10:48837787	['G', 'A']	98663	25016.760673018445	-1575.990451797983	-0.0134328828463672	0.0064071332649638	-2.096551186132237	0.0360359	0.0360359	chr10	48837787	1.4432646269234586	chr10:48837787:G:A
chr10:48838075	['T', 'C']	98663	66754.76593717371	-1488.3996130261762	0.0087127647980873	0.0045278795572889	1.924248356841007	0.0543263	0.0543263	chr10	48838075	1.264989872442848	chr10:48838075:T:C
chr10:48838244	['T', 'C']	98663	91887.3819307884	-3052.8217959982585	0.0016371145394001	0.004289316155449	0.3816726210121939	0.702705	0.702705	chr10	48838244	0.1532269562896147	chr10:48838244:T:C
chr10:48838278	['C', 'T']	98663	66470.73714940244	-1462.4204613198092	0.0088780094424828	0.0045339109804127	1.9581349260797705	0.050217	0.050217	chr10	48838278	1.2991492359154606	chr10:48838278:C:T
chr10:48838279	['A', 'G']	98663	66474.43253352796	-1462.906284886711	0.0088497208660604	0.0045339049651413	1.951898183596916	0.0509531	0.0509531	chr10	48838279	1.2928293882632849	chr10:48838279:A:G
chr10:48838600	['C', 'T']	98663	66453.7766885967	-1462.716674395068	0.0088729601198127	0.0045342212032442	1.9568873511208933	0.0503635	0.0503635	chr10	48838600	1.2978840963189735	chr10:48838600:C:T
chr10:48839229	['T', 'C']	98663	66767.44394437011	-1492.3013444274563	0.0086524302115131	0.0045276310103333	1.911028127461336	0.0560039	0.0560039	chr10	48839229	1.2517817285383814	chr10:48839229:T:C
chr10:48842966	['G', 'A']	98663	4590.279148970676	122.15843157312656	-0.0085024505317548	0.0142014779976805	-0.5987018064699637	0.549373	0.549373	chr10	48842966	0.2601326886343392	chr10:48842966:G:A
chr10:48843766	['C', 'A']	98663	4601.139904723293	123.364008705839	-0.008693078632424	0.0141905481314691	-0.6125963952827281	0.540145	0.540145	chr10	48843766	0.2674896397201405	chr10:48843766:C:A
chr10:48844596	['C', 'A']	98663	95549.67468389087	-3011.23191393394	1.851909359737828e-05	0.0042809770980675	0.0043259034498778	0.996548	0.996548	chr10	48844596	0.0015017781144388	chr10:48844596:C:A
chr10:48845057	['C', 'G']	98663	4501.136863977295	123.706922907635	-0.0047791491451636	0.0143203746775294	-0.3337307335025804	0.738583	0.738583	chr10	48845057	0.1316006927467232	chr10:48845057:C:G
chr10:48845778	['G', 'A']	98663	95590.40829650057	-3025.531038139234	-0.0001765443068077	0.0042812993632671	-0.0412361509504521	0.967108	0.967108	chr10	48845778	0.0145250241744955	chr10:48845778:G:A
chr10:48845823	['TACAG', 'T']	98663	66331.7907462414	-1649.1098473897575	0.0070275259491736	0.0045335713766542	1.5501081521208786	0.121119	0.121119	chr10	48845823	0.9167877235133778	chr10:48845823:TACAG:T
chr10:48847171	['T', 'C']	98663	95866.20628580124	-3050.079282603306	-0.0003353139437648	0.0042793252010194	-0.0783567333665006	0.937544	0.937544	chr10	48847171	0.0280083411908629	chr10:48847171:T:C
chr10:48847335	['T', 'C']	98663	96479.5795284052	-2914.6629197458287	0.0008817916293418	0.0042842853269304	0.2058200054508484	0.836932	0.836932	chr10	48847335	0.0773098266237802	chr10:48847335:T:C
chr10:48848403	['G', 'A']	98663	69606.3494637825	-1689.7958169624355	0.0072259392821213	0.0044780820874242	1.6136236766212566	0.106612	0.106612	chr10	48848403	0.9721939093763065	chr10:48848403:G:A
chr10:48849280	['C', 'T']	98663	64807.82348826604	-1864.31310783478	0.0077701409678073	0.0045612921261874	1.703495578193092	0.0884785	0.0884785	chr10	48849280	1.0531622486890702	chr10:48849280:C:T
chr10:48850504	['TCTC', 'T']	98663	24366.963659770296	-1516.7588390938176	-0.0126152458387837	0.0064836435614701	-1.945703171246384	0.0516932	0.0516932	chr10	48850504	1.2865665825677297	chr10:48850504:TCTC:T
chr10:48850986	['G', 'A']	98663	70740.73594850744	-1512.8984639635871	0.0068160169188727	0.0044676739209569	1.5256299003605087	0.127105	0.127105	chr10	48850986	0.8958373650266469	chr10:48850986:G:A
chr10:48851238	['G', 'C']	98663	24385.471592348946	-1523.1219898386653	-0.0128159650680203	0.0064805532062458	-1.9776035563859784	0.0479762	0.0479762	chr10	48851238	1.3189741537084767	chr10:48851238:G:C
chr10:48852457	['G', 'A']	98663	69549.75414588655	-1677.485204132801	0.0075288158499117	0.0044785306832428	1.681090603684373	0.0927485	0.0927485	chr10	48852457	1.0326931054001471	chr10:48852457:G:A
chr10:48853979	['G', 'A']	98663	24375.45880850288	-1523.3686991682457	-0.0128367798197353	0.0064818829677423	-1.9804090699598824	0.0476604	0.0476604	chr10	48853979	1.3218423170658578	chr10:48853979:G:A
chr10:48856386	['T', 'C']	98663	36841.6011272403	-908.89750958078	0.0036411558503127	0.0055186816192132	0.6597872647039622	0.509392	0.509392	chr10	48856386	0.2929478799125244	chr10:48856386:T:C
chr10:48857414	['T', 'C']	98663	13521.111301491392	-615.8985876175532	0.0081431544529812	0.0084283018712071	0.9661678683816376	0.333963	0.333963	chr10	48857414	0.4763016463199918	chr10:48857414:T:C
chr10:48857545	['G', 'A']	98663	95732.01966947176	-3028.653324597541	0.0002534279350751	0.0042794767122093	0.0592193747315199	0.952777	0.952777	chr10	48857545	0.0210087352507691	chr10:48857545:G:A
chr10:48859171	['G', 'A']	98663	71135.12386084575	-1545.096429332339	0.0063754144546521	0.004464795606357	1.4279297456695923	0.153315	0.153315	chr10	48859171	0.8144153526567789	chr10:48859171:G:A
chr10:48860370	['C', 'T']	98663	7358.298320477606	-265.2574473340538	0.0067759483156343	0.0111910605869963	0.6054786553034844	0.544862	0.544862	chr10	48860370	0.2637134797923222	chr10:48860370:C:T
chr10:48861350	['G', 'A']	98663	95553.2435446426	-3071.3957966620137	0.0002526755152086	0.0042771412725028	0.0590757936458784	0.952892	0.952892	chr10	48861350	0.0209563191538714	chr10:48861350:G:A
chr10:48862280	['A', 'G']	98663	71163.75330758237	-1541.8342446373847	0.0064379592641869	0.0044625396706411	1.4426671221640686	0.149117	0.149117	chr10	48862280	0.8264728422255526	chr10:48862280:A:G
chr10:48864029	['C', 'T']	98663	3825.155079617673	22.097313493714783	-0.0073697638080562	0.0154194745284345	-0.4779516834030808	0.632686	0.632686	chr10	48864029	0.1988117754507868	chr10:48864029:C:T
chr10:48864057	['G', 'A']	98663	106810.56901585498	-2871.936638347687	0.000710603200864	0.0043081696781387	0.1649431786472875	0.868989	0.868989	chr10	48864057	0.0609857209846325	chr10:48864057:G:A
chr10:48864656	['G', 'C']	98663	23694.401548863192	-1642.7667201365905	-0.0140088664153016	0.0065676664735147	-2.133005150580469	0.0329268	0.0329268	chr10	48864656	1.4824504742644404	chr10:48864656:G:C
chr10:48865034	['A', 'G']	98663	24381.70681615441	-1524.823670664032	-0.0127132744156432	0.006481122456431	-1.96158528111566	0.0498136	0.0498136	chr10	48865034	1.3026520709229406	chr10:48865034:A:G
chr10:48865314	['C', 'T']	98663	23727.885931212048	-1650.864788155977	-0.0142641129107099	0.0065644477941259	-2.172934168731441	0.0297876	0.0297876	chr10	48865314	1.5259644866723343	chr10:48865314:C:T
chr10:48865445	['T', 'C']	98663	95593.37775615098	-3070.691984932509	0.0003198083006967	0.004277011448609	0.0747737770963383	0.940395	0.940395	chr10	48865445	0.0266896886476748	chr10:48865445:T:C
chr10:48866722	['A', 'G']	98663	13654.799178915364	-621.8095660211704	0.0062904317039853	0.0083863443649443	0.7500803008137743	0.453208	0.453208	chr10	48866722	0.3437024326012474	chr10:48866722:A:G
chr10:48867416	['G', 'A']	98663	71167.47560728338	-1539.5050447654485	0.0064759110507243	0.0044627131079419	1.451115250765201	0.146751	0.146751	chr10	48867416	0.8334189306731778	chr10:48867416:G:A
chr10:48868118	['G', 'A']	98663	95599.56530730164	-3054.6216661641	0.0003529823063915	0.0042775541973935	0.0825196572860834	0.934234	0.934234	chr10	48868118	0.0295443312853497	chr10:48868118:G:A
chr10:48868229	['G', 'T']	98663	71170.14826341724	-1536.4370138664603	0.0065585656435371	0.0044622292264437	1.469795770389894	0.14162	0.14162	chr10	48868229	0.8488754099493181	chr10:48868229:G:T
chr10:48868280	['T', 'G']	98663	36679.31998256393	-885.4233300774274	0.0045399179951686	0.0055288084175858	0.821138598459708	0.411569	0.411569	chr10	48868280	0.385557344395411	chr10:48868280:T:G
chr10:48868430	['T', 'C']	98663	95640.14213007558	-3070.155067663335	0.0001366482883674	0.0042776324097703	0.0319448412760515	0.974516	0.974516	chr10	48868430	0.011211026064403	chr10:48868430:T:C
chr10:48869158	['T', 'A']	98663	95590.377147897	-3073.75855623392	0.0001965095024048	0.0042768238832586	0.045947532039846	0.963352	0.963352	chr10	48869158	0.0162149966498417	chr10:48869158:T:A
chr10:48870072	['G', 'A']	98663	69860.91306551514	-1708.1557600715744	0.0073688947251007	0.004474097823417	1.6470124293064308	0.0995587	0.0995587	chr10	48870072	1.001920782880163	chr10:48870072:G:A
chr10:48871234	['C', 'T']	98663	23750.85163258893	-1660.0598247349824	-0.0149603938436791	0.0065620107509698	-2.2798490297304284	0.0226188	0.0226188	chr10	48871234	1.6455304395167734	chr10:48871234:C:T
chr10:48871605	['A', 'G']	98663	70013.09436028474	-1675.431571542464	0.0076445755469167	0.004472817197624	1.709118707327807	0.0874321	0.0874321	chr10	48871605	1.058329090324187	chr10:48871605:A:G
chr10:48872266	['A', 'G']	98663	119046.30552373616	-3429.557193935761	0.0022364566185359	0.0043823566796361	0.5103319474036209	0.60982	0.60982	chr10	48872266	0.2147983363707646	chr10:48872266:A:G
chr10:48872280	['A', 'G']	98663	23728.164473817586	-1658.8473084217735	-0.014814641659971	0.0065649649486922	-2.2566215929183384	0.0240339	0.0240339	chr10	48872280	1.619175750167842	chr10:48872280:A:G
chr10:48872624	['G', 'A']	98663	51418.29611045221	-1293.2606231098605	0.0061066821525916	0.0049027533758971	1.2455617658871432	0.212928	0.212928	chr10	48872624	0.6717672251472904	chr10:48872624:G:A
chr10:48873033	['T', 'C']	98663	23583.455049730328	-1670.290631665306	-0.0158969161752174	0.0065842948570945	-2.414368815529072	0.0157643	0.0157643	chr10	48873033	1.8023253089558355	chr10:48873033:T:C
chr10:48873187	['T', 'A']	98663	95764.5887236566	-3041.286180743199	-0.0001986172880224	0.0042793023239679	-0.0464134742034911	0.962981	0.962981	chr10	48873187	0.0163822815946339	chr10:48873187:T:A
chr10:48874063	['C', 'T']	98663	23699.441235796752	-1645.8123698133604	-0.0144292803586111	0.0065670168166216	-2.1972351771796097	0.028006	0.028006	chr10	48874063	1.5527489155241383	chr10:48874063:C:T
chr10:48875066	['T', 'C']	98663	70004.44780356254	-1671.9686375645783	0.0077292634863017	0.0044723023741723	1.7282515446492122	0.0839463	0.0839463	chr10	48875066	1.0759984409791188	chr10:48875066:T:C
chr10:48876481	['T', 'C']	98663	65193.23303529794	-1913.13520990841	0.0070180576412573	0.0045540490596575	1.5410588575839803	0.123306	0.123306	chr10	48876481	0.9090157903670192	chr10:48876481:T:C
chr10:48876711	['A', 'G']	98663	71809.27823786401	-1442.592093320664	0.0062319118612309	0.0044611486672349	1.3969298775002572	0.162438	0.162438	chr10	48876711	0.7893123663521003	chr10:48876711:A:G
chr10:48877383	['A', 'G']	98663	71869.28431978753	-1451.4348898718586	0.00595014501791	0.0044606750590292	1.3339113338609727	0.182236	0.182236	chr10	48877383	0.7393658257331082	chr10:48877383:A:G
chr10:48878363	['G', 'A']	98663	3838.11670383134	16.311266299632237	-0.0080382760548942	0.0154013981624325	-0.5219185927224045	0.601728	0.601728	chr10	48878363	0.220599779163879	chr10:48878363:G:A
chr10:48878899	['G', 'A']	98663	23706.40276524789	-1616.6869708281386	-0.0131394686881087	0.0065656444241175	-2.001245854838501	0.0453686	0.0453686	chr10	48878899	1.3432446221370182	chr10:48878899:G:A
chr10:48878956	['T', 'C']	98663	69905.79384097636	-1732.8308556181787	0.0066315182841509	0.004472380242527	1.4827715723035189	0.138138	0.138138	chr10	48878956	0.8596868361194447	chr10:48878956:T:C
chr10:48878988	['A', 'G']	98663	4428.089761912001	119.58557755131751	-0.0025118012244707	0.0144365006691905	-0.173989617153641	0.861874	0.861874	chr10	48878988	0.0645562203753427	chr10:48878988:A:G
chr10:48879413	['C', 'T']	98663	69853.49601119097	-1747.9848043599166	0.006671940014245	0.0044739530455282	1.491285211612506	0.13589	0.13589	chr10	48879413	0.8668125013588335	chr10:48879413:C:T
chr10:48879727	['T', 'C']	98663	70906.52950121656	-1603.1051915544554	0.0069000511592724	0.0044656616107709	1.5451352477379343	0.122317	0.122317	chr10	48879727	0.9125131791606736	chr10:48879727:T:C
chr10:48880199	['G', 'A']	98663	4425.0	99.37627730797568	-0.0066270066032794	0.0144629329794707	-0.4582062720394304	0.646805	0.646805	chr10	48880199	0.1892266315238052	chr10:48880199:G:A
chr10:48881824	['T', 'G']	98663	25202.277189888297	-1366.3317599397217	-0.012341920015427	0.0063888083398538	-1.9318031405696328	0.0533867	0.0533867	chr10	48881824	1.2725669234216153	chr10:48881824:T:G
chr10:48882105	['T', 'C']	98663	24245.21163865632	-1549.254811833164	-0.0140715583615563	0.0064966497691578	-2.1659715178674888	0.0303158	0.0303158	chr10	48882105	1.518330966732948	chr10:48882105:T:C
chr10:48882499	['T', 'A']	98663	24248.88169513865	-1549.9951597156603	-0.0141159351592925	0.0064969452421714	-2.1727034218583854	0.029805	0.029805	chr10	48882499	1.5257108738345035	chr10:48882499:T:A
chr10:48882867	['C', 'T']	98663	24235.70205368365	-1541.6012285685722	-0.0138373539445254	0.0064976174555653	-2.1296042802078925	0.0332068	0.0332068	chr10	48882867	1.4787729735224144	chr10:48882867:C:T
chr10:48883000	['T', 'C']	98663	126634.40205370449	-4953.553316353093	-0.0074307474043169	0.0044667562235303	-1.6635668105576589	0.0962022	0.0962022	chr10	48883000	1.016814996185313	chr10:48883000:T:C
chr10:48883117	['T', 'G']	98663	192078.9468184306	-6649.644708039082	0.008287895882252	0.0132863057102045	0.623792351540318	0.532765	0.532765	chr10	48883117	0.273464313879324	chr10:48883117:T:G
chr10:48883169	['T', 'C']	98663	24240.98277906729	-1542.1154800407458	-0.013891040453352	0.0064970309231499	-2.138059771865346	0.0325143	0.0325143	chr10	48883169	1.4879255914764664	chr10:48883169:T:C
chr10:48883631	['G', 'A']	98663	24181.960772388626	-1579.3452366341958	-0.0150928530943857	0.0065039391993179	-2.3205710619140465	0.020312	0.020312	chr10	48883631	1.6922473121343342	chr10:48883631:G:A
chr10:48884349	['A', 'C']	98663	126643.5375530934	-4954.643830587014	-0.0074082007675731	0.0044668919073454	-1.6584687790163517	0.0972261	0.0972261	chr10	48884349	1.0122171346168345	chr10:48884349:A:C
chr10:48884883	['G', 'A']	98663	24208.71757419721	-1590.153458008235	-0.0154954894650975	0.0065012530023606	-2.383461997167462	0.0171525	0.0171525	chr10	48884883	1.7656725720015514	chr10:48884883:G:A
chr10:48885105	['G', 'A']	98663	25033.2835262635	-1413.1327067860311	-0.0132816622461727	0.0064069644853738	-2.073003881400111	0.0381745	0.0381745	chr10	48885105	1.4182266425141874	chr10:48885105:G:A
chr10:48885899	['C', 'A']	98663	24205.1893157628	-1587.3931918609112	-0.0154526574269857	0.0065012370889835	-2.3768795408447105	0.0174617	0.0174617	chr10	48885899	1.7579134774300424	chr10:48885899:C:A
chr10:48886672	['C', 'T']	98663	126662.68928535227	-4970.731423188978	-0.0077505919971553	0.0044677166001541	-1.7347993820574914	0.0827795	0.0827795	chr10	48886672	1.0820772011280195	chr10:48886672:C:T
chr10:48886956	['A', 'T']	98663	25021.268016785256	-1412.265743797227	-0.0131836327484704	0.0064085899667351	-2.0571815043406345	0.0396714	0.0396714	chr10	48886956	1.401522473043717	chr10:48886956:A:T
chr10:48887374	['G', 'A']	98663	25206.532886667952	-1378.948629300215	-0.0129211744253809	0.0063882845433343	-2.02263602031676	0.0431134	0.0431134	chr10	48887374	1.3653877265542949	chr10:48887374:G:A
chr10:48887545	['A', 'G']	98663	25020.55034516316	-1414.6183647898158	-0.0132814818784557	0.0064092097137191	-2.072249539600218	0.0382448	0.0382448	chr10	48887545	1.4174276058653257	chr10:48887545:A:G
chr10:48887679	['T', 'C']	98663	100619.49575214424	-3668.9009429995294	0.0001778543872136	0.0042894798476002	0.0414629263995965	0.966927	0.966927	chr10	48887679	0.0146063125704697	chr10:48887679:T:C
chr10:48888553	['A', 'G']	98663	24269.11733752409	-1555.1258224689377	-0.0143534409830941	0.0064947940100969	-2.2099917196419083	0.027108	0.027108	chr10	48888553	1.5669025230320122	chr10:48888553:A:G
chr10:48889327	['G', 'A']	98663	10246.519268584403	48.77137097138631	0.0013600707558068	0.0096444897448542	0.1410204989364476	0.887854	0.887854	chr10	48889327	0.0516584443649138	chr10:48889327:G:A
chr10:48889761	['A', 'AT']	98663	11287.80085347065	-600.9287220476664	-9.585053070581484e-05	0.0091289637305774	-0.0104996069142836	0.991623	0.991623	chr10	48889761	0.0036534086314836	chr10:48889761:A:AT
chr10:48889774	['G', 'A']	98663	117346.78739494948	-4059.836053757664	0.0029272768076767	0.0043571490368412	0.6718330685789198	0.501692	0.501692	chr10	48889774	0.2995628241936082	chr10:48889774:G:A
chr10:48890430	['T', 'C']	98663	83286.28564043302	-2027.838762347488	0.0093581057056037	0.0043291480090313	2.1616506726222364	0.0306475	0.0306475	chr10	48890430	1.5136049462837973	chr10:48890430:T:C
chr10:48890521	['C', 'T']	98663	24392.988941708307	-1542.0417790237989	-0.0149860942775805	0.0064749936753345	-2.314456975404866	0.0206447	0.0206447	chr10	48890521	1.6851914237261263	chr10:48890521:C:T
chr10:48890694	['G', 'C']	98663	13358.406182850193	-591.1985076744592	0.0094364877875666	0.0084722130909031	1.113816152440607	0.265361	0.265361	chr10	48890694	0.5761629048678942	chr10:48890694:G:C
chr10:48891423	['G', 'A']	98663	102572.47549441976	-3671.102168342745	-0.0003634476906645	0.0042843552425746	-0.0848313620338704	0.932396	0.932396	chr10	48891423	0.0303995982806478	chr10:48891423:G:A
chr10:48892389	['T', 'C']	98663	10319.9413809881	53.70428977803216	0.0011908543098565	0.0096153492242949	0.1238493040739093	0.901435	0.901435	chr10	48892389	0.0450655835938944	chr10:48892389:T:C
chr10:48892844	['A', 'C']	98663	78429.87317261097	-3185.821051112585	-0.0024855684831459	0.0043782908201266	-0.567702919988765	0.570238	0.570238	chr10	48892844	0.2439438451808496	chr10:48892844:A:C
chr10:48893852	['C', 'T']	98663	13484.093345496934	-586.0725703260225	0.0091056647760418	0.0084375085036041	1.0791888117389437	0.280506	0.280506	chr10	48893852	0.5520578447856357	chr10:48893852:C:T
chr10:48893932	['A', 'G']	98663	102681.2218020338	-3688.611429865329	-0.0007912990048751	0.0042840402392421	-0.184708583646531	0.853458	0.853458	chr10	48893932	0.0688178463325528	chr10:48893932:A:G
chr10:48894049	['C', 'T']	98663	5144.208556745963	71.00882104524788	-0.0031808615867809	0.0134042089696818	-0.2373031928982578	0.812422	0.812422	chr10	48894049	0.0902183246207078	chr10:48894049:C:T
chr10:48894591	['A', 'G']	98663	10404.10545093349	-440.85733451750286	0.0004719075155778	0.0094818592664318	0.0497695127419318	0.960306	0.960306	chr10	48894591	0.0175903576521367	chr10:48894591:A:G
chr10:48894711	['C', 'T']	98663	88739.29010806319	-3121.71620288051	-0.0020053343089434	0.004304864081436	-0.4658298777866432	0.641338	0.641338	chr10	48894711	0.1929130268824079	chr10:48894711:C:T
chr10:48895183	['C', 'T']	98663	45295.50911800185	-2835.9918143063005	-0.0068966781461649	0.0051266886259772	-1.3452500530691731	0.178548	0.178548	chr10	48895183	0.7482450101804041	chr10:48895183:C:T
chr10:48896570	['C', 'A']	98663	78247.72388801038	-3201.215271502987	-0.0027450189905759	0.0043801737484539	-0.6266918045305577	0.530863	0.530863	chr10	48896570	0.2750175429877204	chr10:48896570:C:A
chr10:48898847	['T', 'G']	98663	183548.6035903621	-6133.010661104709	-0.0069885483588671	0.0083339936777335	-0.8385593545071757	0.401719	0.401719	chr10	48898847	0.3960776270683875	chr10:48898847:T:G
chr10:48899492	['T', 'C']	98663	88745.60004062178	-3103.34227439861	-0.0017168031746701	0.0043070588843539	-0.3986022064631322	0.690187	0.690187	chr10	48899492	0.1610332251103612	chr10:48899492:T:C
chr10:48899513	['T', 'A']	98663	32441.81162817148	-1110.4021057946177	-0.0107758701283677	0.0058517956138309	-1.8414638581871403	0.0655566	0.0655566	chr10	48899513	1.1833835785842828	chr10:48899513:T:A
chr10:48899909	['G', 'C']	98663	5445.717536746071	153.0303023844661	0.0038640619466384	0.0130881717050549	0.295233133681009	0.767816	0.767816	chr10	48899909	0.1147428421543911	chr10:48899909:G:C
chr10:48900983	['C', 'G']	98663	24514.484668484496	-1545.4782668234836	-0.0147549015372897	0.0064621672028816	-2.283274491986236	0.0224163	0.0224163	chr10	48900983	1.6494360698048771	chr10:48900983:C:G
chr10:48901541	['G', 'A']	98663	24493.986072677508	-1545.9417625463484	-0.0149022033643336	0.006464991570497	-2.305061530526933	0.0211652	0.0211652	chr10	48901541	1.674377623316312	chr10:48901541:G:A
chr10:48902056	['A', 'T']	98663	24523.24277808185	-1548.7641260167738	-0.0150171646274238	0.0064613732275873	-2.324144434701089	0.0201198	0.0201198	chr10	48902056	1.6963763406801304	chr10:48902056:A:T
chr10:48902105	['G', 'A']	98663	5855.178035678087	183.50464416524463	0.000407410095677	0.0126624733636456	0.0321746063329722	0.974333	0.974333	chr10	48902105	0.0112925879405894	chr10:48902105:G:A
chr10:48902326	['A', 'G']	98663	24531.69701086957	-1550.1308481738631	-0.0150404574162528	0.0064615760229022	-2.327676307288477	0.0199313	0.0199313	chr10	48902326	1.7004643739330354	chr10:48902326:A:G
chr10:48902824	['A', 'T']	98663	24499.42245251832	-1552.0004730689302	-0.0150544661912212	0.0064655556111974	-2.328410286217186	0.0198923	0.0198923	chr10	48902824	1.701314999703129	chr10:48902824:A:T
chr10:48903301	['G', 'A']	98663	5710.636682479828	167.1533877682301	0.0003252069017376	0.0127968224468687	0.0254130979067536	0.979726	0.979726	chr10	48903301	0.008895366477295	chr10:48903301:G:A
chr10:48903390	['G', 'A']	98663	66500.76225038015	-2112.6701507497423	0.0071836987945296	0.0045315489426628	1.5852634243663988	0.11291	0.11291	chr10	48903390	0.9472675925967816	chr10:48903390:G:A
chr10:48903465	['T', 'A']	98663	66646.53642538525	-2080.1434795243977	0.0073675588648064	0.0045285002497238	1.6269313146787734	0.103755	0.103755	chr10	48903465	0.9839909652656378	chr10:48903465:T:A
chr10:48903908	['C', 'T']	98663	5513.055877642862	154.07582985899444	0.0020638540268866	0.013009083691929	0.1586471480821602	0.873947	0.873947	chr10	48903908	0.0585149040995458	chr10:48903908:C:T
chr10:48903995	['A', 'G']	98663	24527.977657708805	-1547.2612816793446	-0.0149294409566333	0.0064614789049996	-2.3105300158267945	0.0208609	0.0208609	chr10	48903995	1.6806669587761196	chr10:48903995:A:G
chr10:48905097	['T', 'G']	98663	31828.19373542828	-1137.2789350053656	-0.0110823895858909	0.0058309173235932	-1.9006254026358809	0.057354	0.057354	chr10	48905097	1.241436288009465	chr10:48905097:T:G
chr10:48905281	['G', 'A']	98663	24503.4901324792	-1545.056212516481	-0.0147682358635065	0.0064635314820379	-2.284855563022679	0.0223234	0.0223234	chr10	48905281	1.6512396588032427	chr10:48905281:G:A
chr10:48905541	['T', 'C']	98663	24616.74453635	-1539.3452617276755	-0.0152061528395011	0.0064487618640934	-2.357995714521359	0.0183758	0.0183758	chr10	48905541	1.7357537445962834	chr10:48905541:T:C
chr10:48906174	['G', 'A']	98663	24616.2474913337	-1543.5958401110663	-0.0154251543622506	0.0064488666257091	-2.391917100712961	0.0167625	0.0167625	chr10	48906174	1.7756612091403448	chr10:48906174:G:A
chr10:48906331	['G', 'GT']	98663	31181.84439556429	-1249.906975077212	-0.0113591758743615	0.0058637975111581	-1.9371705541922848	0.0527273	0.0527273	chr10	48906331	1.277964466960269	chr10:48906331:G:GT
chr10:48906548	['C', 'T']	98663	6567.266250418106	292.0373672641515	0.0056014692005787	0.0120731184781792	0.4639620832598229	0.642676	0.642676	chr10	48906548	0.1920079180173765	chr10:48906548:C:T
chr10:48906581	['G', 'A']	98663	24534.735393098978	-1542.7749379819045	-0.014994531058934	0.0064600625932863	-2.3211123487436875	0.0202828	0.0202828	chr10	48906581	1.6928720917149054	chr10:48906581:G:A
chr10:48906769	['G', 'A']	98663	6542.265236825835	295.8699403396716	0.0058886622048981	0.012096928988401	0.4867898464597439	0.626408	0.626408	chr10	48906769	0.2031427044404239	chr10:48906769:G:A
chr10:48907086	['C', 'T']	98663	66439.12110091743	-2156.181886760184	0.006300618493181	0.0045358276173752	1.3890780304448622	0.164812	0.164812	chr10	48907086	0.7830111704055793	chr10:48907086:C:T
chr10:48907346	['C', 'T']	98663	5886.41763298735	207.03569932075007	0.0032715772001709	0.0126325993711038	0.2589789404431237	0.795652	0.795652	chr10	48907346	0.0992768412149293	chr10:48907346:C:T
chr10:48907370	['T', 'A']	98663	24574.387026719887	-1547.5455069067707	-0.0150083023400108	0.0064596633368463	-2.3233876995419327	0.0201604	0.0201604	chr10	48907370	1.6955008553579909	chr10:48907370:T:A
chr10:48907945	['G', 'A']	98663	66540.79079951745	-2132.4056580249003	0.0065837323036049	0.0045327981098911	1.4524653743652152	0.146375	0.146375	chr10	48907945	0.8345330919195805	chr10:48907945:G:A
chr10:48908030	['G', 'T']	98663	87498.30260116779	-2996.1569361860834	-0.0008487409731527	0.0043100586057398	-0.1969209820076249	0.84389	0.84389	chr10	48908030	0.0737141594245934	chr10:48908030:G:T
chr10:48908042	['C', 'A']	98663	77196.8242932298	-3084.024447831246	-0.0015133546160086	0.0043893011241575	-0.3447825913969765	0.730259	0.730259	chr10	48908042	0.1365230819049074	chr10:48908042:C:A
chr10:48908911	['C', 'G']	98663	24765.76520557944	-1532.47837969927	-0.0158385248136047	0.0064327295602421	-2.4621779394388943	0.0138113	0.0138113	chr10	48908911	1.8597654411712072	chr10:48908911:C:G
chr10:48909016	['G', 'T']	98663	26543.92935845183	-1577.6963963104763	-0.0151115746937321	0.0065168579952126	-2.318843636739267	0.0204055	0.0204055	chr10	48909016	1.6902527591567955	chr10:48909016:G:T
chr10:48909237	['C', 'T']	98663	24641.99518465578	-1543.796053033076	-0.0152999172175313	0.0064465013584684	-2.3733675627683817	0.0176286	0.0176286	chr10	48909237	1.7537821764367585	chr10:48909237:C:T
chr10:48909487	['T', 'TAA']	98663	6468.655631354342	196.49577117888555	0.0016037568009872	0.0121052972033421	0.1324838848685562	0.894602	0.894602	chr10	48909487	0.048370135240052	chr10:48909487:T:TAA
chr10:48909495	['A', 'G']	98663	24481.210721599324	-1557.9121853449842	-0.0149750780680379	0.0064643187755279	-2.316574814461402	0.0205289	0.0205289	chr10	48909495	1.6876343208061644	chr10:48909495:A:G
chr10:48909818	['A', 'G']	98663	31607.766496021068	-1266.6564244281471	-0.0109788568748826	0.0058373189391066	-1.8808046963702296	0.0600014	0.0600014	chr10	48909818	1.221838616196668	chr10:48909818:A:G
chr10:48910881	['A', 'G']	98663	5633.570991252167	95.72602694096535	0.0033753257716689	0.0128446317061563	0.262781047279947	0.79272	0.79272	chr10	48910881	0.1008801845969797	chr10:48910881:A:G
chr10:48911334	['T', 'C']	98663	48397.86752019788	-2903.118401510057	-0.0043183725794042	0.0050190625092903	-0.8603942611615094	0.389574	0.389574	chr10	48911334	0.4094100354518442	chr10:48911334:T:C
chr10:48911932	['T', 'C']	98663	73181.83470697363	-1840.6374204943568	0.0068658255431714	0.0044312070978529	1.5494255609263103	0.121283	0.121283	chr10	48911932	0.9162000690724124	chr10:48911932:T:C
chr10:48912050	['C', 'T']	98663	66043.3876706913	-2138.25263355098	0.0063730094537188	0.0045424106776921	1.4030016011138589	0.16062	0.16062	chr10	48912050	0.7942003784294237	chr10:48912050:C:T
chr10:48912107	['T', 'C']	98663	24649.747567107297	-1537.39764716562	-0.0149678041485886	0.0064448963644798	-2.3224274374808687	0.020212	0.020212	chr10	48912107	1.6943907104338072	chr10:48912107:T:C
chr10:48912133	['G', 'T']	98663	24483.481526157346	-1556.9960899167468	-0.0149706401778181	0.0064632496290462	-2.3162713862294764	0.0205455	0.0205455	chr10	48912133	1.6872832851833872	chr10:48912133:G:T
chr10:48912316	['T', 'C']	98663	6206.251614145694	176.81381128548026	0.0033906574171261	0.0123168926899125	0.2752851309570188	0.783098	0.783098	chr10	48912316	0.1061838852013187	chr10:48912316:T:C
chr10:48912344	['G', 'A']	98663	24481.736944534547	-1552.4328612555978	-0.0147920658563929	0.0064630208764199	-2.288723205329749	0.0220975	0.0220975	chr10	48912344	1.655656857428908	chr10:48912344:G:A
chr10:48912434	['C', 'G']	98663	24380.706664098623	-1560.023874607004	-0.0145100739013176	0.0064769717654312	-2.2402558520882474	0.0250765	0.0250765	chr10	48912434	1.6007330793548489	chr10:48912434:C:G
chr10:48912662	['T', 'C']	98663	97666.8485524288	-3390.960497312896	-5.198721864723768e-05	0.0042763890632291	-0.012156802825602	0.990301	0.990301	chr10	48912662	0.004232782401846	chr10:48912662:T:C
chr10:48913115	['G', 'C']	98663	10647.0	-418.7591148644417	0.0080522626582815	0.0094086510907117	0.8558360364995206	0.392091	0.392091	chr10	48913115	0.4066131263179929	chr10:48913115:G:C
chr10:48913142	['C', 'G']	98663	66028.04610471896	-2134.706137989276	0.0064838448470529	0.0045423223033974	1.427429498387492	0.153459	0.153459	chr10	48913142	0.814007636161983	chr10:48913142:C:G
chr10:48913170	['T', 'A']	98663	66024.391392944	-2135.971556787062	0.0064309495337373	0.0045425593035645	1.415710638866286	0.156863	0.156863	chr10	48913170	0.8044794833780331	chr10:48913170:T:A
chr10:48913277	['G', 'A']	98663	77312.4556274204	-3093.5806161463383	-0.0018843166815505	0.0043879198676913	-0.4294327923864312	0.667609	0.667609	chr10	48913277	0.1754778172534397	chr10:48913277:G:A
chr10:48913380	['G', 'C']	98663	24648.99796251432	-1536.6989291449993	-0.0149799886739952	0.006443739252609	-2.3247353883740667	0.0200881	0.0200881	chr10	48913380	1.6970611383407288	chr10:48913380:G:C
chr10:48913409	['G', 'A']	98663	10634.185612050442	-423.4603390906898	0.0078877477519734	0.009415898177185	0.8377052941253749	0.402198	0.402198	chr10	48913409	0.3955600933392853	chr10:48913409:G:A
chr10:48913676	['G', 'A']	98663	24488.72308612441	-1550.8902099542593	-0.014690842589502	0.0064612603689555	-2.273680636689295	0.0229873	0.0229873	chr10	48913676	1.6385120362976069	chr10:48913676:G:A
chr10:48913739	['T', 'C']	98663	99919.25465567748	-3014.412948057496	0.0013906005205462	0.0042747300822191	0.3253072109349105	0.744949	0.744949	chr10	48913739	0.1278734584956433	chr10:48913739:T:C
chr10:48913919	['G', 'A']	98663	5683.403229403179	107.2929587108477	0.0037767319545525	0.0127938827073568	0.2951982631809476	0.767843	0.767843	chr10	48913919	0.1147275705986452	chr10:48913919:G:A
chr10:48914136	['C', 'A']	98663	67865.62994049612	-2212.4807407268813	0.0066595044116853	0.0045048243755618	1.4783050029236284	0.139329	0.139329	chr10	48914136	0.8559584799208486	chr10:48914136:C:A
chr10:48914781	['C', 'T']	98663	24855.51923408309	-1598.4651708055064	-0.013873732898241	0.0064205944650673	-2.160817502759937	0.0307118	0.0307118	chr10	48914781	1.5126947290743973	chr10:48914781:C:T
chr10:48915056	['G', 'C']	98663	23374.84299196156	-1307.6425669681933	-0.0149901047916929	0.0065863021025849	-2.275951597454001	0.022851	0.022851	chr10	48915056	1.641094789686953	chr10:48915056:G:C
chr10:48915141	['A', 'G']	98663	17361.583716828514	-781.1194175004872	0.0094650111737396	0.0075017210511446	1.2617119603901432	0.207055	0.207055	chr10	48915141	0.6839142776166104	chr10:48915141:A:G
chr10:48915201	['T', 'C']	98663	10733.217573306574	-429.7944765524037	-0.0012381366906119	0.00943184455934	-0.1312719567018165	0.89556	0.89556	chr10	48915201	0.0479053123319798	chr10:48915201:T:C
chr10:48915621	['G', 'A']	98663	8165.075843892547	-324.0742830443017	0.0063035175951255	0.0106361072083926	0.5926526944135773	0.553415	0.553415	chr10	48915621	0.2569490737296838	chr10:48915621:G:A
chr10:48916035	['C', 'A']	98663	77401.96623916457	-3045.0752917547866	-0.0032446886461851	0.0043597603471967	-0.7442355514498361	0.456736	0.456736	chr10	48916035	0.3403347558876972	chr10:48916035:C:A
chr10:48916679	['G', 'A']	98663	45215.41593934048	-2318.295682571191	-0.0057638400554355	0.0051062143598369	-1.1287892848312722	0.258989	0.258989	chr10	48916679	0.586718681249833	chr10:48916679:G:A
chr10:48916744	['T', 'A']	98663	7325.593989154122	219.5402898003065	-0.000249690013776	0.0114821606533831	-0.0217459083976875	0.982651	0.982651	chr10	48916744	0.0076006995500719	chr10:48916744:T:A
chr10:48917927	['C', 'T']	98663	44449.70312294109	-2478.9900859178406	-0.0064237116404424	0.005142890967313	-1.2490468262442225	0.211651	0.211651	chr10	48917927	0.6743796752482939	chr10:48917927:C:T
chr10:48917961	['G', 'T']	98663	132088.0817046468	-4784.817236623206	-0.0071843372849674	0.0045243802660007	-1.5879163250170132	0.112308	0.112308	chr10	48917961	0.949589306676134	chr10:48917961:G:T
chr10:48918100	['G', 'A']	98663	17212.663642261912	-36.60151593148456	-0.0026437239595361	0.0076512385683905	-0.3455288886766866	0.729698	0.729698	chr10	48918100	0.1368568440860391	chr10:48918100:G:A
chr10:48918181	['G', 'A']	98663	121673.19796239036	-2950.371126365918	0.0093698309418257	0.00442898939293	2.1155686118333974	0.034384	0.034384	chr10	48918181	1.463643601852632	chr10:48918181:G:A
chr10:48918472	['G', 'T']	98663	133252.85644487693	-4736.416130484036	-0.0081584009179543	0.0045460879020682	-1.7945981454169906	0.0727208	0.0727208	chr10	48918472	1.1383413520952963	chr10:48918472:G:T
chr10:48918799	['A', 'T']	98663	7267.031171121858	219.06826542963583	-0.0009969502086208	0.0115341971396872	-0.086434295906948	0.931121	0.931121	chr10	48918799	0.0309938783981131	chr10:48918799:A:T
chr10:48918830	['C', 'T']	98663	59238.61282342443	-1622.5247401387196	0.0076817362097936	0.004646104949401	1.6533712202915094	0.0982585	0.0982585	chr10	48918830	1.0076298700271205	chr10:48918830:C:T
chr10:48918854	['C', 'T']	98663	68274.53194379678	-3857.8323884695214	-0.0095617644372801	0.0045340317083342	-2.108887862364129	0.0349568	0.0349568	chr10	48918854	1.4564683302123984	chr10:48918854:C:T
chr10:48918961	['C', 'T']	98663	68238.06604356947	-3857.186832170829	-0.0093851569225678	0.0045352646518872	-2.069373596238204	0.0385136	0.0385136	chr10	48918961	1.414385884465777	chr10:48918961:C:T
chr10:48919008	['C', 'T']	98663	68229.75623948261	-3855.420630014564	-0.0093460417898546	0.0045353719946064	-2.0607001588776144	0.0393343	0.0393343	chr10	48919008	1.4052285742057282	chr10:48919008:C:T
chr10:48919091	['G', 'A']	98663	68285.6106306836	-3857.4844803219926	-0.0095150802956654	0.0045343406417269	-2.098448495047677	0.0358681	0.0358681	chr10	48919091	1.445291628101573	chr10:48919091:G:A
chr10:48919322	['C', 'T']	98663	57061.14522211636	-1175.698973601429	0.0022957121913213	0.0047355936816491	0.484778117729447	0.627835	0.627835	chr10	48919322	0.2021544772897323	chr10:48919322:C:T
chr10:48919636	['G', 'A']	98663	57079.67797623874	-1167.8778042190866	0.0026446794249933	0.0047347954014906	0.5585625567180268	0.576462	0.576462	chr10	48919636	0.2392293158354402	chr10:48919636:G:A
chr10:48919730	['T', 'A']	98663	68278.68506427671	-3856.104453143445	-0.0095037574483793	0.0045337975038276	-2.096202452878825	0.0360668	0.0360668	chr10	48919730	1.4428923884271925	chr10:48919730:T:A
chr10:48919900	['G', 'T']	98663	189451.6009446776	-6864.421067357051	0.0066422440331332	0.0112130449099606	0.5923675581850992	0.553606	0.553606	chr10	48919900	0.2567992116279411	chr10:48919900:G:T
chr10:48920066	['A', 'G']	98663	2110.171101312655	-2.557790182058601	-0.0035579817104809	0.0207389309501859	-0.1715605167415384	0.863783	0.863783	chr10	48920066	0.0635953474971842	chr10:48920066:A:G
chr10:48920993	['A', 'G']	98663	35595.01934345791	15.007921658525232	0.0029592677251238	0.0056683395924911	0.5220695896632463	0.601623	0.601623	chr10	48920993	0.2206755690551337	chr10:48920993:A:G
chr10:48921479	['G', 'A']	98663	57099.9408508395	-1164.1381978842287	0.0026077848772829	0.0047343264150845	0.5508249006604214	0.581755	0.581755	chr10	48921479	0.2352598754016485	chr10:48921479:G:A
chr10:48921726	['A', 'T']	98663	6716.089136010222	250.0205954835507	0.0018034017642847	0.0119640085492049	0.1507355797070669	0.880185	0.880185	chr10	48921726	0.0554260369009277	chr10:48921726:A:T
chr10:48921897	['G', 'T']	98663	2235.181237646343	-4.45657798541662	-0.0118028241289593	0.0202154627456102	-0.5838512962817197	0.559322	0.559322	chr10	48921897	0.2523380980851352	chr10:48921897:G:T
chr10:48922055	['G', 'A']	98663	63845.35368536296	-1837.879603449457	0.0084781897807828	0.0045504133824465	1.863169138322216	0.0624414	0.0624414	chr10	48922055	1.2045273681743465	chr10:48922055:G:A
chr10:48922199	['T', 'C']	98663	3739.341101222455	4.034265909104303	-0.0064782062892359	0.0156368594706179	-0.414290753294081	0.678662	0.678662	chr10	48922199	0.1683464673730409	chr10:48922199:T:C
chr10:48922457	['T', 'A']	98663	57132.16033738163	-1163.42036520228	0.0026046708182477	0.0047334781677126	0.5502657297575383	0.582138	0.582138	chr10	48922457	0.2349740505146995	chr10:48922457:T:A
chr10:48922544	['G', 'A']	98663	3903.237367850229	58.42969723409169	0.002312863387976	0.015312831828986	0.1510408664972046	0.879944	0.879944	chr10	48922544	0.0555449656508009	chr10:48922544:G:A
chr10:48922577	['G', 'A']	98663	69321.15992497973	-3846.6791201946594	-0.0103889634523883	0.0045185396016584	-2.2991861017606645	0.0214965	0.0214965	chr10	48922577	1.6676322449413026	chr10:48922577:G:A
chr10:48922657	['G', 'A']	98663	121161.4204950937	-3000.243253962742	0.0102733201740053	0.0044267887180721	2.3207161733436785	0.0203042	0.0203042	chr10	48922657	1.6924141173500111	chr10:48922657:G:A
chr10:48922736	['C', 'T']	98663	120814.38837579452	-2938.528562065425	0.0107101482589249	0.0044233474551188	2.421276729353656	0.0154679	0.0154679	chr10	48922736	1.8105686443044653	chr10:48922736:C:T
chr10:48922837	['C', 'T']	98663	3861.547942705959	60.70528582319095	0.0050851571814414	0.015389878022165	0.330422188799521	0.741082	0.741082	chr10	48922837	0.1301337351013483	chr10:48922837:C:T
chr10:48923201	['G', 'A']	98663	3662.039265980635	-10.01057712394543	-0.0080479618180372	0.0158022863152622	-0.5092909758421684	0.610549	0.610549	chr10	48923201	0.2142794757393228	chr10:48923201:G:A
chr10:48923285	['A', 'G']	98663	128597.96001221843	-2787.6472680972097	0.0104471440789818	0.0045236997412847	2.309424735606993	0.0209221	0.0209221	chr10	48923285	1.679394726466343	chr10:48923285:A:G
chr10:48923352	['G', 'C']	98663	121316.33521630394	-2997.0882558974467	0.0104548389213062	0.0044289573461959	2.360564373076671	0.0182491	0.0182491	chr10	48923352	1.738758548997742	chr10:48923352:G:C
chr10:48925397	['G', 'T']	98663	61127.29334603843	-1339.181820036375	0.004018198534961	0.0046351383937555	0.8668993660198717	0.385999	0.385999	chr10	48925397	0.4134138204449405	chr10:48925397:G:T
chr10:48925591	['G', 'A']	98663	4634.046968437697	122.65332815275411	-0.0037493796008645	0.0141848324260739	-0.2643231508306444	0.791531	0.791531	chr10	48925591	0.1015320714961338	chr10:48925591:G:A
chr10:48926135	['C', 'T']	98663	120812.14290058694	-2938.1787976716264	0.0106006062867868	0.0044218892601222	2.397302524598658	0.0165181	0.0165181	chr10	48926135	1.7820399090114551	chr10:48926135:C:T
chr10:48926221	['C', 'T']	98663	127812.24986822363	-2742.26684299147	0.0112401196896153	0.004509660963043	2.492453375481878	0.012688	0.012688	chr10	48926221	1.896606830026472	chr10:48926221:C:T
chr10:48926253	['T', 'C']	98663	7039.428089238472	181.9302236875621	-0.0012472929519301	0.0116607334249496	-0.1069652230674773	0.914817	0.914817	chr10	48926253	0.0386657735169803	chr10:48926253:T:C
chr10:48926463	['A', 'G']	98663	19227.31293716927	-1362.377192862568	-0.0102368186960411	0.0072202542899067	-1.417791989729691	0.156255	0.156255	chr10	48926463	0.8061660767828203	chr10:48926463:A:G
chr10:48927062	['A', 'T']	98663	3415.8042949017017	-35.329236776499926	-0.0027336526290574	0.0163413422541433	-0.1672844608810728	0.867147	0.867147	chr10	48927062	0.0619072740609285	chr10:48927062:A:T
chr10:48927113	['A', 'G']	98663	132772.52750512172	-5186.983697395631	-0.0056476594437013	0.0045728297980921	-1.2350469387812315	0.216816	0.216816	chr10	48927113	0.6639086720630185	chr10:48927113:A:G
chr10:48927913	['T', 'C']	98663	3630.073585307264	-5.9406003057419685	-0.0047765339388677	0.0158619880622047	-0.3011308494329969	0.763315	0.763315	chr10	48927913	0.1172962031585309	chr10:48927913:T:C
chr10:48928052	['C', 'T']	98663	167506.88437601362	-5405.967205301019	0.0089640398400054	0.0059668567188009	1.502305193915714	0.133022	0.133022	chr10	48928052	0.8760765267887867	chr10:48928052:C:T
chr10:48928128	['G', 'A']	98663	193005.78106185	-6659.315898917029	0.0113291645565741	0.0146534386139848	0.7731403430292342	0.439441	0.439441	chr10	48928128	0.3570994256970839	chr10:48928128:G:A
chr10:48928923	['G', 'T']	98663	24428.99040128118	-1417.5310576562208	-0.0095629631436799	0.006486204306782	-1.4743542897162067	0.140389	0.140389	chr10	48928923	0.8526669194601542	chr10:48928923:G:T
chr10:48929132	['G', 'A']	98663	192977.95593034808	-6662.14032080674	0.0115897770018623	0.0146085624192133	0.7933550659727676	0.427573	0.427573	chr10	48929132	0.3689897270395775	chr10:48929132:G:A
chr10:48929305	['G', 'T']	98663	23625.155077341013	-1625.2870720186197	-0.011658487146874	0.0065907930449877	-1.7689050569931406	0.0769128	0.0769128	chr10	48929305	1.1140013779258169	chr10:48929305:G:T
chr10:48929468	['A', 'G']	98663	192516.95125782976	-6710.204664337419	0.0159107582723688	0.0140027113225932	1.1362626784069338	0.255849	0.255849	chr10	48929468	0.5920162761526051	chr10:48929468:A:G
chr10:48929632	['C', 'T']	98663	192491.9020078856	-6721.046896706029	0.0141330506516502	0.0139668840799265	1.0118971827053818	0.31159	0.31159	chr10	48929632	0.5064164887867272	chr10:48929632:C:T
chr10:48930105	['A', 'C']	98663	192410.9003658993	-6726.713276745127	0.0170888817295522	0.0138641758196247	1.2325926872164212	0.217731	0.217731	chr10	48930105	0.6620797327849505	chr10:48930105:A:C
chr10:48930286	['T', 'C']	98663	192385.94993006423	-6719.800960776534	0.0182879208446012	0.0138275369375025	1.3225725541185458	0.185981	0.185981	chr10	48930286	0.7305314214629294	chr10:48930286:T:C
chr10:48930414	['C', 'T']	98663	25438.062622269525	-1602.6653204830548	-0.0090343493413724	0.006376331072081	-1.416857004324895	0.156528	0.156528	chr10	48930414	0.8054079638184558	chr10:48930414:C:T
chr10:48930710	['C', 'T']	98663	165721.79675225285	-5280.666680766984	0.0102403214898162	0.0058449958103327	1.7519809803308064	0.0797802	0.0797802	chr10	48930710	1.0981048792973311	chr10:48930710:C:T
chr10:48930748	['G', 'A']	98663	190311.78672207583	-6717.226659516145	0.0134810131060287	0.0117404064216363	1.1482577878381326	0.250865	0.250865	chr10	48930748	0.6005599260395942	chr10:48930748:G:A
chr10:48930890	['A', 'G']	98663	190278.78571862963	-6711.765107701475	0.0144094299542617	0.0117178489031036	1.2296992454344728	0.218813	0.218813	chr10	48930890	0.6599268795024643	chr10:48930890:A:G
chr10:48930962	['G', 'C']	98663	14145.577099298544	-805.1753916070941	0.0037206942008821	0.0082842085209366	0.4491309207728059	0.653338	0.653338	chr10	48930962	0.1848620812708231	chr10:48930962:G:C
chr10:48931170	['G', 'A']	98663	165918.4533475242	-5215.088511361028	0.0117174859879801	0.0058549061704202	2.001310635374208	0.0453617	0.0453617	chr10	48931170	1.3433106779514683	chr10:48931170:G:A
chr10:48931399	['G', 'A']	98663	42807.67755441341	-2461.774775547605	-0.0084443006189974	0.0052083550930951	-1.6212989452643485	0.104957	0.104957	chr10	48931399	0.9789885912884014	chr10:48931399:G:A
chr10:48931442	['C', 'T']	98663	42818.90592373346	-2453.169981261852	-0.0081106059398904	0.0052075331297851	-1.557475629583773	0.119361	0.119361	chr10	48931442	0.9231375513604928	chr10:48931442:C:T
chr10:48931490	['G', 'A']	98663	5071.154196229474	-81.3161733528305	-0.0101729176837929	0.0134525596807879	-0.7562068428004244	0.449527	0.449527	chr10	48931490	0.3472442180601058	chr10:48931490:G:A
chr10:48931582	['G', 'T']	98663	3831.116490979121	10.210815090791254	-0.008101034078275	0.0154642934014753	-0.5238541372670927	0.600381	0.600381	chr10	48931582	0.2215730601424949	chr10:48931582:G:T
chr10:48931810	['G', 'T']	98663	190320.0	-6711.373554808999	0.0144526521078893	0.0117462888982216	1.2304015534708592	0.21855	0.21855	chr10	48931810	0.6604491891743286	chr10:48931810:G:T
chr10:48931813	['T', 'C']	98663	190319.0	-6711.079635068933	0.0145160502446428	0.0117454350906051	1.2358886778280211	0.216503	0.216503	chr10	48931813	0.6645360814149165	chr10:48931813:T:C
chr10:48932063	['A', 'G']	98663	3840.155687773036	13.95524551999355	-0.0064106165112943	0.0154480685221224	-0.4149785134700809	0.678159	0.678159	chr10	48932063	0.1686684702524255	chr10:48932063:A:G
chr10:48932543	['G', 'A']	98663	175717.59086485827	-6350.123061122851	-0.0100979421303441	0.0069114442681117	-1.4610465972986948	0.144006	0.144006	chr10	48932543	0.841619412678319	chr10:48932543:G:A
chr10:48932828	['C', 'T']	98663	49069.9522834406	-1161.4665398175046	0.0053658633250939	0.0049344867502122	1.0874207585749778	0.276854	0.276854	chr10	48932828	0.5577491973990114	chr10:48932828:C:T
chr10:48933287	['G', 'A']	98663	182279.23746680448	-6417.7990337838	0.0021277831327595	0.0080796222095756	0.2633518099692592	0.79228	0.79228	chr10	48933287	0.1011213070915489	chr10:48933287:G:A
chr10:48933853	['G', 'A']	98663	11263.799150583844	-400.0625728304845	0.0050804474982699	0.009165315184358	0.5543123609039072	0.579366	0.579366	chr10	48933853	0.2370469948858758	chr10:48933853:G:A
chr10:48934406	['G', 'A']	98663	63439.5738658827	-789.7986585768864	0.0048431546328945	0.0045959386482611	1.053790096768776	0.291982	0.291982	chr10	48934406	0.5346439209544185	chr10:48934406:G:A
chr10:48935332	['A', 'G']	98663	99469.19610904405	-4138.565754667381	-0.0082122350341401	0.0042676906824931	-1.9242807516084224	0.0543223	0.0543223	chr10	48935332	1.2650218503593311	chr10:48935332:A:G
chr10:48936605	['AAG', 'A']	98663	97432.49995927657	-3977.882920112464	-0.0079384423302277	0.0042862527024065	-1.8520705337253087	0.0640187	0.0640187	chr10	48936605	1.193693149132199	chr10:48936605:AAG:A
chr10:48936928	['TG', 'T']	98663	60566.31770960157	-1847.9207308565728	0.0052374045925757	0.0046406753031615	1.1285867358588175	0.259075	0.259075	chr10	48936928	0.5865744931735075	chr10:48936928:TG:T
chr10:48937388	['T', 'C']	98663	190361.64706359344	-6405.672747220528	0.0119386453766421	0.0115410487904851	1.0344506459832987	0.300928	0.300928	chr10	48937388	0.5215374012271923	chr10:48937388:T:C
chr10:48937685	['C', 'T']	98663	91821.6532972491	-2425.495221331209	0.0104996340992592	0.0042701019660664	2.4588719854226984	0.0139391	0.0139391	chr10	48937685	1.855765266241729	chr10:48937685:C:T
chr10:48937775	['G', 'A']	98663	91774.5338192656	-2410.732725272996	0.0107432089796563	0.0042713778791399	2.5151623863865327	0.0118993	0.0118993	chr10	48937775	1.9244785860931028	chr10:48937775:G:A
chr10:48938979	['C', 'T']	98663	188747.8261116348	-6636.062177121712	0.0086520998208241	0.0106060733073303	0.8157684347556091	0.414635	0.414635	chr10	48938979	0.382334041206684	chr10:48938979:C:T
chr10:48939037	['T', 'C']	98663	190354.7173699308	-6406.10158669812	0.011781886543928	0.0115357422616754	1.0213375330922845	0.307097	0.307097	chr10	48939037	0.5127244261157379	chr10:48939037:T:C
chr10:48939516	['G', 'A']	98663	190312.6445802672	-6421.102550442149	0.0098586104379983	0.0115037775841048	0.8569889643572716	0.391453	0.391453	chr10	48939516	0.4073203742598803	chr10:48939516:G:A
chr10:48943933	['C', 'G']	98663	91177.93789090616	-2790.088433641004	0.0093945572510534	0.0042695198509069	2.200377929864359	0.0277824	0.0277824	chr10	48943933	1.5562302401774128	chr10:48943933:C:G
chr10:48944257	['G', 'A']	98663	95452.7071583514	-3936.540192381487	-0.0082821673529727	0.0042669215607489	-1.9410170154426167	0.0522591	0.0522591	chr10	48944257	1.2818380739121644	chr10:48944257:G:A
chr10:48944925	['T', 'C']	98663	6240.4427505676285	-297.01130253960343	-0.0108001178950686	0.0121232040716668	-0.8908633255056398	0.373005	0.373005	chr10	48944925	0.4282853465884825	chr10:48944925:T:C
chr10:48947085	['C', 'T']	98663	89573.34168989815	-2807.8786311353365	0.0087712354970297	0.0042809868766523	2.048881659709413	0.0404763	0.0404763	chr10	48947085	1.392799193871442	chr10:48947085:C:T
chr10:48948418	['C', 'T']	98663	195031.95349732923	-6920.627571764757	0.0013030506881925	0.0208823015468397	0.0623997639948715	0.950245	0.950245	chr10	48948418	0.022164406889944	chr10:48948418:C:T
chr10:48949507	['T', 'C']	98663	90741.39420942182	-2813.0532918653403	0.0092915181679765	0.004275116239587	2.1733954464063854	0.0297529	0.0297529	chr10	48949507	1.5264706974105122	chr10:48949507:T:C
chr10:48950449	['C', 'T']	98663	188743.7390431786	-6618.495046347559	0.0098483683185367	0.010604883404453	0.9286635168851868	0.353066	0.353066	chr10	48950449	0.4521441026672627	chr10:48950449:C:T
chr10:48951190	['T', 'C']	98663	6225.315483792495	-302.22521096555374	-0.0118247107910427	0.0121382182496562	-0.9741718716729756	0.329974	0.329974	chr10	48951190	0.4815202786111298	chr10:48951190:T:C
chr10:48952553	['C', 'T']	98663	55456.30701469844	-1619.072089686918	0.0038674818822343	0.0047638588530255	0.8118380501089003	0.416887	0.416887	chr10	48952553	0.3799816474889393	chr10:48952553:C:T
chr10:48954764	['T', 'G']	98663	97889.78056470824	-3833.269383277548	-0.0079226895681305	0.0042652963155101	-1.857476944642928	0.0632463	0.0632463	chr10	48954764	1.1989648762641572	chr10:48954764:T:G
chr10:48955310	['T', 'C']	98663	104270.96627334104	-4142.148121254603	-0.0099874210316555	0.0042704734879483	-2.338715147123815	0.0193522	0.0193522	chr10	48955310	1.7132696563014296	chr10:48955310:T:C
chr10:48955930	['A', 'C']	98663	97125.76629024412	-3928.8021552267846	-0.0077139120755919	0.0042702698242809	-1.8064226367454084	0.0708554	0.0708554	chr10	48955930	1.1496270458987408	chr10:48955930:A:C
chr10:48957083	['G', 'A']	98663	98093.90771133437	-3771.9178095214697	-0.0075647556461359	0.0042634228967468	-1.7743385606687336	0.0760102	0.0760102	chr10	48957083	1.1191281247392235	chr10:48957083:G:A
chr10:48957366	['T', 'C']	98663	97002.8822169964	-3127.57349610184	0.0077555259385609	0.0042602581223383	1.820435690949196	0.0686957	0.0686957	chr10	48957366	1.1630704467063575	chr10:48957366:T:C
chr10:48957502	['G', 'A']	98663	5051.051194988952	-99.35940643416744	0.0271781024047611	0.0134864172784193	2.0152203393744097	0.0438843	0.0438843	chr10	48957502	1.3576908246985702	chr10:48957502:G:A
chr10:48958171	['C', 'T']	98663	6219.189103993514	-303.8181622362838	-0.0117536799828881	0.0121453215960608	-0.9677537058137912	0.33317	0.33317	chr10	48958171	0.4773341111698852	chr10:48958171:C:T
chr10:48958239	['C', 'T']	98663	98105.87577173796	-3766.867392438111	-0.0075585648037668	0.0042639924455364	-1.772649670540373	0.0762899	0.0762899	chr10	48958239	1.1175329543729031	chr10:48958239:C:T
chr10:48958379	['A', 'AGGGAG']	98663	6221.261113307587	-304.0045021058441	-0.0117848502157617	0.0121445978015121	-0.9703779745010948	0.331861	0.331861	chr10	48958379	0.4790437824814053	chr10:48958379:A:AGGGAG
chr10:48958953	['G', 'T']	98663	97857.82862269622	-3815.122928853292	-0.0077117634479509	0.0042654834264113	-1.8079459411800047	0.070618	0.070618	chr10	48958953	1.1510845864226458	chr10:48958953:G:T
chr10:48959576	['A', 'G']	98663	105495.692528357	-3940.844182343808	-0.0091347971203533	0.0042694157955702	-2.1395894796264794	0.0323904	0.0323904	chr10	48959576	1.4895836887073253	chr10:48959576:A:G
chr10:48960352	['T', 'C']	98663	104371.0413705712	-4092.064805742204	-0.00934496724783	0.0042709794055333	-2.1880150570904084	0.0286708	0.0286708	chr10	48960352	1.5425601887857012	chr10:48960352:T:C
chr10:48960386	['G', 'T']	98663	6220.0	-301.6521263140098	-0.0112676059633858	0.0121445385842944	-0.9277920182128052	0.353518	0.353518	chr10	48960386	0.4515884684253421	chr10:48960386:G:T
chr10:48961620	['T', 'C']	98663	105750.6522506083	-3911.313429383893	-0.0092200380655098	0.0042701637943653	-2.159176675535514	0.0308389	0.0308389	chr10	48961620	1.5109011212971513	chr10:48961620:T:C
chr10:48963033	['G', 'A']	98663	6221.126108594075	-301.60428688140803	-0.0112089426834082	0.0121436271669097	-0.923030864612804	0.355993	0.355993	chr10	48963033	0.4485585416093213	chr10:48963033:G:A
chr10:48963904	['C', 'T']	98663	6226.441757216996	-303.66195124305165	-0.011758190626966	0.0121412256798355	-0.9684516981258612	0.332821	0.332821	chr10	48963904	0.4777892788465003	chr10:48963904:C:T
chr10:48964664	['T', 'C']	98663	105685.56590058898	-3910.348887927392	-0.0090134348968012	0.0042697216186115	-2.1110123099154574	0.0347738	0.0347738	chr10	48964664	1.4587478480324034	chr10:48964664:T:C
chr10:48965422	['A', 'G']	98663	105699.35502412716	-3919.317796157732	-0.0091470511664238	0.0042694487726091	-2.142443124064898	0.0321603	0.0321603	chr10	48965422	1.4926799086879865	chr10:48965422:A:G
chr10:48965506	['T', 'C']	98663	105678.63546228714	-3929.0367994490575	-0.0092435580888806	0.0042693143177363	-2.1651153794133338	0.0303812	0.0303812	chr10	48965506	1.517395076322941	chr10:48965506:T:C
chr10:48965693	['CT', 'C']	98663	43670.98364992804	-2836.891007386703	-0.0153495571952145	0.0051787626736061	-2.9639429652655243	0.00303797	0.00303797	chr10	48965693	2.517416519116678	chr10:48965693:CT:C
chr10:48965976	['A', 'G']	98663	6334.476672749388	-299.3623173058323	-0.0098076230050001	0.0120340468337621	-0.8149895991333751	0.41508	0.41508	chr10	48965976	0.3818681919380137	chr10:48965976:A:G
chr10:48966134	['A', 'G']	98663	6333.027015519983	-302.2433827423104	-0.010251891716105	0.012034658805966	-0.8518639274611443	0.394292	0.394292	chr10	48966134	0.4041820344690074	chr10:48966134:A:G
chr10:48967776	['A', 'C']	98663	94615.58977425928	-4416.70738013642	-0.0067131395373743	0.0042886770250851	-1.56531711250535	0.117512	0.117512	chr10	48967776	0.9299177821779464	chr10:48967776:A:C
chr10:48968174	['C', 'T']	98663	3037.0	74.18746708343767	-0.0100183310119763	0.0173776231964838	-0.5765075521952567	0.564273	0.564273	chr10	48968174	0.2485107298673775	chr10:48968174:C:T
chr10:48968362	['T', 'C']	98663	11490.815257054815	-196.2880211986526	0.0085490596776647	0.0091015879060896	0.939293205303752	0.347583	0.347583	chr10	48968362	0.4589414726915467	chr10:48968362:T:C
chr10:48969375	['C', 'A']	98663	18803.95293843378	-696.9351372980133	0.0179758856186884	0.0072318840141521	2.4856435174445863	0.0129334	0.0129334	chr10	48969375	1.8882872904998749	chr10:48969375:C:A
chr10:48970083	['T', 'C']	98663	3901.2372462166895	-32.636668336119975	-0.0193293829877658	0.0153305371816487	-1.2608418582294556	0.207369	0.207369	chr10	48970083	0.6832561666316629	chr10:48970083:T:C
chr10:48970440	['A', 'G']	98663	15457.50671586566	-230.9811632726309	0.0011580930880884	0.0079397636311615	0.1458598948138957	0.884032	0.884032	chr10	48970440	0.053532014204246	chr10:48970440:A:G
chr10:48970942	['A', 'G']	98663	8031.569828494972	-108.77610739104657	0.0061114379270808	0.0107707766930869	0.5674092130239216	0.570437	0.570437	chr10	48970942	0.243792312793841	chr10:48970942:A:G
chr10:48971156	['C', 'T']	98663	8041.733563768321	-116.863547216275	0.0053184677899175	0.010764737149815	0.4940638787458791	0.621262	0.621262	chr10	48971156	0.2067252095528557	chr10:48971156:C:T
chr10:48971420	['C', 'T']	98663	8092.609000294068	-122.95343934264577	0.0049133216977703	0.01073591827374	0.4576526732499713	0.647203	0.647203	chr10	48971420	0.18895947829253	chr10:48971420:C:T
chr10:48971884	['G', 'A']	98663	3942.119866207176	-47.266511890347566	-0.0210579754734584	0.0152473760289611	-1.3810884858785266	0.167255	0.167255	chr10	48971884	0.7766208903616241	chr10:48971884:G:A
chr10:48973810	['A', 'T']	98663	3958.200591943888	-45.524389042726376	-0.0207064234449594	0.0152194279644024	-1.3605257368010717	0.173667	0.173667	chr10	48973810	0.7602826978422779	chr10:48973810:A:T
chr10:48974117	['C', 'T']	98663	8092.246057166024	-117.79982966834125	0.0056040160519808	0.0107328570203138	0.5221364676128853	0.601576	0.601576	chr10	48974117	0.2207094983397488	chr10:48974117:C:T
chr10:48974777	['A', 'G']	98663	11472.744232016872	-199.97047518703187	0.0079191839445338	0.0091167629284842	0.8686398896905898	0.385046	0.385046	chr10	48974777	0.414487383860853	chr10:48974777:A:G
chr10:48975571	['A', 'C']	98663	3960.164010381816	-48.38997209841181	-0.0215043465100407	0.015217501479992	-1.413132539419467	0.15762	0.15762	chr10	48975571	0.802388676830286	chr10:48975571:A:C
chr10:48976064	['G', 'A']	98663	6546.265399000597	-263.0613941458504	-0.0082821423862495	0.0118475430783239	-0.6990599090036189	0.484516	0.484516	chr10	48976064	0.3146918768237901	chr10:48976064:G:A
chr10:48976904	['C', 'T']	98663	93199.3908587763	-4231.904293188992	-0.0052389482740769	0.0042883574016416	-1.22166782835576	0.221836	0.221836	chr10	48976904	0.6539679742703919	chr10:48976904:C:T
chr10:48977397	['C', 'T']	98663	6429.325822538466	-297.8635822524931	-0.0107036740218795	0.0119516685823435	-0.8955798889614687	0.370479	0.370479	chr10	48977397	0.4312364042638608	chr10:48977397:C:T
chr10:48978075	['T', 'C']	98663	6545.331701433233	-263.6361120743112	-0.0084601426658527	0.0118483596265742	-0.7140349324709717	0.475207	0.475207	chr10	48978075	0.3231171706384316	chr10:48978075:T:C
chr10:48978272	['G', 'A']	98663	100930.22979534329	-2740.1472295165886	0.0055188292272002	0.0042662977632924	1.2935874459313668	0.195811	0.195811	chr10	48978272	0.7081629146518092	chr10:48978272:G:A
chr10:48978590	['C', 'T']	98663	6545.1990168254615	-263.3387500940711	-0.0082694129887746	0.0118501396819311	-0.6978325328420916	0.485284	0.485284	chr10	48978590	0.314004027304661	chr10:48978590:C:T
chr10:48979515	['T', 'C']	98663	100896.3355239138	-2747.4034192780623	0.0055091803981584	0.0042681732618737	1.2907583783840793	0.19679	0.19679	chr10	48979515	0.705996974274402	chr10:48979515:T:C
chr10:48980382	['A', 'G']	98663	93476.26518300714	-2616.329454742644	0.006267848660676	0.0042765129906927	1.4656447143542335	0.142748	0.142748	chr10	48980382	0.8454299678110009	chr10:48980382:A:G
chr10:48980923	['G', 'A']	98663	95188.33086655044	-4051.636188034224	-0.0055511890233059	0.0042701073331936	-1.3000115899087026	0.1936	0.1936	chr10	48980923	0.7130946470276252	chr10:48980923:G:A
chr10:48981157	['A', 'G']	98663	6548.199108047842	-255.2114104343709	-0.0074009418470225	0.0118467526492337	-0.6247232525363168	0.532154	0.532154	chr10	48981157	0.2739626690735883	chr10:48981157:A:G
chr10:48981904	['G', 'T']	98663	95694.39823403582	-3985.125064708287	-0.0059808197328723	0.00426691990248	-1.4016714326875703	0.161017	0.161017	chr10	48981904	0.7931282692076922	chr10:48981904:G:T
chr10:48982165	['A', 'C']	98663	6972.28267061292	-189.009209649378	-0.0063512253775861	0.0115089267527341	-0.5518520982920747	0.581051	0.581051	chr10	48982165	0.2357857470476779	chr10:48982165:A:C
chr10:48982754	['C', 'T']	98663	6431.847470856564	-286.44789823733487	-0.0094140572740061	0.0119512293845307	-0.7877061824444113	0.43087	0.43087	chr10	48982754	0.3656537432939091	chr10:48982754:C:T
chr10:48983295	['C', 'T']	98663	89316.0105330387	-2513.547609477609	0.0044045040488055	0.0042778539066286	1.0296059998637794	0.303198	0.303198	chr10	48983295	0.5182736677887589	chr10:48983295:C:T
chr10:48984075	['A', 'C']	98663	88686.97775817852	-2636.373085710264	0.0037180883874661	0.0042850932759329	0.8676796858422443	0.385572	0.385572	chr10	48984075	0.4138945118206003	chr10:48984075:A:C
chr10:48984267	['G', 'A']	98663	93854.22016888502	-4173.196697168658	-0.0054166006198399	0.0042827258894535	-1.2647553823555842	0.205962	0.205962	chr10	48984267	0.6862128995951109	chr10:48984267:G:A
chr10:48985007	['T', 'C']	98663	189602.4520252189	-6510.470643068523	0.00536410393274	0.0110134444943487	0.4870505258815659	0.626224	0.626224	chr10	48985007	0.2032702920882645	chr10:48985007:T:C
chr10:48986363	['C', 'T']	98663	96039.65434363917	-3944.4617883835504	-0.0061594165767159	0.0042641265320033	-1.4444732187208784	0.148609	0.148609	chr10	48986363	0.8279548882068186	chr10:48986363:C:T
chr10:48988177	['G', 'T']	98663	95239.3059821782	-4023.238405550056	-0.005421082790182	0.0042718745648586	-1.2690173149691752	0.204438	0.204438	chr10	48988177	0.6894383763629192	chr10:48988177:G:T
chr10:48988802	['C', 'T']	98663	95230.8520429889	-4035.175126145231	-0.0056558388859729	0.0042717704377639	-1.3240034707795625	0.185505	0.185505	chr10	48988802	0.7316443801559708	chr10:48988802:C:T
chr10:48989154	['A', 'C']	98663	6442.261182456746	-284.93022923420443	-0.0089024619614131	0.0119422306298766	-0.7454605623794696	0.455995	0.455995	chr10	48989154	0.3410399193625707	chr10:48989154:A:C
chr10:48989390	['G', 'T']	98663	95240.61843652435	-4033.772184771068	-0.0055931724417409	0.0042717752695812	-1.309332090002303	0.190425	0.190425	chr10	48989390	0.7202760357345777	chr10:48989390:G:T
chr10:48989949	['C', 'A']	98663	88750.27788594147	-2607.658189950077	0.0040275855353878	0.0042863140660847	0.9396384570267222	0.347405	0.347405	chr10	48989949	0.4591639352936897	chr10:48989949:C:A
chr10:48990655	['A', 'G']	98663	10801.838990783515	-330.2654630929536	0.0074542595633012	0.0093997886445196	0.793024167372885	0.427766	0.427766	chr10	48990655	0.3687937372941554	chr10:48990655:A:G
chr10:48992514	['G', 'C']	98663	10699.0	-321.19841350927265	0.0079153863749374	0.009388702997144	0.843075595995012	0.399188	0.399188	chr10	48992514	0.3988225225252328	chr10:48992514:G:C
chr10:48992622	['C', 'G']	98663	10701.216924620672	-320.6847409910209	0.0080642595547147	0.0093870329879117	0.8590850341209642	0.390296	0.390296	chr10	48992622	0.4086058996201847	chr10:48992622:C:G
chr10:48993750	['T', 'C']	98663	107766.02980505064	-4124.394286215158	-0.0043941659729028	0.004276488460558	-1.027517322548663	0.304179	0.304179	chr10	48993750	0.5168707721993048	chr10:48993750:T:C
chr10:48994221	['C', 'T']	98663	95270.44983628494	-4049.338560777917	-0.0061025029692536	0.0042707462673384	-1.4289078739994292	0.153034	0.153034	chr10	48994221	0.815212070019266	chr10:48994221:C:T
chr10:48995450	['C', 'A']	98663	6439.130527766797	-283.79201635214685	-0.0087577362656696	0.0119427650155918	-0.7333089325827011	0.463372	0.463372	chr10	48995450	0.3340702126972886	chr10:48995450:C:A
chr10:48996911	['T', 'A']	98663	88726.18713568855	-2613.85229061992	0.0040915965567601	0.0042855902982776	0.954733484067414	0.339715	0.339715	chr10	48996911	0.4688852765818252	chr10:48996911:T:A
chr10:48996950	['T', 'C']	98663	10701.30155801766	-313.5949784631509	0.008598243723549	0.0093884599606028	0.9158311117723396	0.359758	0.359758	chr10	48996950	0.4439895398035183	chr10:48996950:T:C
chr10:48998688	['C', 'T']	98663	10671.540807638508	-325.0084462444515	0.0076512717950156	0.009398224439021	0.8141188630533083	0.415579	0.415579	chr10	48998688	0.381346406289418	chr10:48998688:C:T
chr10:48999254	['A', 'G']	98663	10944.66557872224	-288.7232619826957	0.0075790847682811	0.0092904628911645	0.8157919424541358	0.414621	0.414621	chr10	48999254	0.382348705249506	chr10:48999254:A:G
chr10:48999370	['G', 'T']	98663	100820.24051210316	-4025.6057204420463	-0.0056812779565323	0.0042524875344283	-1.3359893263734473	0.181556	0.181556	chr10	48999370	0.7409893940998429	chr10:48999370:G:T
chr10:48999594	['A', 'G']	98663	95325.56025342118	-4034.1152358507647	-0.0053665056541726	0.0042685028733578	-1.2572336984163972	0.208672	0.208672	chr10	48999594	0.6805358214726345	chr10:48999594:A:G
chr10:49000101	['G', 'T']	98663	4646.282554709753	19.306327770408608	0.0318703648981541	0.0140352492571958	2.2707373637710178	0.023165	0.023165	chr10	49000101	1.635167695460826	chr10:49000101:G:T
chr10:49000538	['A', 'G']	98663	5361.652117059128	83.72369968948017	0.0325838626753965	0.0131267636516013	2.482246465329	0.0130573	0.0130573	chr10	49000538	1.884146617573036	chr10:49000538:A:G
chr10:49000754	['C', 'T']	98663	81284.1359538369	-2272.6893909375217	0.0044380160031911	0.0043347048928556	1.0238334818376675	0.305916	0.305916	chr10	49000754	0.5143978079777543	chr10:49000754:C:T
chr10:49001076	['C', 'A']	98663	55934.102286780064	-753.3326102813777	0.0068744877659189	0.0047782869587445	1.438692951108383	0.150241	0.150241	chr10	49001076	0.8232115344161127	chr10:49001076:C:A
chr10:49001396	['G', 'A']	98663	8922.452168095846	-443.3727333483637	-0.0056673151780861	0.010233586792843	-0.5537955843643811	0.57972	0.57972	chr10	49001396	0.2367817164658554	chr10:49001396:G:A
chr10:49002588	['C', 'T']	98663	123007.70119009	-4671.086411429248	-0.0040298178857127	0.0043780146790619	-0.920466965308621	0.357331	0.357331	chr10	49002588	0.4469293052503169	chr10:49002588:C:T
chr10:49002665	['T', 'C']	98663	40418.09658094533	-3008.5822629514546	-0.0290236111698983	0.0053135611270567	-5.462176961155031	4.71463e-08	4.71463e-08	chr10	49002665	7.326552384636834	chr10:49002665:T:C
chr10:49002774	['A', 'G']	98663	123286.49743049152	-4659.215417920865	-0.0042462418225326	0.0043778822841482	-0.9699305616114294	0.332083	0.332083	chr10	49002774	0.4787533562449289	chr10:49002774:A:G
chr10:49003086	['G', 'T']	98663	123160.45565051652	-4659.836297541509	-0.0037559967810559	0.0043786912003628	-0.8577898301539845	0.391011	0.391011	chr10	49003086	0.4078110247726673	chr10:49003086:G:T
chr10:49003125	['T', 'C']	98663	123127.455115013	-4661.231206887433	-0.003855554377724	0.0043780501854556	-0.8806555919648001	0.378506	0.378506	chr10	49003125	0.4219272317616937	chr10:49003125:T:C
chr10:49003182	['G', 'A']	98663	70651.74137336796	-2244.9604713176886	0.0046330780838452	0.0044259728477109	1.0467931555977517	0.295198	0.295198	chr10	49003182	0.5298865892335021	chr10:49003182:G:A
chr10:49003229	['A', 'T']	98663	11866.804141999835	-567.2601835221533	-0.001066732011655	0.0089250452135884	-0.119521188534819	0.904863	0.904863	chr10	49003229	0.0434171697980465	chr10:49003229:A:T
chr10:49003469	['C', 'T']	98663	40136.50886494268	-2162.7093082728543	-0.005096900035817	0.0053042060279471	-0.9609166780027308	0.336596	0.336596	chr10	49003469	0.4728910493472704	chr10:49003469:C:T
chr10:49003700	['A', 'G']	98663	40249.21321150784	-2991.81052742734	-0.0285304690335468	0.00532336160442	-5.359483565771212	8.36469e-08	8.36469e-08	chr10	49003700	7.077550149595085	chr10:49003700:A:G
chr10:49004941	['G', 'A']	98663	123022.1723169569	-4653.510626232852	-0.0037838474353438	0.0043762423331416	-0.8646338907442097	0.387242	0.387242	chr10	49004941	0.4120175455293586	chr10:49004941:G:A
chr10:49005080	['G', 'A']	98663	123017.18368443457	-4656.646366612767	-0.0038342002291244	0.0043763436625112	-0.8761195474590207	0.380967	0.380967	chr10	49005080	0.4191126420110043	chr10:49005080:G:A
chr10:49005669	['C', 'T']	98663	11853.922329112893	-574.1381295521122	-0.0017510978490829	0.0089281886725499	-0.1961313669890045	0.844508	0.844508	chr10	49005669	0.0733962320143473	chr10:49005669:C:T
chr10:49005818	['T', 'C']	98663	123074.6806848046	-4640.8907177972815	-0.0035398428163447	0.0043783370135158	-0.8084902567841052	0.41881	0.41881	chr10	49005818	0.3779829571436967	chr10:49005818:T:C
chr10:49006221	['T', 'C']	98663	194196.77798613367	-6846.907880343378	0.0111530599284217	0.0176462203476472	0.6320367596400736	0.527364	0.527364	chr10	49006221	0.2778895202289267	chr10:49006221:T:C
chr10:49006295	['C', 'T']	98663	123267.22942309636	-4632.446339419607	-0.0041536756281384	0.0043766622942925	-0.9490509773978152	0.342597	0.342597	chr10	49006295	0.4652164443160721	chr10:49006295:C:T
chr10:49006503	['A', 'G']	98663	40433.24529086153	-2985.8897457864628	-0.0285140882953682	0.0053133942198502	-5.366454495102703	8.048e-08	8.048e-08	chr10	49006503	7.094312032288148	chr10:49006503:A:G
chr10:49006847	['A', 'T']	98663	162501.52307285773	-6199.718484224078	-0.0101421436185091	0.0056139534857424	-1.806595591550004	0.0708284	0.0708284	chr10	49006847	1.1497925687200277	chr10:49006847:A:T
chr10:49006855	['G', 'A']	98663	109594.93763760982	-3443.430716510029	0.01116889005178	0.0042855810331553	2.606155376685718	0.00915787	0.00915787	chr10	49006855	2.038205525766104	chr10:49006855:G:A
chr10:49006959	['ATGGATGGCAGAGG', 'A']	98663	10744.6534153684	-504.2228496632909	0.0013640260932892	0.0093517832813294	0.1458573249887569	0.884034	0.884034	chr10	49006959	0.053531031674223	chr10:49006959:ATGGATGGCAGAGG:A
chr10:49007365	['T', 'G']	98663	150996.36510527012	-6309.283378814707	-0.0098033086837422	0.0050649166494409	-1.9355320851773952	0.0529279	0.0529279	chr10	49007365	1.2763153370025857	chr10:49007365:T:G
chr10:49007416	['C', 'T']	98663	151012.7753258864	-6305.793471800211	-0.0098650587399502	0.0050653281365559	-1.947565581932411	0.0514698	0.0514698	chr10	49007416	1.2884475193166682	chr10:49007416:C:T
chr10:49008278	['C', 'G']	98663	26181.44971109985	-158.8762969132808	0.0106823799861295	0.0062935700204625	1.6973482381855631	0.089634	0.089634	chr10	49008278	1.047527222352316	chr10:49008278:C:G
chr10:49008940	['TAATG', 'T']	98663	163262.44021937472	-6822.940421335029	-0.0130436676238248	0.005707272961617	-2.2854466067326884	0.0222888	0.0222888	chr10	49008940	1.651913312740361	chr10:49008940:TAATG:T
chr10:49009075	['C', 'T']	98663	30782.24797534944	-69.21048436239208	0.0146837451846422	0.0058931731901415	2.4916534286156686	0.0127166	0.0127166	chr10	49009075	1.8956289892079	chr10:49009075:C:T
chr10:49009393	['T', 'C']	98663	110771.84093950209	-3318.443316620148	0.0113571576033132	0.0042778345931998	2.6548846982926686	0.00793483	0.00793483	chr10	49009393	2.100462373364433	chr10:49009393:T:C
chr10:49009477	['T', 'C']	98663	194320.0	-6861.777647586492	0.0038984200692278	0.0179901573807961	0.2166973855042152	0.828445	0.828445	chr10	49009477	0.0817363188552452	chr10:49009477:T:C
chr10:49009918	['C', 'T']	98663	30781.67982118238	-66.62471573788176	0.0148316576410622	0.0058934828906442	2.516620123663587	0.0118502	0.0118502	chr10	49009918	1.9262743198510583	chr10:49009918:C:T
chr10:49009959	['C', 'T']	98663	33604.42777496199	-166.28873721206563	0.0150510534454749	0.0056758885876578	2.651752798355336	0.00800879	0.00800879	chr10	49009959	2.096433093905544	chr10:49009959:C:T
chr10:49010047	['A', 'G']	98663	40425.09729050307	-2976.1814653816364	-0.0285065904870216	0.0053117827568217	-5.366671001446997	8.03835e-08	8.03835e-08	chr10	49010047	7.094833087997254	chr10:49010047:A:G
chr10:49010073	['G', 'A']	98663	10825.322542249396	-508.8828008432262	0.0013741905860691	0.0093760924235289	0.1465632508720392	0.883477	0.883477	chr10	49010073	0.0538047522161916	chr10:49010073:G:A
chr10:49010139	['A', 'G']	98663	194040.0	-6889.294233100456	0.0078625829232715	0.0172809529355002	0.454985494875081	0.649121	0.649121	chr10	49010139	0.1876743405891153	chr10:49010139:A:G
chr10:49010768	['T', 'C']	98663	30782.735965935	-70.39224610772374	0.0145780235540152	0.005893765092712	2.473465318806421	0.0133826	0.0133826	chr10	49010768	1.8734595027148704	chr10:49010768:T:C
chr10:49011080	['G', 'A']	98663	194293.81560355576	-6864.08237274161	0.0052602531721677	0.0179003276623357	0.2938635130817159	0.768863	0.768863	chr10	49011080	0.1141510381498925	chr10:49011080:G:A
chr10:49011171	['A', 'G']	98663	30789.858697084943	-67.630211771402	0.0147879532316355	0.0058931190137001	2.509359338791049	0.0120966	0.0120966	chr10	49011171	1.9173366799921208	chr10:49011171:A:G
chr10:49011186	['C', 'T']	98663	11991.823148974134	-599.9935274410882	-0.0017701189219464	0.0088850552120091	-0.1992243018989848	0.842088	0.842088	chr10	49011186	0.0746425214250405	chr10:49011186:C:T
chr10:49011494	['TA', 'T']	98663	150518.25579556628	-6289.148582908899	-0.0109346353196943	0.005046128887052	-2.166935400273227	0.0302422	0.0302422	chr10	49011494	1.5193866188220604	chr10:49011494:TA:T
chr10:49011590	['C', 'T']	98663	12017.85264961077	-606.0802821255749	-0.0022282104964633	0.0088761472210618	-0.2510335217487236	0.801789	0.801789	chr10	49011590	0.0959399062696715	chr10:49011590:C:T
chr10:49011932	['C', 'T']	98663	4370.13288060004	73.87060238159322	0.0337999287245621	0.0144642753657571	2.3367868676353107	0.0194523	0.0194523	chr10	49011932	1.711029041214703	chr10:49011932:C:T
chr10:49011966	['G', 'A']	98663	30783.496051898022	-66.1131874311719	0.0147922628416331	0.0058918795003116	2.5106186983034378	0.0120536	0.0120536	chr10	49011966	1.918883224737624	chr10:49011966:G:A
chr10:49012289	['G', 'A']	98663	30773.559528877533	-64.43374644375056	0.0148183723851436	0.0058934234391637	2.514391259699853	0.0119254	0.0119254	chr10	49012289	1.923527045002371	chr10:49012289:G:A
chr10:49012652	['C', 'T']	98663	30579.04638568881	-76.28616261440123	0.0149191493486975	0.0059046505970396	2.5266777607767885	0.0115163	0.0115163	chr10	49012652	1.938687030260824	chr10:49012652:C:T
chr10:49014382	['T', 'C']	98663	12006.216891528891	-600.2755813949941	-0.0011104197196922	0.0088833488524532	-0.1250001253058469	0.900524	0.900524	chr10	49014382	0.0455047082429252	chr10:49014382:T:C
chr10:49014540	['G', 'T']	98663	162544.12214653526	-6857.572080615037	-0.0136769435467338	0.0056627680576306	-2.4152399334640084	0.0157267	0.0157267	chr10	49014540	1.8033623976655888	chr10:49014540:G:T
chr10:49014724	['T', 'G']	98663	194287.938415382	-6867.621007260551	0.0044867652347915	0.0178850510378762	0.2508667839577118	0.801918	0.801918	chr10	49014724	0.0958700381599902	chr10:49014724:T:G
chr10:49015569	['G', 'A']	98663	162941.469437405	-6881.883448163689	-0.0141864874897022	0.0056831329310033	-2.496244177627852	0.0125532	0.0125532	chr10	49015569	1.901245551856736	chr10:49015569:G:A
chr10:49016721	['C', 'T']	98663	150928.7676627405	-6297.421877062519	-0.0111408423169518	0.0050582641596126	-2.2025030653608364	0.0276321	0.0276321	chr10	49016721	1.5585861080709995	chr10:49016721:C:T
chr10:49016811	['C', 'T']	98663	31333.493390909465	-102.36610178295298	0.0154890068816527	0.0058453021908331	2.6498214080263245	0.00805472	0.00805472	chr10	49016811	2.0939495520254576	chr10:49016811:C:T
chr10:49016989	['C', 'G']	98663	183935.4571199789	-6225.961711586323	-4.358663705727389e-05	0.0084616552084268	-0.005151076944599	0.99589	0.99589	chr10	49016989	0.0017886284751339	chr10:49016989:C:G
chr10:49017018	['T', 'C']	98663	4322.131421041962	80.03698839880172	0.0343175601976605	0.014544465446351	2.359492710422721	0.0183019	0.0183019	chr10	49017018	1.7375038219262682	chr10:49017018:T:C
chr10:49017425	['A', 'G']	98663	4322.219039510227	79.94228631530478	0.0343039412831058	0.014544459049905	2.358557383633308	0.0183481	0.0183481	chr10	49017425	1.7364089015611013	chr10:49017425:A:G
chr10:49017690	['G', 'A']	98663	150972.24144746843	-6295.815488638877	-0.0111327988889516	0.0050597801739852	-2.200253470731948	0.0277912	0.0277912	chr10	49017690	1.5560927003573295	chr10:49017690:G:A
chr10:49017709	['C', 'T']	98663	31271.535624144744	-113.12566859690588	0.0155328601009697	0.00585042222758	2.654998134620892	0.00793216	0.00793216	chr10	49017709	2.1006085342024527	chr10:49017709:C:T
chr10:49018289	['T', 'G']	98663	150964.24079874312	-6296.693157923051	-0.0111229480066873	0.0050598220942027	-2.1982883586819133	0.0279309	0.0279309	chr10	49018289	1.5539150700728457	chr10:49018289:T:G
chr10:49018807	['T', 'C']	98663	184096.59773971216	-6208.45505073971	0.0011381520507806	0.0085060574011667	0.1338048871648251	0.893557	0.893557	chr10	49018807	0.0488777386301916	chr10:49018807:T:C
chr10:49019084	['C', 'T']	98663	31350.2242539734	-94.46217747156074	0.015762581196758	0.0058441615599216	2.6971501446598283	0.00699476	0.00699476	chr10	49019084	2.155227182167691	chr10:49019084:C:T
chr10:49019470	['C', 'T']	98663	110693.5851697922	-3282.644198373318	0.0111842837381514	0.0042799301546554	2.6131930508225323	0.00897142	0.00897142	chr10	49019470	2.0471388112082924	chr10:49019470:C:T
chr10:49019825	['C', 'T']	98663	184093.86588554864	-6210.589708101378	0.001003109760512	0.0085052853110779	0.1179395780180982	0.906116	0.906116	chr10	49019825	0.0428162008495841	chr10:49019825:C:T
chr10:49020530	['AC', 'A']	98663	11953.18072887627	-551.7506171796095	-0.0003803382856751	0.0088979052641764	-0.0427446993851912	0.965905	0.965905	chr10	49020530	0.0150655858046355	chr10:49020530:AC:A
chr10:49020871	['G', 'A']	98663	150970.31435784098	-6295.795705568733	-0.0111599032658779	0.0050599849852833	-2.205521023942904	0.0274199	0.0274199	chr10	49020871	1.5619341334096493	chr10:49020871:G:A
chr10:49020877	['T', 'C']	98663	150970.254019749	-6293.221587462437	-0.011053982572033	0.0050598122783726	-2.1846625850689114	0.0289159	0.0289159	chr10	49020877	1.5388632858452262	chr10:49020877:T:C
chr10:49021493	['A', 'C']	98663	184322.68204717545	-6195.174091995788	0.0007957077628156	0.0085798308390677	0.0927416609652049	0.926109	0.926109	chr10	49021493	0.0333378952698491	chr10:49021493:A:C
chr10:49021593	['T', 'A']	98663	150968.0123471808	-6297.619757444351	-0.0111798895648817	0.0050590931706773	-2.209860381635351	0.0271171	0.0271171	chr10	49021593	1.5667567573322745	chr10:49021593:T:A
chr10:49022118	['TTTA', 'T']	98663	32614.104833209058	-337.2677420712681	0.0108261933247418	0.0059125615840583	1.831049566389585	0.0670962	0.0670962	chr10	49022118	1.1733020754459609	chr10:49022118:TTTA:T
chr10:49022302	['A', 'T']	98663	40046.10616462664	-3007.257046348336	-0.0301516887460488	0.0053292959013079	-5.657724642133067	1.53816e-08	1.53816e-08	chr10	49022302	7.812998486704327	chr10:49022302:A:T
chr10:49023795	['C', 'T']	98663	151156.98080042168	-6284.045485823077	-0.0115364635851678	0.0050630414608127	-2.2785639174512906	0.0226951	0.0226951	chr10	49023795	1.644067899312297	chr10:49023795:C:T
chr10:49024135	['A', 'G']	98663	184084.6579222121	-6197.537965646824	0.0020691367280913	0.0085003722462641	0.2434171902296098	0.807683	0.807683	chr10	49024135	0.0927590579926223	chr10:49024135:A:G
chr10:49024241	['T', 'C']	98663	151010.0807246259	-6300.341369418074	-0.0115573252836321	0.0050609872447831	-2.2836108301884144	0.0223965	0.0223965	chr10	49024241	1.6498198454806332	chr10:49024241:T:C
chr10:49024959	['T', 'C']	98663	11755.148666876245	-572.4135793263118	0.0003396864989712	0.0089740115218581	0.0378522468066712	0.969806	0.969806	chr10	49024959	0.0133151333171837	chr10:49024959:T:C
chr10:49025076	['C', 'T']	98663	151084.75399312435	-6296.733549688801	-0.0113624949443068	0.0050648147690962	-2.243417669218027	0.0248721	0.0248721	chr10	49025076	1.6042875448503229	chr10:49025076:C:T
chr10:49025429	['T', 'C']	98663	11941.057488392838	-554.3680442607812	-0.0004751414616721	0.0089026191045351	-0.0533709750010636	0.957436	0.957436	chr10	49025429	0.0188902468901983	chr10:49025429:T:C
chr10:49025932	['C', 'T']	98663	31137.262368359705	-115.7351537450616	0.0156811911856941	0.0058589626375588	2.676444987918156	0.00744201	0.00744201	chr10	49025932	2.1283097507426088	chr10:49025932:C:T
chr10:49026300	['C', 'T']	98663	151052.30992468554	-6317.987678681335	-0.011779257370988	0.0050645095937206	-2.325843628688704	0.0200289	0.0200289	chr10	49026300	1.6983429017822254	chr10:49026300:C:T
chr10:49026355	['T', 'C']	98663	31550.75609508845	-11.614799442438605	0.0171904593930953	0.0058302638894731	2.9484873616327647	0.00319408	0.00319408	chr10	49026355	2.4956542105759176	chr10:49026355:T:C
chr10:49026376	['T', 'C']	98663	26827.719126635784	-182.28451341177708	0.0119792328198758	0.006225228083371	1.9243042438677889	0.0543193	0.0543193	chr10	49026376	1.2650458353419904	chr10:49026376:T:C
chr10:49027290	['G', 'A']	98663	151057.49672063015	-6315.334401452572	-0.011720720932616	0.0050647000267585	-2.314198446243881	0.0206589	0.0206589	chr10	49027290	1.6848928065651043	chr10:49027290:G:A
chr10:49027574	['C', 'T']	98663	26816.1743652121	-184.13090837556703	0.0119314269172772	0.0062270320775999	1.916069608858663	0.0553591	0.0553591	chr10	49027574	1.2568109790319877	chr10:49027574:C:T
chr10:49027590	['C', 'T']	98663	109881.50151559696	-3460.045855888962	0.0109496264839265	0.004286771285872	2.554282874855817	0.0106422	0.0106422	chr10	49027590	1.9729685835920705	chr10:49027590:C:T
chr10:49027653	['A', 'G']	98663	111111.77584371615	-3316.2387228711154	0.0109875976041547	0.0042821918070492	2.5658817024653486	0.0102929	0.0102929	chr10	49027653	1.987462246563439	chr10:49027653:A:G
chr10:49027786	['C', 'T']	98663	111080.88792474254	-3304.8418632625085	0.0112258591261412	0.0042819002265447	2.6217003041193885	0.00875058	0.00875058	chr10	49027786	2.057963160411802	chr10:49027786:C:T
chr10:49028435	['C', 'A']	98663	31518.47238187918	-13.81212517661224	0.0171991798802836	0.0058312458519138	2.9494863219733136	0.00318377	0.00318377	chr10	49028435	2.497058313842272	chr10:49028435:C:A
chr10:49028534	['T', 'C']	98663	182592.2533296844	-6327.315894135292	0.0033495082800903	0.0081196452949078	0.4125190397406826	0.67996	0.67996	chr10	49028534	0.1675166347793972	chr10:49028534:T:C
chr10:49028584	['T', 'A']	98663	151057.49672063018	-6318.677507923624	-0.0117976378728355	0.0050644459079072	-2.329502197745969	0.0198345	0.0198345	chr10	49028584	1.7025787430082282	chr10:49028584:T:A
chr10:49028847	['T', 'G']	98663	151056.31033014707	-6318.438007573453	-0.0117875478821753	0.0050645016690399	-2.3274842526431234	0.0199415	0.0199415	chr10	49028847	1.7002421771566845	chr10:49028847:T:G
chr10:49029739	['C', 'T']	98663	39956.04975013431	-3010.9321356116498	-0.0304695885175004	0.0053327288464855	-5.713695444609158	1.10866e-08	1.10866e-08	chr10	49029739	7.955201621356232	chr10:49029739:C:T
chr10:49030072	['G', 'A']	98663	31528.27822094284	-13.167026906902946	0.0172040190046011	0.0058304561772557	2.950715772757736	0.00317113	0.00317113	chr10	49030072	2.4987859537706463	chr10:49030072:G:A
chr10:49030227	['C', 'T']	98663	151054.24809690335	-6318.225601582359	-0.0117739761303446	0.0050641025668828	-2.324987690285282	0.0200746	0.0200746	chr10	49030227	1.6973530995747346	chr10:49030227:C:T
chr10:49030310	['A', 'G']	98663	151055.71718902042	-6320.4672428599	-0.0118289364004734	0.005064469034529	-2.3356715817245326	0.0195104	0.0195104	chr10	49030310	1.709733826658174	chr10:49030310:A:G
chr10:49030408	['A', 'G']	98663	150244.18241346104	-6363.202594126425	-0.0107805036097606	0.0050481182045993	-2.13554896554096	0.0327187	0.0327187	chr10	49030408	1.485203960319862	chr10:49030408:A:G
chr10:49030525	['C', 'T']	98663	31009.14293533902	-165.14507582341673	0.0146956752394505	0.00586792476938	2.504407574571417	0.0122673	0.0122673	chr10	49030525	1.9112510138120504	chr10:49030525:C:T
chr10:49031008	['T', 'C']	98663	110069.9654623604	-3451.86984572095	0.0106088228573778	0.0042864391292366	2.4749734074182888	0.0133263	0.0133263	chr10	49031008	1.875290414174738	chr10:49031008:T:C
chr10:49031116	['T', 'C']	98663	31535.753358000904	-10.708826928318992	0.017247554316816	0.0058303972769066	2.9582125364134537	0.00309502	0.00309502	chr10	49031116	2.509336540226553	chr10:49031116:T:C
chr10:49031891	['A', 'G']	98663	151088.5348676872	-6309.254973179764	-0.0113666241484027	0.0050675792472426	-2.243008662289277	0.0248985	0.0248985	chr10	49031891	1.6038268160105038	chr10:49031891:A:G
chr10:49031952	['C', 'G']	98663	31539.35235198701	-14.669624203883542	0.0170461240333141	0.0058302878387206	2.923719120710621	0.00345955	0.00345955	chr10	49031952	2.460980388266969	chr10:49031952:C:G
chr10:49032120	['A', 'C']	98663	184160.332796124	-6209.91202285132	0.0003922774739546	0.0085237091360643	0.0460219216414759	0.963293	0.963293	chr10	49032120	0.0162415956075535	chr10:49032120:A:C
chr10:49032163	['C', 'T']	98663	184155.7330252076	-6212.090379946363	0.0002764726904825	0.0085219325916591	0.0324424873711304	0.974119	0.974119	chr10	49032163	0.011387985743051	chr10:49032163:C:T
chr10:49032264	['G', 'A']	98663	11932.483767319756	-552.5865288036017	-0.0001605650246164	0.0089036640507184	-0.0180335897335982	0.985612	0.985612	chr10	49032264	0.0062940175355171	chr10:49032264:G:A
chr10:49033277	['A', 'G']	98663	11932.45129801016	-559.2268022221689	-0.0007360526640883	0.0089042428750591	-0.0826631387324416	0.93412	0.93412	chr10	49033277	0.0295973293478137	chr10:49033277:A:G
chr10:49033893	['C', 'T']	98663	31735.5382151401	-30.174253851081925	0.0167196081013228	0.0058139799749727	2.875759492343476	0.00403143	0.00403143	chr10	49033893	2.3945408766999656	chr10:49033893:C:T
chr10:49033970	['A', 'T']	98663	31728.43167786868	-28.44584891603266	0.0168030299096944	0.0058142623752639	2.8899676046923872	0.00385365	0.00385365	chr10	49033970	2.4141277318111167	chr10:49033970:A:T
chr10:49034190	['CCACCATCAT', 'C']	98663	150850.0519472612	-6310.8631385063645	-0.0118911227427259	0.0050609036427869	-2.3496046520612324	0.0187953	0.0187953	chr10	49034190	1.7259507379307608	chr10:49034190:CCACCATCAT:C
chr10:49035192	['C', 'T']	98663	25988.741365502567	-1467.7743872970498	-0.0084676010509847	0.0062998937180713	-1.3440863338210425	0.178924	0.178924	chr10	49035192	0.7473314013639603	chr10:49035192:C:T
chr10:49035291	['A', 'C']	98663	26966.91982360992	-188.05744180600595	0.0115465752996127	0.006210886087425	1.8590866322586013	0.0630178	0.0630178	chr10	49035291	1.200536762452684	chr10:49035291:A:C
chr10:49035346	['G', 'T']	98663	31625.205376420374	-41.74849365018665	0.0163358183823462	0.0058220109254379	2.805872161965673	0.00501904	0.00501904	chr10	49035346	2.299379343128453	chr10:49035346:G:T
chr10:49035494	['C', 'T']	98663	31624.051570847805	-36.58698035392225	0.0164394892888453	0.005821928831737	2.823718695980756	0.00474795	0.00474795	chr10	49035494	2.323493863188052	chr10:49035494:C:T
chr10:49035915	['G', 'T']	98663	26937.27627697641	-183.80178796038567	0.0119350216761899	0.0062141810797541	1.9206105395084585	0.0547837	0.0547837	chr10	49035915	1.2613486395643778	chr10:49035915:G:T
chr10:49036103	['A', 'G']	98663	142945.9766126335	-3369.0544893437063	0.0248239335096296	0.004774072997274	5.199738990963045	1.99966e-07	1.99966e-07	chr10	49036103	6.699043840674209	chr10:49036103:A:G
chr10:49036138	['G', 'A']	98663	20805.897905812235	-1168.327458880931	-0.0075408107659803	0.0069307410192221	-1.0880237401839528	0.276587	0.276587	chr10	49036138	0.5581682362330127	chr10:49036138:G:A
chr10:49037512	['T', 'C']	98663	40213.92900877887	-2916.9290973704747	-0.0288874490621053	0.0053074638410444	-5.442797148933645	5.25749e-08	5.25749e-08	chr10	49037512	7.279221544689943	chr10:49037512:T:C
chr10:49038965	['C', 'G']	98663	39071.14807906742	-2915.65654921375	-0.0336193180297113	0.0053678369655185	-6.263103414964382	3.78939e-10	3.78939e-10	chr10	49038965	9.421430695297268	chr10:49038965:C:G
chr10:49039206	['G', 'A']	98663	115648.64827243608	-3707.58576005112	0.0116243873522241	0.0043181028257147	2.69201263179739	0.00710342	0.00710342	chr10	49039206	2.1485325062782685	chr10:49039206:G:A
chr10:49040497	['G', 'A']	98663	11698.778596626393	-586.0979273610233	-0.0020111123682209	0.0089889093467282	-0.2237326343660264	0.822966	0.822966	chr10	49040497	0.0846181068501868	chr10:49040497:G:A
chr10:49040539	['G', 'A']	98663	11681.473590853342	-580.9325621969141	-0.0015503919850531	0.0089947018956294	-0.1723672449674522	0.863149	0.863149	chr10	49040539	0.0639142282798634	chr10:49040539:G:A
chr10:49040833	['C', 'T']	98663	116322.2956639868	-3610.5952899563727	0.0142141766570565	0.0043166279110193	3.2928890212592035	0.000991985	0.000991985	chr10	49040833	3.0034948948483224	chr10:49040833:C:T
chr10:49040879	['G', 'A']	98663	41324.958142411095	-2930.9709765438247	-0.0325775226529561	0.0052442109414706	-6.212092346502848	5.24915e-10	5.24915e-10	chr10	49040879	9.27991101663146	chr10:49040879:G:A
chr10:49040981	['T', 'C']	98663	25217.367409419912	118.7026284508287	0.0166408981675602	0.0064287912575165	2.588495644201181	0.00964103	0.00964103	chr10	49040981	2.0158765657423348	chr10:49040981:T:C
chr10:49041033	['C', 'A']	98663	25204.810100150025	115.8994478963002	0.0166190989192904	0.0064304520806271	2.5844370988096266	0.00975523	0.00975523	chr10	49041033	2.010762486745804	chr10:49041033:C:A
chr10:49041464	['T', 'C']	98663	116282.6431866339	-3615.111483146466	0.0141280697629094	0.00431598596556	3.273428105569894	0.00106288	0.00106288	chr10	49041464	2.9735157649025257	chr10:49041464:T:C
chr10:49042559	['G', 'T']	98663	26124.91268296638	273.08551263522844	0.0164704720928816	0.0063385474787292	2.5984615794317167	0.00936564	0.00936564	chr10	49042559	2.0284625398080807	chr10:49042559:G:T
chr10:49044213	['C', 'T']	98663	39395.36744171894	-2914.9776979775484	-0.033889320049031	0.0053464425269754	-6.338667231162166	2.32758e-10	2.32758e-10	chr10	49044213	9.633095383188094	chr10:49044213:C:T
chr10:49044583	['A', 'AAAG']	98663	52734.51811568467	-3563.9860195176457	-0.0292374964014224	0.0048285343568457	-6.055149293899159	1.40792e-09	1.40792e-09	chr10	49044583	8.851422021717786	chr10:49044583:A:AAAG
chr10:49044740	['C', 'T']	98663	52475.360345107256	-3599.905199913197	-0.0293593775980703	0.0048337558059603	-6.073823084291528	1.25355e-09	1.25355e-09	chr10	49044740	8.901858338777146	chr10:49044740:C:T
chr10:49044813	['G', 'A']	98663	20267.875954140443	315.081041846334	0.0152106120217067	0.0071149079778493	2.137850843477036	0.0325313	0.0325313	chr10	49044813	1.4876985813063563	chr10:49044813:G:A
chr10:49044891	['G', 'A']	98663	39374.78900365936	-3002.947616978731	-0.0352145145296503	0.0053481491890674	-6.584430105584016	4.58913e-11	4.58913e-11	chr10	49044891	10.338269639519773	chr10:49044891:G:A
chr10:49045142	['C', 'T']	98663	132300.09114960826	-4356.378680023382	0.017874349417654	0.004525232519172	3.949929499075608	7.82285e-05	7.82285e-05	chr10	49045142	4.106634997096022	chr10:49045142:C:T
chr10:49045666	['C', 'T']	98663	20453.24382456389	314.09073074030965	0.0155725217226304	0.0070831107101004	2.1985427533165898	0.0279128	0.0279128	chr10	49045666	1.554196596203733	chr10:49045666:C:T
chr10:49046118	['A', 'C']	98663	22889.31994972277	619.3804923400971	0.0173459227728332	0.0067700585940576	2.5621525326321977	0.010404	0.010404	chr10	49046118	1.982799656476165	chr10:49046118:A:C
chr10:49046221	['C', 'T']	98663	132297.15888769494	-4361.445623053136	0.0177739215449905	0.0045253525389485	3.9276324644356455	8.58445e-05	8.58445e-05	chr10	49046221	4.066287524570246	chr10:49046221:C:T
chr10:49047523	['T', 'G']	98663	39332.18247339077	-2999.074932654793	-0.0353107034750602	0.0053499805096218	-6.60015553543686	4.12796e-11	4.12796e-11	chr10	49047523	10.384264519681098	chr10:49047523:T:G
chr10:49048189	['T', 'C']	98663	193823.85801599448	-7042.583217910006	-0.0139245622369269	0.0168327470806098	-0.8272305269154244	0.408108	0.408108	chr10	49048189	0.3892248918187366	chr10:49048189:T:C
chr10:49049280	['G', 'A']	98663	132305.13764509105	-4363.4097827318665	0.0177203073391329	0.0045254053990586	3.9157392048940496	9.01882e-05	9.01882e-05	chr10	49049280	4.04485028075209	chr10:49049280:G:A
chr10:49049685	['C', 'T']	98663	132302.50097829496	-4362.036946694099	0.0178939031365006	0.0045254666382144	3.9540459729387503	7.68942e-05	7.68942e-05	chr10	49049685	4.114106417064514	chr10:49049685:C:T
chr10:49050062	['A', 'AG']	98663	173582.79675241746	-7321.157163031347	-0.0166441779897498	0.0066849576723285	-2.489795568735756	0.0127833	0.0127833	chr10	49050062	1.8933570188858964	chr10:49050062:A:AG
chr10:49050690	['C', 'T']	98663	120660.79030067104	-3741.878661087689	0.0176558480347737	0.0043607389358174	4.048820233138787	5.15157e-05	5.15157e-05	chr10	49050690	4.288060394565334	chr10:49050690:C:T
chr10:49050947	['T', 'C']	98663	20750.313465515148	394.3247029750482	0.017230836133194	0.0070382886323794	2.448157078117556	0.0143606	0.0143606	chr10	49050947	1.8428274144638097	chr10:49050947:T:C
chr10:49051955	['T', 'TTG']	98663	173621.8377156527	-7307.4964617272735	-0.0161106385467257	0.0066874798454714	-2.409074706615419	0.0159948	0.0159948	chr10	49051955	1.7960211859918418	chr10:49051955:T:TTG
chr10:49052831	['G', 'A']	98663	63124.55419023868	-2276.2988908554426	-0.0183371699973239	0.0045544759702164	-4.026186572777653	5.6731e-05	5.6731e-05	chr10	49052831	4.246179561038608	chr10:49052831:G:A
chr10:49053732	['T', 'G']	98663	39357.978265056816	-3011.535933028558	-0.0358838092673666	0.0053489165677606	-6.708612634500258	1.97539e-11	1.97539e-11	chr10	49053732	10.704347149087113	chr10:49053732:T:G
chr10:49053835	['C', 'T']	98663	39382.59246457316	-3013.015495793977	-0.0360219113815238	0.0053465792869307	-6.73737532885309	1.62154e-11	1.62154e-11	chr10	49053835	10.790072333722422	chr10:49053835:C:T
chr10:49054099	['T', 'C']	98663	63128.15688739307	-2275.616851418344	-0.0183204215470777	0.0045538677253774	-4.023046485294956	5.74929e-05	5.74929e-05	chr10	49054099	4.240385784548791	chr10:49054099:T:C
chr10:49054938	['AG', 'A']	98663	63068.50616858431	-2281.6565186266257	-0.0183293602298767	0.0045548702184129	-4.024123487817692	5.72305e-05	5.72305e-05	chr10	49054938	4.242372459817762	chr10:49054938:AG:A
chr10:49055049	['G', 'C']	98663	20653.04664598917	377.7692127789908	0.0168329947089875	0.0070520275310665	2.386972347290548	0.0169896	0.0169896	chr10	49055049	1.7698168459595438	chr10:49055049:G:C
chr10:49055156	['A', 'G']	98663	42374.160192206335	-2667.9553317532354	-0.0331713154919504	0.0051948987120502	-6.385363282445778	1.71748e-10	1.71748e-10	chr10	49055156	9.7651083115844	chr10:49055156:A:G
chr10:49055498	['G', 'A']	98663	32212.63245758073	-223.74450845511697	0.0102984337731173	0.0057973615857476	1.7764001124986406	0.0756701	0.0756701	chr10	49055498	1.1210756921006304	chr10:49055498:G:A
chr10:49055831	['G', 'A']	98663	39356.79230862796	-3008.592424728206	-0.0357918956512056	0.0053483743788273	-6.692107379934928	2.2115e-11	2.2115e-11	chr10	49055831	10.655313056294377	chr10:49055831:G:A
chr10:49056159	['C', 'G']	98663	39391.78735072889	-3009.682413573403	-0.0357450446518368	0.0053464109004558	-6.685801992658092	2.30881e-11	2.30881e-11	chr10	49056159	10.636611805214798	chr10:49056159:C:G
chr10:49056985	['C', 'T']	98663	39387.59292071279	-3009.083893683644	-0.0357503144538648	0.0053464939358996	-6.686683812323277	2.29495e-11	2.29495e-11	chr10	49056985	10.639226771983209	chr10:49056985:C:T
chr10:49056986	['G', 'A']	98663	23721.92347068066	721.3600280415894	0.0162381576936271	0.0066847261512021	2.429143292684776	0.0151363	0.0151363	chr10	49056986	1.8199802731824115	chr10:49056986:G:A
chr10:49058244	['G', 'A']	98663	63089.70726885647	-2286.665459697971	-0.018420540792553	0.0045543955415112	-4.044563241083984	5.24606e-05	5.24606e-05	chr10	49058244	4.280166746624068	chr10:49058244:G:A
chr10:49058885	['G', 'T']	98663	39382.5882776308	-3003.269095541817	-0.0356221796382204	0.0053468891503039	-6.662225199898768	2.71122e-11	2.71122e-11	chr10	49058885	10.566835240475784	chr10:49058885:G:T
chr10:49058937	['G', 'T']	98663	20420.897667487763	306.0873356598521	0.0151514372122672	0.0070864695046395	2.138079787452355	0.0325127	0.0325127	chr10	49058937	1.4879469632503814	chr10:49058937:G:T
chr10:49059448	['A', 'G']	98663	63168.44513493238	-2279.0833851393536	-0.0184762555610324	0.004552468374338	-4.058513764792256	4.9424e-05	4.9424e-05	chr10	49059448	4.3060621090426245	chr10:49059448:A:G
chr10:49059734	['T', 'C']	98663	39978.15597213915	-1994.5371757337432	0.0009707193147485	0.005313458715484	0.1826906666122605	0.855041	0.855041	chr10	49059734	0.0680130599538829	chr10:49059734:T:C
chr10:49060397	['A', 'C']	98663	20917.18009488281	380.4671183559506	0.0176387477031208	0.0070092540201749	2.516494287744549	0.0118545	0.0118545	chr10	49060397	1.926116759005094	chr10:49060397:A:C
chr10:49060554	['T', 'A']	98663	23879.93628300644	715.8748154616895	0.0168724976990082	0.0066586406709436	2.533925245829073	0.0112808	0.0112808	chr10	49060554	1.9476601004177745	chr10:49060554:T:A
chr10:49060572	['G', 'A']	98663	23872.967858989043	712.9742563356975	0.0167538410164601	0.006659656753749	2.515721400660552	0.0118805	0.0118805	chr10	49060572	1.9251652813521751	chr10:49060572:G:A
chr10:49060718	['T', 'C']	98663	77081.31272240636	-2808.169888246408	-0.0163902139716266	0.0043555407022635	-3.763072163028739	0.000167936	0.000167936	chr10	49060718	3.77485619531249	chr10:49060718:T:C
chr10:49060893	['T', 'G']	98663	20898.541809003465	384.5359350588522	0.0178020896994571	0.0070116281909869	2.538938063250531	0.0111205	0.0111205	chr10	49060893	1.9538756855633863	chr10:49060893:T:G
chr10:49061442	['T', 'G']	98663	39581.21528636594	-2972.30039551804	-0.0347682980829266	0.0053368137022421	-6.514804529961343	7.31329e-11	7.31329e-11	chr10	49061442	10.135887204792269	chr10:49061442:T:G
chr10:49061639	['G', 'A']	98663	63467.438599336994	-2263.4266341546395	-0.0174648254469932	0.0045466382842491	-3.841261247347624	0.00012248	0.00012248	chr10	49061639	3.9119348223097954	chr10:49061639:G:A
chr10:49061668	['A', 'C']	98663	63461.43713946815	-2262.5208850479303	-0.0174458213313092	0.0045467507295979	-3.836986535844668	0.000124631	0.000124631	chr10	49061668	3.904373920321878	chr10:49061668:A:C
chr10:49062312	['ATT', 'A']	98663	63462.86457224536	-2259.961812663929	-0.0174276936498174	0.004546655161583	-3.8330801502327727	0.000126627	0.000126627	chr10	49062312	3.897473682148114	chr10:49062312:ATT:A
chr10:49062332	['T', 'A']	98663	63464.5081506863	-2260.1787192455577	-0.017411685424962	0.0045465737745273	-3.829627822716252	0.000128417	0.000128417	chr10	49062332	3.89137748002507	chr10:49062332:T:A
chr10:49062418	['T', 'C']	98663	63484.03281714288	-2258.200643066741	-0.0173957430984882	0.0045476135594188	-3.825246554307289	0.000130722	0.000130722	chr10	49062418	3.8836513162100745	chr10:49062418:T:C
chr10:49063190	['T', 'A']	98663	77087.19117930421	-2813.2143097632807	-0.0165296626814262	0.0043562058819309	-3.794509058901287	0.000148024	0.000148024	chr10	49063190	3.829667864182452	chr10:49063190:T:A
chr10:49063755	['G', 'A']	98663	23875.14582868728	708.6991664054538	0.016581008666202	0.0066594287539474	2.489854502366036	0.0127812	0.0127812	chr10	49063755	1.8934283692674057	chr10:49063755:G:A
chr10:49064427	['T', 'C']	98663	23881.74571889162	707.0209650480296	0.016492743734582	0.006659294517042	2.476650295669434	0.0132638	0.0132638	chr10	49064427	1.8773320353124408	chr10:49064427:T:C
chr10:49066196	['A', 'G']	98663	76959.62072916032	-2807.2547553428885	-0.0165164093419033	0.0043573714790345	-3.790452437064872	0.000150463	0.000150463	chr10	49066196	3.8225702832688127	chr10:49066196:A:G
chr10:49067014	['A', 'G']	98663	63479.59631706494	-2247.698709306101	-0.017106549156626	0.0045472256848469	-3.7619749584084974	0.000168674	0.000168674	chr10	49067014	3.7729518559215593	chr10:49067014:A:G
chr10:49067487	['T', 'C']	98663	39665.83457007886	-2960.8712066581106	-0.0346121336511241	0.0053323352981372	-6.490989728874607	8.56768e-11	8.56768e-11	chr10	49067487	10.067136762627824	chr10:49067487:T:C
chr10:49068252	['A', 'G']	98663	65386.751876267845	-2234.218388352492	-0.0173996003560977	0.0045192505874057	-3.8501074502455817	0.00011814	0.00011814	chr10	49068252	3.9276030334782384	chr10:49068252:A:G
chr10:49068690	['G', 'A']	98663	30042.131446642885	-1485.517985340702	0.0016337925130966	0.0059232857725534	0.2758253739279491	0.782683	0.782683	chr10	49068690	0.1064140990233157	chr10:49068690:G:A
chr10:49069530	['G', 'T']	98663	39595.40791834335	-2985.926138907505	-0.0351095774732624	0.0053352272566048	-6.58070889666371	4.70543e-11	4.70543e-11	chr10	49069530	10.327400682949976	chr10:49069530:G:T
chr10:49069540	['C', 'T']	98663	39593.80912463509	-2986.4100822160863	-0.0351258627382005	0.005335250846469	-6.5837321897334	4.61073e-11	4.61073e-11	chr10	49069540	10.336230308911226	chr10:49069540:C:T
chr10:49069653	['G', 'C']	98663	63503.65463060577	-2270.72118716016	-0.0175410245244913	0.0045453085518294	-3.859149345852696	0.000113855	0.000113855	chr10	49069653	3.943647892367871	chr10:49069653:G:C
chr10:49072747	['C', 'T']	98663	39582.02368135599	-2989.7715742308947	-0.0350983061451643	0.0053355952398663	-6.578142562786156	4.7873e-11	4.7873e-11	chr10	49072747	10.319909356252714	chr10:49072747:C:T
chr10:49072882	['C', 'A']	98663	63579.95506153317	-2291.479383981116	-0.0177828045345509	0.0045444954015658	-3.913042695218431	9.12015e-05	9.12015e-05	chr10	49072882	4.039998018728978	chr10:49072882:C:A
chr10:49072883	['A', 'G']	98663	63582.533271831446	-2292.401976129834	-0.0178057057304895	0.0045445902247338	-3.918000270647555	8.93467e-05	8.93467e-05	chr10	49072883	4.048921483429819	chr10:49072883:A:G
chr10:49073044	['G', 'A']	98663	63585.44471024702	-2296.893285202092	-0.0179248917724257	0.0045441678971137	-3.9445927567532486	7.99909e-05	7.99909e-05	chr10	49073044	4.096959416815268	chr10:49073044:G:A
chr10:49073311	['C', 'T']	98663	24003.189561497755	695.8542806250296	0.016104504218649	0.0066446929646821	2.423664163904577	0.0153666	0.0153666	chr10	49073311	1.8134222134750209	chr10:49073311:C:T
chr10:49073835	['A', 'G']	98663	63590.378773441465	-2296.004267352452	-0.017892145349414	0.0045439365372485	-3.9375869805276658	8.23616e-05	8.23616e-05	chr10	49073835	4.084275225137766	chr10:49073835:A:G
chr10:49074184	['A', 'G']	98663	39596.21726305119	-2993.6066171294465	-0.0351617404520353	0.0053350215087374	-6.590740148741465	4.39832e-11	4.39832e-11	chr10	49074184	10.356713176708164	chr10:49074184:A:G
chr10:49074727	['T', 'G']	98663	35308.78936325488	-1778.0536524995127	0.0001166435020618	0.0055616167947867	0.0209729484007496	0.983267	0.983267	chr10	49074727	0.0073285362048991	chr10:49074727:T:G
chr10:49075109	['A', 'G']	98663	57906.28218825392	-2749.608897912219	-0.0213831770018025	0.0046592613372563	-4.589392063247975	4.45085e-06	4.45085e-06	chr10	49075109	5.351557041814983	chr10:49075109:A:G
chr10:49075199	['T', 'C']	98663	63590.378773441465	-2294.476935457292	-0.0178772845314861	0.0045441543263957	-3.9341279471169535	8.35564e-05	8.35564e-05	chr10	49075199	4.078020279723502	chr10:49075199:T:C
chr10:49075862	['A', 'G']	98663	63591.95712953388	-2299.165352670221	-0.0179576183860774	0.004544208845405	-3.951759040352069	7.76328e-05	7.76328e-05	chr10	49075862	4.109954749755432	chr10:49075862:A:G
chr10:49076109	['C', 'T']	98663	23976.15913836797	690.5051199310759	0.0158671439813949	0.0066487558969978	2.386483159738147	0.0170123	0.0170123	chr10	49076109	1.7692369674113535	chr10:49076109:C:T
chr10:49076600	['A', 'C']	98663	63679.681392425584	-2279.5295924689544	-0.0177002373589129	0.0045423470239268	-3.89671622746496	9.75701e-05	9.75701e-05	chr10	49076600	4.010683249899605	chr10:49076600:A:C
chr10:49077001	['C', 'T']	98663	39480.40092441489	-2990.693508993936	-0.0350061887415465	0.0053408794296028	-6.554386632942538	5.6145e-11	5.6145e-11	chr10	49077001	10.250688913829896	chr10:49077001:C:T
chr10:49077039	['A', 'C']	98663	21047.49328981512	355.575129677138	0.0168953748519272	0.0069877758412324	2.4178472858607765	0.0156144	0.0156144	chr10	49077039	1.806474699342559	chr10:49077039:A:C
chr10:49077861	['A', 'G']	98663	59421.85223033252	-2421.2879077455545	-0.0180500026092396	0.0046257044350098	-3.902108935587718	9.54215e-05	9.54215e-05	chr10	49077861	4.020353760732421	chr10:49077861:A:G
chr10:49078575	['T', 'C']	98663	59384.11330284064	-2433.3115756027632	-0.0181990532119803	0.0046272777714665	-3.932993459826912	8.39518e-05	8.39518e-05	chr10	49078575	4.075969987772664	chr10:49078575:T:C
chr10:49079527	['A', 'G']	98663	37691.49438395881	-2883.579461061884	-0.03623352124712	0.0054301349128182	-6.67267422059588	2.52505e-11	2.52505e-11	chr10	49079527	10.597730017739735	chr10:49079527:A:G
chr10:49079753	['G', 'A']	98663	63254.38677399408	-2123.121166268729	-0.0176307458986631	0.0045612026977672	-3.865372154430551	0.000110991	0.000110991	chr10	49079753	3.9547122357070768	chr10:49079753:G:A
chr10:49079822	['C', 'T']	98663	59362.44004906784	-2439.414014455905	-0.0182900001385776	0.0046263348747675	-3.9534535725749	7.70849e-05	7.70849e-05	chr10	49079822	4.113030686656387	chr10:49079822:C:T
chr10:49080886	['G', 'T']	98663	59364.237112356925	-2426.0451596424805	-0.0180524471510175	0.0046267597799612	-3.901747229065927	9.55642e-05	9.55642e-05	chr10	49080886	4.0197047714719645	chr10:49080886:G:T
chr10:49081583	['C', 'G']	98663	59369.2121614499	-2429.944663139282	-0.0181661408517386	0.0046262795026412	-3.926727912000813	8.61678e-05	8.61678e-05	chr10	49081583	4.064654995136789	chr10:49081583:C:G
chr10:49081940	['C', 'T']	98663	59372.2212141793	-2435.920524978196	-0.0182526284372343	0.0046261415079463	-3.945540447883353	7.96753e-05	7.96753e-05	chr10	49081940	4.098676292609808	chr10:49081940:C:T
chr10:49082437	['A', 'G']	98663	59374.83229763294	-2436.87105956634	-0.0183035171850817	0.0046263742435153	-3.9563416666382256	7.61595e-05	7.61595e-05	chr10	49082437	4.118275915830958	chr10:49082437:A:G
chr10:49082451	['G', 'A']	98663	59370.03491377997	-2437.475995180393	-0.0182895484107125	0.0046264459013598	-3.953261056254153	7.7147e-05	7.7147e-05	chr10	49082451	4.112680957595361	chr10:49082451:G:A
chr10:49082473	['T', 'G']	98663	59369.45915501523	-2433.7368711904523	-0.0182429092302236	0.0046264069382599	-3.943213269752913	8.04526e-05	8.04526e-05	chr10	49082473	4.094459916171452	chr10:49082473:T:G
chr10:49082603	['A', 'T']	98663	59374.23039961069	-2435.7786420344105	-0.0182825264673976	0.0046262530580414	-3.951907999416173	7.75845e-05	7.75845e-05	chr10	49082603	4.110225034371297	chr10:49082603:A:T
chr10:49082631	['T', 'C']	98663	59375.82345666496	-2433.0592371074754	-0.0182314156088333	0.0046259888200053	-3.941085099468992	8.11697e-05	8.11697e-05	chr10	49082631	4.090606059165152	chr10:49082631:T:C
chr10:49084401	['C', 'T']	98663	2620.159339935332	118.55362095123404	-0.0004517066881485	0.0188560825099107	-0.0239554895833297	0.980888	0.980888	chr10	49084401	0.0083805785108118	chr10:49084401:C:T
chr10:49085014	['A', 'C']	98663	59371.21230335712	-2432.3732449374074	-0.018217906560851	0.0046259951003934	-3.9381595020066986	8.21654e-05	8.21654e-05	chr10	49085014	4.085311026164231	chr10:49085014:A:C
chr10:49085213	['C', 'T']	98663	63265.77107871955	-2110.699407535018	-0.0174656036622814	0.0045603787469197	-3.829858139321917	0.000128296	0.000128296	chr10	49085213	3.891786883804402	chr10:49085213:C:T
chr10:49085411	['A', 'G']	98663	74977.11917770728	-2709.307712379448	-0.0169748402784923	0.0043817022176686	-3.8740287302143184	0.00010712	0.00010712	chr10	49085411	3.9701294359960473	chr10:49085411:A:G
chr10:49085522	['G', 'A']	98663	21102.497192264032	389.68300706130094	0.0177116237585126	0.0069827314256493	2.5364893304435685	0.0111985	0.0111985	chr10	49085522	1.950840145664647	chr10:49085522:G:A
chr10:49086218	['A', 'G']	98663	62067.32351360942	-2282.61837273035	-0.0174282859301855	0.0045751824033453	-3.809309529919974	0.00013944	0.00013944	chr10	49086218	3.855612625898064	chr10:49086218:A:G
chr10:49086625	['G', 'A']	98663	120029.165570231	-4760.324565819799	-0.0157663205227226	0.0043804614190631	-3.599237389492747	0.000319308	0.000319308	chr10	49086625	3.4957902004322703	chr10:49086625:G:A
chr10:49086966	['A', 'C']	98663	74989.1608563869	-2702.9515340552875	-0.0167944911212211	0.0043816661076609	-3.832900706846986	0.00012672	0.00012672	chr10	49086966	3.8971548357545815	chr10:49086966:A:C
chr10:49087009	['C', 'T']	98663	2621.106265013836	116.94027396422052	-0.001207493463395	0.0188526737968086	-0.0640489235855476	0.948931	0.948931	chr10	49087009	0.02276536545332	chr10:49087009:C:T
chr10:49088577	['G', 'T']	98663	62605.05615141315	-2203.9779888291587	-0.0184859578406619	0.0045745569542998	-4.041037859040372	5.32555e-05	5.32555e-05	chr10	49088577	4.273635533498558	chr10:49088577:G:T
chr10:49089265	['C', 'G']	98663	21112.9259127861	387.809542295705	0.0176011996779924	0.0069818464455195	2.520994956754986	0.0117039	0.0117039	chr10	49089265	1.931669397548648	chr10:49089265:C:G
chr10:49089427	['C', 'T']	98663	11754.119134013095	-600.9352503720289	-0.0039427281606291	0.0089639004533651	-0.4398451523576375	0.66005	0.66005	chr10	49089427	0.1804231646072081	chr10:49089427:C:T
chr10:49089520	['C', 'A']	98663	21105.422628158994	392.422242276428	0.0179068938486857	0.0069840822525628	2.56395804074542	0.0103501	0.0103501	chr10	49089520	1.9850554541453835	chr10:49089520:C:A
chr10:49090014	['G', 'A']	98663	37598.33509716266	-2895.5001907450555	-0.0365206448011411	0.0054346739675495	-6.719932974674516	1.82791e-11	1.82791e-11	chr10	49090014	10.738045191242012	chr10:49090014:G:A
chr10:49090146	['G', 'T']	98663	37601.42998763354	-2895.665103371708	-0.0364941590124422	0.0054344112094647	-6.715384170576378	1.88583e-11	1.88583e-11	chr10	49090146	10.724497459737378	chr10:49090146:G:T
chr10:49090476	['A', 'G']	98663	34611.18930375	38.70828321041093	0.0108517900978005	0.0056520046475801	1.919989592090393	0.0548621	0.0548621	chr10	49090476	1.26072757257989	chr10:49090476:A:G
chr10:49090494	['G', 'A']	98663	21112.2839028148	390.1284841259048	0.0177214054346457	0.006981447227638	2.5383569991749493	0.011139	0.011139	chr10	49090494	1.9531537960541787	chr10:49090494:G:A
chr10:49090690	['C', 'T']	98663	21110.069806807354	386.3469034769968	0.0175098334007277	0.0069817004676052	2.5079611309554792	0.0121446	0.0121446	chr10	49090690	1.9156167847414	chr10:49090690:C:T
chr10:49091588	['A', 'G']	98663	13486.91375482772	-350.5458586114708	-0.0015981439968819	0.0084254083435029	-0.1896814886265198	0.849559	0.849559	chr10	49091588	0.0708064549530659	chr10:49091588:A:G
chr10:49091913	['G', 'A']	98663	21106.855715140027	394.3132216029138	0.0179057996064648	0.0069820229652964	2.564557535182007	0.0103322	0.0103322	chr10	49091913	1.985807195795689	chr10:49091913:G:A
chr10:49091975	['G', 'A']	98663	13485.32357115342	-352.5718226970283	-0.001753387521061	0.0084259295196252	-0.2080942544056571	0.835156	0.835156	chr10	49091975	0.0782323944430707	chr10:49091975:G:A
chr10:49092134	['C', 'A']	98663	34592.60982087645	40.62848441489971	0.0108997503581851	0.0056513702630236	1.9286916006019337	0.053772	0.053772	chr10	49092134	1.269443810039332	chr10:49092134:C:A
chr10:49092201	['C', 'T']	98663	75241.38870980823	-2660.885967345932	-0.0166973663113925	0.004380661539406	-3.811608397771038	0.000138149	0.000138149	chr10	49092201	3.8596522544033056	chr10:49092201:C:T
chr10:49092348	['C', 'T']	98663	34594.55823618854	38.97779474830136	0.0108703605551607	0.0056511690774471	1.923559604426362	0.0544127	0.0544127	chr10	49092348	1.2642997235333877	chr10:49092348:C:T
chr10:49093032	['T', 'C']	98663	13538.195464636528	-336.4376751825249	-0.0014098997873972	0.0084122697440776	-0.167600401590761	0.866898	0.866898	chr10	49093032	0.0620319989979828	chr10:49093032:T:C
chr10:49093330	['G', 'T']	98663	13483.776644703496	-347.75748877093065	-0.0013561459827181	0.0084259844721409	-0.1609480752310886	0.872135	0.872135	chr10	49093330	0.0594162843138798	chr10:49093330:G:T
chr10:49093620	['T', 'C']	98663	13502.600259519077	-348.26096435213105	-0.0012357282556647	0.0084217767273476	-0.1467301135699853	0.883345	0.883345	chr10	49093620	0.0538696448558779	chr10:49093620:T:C
chr10:49093847	['A', 'G']	98663	38156.91138505969	-2833.1891576529792	-0.0363913559197129	0.0054171423069298	-6.717814275094726	1.85467e-11	1.85467e-11	chr10	49093847	10.731733352856716	chr10:49093847:A:G
chr10:49093982	['C', 'T']	98663	21061.988636478825	385.3406918552416	0.0175943518958882	0.0069879933049892	2.517797474609242	0.0118107	0.0118107	chr10	49093982	1.9277243617321085	chr10:49093982:C:T
chr10:49094850	['A', 'G']	98663	75243.79327722569	-2651.2061403256903	-0.0165505926369758	0.0043808582132403	-3.777933873083278	0.000158228	0.000158228	chr10	49094850	3.8007166613598815	chr10:49094850:A:G
chr10:49094911	['C', 'G']	98663	13486.366912308802	-350.81143409253167	-0.0016481234785745	0.0084245575254515	-0.1956332393238896	0.844898	0.844898	chr10	49094911	0.0731957179272054	chr10:49094911:C:G
chr10:49095129	['C', 'G']	98663	20690.88741460052	320.82602958011927	0.0134501340226989	0.0070479411102192	1.9083777534969348	0.0563453	0.0563453	chr10	49095129	1.2491423044483	chr10:49095129:C:G
chr10:49095410	['C', 'T']	98663	13047.661223620991	-386.1928653328482	-0.0022973472907803	0.0085672648451874	-0.2681541112938534	0.788581	0.788581	chr10	49095410	0.1031536909890979	chr10:49095410:C:T
chr10:49095421	['G', 'A']	98663	20584.755466572053	312.4112663318247	0.0131211398518291	0.0070688749080805	1.856185039691413	0.0634302	0.0634302	chr10	49095421	1.1977039192385217	chr10:49095421:G:A
chr10:49095491	['C', 'T']	98663	44104.15229049034	-2678.95859158003	-0.029961951935818	0.0051352293826419	-5.834588818387584	5.40912e-09	5.40912e-09	chr10	49095491	8.266873383734541	chr10:49095491:C:T
chr10:49096334	['G', 'A']	98663	7151.65237091248	-401.50374402932175	-0.0005613345526082	0.0113773348567194	-0.049337965321178	0.96065	0.96065	chr10	49096334	0.0174348129094443	chr10:49096334:G:A
chr10:49096921	['A', 'G']	98663	21257.618273627853	-684.8343746081707	-0.0027720366278778	0.0068882429626492	-0.402430146977825	0.687368	0.687368	chr10	49096921	0.1628106900441658	chr10:49096921:A:G
chr10:49096953	['A', 'G']	98663	83147.39513896639	-3272.1298414618595	-0.0178638573880186	0.0043108856340996	-4.1438949914869285	3.41741e-05	3.41741e-05	chr10	49096953	4.466302914073396	chr10:49096953:A:G
chr10:49096971	['A', 'G']	98663	41658.844984586685	-413.2564822495575	0.0048714741980722	0.0052425758376957	0.9292138728914324	0.352781	0.352781	chr10	49096971	0.4524948130452021	chr10:49096971:A:G
chr10:49097977	['C', 'T']	98663	39975.05167607676	-2821.8856720577583	-0.0334251534640551	0.0053064398039843	-6.298979108169278	3.0087e-10	3.0087e-10	chr10	49097977	9.521621113968106	chr10:49097977:C:T
chr10:49098084	['C', 'G']	98663	21134.285240783724	-724.3957810479839	-0.004541358098165	0.0069034007269957	-0.6578436161768897	0.51064	0.51064	chr10	49098084	0.2918851685782512	chr10:49098084:C:G
chr10:49098085	['T', 'G']	98663	21134.92791980052	-724.2455372644584	-0.0045359556432821	0.0069034255608035	-0.6570586737454633	0.511145	0.511145	chr10	49098085	0.2914558830999587	chr10:49098085:T:G
chr10:49098341	['C', 'T']	98663	38810.146885611466	-2916.7135068042944	-0.0343119076315668	0.0053681299207682	-6.391780403604016	1.64694e-10	1.64694e-10	chr10	49098341	9.783322222411035	chr10:49098341:C:T
chr10:49099072	['C', 'G']	98663	19899.008433173185	-808.5899023111925	-0.0011874942980246	0.0070692090890787	-0.1679812102119381	0.866598	0.866598	chr10	49099072	0.0621823175979353	chr10:49099072:C:G
chr10:49099202	['A', 'C']	98663	37287.29096088151	-2941.103728601076	-0.0358464602280434	0.0054638085510838	-6.560709419610402	5.3816e-11	5.3816e-11	chr10	49099202	10.269088585325257	chr10:49099202:A:C
chr10:49099241	['C', 'T']	98663	38786.28990237918	-2911.764149625624	-0.0341287116236174	0.0053693246865648	-6.356239120538634	2.07652e-10	2.07652e-10	chr10	49099241	9.682663881627157	chr10:49099241:C:T
chr10:49099416	['C', 'T']	98663	40859.55545756802	-345.2404870820164	0.005569287647435	0.0052813698463882	1.0545157429646133	0.291649	0.291649	chr10	49099416	0.535139508331262	chr10:49099416:C:T
chr10:49099431	['A', 'G']	98663	39872.23300390248	-429.54814967525	0.0067361257050912	0.005315498952816	1.26726122324277	0.205065	0.205065	chr10	49099431	0.6881084576422075	chr10:49099431:A:G
chr10:49099971	['A', 'G']	98663	21127.4261964378	-729.4448565568172	-0.0047882197170613	0.0069049965456252	-0.6934427389532802	0.488033	0.488033	chr10	49099971	0.3115508107158383	chr10:49099971:A:G
chr10:49100142	['C', 'T']	98663	40875.72866786952	-339.24214834502374	0.005731283419232	0.0052801318896155	1.085443231163196	0.277728	0.277728	chr10	49100142	0.5563803333124486	chr10:49100142:C:T
chr10:49100446	['C', 'T']	98663	21143.50010136231	-722.3774802858426	-0.0045236237798105	0.0069022679669335	-0.655382231098779	0.512223	0.512223	chr10	49100446	0.2905409246008556	chr10:49100446:C:T
chr10:49100475	['G', 'A']	98663	19731.59991890933	377.5301065869209	0.0152968434657432	0.0072112273780942	2.1212537982384103	0.0339029	0.0339029	chr10	49100475	1.469763151350601	chr10:49100475:G:A
chr10:49101183	['C', 'A']	98663	7141.053180808655	-406.7045849068154	-0.0007971417450398	0.0113903433178535	-0.0699839963375247	0.944207	0.944207	chr10	49101183	0.0249327841948461	chr10:49101183:C:A
chr10:49101285	['T', 'C']	98663	40914.05588542787	-350.5638058348478	0.0053887462159308	0.0052826884978748	1.020076466386141	0.307695	0.307695	chr10	49101285	0.511879560918783	chr10:49101285:T:C
chr10:49101804	['A', 'G']	98663	37321.404443813735	-2954.042243273957	-0.036112404544297	0.0054618026988665	-6.6118105203235205	3.81574e-11	3.81574e-11	chr10	49101804	10.418421225270931	chr10:49101804:A:G
chr10:49101860	['T', 'C']	98663	19746.60113526937	389.912013812104	0.015852391303739	0.0072080742225815	2.1992547266059748	0.0278621	0.0278621	chr10	49101860	1.5549861533807858	chr10:49101860:T:C
chr10:49102175	['AG', 'A']	98663	21167.639843900848	-719.6755563179462	-0.0043931902379415	0.0069099721257428	-0.6357753921430217	0.524924	0.524924	chr10	49102175	0.2799035704414498	chr10:49102175:AG:A
chr10:49102206	['T', 'C']	98663	83063.20118637195	-3121.6874447099085	-0.0172963194754409	0.004319965345861	-4.003809774078972	6.23761e-05	6.23761e-05	chr10	49102206	4.204981782535404	chr10:49102206:T:C
chr10:49103296	['A', 'G']	98663	26903.907394826783	-20.547873135207087	0.0113458684832831	0.0062327287192286	1.8203693750186705	0.0687058	0.0687058	chr10	49103296	1.1630065991606595	chr10:49103296:A:G
chr10:49104277	['A', 'T']	98663	80922.40379956002	-3142.071381247378	-0.018177000811613	0.0043248516823449	-4.202918885245436	2.63727e-05	2.63727e-05	chr10	49104277	4.578845405471079	chr10:49104277:A:T
chr10:49104522	['T', 'A']	98663	26905.63566685256	-22.64697091876999	0.0113148437268711	0.0062317554617124	1.8156751811570595	0.0694232	0.0694232	chr10	49104522	1.158495371789468	chr10:49104522:T:A
chr10:49104531	['G', 'A']	98663	11561.05459484664	-575.4124141076816	-0.0008393567454355	0.0090449308687816	-0.0927985805101743	0.926064	0.926064	chr10	49104531	0.0333589983219825	chr10:49104531:G:A
chr10:49104804	['TAGAG', 'T']	98663	14270.685170064698	-327.9152762445483	-0.0064730436092794	0.0083531575626554	-0.7749217658982732	0.438388	0.438388	chr10	49104804	0.3581413423090656	chr10:49104804:TAGAG:T
chr10:49104962	['CAG', 'C']	98663	20718.663055740857	375.5800597030892	0.0174217295091933	0.007247021190507	2.40398489961837	0.0162193	0.0162193	chr10	49104962	1.789967893201155	chr10:49104962:CAG:C
chr10:49105067	['G', 'A']	98663	7265.3977265684625	-413.46209492346384	-0.0011171342774264	0.0114049512693921	-0.0979516922991636	0.921971	0.921971	chr10	49105067	0.035282739182867	chr10:49105067:G:A
chr10:49105576	['G', 'A']	98663	80925.24700144987	-3146.412376807308	-0.0182391485341447	0.004324873667904	-4.217267354998584	2.47501e-05	2.47501e-05	chr10	49105576	4.606423042008778	chr10:49105576:G:A
chr10:49105699	['G', 'A']	98663	19743.80102175279	390.80460692320105	0.015917341181522	0.0072084456690501	2.208151647707364	0.027236	0.027236	chr10	49105699	1.5648566744936945	chr10:49105699:G:A
chr10:49107035	['C', 'G']	98663	33586.04247037717	52.56234944629385	0.0062046314853574	0.005738200764368	1.0812851867933468	0.279573	0.279573	chr10	49107035	0.5535047732597431	chr10:49107035:C:G
chr10:49107050	['T', 'C']	98663	38640.48297499215	-2864.870518500495	-0.0334853088835559	0.0053780775999369	-6.22625989702129	4.79617e-10	4.79617e-10	chr10	49107050	9.319105431754704	chr10:49107050:T:C
chr10:49107301	['G', 'A']	98663	38564.12693730678	-2871.884825462026	-0.0332413259243973	0.0053818989274011	-6.176505053848937	6.57908e-10	6.57908e-10	chr10	49107301	9.18183483265627	chr10:49107301:G:A
chr10:49107848	['A', 'G']	98663	81208.16938173489	-3122.908049259598	-0.0177479119589051	0.0043244512565325	-4.104084173013816	4.06246e-05	4.06246e-05	chr10	49107848	4.391210902164405	chr10:49107848:A:G
chr10:49108541	['C', 'T']	98663	5075.154317859315	-174.9127451871385	0.0214042249079785	0.0134040816073499	1.5968438222758874	0.110304	0.110304	chr10	49108541	0.9574087382721465	chr10:49108541:C:T
chr10:49109474	['A', 'ATG']	98663	80377.33198856609	-3179.3133527662653	-0.0188803738605826	0.0043207474832296	-4.369700829281074	1.24544e-05	1.24544e-05	chr10	49109474	4.904677190083779	chr10:49109474:A:ATG
chr10:49109488	['A', 'AT']	98663	70887.18477897275	-3065.7464707623	-0.0190839864573022	0.0044256171929284	-4.312163846388708	1.61821e-05	1.61821e-05	chr10	49109488	4.790965119359609	chr10:49109488:A:AT
chr10:49109606	['A', 'G']	98663	80384.92433166737	-3178.2209015781696	-0.0188685581076301	0.0043209859132837	-4.366725207231902	1.26251e-05	1.26251e-05	chr10	49109606	4.898765173266632	chr10:49109606:A:G
chr10:49109733	['C', 'T']	98663	82303.84449062339	-3075.4299658841383	-0.0182738649973826	0.0043130253044273	-4.2369018745669305	2.2683e-05	2.2683e-05	chr10	49109733	4.644299507218118	chr10:49109733:C:T
chr10:49110064	['C', 'G']	98663	84441.98207787206	-3049.1217298727074	-0.0172923203520433	0.0043092574753936	-4.012830621234522	6.00392e-05	6.00392e-05	chr10	49110064	4.221565103202589	chr10:49110064:C:G
chr10:49110096	['C', 'T']	98663	73153.89742628056	-2787.911892753212	-0.0195739708436157	0.0044044936454495	-4.444091062280965	8.83602e-06	8.83602e-06	chr10	49110096	5.053743309790213	chr10:49110096:C:T
chr10:49111342	['G', 'A']	98663	82249.83737455649	-3116.3466072923475	-0.0185299786788418	0.004311802687341	-4.29750153763846	1.72899e-05	1.72899e-05	chr10	49111342	4.76220751855799	chr10:49111342:G:A
chr10:49111583	['G', 'A']	98663	21303.375126708022	438.8985729976431	0.0122819545094064	0.0070128131564923	1.7513591529293684	0.0798872	0.0798872	chr10	49111583	1.097522800344207	chr10:49111583:G:A
chr10:49111831	['C', 'T']	98663	8075.0818450872675	-467.2093189459511	0.0011731717839473	0.0107294073357346	0.1093417135949393	0.912932	0.912932	chr10	49111831	0.0395615698091761	chr10:49111831:C:T
chr10:49111920	['T', 'G']	98663	11694.900667838978	-639.1666868283916	-0.0035730023918863	0.0090090557075915	-0.3966012097000942	0.691662	0.691662	chr10	49111920	0.1601060838610728	chr10:49111920:T:G
chr10:49112466	['T', 'C']	98663	59356.82095286365	-2409.2934166576624	-0.019775184444949	0.0046350782799274	-4.266418655880485	1.98821e-05	1.98821e-05	chr10	49112466	4.701537746183907	chr10:49112466:T:C
chr10:49112678	['T', 'G']	98663	82269.00303070233	-3089.6958932938514	-0.0187103147751104	0.0043127668182671	-4.338355298009898	1.43695e-05	1.43695e-05	chr10	49112678	4.84255834327975	chr10:49112678:T:G
chr10:49113422	['G', 'A']	98663	36792.45820788094	-2951.2255606578788	-0.0355821101178839	0.0054938993593168	-6.476658524430696	9.42149e-11	9.42149e-11	chr10	49113422	10.025880408501571	chr10:49113422:G:A
chr10:49113787	['A', 'G']	98663	21015.2600083128	364.1766702138141	0.0106667453907522	0.0070531792097486	1.5123315420667258	0.130453	0.130453	chr10	49113787	0.8845459290707398	chr10:49113787:A:G
chr10:49113873	['C', 'T']	98663	82298.18028100478	-3100.2073068601694	-0.0185244423650502	0.0043126553576996	-4.295368126733671	1.7457e-05	1.7457e-05	chr10	49113873	4.758030388086927	chr10:49113873:C:T
chr10:49113949	['G', 'A']	98663	59261.4154746094	-2440.573580742289	-0.0202301720584228	0.0046379064952117	-4.3619189130502924	1.29057e-05	1.29057e-05	chr10	49113949	4.889218434522468	chr10:49113949:G:A
chr10:49114238	['A', 'G']	98663	82338.53266555819	-3108.949236831829	-0.0187510458432013	0.0043125506954246	-4.348017488372962	1.37511e-05	1.37511e-05	chr10	49114238	4.861662559664834	chr10:49114238:A:G
chr10:49114434	['A', 'T']	98663	82326.19812640671	-3112.1112198724227	-0.0188671839466304	0.0043128274575172	-4.374666998037426	1.21743e-05	1.21743e-05	chr10	49114434	4.914556000534442	chr10:49114434:A:T
chr10:49114657	['G', 'A']	98663	80410.11495103504	-3215.013939097341	-0.0193378588587631	0.004320295440166	-4.476050105040927	7.61216e-06	7.61216e-06	chr10	49114657	5.118492091852854	chr10:49114657:G:A
chr10:49115303	['G', 'A']	98663	7152.682355565474	-411.3245213042546	-0.001319988253658	0.0113823780019866	-0.1159677049407141	0.907678	0.907678	chr10	49115303	0.0420681907134475	chr10:49115303:G:A
chr10:49116226	['T', 'A']	98663	21402.47079992295	450.1447062381267	0.0124575908981764	0.0070039873017222	1.778642701866868	0.0753014	0.0753014	chr10	49116226	1.1231969493421603	chr10:49116226:T:A
chr10:49116640	['G', 'T']	98663	80901.83977861347	-3174.491385724601	-0.0188217112278877	0.0043205395939601	-4.356333466819604	1.32392e-05	1.32392e-05	chr10	49116640	4.878138257047564	chr10:49116640:G:T
chr10:49116870	['A', 'G']	98663	79489.16990256812	-3169.643836132172	-0.0187501568578489	0.0043293948212838	-4.330895571286506	1.4865e-05	1.4865e-05	chr10	49116870	4.827835086459044	chr10:49116870:A:G
chr10:49116989	['G', 'A']	98663	6388.129493923638	-349.2849812472677	-0.0015554053530421	0.0119992530164945	-0.1296251817428982	0.896863	0.896863	chr10	49116989	0.047273892394162	chr10:49116989:G:A
chr10:49117010	['C', 'G']	98663	79475.4718195641	-3167.932139128983	-0.0187351906227185	0.0043288641342302	-4.327969195099219	1.50638e-05	1.50638e-05	chr10	49117010	4.822065459021196	chr10:49117010:C:G
chr10:49117527	['C', 'T']	98663	80894.85794809405	-3176.7255547668183	-0.0189122310293995	0.0043204792362708	-4.377345658932828	1.20257e-05	1.20257e-05	chr10	49117527	4.919889634514275	chr10:49117527:C:T
chr10:49117615	['G', 'A']	98663	81395.84979471847	-3073.4991702805555	-0.0184218578196586	0.0043204169018146	-4.263907451135345	2.01069e-05	2.01069e-05	chr10	49117615	4.696654881997644	chr10:49117615:G:A
chr10:49118079	['G', 'A']	98663	80896.65907754688	-3176.488772006892	-0.0188980501973351	0.0043204047761993	-4.374138807882625	1.22038e-05	1.22038e-05	chr10	49118079	4.913504918336097	chr10:49118079:G:A
chr10:49119055	['T', 'C']	98663	79477.91653656657	-3175.0588638441145	-0.0188558895340228	0.0043291583420883	-4.355555524662749	1.32864e-05	1.32864e-05	chr10	49119055	4.876592676839692	chr10:49119055:T:C
chr10:49119803	['A', 'G']	98663	6466.136981427475	-335.07418354073315	-0.0009673205605645	0.0119462070189747	-0.0809730284288687	0.935464	0.935464	chr10	49119803	0.0289729210471165	chr10:49119803:A:G
chr10:49120494	['G', 'A']	98663	81408.20637480091	-3068.5027539511298	-0.0182885290622528	0.00432114224138	-4.232336738911008	2.31485e-05	2.31485e-05	chr10	49120494	4.635477145588957	chr10:49120494:G:A
chr10:49120590	['A', 'G']	98663	81405.50172845516	-3076.175451796092	-0.0185058586279471	0.0043206335722427	-4.283135405611662	1.84452e-05	1.84452e-05	chr10	49120590	4.734116631387274	chr10:49120590:A:G
chr10:49120750	['G', 'C']	98663	8009.4058971396125	-85.67743730021724	0.0017679591494515	0.0107888490613649	0.1638691151758383	0.869835	0.869835	chr10	49120750	0.0605631213878003	chr10:49120750:G:C
chr10:49120968	['C', 'T']	98663	13866.983842847876	-477.9207489114803	-0.0020605518163191	0.0083239654740872	-0.2475444933948521	0.804487	0.804487	chr10	49120968	0.0944809694318018	chr10:49120968:C:T
chr10:49121411	['G', 'A']	98663	21072.125842719408	-726.7523931824281	-0.0042664869419089	0.006919668443144	-0.61657389757398	0.537517	0.537517	chr10	49121411	0.269607795804096	chr10:49121411:G:A
chr10:49121698	['A', 'G']	98663	62506.93787573116	-2198.6432318166576	0.0024728846739177	0.004613613394481	0.535997376129492	0.591962	0.591962	chr10	49121698	0.2277061711824825	chr10:49121698:A:G
chr10:49121701	['G', 'T']	98663	12477.770560269237	-643.3553699873673	-0.003650980272133	0.008733049731329	-0.4180647522291631	0.675901	0.675901	chr10	49121701	0.1701169110144729	chr10:49121701:G:T
chr10:49122350	['A', 'C']	98663	21238.059911903285	-700.1223882349253	-0.0034115957223314	0.0069082990015645	-0.4938401944615985	0.62142	0.62142	chr10	49122350	0.206614773369648	chr10:49122350:A:C
chr10:49122629	['A', 'G']	98663	40249.77014643648	-1591.6481777215308	0.0042224664540547	0.005293182187882	0.7977179519196347	0.425036	0.425036	chr10	49122629	0.3715742842103601	chr10:49122629:A:G
chr10:49122842	['C', 'T']	98663	12501.657384017632	-653.0813932271154	-0.0043217180983811	0.0087312893064259	-0.4949690643282766	0.620623	0.620623	chr10	49122842	0.2071721337019145	chr10:49122842:C:T
chr10:49123235	['A', 'G']	98663	21212.86001277126	-695.1704970811625	-0.0031757919949424	0.0069074594830293	-0.45976266712022	0.645688	0.645688	chr10	49123235	0.1899772848071235	chr10:49123235:A:G
chr10:49124153	['G', 'A']	98663	11732.594579253584	-663.4302837722581	-0.0044876856963687	0.0089835326463129	-0.4995457659087532	0.617396	0.617396	chr10	49124153	0.2094361885623054	chr10:49124153:G:A
chr10:49124242	['T', 'G']	98663	6271.38138195972	-358.5701836191791	9.06506139261734e-05	0.0121064354481598	0.0074878038473291	0.994026	0.994026	chr10	49124242	0.0026022559358311	chr10:49124242:T:G
chr10:49124494	['T', 'C']	98663	61459.9668515008	-2303.339518936001	0.0014259196534088	0.0046303458510812	0.3079510039354506	0.75812	0.75812	chr10	49124494	0.120262046065784	chr10:49124494:T:C
chr10:49124575	['C', 'T']	98663	8631.699893568497	-55.706345276649486	-0.0013187310607851	0.0104695386114502	-0.1259588516482371	0.899765	0.899765	chr10	49124575	0.0458709044828563	chr10:49124575:C:T
chr10:49124885	['G', 'A']	98663	21203.7938469336	-698.2492803689371	-0.0033531073168598	0.0069087187449696	-0.4853443077707149	0.627433	0.627433	chr10	49124885	0.2024326432075979	chr10:49124885:G:A
chr10:49125106	['C', 'T']	98663	11760.238392069816	-662.0667783270133	-0.0042114363996572	0.008973556026124	-0.4693163320535123	0.638845	0.638845	chr10	49125106	0.1946044999171491	chr10:49125106:C:T
chr10:49125835	['G', 'T']	98663	20296.95484244059	-783.6756810606755	-0.0013651707746792	0.0070161972962797	-0.1945741713111616	0.845727	0.845727	chr10	49125835	0.0727698042510755	chr10:49125835:G:T
chr10:49126803	['G', 'A']	98663	40165.80592899	-1604.7686111838088	0.0038064778784987	0.005293165733063	0.7191306810444444	0.472062	0.472062	chr10	49126803	0.3260009579558042	chr10:49126803:G:A
chr10:49127122	['C', 'T']	98663	61624.50186131393	-2280.485098137162	0.0018399432520892	0.0046392365271557	0.3966047519498308	0.69166	0.69166	chr10	49127122	0.1601073396626343	chr10:49127122:C:T
chr10:49127398	['C', 'T']	98663	118270.42001479598	-4718.310996684984	-0.0162909927172304	0.0044281259628061	-3.678981323942855	0.000234292	0.000234292	chr10	49127398	3.630242540319688	chr10:49127398:C:T
chr10:49127777	['T', 'C']	98663	61676.259549339695	-2302.971950566542	0.0013823388670133	0.0046503546355275	0.2972545053774302	0.766273	0.766273	chr10	49127777	0.1156164767499739	chr10:49127777:T:C
chr10:49127796	['C', 'T']	98663	36813.58054331714	-2969.5493083313263	-0.0359032885853691	0.0054955795768869	-6.533121408407857	6.47247e-11	6.47247e-11	chr10	49127796	10.188929953850163	chr10:49127796:C:T
chr10:49127912	['A', 'G']	98663	40236.23444486124	-1600.8485236144743	0.0039246399621372	0.0052916857492553	0.7416615702641698	0.458294	0.458294	chr10	49127912	0.3388558285155205	chr10:49127912:A:G
chr10:49128084	['C', 'T']	98663	12494.532769684622	-647.1883784947594	-0.0038100291296841	0.0087289281562578	-0.4364830436773296	0.662487	0.662487	chr10	49128084	0.1788226394796956	chr10:49128084:C:T
chr10:49128125	['C', 'T']	98663	12572.185638394947	-639.6526348771156	-0.0042060129045015	0.0087030413345402	-0.4832808144675763	0.628897	0.628897	chr10	49128125	0.2014204769625848	chr10:49128125:C:T
chr10:49128627	['C', 'T']	98663	40221.59932885226	-1598.802218416682	0.0038928491712226	0.0052916832017255	0.7356542375691175	0.461943	0.461943	chr10	49128627	0.3354116095362447	chr10:49128627:C:T
chr10:49128819	['C', 'T']	98663	21204.802881300944	-694.193030065458	-0.0031431964833695	0.0069101591492806	-0.4548660045979943	0.649207	0.649207	chr10	49128819	0.1876168060901315	chr10:49128819:C:T
chr10:49130196	['G', 'A']	98663	35948.914885206024	-1694.667504592661	0.0035034260116995	0.0055289195041431	0.6336547329137578	0.526308	0.526308	chr10	49130196	0.2787600285587255	chr10:49130196:G:A
chr10:49130318	['T', 'C']	98663	58374.87488849243	-2457.4917149776243	-0.0201105327487642	0.0046611321515509	-4.314516751487627	1.60108e-05	1.60108e-05	chr10	49130318	4.795586967462003	chr10:49130318:T:C
chr10:49130937	['C', 'T']	98663	36847.85513431322	-2967.5582125851984	-0.0357080836943928	0.0054908986858746	-6.503140148306114	7.90345e-11	7.90345e-11	chr10	49130937	10.102183289862236	chr10:49130937:C:T
chr10:49130947	['G', 'A']	98663	12576.509877456694	-640.6588940859451	-0.0043357649514653	0.0087019850351118	-0.4982501043119267	0.618309	0.618309	chr10	49130947	0.2087944319389539	chr10:49130947:G:A
chr10:49130972	['T', 'C']	98663	98681.00346701268	-4048.375104829736	-0.0141658525490539	0.004260775478723	-3.324712278268036	0.000885421	0.000885421	chr10	49130972	3.052850181842189	chr10:49130972:T:C
chr10:49130987	['T', 'C']	98663	58446.25527148126	-2437.4024675957403	-0.0197777554760599	0.0046591648018499	-4.244914339198146	2.18877e-05	2.18877e-05	chr10	49130987	4.659799872501893	chr10:49130987:T:C
chr10:49131242	['G', 'A']	98663	98676.000790618	-4048.553776932813	-0.01421906103287	0.0042603976405738	-3.337496222759827	0.000845681	0.000845681	chr10	49131242	3.0727934266368897	chr10:49131242:G:A
chr10:49131880	['G', 'A']	98663	58440.77698155281	-2435.0214092386723	-0.0197797600201222	0.0046585991218866	-4.2458600756597935	2.17955e-05	2.17955e-05	chr10	49131880	4.661633163592835	chr10:49131880:G:A
chr10:49132704	['T', 'A']	98663	120364.25846091444	-4648.7304333116135	-0.0157765468088742	0.0043812513861197	-3.600922526120263	0.000317246	0.000317246	chr10	49132704	3.4986038450059262	chr10:49132704:T:A
chr10:49133526	['G', 'A']	98663	33589.063981186766	-235.3006848244496	0.0067802271929144	0.0057211576545838	1.1851145523812046	0.235975	0.235975	chr10	49133526	0.6271340052382	chr10:49133526:G:A
chr10:49133909	['A', 'G']	98663	58537.83277235952	-2426.865135536463	-0.0193924317612024	0.0046572063149996	-4.163962352010108	3.13037e-05	3.13037e-05	chr10	49133909	4.50440432716235	chr10:49133909:A:G
chr10:49134034	['G', 'A']	98663	38895.91344984186	-1585.5273066479651	0.0038673075820764	0.0053552651666313	0.7221505306914914	0.470204	0.470204	chr10	49134034	0.3277136806756933	chr10:49134034:G:A
chr10:49134584	['T', 'A']	98663	59815.15643058458	-2452.8166314842942	-0.0194249945269648	0.0046295600618795	-4.195861867505103	2.72073e-05	2.72073e-05	chr10	49134584	4.565314554628999	chr10:49134584:T:A
chr10:49134717	['A', 'G']	98663	12497.393342253576	-639.7251552349868	-0.0032150900692567	0.0087276769216587	-0.3683786760344144	0.712592	0.712592	chr10	49134717	0.1471590576169956	chr10:49134717:A:G
chr10:49134869	['C', 'T']	98663	6279.127284337276	-357.5372803645432	0.0003464019838681	0.0120975470941402	0.0286340678132918	0.977156	0.977156	chr10	49134869	0.0100360969456561	chr10:49134869:C:T
chr10:49135159	['C', 'T']	98663	39649.3122780936	-1612.286761193699	0.0037247653725834	0.005375935426555	0.6928590239727505	0.4884	0.4884	chr10	49135159	0.3112243447271551	chr10:49135159:C:T
chr10:49135379	['T', 'C']	98663	21371.732907607315	475.9854036219925	0.0136286459743667	0.0070057815686721	1.9453426917148309	0.0517366	0.0517366	chr10	49135379	1.2862021154292296	chr10:49135379:T:C
chr10:49136457	['G', 'A']	98663	120372.08045697372	-4637.904937668796	-0.0156684332289064	0.0043809921663179	-3.5764577141609664	0.000348448	0.000348448	chr10	49136457	3.457862023873188	chr10:49136457:G:A
chr10:49136892	['T', 'A']	98663	6279.509168313822	-357.57875706930935	0.0001643037060126	0.012097103925802	0.0135820694788141	0.989163	0.989163	chr10	49136892	0.0047321369491937	chr10:49136892:T:A
chr10:49137095	['A', 'G']	98663	120372.74066865355	-4631.106567026769	-0.0155128911588221	0.0043812923555959	-3.540711255894301	0.000399234	0.000399234	chr10	49137095	3.3987724799507806	chr10:49137095:A:G
chr10:49137335	['A', 'G']	98663	120370.64021652086	-4628.520269442906	-0.0154767512124202	0.0043813331921902	-3.5324296358030045	0.000411948	0.000411948	chr10	49137335	3.385157601292932	chr10:49137335:A:G
chr10:49138024	['T', 'C']	98663	59109.18922261306	-2577.6996108340177	0.0020119864759261	0.0046771862678146	0.4301702692003834	0.667073	0.667073	chr10	49138024	0.1758266372042808	chr10:49138024:T:C
chr10:49138070	['C', 'T']	98663	6277.254492747747	-355.2194654991875	0.0006550367656527	0.0120992902930971	0.0541384452959607	0.956825	0.956825	chr10	49138070	0.0191674859265199	chr10:49138070:C:T
chr10:49138365	['C', 'T']	98663	38901.91436217663	-1583.7290245501033	0.0039411003997773	0.0053551742580466	0.7359425127680016	0.461767	0.461767	chr10	49138365	0.335577106997006	chr10:49138365:C:T
chr10:49138387	['A', 'C']	98663	6276.763418515776	-358.16280060166235	0.0002641137097373	0.0121001858057188	0.0218272441413702	0.982586	0.982586	chr10	49138387	0.0076294280355768	chr10:49138387:A:C
chr10:49138396	['T', 'C']	98663	59110.3654384328	-2581.951441895669	0.0019814318969331	0.0046776208842269	0.4235982235359275	0.67186	0.67186	chr10	49138396	0.1727212143893405	chr10:49138396:T:C
chr10:49138700	['T', 'C']	98663	60759.54246153222	-2369.4202219976346	0.0019275223188981	0.0046452886820014	0.4149413418301574	0.678186	0.678186	chr10	49138700	0.1686511797385623	chr10:49138700:T:C
chr10:49139095	['G', 'T']	98663	58431.47572658061	-2453.1359830954584	-0.0197989138565221	0.0046598723869106	-4.248810313375985	2.15106e-05	2.15106e-05	chr10	49139095	4.6673474755700015	chr10:49139095:G:T
chr10:49139195	['T', 'C']	98663	36840.6009751845	-2972.5181717451205	-0.0358016442147093	0.0054913492013676	-6.519644426508682	7.08127e-11	7.08127e-11	chr10	49139195	10.149888846190253	chr10:49139195:T:C
chr10:49140183	['T', 'C']	98663	20202.02378925176	-996.0883625298188	-0.002324617453485	0.0070313739668923	-0.3306064311798269	0.740942	0.740942	chr10	49140183	0.1302157867113726	chr10:49140183:T:C
chr10:49140436	['A', 'C']	98663	59598.66500755216	-2468.980951651422	0.0027028500819969	0.0046674891845435	0.579080095342806	0.562536	0.562536	chr10	49140436	0.2498496792591552	chr10:49140436:A:C
chr10:49140662	['C', 'T']	98663	6276.381686043565	-357.1877033074339	0.0003840857356405	0.012100051758981	0.0317424869984898	0.974677	0.974677	chr10	49140662	0.0111392821049845	chr10:49140662:C:T
chr10:49140674	['A', 'G']	98663	39397.7918014009	-1477.990698186379	0.0047488528072838	0.0053300682090021	0.8909553538664432	0.372955	0.372955	chr10	49140674	0.4283435661287466	chr10:49140674:A:G
chr10:49140816	['G', 'A']	98663	36857.61499554007	-2973.8498501235936	-0.0358030421105292	0.0054903439916141	-6.521092697509263	7.01325e-11	7.01325e-11	chr10	49140816	10.154080679611798	chr10:49140816:G:A
chr10:49140865	['T', 'C']	98663	59589.07931632249	-2473.359907763458	0.0026196986327367	0.0046674301818353	0.5612721627700042	0.574613	0.574613	chr10	49140865	0.2406245527882083	chr10:49140865:T:C
chr10:49140891	['T', 'C']	98663	36958.61242801523	-2972.378539893012	-0.0354553677068704	0.0054859443051384	-6.462947076159867	1.0316e-10	1.0316e-10	chr10	49140891	9.9864886665341	chr10:49140891:T:C
chr10:49140988	['C', 'T']	98663	6278.718226610976	-358.15647632395115	0.0003303985519372	0.0120993445263721	0.0273071447149121	0.978215	0.978215	chr10	49140988	0.0095656819693653	chr10:49140988:C:T
chr10:49141334	['A', 'G']	98663	36849.34927924091	-2977.5572998113203	-0.0359160188191114	0.0054913506735937	-6.540470815644792	6.16237e-11	6.16237e-11	chr10	49141334	10.210252229398796	chr10:49141334:A:G
chr10:49141441	['A', 'G']	98663	59601.706438760295	-2468.6711939522743	0.0027503030823758	0.0046674922701314	0.5892464139631884	0.555697	0.555697	chr10	49141441	0.2551619478015609	chr10:49141441:A:G
chr10:49141727	['G', 'C']	98663	58411.24853006773	-2463.231383137338	-0.0198684871858554	0.0046604267580365	-4.263233437065381	2.01677e-05	2.01677e-05	chr10	49141727	4.695343627531611	chr10:49141727:G:C
chr10:49141729	['A', 'G']	98663	59597.66484535768	-2472.6651584218184	0.0026363639134918	0.0046671272243511	0.5648793758473856	0.572157	0.572157	chr10	49141729	0.2424847843574669	chr10:49141729:A:G
chr10:49141866	['G', 'GC']	98663	120365.97973726358	-4633.854055229899	-0.0155909838263158	0.0043807553023457	-3.5589716270998952	0.000372484	0.000372484	chr10	49141866	3.428892377575953	chr10:49141866:G:GC
chr10:49142086	['C', 'T']	98663	2409.1709272624066	-84.23495298436404	0.0156165723332697	0.0193122685854624	0.8086347942066926	0.418727	0.418727	chr10	49142086	0.3780690343966801	chr10:49142086:C:T
chr10:49142138	['T', 'C']	98663	59604.06176506367	-2468.822348738337	0.0027656071246003	0.0046670493196517	0.5925815081822815	0.553463	0.553463	chr10	49142138	0.2569114071844197	chr10:49142138:T:C
chr10:49143659	['C', 'T']	98663	38898.73110257373	-1585.9531615765006	0.0038856163961182	0.0053549898752021	0.7256066746478324	0.468082	0.468082	chr10	49143659	0.3296780592591819	chr10:49143659:C:T
chr10:49143839	['T', 'C']	98663	59604.85363405982	-2470.25657103041	0.0027272408538043	0.004667134027122	0.5843502324886277	0.558986	0.558986	chr10	49143839	0.2525990690346597	chr10:49143839:T:C
chr10:49145059	['A', 'G']	98663	121335.75760002431	-4640.212644044355	-0.0145306405040178	0.0043915663508803	-3.3087603244580484	0.000937436	0.000937436	chr10	49145059	3.0280583724489003	chr10:49145059:A:G
chr10:49147256	['T', 'C']	98663	53398.20070758063	-2082.747038234746	0.0032474675089146	0.0048144789612507	0.6745210717612045	0.499982	0.499982	chr10	49147256	0.3010456305467593	chr10:49147256:T:C
chr10:49147373	['T', 'C']	98663	119094.62671979389	-4775.315185448655	-0.0149957759498888	0.0043674988402727	-3.433492829262512	0.000596103	0.000596103	chr10	49147373	3.2246786924966973	chr10:49147373:T:C
chr10:49147394	['G', 'A']	98663	58320.915594488586	-2434.750169264063	-0.019348801035738	0.004662742897637	-4.149660716987735	3.33247e-05	3.33247e-05	chr10	49147394	4.477233751559445	chr10:49147394:G:A
chr10:49149068	['C', 'T']	98663	14243.320356853206	-592.4741116373008	-0.0021813216520083	0.0082257280262262	-0.2651828075343161	0.790869	0.790869	chr10	49149068	0.1018954473351033	chr10:49149068:C:T
chr10:49149153	['G', 'A']	98663	58404.27024396186	-2454.0965243900323	-0.0198126624214989	0.0046611821319612	-4.250566028228197	2.13427e-05	2.13427e-05	chr10	49149153	4.670750640163316	chr10:49149153:G:A
chr10:49149787	['G', 'T']	98663	120252.65877844022	-4610.896409188616	-0.0153597025142619	0.0043812598852995	-3.5057729777223106	0.000455485	0.000455485	chr10	49149787	3.341525920610837	chr10:49149787:G:T
chr10:49149893	['T', 'C']	98663	12771.776690959588	-619.3360872581409	-0.0026817274517931	0.008635057497791	-0.3105627788210032	0.756134	0.756134	chr10	49149893	0.1214012331976688	chr10:49149893:T:C
chr10:49149944	['A', 'T']	98663	20527.248325004817	-944.8091185431788	-0.0012134133544272	0.0069786279255831	-0.1738756339163665	0.861964	0.861964	chr10	49149944	0.0645108721426122	chr10:49149944:A:T
chr10:49150015	['C', 'T']	98663	13386.542717846318	-668.4359521589926	-0.0051483576998875	0.0084501171666507	-0.6092646525903954	0.54235	0.54235	chr10	49150015	0.2657203555071798	chr10:49150015:C:T
chr10:49150044	['T', 'C']	98663	20984.040995904463	427.7942624782863	0.0130401947158719	0.0070644973344461	1.845877222189398	0.064913	0.064913	chr10	49150044	1.1876683191797928	chr10:49150044:T:C
chr10:49150335	['A', 'G']	98663	20462.2813526335	-959.6597279583762	-0.0016061959621534	0.0069872853433798	-0.229874104637111	0.81819	0.81819	chr10	49150335	0.0871458327957957	chr10:49150335:A:G
chr10:49151016	['C', 'T']	98663	6274.190776403812	-355.3573894576704	0.0008991713297084	0.0121019986852871	0.0742994073203479	0.940772	0.940772	chr10	49151016	0.0265156168912922	chr10:49151016:C:T
chr10:49151876	['C', 'A']	98663	6365.322579010318	-360.7981299807523	0.0015771474322132	0.0120218004424827	0.1311906182238678	0.895625	0.895625	chr10	49151876	0.0478737922585803	chr10:49151876:C:A
chr10:49152178	['G', 'A']	98663	36866.85387974804	-2993.099759782413	-0.0365599553252181	0.0054967716245072	-6.651168690039127	2.92285e-11	2.92285e-11	chr10	49152178	10.534193471965123	chr10:49152178:G:A
chr10:49152189	['G', 'A']	98663	6491.58000548298	-364.3575892797596	-0.0014749423605399	0.0119170014882334	-0.1237679094020639	0.901499	0.901499	chr10	49152189	0.0450347506883598	chr10:49152189:G:A
chr10:49152475	['G', 'A']	98663	21254.231337685505	489.2554883598533	0.0140586009913178	0.0070258473615301	2.000982980116433	0.045397	0.045397	chr10	49152475	1.342972845964359	chr10:49152475:G:A
chr10:49152481	['T', 'C']	98663	23288.5406191712	-1054.61043025067	0.0007331193864109	0.0066008476661304	0.1110644304325702	0.911565	0.911565	chr10	49152481	0.0402123581282072	chr10:49152481:T:C
chr10:49153125	['T', 'C']	98663	81481.94997668148	-3490.755466801876	-0.0161444688811799	0.0043116943197708	-3.744344492871616	0.000180968	0.000180968	chr10	49153125	3.742398213263784	chr10:49153125:T:C
chr10:49153264	['C', 'T']	98663	16878.487418054865	-809.7231374972199	-0.0037980410245412	0.0079786559605792	-0.4760251655550203	0.634058	0.634058	chr10	49153264	0.1978710135254617	chr10:49153264:C:T
chr10:49153580	['G', 'A']	98663	81492.69074537879	-3487.88634134283	-0.0160650726675312	0.0043118004261783	-3.725838647353687	0.000194775	0.000194775	chr10	49153580	3.710466786978997	chr10:49153580:G:A
chr10:49153715	['C', 'T']	98663	120271.0371958638	-4610.7134628522535	-0.0148985871532565	0.0043828093922619	-3.399323543378507	0.000675795	0.000675795	chr10	49153715	3.1701850257609485	chr10:49153715:C:T
chr10:49153981	['ACT', 'A']	98663	6367.774487840978	-361.2773145553992	0.0015232107616198	0.0120182213732263	0.1267417793628896	0.899145	0.899145	chr10	49153981	0.0461702664180744	chr10:49153981:ACT:A
chr10:49154238	['C', 'T']	98663	6366.193573890128	-361.8896200068989	0.0015434121292828	0.0120209890263927	0.1283931069144286	0.897838	0.897838	chr10	49154238	0.0468020175119246	chr10:49154238:C:T
chr10:49154447	['G', 'A']	98663	36565.18849658891	-1385.513608629409	0.0035924623118205	0.0054806014084721	0.6554868789157245	0.512156	0.512156	chr10	49154447	0.2905977350788702	chr10:49154447:G:A
chr10:49154885	['C', 'T']	98663	118043.91088627095	-4877.876439837612	-0.0142018278369455	0.0043568595232626	-3.259647863585534	0.00111588	0.00111588	chr10	49154885	2.9523825062406703	chr10:49154885:C:T
chr10:49155358	['G', 'A']	98663	16734.035296144997	-692.7817405696239	0.0021218811944465	0.0076284745126383	0.278152753991793	0.780896	0.780896	chr10	49155358	0.1074068017611604	chr10:49155358:G:A
chr10:49155409	['C', 'A']	98663	36558.70541189826	-1388.5916292448662	0.0035152039802355	0.005480702895152	0.6413783136000449	0.521278	0.521278	chr10	49155409	0.2829306036366055	chr10:49155409:C:A
chr10:49155500	['AGT', 'A']	98663	81487.47384855586	-3481.807632939284	-0.0158982328814636	0.0043117000808958	-3.687230693967992	0.000226829	0.000226829	chr10	49155500	3.6443014218477496	chr10:49155500:AGT:A
chr10:49157501	['A', 'G']	98663	118567.23653210604	-4837.326599185211	-0.0146312732267773	0.0043631205341574	-3.3533965225654305	0.000798563	0.000798563	chr10	49157501	3.097690815939937	chr10:49157501:A:G
chr10:49157622	['T', 'G']	98663	58350.010958931896	-2446.760299498035	-0.0198369363585902	0.0046628009769258	-4.254296174499999	2.09901e-05	2.09901e-05	chr10	49157622	4.677985492368303	chr10:49157622:T:G
chr10:49157914	['A', 'G']	98663	119130.18613516094	-4788.513415238623	-0.0149917227705458	0.0043677911419014	-3.4323350827666506	0.000598653	0.000598653	chr10	49157914	3.222824836796508	chr10:49157914:A:G
chr10:49158541	['A', 'G']	98663	6365.516142111398	-360.13617426861805	0.0017148822007431	0.0120219123429431	0.1426463737069101	0.88657	0.88657	chr10	49158541	0.0522869685644209	chr10:49158541:A:G
chr10:49159836	['G', 'T']	98663	13154.799983782195	-627.2498767296516	-0.0014121760159958	0.0085161254166251	-0.1658237692506292	0.868296	0.868296	chr10	49159836	0.0613321996475142	chr10:49159836:G:T
chr10:49159932	['T', 'A']	98663	118089.710089827	-4875.407851499249	-0.0142591243163179	0.0043576054638007	-3.272238488493385	0.00106736	0.00106736	chr10	49159932	2.971689076691492	chr10:49159932:T:A
chr10:49160899	['G', 'A']	98663	11454.160937832605	-594.6087349678731	-0.0023816729569308	0.0090764809231898	-0.2624004806582951	0.793013	0.793013	chr10	49160899	0.1007196931590822	chr10:49160899:G:A
chr10:49161024	['A', 'T']	98663	39677.5124034246	-1480.0847233489053	0.0041428945669524	0.0053286332540178	0.7774778952611694	0.436879	0.436879	chr10	49161024	0.3596388305555082	chr10:49161024:A:T
chr10:49161327	['A', 'T']	98663	58263.13368674993	-2434.042284523975	-0.0196851193999543	0.0046648015978568	-4.219926397083692	2.446e-05	2.446e-05	chr10	49161327	4.611543547299734	chr10:49161327:A:T
chr10:49161350	['A', 'G']	98663	112792.86426811836	-4430.904554075831	-0.0149619185370147	0.0043141411733675	-3.4681105545129527	0.000524355	0.000524355	chr10	49161350	3.2803745864141804	chr10:49161350:A:G
chr10:49162339	['G', 'C']	98663	119051.3063347086	-4796.7462623076135	-0.0151895935046697	0.0043672556148939	-3.478063764545289	0.000505267	0.000505267	chr10	49162339	3.2964790654781937	chr10:49162339:G:C
chr10:49162427	['G', 'A']	98663	6366.129047952079	-361.1286028928485	0.0014988285584875	0.0120208603490178	0.1246856310588448	0.900773	0.900773	chr10	49162427	0.0453846399513745	chr10:49162427:G:A
chr10:49162573	['T', 'C']	98663	8228.25096302003	-232.95093491071745	0.0065793668566953	0.010642601989875	0.6182103646227418	0.536438	0.536438	chr10	49162573	0.2704804653361452	chr10:49162573:T:C
chr10:49163308	['A', 'T']	98663	13728.571246871174	-363.7129597470095	0.0258397262358113	0.0083743344293431	3.0855856610252803	0.00203208	0.00203208	chr10	49163308	2.6920591985167395	chr10:49163308:A:T
chr10:49164302	['C', 'T']	98663	58237.263702622426	-2419.283945010787	-0.019734482206613	0.0046669229107768	-4.228585426393544	2.35377e-05	2.35377e-05	chr10	49164302	4.628235976756379	chr10:49164302:C:T
chr10:49164612	['T', 'C']	98663	6362.386916285717	-363.8767247661676	0.0011827196823821	0.0120279291419677	0.0983311148928741	0.92167	0.92167	chr10	49164612	0.0354245483964985	chr10:49164612:T:C
chr10:49164640	['C', 'T']	98663	7618.3860812098355	-182.02169856479887	0.000891395575861	0.0110139967720068	0.0809329795816403	0.935495	0.935495	chr10	49164640	0.0289585293592812	chr10:49164640:C:T
chr10:49165787	['G', 'A']	98663	3406.0690445059345	42.21170138116863	0.0049526474947579	0.0163752261323544	0.3024475787221274	0.762312	0.762312	chr10	49165787	0.1178672436921698	chr10:49165787:G:A
chr10:49166126	['G', 'T']	98663	34219.774679438444	20.302267164213987	0.0074978081162963	0.0056685949836562	1.3226925080931144	0.185941	0.185941	chr10	49166126	0.7306248377133427	chr10:49166126:G:T
chr10:49166141	['C', 'T']	98663	27185.755415446056	329.3658654267636	0.0095830732867626	0.0062802280408363	1.525911674615964	0.127035	0.127035	chr10	49166141	0.8960766080777369	chr10:49166141:C:T
chr10:49166273	['A', 'G']	98663	68800.97333076541	-1548.1149104254405	0.0059082507677805	0.0044656223242658	1.3230520493583826	0.185821	0.185821	chr10	49166273	0.7309052070875035	chr10:49166273:A:G
chr10:49166774	['T', 'C']	98663	70363.83712301689	-1648.5484026710656	0.007752381527287	0.0044402836720229	1.745920328499004	0.0808279	0.0808279	chr10	49166774	1.092438704515312	chr10:49166774:T:C
chr10:49167959	['A', 'G']	98663	6425.911818670236	-373.5550714323454	0.000537131154526	0.0119808529946364	0.0448324634954257	0.964241	0.964241	chr10	49167959	0.0158144060461344	chr10:49167959:A:G
chr10:49168349	['C', 'T']	98663	38519.8562768632	-2902.311939813861	-0.0331340510107171	0.0053923053346627	-6.144691176466813	8.04244e-10	8.04244e-10	chr10	49168349	9.094612170434214	chr10:49168349:C:T
chr10:49168443	['G', 'A']	98663	5152.4700062845895	-283.04710741505306	-0.0137180184709978	0.0133061021144121	-1.0309569514079917	0.302564	0.302564	chr10	49168443	0.5191827469388672	chr10:49168443:G:A
chr10:49168830	['C', 'T']	98663	64571.74382109043	-1074.115292410536	0.0070361959331829	0.0045449989846838	1.5481182629290506	0.121597	0.121597	chr10	49168830	0.9150771396974756	chr10:49168830:C:T
chr10:49168897	['T', 'C']	98663	64575.12653326032	-1073.395842572566	0.0070820484087536	0.0045449408565347	1.5582267475650262	0.119183	0.119183	chr10	49168897	0.9237856869843324	chr10:49168897:T:C
chr10:49168920	['C', 'T']	98663	14762.047346334732	-583.6066820311795	0.0043436667563299	0.0081015540860825	0.5361522875952626	0.591855	0.591855	chr10	49168920	0.2277846791101271	chr10:49168920:C:T
chr10:49169724	['G', 'A']	98663	117024.6749447564	-4506.330098631639	-0.0167229871717097	0.0043447998786018	-3.848966037324385	0.000118692	0.000118692	chr10	49169724	3.92557855208956	chr10:49169724:G:A
chr10:49169826	['A', 'G']	98663	78279.14059237334	-1650.3386301173443	0.0044232109448216	0.0043600976584076	1.0144752001809534	0.310359	0.310359	chr10	49169826	0.5081356561311257	chr10:49169826:A:G
chr10:49170404	['G', 'A']	98663	21355.515143529028	504.6663141068551	0.0137882884158983	0.0070077738942298	1.9675703902563773	0.0491203	0.0491203	chr10	49170404	1.308738989424977	chr10:49170404:G:A
chr10:49170747	['A', 'G']	98663	8702.79386542867	-318.6462185957941	-0.0064588273965621	0.0103905323559817	-0.6216069759740284	0.534202	0.534202	chr10	49170747	0.272294490355571	chr10:49170747:A:G
chr10:49170835	['A', 'G']	98663	81553.18483186504	-1707.8234632687786	0.0051536430868628	0.00433928743024	1.187670365172797	0.234966	0.234966	chr10	49170835	0.6289949763694015	chr10:49170835:A:G
chr10:49171255	['C', 'T']	98663	42877.214990218046	-1619.3108979391045	0.0005938989069585	0.0051763033714005	0.1147341769495009	0.908656	0.908656	chr10	49171255	0.0416005013519655	chr10:49171255:C:T
chr10:49171728	['A', 'G']	98663	56798.3324818554	-2139.257838982627	-0.001437460283027	0.0047403022270234	-0.3032423280592496	0.761706	0.761706	chr10	49171728	0.1182126234316534	chr10:49171728:A:G
chr10:49171876	['T', 'C']	98663	42882.51954423808	-1610.9651249110857	0.0008871971248771	0.0051764532710765	0.1713909270338334	0.863917	0.863917	chr10	49171876	0.0635279799441463	chr10:49171876:T:C
chr10:49171878	['T', 'C']	98663	42883.607883880526	-1614.0855452460644	0.0008095264090693	0.0051761759881881	0.1563946842063812	0.875722	0.875722	chr10	49171878	0.0576337397537981	chr10:49171878:T:C
chr10:49171879	['G', 'C']	98663	42884.04256203373	-1614.7302567083857	0.0007742366358556	0.0051761806642656	0.1495768185219384	0.881099	0.881099	chr10	49171879	0.0549752916581483	chr10:49171879:G:C
chr10:49171952	['G', 'A']	98663	37269.66620712027	-2894.2678686588406	-0.0340909586811523	0.0054666119775577	-6.236213365994653	4.50098e-10	4.50098e-10	chr10	49171952	9.346692916834668	chr10:49171952:G:A
chr10:49171988	['C', 'T']	98663	41496.364695149765	-1807.9552568397528	0.0013101005270474	0.005238702820066	0.2500810929815165	0.802525	0.802525	chr10	49171988	0.0955414297107123	chr10:49171988:C:T
chr10:49171989	['G', 'A']	98663	21256.016168435563	530.6461968508444	0.0152282670839017	0.0070271550156181	2.16706007624084	0.0302327	0.0302327	chr10	49171989	1.519523065434193	chr10:49171989:G:A
chr10:49173186	['G', 'T']	98663	37270.533071129525	-2891.8194479044146	-0.0340820598249449	0.005466701725215	-6.2344831560394365	4.55099e-10	4.55099e-10	chr10	49173186	9.34189411877829	chr10:49173186:G:T
chr10:49173876	['G', 'A']	98663	23996.972886406715	-892.3066587810083	0.0028915793628193	0.0065051054917206	0.4445092191817088	0.656675	0.656675	chr10	49173876	0.1826495172417465	chr10:49173876:G:A
chr10:49173993	['A', 'G']	98663	106978.26419187411	-4513.448747219405	-0.0101206500573936	0.0042861044972022	-2.361270021297858	0.0182144	0.0182144	chr10	49173993	1.7395851302678471	chr10:49173993:A:G
chr10:49174223	['G', 'A']	98663	39682.60881419841	-1986.319070510064	-0.0028215229564429	0.0053343213743885	-0.528937564577542	0.59685	0.59685	chr10	49174223	0.2241348017979304	chr10:49174223:G:A
chr10:49174228	['T', 'C']	98663	41264.25470302047	-2973.813490278249	-0.0277484907974585	0.0052731956810486	-5.262177335308025	1.42656e-07	1.42656e-07	chr10	49174228	6.845709957535875	chr10:49174228:T:C
chr10:49174796	['C', 'T']	98663	40180.51600150031	-2909.172555535643	-0.0284458370909439	0.0053269612145825	-5.33997450799408	9.31646e-08	9.31646e-08	chr10	49174796	7.030749076327821	chr10:49174796:C:T
chr10:49175232	['C', 'T']	98663	72914.21459492884	-1839.955957002704	0.014524982428525	0.0044209600650306	3.2854814824988625	0.00101844	0.00101844	chr10	49175232	2.992064551775722	chr10:49175232:C:T
chr10:49175752	['G', 'A']	98663	45130.03157563962	-2176.80993022892	-0.0015606245971256	0.005092806821312	-0.3064370300862075	0.759273	0.759273	chr10	49175752	0.1196020435034849	chr10:49175752:G:A
chr10:49176502	['C', 'T']	98663	72930.65270541489	-1854.6725159088169	0.0144069227222706	0.0044210285708765	3.258726445962389	0.00111951	0.00111951	chr10	49176502	2.9509720227411167	chr10:49176502:C:T
chr10:49177835	['GTGGGGCTAAGCA', 'G']	98663	123212.46464165134	-5118.223494385365	-0.002830000460704	0.0044141433256045	-0.6411211082087841	0.521445	0.521445	chr10	49177835	0.2827914925225359	chr10:49177835:GTGGGGCTAAGCA:G
chr10:49178453	['A', 'G']	98663	68596.81948583828	-1840.5283368857213	0.0022221786159954	0.0044670672588678	0.4974580607856499	0.618867	0.618867	chr10	49178453	0.2084026746831803	chr10:49178453:A:G
chr10:49179011	['G', 'A']	98663	17850.447387359993	-871.2165030819891	0.010112121807496	0.0074052027871917	1.36554286197081	0.172086	0.172086	chr10	49179011	0.7642544601202209	chr10:49179011:G:A
chr10:49179303	['C', 'T']	98663	6282.254695466203	-336.65989057705593	0.0021537590270046	0.0121011088506649	0.1779803035889803	0.858739	0.858739	chr10	49179303	0.0661388129832202	chr10:49179303:C:T
chr10:49179353	['G', 'C']	98663	3479.035261802923	-75.56323769637346	0.0209520624926706	0.0160949397782243	1.3017794897883146	0.192995	0.192995	chr10	49179353	0.71445394229035	chr10:49179353:G:C
chr10:49179796	['A', 'C']	98663	38576.30089607916	-2740.550638589443	-0.0257475840722235	0.005416848098423	-4.753240926161303	2.00463e-06	2.00463e-06	chr10	49179796	5.697965774558408	chr10:49179796:A:C
chr10:49179801	['A', 'G']	98663	38579.34612850584	-2740.7804375952187	-0.0257530411956491	0.0054166086102716	-4.754458564130548	1.99259e-06	1.99259e-06	chr10	49179801	5.700582053560136	chr10:49179801:A:G
chr10:49179907	['C', 'T']	98663	66904.84983831237	-1756.522839416857	0.0024369948175883	0.0044977194432292	0.5418289976394436	0.587938	0.587938	chr10	49179907	0.2306684692938605	chr10:49179907:C:T
chr10:49179964	['C', 'T']	98663	37628.66970077846	-2660.86544638959	-0.0249492238985985	0.0054677340244601	-4.562991503790639	5.04905e-06	5.04905e-06	chr10	49179964	5.2967903285288	chr10:49179964:C:T
chr10:49180451	['T', 'C']	98663	189982.92557418256	-6376.619157054149	-0.0010159598829304	0.0112434922637908	-0.0903598151796889	0.928001	0.928001	chr10	49180451	0.0324515557916466	chr10:49180451:T:C
chr10:49180691	['T', 'C']	98663	189998.257295774	-6373.994960003686	-0.0006856888829458	0.0112567290221432	-0.0609136883011976	0.951428	0.951428	chr10	49180691	0.0216240716815607	chr10:49180691:T:C
chr10:49180863	['C', 'G']	98663	70737.9053677328	-1840.551594699488	0.0109957470259734	0.0044541839526847	2.4686333440148247	0.0135647	0.0135647	chr10	49180863	1.8675898067520205	chr10:49180863:C:G
chr10:49181291	['T', 'C']	98663	6680.28645432059	-321.605207176204	-0.0023430093116731	0.0117472008304346	-0.1994525628269604	0.841909	0.841909	chr10	49181291	0.0747348478514575	chr10:49181291:T:C
chr10:49181829	['AG', 'A']	98663	66855.78232037477	-1756.6929619574737	0.0024408634701926	0.0044997555732945	0.5424435684193133	0.587514	0.587514	chr10	49181829	0.2309817800344324	chr10:49181829:AG:A
chr10:49182149	['C', 'T']	98663	24718.00635573891	285.6553375109385	0.010713169570792	0.0065420619723141	1.6375830152832376	0.101512	0.101512	chr10	49182149	0.993482615625289	chr10:49182149:C:T
chr10:49183397	['A', 'G']	98663	50343.08441676978	-1149.3853199330083	0.0020220496449662	0.0049298135628439	0.410167569055032	0.681684	0.681684	chr10	49183397	0.1664168993318319	chr10:49183397:A:G
chr10:49183865	['A', 'G']	98663	38065.44807828816	-2787.678456494927	-0.0261209849060582	0.0054494268906316	-4.7933453242512485	1.64261e-06	1.64261e-06	chr10	49183865	5.784465537571289	chr10:49183865:A:G
chr10:49184209	['C', 'T']	98663	38387.22518677708	-2705.101726406628	-0.025161929254812	0.0054277749819204	-4.635772363192083	3.56062e-06	3.56062e-06	chr10	49184209	5.448474373056765	chr10:49184209:C:T
chr10:49184666	['G', 'A']	98663	38382.224375804646	-2703.58895155246	-0.0252068375035995	0.0054279522449766	-4.64389448653081	3.42342e-06	3.42342e-06	chr10	49184666	5.465539816464546	chr10:49184666:G:A
chr10:49186242	['A', 'G']	98663	24717.505245659024	287.4395727542192	0.0107935598048582	0.0065405807566553	1.6502448645520114	0.098896	0.098896	chr10	49186242	1.0048212737522495	chr10:49186242:A:G
chr10:49188274	['C', 'A']	98663	5620.113925461936	-207.8459357793328	0.0140292644910507	0.0127444923375987	1.1008099906546838	0.270982	0.270982	chr10	49188274	0.5670595562115754	chr10:49188274:C:A
chr10:49188718	['G', 'A']	98663	5619.170859517534	-203.4950996485823	0.0145617437765902	0.0127453941616795	1.1425102740542694	0.253245	0.253245	chr10	49188718	0.596459120474477	chr10:49188718:G:A
chr10:49189636	['C', 'T']	98663	118591.24164149143	-4870.299260330028	-0.0026803573803508	0.0043633159168329	-0.6142936774324617	0.539023	0.539023	chr10	49189636	0.2683927031621085	chr10:49189636:C:T
chr10:49189787	['G', 'C']	98663	5603.056789848169	-209.15797982457065	0.0142179266730464	0.0127633144154071	1.113968222539702	0.265296	0.265296	chr10	49189787	0.5762692980426376	chr10:49189787:G:C
chr10:49191477	['C', 'T']	98663	189938.85025491327	-6363.070828062741	0.0013193719578972	0.0112164246912909	0.1176285665183242	0.906362	0.906362	chr10	49191477	0.0426983109295914	chr10:49191477:C:T
chr10:49191799	['A', 'C']	98663	69561.86414868478	-1862.1370042355543	0.0033599840724455	0.0044497160973507	0.7551007747316762	0.45019	0.45019	chr10	49191799	0.3466041561437024	chr10:49191799:A:C
chr10:49191924	['A', 'G']	98663	189954.83339416425	-6359.71935417667	0.0017515068974474	0.011228725945562	0.1559844728546115	0.876046	0.876046	chr10	49191924	0.0574730890126712	chr10:49191924:A:G
chr10:49193939	['C', 'CAG']	98663	70756.92894219267	-1674.7320844404308	0.0036013511254055	0.0044315316904218	0.8126650957251171	0.416412	0.416412	chr10	49193939	0.3804767636507182	chr10:49193939:C:CAG
chr10:49194579	['C', 'T']	98663	70753.62535987998	-1680.7872141033038	0.0035248057186156	0.0044310985287258	0.7954699485387414	0.426342	0.426342	chr10	49194579	0.3702418818268095	chr10:49194579:C:T
chr10:49194752	['G', 'A']	98663	69539.80125098841	-1865.60018613591	0.0033101766011277	0.0044487133480172	0.7440750487111142	0.456833	0.456833	chr10	49194752	0.3402425317318799	chr10:49194752:G:A
chr10:49194776	['T', 'A']	98663	5620.569673502075	-206.2532327703788	0.0141788749116995	0.0127444093081456	1.1125564605522418	0.265902	0.265902	chr10	49194776	0.5752783960806284	chr10:49194776:T:A
chr10:49197052	['A', 'T']	98663	36337.94419887261	-1824.287916174268	0.0011377210962854	0.0055213188524881	0.2060596619542799	0.836745	0.836745	chr10	49197052	0.0774068741048101	chr10:49197052:A:T
chr10:49197888	['A', 'T']	98663	37976.23399424239	-2781.302251676472	-0.0257020756285874	0.0054522900217919	-4.7139964172595885	2.43236e-06	2.43236e-06	chr10	49197888	5.6139721471447945	chr10:49197888:A:T
chr10:49197977	['A', 'G']	98663	69397.50813638716	-1856.434949112945	0.0029401334103997	0.0044515076691099	0.6604803650686699	0.508947	0.508947	chr10	49197977	0.2933274412506415	chr10:49197977:A:G
chr10:49198686	['CT', 'C']	98663	70614.77582640437	-1676.284477620272	0.0030094243208431	0.0044333854415807	0.6788095374288389	0.49726	0.49726	chr10	49198686	0.3034164743651156	chr10:49198686:CT:C
chr10:49201054	['G', 'A']	98663	75513.84948896818	-1431.1803571742544	0.0127042618316488	0.0044193079542882	2.874717481347135	0.00404476	0.00404476	chr10	49201054	2.3931072425975466	chr10:49201054:G:A
chr10:49202605	['G', 'C']	98663	5598.34045227404	-208.02760281846588	0.0144606024204991	0.0127661361507594	1.132731333093206	0.25733	0.25733	chr10	49202605	0.5895095799965522	chr10:49202605:G:C
chr10:49202963	['T', 'C']	98663	71342.75572488105	-1883.540548801571	0.0112960520404061	0.0044476126453395	2.5398012239763696	0.0110931	0.0110931	chr10	49202963	1.9549470719968465	chr10:49202963:T:C
chr10:49203299	['T', 'A']	98663	6795.551011099285	-304.84037184345254	-0.0016716621177216	0.0116577521677058	-0.1433948924006509	0.885979	0.885979	chr10	49203299	0.0525765718964764	chr10:49203299:T:A
chr10:49204609	['G', 'A']	98663	6686.542172216309	-324.5145541349868	-0.0024696301246055	0.0117417198008396	-0.2103295059407695	0.833411	0.833411	chr10	49204609	0.0791407716879872	chr10:49204609:G:A
chr10:49204622	['T', 'C']	98663	69442.11494124682	-1838.9249657852008	0.0031100197494001	0.0044500949185139	0.6988659357492336	0.484637	0.484637	chr10	49204622	0.3145834323726388	chr10:49204622:T:C
chr10:49205091	['A', 'T']	98663	5597.191338375133	-209.4826874947268	0.0143336101433919	0.0127683501453018	1.1225890565560677	0.261615	0.261615	chr10	49205091	0.5823373588551513	chr10:49205091:A:T
chr10:49205517	['C', 'T']	98663	12617.662524075016	-630.351866490711	0.0053998506513269	0.0086804338374926	0.6220715176704442	0.533896	0.533896	chr10	49205517	0.2725433329057831	chr10:49205517:C:T
chr10:49206960	['T', 'C']	98663	71250.99897612652	-1518.0224653870264	0.0026163908746395	0.0044440506259814	0.5887401145574679	0.556037	0.556037	chr10	49206960	0.2548963084877489	chr10:49206960:T:C
chr10:49207276	['T', 'C']	98663	3133.190538937936	41.67628205206314	0.001100446860616	0.0171526385746232	0.0641561271071222	0.948846	0.948846	chr10	49207276	0.022804268897704	chr10:49207276:T:C
chr10:49207595	['T', 'C']	98663	69475.56255575379	-1848.7061384436568	0.0030379771635248	0.0044492354680095	0.6828088073486346	0.494729	0.494729	chr10	49207595	0.305632631437244	chr10:49207595:T:C
chr10:49207904	['T', 'C']	98663	6751.615879741319	-317.1837720435436	-0.0026525586854144	0.0116910225523443	-0.2268885098406181	0.820511	0.820511	chr10	49207904	0.0859155922985439	chr10:49207904:T:C
chr10:49207989	['G', 'A']	98663	25000.52035841349	294.3298847223796	0.0118096590289696	0.0065083188910356	1.8145483075876647	0.0695964	0.0695964	chr10	49207989	1.1574132244780952	chr10:49207989:G:A
chr10:49208785	['T', 'G']	98663	5645.343310662192	-191.37977963699475	0.013969068098489	0.0127169872676084	1.0984573472106736	0.272008	0.272008	chr10	49208785	0.5654183227865264	chr10:49208785:T:G
chr10:49208874	['C', 'T']	98663	40237.07823380941	-2839.566180652185	-0.0242790938625969	0.0053352554233254	-4.550690067517649	5.35339e-06	5.35339e-06	chr10	49208874	5.271371116661735	chr10:49208874:C:T
chr10:49209004	['A', 'G']	98663	148992.6315154587	-3641.6936552502457	0.0187722179214116	0.0050025773421903	3.7525092841827785	0.000175174	0.000175174	chr10	49209004	3.756530353045013	chr10:49209004:A:G
chr10:49209489	['C', 'T']	98663	5546.168639772957	-209.22106238423524	0.013327826161737	0.0128241522581825	1.0392754151240755	0.298679	0.298679	chr10	49209489	0.5247953113922919	chr10:49209489:C:T
chr10:49209618	['A', 'G']	98663	40258.85630879013	-2842.409978487835	-0.0244123995882159	0.0053341641856352	-4.576611956182012	4.73142e-06	4.73142e-06	chr10	49209618	5.325008498667493	chr10:49209618:A:G
chr10:49209754	['T', 'C']	98663	72512.59132128298	-1979.633953444849	0.0037859845193949	0.004406532677904	0.8591754098135358	0.390246	0.390246	chr10	49209754	0.408661539737244	chr10:49209754:T:C
chr10:49210042	['G', 'A']	98663	41272.13111097593	-1919.551582818902	0.0001044206927287	0.0052318567275132	0.0199586300174543	0.984076	0.984076	chr10	49210042	0.0069713597942137	chr10:49210042:G:A
chr10:49210671	['A', 'G']	98663	148565.09253195737	-3636.91994354342	0.017959430662324	0.0049853157111651	3.602466062901885	0.000315367	0.000315367	chr10	49210671	3.5011837532002423	chr10:49210671:A:G
chr10:49210882	['A', 'G']	98663	149192.5850024327	-3614.231880364488	0.0188073354835465	0.0050081006611917	3.755382879838373	0.000173176	0.000173176	chr10	49210882	3.761512295862465	chr10:49210882:A:G
chr10:49210904	['A', 'G']	98663	149194.17022980464	-3612.878584476581	0.018860042623015	0.0050081460596535	3.7658731191877286	0.000166064	0.000166064	chr10	49210904	3.779724505392621	chr10:49210904:A:G
chr10:49211257	['A', 'G']	98663	155154.0159150118	-3755.1731777553614	0.0232739156038799	0.0052386432325706	4.442737283420508	8.89181e-06	8.89181e-06	chr10	49211257	5.051009825868813	chr10:49211257:A:G
chr10:49212469	['T', 'C']	98663	3221.559084359838	-81.9723907922992	0.0177018797374998	0.0167031658370638	1.0597918927572303	0.289242	0.289242	chr10	49212469	0.5387386441442423	chr10:49212469:T:C
chr10:49213094	['T', 'C']	98663	48781.29366495653	-1074.8322985796317	0.0019664580753073	0.004980311500786	0.3948464016752759	0.692957	0.692957	chr10	49213094	0.1592937137895185	chr10:49213094:T:C
chr10:49213219	['G', 'C']	98663	38124.0912574122	-1729.1436352322687	-4.308783708841612e-05	0.0053933715641463	-0.0079890355366673	0.993626	0.993626	chr10	49213219	0.0027770529275644	chr10:49213219:G:C
chr10:49213453	['C', 'T']	98663	154787.68852442404	-3729.789946382103	0.0228635199887176	0.0052203012133048	4.379731945437576	1.18948e-05	1.18948e-05	chr10	49213453	4.924642855823151	chr10:49213453:C:T
chr10:49214138	['C', 'T']	98663	7328.66851825572	-206.14352838566109	0.0046808840081791	0.0112326479731508	0.4167213304794899	0.676883	0.676883	chr10	49214138	0.1694863931252324	chr10:49214138:C:T
chr10:49214382	['T', 'C']	98663	38708.70799079584	-1810.9175785351104	-0.0007531859756052	0.005360194020096	-0.1405146852486009	0.888254	0.888254	chr10	49214382	0.0514628281121878	chr10:49214382:T:C
chr10:49215205	['A', 'G']	98663	38713.278062181314	-1808.3314296499868	-0.000581028685952	0.0053596746080988	-0.1084074553843352	0.913673	0.913673	chr10	49215205	0.0392092087582169	chr10:49215205:A:G
chr10:49215531	['T', 'G']	98663	9797.770030643363	-371.033308007016	0.0143123783610001	0.0098371671774098	1.4549288532848306	0.145692	0.145692	chr10	49215531	0.836564294841146	chr10:49215531:T:G
chr10:49215532	['T', 'G']	98663	71690.41025510218	-1492.689576050596	0.0027120464241241	0.00446154761387	0.6078712273949268	0.543274	0.543274	chr10	49215532	0.2649810789285893	chr10:49215532:T:G
chr10:49216117	['T', 'A']	98663	70193.38313380032	-1895.4975771454149	0.0024578466712805	0.0044443277279248	0.5530300242795366	0.580244	0.580244	chr10	49216117	0.2363893416611249	chr10:49216117:T:A
chr10:49216128	['A', 'C']	98663	19821.20538836576	-1678.167459487458	-0.0388457956844824	0.0070922145421712	-5.477244865267426	4.3305e-08	4.3305e-08	chr10	49216128	7.363461957063598	chr10:49216128:A:C
chr10:49216629	['G', 'A']	98663	147026.35280999105	-4042.5327863230345	0.0160815363920579	0.0049378867064988	3.2567649579510967	0.00112728	0.00112728	chr10	49216629	2.947968198105145	chr10:49216629:G:A
chr10:49217207	['A', 'G']	98663	147950.97882675048	-4129.130841171106	0.0148259693470737	0.0049633522747573	2.9870878644814107	0.00281718	0.00281718	chr10	49217207	2.5501854034546567	chr10:49217207:A:G
chr10:49218203	['A', 'G']	98663	8639.78811806921	33.83946467602454	0.0056329018485257	0.010482695091689	0.5373524460319082	0.591025	0.591025	chr10	49218203	0.2283941483363175	chr10:49218203:A:G
chr10:49218316	['C', 'T']	98663	78158.88270416023	-2207.053005463844	0.0045378543414528	0.0043468000748312	1.0439528534398983	0.29651	0.29651	chr10	49218316	0.5279606551780193	chr10:49218316:C:T
chr10:49218568	['G', 'A']	98663	17527.53295155078	340.0247551688984	0.0105010698510958	0.0075890227376787	1.3837183276522604	0.166448	0.166448	chr10	49218568	0.7787214188562603	chr10:49218568:G:A
chr10:49218594	['G', 'A']	98663	106947.4274375038	-4614.510335684038	-0.0065090654584183	0.0042804859019021	-1.520637050930585	0.128354	0.128354	chr10	49218594	0.8915905925098048	chr10:49218594:G:A
chr10:49218948	['G', 'T']	98663	5568.05643510166	-212.9301992772553	0.0125760519653646	0.0128018427581781	0.9823626334834242	0.325924	0.325924	chr10	49218948	0.4868836583019758	chr10:49218948:G:T
chr10:49219763	['C', 'T']	98663	55340.53537903211	-2305.863255999448	-0.00055774860285	0.004719773173796	-0.1181727558321294	0.905931	0.905931	chr10	49219763	0.042904878990307	chr10:49219763:C:T
chr10:49220373	['T', 'C']	98663	5567.564301136306	-215.01887898575905	0.0120629318634034	0.0128026452837036	0.9422218296368988	0.346081	0.346081	chr10	49220373	0.4608222430105823	chr10:49220373:T:C
chr10:49220436	['A', 'G']	98663	194707.0	-6713.07082726248	-0.0059509729157765	0.0188447506044498	-0.3157894227781043	0.752163	0.752163	chr10	49220436	0.1236880339700544	chr10:49220436:A:G
chr10:49220991	['T', 'C']	98663	3251.16476109388	-76.13559854306183	0.0182904953357295	0.0166141515657272	1.1008985480462523	0.270944	0.270944	chr10	49220991	0.5671204619084395	chr10:49220991:T:C
chr10:49221982	['C', 'T']	98663	22225.378983861803	254.59277738438243	0.0056286997874804	0.0068092172653819	0.8266294888396022	0.408449	0.408449	chr10	49221982	0.3888621628801861	chr10:49221982:C:T
chr10:49222060	['A', 'G']	98663	3251.197715316704	-76.8123027727155	0.0180086545762585	0.0166141820376802	1.0839326627946997	0.278397	0.278397	chr10	49222060	0.5553354489841249	chr10:49222060:A:G
chr10:49222344	['GC', 'G']	98663	14760.897655513543	399.9441073266586	0.0047021738608643	0.0082548731734085	0.5696239981022961	0.568934	0.568934	chr10	49222344	0.2449381116335978	chr10:49222344:GC:G
chr10:49223181	['T', 'G']	98663	60930.17558513172	-2503.95455669286	0.0014189419280924	0.004598678905339	0.308554251623238	0.757661	0.757661	chr10	49223181	0.1205250671397869	chr10:49223181:T:G
chr10:49223235	['G', 'C']	98663	55372.68369146563	-2292.448048756246	-0.0002042262617086	0.0047190778619957	-0.0432767306836216	0.965481	0.965481	chr10	49223235	0.0152562684162783	chr10:49223235:G:C
chr10:49224530	['C', 'A']	98663	85909.54400673127	-3770.244487318561	-0.0120508474019496	0.0043001387681923	-2.802432212441238	0.00507288	0.00507288	chr10	49224530	2.2947454108846896	chr10:49224530:C:A
chr10:49224890	['C', 'T']	98663	192783.9079271445	-6935.247449865428	-0.0116304322529625	0.0147976147348163	-0.7859666886446248	0.431889	0.431889	chr10	49224890	0.36462785707808	chr10:49224890:C:T
chr10:49225511	['A', 'C']	98663	193071.95688309585	-6893.389812391836	-0.0110849021675166	0.0151985535074164	-0.7293392862753353	0.465796	0.465796	chr10	49225511	0.3318042452676038	chr10:49225511:A:C
chr10:49225543	['G', 'A']	98663	7295.665507734099	-164.23953462995715	0.006177804758021	0.0112698531086562	0.5481708322600866	0.583576	0.583576	chr10	49225543	0.2339025770971106	chr10:49225543:G:A
chr10:49225561	['G', 'C']	98663	190471.4442045512	-6803.593465787921	-0.013755699824629	0.0118489504183635	-1.1609213760663974	0.245677	0.245677	chr10	49225561	0.6096354997699718	chr10:49225561:G:C
chr10:49225914	['T', 'C']	98663	14948.060543707426	420.0901769187446	0.004837619031591	0.0082062936558175	0.5895010871517603	0.555527	0.555527	chr10	49225914	0.2552948284133898	chr10:49225914:T:C
chr10:49225970	['G', 'A']	98663	55292.04371845034	-2305.4705127340067	-0.0002252556830754	0.0047215333129309	-0.047708163460062	0.961949	0.961949	chr10	49225970	0.0168479525003449	chr10:49225970:G:A
chr10:49226712	['C', 'T']	98663	60922.26217460058	-2504.5134625815444	0.0015981063638419	0.0045993001846977	0.347467288427713	0.728241	0.728241	chr10	49226712	0.1377248739155228	chr10:49226712:C:T
chr10:49227389	['C', 'G']	98663	5564.22558509614	-207.65472392169195	0.0133268452557065	0.0128083333055038	1.0404823904746392	0.298118	0.298118	chr10	49227389	0.525611801006383	chr10:49227389:C:G
chr10:49227831	['T', 'C']	98663	195129.0	-6642.758874218372	0.0007542449584947	0.0204133395813664	0.0369486313343491	0.970526	0.970526	chr10	49227831	0.0129928255458103	chr10:49227831:T:C
chr10:49228154	['G', 'A']	98663	61612.86925759236	-2402.2292716320503	0.0021873311558072	0.0045828623471229	0.4772849346392546	0.63316	0.63316	chr10	49228154	0.1984865295772074	chr10:49228154:G:A
chr10:49228818	['T', 'A']	98663	109615.6615523466	-4683.976659650914	-0.0045785184127108	0.0042921546342691	-1.0667179546970138	0.286102	0.286102	chr10	49228818	0.5434791062425253	chr10:49228818:T:A
chr10:49229164	['A', 'T']	98663	49633.0553144541	-1993.606884663	0.0016962991736307	0.0049443256794316	0.3430799837250475	0.731539	0.731539	chr10	49229164	0.1357625156995748	chr10:49229164:A:T
chr10:49229465	['G', 'C']	98663	171238.50502808022	-7089.233064656263	-0.0059081775592415	0.0064053055824967	-0.922388086430456	0.356328	0.356328	chr10	49229465	0.4481500497575753	chr10:49229465:G:C
chr10:49230286	['T', 'G']	98663	195123.9330427732	-6644.660027844529	4.971750218840936e-05	0.0203937606064108	0.0024378780916345	0.998055	0.998055	chr10	49230286	0.0008455253074764	chr10:49230286:T:G
chr10:49230669	['G', 'A']	98663	41327.18872208651	-1888.865563516802	0.0013518248959784	0.0052297629256725	0.2584868406448141	0.796032	0.796032	chr10	49230669	0.0990694735386083	chr10:49230669:G:A
chr10:49230810	['G', 'A']	98663	180208.13250826084	-7050.441603658748	-0.0032451809158334	0.0077123628125443	-0.4207764850682531	0.673919	0.673919	chr10	49230810	0.1713922992614253	chr10:49230810:G:A
chr10:49231284	['G', 'A']	98663	193578.9620218524	-6822.258022281068	-0.0191106797953778	0.0159053825718324	-1.2015227995346585	0.229551	0.229551	chr10	49231284	0.6391208109635848	chr10:49231284:G:A
chr10:49231287	['CA', 'C']	98663	170487.73576547627	-7198.7534025051045	-0.0069699070902287	0.0063537285357452	-1.0969790495481444	0.272653	0.272653	chr10	49231287	0.5643897194102138	chr10:49231287:CA:C
chr10:49232858	['A', 'G']	98663	5568.5079571026	-212.3582643627456	0.0129877717954253	0.0128022574652088	1.014490751394478	0.310351	0.310351	chr10	49232858	0.5081468509108309	chr10:49232858:A:G
chr10:49233437	['A', 'G']	98663	14759.94479472884	395.8249030155415	0.0041358380785105	0.0082569906614096	0.5008892765060348	0.61645	0.61645	chr10	49233437	0.2101021430823734	chr10:49233437:A:G
chr10:49233830	['A', 'G']	98663	5568.507957102602	-214.5486921105087	0.012589621115685	0.0128022923910484	0.983388031700318	0.325419	0.325419	chr10	49233830	0.4875570938261374	chr10:49233830:A:G
chr10:49235127	['T', 'G']	98663	5567.451431757133	-218.23864326306207	0.0118741940055413	0.0128032961109615	0.927432584752549	0.353704	0.353704	chr10	49235127	0.4513600287684974	chr10:49235127:T:G
chr10:49235237	['G', 'A']	98663	5641.285886598147	-212.5723375516886	0.0116267386909075	0.0127231186290783	0.9138277359400724	0.36081	0.36081	chr10	49235237	0.4427214343101535	chr10:49235237:G:A
chr10:49235640	['G', 'A']	98663	52736.94870755194	-2197.788311424092	-0.0010124823564366	0.0047957581226328	-0.2111203965142394	0.832794	0.832794	chr10	49235640	0.0794624124315719	chr10:49235640:G:A
chr10:49235795	['C', 'T']	98663	58303.40963281363	-2406.973976950212	0.000817443742424	0.0046581183458449	0.1754879721235901	0.860697	0.860697	chr10	49235795	0.0651497107856071	chr10:49235795:C:T
chr10:49236330	['C', 'T']	98663	109527.5416476599	-4680.11800819487	-0.0044451762806283	0.0042910665399976	-1.035914087836724	0.300245	0.300245	chr10	49236330	0.5225242161997949	chr10:49236330:C:T
chr10:49236955	['G', 'T']	98663	14739.746974396396	392.879807026942	0.0039849968855599	0.0082603216271805	0.4824263588535439	0.629504	0.629504	chr10	49236955	0.2010015059494333	chr10:49236955:G:T
chr10:49237254	['G', 'T']	98663	193640.92529976385	-6808.090509397722	-0.0180317037958236	0.015999316048126	-1.127029664367158	0.259733	0.259733	chr10	49237254	0.585472868208909	chr10:49237254:G:T
chr10:49237345	['C', 'T']	98663	55349.41491971452	-2304.9552567011683	-0.0002169860094416	0.0047205562526268	-0.0459661950476515	0.963337	0.963337	chr10	49237345	0.0162217589422809	chr10:49237345:C:T
chr10:49237896	['C', 'T']	98663	5569.3386885877335	-213.0826911311588	0.0128177942207862	0.0127989254289497	1.0014742481266303	0.3166	0.3166	chr10	49237896	0.4994890894736629	chr10:49237896:C:T
chr10:49238466	['A', 'G']	98663	55545.3187430309	-2299.6239215117034	-9.281168962412388e-05	0.0047157726315854	-0.0196811205448045	0.984298	0.984298	chr10	49238466	0.0068733973385103	chr10:49238466:A:G
chr10:49238745	['C', 'T']	98663	6743.673097991493	-247.01182382591327	0.0038925422897026	0.0117065648169428	0.3325093527068696	0.739505	0.739505	chr10	49238745	0.1310588852707824	chr10:49238745:C:T
chr10:49238770	['G', 'A']	98663	6693.306562978439	-268.50285118390445	0.001725802789108	0.0117439713148576	0.1469522313056671	0.88317	0.88317	chr10	49238770	0.053955691716031	chr10:49238770:G:A
chr10:49239199	['A', 'G']	98663	14957.18357292026	413.5139477101337	0.0041129362948716	0.0082057456809596	0.5012263912121012	0.616213	0.616213	chr10	49239199	0.210269143784884	chr10:49239199:A:G
chr10:49239383	['A', 'T']	98663	6678.541523490952	-262.74535631085166	0.0026131965628719	0.0117540391843886	0.2223232815441595	0.824063	0.824063	chr10	49239383	0.0840395850183335	chr10:49239383:A:T
chr10:49239407	['A', 'G']	98663	6606.334792921	-267.7718926339178	0.0031118448839276	0.0118123548505942	0.2634398410212962	0.792212	0.792212	chr10	49239407	0.1011585834233796	chr10:49239407:A:G
chr10:49239594	['CTGGTTTCCCAGCA', 'C']	98663	6603.200780458139	-268.59304594770754	0.0029530322521629	0.0118166067101842	0.2499052667647647	0.802661	0.802661	chr10	49239594	0.0954678381771702	chr10:49239594:CTGGTTTCCCAGCA:C
chr10:49239824	['T', 'C']	98663	194364.9399762824	-6697.159604950467	-0.0117537044170948	0.0176619113573875	-0.6654831506771511	0.505743	0.505743	chr10	49239824	0.2960701195950459	chr10:49239824:T:C
chr10:49239956	['A', 'G']	98663	194669.97307980785	-6660.69941711095	-0.0140935834754822	0.0185512826597069	-0.7597093815024077	0.44743	0.44743	chr10	49239956	0.3492748999942878	chr10:49239956:A:G
chr10:49240482	['A', 'G']	98663	5566.169247922157	-212.89256032721389	0.012755854855865	0.0128043006024752	0.9962164472614085	0.319147	0.319147	chr10	49240482	0.496009233607885	chr10:49240482:A:G
chr10:49241043	['A', 'T']	98663	5562.563794309346	-210.4890851434656	0.0130677407417858	0.0128109116331805	1.0200476840336723	0.307708	0.307708	chr10	49241043	0.5118612125250781	chr10:49241043:A:T
chr10:49241130	['A', 'G']	98663	194336.9091121021	-6692.272440724591	-0.0102642878528579	0.0175870711230998	-0.5836269030251598	0.559473	0.559473	chr10	49241130	0.2522208675519891	chr10:49241130:A:G
chr10:49241600	['G', 'A']	98663	36297.62210958488	-1795.513491082229	0.0017316166189564	0.0055209969522011	0.3136420168219889	0.753794	0.753794	chr10	49241600	0.1227473237413647	chr10:49241600:G:A
chr10:49241816	['C', 'T']	98663	3572.1448220638763	-159.14961119561642	0.0084052095699036	0.0158917281415469	0.5289046914872167	0.596873	0.596873	chr10	49241816	0.2241180663021998	chr10:49241816:C:T
chr10:49242550	['T', 'C']	98663	3239.0328292554377	-73.84160481088236	0.0195229408193915	0.0166413792524035	1.1731564146987277	0.240736	0.240736	chr10	49242550	0.6184589598609064	chr10:49242550:T:C
chr10:49242685	['G', 'A']	98663	109531.10153771298	-4661.363451922686	-0.0039761645765302	0.0042903011915105	-0.926779822451187	0.354043	0.354043	chr10	49242685	0.4509439878933702	chr10:49242685:G:A
chr10:49242695	['G', 'A']	98663	55283.72394603197	-2301.295095570978	-0.0002524808946474	0.0047203381775784	-0.0534878826789797	0.957343	0.957343	chr10	49242695	0.018932433886033	chr10:49242695:G:A
chr10:49242879	['C', 'T']	98663	14795.899784100466	375.0600494739681	0.0026642005377709	0.0082512890551056	0.3228829483464117	0.746785	0.746785	chr10	49242879	0.1268044139187985	chr10:49242879:C:T
chr10:49243622	['C', 'A']	98663	109379.58439622828	-4630.218387249255	-0.0037051083734125	0.0042905382364926	-0.8635532814739266	0.387835	0.387835	chr10	49243622	0.4113530007731116	chr10:49243622:C:A
chr10:49243659	['AAG', 'A']	98663	52857.35736368889	-2239.9201978105907	-0.0016430818188732	0.0047917183078762	-0.3429003362264631	0.731674	0.731674	chr10	49243659	0.135682377325704	chr10:49243659:AAG:A
chr10:49244632	['T', 'A']	98663	21204.149149037537	19.82409776219618	0.0031710734219579	0.0069361025004375	0.4571837601531854	0.64754	0.64754	chr10	49244632	0.1887333990726284	chr10:49244632:T:A
chr10:49244691	['C', 'T']	98663	20866.057440856293	5.162570127386089	0.0028190306516847	0.0069866299711588	0.4034893308106865	0.686589	0.686589	chr10	49244691	0.1633031587861343	chr10:49244691:C:T
chr10:49244770	['T', 'C']	98663	5060.564205490005	-190.5886291185117	0.0110532376251048	0.0134140210838119	0.8240062808939423	0.409938	0.409938	chr10	49244770	0.3872818220460475	chr10:49244770:T:C
chr10:49245217	['A', 'C']	98663	5055.204948357474	-193.2551000377921	0.0107727526129952	0.0134200993323786	0.8027327031033145	0.422131	0.422131	chr10	49245217	0.3745527534258299	chr10:49245217:A:C
chr10:49245260	['A', 'T']	98663	5054.614773291705	-192.15813603417368	0.0109129495395224	0.0134212628853589	0.8131089922563963	0.416158	0.416158	chr10	49245260	0.3807417523047071	chr10:49245260:A:T
chr10:49245275	['G', 'A']	98663	18724.27736160809	-976.421190917102	-0.0025741610925291	0.0072691368858823	-0.3541219725176129	0.723248	0.723248	chr10	49245275	0.1407127586342342	chr10:49245275:G:A
chr10:49245557	['A', 'T']	98663	108264.55706711812	-4920.438973996717	-0.0070920928632176	0.0042804492423706	-1.6568571338296851	0.0975515	0.0975515	chr10	49245557	1.010766048291868	chr10:49245557:A:T
chr10:49245623	['A', 'G']	98663	14390.64641416087	-596.5020770545435	0.0104899869653326	0.0081734983325139	1.2834145843773808	0.19935	0.19935	chr10	49245623	0.7003837600015868	chr10:49245623:A:G
chr10:49245888	['G', 'A']	98663	17070.90324575275	321.6240782810162	0.0052556346203495	0.0077055926906679	0.6820545584656375	0.495206	0.495206	chr10	49245888	0.3052141019703589	chr10:49245888:G:A
chr10:49246286	['G', 'T']	98663	17014.89700158132	331.6548098152648	0.0059644524225583	0.0077169300001779	0.7729048238639991	0.439581	0.439581	chr10	49246286	0.356961087343822	chr10:49246286:G:T
chr10:49246371	['A', 'T']	98663	11372.498459199189	-454.5452963935565	-0.0018523741043205	0.0091078469953127	-0.2033822159368585	0.838837	0.838837	chr10	49246371	0.0763224216241517	chr10:49246371:A:T
chr10:49246595	['G', 'A']	98663	17842.989326116043	-578.5832650245625	0.0115649414387253	0.0074258097746287	1.5573980198413415	0.119379	0.119379	chr10	49246595	0.9230720633761662	chr10:49246595:G:A
chr10:49246812	['A', 'G']	98663	21810.11770816359	157.31365117895453	0.0073445422167623	0.0068649684027777	1.06985812400688	0.284686	0.284686	chr10	49246812	0.5456338896224346	chr10:49246812:A:G
chr10:49246873	['A', 'G']	98663	160101.3223033252	-5783.586601297172	-0.0022876644548448	0.0054437144469915	-0.4202396134332805	0.674311	0.674311	chr10	49246873	0.1711397556424533	chr10:49246873:A:G
chr10:49247035	['A', 'T']	98663	4690.636464470706	-162.37117628716507	0.0150678201658708	0.0139146233552855	1.0828766098183509	0.278866	0.278866	chr10	49247035	0.5546044327131601	chr10:49247035:A:T
chr10:49247113	['T', 'A']	98663	108268.85325855078	-4897.005926429606	-0.0067608071897262	0.0042821931360163	-1.5788188376799304	0.114381	0.114381	chr10	49247113	0.9416461108617068	chr10:49247113:T:A
chr10:49247438	['C', 'T']	98663	4992.947273926053	-174.44094360377537	0.0139887773324738	0.0135005069790171	1.03616681612147	0.300127	0.300127	chr10	49247438	0.5226949328538844	chr10:49247438:C:T
chr10:49247450	['T', 'C']	98663	18119.030661865	-574.6341961384217	0.0079873063237347	0.0073782703431686	1.0825445466538015	0.279013	0.279013	chr10	49247450	0.5543755612542333	chr10:49247450:T:C
chr10:49248330	['T', 'C']	98663	20350.49959165153	158.7918280653872	0.0058263247080765	0.0071702088586921	0.8125739184031568	0.416464	0.416464	chr10	49248330	0.3804225339380399	chr10:49248330:T:C
chr10:49248453	['C', 'T']	98663	15244.727210815105	158.69183674497978	0.000290474673073	0.0080960381375572	0.035878619657878	0.971379	0.971379	chr10	49248453	0.0126112896654355	chr10:49248453:C:T
chr10:49248766	['T', 'C']	98663	4632.598729163065	-184.6095758975837	0.0086719138330115	0.0140014708661603	0.6193573458036035	0.535682	0.535682	chr10	49248766	0.2710929465560399	chr10:49248766:T:C
chr10:49248790	['T', 'C']	98663	108301.12358694624	-4897.240531990626	-0.0067035529156612	0.0042807220991671	-1.5659864761988478	0.117355	0.117355	chr10	49248790	0.9304984022209044	chr10:49248790:T:C
chr10:49249586	['C', 'A']	98663	10820.664164570331	-502.7373809768393	-0.0022305807983099	0.0093160243627724	-0.2394348395248458	0.810769	0.810769	chr10	49249586	0.0911028650435567	chr10:49249586:C:A
chr10:49250928	['C', 'A']	98663	17784.647959494287	-563.4914712188196	0.0123040202720257	0.0074371871129846	1.6543916517232704	0.0980511	0.0980511	chr10	49250928	1.0085475297753876	chr10:49250928:C:A
chr10:49251029	['A', 'T']	98663	5047.972111836503	-191.89819915937125	0.0108544062744965	0.0134299077528046	0.8082264207831047	0.418962	0.418962	chr10	49251029	0.3778253659089129	chr10:49251029:A:T
chr10:49251286	['T', 'C']	98663	5043.533563817384	-188.8510372298089	0.0117186491331604	0.0134358897171876	0.8721900357792866	0.383107	0.383107	chr10	49251286	0.4166799126642737	chr10:49251286:T:C
chr10:49251501	['A', 'G']	98663	5052.533490881805	-188.9240922176248	0.0117112074392819	0.0134274714468589	0.8721826358470136	0.383111	0.383111	chr10	49251501	0.4166753782421442	chr10:49251501:A:G
chr10:49251518	['T', 'C']	98663	17847.788687126762	-568.6495278745265	0.0119746775937828	0.0074244825809513	1.612863585201967	0.106777	0.106777	chr10	49251518	0.9715222852176528	chr10:49251518:T:C
chr10:49251549	['A', 'G']	98663	51523.39933032329	-864.5581014284571	0.0086005504779868	0.0048510415986001	1.7729286181484814	0.0762436	0.0762436	chr10	49251549	1.117796605769215	chr10:49251549:A:G
chr10:49251647	['T', 'A']	98663	18351.73397263615	-585.6577444575012	0.0128668252181082	0.0074063678827216	1.7372652050035635	0.0823435	0.0823435	chr10	49251647	1.0843706773144637	chr10:49251647:T:A
chr10:49252331	['G', 'A']	98663	10946.11094443656	-496.8049640361274	-0.0018872924427592	0.0092672548707855	-0.2036517252491699	0.838626	0.838626	chr10	49252331	0.0764316772514471	chr10:49252331:G:A
chr10:49252512	['C', 'T']	98663	21664.634985960605	91.2918983917438	0.0080312860058738	0.0068735416893763	1.1684349013677893	0.242634	0.242634	chr10	49252512	0.6150483420606869	chr10:49252512:C:T
chr10:49252524	['G', 'A']	98663	21714.100417604248	71.58379134218247	0.0069125079992117	0.0068658202542519	1.0068000243570152	0.314033	0.314033	chr10	49252524	0.5030247119113209	chr10:49252524:G:A
chr10:49252586	['T', 'C']	98663	21672.85565129244	92.816131755197	0.0081388790443657	0.0068722296742025	1.1843141789800793	0.236292	0.236292	chr10	49252586	0.6265509817729173	chr10:49252586:T:C
chr10:49252689	['A', 'G']	98663	159635.56189308086	-5770.932859746751	-0.0010439789767499	0.0054207867740784	-0.1925880910391247	0.847282	0.847282	chr10	49252689	0.0719720198219741	chr10:49252689:A:G
chr10:49252833	['C', 'T']	98663	20166.452767838146	-45.4435059561069	0.0043890644499504	0.0070906873267564	0.6189899861172105	0.535924	0.535924	chr10	49252833	0.2708967937416525	chr10:49252833:C:T
chr10:49253015	['T', 'A']	98663	16709.846814247197	-570.8284113487586	0.0136475657664155	0.0076706760651224	1.7791868214158095	0.0752122	0.0752122	chr10	49253015	1.1237117077735723	chr10:49253015:T:A
chr10:49253778	['T', 'C']	98663	11060.605244744604	-551.511999789326	-0.0035115967993479	0.0092227081781167	-0.3807554930210362	0.703386	0.703386	chr10	49253778	0.1528062800100554	chr10:49253778:T:C
chr10:49253832	['G', 'GAT']	98663	2566.2829655530013	74.88960540047827	0.0086534520675303	0.018978359013584	0.4559641885442548	0.648417	0.648417	chr10	49253832	0.1881456074734165	chr10:49253832:G:GAT
chr10:49254706	['C', 'T']	98663	21953.560169087763	-219.209548916305	0.008864904340661	0.0068019844573804	1.3032820636692763	0.192482	0.192482	chr10	49254706	0.7156098774083701	chr10:49254706:C:T
chr10:49255226	['A', 'G']	98663	22662.43146955949	-115.61356169060268	0.008679036211783	0.0067110422227179	1.2932471475746503	0.195929	0.195929	chr10	49255226	0.707901278105046	chr10:49255226:A:G
chr10:49255291	['G', 'A']	98663	22659.75601869216	-118.6434669920731	0.0085018958242231	0.0067108822993262	1.2668819754261875	0.2052	0.2052	chr10	49255291	0.6878226435602214	chr10:49255291:G:A
chr10:49255648	['G', 'A']	98663	11411.040910657452	-660.9845354042656	-0.0090987173898424	0.0090902403382581	-1.0009325442748265	0.316862	0.316862	chr10	49255648	0.499129840897594	chr10:49255648:G:A
chr10:49255978	['T', 'C']	98663	11997.012663489808	-304.3890575838251	-0.0002554932190005	0.0089134268062379	-0.0286638601016791	0.977133	0.977133	chr10	49255978	0.0100463193570643	chr10:49255978:T:C
chr10:49256120	['G', 'A']	98663	147012.84080610657	-5823.827843443766	-0.0017863124335028	0.0049045489209952	-0.3642154380102191	0.715698	0.715698	chr10	49256120	0.1452701964093321	chr10:49256120:G:A
chr10:49256140	['G', 'C']	98663	22027.23257275501	-200.805784876122	0.0092135074574359	0.0067924296601046	1.356437669358806	0.174963	0.174963	chr10	49256140	0.757053783283887	chr10:49256140:G:C
chr10:49257156	['C', 'T']	98663	14354.727462547386	-196.1713595017158	0.0027757374723182	0.0082084920131082	0.3381543732862974	0.735248	0.735248	chr10	49257156	0.1335661481743716	chr10:49257156:C:T
chr10:49257742	['G', 'A']	98663	11931.725604873449	-304.0115905468747	-0.0011081798304069	0.0089318823488479	-0.1240701329378676	0.90126	0.90126	chr10	49257742	0.0451499034977848	chr10:49257742:G:A
chr10:49259179	['A', 'G']	98663	170396.6352855318	-5896.149841708708	0.0028988707532488	0.0061994832828632	0.4675987692816287	0.640073	0.640073	chr10	49259179	0.1937704921266966	chr10:49259179:A:G
chr10:49259537	['G', 'A']	98663	14430.438779647273	-203.1720749954277	0.0026020786565743	0.0081874316416107	0.3178137870916486	0.750627	0.750627	chr10	49259537	0.1245758181002371	chr10:49259537:G:A
chr10:49259588	['G', 'C']	98663	169108.28399404	-6015.828437375421	0.0049432017129477	0.0061046423952138	0.8097446816578963	0.418089	0.418089	chr10	49259588	0.378731258668541	chr10:49259588:G:C
chr10:49259640	['G', 'A']	98663	11408.578158892336	-662.6384638995565	-0.0094857995038622	0.0090926631577813	-1.043236655670508	0.296841	0.296841	chr10	49259640	0.5274761140264191	chr10:49259640:G:A
chr10:49260651	['T', 'G']	98663	174343.8353199943	-6550.163248278748	-0.0096114842581026	0.0066707731525316	-1.440835123355218	0.149634	0.149634	chr10	49260651	0.8249697143947998	chr10:49260651:T:G
chr10:49260703	['TG', 'T']	98663	22034.233282312747	-202.31294111342007	0.0090380622348607	0.0067910044341218	1.3308874000211803	0.183229	0.183229	chr10	49260703	0.7370057886199054	chr10:49260703:TG:T
chr10:49260845	['A', 'G']	98663	11932.93514247772	-312.7352369522773	-0.001773082785127	0.0089323652322115	-0.198500927697517	0.842654	0.842654	chr10	49260845	0.0743507133191048	chr10:49260845:A:G
chr10:49261015	['T', 'C']	98663	11595.705170438996	-659.0046590644838	-0.0110641509977988	0.0090254972175068	-1.2258771712141874	0.220248	0.220248	chr10	49261015	0.6570880265840529	chr10:49261015:T:C
chr10:49261160	['T', 'A']	98663	25993.64602748061	-865.6953066961466	-0.0040969726201877	0.0062844429076946	-0.6519229596582755	0.514452	0.514452	chr10	49261160	0.2886551400611329	chr10:49261160:T:A
chr10:49261236	['T', 'C']	98663	26032.601973517187	-864.3313402590111	-0.0040356000651649	0.0062877219627133	-0.6418222830297463	0.52099	0.52099	chr10	49261236	0.2831706125670754	chr10:49261236:T:C
chr10:49261588	['A', 'AT']	98663	14369.873876156784	-207.11311146907647	0.0020843531056914	0.0082041724058105	0.2540601297231661	0.79945	0.79945	chr10	49261588	0.0972086931474312	chr10:49261588:A:AT
chr10:49261889	['C', 'T']	98663	14135.575984267934	-229.8366752142581	0.0033356746774778	0.0082637675387715	0.4036505942147735	0.686471	0.686471	chr10	49261889	0.1633778048307219	chr10:49261889:C:T
chr10:49262064	['A', 'C']	98663	22154.694590019364	-189.4171792186829	0.0092816368238808	0.0067752830011522	1.369926071324593	0.170713	0.170713	chr10	49262064	0.7677334055795195	chr10:49262064:A:C
chr10:49262243	['C', 'T']	98663	147247.9394658152	-5784.1443497969285	-0.0018493963585661	0.0049064965443399	-0.376928087455707	0.706228	0.706228	chr10	49262243	0.1510550678484952	chr10:49262243:C:T
chr10:49262285	['A', 'G']	98663	17915.905389925698	-225.3688741512678	0.015649707591902	0.0074275509212562	2.106980855171982	0.0351218	0.0351218	chr10	49262285	1.4544232345075303	chr10:49262285:A:G
chr10:49262396	['C', 'T']	98663	147253.84986263595	-5781.994843963954	-0.0018015744940166	0.004906759882162	-0.3671617395760671	0.713499	0.713499	chr10	49262396	0.1466066312315854	chr10:49262396:C:T
chr10:49263082	['G', 'A']	98663	2208.0671396716	79.78240443629356	0.0281545585665938	0.0202864546362063	1.3878501232218656	0.165186	0.165186	chr10	49263082	0.7820267631923528	chr10:49263082:G:A
chr10:49263131	['G', 'A']	98663	147259.224261351	-5781.358608938991	-0.0018264502910296	0.0049070881901896	-0.3722065347594869	0.70974	0.70974	chr10	49263131	0.1489007178234707	chr10:49263131:G:A
chr10:49263498	['T', 'C']	98663	48551.18233709177	-1140.089790020415	0.0020677373068613	0.0049863395367757	0.4146804066612801	0.678377	0.678377	chr10	49263498	0.1685288850178723	chr10:49263498:T:C
chr10:49263510	['G', 'A']	98663	22195.93350719753	-216.774249976891	0.0087377219484462	0.0067869128850098	1.287436879843434	0.197945	0.197945	chr10	49263510	0.703455463852845	chr10:49263510:G:A
chr10:49264161	['G', 'A']	98663	195152.9559501728	-6859.64725595553	0.0178526766427432	0.0211578138882798	0.8437864486856371	0.398791	0.398791	chr10	49264161	0.3992546514999065	chr10:49264161:G:A
chr10:49264576	['A', 'T']	98663	2208.089520469496	79.46070591569931	0.0278061076089174	0.0202864794160668	1.3706719159409764	0.17048	0.17048	chr10	49264576	0.7683265632938545	chr10:49264576:A:T
chr10:49264629	['G', 'T']	98663	147001.9597603868	-5828.146470339752	-0.0021466066123554	0.00490093054784	-0.4379998025684149	0.661387	0.661387	chr10	49264629	0.1795443456844125	chr10:49264629:G:T
chr10:49264735	['G', 'A']	98663	147216.95271496192	-5805.194193271866	-0.002371867158601	0.0049041061303839	-0.4836492309792911	0.628636	0.628636	chr10	49264735	0.2016007519317575	chr10:49264735:G:A
chr10:49264856	['A', 'G']	98663	173217.77825417096	-6629.018719743144	-0.0062983751505252	0.0065481133237213	-0.9618610489999596	0.336122	0.336122	chr10	49264856	0.4735030609732088	chr10:49264856:A:G
chr10:49265072	['T', 'C']	98663	173056.78617187342	-6635.009063227817	-0.0067535969124452	0.0065307181254982	-1.0341277609389985	0.301079	0.301079	chr10	49265072	0.5213195350955936	chr10:49265072:T:C
chr10:49265226	['A', 'G']	98663	22786.078537109493	-124.37083561722578	0.0078960227450802	0.0066923960078896	1.1798498976706682	0.238063	0.238063	chr10	49265226	0.6233080978521046	chr10:49265226:A:G
chr10:49265590	['A', 'G']	98663	173221.57965108613	-6633.983211689915	-0.0064744563771834	0.0065490860265127	-0.9886045703129912	0.322859	0.322859	chr10	49265590	0.4909871027199414	chr10:49265590:A:G
chr10:49265787	['A', 'G']	98663	14150.86852589641	-221.01482617892896	0.0036925698650923	0.0082576932461846	0.4471672360557183	0.654755	0.654755	chr10	49265787	0.1839211764245044	chr10:49265787:A:G
chr10:49265847	['T', 'C']	98663	173220.77840621135	-6629.732285193349	-0.0063592774647816	0.0065487637774228	-0.9710653309416264	0.331518	0.331518	chr10	49265847	0.479492886298582	chr10:49265847:T:C
chr10:49266137	['C', 'T']	98663	147248.83373039612	-5806.338908693435	-0.0024236175247648	0.0049060338625128	-0.4940075002913769	0.621302	0.621302	chr10	49266137	0.2066972483705228	chr10:49266137:C:T
chr10:49266667	['A', 'T']	98663	173220.86932543947	-6629.277419221524	-0.0063448696090735	0.0065493450916378	-0.968779247435686	0.332658	0.332658	chr10	49266667	0.478002027864774	chr10:49266667:A:T
chr10:49266692	['T', 'C']	98663	7428.355223275385	-382.8384144940923	-0.0062240647777972	0.0111689000970378	-0.557267476987102	0.577346	0.577346	chr10	49266692	0.2385638387419862	chr10:49266692:T:C
chr10:49266705	['C', 'T']	98663	11426.31623125817	-644.6209840197588	-0.0081725692495954	0.0090894116046135	-0.8991307254088184	0.368585	0.368585	chr10	49266705	0.433462342881955	chr10:49266705:C:T
chr10:49266973	['C', 'T']	98663	173220.5567899608	-6627.949439654316	-0.0062545285167057	0.0065487266364375	-0.95507552291237	0.339542	0.339542	chr10	49266973	0.469106497554134	chr10:49266973:C:T
chr10:49267207	['G', 'A']	98663	172837.3128117777	-6675.203213103367	-0.0063097089133084	0.0065150239388689	-0.9684859138681609	0.332804	0.332804	chr10	49267207	0.4778114625270832	chr10:49267207:G:A
chr10:49267260	['T', 'C']	98663	173361.71096658963	-6640.400616322147	-0.0066579434805708	0.0065854648240714	-1.011005852803963	0.312016	0.312016	chr10	49267260	0.5058231350407096	chr10:49267260:T:C
chr10:49267264	['T', 'C']	98663	25625.84217048589	-865.4430199477548	-0.0017239214613987	0.0063242689984063	-0.2725882567349967	0.78517	0.78517	chr10	49267264	0.1050363024028498	chr10:49267264:T:C
chr10:49267283	['T', 'C']	98663	173331.489841872	-6630.422909934767	-0.0062612175276107	0.0065773831392701	-0.9519313981009152	0.341134	0.341134	chr10	49267283	0.4670749933556813	chr10:49267283:T:C
chr10:49267314	['G', 'A']	98663	173562.5421752968	-6673.84082824622	-0.0073666774225798	0.0067084415589072	-1.0981205333448352	0.272155	0.272155	chr10	49267314	0.565183682465914	chr10:49267314:G:A
chr10:49267444	['AT', 'A']	98663	173205.3107691684	-6634.833975428286	-0.0066078772999514	0.0065472274757449	-1.0092634362302468	0.312851	0.312851	chr10	49267444	0.5046624525011065	chr10:49267444:AT:A
chr10:49267583	['AAATAAAACTGTCCC', 'A']	98663	3963.562418270837	-265.4956443823656	-0.0111198495460013	0.0151416129535389	-0.734390027015079	0.462713	0.462713	chr10	49267583	0.3346882987517698	chr10:49267583:AAATAAAACTGTCCC:A
chr10:49267595	['C', 'T']	98663	148688.37098458054	-5771.356717236096	-0.0001996287161563	0.0050562077187725	-0.0394819056612592	0.968506	0.968506	chr10	49267595	0.0138976844349892	chr10:49267595:C:T
chr10:49267658	['TA', 'T']	98663	11426.10666071629	-650.7260899963754	-0.008599092198758	0.0090916053687188	-0.9458277003910344	0.344239	0.344239	chr10	49267658	0.4631399285311036	chr10:49267658:TA:T
chr10:49267744	['T', 'C']	98663	171593.04448319215	-6528.586251587558	-0.0072813463160614	0.0063641620552539	-1.1441170499500812	0.252578	0.252578	chr10	49267744	0.5976044799671328	chr10:49267744:T:C
chr10:49267909	['G', 'A']	98663	7082.717869704925	-472.5936081824097	-0.01124850910173	0.0114292147890603	-0.984189142415687	0.325025	0.325025	chr10	49267909	0.4880832330381159	chr10:49267909:G:A
chr10:49268050	['A', 'G']	98663	22086.910207805377	-216.3876822926709	0.0086004567317694	0.0067830562403439	1.2679323931616573	0.204825	0.204825	chr10	49268050	0.6886170364685666	chr10:49268050:A:G
chr10:49268148	['C', 'A']	98663	173221.82399391787	-6625.031119569969	-0.0060948950652814	0.0065489316703832	-0.9306701263726463	0.352027	0.352027	chr10	49268148	0.4534240254385806	chr10:49268148:C:A
chr10:49268219	['T', 'A']	98663	11937.814937961237	-300.9327613628851	-0.0012113807886369	0.0089301594448038	-0.1356505218215128	0.892098	0.892098	chr10	49268219	0.049587434277001	chr10:49268219:T:A
chr10:49268572	['T', 'A']	98663	22249.735761643125	-212.12919364493447	0.0076929757164419	0.0067597708231973	1.1380527413802533	0.255101	0.255101	chr10	49268572	0.593287838945558	chr10:49268572:T:A
chr10:49268637	['C', 'T']	98663	173233.33712797018	-6628.581543251471	-0.0063694205570908	0.0065505448669594	-0.9723497337172368	0.330879	0.330879	chr10	49268637	0.4803307954679216	chr10:49268637:C:T
chr10:49268638	['G', 'A']	98663	4784.387937762913	537.1867449065878	0.0096411161456423	0.0143462419650373	0.672030777756178	0.501566	0.501566	chr10	49268638	0.2996719109988119	chr10:49268638:G:A
chr10:49268903	['CT', 'C']	98663	172817.26750598065	-6663.627726001263	-0.0058292654207545	0.0065128075322488	-0.8950464744874401	0.370764	0.370764	chr10	49268903	0.4309024410873002	chr10:49268903:CT:C
chr10:49269272	['G', 'T']	98663	172828.2619202076	-6671.267375594218	-0.0060492626519129	0.0065135479580014	-0.9287200602371924	0.353036	0.353036	chr10	49269272	0.4521810062150926	chr10:49269272:G:T
chr10:49269319	['T', 'C']	98663	173208.2888825819	-6626.67048800933	-0.0060453661502636	0.0065477671196492	-0.9232714053195378	0.355868	0.355868	chr10	49269319	0.4487110624267164	chr10:49269319:T:C
chr10:49269369	['G', 'A']	98663	173220.02269433098	-6628.012234604596	-0.006272758019498	0.006548520995001	-0.957889273667519	0.338121	0.338121	chr10	49269369	0.4709278552593828	chr10:49269369:G:A
chr10:49269861	['A', 'G']	98663	173220.2670281776	-6628.564041439408	-0.0062401609290972	0.0065488593882062	-0.9528622557288368	0.340662	0.340662	chr10	49269861	0.4676763082011952	chr10:49269861:A:G
chr10:49269936	['T', 'C']	98663	172827.26184925396	-6672.696801182618	-0.0061618484451195	0.0065134842458181	-0.9460141780607954	0.344144	0.344144	chr10	49269936	0.4632597977784347	chr10:49269936:T:C
chr10:49270100	['C', 'T']	98663	11357.230222681708	-665.3181601761246	-0.0101172970043513	0.0091131503515937	-1.1101865561322546	0.266921	0.266921	chr10	49270100	0.5736172567657127	chr10:49270100:C:T
chr10:49271228	['G', 'A']	98663	10841.0	-739.83870975372	-0.0235574652302197	0.0093309729161218	-2.524652621112819	0.0115828	0.0115828	chr10	49271228	1.936186442546582	chr10:49271228:G:A
chr10:49271448	['A', 'G']	98663	170297.6302681992	-6469.442733463635	-0.0048392796736711	0.006222924669551	-0.7776535842302407	0.436775	0.436775	chr10	49271448	0.3597422276127672	chr10:49271448:A:G
chr10:49271494	['G', 'A']	98663	172548.99548951435	-6665.230750375943	-0.0075169025751135	0.0064745212531328	-1.1609974361388191	0.245646	0.245646	chr10	49271494	0.6096903033470763	chr10:49271494:G:A
chr10:49271524	['C', 'T']	98663	149272.1035933303	-6111.776775434826	-0.005110259796121	0.0049848319490567	-1.0251619008115262	0.305289	0.305289	chr10	49271524	0.5152888436717453	chr10:49271524:C:T
chr10:49272345	['G', 'A']	98663	173195.5325521757	-6641.659110345535	-0.005756762838477	0.006548527263054	-0.8790927497478657	0.379353	0.379353	chr10	49272345	0.4209564770980187	chr10:49272345:G:A
chr10:49272718	['T', 'G']	98663	173194.77708852806	-6644.513670125328	-0.0059264830738488	0.0065489265248777	-0.9049548886119864	0.365491	0.365491	chr10	49272718	0.4371233128195566	chr10:49272718:T:G
chr10:49272758	['G', 'A']	98663	14395.437715386175	-171.86226101725074	0.0061628021997684	0.0081938541589964	0.7521249561175051	0.451978	0.451978	chr10	49272758	0.3448827039300557	chr10:49272758:G:A
chr10:49273066	['A', 'T']	98663	11384.500040547391	-652.6042365906358	-0.0083215246501774	0.009104303581555	-0.9140209984909252	0.360708	0.360708	chr10	49273066	0.4428442255293586	chr10:49273066:A:T
chr10:49273168	['A', 'G']	98663	173180.77637900625	-6640.711943316676	-0.0056961696233698	0.0065476309955758	-0.8699588640866639	0.384325	0.384325	chr10	49273168	0.4153013641463485	chr10:49273168:A:G
chr10:49273291	['C', 'A']	98663	176490.577644662	-6834.605608048914	-0.0054967886852968	0.006999984369112	-0.7852572799379074	0.432305	0.432305	chr10	49273291	0.3642097414271349	chr10:49273291:C:A
chr10:49273402	['G', 'A']	98663	22256.0301863077	-199.01090762140893	0.0074823314121778	0.0067608731897206	1.106710805277942	0.268422	0.268422	chr10	49273402	0.5711818920535439	chr10:49273402:G:A
chr10:49273447	['A', 'T']	98663	146984.34642364772	-5866.04778337196	-0.0029858845723126	0.0048980923263114	-0.6096015292062107	0.542127	0.542127	chr10	49273447	0.2658989626529827	chr10:49273447:A:T
chr10:49273825	['G', 'A']	98663	173191.53230890865	-6638.783116633117	-0.0056953711928886	0.0065478872824818	-0.8698028764371084	0.38441	0.38441	chr10	49273825	0.4152053231670456	chr10:49273825:G:A
chr10:49274003	['T', 'C']	98663	173191.77693648764	-6639.884226567959	-0.0056895606857428	0.0065479557435125	-0.8689064050837241	0.3849	0.3849	chr10	49274003	0.414652088905409	chr10:49274003:T:C
chr10:49274255	['C', 'T']	98663	11385.924130097455	-651.1538390426283	-0.0082222987128633	0.0091058155774029	-0.9029722426256775	0.366543	0.366543	chr10	49274255	0.4358750699524706	chr10:49274255:C:T
chr10:49274307	['AG', 'A']	98663	146987.32646027207	-5864.251613209756	-0.0028992521165289	0.0048985823061796	-0.5918553441210032	0.553949	0.553949	chr10	49274307	0.2565302172898629	chr10:49274307:AG:A
chr10:49274537	['A', 'G']	98663	173179.55263397968	-6641.707383721795	-0.0058130592047509	0.0065460813678155	-0.8880212264594568	0.374531	0.374531	chr10	49274537	0.4265122298423497	chr10:49274537:A:G
chr10:49274601	['G', 'A']	98663	11381.384273854295	-651.9804317737364	-0.0084102689500722	0.0091052503295573	-0.9236724577215608	0.355659	0.355659	chr10	49274601	0.4489661969453735	chr10:49274601:G:A
chr10:49274884	['C', 'T']	98663	173739.04373650657	-6558.153165569592	-0.0060988644608982	0.006601837894588	-0.923813119661406	0.355586	0.355586	chr10	49274884	0.4490553462463605	chr10:49274884:C:T
chr10:49274998	['G', 'T']	98663	173192.5323697254	-6644.6925475555645	-0.0058151840078069	0.0065482632243103	-0.8880498246035873	0.374516	0.374516	chr10	49274998	0.426529623723453	chr10:49274998:G:T
chr10:49275185	['G', 'A']	98663	147563.4257243071	-5782.337951623825	-0.0030754187860921	0.0049108577925368	-0.6262487972602091	0.531153	0.531153	chr10	49275185	0.2747803612449175	chr10:49275185:G:A
chr10:49275518	['G', 'A']	98663	173193.06480420876	-6639.95637671031	-0.0057253968455742	0.0065479926031045	-0.8743743606032345	0.381917	0.381917	chr10	49275518	0.4180310097547977	chr10:49275518:G:A
chr10:49275572	['G', 'T']	98663	11376.03771767997	-652.0498127297108	-0.0082887252368897	0.0091068296618291	-0.9101658364855026	0.362737	0.362737	chr10	49275572	0.4404081431340113	chr10:49275572:G:T
chr10:49276062	['T', 'C']	98663	173047.07841407903	-6629.526021034068	-0.0054639149674139	0.0065358407882721	-0.8359926663480531	0.403161	0.403161	chr10	49276062	0.3945214862450615	chr10:49276062:T:C
chr10:49276659	['G', 'A']	98663	3953.2404086886895	-269.08659546033704	-0.0124603809657984	0.0151589793606268	-0.8219802052216275	0.41109	0.41109	chr10	49276659	0.3860630875534885	chr10:49276659:G:A
chr10:49276780	['T', 'A']	98663	173197.57624507087	-6644.243974725844	-0.0058843570151856	0.0065485268791441	-0.8985772103839468	0.36888	0.36888	chr10	49276780	0.4331148907886488	chr10:49276780:T:A
chr10:49276917	['G', 'A']	98663	173184.28717969506	-6638.94043983817	-0.0056672029458193	0.0065468103767364	-0.8656433621412392	0.386688	0.386688	chr10	49276917	0.4126393050788512	chr10:49276917:G:A
chr10:49276950	['A', 'G']	98663	173190.0429577822	-6640.425494633566	-0.005665318565534	0.0065476654396038	-0.8652425231239076	0.386908	0.386908	chr10	49276950	0.4123922903874762	chr10:49276950:A:G
chr10:49277310	['CTCTG', 'C']	98663	173182.79766659238	-6642.338854885451	-0.0058090991372952	0.0065470952327179	-0.887278851278245	0.374931	0.374931	chr10	49277310	0.4260486498095902	chr10:49277310:CTCTG:C
chr10:49277351	['T', 'C']	98663	173190.02147802027	-6638.80951629813	-0.0056191555516033	0.0065475464807186	-0.8582078138965136	0.39078	0.39078	chr10	49277351	0.4080676714422738	chr10:49277351:T:C
chr10:49277389	['G', 'A']	98663	12158.73941028006	-247.512724070082	0.0022474846239471	0.0088501963390327	0.2539474309778721	0.799537	0.799537	chr10	49277389	0.0971614337013408	chr10:49277389:G:A
chr10:49277478	['T', 'G']	98663	173189.77683512738	-6641.0163368732965	-0.0057120350908829	0.0065475986328424	-0.8723862611601817	0.383	0.383	chr10	49277478	0.4168012260313772	chr10:49277478:T:G
chr10:49277871	['GA', 'G']	98663	22258.67680924387	-199.1651846591867	0.0075506638493467	0.0067593616405138	1.1170675946808364	0.263968	0.263968	chr10	49277871	0.5784487180762183	chr10:49277871:GA:G
chr10:49278494	['G', 'A']	98663	173155.0	-6642.071596645082	-0.0057586617330329	0.0065427096598503	-0.8801646462124372	0.378772	0.378772	chr10	49278494	0.421622132876113	chr10:49278494:G:A
chr10:49278682	['G', 'A']	98663	127253.1875380124	-5587.523808645539	-0.0090276378472361	0.0044634478548194	-2.022570474860262	0.0431201	0.0431201	chr10	49278682	1.3653202406460434	chr10:49278682:G:A
chr10:49278702	['G', 'T']	98663	173219.02265378728	-6629.491577722307	-0.005692961893103	0.0065477702303537	-0.8694504683001804	0.384603	0.384603	chr10	49278702	0.414987332478287	chr10:49278702:G:T
chr10:49279602	['G', 'T']	98663	22266.190622465536	-203.17739543700105	0.0078499245287463	0.0067556992738369	1.1619706873494344	0.24525	0.24525	chr10	49279602	0.6103909839480139	chr10:49279602:G:T
chr10:49279688	['A', 'G']	98663	23797.05976899599	-889.3795972569721	-0.0039456698692514	0.0065107088564323	-0.6060276931832531	0.544498	0.544498	chr10	49279688	0.2640037111158444	chr10:49279688:A:G
chr10:49280497	['A', 'G']	98663	173176.8180638621	-6643.144122791815	-0.0061037768055438	0.0065433386378154	-0.9328230041876108	0.350914	0.350914	chr10	49280497	0.4547993049066818	chr10:49280497:A:G
chr10:49281905	['T', 'C']	98663	22045.16099856017	-188.35759535727829	0.0072273229818165	0.0067850620366999	1.0651815624860113	0.286796	0.286796	chr10	49281905	0.5424269101522219	chr10:49281905:T:C
chr10:49282084	['T', 'C']	98663	24089.685774236703	-886.0121046913239	-0.003089531678614	0.0064754465681113	-0.4771148439134107	0.633281	0.633281	chr10	49282084	0.1984035416883595	chr10:49282084:T:C
chr10:49282289	['C', 'G']	98663	149200.24441673508	-5809.595246594241	-0.0017565244555257	0.0049688278396597	-0.3535088178152801	0.723708	0.723708	chr10	49282289	0.1404366265771355	chr10:49282289:C:G
chr10:49282589	['C', 'T']	98663	147237.84661861465	-5858.116414136247	-0.003514084818699	0.0049049247371861	-0.716440110091289	0.473721	0.473721	chr10	49282589	0.3244773626185314	chr10:49282589:C:T
chr10:49283114	['C', 'T']	98663	149166.53563754307	-5811.931122152299	-0.0018389202527093	0.0049675954588043	-0.3701831737224292	0.711247	0.711247	chr10	49283114	0.1479795524228034	chr10:49283114:C:T
chr10:49284007	['C', 'T']	98663	3901.1186195013183	-256.71167289842134	-0.0105495160468435	0.0152498880553912	-0.6917766221315943	0.489079	0.489079	chr10	49284007	0.3106209844490462	chr10:49284007:C:T
chr10:49284497	['A', 'T']	98663	149169.16668187207	-5824.870983797754	-0.002093671991922	0.0049684350393826	-0.4213946595510391	0.673468	0.673468	chr10	49284497	0.1716830350613897	chr10:49284497:A:T
chr10:49284860	['A', 'T']	98663	33226.02057634025	-818.8944852423218	0.0033736689774587	0.0056913867918871	0.5927674749268103	0.553338	0.553338	chr10	49284860	0.2570095039705063	chr10:49284860:A:T
chr10:49286754	['T', 'G']	98663	180699.98892121183	-6651.954208248652	-0.0009460652444	0.0077276881249494	-0.1224253915405284	0.902562	0.902562	chr10	49286754	0.0445229552582828	chr10:49286754:T:G
chr10:49288224	['A', 'T']	98663	180638.47777079488	-6664.845096320207	-0.001640798240585	0.0077186101574274	-0.2125769027220692	0.831657	0.831657	chr10	49288224	0.0800557527014042	chr10:49288224:A:T
chr10:49288572	['C', 'T']	98663	180636.32336634264	-6669.094343792551	-0.0019088973503905	0.0077183719384624	-0.247318652898552	0.804662	0.804662	chr10	49288572	0.0943865076577427	chr10:49288572:C:T
chr10:49288730	['T', 'C']	98663	180989.33767826555	-6651.867165549351	-0.0034302439837813	0.0077783171720412	-0.4410007856340965	0.659213	0.659213	chr10	49288730	0.1809742367287271	chr10:49288730:T:C
chr10:49289725	['T', 'C']	98663	180549.8299649308	-6684.392874430519	-0.0021425107262777	0.0077083944366335	-0.277945134215711	0.781055	0.781055	chr10	49289725	0.1073183830811107	chr10:49289725:T:C
chr10:49289773	['G', 'A']	98663	180542.9793729791	-6686.477355133589	-0.0022160791712545	0.007707274300342	-0.2875308552540028	0.773706	0.773706	chr10	49289773	0.1114240352261693	chr10:49289773:G:A
chr10:49290300	['T', 'A']	98663	21289.781693866687	-373.3395841561609	0.0150913573141756	0.006906494922556	2.185096417705089	0.0288841	0.0288841	chr10	49290300	1.539341160098443	chr10:49290300:T:A
chr10:49290333	['G', 'GTCATC']	98663	180551.4497202173	-6678.098434976187	-0.0017796799048062	0.0077097310293475	-0.2308355373270258	0.817443	0.817443	chr10	49290333	0.087542520806538	chr10:49290333:G:GTCATC
chr10:49290404	['T', 'G']	98663	12110.859248297114	-323.4960006777165	0.0005889535169427	0.0088704002305013	0.066395371306655	0.947063	0.947063	chr10	49290404	0.0236211301389568	chr10:49290404:T:G
chr10:49290868	['T', 'G']	98663	183641.1677833301	-6503.009192109607	-0.0008678896372049	0.0083878268557573	-0.1034701421631277	0.91759	0.91759	chr10	49290868	0.0373513280715706	chr10:49290868:T:G
chr10:49291879	['T', 'C']	98663	183051.4085168065	-6523.366977437598	0.0023628106264349	0.0082450115923226	0.2865745669339062	0.774439	0.774439	chr10	49291879	0.1110127844983334	chr10:49291879:T:C
chr10:49292112	['AATCATTTCAG', 'A']	98663	12370.504576740226	-262.87254166888334	0.0022489224553316	0.0087817647806798	0.2560900356018795	0.797882	0.797882	chr10	49292112	0.0980613323812983	chr10:49292112:AATCATTTCAG:A
chr10:49292314	['C', 'T']	98663	12206.618601633923	-302.8866533296478	0.0011824240139067	0.008837951966544	0.133789368666268	0.893569	0.893569	chr10	49292314	0.0488719063231434	chr10:49292314:C:T
chr10:49293411	['G', 'A']	98663	3891.0	-244.5956249414323	-0.008787193130014	0.0152624726903083	-0.5757384998037646	0.564793	0.564793	chr10	49293411	0.2481106945345323	chr10:49293411:G:A
chr10:49293422	['G', 'A']	98663	158684.69185622188	-6534.925603507216	-0.0073682130184648	0.00540370756773	-1.3635476987071824	0.172713	0.172713	chr10	49293422	0.7626749721269221	chr10:49293422:G:A
chr10:49295079	['G', 'A']	98663	12128.860525462213	-322.026393587402	0.0005221935391378	0.0088629286921644	0.058918846949486	0.953017	0.953017	chr10	49295079	0.0208993523098975	chr10:49295079:G:A
chr10:49295367	['G', 'A']	98663	158663.4325403663	-6520.710530480424	-0.0068610706862757	0.0054032274215214	-1.2698097176046426	0.204155	0.204155	chr10	49295367	0.6900399792197089	chr10:49295367:G:A
chr10:49295479	['A', 'G']	98663	183388.7174770173	-6510.652583084927	0.0009467020174367	0.00832251261346	0.1137519474474184	0.909435	0.909435	chr10	49295479	0.0412283357979793	chr10:49295479:A:G
chr10:49297942	['G', 'A']	98663	21118.07021224837	-144.98226825832313	0.0098698662070252	0.0069145412227729	1.4274072406306493	0.153466	0.153466	chr10	49297942	0.8139878263623652	chr10:49297942:G:A
chr10:49298087	['T', 'A']	98663	35932.73455651293	-1715.6451349213123	-0.0023836380124564	0.0055219476198013	-0.431666175881288	0.665985	0.665985	chr10	49298087	0.1765355523471016	chr10:49298087:T:A
chr10:49298353	['C', 'A']	98663	100883.4403391516	-5192.2416385574925	-0.0073988204551955	0.0043359679087078	-1.7063826603367491	0.08794	0.08794	chr10	49298353	1.0558135387163126	chr10:49298353:C:A
chr10:49298513	['C', 'A']	98663	28293.720628034505	154.28472709857851	0.0052412418076948	0.0061189786782235	0.8565550042440214	0.391693	0.391693	chr10	49298513	0.4070541897197824	chr10:49298513:C:A
chr10:49298568	['G', 'T']	98663	28945.93381853568	-371.98832519930426	0.00319552542691	0.0060257531900383	0.5303113695716635	0.595897	0.595897	chr10	49298568	0.2248288009936145	chr10:49298568:G:T
chr10:49299317	['C', 'T']	98663	22674.44725691348	-1214.3688002231358	6.303665023288742e-05	0.0066706027188816	0.0094499182291964	0.99246	0.99246	chr10	49299317	0.0032869879697305	chr10:49299317:C:T
chr10:49299409	['C', 'T']	98663	108352.88390739352	-5778.312598461708	-0.010630460587086	0.0043469051166252	-2.445523953681096	0.0144659	0.0144659	chr10	49299409	1.8396545414232173	chr10:49299409:C:T
chr10:49299664	['G', 'A']	98663	30974.511540215903	-1129.6631194091974	0.0090536965667662	0.005819976075954	1.5556243614424194	0.119801	0.119801	chr10	49299664	0.9215395567992172	chr10:49299664:G:A
chr10:49299930	['C', 'A']	98663	85401.38704118558	-4604.994184597818	-0.010161893607604	0.00433313025026	-2.3451622777769594	0.0190208	0.0190208	chr10	49299930	1.7207712209275752	chr10:49299930:C:A
chr10:49300183	['G', 'A']	98663	30998.0843588444	-1122.6447080758498	0.0091421998239587	0.0058182481980015	1.571297667758291	0.116117	0.116117	chr10	49300183	0.9351041931320984	chr10:49300183:G:A
chr10:49300284	['G', 'T']	98663	31145.94496203404	-1114.5936622181366	0.0086951091677788	0.0058076782272335	1.4971747448068875	0.134351	0.134351	chr10	49300284	0.8717590966825014	chr10:49300284:G:T
chr10:49300327	['A', 'G']	98663	110748.06220726296	-2195.2114801986168	0.0095457718902106	0.0043203320609271	2.209499583733846	0.0271422	0.0271422	chr10	49300327	1.5663549536866936	chr10:49300327:A:G
chr10:49300568	['C', 'T']	98663	31024.55827897208	-1119.2101870207275	0.0092562270143674	0.0058192953392297	1.5906095970019227	0.111701	0.111701	chr10	49300568	0.9519429388580892	chr10:49300568:C:T
chr10:49302025	['A', 'G']	98663	107572.63212577035	-2642.927988198786	0.0092693445844166	0.0042698158178187	2.170900333858403	0.0299411	0.0299411	chr10	49302025	1.5237322482429836	chr10:49302025:A:G
chr10:49302361	['C', 'T']	98663	88493.55698486551	-4115.476332375167	-0.0095566677215554	0.0042800046849356	-2.2328638459654107	0.0255602	0.0255602	chr10	49302361	1.5924357522915498	chr10:49302361:C:T
chr10:49302477	['T', 'G']	98663	107672.36971859542	-2710.206482740839	0.008466637970302	0.0042718714092577	1.9819505690067525	0.0474875	0.0474875	chr10	49302477	1.3234206934372232	chr10:49302477:T:G
chr10:49303104	['G', 'A']	98663	88792.09911398568	-4124.280680338267	-0.009812400584465	0.0042771601427051	-2.294139161752108	0.0217846	0.0217846	chr10	49303104	1.6618504099943563	chr10:49303104:G:A
chr10:49303140	['G', 'A']	98663	106980.77040205992	-2685.603746356953	0.0097510173791554	0.0042676618900901	2.2848617416946744	0.022323	0.022323	chr10	49303140	1.651247440742784	chr10:49303140:G:A
chr10:49304339	['C', 'T']	98663	10991.55702527925	241.6351201871155	0.0185914094557641	0.0093265138941342	1.9933932085231565	0.0462212	0.0462212	chr10	49304339	1.335158783508292	chr10:49304339:C:T
chr10:49306208	['G', 'A']	98663	33727.07657064083	-951.2554128121744	0.0063978723405162	0.0056386475067204	1.134646621001022	0.256526	0.256526	chr10	49306208	0.5908686107304049	chr10:49306208:G:A
chr10:49307108	['A', 'C']	98663	33740.393833117094	-948.4346612031836	0.0064480742118346	0.0056379031705305	1.1437007725742732	0.252751	0.252751	chr10	49307108	0.5973071174634785	chr10:49307108:A:C
chr10:49307201	['G', 'A']	98663	17565.95843976807	-502.916069522054	-0.0064772643138759	0.00747602788313	-0.8664045152228651	0.38627	0.38627	chr10	49307201	0.4131090204091324	chr10:49307201:G:A
chr10:49307799	['G', 'A']	98663	21704.099910802976	-797.1443309145372	0.0043389528321147	0.0067814644060419	0.6398253492636453	0.522288	0.522288	chr10	49307799	0.282089952324316	chr10:49307799:G:A
chr10:49308920	['A', 'G']	98663	23709.16274048696	-270.01222748043045	0.0075210678357808	0.0065664511479587	1.1453778709857336	0.252055	0.252055	chr10	49308920	0.5985046830666492	chr10:49308920:A:G
chr10:49309149	['G', 'A']	98663	88949.42476709886	-4077.887290183389	-0.0090414993784098	0.0042769659681427	-2.113998438555741	0.0345179	0.0345179	chr10	49309149	1.4619556337608293	chr10:49309149:G:A
chr10:49310306	['C', 'T']	98663	88937.42282076497	-4083.214644207413	-0.0092226074207746	0.0042767014948111	-2.156476768828572	0.0310489	0.0310489	chr10	49310306	1.5079537813937582	chr10:49310306:C:T
chr10:49311152	['T', 'C']	98663	86985.04094770784	-4258.6322030198135	-0.0098846871021023	0.0042936490316344	-2.3021646690902355	0.021328	0.021328	chr10	49311152	1.671049867930216	chr10:49311152:T:C
chr10:49311211	['A', 'G']	98663	107050.27513989128	-2680.324789361495	0.0096165730201515	0.0042686714772727	2.252825749498869	0.0242723	0.0242723	chr10	49311211	1.6148890687450754	chr10:49311211:A:G
chr10:49311325	['G', 'A']	98663	30913.819946479613	-1125.700208051882	0.0087116069982694	0.0058300506443936	1.4942592319754282	0.135111	0.135111	chr10	49311325	0.8693092916528229	chr10:49311325:G:A
chr10:49311588	['A', 'G']	98663	18088.766811642683	-391.7019049978617	-0.0048186739994416	0.0073808579001463	-0.652860963404558	0.513847	0.513847	chr10	49311588	0.2891661746762959	chr10:49311588:A:G
chr10:49314242	['A', 'G']	98663	23731.164747501367	-256.8917525933681	0.0073023914542128	0.0065660220930989	1.1121484744755707	0.266077	0.266077	chr10	49314242	0.5749926647375695	chr10:49314242:A:G
chr10:49315876	['T', 'C']	98663	54753.09356814084	-1460.0049051404503	0.0091722943995954	0.0047263080537829	1.940689073843585	0.0522988	0.0522988	chr10	49315876	1.2815082759387906	chr10:49315876:T:C
chr10:49316972	['G', 'A']	98663	23603.91390198165	-306.2824477225513	0.0065078328405751	0.0065813286647029	0.9888326768237624	0.322747	0.322747	chr10	49316972	0.491137785899655	chr10:49316972:G:A
chr10:49317601	['A', 'G']	98663	18322.414191586417	-396.0052346721457	-0.0075427841317687	0.0073390300492956	-1.027763080557574	0.304064	0.304064	chr10	49317601	0.5170349955969074	chr10:49317601:A:G
chr10:49319019	['T', 'C']	98663	23617.02678372297	-302.4668181551881	0.0066619386961753	0.0065794707368392	1.0125341327037765	0.311285	0.311285	chr10	49319019	0.5068418063145368	chr10:49319019:T:C
chr10:49319984	['G', 'A']	98663	23788.339925997258	-288.97022397864663	0.0061044330137204	0.0065598249700456	0.9305786422039204	0.352074	0.352074	chr10	49319984	0.4533660455729654	chr10:49319984:G:A
chr10:49320955	['A', 'G']	98663	23930.940418630576	-280.5149382779387	0.0058818228341184	0.0065431086619622	0.8989339988057848	0.36869	0.36869	chr10	49320955	0.4333386416282623	chr10:49320955:A:G
chr10:49320956	['C', 'T']	98663	107751.750263574	-2730.0345118046203	0.0081510444024171	0.004271169459124	1.9083870308645496	0.0563441	0.0563441	chr10	49320956	1.2491515538254077	chr10:49320956:C:T
chr10:49321645	['T', 'C']	98663	88711.88194683807	-4015.237858117104	-0.0086213357750686	0.0042774363622767	-2.015538057117898	0.043851	0.043851	chr10	49321645	1.3580204983177826	chr10:49321645:T:C
chr10:49322016	['A', 'G']	98663	58282.1772726812	-1199.563328277044	0.0070779792543741	0.0046806718108095	1.5121716583564688	0.130493	0.130493	chr10	49322016	0.8844127844399565	chr10:49322016:A:G
chr10:49322468	['G', 'A']	98663	16629.348375652524	-583.4437632047228	-0.005730872791429	0.0076701577738277	-0.7471649163442255	0.454966	0.454966	chr10	49322468	0.3420210573299411	chr10:49322468:G:A
chr10:49323169	['C', 'G']	98663	11026.117553444905	223.2668675879776	0.0175709959062418	0.0093101816100229	1.8872882014810304	0.0591245	0.0591245	chr10	49323169	1.2282325189502694	chr10:49323169:C:G
chr10:49323561	['C', 'A']	98663	34880.00995478782	-70.7043430028789	0.0105642384233312	0.0056402143524201	1.873020733475896	0.0610685	0.0610685	chr10	49323561	1.2141827472666746	chr10:49323561:C:A
chr10:49324543	['C', 'G']	98663	22890.0160263558	-1162.0535990188268	0.001276632794822	0.0066417458038109	0.1922134379321716	0.847575	0.847575	chr10	49324543	0.0718218616853699	chr10:49324543:C:G
chr10:49324767	['A', 'G']	98663	22884.247209804453	-1160.710533018461	0.0012355203544452	0.0066428423141101	0.1859927266105414	0.852451	0.852451	chr10	49324767	0.0693305754336641	chr10:49324767:A:G
chr10:49325418	['T', 'A']	98663	22893.62427019137	-1165.354761090117	0.0008705706239211	0.006641751735195	0.131075453981207	0.895716	0.895716	chr10	49325418	0.0478296679987245	chr10:49325418:T:A
chr10:49325796	['G', 'C']	98663	22895.08848095364	-1172.2463435358304	0.0005571492604203	0.0066415936518667	0.0838878873993892	0.933146	0.933146	chr10	49325796	0.0300504012333813	chr10:49325796:G:C
chr10:49326305	['G', 'A']	98663	23000.39872487507	-1133.4410544805912	0.0016744526706893	0.0066246293669064	0.2527617135917261	0.800453	0.800453	chr10	49326305	0.0966641633572938	chr10:49326305:G:A
chr10:49326554	['G', 'A']	98663	85179.36003689776	-3958.389915721573	-0.0093160393428579	0.0042981683320757	-2.1674440419970176	0.0302034	0.0302034	chr10	49326554	1.5199441657142143	chr10:49326554:G:A
chr10:49326601	['C', 'T']	98663	10957.220167300384	188.4652311758656	0.0137975880684034	0.0093349925604171	1.4780502479357955	0.139398	0.139398	chr10	49326601	0.8557434571934956	chr10:49326601:C:T
chr10:49326817	['T', 'C']	98663	65038.34546745087	-1191.939404336267	0.0113335051239506	0.0045241144285335	2.505132286767629	0.0122422	0.0122422	chr10	49326817	1.912140529739064	chr10:49326817:T:C
chr10:49327141	['C', 'T']	98663	53852.19130752148	-1400.388667769038	0.0091655616353783	0.0047542766025323	1.9278562022446144	0.0538759	0.0538759	chr10	49327141	1.2686054618563818	chr10:49327141:C:T
chr10:49327950	['G', 'A']	98663	64947.60794072333	-1184.0887508706708	0.0117416036737206	0.0045246249105025	2.595044651428703	0.00945926	0.00945926	chr10	49327950	2.024142837222627	chr10:49327950:G:A
chr10:49328152	['T', 'C']	98663	22217.50371541823	-599.8174584510023	-0.0058602794443025	0.006744341124252	-0.8689180064201545	0.384894	0.384894	chr10	49328152	0.4146588589423058	chr10:49328152:T:C
chr10:49328533	['A', 'G']	98663	55335.41279093341	-701.5583627172065	0.010902281189542	0.0047529063708054	2.2938135824658303	0.0218033	0.0218033	chr10	49328533	1.661477769545523	chr10:49328533:A:G
chr10:49328728	['T', 'C']	98663	55111.70302379095	-704.5395071230905	0.0112259246929359	0.0047592821695778	2.358743250125804	0.0183389	0.0183389	chr10	49328728	1.736626717644033	chr10:49328728:T:C
chr10:49328968	['T', 'C']	98663	85176.62587827351	-3904.187988064391	-0.0086247497389389	0.0042984309772391	-2.006487898632843	0.0448069	0.0448069	chr10	49328968	1.3486551020469135	chr10:49328968:T:C
chr10:49329053	['C', 'T']	98663	21290.37367716823	-657.0545884236554	-0.0051014642072596	0.0068613827404244	-0.74350380969188	0.457178	0.457178	chr10	49329053	0.3399146765892781	chr10:49329053:C:T
chr10:49329395	['C', 'A']	98663	162465.81352839206	-5348.1200966193055	-0.0005510307445723	0.0055708210503495	-0.0989137399302695	0.921207	0.921207	chr10	49329395	0.0356427706102999	chr10:49329395:C:A
chr10:49330284	['C', 'T']	98663	10950.4439534153	204.2458851951177	0.014256328868252	0.0093286846480735	1.528224975553879	0.12646	0.12646	chr10	49330284	0.8980468225228007	chr10:49330284:C:T
chr10:49330930	['G', 'A']	98663	22562.972934617337	-1186.9059473429927	0.0005353554969149	0.006688471351345	0.0800415324807108	0.936204	0.936204	chr10	49330930	0.0286295076497041	chr10:49330930:G:A
chr10:49331683	['C', 'T']	98663	22566.143597072714	-1182.0189611942574	0.000775948771228	0.0066878614365793	0.1160234521283516	0.907634	0.907634	chr10	49331683	0.0420892437965621	chr10:49331683:C:T
chr10:49331978	['T', 'C']	98663	163414.53176887988	-5324.064069346957	-0.0031930397964577	0.0056299816414184	-0.5671492377465941	0.570614	0.570614	chr10	49331978	0.2436575771441401	chr10:49331978:T:C
chr10:49332209	['AG', 'A']	98663	3594.437177524809	421.9716917141388	0.0078341525261461	0.0162695020346388	0.4815238050597203	0.630145	0.630145	chr10	49332209	0.2005595053811335	chr10:49332209:AG:A
chr10:49332977	['C', 'T']	98663	24798.02145022149	-351.0869290077053	0.0061281175016377	0.0064261162034182	0.9536269354074308	0.340275	0.340275	chr10	49332977	0.4681699573422833	chr10:49332977:C:T
chr10:49333325	['C', 'A']	98663	3591.181992337165	422.0023096809531	0.0078769802096551	0.0162771025566869	0.4839301209919054	0.628437	0.628437	chr10	49333325	0.2017382532584437	chr10:49333325:C:A
chr10:49333854	['A', 'C']	98663	3595.8017964132537	420.09489929207245	0.0070637265512793	0.0162675973835128	0.4342206402549871	0.664129	0.664129	chr10	49333854	0.1777475553506857	chr10:49333854:A:C
chr10:49334313	['C', 'T']	98663	92602.58721613948	-4144.841873366001	-0.0077751471855585	0.0042620782749952	-1.8242619407470468	0.0681155	0.0681155	chr10	49334313	1.1667540511046606	chr10:49334313:C:T
chr10:49335063	['C', 'T']	98663	5361.271696162501	284.09914235776665	-0.0024952375375061	0.0132329585094576	-0.1885623336401175	0.850436	0.850436	chr10	49335063	0.0703583638770128	chr10:49335063:C:T
chr10:49336333	['T', 'C']	98663	46456.18400162212	-905.9409562072354	0.0023308745011462	0.0050198443169204	0.4643320298379669	0.642411	0.642411	chr10	49336333	0.1921870312436962	chr10:49336333:T:C
chr10:49336619	['G', 'A']	98663	21209.7946376077	-560.0989845895015	-0.0024499019597947	0.0068769465001714	-0.3562485122915571	0.721655	0.721655	chr10	49336619	0.141670375013989	chr10:49336619:G:A
chr10:49338954	['A', 'G']	98663	104065.14982461832	-4597.556073204847	-0.0072899115584463	0.0042750150565735	-1.7052364639597788	0.0881535	0.0881535	chr10	49338954	1.054760440023638	chr10:49338954:A:G
chr10:49339414	['T', 'C']	98663	22583.264537712894	-1187.2930128105702	0.0004341342259331	0.0066867681505159	0.0649243724563141	0.948234	0.948234	chr10	49339414	0.0230844766191972	chr10:49339414:T:C
chr10:49339859	['T', 'C']	98663	21275.68483859193	-656.2560452167888	-0.0043784460473357	0.0068628926459952	-0.6379884216738734	0.523483	0.523483	chr10	49339859	0.2810974173778262	chr10:49339859:T:C
chr10:49340235	['A', 'C']	98663	23692.252831183312	-1179.205977905536	0.0024865262373803	0.0067038463039167	0.3709103885522493	0.710705	0.710705	chr10	49340235	0.1483106291688415	chr10:49340235:A:C
chr10:49340428	['C', 'T']	98663	23658.43874230921	-337.7212883954972	0.0064884441139964	0.0065687877523717	0.9877688789158544	0.323268	0.323268	chr10	49340428	0.490437283669436	chr10:49340428:C:T
chr10:49340858	['C', 'T']	98663	20982.9738364116	-627.8455987048957	-0.0031944287590068	0.006916904330938	-0.4618292528232283	0.644205	0.644205	chr10	49340858	0.1909759087246748	chr10:49340858:C:T
chr10:49341613	['T', 'TA']	98663	23668.159000141903	-331.166473902119	0.006732763664456	0.006567828205329	1.0251126329694733	0.305313	0.305313	chr10	49341613	0.515254703372267	chr10:49341613:T:TA
chr10:49342449	['A', 'T']	98663	20115.85438271042	-688.3482739404135	-0.0013403743807711	0.0070413798586546	-0.1903567777448664	0.84903	0.84903	chr10	49342449	0.0710769639324064	chr10:49342449:A:T
chr10:49343375	['G', 'A']	98663	95081.3828741155	-4172.68832749417	-0.0075419876472168	0.004250881764973	-1.7742172246149763	0.0760303	0.0760303	chr10	49343375	1.1190132958727426	chr10:49343375:G:A
chr10:49344510	['A', 'T']	98663	23640.594142810794	-335.67552942894923	0.0066362789949904	0.0065714712887366	1.0098619781486244	0.312564	0.312564	chr10	49344510	0.5050610439165842	chr10:49344510:A:T
chr10:49345101	['T', 'C']	98663	23657.35691187949	-325.9750345676635	0.0071620143238377	0.006569402615776	1.0902078533957742	0.275624	0.275624	chr10	49345101	0.5596829688625342	chr10:49345101:T:C
chr10:49345648	['C', 'T']	98663	9979.505736990408	-450.0374670144055	0.0074721284579278	0.0097019083831735	0.770170997583013	0.4412	0.4412	chr10	49345648	0.355364496231847	chr10:49345648:C:T
chr10:49345999	['A', 'C']	98663	95137.74899594316	-4188.665066689936	-0.0077454314712705	0.0042531358677472	-1.821110755009336	0.0685931	0.0685931	chr10	49345999	1.1637195691713895	chr10:49345999:A:C
chr10:49346070	['T', 'C']	98663	95118.63488973374	-4185.5265857199865	-0.0077962838088568	0.0042520343057333	-1.8335420761644827	0.066725	0.066725	chr10	49346070	1.1757114175404548	chr10:49346070:T:C
chr10:49346131	['G', 'A']	98663	42576.04141957851	-962.3642319263488	0.0107184257193283	0.0051564855334408	2.078630037807194	0.0376539	0.0376539	chr10	49346131	1.424190035113707	chr10:49346131:G:A
chr10:49346168	['C', 'T']	98663	7179.800480476829	-358.8661317459103	0.0012313254881182	0.011371234275473	0.1082842423512575	0.91377	0.91377	chr10	49346168	0.039163104376538	chr10:49346168:C:T
chr10:49346247	['G', 'A']	98663	94810.10182481752	-4219.6062566561095	-0.0082003137740733	0.0042532360574274	-1.928017552600462	0.0538558	0.0538558	chr10	49346247	1.2687675185061429	chr10:49346247:G:A
chr10:49346512	['A', 'C']	98663	22574.965647732035	-1188.4908588215078	0.0005424149869399	0.0066903693360707	0.0810739975169275	0.935383	0.935383	chr10	49346512	0.0290105273859097	chr10:49346512:A:C
chr10:49346513	['G', 'A']	98663	22483.152713005387	-1187.6772200992962	0.00037504024369	0.0066983198856174	0.0559901960632489	0.95535	0.95535	chr10	49346513	0.0198374920586575	chr10:49346513:G:A
chr10:49346538	['G', 'A']	98663	21325.377579775377	-530.8909024466675	-0.0017397443897952	0.0068615218495329	-0.2535508051925349	0.799843	0.799843	chr10	49346538	0.0969952516644467	chr10:49346538:G:A
chr10:49346685	['T', 'C']	98663	3145.382560744444	386.3038215535421	0.0183558409177596	0.0173448557872976	1.0582873183184616	0.289927	0.289927	chr10	49346685	0.5377113382669627	chr10:49346685:T:C
chr10:49346760	['G', 'T']	98663	3341.13545647128	384.9346874338366	0.0085787484731308	0.016843296449541	0.509327167566689	0.610524	0.610524	chr10	49346760	0.2142972590529316	chr10:49346760:G:T
chr10:49346935	['A', 'G']	98663	46237.56097882391	-864.9609779185399	0.0030683510940111	0.0050276344633184	0.6102971718405196	0.541666	0.541666	chr10	49346935	0.2662684239213836	chr10:49346935:A:G
chr10:49347045	['C', 'T']	98663	21314.59241163293	-532.8923622732204	-0.0017023612230617	0.0068627809709104	-0.2480570530048467	0.804091	0.804091	chr10	49347045	0.0946947988119226	chr10:49347045:C:T
chr10:49347754	['C', 'G']	98663	21644.87752764573	-561.1504420952766	-0.00296273438735	0.0068162654474213	-0.4346565447316726	0.663813	0.663813	chr10	49347754	0.177954246695446	chr10:49347754:C:G
chr10:49348430	['A', 'G']	98663	2945.238812021692	40.28150376543068	-0.0120162130172884	0.0177644945613194	-0.6764173883929505	0.498777	0.498777	chr10	49348430	0.3020935812628321	chr10:49348430:A:G
chr10:49348958	['T', 'C']	98663	45256.852470819664	-1184.3311260492114	0.0064678404469559	0.0050557766211808	1.2792971152758914	0.200795	0.200795	chr10	49348958	0.6972471057672833	chr10:49348958:T:C
chr10:49349400	['A', 'G']	98663	193783.85639424683	-6765.447073688099	-0.0018818420947163	0.0164366729902732	-0.1144904504597738	0.908849	0.908849	chr10	49349400	0.0415082662986123	chr10:49349400:A:G
chr10:49349528	['G', 'A']	98663	193764.0	-6776.137001314675	-0.0042449941818789	0.0164020727689306	-0.2588083982848745	0.795784	0.795784	chr10	49349528	0.0992047970086368	chr10:49349528:G:A
chr10:49349731	['G', 'A']	98663	2445.0495636573723	-11.152428009317903	-0.014322626580215	0.0193598246585455	-0.73981179234973	0.459416	0.459416	chr10	49349731	0.3377938837802869	chr10:49349731:G:A
chr10:49351091	['C', 'A']	98663	118449.60437889615	-5257.577499115525	-0.0082644586634724	0.0043575311874754	-1.896591970982679	0.0578847	0.0578847	chr10	49351091	1.237436213192343	chr10:49351091:C:A
chr10:49351157	['C', 'T']	98663	29247.482191003262	-456.1030624484317	0.0054862569449357	0.0059873837242171	0.916302879126559	0.35951	0.35951	chr10	49351157	0.4442890249350135	chr10:49351157:C:T
chr10:49351731	['T', 'C']	98663	23260.186585699656	-344.28451531122573	0.004748394304992	0.0066170744074694	0.7175972359676017	0.473007	0.473007	chr10	49351731	0.3251324321186823	chr10:49351731:T:C
chr10:49353005	['G', 'T']	98663	2261.114587767844	14.118481664652975	-0.0105119593394885	0.0201400419130567	-0.5219432702706369	0.601711	0.601711	chr10	49353005	0.220612049010864	chr10:49353005:G:T
chr10:49354743	['C', 'T']	98663	77780.40185106336	-1654.4582156410368	0.0081537694640893	0.0043464489667637	1.875961164260573	0.0606636	0.0606636	chr10	49354743	1.217071820636908	chr10:49354743:C:T
chr10:49354941	['G', 'A']	98663	2137.0866418674427	-79.66827711708129	0.0056453821428207	0.0205526355657466	0.2746792315156635	0.783563	0.783563	chr10	49354941	0.1059260796645557	chr10:49354941:G:A
chr10:49355466	['A', 'G']	98663	2294.1627675964974	23.76339269863867	-0.0069123833752192	0.0199976017206661	-0.3456606182968301	0.729599	0.729599	chr10	49355466	0.1369157699301604	chr10:49355466:A:G
chr10:49355563	['A', 'G']	98663	17742.539489154675	-867.7265814113562	0.0010198361596424	0.0074348298081233	0.1371700746301135	0.890897	0.890897	chr10	49355563	0.0501725035022656	chr10:49355563:A:G
chr10:49356586	['G', 'A']	98663	115805.2586923467	-5146.697340095713	-0.0087021675417333	0.0043261647838181	-2.011520128471174	0.0442733	0.0442733	chr10	49356586	1.3538581057966936	chr10:49356586:G:A
chr10:49356680	['T', 'C']	98663	2295.093047770604	23.23904562324374	-0.0071375950045121	0.0199932216019624	-0.3570007448830349	0.721092	0.721092	chr10	49356680	0.1420093225990093	chr10:49356680:T:C
chr10:49356904	['T', 'C']	98663	2142.1519826467725	-1.9008383167451488	-0.0073300998784938	0.020654504734428	-0.3548910987091176	0.722672	0.722672	chr10	49356904	0.1410587717398124	chr10:49356904:T:C
chr10:49357294	['C', 'T']	98663	2393.0970210523114	-78.85250443072223	-0.0072785417285382	0.0195102331809894	-0.3730627748534743	0.709103	0.709103	chr10	49357294	0.1492906772531743	chr10:49357294:C:T
chr10:49357326	['TTC', 'T']	98663	5609.170555442935	-189.79604440603788	0.0058101619679598	0.0127377238324388	0.4561381644311732	0.648292	0.648292	chr10	49357326	0.1882293376093315	chr10:49357326:TTC:T
chr10:49357530	['G', 'A']	98663	116152.02684808732	-5183.038074950002	-0.0093325981912377	0.0043271557069502	-2.1567511832883057	0.0310275	0.0310275	chr10	49357530	1.5082532157127877	chr10:49357530:G:A
chr10:49357777	['C', 'T']	98663	45498.61151713583	-1163.048844256881	0.0073226242064998	0.0050470290021747	1.4508781707702816	0.146817	0.146817	chr10	49357777	0.8332236543740681	chr10:49357777:C:T
chr10:49358571	['AC', 'A']	98663	116003.62419523264	-5167.524226692261	-0.0094277635089147	0.0043256096811231	-2.179522472879904	0.0292952	0.0292952	chr10	49358571	1.533203532693164	chr10:49358571:AC:A
chr10:49358742	['T', 'G']	98663	78116.79384212976	-1646.1185781906506	0.0082109103537338	0.0043440764002307	1.8901394904789608	0.0587422	0.0587422	chr10	49358742	1.2310497924068795	chr10:49358742:T:G
chr10:49358804	['T', 'A']	98663	2396.267161334793	-80.56063043674813	-0.0078180870891121	0.0194983938998425	-0.4009605677919579	0.68845	0.68845	chr10	49358804	0.1621275957303876	chr10:49358804:T:A
chr10:49358967	['G', 'T']	98663	115851.8327875832	-5172.5417090849805	-0.009033434348922	0.0043256850804885	-2.0883245499466154	0.0367711	0.0367711	chr10	49358967	1.4344933781054503	chr10:49358967:G:T
chr10:49358987	['A', 'G']	98663	2293.1394528518	18.27438219192625	-0.0092774671492929	0.0200010719465634	-0.4638484964245603	0.642757	0.642757	chr10	49358987	0.1919531849382029	chr10:49358987:A:G
chr10:49359139	['C', 'T']	98663	2293.0929666832217	18.22200259437316	-0.0093190205424969	0.0200010811808134	-0.4659258396209302	0.64127	0.64127	chr10	49359139	0.1929590768443559	chr10:49359139:C:T
chr10:49359200	['A', 'G']	98663	2294.0465026707616	19.007273706057184	-0.0089797234011401	0.0199972897247984	-0.4490470221074271	0.653399	0.653399	chr10	49359200	0.1848215345297186	chr10:49359200:A:G
chr10:49359439	['T', 'C']	98663	2293.0	18.247676205425613	-0.009302771143145	0.0200010648802661	-0.4651137926322879	0.641851	0.641851	chr10	49359439	0.1925657778316665	chr10:49359439:T:C
chr10:49359447	['G', 'A']	98663	2131.021598994548	-12.58141262886797	-0.0069171421068838	0.0206730293028978	-0.3345974121902998	0.73793	0.73793	chr10	49359447	0.131984833374232	chr10:49359447:G:A
chr10:49360053	['C', 'T']	98663	2141.0434011412817	-5.654415618770547	-0.009127029883766	0.0206586464048802	-0.4418019314958551	0.658634	0.658634	chr10	49360053	0.1813558538985527	chr10:49360053:C:T
chr10:49360228	['T', 'C']	98663	116214.06733429965	-5187.932686157973	-0.009354128548618	0.0043264748491096	-2.1620670117943983	0.0306154	0.0306154	chr10	49360228	1.5140600619947706	chr10:49360228:T:C
chr10:49360528	['C', 'T']	98663	2404.024366017312	-71.23554141404738	-0.0038431928940977	0.0194546634238859	-0.1975461004058902	0.843401	0.843401	chr10	49360528	0.0739658883884728	chr10:49360528:C:T
chr10:49360769	['G', 'A']	98663	98758.00385165065	-4319.653145226762	-0.0092212100616565	0.0042420457198834	-2.173764893300076	0.0297252	0.0297252	chr10	49360769	1.5268752146368008	chr10:49360769:G:A
chr10:49361204	['T', 'A']	98663	78113.33374892303	-1652.3302486383184	0.0080552419372111	0.0043432913325627	1.854640023067058	0.0636506	0.0636506	chr10	49361204	1.1961974981303418	chr10:49361204:T:A
chr10:49361241	['G', 'A']	98663	78099.45682541616	-1640.1304835287804	0.0082484310143832	0.0043433338759577	1.8991013009710984	0.0575541	0.0575541	chr10	49361241	1.2399237329559714	chr10:49361241:G:A
chr10:49361481	['T', 'C']	98663	2297.4424293418774	20.82644051003013	-0.0083575080381923	0.0199857456177049	-0.4181734421150955	0.675821	0.675821	chr10	49361481	0.170168317381452	chr10:49361481:T:C
chr10:49362054	['A', 'G']	98663	5604.852120671481	-189.60303801451624	0.00584885373199	0.0127432232033515	0.4589775788006136	0.646251	0.646251	chr10	49362054	0.1895987718761118	chr10:49362054:A:G
chr10:49362160	['C', 'T']	98663	17095.519815528074	-846.6155925887424	0.0019815491562414	0.0075577234937617	0.262188628345174	0.793177	0.793177	chr10	49362160	0.1006298876562283	chr10:49362160:C:T
chr10:49362376	['G', 'A']	98663	98810.01937151545	-4355.617077682121	-0.0095884364183034	0.0042416609474074	-2.260538156441781	0.02379	0.02379	chr10	49362376	1.6236055579627338	chr10:49362376:G:A
chr10:49362438	['C', 'T']	98663	176445.5767324475	-6085.676036826866	-0.0044487203216319	0.006942613981388	-0.64078462860793	0.521664	0.521664	chr10	49362438	0.2826091328785596	chr10:49362438:C:T
chr10:49362499	['C', 'T']	98663	176430.57642837596	-6088.7852852328415	-0.0045910871343181	0.0069404578702135	-0.6614962903271423	0.508296	0.508296	chr10	49362499	0.2938833079340521	chr10:49362499:C:T
chr10:49363775	['G', 'T']	98663	2153.502017437145	-94.6604042559162	-0.0033223690043275	0.0205185445115609	-0.1619203059191469	0.871369	0.871369	chr10	49363775	0.0597978946738702	chr10:49363775:G:T
chr10:49363896	['A', 'G']	98663	45946.970881956346	-1161.264287194427	0.0072058929089289	0.0050307679114963	1.4323644095093238	0.152043	0.152043	chr10	49363896	0.8180335698069511	chr10:49363896:A:G
chr10:49364817	['C', 'T']	98663	17556.423546703154	-732.5926250719667	0.0024901893739937	0.0074646997173311	0.3335953847161625	0.738686	0.738686	chr10	49364817	0.1315401318986874	chr10:49364817:C:T
chr10:49365111	['T', 'TA']	98663	2290.1160574915366	23.82392483455549	-0.0074394270358063	0.0200073109366796	-0.3718354285266576	0.710016	0.710016	chr10	49365111	0.1487318644732961	chr10:49365111:T:TA
chr10:49365459	['C', 'A']	98663	17006.723718488032	-833.3527221478554	0.0019370926279257	0.007573735262428	0.2557645020331406	0.798133	0.798133	chr10	49365459	0.0979247322668177	chr10:49365459:C:A
chr10:49365623	['C', 'T']	98663	2266.0	21.20535316150834	-0.0077928210319236	0.0201166336124655	-0.3873819637046394	0.698474	0.698474	chr10	49365623	0.1558497554290938	chr10:49365623:C:T
chr10:49365923	['G', 'A']	98663	2138.0	-1.1416224104843418	-0.0078213932500224	0.0206904306187577	-0.3780198389361511	0.705417	0.705417	chr10	49365923	0.1515540783838264	chr10:49365923:G:A
chr10:49365949	['C', 'T']	98663	2290.0	21.7798449095344	-0.0077066786258023	0.0200112362272428	-0.3851175678647309	0.700151	0.700151	chr10	49365949	0.1548082865647741	chr10:49365949:C:T
chr10:49366657	['T', 'C']	98663	2267.0	20.667595312528583	-0.0080322867733094	0.020113300009376	-0.399352009345313	0.689635	0.689635	chr10	49366657	0.1613807055343572	chr10:49366657:T:C
chr10:49366876	['G', 'A']	98663	17232.349317359443	-853.8391561304879	0.0024703640017436	0.0075281215565076	0.3281514496279897	0.742798	0.742798	chr10	49366876	0.1291292742781553	chr10:49366876:G:A
chr10:49368127	['G', 'A']	98663	2272.069085749037	27.052030015775298	-0.0048107803638006	0.0200912813776098	-0.2394461693798125	0.81076	0.81076	chr10	49368127	0.0911076859876621	chr10:49368127:G:A
chr10:49368588	['C', 'T']	98663	23390.474148853144	-352.3335373955718	0.0051521522389815	0.0066018016524909	0.7804160909677802	0.435148	0.435148	chr10	49368588	0.3613630082141811	chr10:49368588:C:T
chr10:49369105	['C', 'T']	98663	2272.184238001115	20.833296505549963	-0.0077777087836776	0.0200931000511727	-0.3870835642021118	0.698695	0.698695	chr10	49369105	0.1557123646319875	chr10:49369105:C:T
chr10:49369859	['C', 'T']	98663	2126.0646462598825	13.210797975947576	-0.0082613732295695	0.0207388985066524	-0.398351591668165	0.690372	0.690372	chr10	49369859	0.1609168309835864	chr10:49369859:C:T
chr10:49369910	['T', 'C']	98663	2127.3449876833547	14.13397193899111	-0.0080291748616376	0.0207347598491311	-0.387232594930399	0.698585	0.698585	chr10	49369910	0.155780743758731	chr10:49369910:T:C
chr10:49369931	['C', 'T']	98663	17339.46042027796	-817.4118090762263	0.0020794263325797	0.0075081515976062	0.2769558266834538	0.781815	0.781815	chr10	49369931	0.1068960013957965	chr10:49369931:C:T
chr10:49370174	['A', 'G']	98663	19467.72214449379	-808.7305284140164	0.0005624587029779	0.0071407821906979	0.078767099731831	0.937218	0.937218	chr10	49370174	0.0281593790319622	chr10:49370174:A:G
chr10:49370276	['G', 'A']	98663	17341.284916371005	-813.1756830305453	0.0022558601100702	0.0075073221605472	0.3004879851733739	0.763806	0.763806	chr10	49370276	0.1170169343933677	chr10:49370276:G:A
chr10:49370398	['CCTT', 'C']	98663	2127.086236430533	14.32125964750579	-0.0079317688421911	0.0207347193793424	-0.382535625251497	0.702065	0.702065	chr10	49370398	0.1536226772797393	chr10:49370398:CCTT:C
chr10:49370438	['A', 'G']	98663	2126.1077459506578	13.957421646207834	-0.0080619290548779	0.020738920266961	-0.388734271172319	0.697474	0.697474	chr10	49370438	0.1564719771109791	chr10:49370438:A:G
chr10:49370701	['G', 'A']	98663	17348.230832387286	-820.0045434793633	0.0018651610531738	0.0075060678002329	0.2484871044085112	0.803758	0.803758	chr10	49370701	0.0948746914069879	chr10:49370701:G:A
chr10:49371035	['C', 'G']	98663	23383.65903746351	-346.85462813509656	0.0055129741503974	0.0066025868930227	0.8349718435698738	0.403736	0.403736	chr10	49371035	0.3939025240494797	chr10:49371035:C:G
chr10:49371132	['T', 'G']	98663	19627.392535679533	-794.4603388064082	0.0012591335960574	0.0071133795902062	0.1770091951498094	0.859502	0.859502	chr10	49371132	0.0657531084033939	chr10:49371132:T:G
chr10:49371426	['G', 'A']	98663	17345.109618757033	-818.5929308827895	0.0019295900641443	0.0075066956260717	0.2570491945141163	0.797141	0.797141	chr10	49371426	0.0984648528750367	chr10:49371426:G:A
chr10:49371561	['G', 'A']	98663	17181.915622592544	-842.6406613053582	0.0025258560980237	0.0075409261273607	0.3349530356568795	0.737661	0.737661	chr10	49371561	0.1321431770032269	chr10:49371561:G:A
chr10:49372702	['T', 'A']	98663	2120.1074418698945	17.831155488158803	-0.0056064024802288	0.0207822661626536	-0.2697685823263921	0.787339	0.787339	chr10	49372702	0.1038382357098956	chr10:49372702:T:A
chr10:49372818	['T', 'C']	98663	2246.1138275659346	34.44896183265379	-0.0047906134778344	0.0202190155482159	-0.2369360400564702	0.812707	0.812707	chr10	49372818	0.0900659995700671	chr10:49372818:T:C
chr10:49372829	['G', 'A']	98663	17183.219125040545	-838.068390181056	0.0027653957627299	0.0075403935120356	0.366744223403723	0.713811	0.713811	chr10	49372829	0.1464167637458787	chr10:49372829:G:A
chr10:49375040	['T', 'C']	98663	1991.080722488572	-5.071454050021867	-0.005894177823868	0.0214305947541705	-0.2750356624013433	0.783289	0.783289	chr10	49375040	0.1060779723631061	chr10:49375040:T:C
chr10:49375102	['T', 'A']	98663	2527.128068681709	85.79618544436384	-0.0040336791597025	0.0192138246197458	-0.2099362953254593	0.833718	0.833718	chr10	49375102	0.0789808219690976	chr10:49375102:T:A
chr10:49375472	['T', 'C']	98663	2403.1705015407074	69.45374786850161	-0.0047591437340108	0.0196662288796991	-0.2419957462675307	0.808784	0.808784	chr10	49375472	0.0921674488864451	chr10:49375472:T:C
chr10:49375529	['G', 'A']	98663	2668.135214579659	112.1712493604857	-0.0048883723603036	0.0187933459707826	-0.2601118698024007	0.794778	0.794778	chr10	49375529	0.0997541629648871	chr10:49375529:G:A
chr10:49375870	['G', 'A']	98663	17120.388191171252	-832.7940178075255	0.0030166745071931	0.0075516651339899	0.3994714349309736	0.689547	0.689547	chr10	49375870	0.1614361266672596	chr10:49375870:G:A
chr10:49377131	['T', 'C']	98663	17296.227142799224	-834.0239498596414	0.0029194254213406	0.0075143413687698	0.3885138135291553	0.697637	0.697637	chr10	49377131	0.1563704941452907	chr10:49377131:T:C
chr10:49378991	['G', 'A']	98663	17163.73963285455	-849.6688180600859	0.0029251227479391	0.007541241631425	0.3878834402745977	0.698103	0.698103	chr10	49378991	0.1560804956698055	chr10:49378991:G:A
chr10:49379242	['G', 'A']	98663	17144.39013734732	-849.7095642963649	0.0032006733930648	0.0075453496073674	0.4241915298317917	0.671427	0.671427	chr10	49379242	0.1730011985136226	chr10:49379242:G:A
chr10:49379280	['C', 'T']	98663	2349.095237129912	-92.4565332914897	-0.0187826315674614	0.019672099284295	-0.954785317826061	0.339689	0.339689	chr10	49379280	0.4689185164701243	chr10:49379280:C:T
chr10:49379332	['T', 'C']	98663	11901.965060057775	-825.9921006259796	-0.0097425242764956	0.0089272594887526	-1.0913230749896057	0.275133	0.275133	chr10	49379332	0.5604573163410287	chr10:49379332:T:C
chr10:49379776	['A', 'G']	98663	17285.927218910918	-834.332838502578	0.0028531021138017	0.007516712785706	0.3795677971396318	0.704267	0.704267	chr10	49379776	0.1522626609668478	chr10:49379776:A:G
chr10:49379911	['T', 'C']	98663	17490.709109153755	-861.3768253693388	0.0021052134734949	0.0074788431664406	0.2814891857796405	0.778336	0.778336	chr10	49379911	0.1088328818732473	chr10:49379911:T:C
chr10:49380479	['A', 'G']	98663	17403.587548401483	-873.1993140169377	0.0010667203624198	0.0074961253917793	0.1423028973861114	0.886841	0.886841	chr10	49380479	0.0521542370030266	chr10:49380479:A:G
chr10:49380857	['A', 'G']	98663	2401.121682985668	68.20180186090988	-0.0052080541654208	0.0196733723484957	-0.2647260506823637	0.791221	0.791221	chr10	49380857	0.1017021945363973	chr10:49380857:A:G
chr10:49380944	['T', 'C']	98663	66372.3999006609	-1828.9715123464568	0.0073223424892043	0.0044913623254651	1.6303165851679466	0.103038	0.103038	chr10	49380944	0.9870025796949924	chr10:49380944:T:C
chr10:49381326	['C', 'T']	98663	19378.78565564216	-809.2690664943409	0.000817025810832	0.0071553283211662	0.1141842518134594	0.909092	0.909092	chr10	49381326	0.0413921640051594	chr10:49381326:C:T
chr10:49383235	['A', 'G']	98663	2297.093128857985	-82.39088780209332	-0.0161113340723676	0.0199022834544185	-0.8095218877405123	0.418217	0.418217	chr10	49383235	0.3785983176299315	chr10:49383235:A:G
chr10:49384617	['T', 'C']	98663	2406.6831145911533	74.98538540033985	-0.0021130366452777	0.0196759158611331	-0.1073920350234728	0.914478	0.914478	chr10	49384617	0.038826738075513	chr10:49384617:T:C
chr10:49384773	['C', 'T']	98663	2348.0713967159945	62.35634323443776	-0.0031538560716834	0.0198697858561737	-0.1587262235492848	0.873885	0.873885	chr10	49384773	0.0585457151361778	chr10:49384773:C:T
chr10:49385045	['A', 'G']	98663	2337.1184394575203	-73.64461098956065	-0.0141655628703711	0.0197567624120114	-0.716998189023064	0.473377	0.473377	chr10	49385045	0.3247928469894084	chr10:49385045:A:G
chr10:49386006	['C', 'T']	98663	5371.217760163796	-230.55692298889232	0.0042056886582586	0.0130272848658456	0.3228369304554728	0.746819	0.746819	chr10	49386006	0.1267846415930853	chr10:49386006:C:T
chr10:49386322	['T', 'G']	98663	23476.617422860145	-338.86110078533534	0.0052469193887938	0.0065894869939404	0.7962561264054051	0.425885	0.425885	chr10	49386322	0.3707076558453603	chr10:49386322:T:G
chr10:49387295	['A', 'G']	98663	17390.29137354283	-901.3217435525706	-1.842073457921552e-05	0.0075006885386491	-0.0024558724821458	0.998041	0.998041	chr10	49387295	0.0008516173218352	chr10:49387295:A:G
chr10:49388668	['C', 'A']	98663	5601.170312183254	-189.0696467762907	0.0051335989992322	0.012748163535871	0.4026932181084174	0.687175	0.687175	chr10	49388668	0.1629326488851161	chr10:49388668:C:A
chr10:49390374	['T', 'C']	98663	23514.813354688933	-337.2585631772521	0.0049008401868846	0.0065871144691328	0.7440041022286642	0.456876	0.456876	chr10	49390374	0.3402016551229472	chr10:49390374:T:C
chr10:49390816	['GT', 'G']	98663	82802.498879708	-3804.8623651557873	-0.0060699550905064	0.0043189178769432	-1.4054342461363134	0.159895	0.159895	chr10	49390816	0.7961651166562712	chr10:49390816:GT:G
chr10:49392171	['A', 'G']	98663	21763.544092604603	-870.3415480851799	-0.0003301651754673	0.0068097536703414	-0.048484158377905	0.96133	0.96133	chr10	49392171	0.0171275045503391	chr10:49392171:A:G
chr10:49393146	['A', 'T']	98663	4504.3239552284185	-6.130158100368129	-0.0053140856101022	0.0144280690017451	-0.3683157884440001	0.712639	0.712639	chr10	49393146	0.1471304140628533	chr10:49393146:A:T
chr10:49394073	['C', 'T']	98663	20154.04271537612	-833.2195973457796	0.0003318801729723	0.0070255756416939	0.0472388584079596	0.962323	0.962323	chr10	49394073	0.0166791342269646	chr10:49394073:C:T
chr10:49394951	['G', 'A']	98663	23514.9533443477	-346.9127399651603	0.004328442345078	0.0065880345388425	0.6570157335329451	0.511172	0.511172	chr10	49394951	0.29143294314882	chr10:49394951:G:A
chr10:49395059	['G', 'A']	98663	21663.658716805192	-891.7780515800488	-0.0010435983135446	0.0068228777375394	-0.1529557400395445	0.878433	0.878433	chr10	49395059	0.0562913574924573	chr10:49395059:G:A
chr10:49396457	['G', 'T']	98663	17063.59422390723	-903.8789016430133	0.0002179421745174	0.00756069449954	0.028825681890825	0.977004	0.977004	chr10	49396457	0.0101036582112458	chr10:49396457:G:T
chr10:49396665	['G', 'A']	98663	17065.86485637252	-900.27045393737	0.0005463396074769	0.0075601253639475	0.0722659454937564	0.94239	0.94239	chr10	49396665	0.0257693309693899	chr10:49396665:G:A
chr10:49397319	['C', 'T']	98663	2686.136126821951	-52.13773043897486	-0.0152589070962851	0.0184189119801697	-0.8284369409394664	0.407425	0.407425	chr10	49397319	0.3899523257803035	chr10:49397319:C:T
chr10:49397892	['G', 'A']	98663	16931.85806523546	-889.6729378009809	0.0009822702760908	0.0075863489195522	0.129478657850716	0.896979	0.896979	chr10	49397892	0.0472177245042687	chr10:49397892:G:A
chr10:49398482	['C', 'T']	98663	43829.10768700519	-1165.3358886402464	0.0027831293491461	0.0051035547587373	0.5453315347271266	0.585527	0.585527	chr10	49398482	0.2324530738099751	chr10:49398482:C:T
chr10:49399803	['T', 'A']	98663	17051.209759163154	-915.2891906497408	-0.0002124439658699	0.0075636636150892	-0.0280874423666986	0.977592	0.977592	chr10	49399803	0.0098423610807263	chr10:49399803:T:A
chr10:49400245	['G', 'A']	98663	17055.24722757222	-905.5664572725092	0.0001489287624178	0.0075619069632145	0.0196946039064446	0.984287	0.984287	chr10	49400245	0.006878250813774	chr10:49400245:G:A
chr10:49401208	['C', 'T']	98663	2703.370001926723	-52.10913969075441	-0.0150793263213851	0.0183630021917252	-0.8211797920592891	0.411546	0.411546	chr10	49401208	0.3855816150576791	chr10:49401208:C:T
chr10:49401962	['G', 'A']	98663	23493.42870754229	-350.02607099144217	0.0043317092450549	0.0065884416497711	0.6574709886374126	0.51088	0.51088	chr10	49401962	0.2916810988046303	chr10:49401962:G:A
chr10:49402168	['C', 'T']	98663	20399.308118848014	-833.0387409662449	-0.0010387022065409	0.0069901421304086	-0.1485952913635884	0.881873	0.881873	chr10	49402168	0.0545939538370255	chr10:49402168:C:T
chr10:49402173	['TTC', 'T']	98663	17028.172670491982	-907.7839107078318	0.0007536084922178	0.0075754059747221	0.0994809380160639	0.920757	0.920757	chr10	49402173	0.0358549707626857	chr10:49402173:TTC:T
chr10:49403363	['A', 'G']	98663	3361.6473683143445	65.87338829766325	-0.0082506370053105	0.0167101022744121	-0.49375143669495	0.621483	0.621483	chr10	49403363	0.2065707465189873	chr10:49403363:A:G
chr10:49403444	['C', 'T']	98663	3352.087203820299	72.13109336663953	-0.0061488828281983	0.016730425240638	-0.3675269898856325	0.713227	0.713227	chr10	49403444	0.1467722244856634	chr10:49403444:C:T
chr10:49404215	['G', 'A']	98663	6235.315990593768	-258.2308058302133	0.0020712107101639	0.0120859688653085	0.1713731628176794	0.863931	0.863931	chr10	49404215	0.0635209421459757	chr10:49404215:G:A
chr10:49404701	['G', 'A']	98663	29347.569431632728	-328.65288553035595	0.0018826537785808	0.0060334461059936	0.3120362302914443	0.755014	0.755014	chr10	49404701	0.1220449953027649	chr10:49404701:G:A
chr10:49405327	['A', 'G']	98663	16600.01899625954	-832.1381741895594	0.0060904895482359	0.0076729205308914	0.7937641897521952	0.427335	0.427335	chr10	49405327	0.3692315357239348	chr10:49405327:A:G
chr10:49405543	['C', 'T']	98663	95091.02249685708	-4483.243286761623	-0.0079871034101277	0.004266486403529	-1.872056454585499	0.0612017	0.0612017	chr10	49405543	1.2132365142863792	chr10:49405543:C:T
chr10:49405796	['T', 'C']	98663	95699.17296103189	-4480.591404445002	-0.0077997037200971	0.0042757106935702	-1.8241888376185464	0.0681266	0.0681266	chr10	49405796	1.1666832848912834	chr10:49405796:T:C
chr10:49406918	['G', 'C']	98663	97282.7341956936	-4270.700594541383	-0.0070190093026501	0.0042536675177169	-1.6501076479097834	0.0989241	0.0989241	chr10	49406918	1.0046978922048382	chr10:49406918:G:C
chr10:49407041	['A', 'G']	98663	97254.71452611944	-4286.367425596864	-0.0074657308772262	0.0042553063886438	-1.7544520171685227	0.0793562	0.0793562	chr10	49407041	1.1004191367024625	chr10:49407041:A:G
chr10:49407760	['G', 'A']	98663	87697.11084080888	-3833.4226918287054	-0.0042280958847393	0.0042717297080448	-0.9897854437692232	0.322281	0.322281	chr10	49407760	0.4917652974612516	chr10:49407760:G:A
chr10:49408240	['G', 'A']	98663	66878.45632120992	-2624.660959200357	0.001682600241122	0.0044851383349984	0.3751501326040207	0.70755	0.70755	chr10	49408240	0.1502428646986169	chr10:49408240:G:A
chr10:49408482	['T', 'C']	98663	103254.88428084832	-4411.45952695614	-0.0034654312748422	0.0042769778258937	-0.8102523360915761	0.417797	0.417797	chr10	49408482	0.3790346828050243	chr10:49408482:T:C
chr10:49408653	['T', 'C']	98663	102451.61439273368	-4381.44000608378	-0.0036056815708935	0.0042770132853205	-0.8430372623037797	0.39921	0.39921	chr10	49408653	0.3987985884006376	chr10:49408653:T:C
chr10:49408963	['G', 'A']	98663	86524.53940979087	-3796.373408333489	-0.0054860626209179	0.004284778150961	-1.2803609493031556	0.200421	0.200421	chr10	49408963	0.6980567752883279	chr10:49408963:G:A
chr10:49409008	['G', 'A']	98663	102340.59638914512	-4402.869163634835	-0.0039901307705671	0.0042770391439037	-0.9329189273973388	0.350864	0.350864	chr10	49409008	0.4548611897880315	chr10:49409008:G:A
chr10:49409120	['T', 'C']	98663	102347.33608368644	-4380.3052024669605	-0.0035383361050645	0.0042766306702182	-0.827365367251593	0.408032	0.408032	chr10	49409120	0.389305775933521	chr10:49409120:T:C
chr10:49409887	['C', 'G']	98663	5787.351946643421	-280.2854582913746	-0.0024302273320394	0.0125661374920492	-0.1933949340898976	0.84665	0.84665	chr10	49409887	0.0722960872878446	chr10:49409887:C:G
chr10:49410302	['T', 'G']	98663	15273.857700378096	-665.8739508414258	0.005177892090749	0.0079529654699888	0.6510643244068252	0.515006	0.515006	chr10	49410302	0.2881877112467462	chr10:49410302:T:G
chr10:49410371	['TG', 'T']	98663	15276.238659976689	-664.4570069742758	0.0052020736765835	0.0079517910357135	0.6542015067070627	0.512984	0.512984	chr10	49410371	0.2898961803464189	chr10:49410371:TG:T
chr10:49411980	['C', 'A']	98663	25407.31764550855	75.96674018661865	0.0055206514431352	0.0064075775261298	0.861581685219137	0.38892	0.38892	chr10	49411980	0.4101397229201652	chr10:49411980:C:A
chr10:49413555	['C', 'T']	98663	85279.5583354453	-3939.279325683452	-0.004236150694832	0.0042975441316677	-0.9857142975255944	0.324276	0.324276	chr10	49413555	0.4890851927185385	chr10:49413555:C:T
chr10:49413697	['A', 'G']	98663	15018.82668193936	-712.1114864741354	0.0041054592392918	0.0080168762876738	0.5121021071017439	0.608581	0.608581	chr10	49413697	0.2156816105121318	chr10:49413697:A:G
chr10:49413813	['A', 'C']	98663	171774.15120828777	-6698.734387645526	-0.0057546692151511	0.0063916365382913	-0.9003436257171056	0.36794	0.36794	chr10	49413813	0.4342229959824921	chr10:49413813:A:C
chr10:49414042	['CATTG', 'C']	98663	71750.726764047	-3050.597200929438	-0.0025386443617056	0.0044163399806005	-0.5748299208976273	0.565408	0.565408	chr10	49414042	0.2476380509379819	chr10:49414042:CATTG:C
chr10:49414466	['G', 'A']	98663	15247.618169655076	-653.8436768729757	0.0057098567034961	0.0079578378576284	0.7175135766334586	0.473059	0.473059	chr10	49414466	0.325084690601533	chr10:49414466:G:A
chr10:49415272	['G', 'A']	98663	102241.68916507853	-4346.99125427824	-0.0028433409053119	0.0042752043147256	-0.6650771977185436	0.506003	0.506003	chr10	49415272	0.2958469082993641	chr10:49415272:G:A
chr10:49415784	['C', 'G']	98663	17125.04142635596	5.659439297323328	0.0040776450002162	0.00761567839567	0.5354276780561895	0.592355	0.592355	chr10	49415784	0.2274179413628435	chr10:49415784:C:G
chr10:49415849	['T', 'C']	98663	102246.4721642169	-4350.287042521703	-0.0029360802370028	0.0042752105897422	-0.6867685638802254	0.49223	0.49223	chr10	49415849	0.3078319208294494	chr10:49415849:T:C
chr10:49415977	['T', 'A']	98663	86955.86415935926	-3686.837733465566	-0.0044201901582508	0.0042807329486983	-1.0325778812235469	0.301804	0.301804	chr10	49415977	0.520275008541822	chr10:49415977:T:A
chr10:49415978	['C', 'A']	98663	86958.33914180579	-3688.8606736563866	-0.0044698063716179	0.0042805493137371	-1.0442132642353812	0.296389	0.296389	chr10	49415978	0.5281379185332952	chr10:49415978:C:A
chr10:49416039	['A', 'G']	98663	102251.65471133866	-4347.589923913489	-0.0028618692669976	0.0042753132763851	-0.6693940495086773	0.503246	0.503246	chr10	49416039	0.2982196683714121	chr10:49416039:A:G
chr10:49416046	['C', 'T']	98663	102254.54603235744	-4353.206804575384	-0.0029632410334496	0.0042751099127961	-0.6931379763079724	0.488225	0.488225	chr10	49416046	0.3113799859100994	chr10:49416046:C:T
chr10:49417031	['G', 'A']	98663	86498.91777002775	-3790.10765661576	-0.0049986369461453	0.0042836997264049	-1.1668971369149612	0.243255	0.243255	chr10	49417031	0.6139382242349752	chr10:49417031:G:A
chr10:49417205	['A', 'G']	98663	102267.05934059247	-4341.376969877303	-0.0027557352659999	0.0042755577954586	-0.6445323388978763	0.519232	0.519232	chr10	49417205	0.28463855003826	chr10:49417205:A:G
chr10:49418047	['A', 'G']	98663	102614.08124822578	-4320.141363208752	-0.0029891950448051	0.0042760651006125	-0.699052744631273	0.484521	0.484521	chr10	49418047	0.3146873951117203	chr10:49418047:A:G
chr10:49418365	['AC', 'A']	98663	102216.97257593586	-4355.987030001608	-0.0029043946755722	0.0042750964415782	-0.6793752410647521	0.496902	0.496902	chr10	49418365	0.3037292552423605	chr10:49418365:AC:A
chr10:49419332	['T', 'C']	98663	102184.71388745272	-4366.784542824882	-0.0031018792652001	0.0042749382999	-0.7255962653946764	0.468088	0.468088	chr10	49419332	0.3296724923922849	chr10:49419332:T:C
chr10:49419360	['G', 'A']	98663	102177.8193633414	-4370.817906849814	-0.0031816957880199	0.0042746487588258	-0.7443174790562126	0.456686	0.456686	chr10	49419360	0.3403823017626966	chr10:49419360:G:A
chr10:49419865	['G', 'A']	98663	102437.91825748431	-4338.725647991462	-0.0030404208664803	0.0042754340293376	-0.7111373595329179	0.477001	0.477001	chr10	49419865	0.3214807104902284	chr10:49419865:G:A
chr10:49420241	['C', 'T']	98663	102182.14138556842	-4368.751150156558	-0.0031599685157015	0.0042748638436557	-0.7391974648248153	0.459789	0.459789	chr10	49420241	0.3374414230111631	chr10:49420241:C:T
chr10:49420513	['G', 'A']	98663	102174.81866382807	-4366.324434856181	-0.00313008421641	0.0042749019264684	-0.7322002399703816	0.464048	0.464048	chr10	49420513	0.3334370947534007	chr10:49420513:G:A
chr10:49421033	['T', 'C']	98663	102196.21757292472	-4369.464232301537	-0.0031235757222369	0.0042750861477102	-0.7306462640314183	0.464997	0.464997	chr10	49421033	0.3325498490189678	chr10:49421033:T:C
chr10:49421337	['G', 'A']	98663	102566.49252535496	-4325.551577548852	-0.0031264812812466	0.0042750403910591	-0.7313337407958569	0.464577	0.464577	chr10	49421337	0.3329422947947992	chr10:49421337:G:A
chr10:49421775	['T', 'A']	98663	102170.18050801892	-4367.303334954076	-0.0031328905054012	0.0042761043409326	-0.7326506220654977	0.463773	0.463773	chr10	49421775	0.3336945387776698	chr10:49421775:T:A
chr10:49421786	['G', 'A']	98663	102176.69526275656	-4375.518621760134	-0.0032962235612087	0.0042756328427316	-0.770932323342993	0.440749	0.440749	chr10	49421786	0.355808664383092	chr10:49421786:G:A
chr10:49422059	['T', 'G']	98663	102213.15144325823	-4368.774111067694	-0.0031499626829535	0.0042749507223185	-0.7368418696637282	0.46122	0.46122	chr10	49422059	0.3360918685470889	chr10:49422059:T:G
chr10:49422207	['T', 'C']	98663	102571.3371668492	-4317.320020620607	-0.0029879953669115	0.0042757208509448	-0.6988284481320259	0.484661	0.484661	chr10	49422207	0.3145619259472302	chr10:49422207:T:C
chr10:49422746	['C', 'G']	98663	14891.01856188478	-718.4587122394898	0.0038929247793937	0.0080513643591519	0.4835111921085398	0.628734	0.628734	chr10	49422746	0.2015330537055986	chr10:49422746:C:G
chr10:49423463	['T', 'C']	98663	102182.24591161782	-4365.999127421252	-0.0030611993312197	0.0042766360032886	-0.7157960904004403	0.474119	0.474119	chr10	49423463	0.32411264027308	chr10:49423463:T:C
chr10:49424119	['G', 'A']	98663	86887.77760655338	-3704.795799074543	-0.0045010676762279	0.0042814226106636	-1.0513018885398402	0.293123	0.293123	chr10	49424119	0.5329501031542385	chr10:49424119:G:A
chr10:49424269	['C', 'T']	98663	52295.74697731073	-2364.5801404567505	-0.0008718866999137	0.0048264314217621	-0.1806483141938916	0.856644	0.856644	chr10	49424269	0.0671996226006139	chr10:49424269:C:T
chr10:49424298	['TA', 'T']	98663	102191.03699535655	-4369.028333452342	-0.0031771598373192	0.0042750238391391	-0.743191139247324	0.457368	0.457368	chr10	49424298	0.3397342243151469	chr10:49424298:TA:T
chr10:49425340	['G', 'A']	98663	85499.26552458189	-3905.322993315788	-0.0038400347064546	0.0042963367431999	-0.8937927671829923	0.371435	0.371435	chr10	49425340	0.4301171754732222	chr10:49425340:G:A
chr10:49425386	['C', 'T']	98663	15239.235659621916	-657.8184666604843	0.0048649849569725	0.0079592435210023	0.6112371036437239	0.541044	0.541044	chr10	49425386	0.2667674147822072	chr10:49425386:C:T
chr10:49425468	['A', 'T']	98663	102207.64668254855	-4368.554957223293	-0.0031341693020256	0.0042746620166964	-0.7331969848806382	0.46344	0.46344	chr10	49425468	0.3340064845089993	chr10:49425468:A:T
chr10:49425492	['T', 'C']	98663	102605.15871808917	-4333.617582115761	-0.003298821908798	0.0042755335266847	-0.7715579560326828	0.440378	0.440378	chr10	49425492	0.3561743852435529	chr10:49425492:T:C
chr10:49425575	['C', 'T']	98663	11093.674640420855	-426.2487929978698	0.0167168033440001	0.0092440145703995	1.808392145716568	0.0705485	0.0705485	chr10	49425575	1.151512215767157	chr10:49425575:C:T
chr10:49425684	['A', 'G']	98663	15293.28524782997	-657.4888950420025	0.0050849199489795	0.007948608266835	0.6397245628767524	0.522353	0.522353	chr10	49425684	0.2820359066926394	chr10:49425684:A:G
chr10:49425759	['C', 'T']	98663	16579.680435465714	-49.970214334018216	0.0049180217982284	0.0077236475887173	0.6367486011936433	0.52429	0.52429	chr10	49425759	0.2804284256855446	chr10:49425759:C:T
chr10:49426070	['C', 'T']	98663	85297.39411329324	-3934.5761642938783	-0.0041657492955056	0.0042974762009032	-0.9693478452842084	0.332374	0.332374	chr10	49426070	0.4783729563023779	chr10:49426070:C:T
chr10:49426396	['C', 'T']	98663	94484.237629885	-2277.6754194482	0.0034127116374279	0.0042761919871941	0.7980725953483707	0.42483	0.42483	chr10	49426396	0.371784822495276	chr10:49426396:C:T
chr10:49426725	['T', 'G']	98663	52317.83294814095	-2363.8388156545307	-0.0010932628674151	0.0048215870468068	-0.226743364125127	0.820624	0.820624	chr10	49426725	0.0858557857908128	chr10:49426725:T:G
chr10:49426910	['C', 'T']	98663	86151.60509670358	-3651.6689040457945	-0.0049944456979567	0.0042848191845719	-1.1656141094447885	0.243773	0.243773	chr10	49426910	0.6130143979808175	chr10:49426910:C:T
chr10:49427010	['CCT', 'C']	98663	23974.429931172897	-6.266327736561572	0.0046179858545125	0.0065521429998364	0.704805413225539	0.480933	0.480933	chr10	49427010	0.3179154220815379	chr10:49427010:CCT:C
chr10:49427180	['C', 'T']	98663	23310.417578073528	-107.5740493924338	0.0084714933831375	0.0066065649432822	1.2822841303863324	0.199746	0.199746	chr10	49427180	0.6995219088616373	chr10:49427180:C:T
chr10:49427892	['C', 'T']	98663	22263.415626679085	-104.39018237817	0.0077907362342706	0.0067385089500258	1.1561513521831548	0.247622	0.247622	chr10	49427892	0.6062107730034745	chr10:49427892:C:T
chr10:49428035	['C', 'T']	98663	70176.0493754562	-2132.6198106719708	0.0020169520311231	0.0044277520273095	0.4555250652437164	0.648733	0.648733	chr10	49428035	0.187934009648961	chr10:49428035:C:T
chr10:49428254	['G', 'A']	98663	9594.486225141398	-294.35844781068585	0.0159530509245886	0.0098695581339649	1.6163895797612315	0.106013	0.106013	chr10	49428254	0.974640875470262	chr10:49428254:G:A
chr10:49428552	['C', 'T']	98663	93446.9955293784	-4282.524225308286	-0.0081943198683315	0.0042670529147647	-1.9203698740125108	0.0548141	0.0548141	chr10	49428552	1.2611077122357552	chr10:49428552:C:T
chr10:49429252	['G', 'A']	98663	17518.242894502113	-42.37611694127997	0.0023891647763857	0.007522654184537	0.3175959864400963	0.750792	0.750792	chr10	49429252	0.124480363613778	chr10:49429252:G:A
chr10:49429724	['A', 'G']	98663	15863.039000943068	187.9458196028916	0.0014616718666419	0.0079021337631903	0.1849717950170209	0.853252	0.853252	chr10	49429724	0.0689226850734128	chr10:49429724:A:G
chr10:49431570	['A', 'G']	98663	95718.10455932592	-3370.602006422848	0.0048709481045165	0.0042533444655604	1.1452042372671352	0.252127	0.252127	chr10	49431570	0.5983806437201054	chr10:49431570:A:G
chr10:49431671	['T', 'C']	98663	42872.38707094054	-1827.3500082216792	-0.004129892435542	0.0051674897816692	-0.7992066961007122	0.424172	0.424172	chr10	49431671	0.372458003068017	chr10:49431671:T:C
chr10:49432226	['T', 'C']	98663	62687.24881639107	-1373.8973797841636	-0.0057834999755182	0.0046007058617052	-1.2570897052250527	0.208724	0.208724	chr10	49432226	0.6804276109810351	chr10:49432226:T:C
chr10:49433361	['G', 'A']	98663	18891.34031381772	284.0777288660373	-0.0083343520698209	0.0074498085190764	-1.1187337296629134	0.263256	0.263256	chr10	49433361	0.579621721805547	chr10:49433361:G:A
chr10:49434432	['T', 'C']	98663	19103.936281714698	315.9725741693948	-0.0086033103906478	0.007412728619117	-1.1606131605115528	0.245802	0.245802	chr10	49434432	0.6094145877415497	chr10:49434432:T:C
chr10:49434447	['A', 'G']	98663	42869.21401709056	-1848.114206283436	-0.0045776873766174	0.0051673587423157	-0.8858853439244515	0.375681	0.375681	chr10	49434447	0.4251807687476724	chr10:49434447:A:G
chr10:49434743	['C', 'T']	98663	17089.08711104659	-861.6285777528841	0.0028636157575787	0.0076698137507621	0.3733618378013675	0.70888	0.70888	chr10	49434743	0.1494272764511378	chr10:49434743:C:T
chr10:49435452	['T', 'C']	98663	176057.7066097692	-5533.628490696367	-0.0016301558302311	0.0068561612523334	-0.2377650948154553	0.812064	0.812064	chr10	49435452	0.0904097420007755	chr10:49435452:T:C
chr10:49435565	['G', 'C']	98663	41572.79225373527	-1883.8807219565133	-0.0038994572491742	0.005226624135761	-0.7460756977900498	0.455623	0.455623	chr10	49435565	0.3413943607102304	chr10:49435565:G:C
chr10:49435769	['C', 'T']	98663	95645.86853365232	-3376.672671025447	0.004713509173756	0.0042537324966296	1.1080878211055292	0.267827	0.267827	chr10	49435769	0.572145643306321	chr10:49435769:C:T
chr10:49436290	['T', 'A']	98663	95677.0618156379	-3366.6428545407102	0.0048696006412135	0.0042532335449755	1.1449172940353132	0.252246	0.252246	chr10	49436290	0.5981757118767851	chr10:49436290:T:A
chr10:49437001	['T', 'G']	98663	95745.083188012	-3389.3668697745206	0.0042937189522637	0.0042528268955333	1.0096152647955827	0.312682	0.312682	chr10	49437001	0.5048971188391811	chr10:49437001:T:G
chr10:49437022	['A', 'G']	98663	176047.49031989946	-5533.537981508387	-0.0015876269191923	0.0068561130751341	-0.2315637011516665	0.816877	0.816877	chr10	49437022	0.0878433317696109	chr10:49437022:A:G
chr10:49437200	['G', 'A']	98663	95618.75316000204	-3386.6442309148065	0.0045172730971674	0.0042527941410997	1.06218945645916	0.288152	0.288152	chr10	49437200	0.5403783617291652	chr10:49437200:G:A
chr10:49439819	['T', 'C']	98663	99897.43790809922	-3612.914705122605	0.0052521113843113	0.0042545985578623	1.2344552166045322	0.217036	0.217036	chr10	49439819	0.6634682232730715	chr10:49439819:T:C
chr10:49441245	['T', 'C']	98663	180261.962283467	-5754.4977109384445	0.0005139340661727	0.0075535620834296	0.0680386366718562	0.945755	0.945755	chr10	49441245	0.0242213540091337	chr10:49441245:T:C
chr10:49441533	['T', 'C']	98663	180187.6525881554	-5764.86344555934	0.0004784991359925	0.0075389363438236	0.0634703775399992	0.949392	0.949392	chr10	49441533	0.0225544321610476	chr10:49441533:T:C
chr10:49441707	['A', 'T']	98663	180248.3076353905	-5756.061062071686	0.0003217910656421	0.0075504488615093	0.0426187994309274	0.966005	0.966005	chr10	49441707	0.0150206256892791	chr10:49441707:A:T
chr10:49443363	['A', 'G']	98663	18738.519395874515	-1124.468428809257	-0.0012236346421953	0.0072735036762775	-0.1682318036335464	0.866401	0.866401	chr10	49443363	0.0622810551197729	chr10:49443363:A:G
chr10:49444327	['G', 'T']	98663	96502.6496598984	-3341.269983580374	0.00350761615009	0.0042471773472546	0.8258699515708594	0.40888	0.40888	chr10	49444327	0.3884041320528194	chr10:49444327:G:T
chr10:49444557	['G', 'A']	98663	19782.002503598287	-345.0684740363426	-0.0002618145429525	0.0071053131719945	-0.0368477133399964	0.970607	0.970607	chr10	49444557	0.0129565808855479	chr10:49444557:G:A
chr10:49445041	['A', 'C']	98663	95764.1479408723	-3398.83250057945	0.0042011372243499	0.0042527073439973	0.9878735789989704	0.323217	0.323217	chr10	49445041	0.4905058050384485	chr10:49445041:A:C
chr10:49445421	['T', 'C']	98663	95769.35477134254	-3392.512793114203	0.0043553758330098	0.0042521023568649	1.0242876270318857	0.305702	0.305702	chr10	49445421	0.5147017199715804	chr10:49445421:T:C
chr10:49445557	['A', 'G']	98663	18900.53253256297	275.52060339560467	-0.0090681055171904	0.007447534282935	-1.2175983584216317	0.22338	0.22338	chr10	49445557	0.6509557133979641	chr10:49445557:A:G
chr10:49446253	['ACACACC', 'A']	98663	38130.989574897954	-1620.7091285967397	-0.0021608585963511	0.0054231833290297	-0.3984483771338394	0.690301	0.690301	chr10	49446253	0.1609614974733958	chr10:49446253:ACACACC:A
chr10:49446498	['G', 'A']	98663	41404.19652722167	-1864.8448056974328	-0.0026982418964347	0.0052330970958861	-0.5156108986695285	0.606127	0.606127	chr10	49446498	0.2174363698592514	chr10:49446498:G:A
chr10:49446575	['G', 'A']	98663	18884.25382681508	271.5648072834335	-0.0090979312184135	0.0074502124064353	-1.2211640047409886	0.222027	0.222027	chr10	49446575	0.6535942091619532	chr10:49446575:G:A
chr10:49446704	['A', 'G']	98663	174738.7106626256	-5589.9500259680935	-0.0006944433953606	0.0066815302061579	-0.103934783490257	0.917221	0.917221	chr10	49446704	0.0375260105494747	chr10:49446704:A:G
chr10:49448274	['C', 'A']	98663	138817.9538021715	-5128.294989932488	0.001499116669861	0.0046566760547892	0.3219284855168902	0.747508	0.747508	chr10	49448274	0.1263841550607053	chr10:49448274:C:A
chr10:49448501	['T', 'C']	98663	19002.466795073247	305.77679251710674	-0.0083525310094315	0.0074287143492224	-1.1243575424737813	0.260864	0.260864	chr10	49448501	0.5835858506817241	chr10:49448501:T:C
chr10:49448525	['C', 'T']	98663	97251.7139178654	-3261.0296154650405	0.0033559276569433	0.0042437658326461	0.7907900174715379	0.429068	0.429068	chr10	49448525	0.3674738740519114	chr10:49448525:C:T
chr10:49449769	['C', 'T']	98663	19784.609488570124	-344.8229626846111	-0.0003100695005135	0.0071045644465312	-0.0436437029809676	0.965189	0.965189	chr10	49449769	0.015387636272704	chr10:49449769:C:T
chr10:49450323	['A', 'G']	98663	20723.12274129116	224.76177104361943	-0.0088924792438728	0.0074881415612717	-1.1875415510123757	0.235017	0.235017	chr10	49450323	0.6289007218169431	chr10:49450323:A:G
chr10:49450491	['A', 'C']	98663	176144.63847666548	-5541.698599828712	-0.0018667650403331	0.0068673931726022	-0.2718302263194591	0.785753	0.785753	chr10	49450491	0.1047139521736232	chr10:49450491:A:C
chr10:49452463	['T', 'C']	98663	95911.02375593132	-3411.6097866488394	0.0040279638799862	0.0042519010272622	0.9473324647398488	0.343472	0.343472	chr10	49452463	0.4641086610531478	chr10:49452463:T:C
chr10:49452775	['C', 'G']	98663	96406.42062723612	-3459.225812143617	0.0037954832556909	0.0042747105776886	0.8878924518307698	0.374601	0.374601	chr10	49452775	0.4264310676070648	chr10:49452775:C:G
chr10:49454376	['C', 'T']	98663	75263.54519464725	-3124.2949496466795	0.004074779102354	0.0044011596838065	0.9258421405036874	0.35453	0.35453	chr10	49454376	0.4503470093294404	chr10:49454376:C:T
chr10:49458436	['G', 'C']	98663	75716.39470322223	-3126.7363513688683	0.0045557821793149	0.0043939007734082	1.036842298962785	0.299812	0.299812	chr10	49458436	0.523150988467441	chr10:49458436:G:C
chr10:49458762	['A', 'G']	98663	20168.43092158612	-281.5144156098092	-0.000373848734757	0.0070454445308846	-0.0530624764864997	0.957682	0.957682	chr10	49458762	0.0187786752344195	chr10:49458762:A:G
chr10:49459059	['T', 'C']	98663	41529.57662324495	-1866.5561280921488	-0.0031637476959596	0.0052278092262611	-0.605176577612466	0.545063	0.545063	chr10	49459059	0.2635532977763997	chr10:49459059:T:C
chr10:49459399	['T', 'C']	98663	35766.16264217506	-533.5568264354312	-0.00355693016019	0.00557522354023	-0.6379887971349963	0.523482	0.523482	chr10	49459399	0.2810982470034238	chr10:49459399:T:C
chr10:49461116	['A', 'G']	98663	16698.36945128689	-843.4147332635557	0.0027716099855917	0.007659725331227	0.361841954605408	0.717471	0.717471	chr10	49461116	0.1441956483145357	chr10:49461116:A:G
chr10:49461123	['C', 'T']	98663	18878.57403202919	275.75385133809203	-0.0090440662444785	0.0074491600951541	-1.2141055003451977	0.22471	0.22471	chr10	49461123	0.6483776002636341	chr10:49461123:C:T
chr10:49461687	['T', 'C']	98663	16682.84544588376	-845.9926175086374	0.0027359428093087	0.0076628797812341	0.3570384617032389	0.721064	0.721064	chr10	49461687	0.1420261865797364	chr10:49461687:T:C
chr10:49461748	['A', 'C']	98663	18987.92452332925	301.831997862828	-0.0085386767722	0.0074291895928207	-1.1493416160022916	0.250418	0.250418	chr10	49461748	0.6013344573317579	chr10:49461748:A:C
chr10:49461774	['C', 'T']	98663	37415.82611384256	-315.6173080198458	-0.004274633280102	0.005490801331305	-0.7785080942067296	0.436271	0.436271	chr10	49461774	0.3602436546697484	chr10:49461774:C:T
chr10:49461840	['T', 'C']	98663	97589.7280459863	-3482.204881669855	0.0050286159346347	0.0042515016756551	1.1827858291646691	0.236897	0.236897	chr10	49461840	0.6254404390311199	chr10:49461840:T:C
chr10:49461923	['C', 'T']	98663	16680.70507972873	-843.599355096799	0.0028144206332467	0.0076634932219247	0.3672503585173029	0.713433	0.713433	chr10	49461923	0.1466468061464742	chr10:49461923:C:T
chr10:49462211	['A', 'C']	98663	100073.38596455655	-3649.3992519652375	0.0047680859541928	0.0042541796163293	1.1208003385402172	0.262376	0.262376	chr10	49462211	0.5810758931693172	chr10:49462211:A:C
chr10:49462544	['C', 'T']	98663	95928.1407048422	-3417.9380090881427	0.0041096258921537	0.0042518673428915	0.9665461221466352	0.333773	0.333773	chr10	49462544	0.4765487977504631	chr10:49462544:C:T
chr10:49465332	['C', 'T']	98663	97519.88413935716	-3528.573622009665	0.004600665026839	0.0042507498750727	1.0823184525201646	0.279114	0.279114	chr10	49465332	0.554218379311231	chr10:49465332:C:T
chr10:49465337	['T', 'C']	98663	21542.83852002027	164.166858612161	-0.0076800850175747	0.007004805831789	-1.096402270384304	0.272905	0.272905	chr10	49465337	0.5639885073769441	chr10:49465337:T:C
chr10:49467039	['C', 'A']	98663	36152.59565107202	-425.6304751397672	-0.0029104416383798	0.0055534796887185	-0.524075318811776	0.600227	0.600227	chr10	49467039	0.221684472611144	chr10:49467039:C:A
chr10:49467552	['A', 'G']	98663	18957.690042473823	302.9729002936364	-0.0088230628368037	0.0074366737107774	-1.186425972140897	0.235457	0.235457	chr10	49467552	0.6280883937063585	chr10:49467552:A:G
chr10:49470020	['G', 'A']	98663	95928.19615953937	-3410.3308172094544	0.004254492033572	0.0042511892528246	1.0007769074842403	0.316937	0.316937	chr10	49470020	0.4990270572507445	chr10:49470020:G:A
chr10:49470323	['T', 'C']	98663	41756.2322078396	-1870.522020714358	-0.003327066780361	0.0052166642954269	-0.6377766695237912	0.523621	0.523621	chr10	49470323	0.2809829442426846	chr10:49470323:T:C
chr10:49470671	['T', 'C']	98663	41585.95886938978	-1859.252046127912	-0.00322935368138	0.0052255301072693	-0.6179954215339003	0.53658	0.53658	chr10	49470671	0.2703655188640632	chr10:49470671:T:C
chr10:49472987	['G', 'A']	98663	75204.76925416412	-3111.5014075317245	0.004409678522929	0.0044016569445947	1.001822399708847	0.316432	0.316432	chr10	49472987	0.4997196038068172	chr10:49472987:G:A
chr10:49474751	['A', 'G']	98663	41595.76609640097	-1861.7102758895924	-0.0028727306993322	0.0052252951310979	-0.5497738648742256	0.582476	0.582476	chr10	49474751	0.234721964348803	chr10:49474751:A:G
chr10:49475392	['T', 'C']	98663	20619.88093741764	-297.0149559674303	3.793146751322345e-05	0.006977893860369	0.0054359479052347	0.995663	0.995663	chr10	49475392	0.0018876314620682	chr10:49475392:T:C
chr10:49476182	['A', 'G']	98663	18978.50063862139	313.5912414192812	-0.0082030600715809	0.0074320567992555	-1.103740228734886	0.269709	0.269709	chr10	49476182	0.5691045612033122	chr10:49476182:A:G
chr10:49478508	['G', 'A']	98663	14750.884532629629	-874.0120317210285	-0.0027991013398195	0.0080980029601238	-0.3456532868168672	0.729604	0.729604	chr10	49478508	0.136912793685718	chr10:49478508:G:A
chr10:49479675	['C', 'T']	98663	18820.47981753674	273.52356333226265	-0.009589883080071	0.0074603747668557	-1.285442538714821	0.198641	0.198641	chr10	49479675	0.7019311071194771	chr10:49479675:C:T
chr10:49480609	['A', 'C']	98663	180285.79102132664	-5775.631451801984	-0.000140729726583	0.0075580877540391	-0.0186197529273018	0.985144	0.985144	chr10	49480609	0.0065002833759879	chr10:49480609:A:C
chr10:49480774	['TTC', 'T']	98663	16660.026294715717	-841.7589877442708	0.002549053284844	0.00766852131194	0.3324047989375936	0.739584	0.739584	chr10	49480774	0.1310124928439534	chr10:49480774:TTC:T
chr10:49482963	['C', 'T']	98663	95892.5226364982	-3431.832055139981	0.0038434964870429	0.0042515007890311	0.904032876333724	0.36598	0.36598	chr10	49482963	0.4365426471929283	chr10:49482963:C:T
chr10:49482991	['C', 'T']	98663	41503.15114652393	-1857.116013713718	-0.0028595276950324	0.0052285915721073	-0.5469020969790399	0.584447	0.584447	chr10	49482991	0.2332548662834479	chr10:49482991:C:T
chr10:49483113	['T', 'G']	98663	16161.965717529476	-982.114645753374	-0.0030624778350987	0.0077502072016218	-0.3951478657832381	0.692735	0.692735	chr10	49483113	0.1594328693533919	chr10:49483113:T:G
chr10:49483314	['T', 'C']	98663	179001.07133734724	-5822.951141918753	0.0004336602856622	0.007318207368266	0.0592577203459271	0.952747	0.952747	chr10	49483314	0.0210224100556607	chr10:49483314:T:C
chr10:49484300	['A', 'G']	98663	79062.14688543227	-3441.49992648429	0.0042562576238694	0.0043740242014574	0.9730759199849062	0.330518	0.330518	chr10	49484300	0.4808048838703064	chr10:49484300:A:G
chr10:49484728	['A', 'G']	98663	36185.335137820206	-433.9619619581242	-0.0030340844382606	0.0055509085318523	-0.5465924039011641	0.58466	0.58466	chr10	49484728	0.2330966177644177	chr10:49484728:A:G
chr10:49485304	['C', 'T']	98663	176131.49628000325	-5538.434966564864	-0.001852161045364	0.0068662947925558	-0.2697467995944608	0.787356	0.787356	chr10	49485304	0.1038288586480612	chr10:49485304:C:T
chr10:49485920	['T', 'A']	98663	79013.41514521767	-3455.3164039393164	0.0040272523330051	0.0043731718891049	0.9208996204879066	0.357105	0.357105	chr10	49485920	0.4472040689973398	chr10:49485920:T:A
chr10:49490651	['A', 'C']	98663	179013.0719455087	-5815.647311533861	0.0010135736088729	0.0073199414809147	0.1384674469755869	0.889871	0.889871	chr10	49490651	0.0506729462188213	chr10:49490651:A:C
chr10:49491790	['A', 'G']	98663	18851.48390268627	275.0826076333786	-0.0098515814700706	0.0074546726928322	-1.3215310552189783	0.186327	0.186327	chr10	49491790	0.7297242084350141	chr10:49491790:A:G
chr10:49492289	['C', 'T']	98663	18955.921279636703	299.34007249659606	-0.0093761960708473	0.0074356272988768	-1.2609825229222646	0.207318	0.207318	chr10	49492289	0.6833629894579812	chr10:49492289:C:T
chr10:49494329	['T', 'C']	98663	141644.792067064	-5506.661511626327	0.0035810464001137	0.0047477178677096	0.7542668919880998	0.450691	0.450691	chr10	49494329	0.3461211144148521	chr10:49494329:T:C
chr10:49494841	['C', 'T']	98663	9431.382367548831	-484.6071484272285	0.0065302003628864	0.0099624838515435	0.6554791415671589	0.512161	0.512161	chr10	49494841	0.2905934952343502	chr10:49494841:C:T
chr10:49495015	['G', 'A']	98663	174866.17886574427	-5596.49421816516	-0.0015402851054687	0.0066933109665532	-0.2301230457042292	0.817997	0.817997	chr10	49495015	0.0872482890986462	chr10:49495015:G:A
chr10:49495184	['G', 'A']	98663	41505.2548940096	-1857.5162260084603	-0.0029894580203672	0.0052295045059903	-0.5716522505990443	0.567559	0.567559	chr10	49495184	0.2459889851611645	chr10:49495184:G:A
chr10:49496045	['C', 'G']	98663	16165.949303056424	-989.2110712893958	-0.0035040198654492	0.0077487542011732	-0.452204286583088	0.651123	0.651123	chr10	49496045	0.1863369635431938	chr10:49496045:C:G
chr10:49496100	['A', 'G']	98663	41578.72073982376	-1862.461029272005	-0.0034279522169074	0.0052287072680169	-0.6556022437660001	0.512082	0.512082	chr10	49496100	0.2906604896177893	chr10:49496100:A:G
chr10:49496637	['G', 'A']	98663	19856.03753307715	-326.9329120647541	-8.48300859825115e-05	0.0070963987046632	-0.0119539627792851	0.990462	0.990462	chr10	49496637	0.0041621819193649	chr10:49496637:G:A
chr10:49496787	['G', 'A']	98663	36159.76447034972	-429.9254322979763	-0.0029121089043253	0.0055527143203458	-0.5244478171072215	0.599968	0.599968	chr10	49496787	0.2218719126064098	chr10:49496787:G:A
chr10:49496991	['G', 'A']	98663	19797.20720309776	-331.29443746701577	0.0002758607414644	0.0071045559102415	0.0388287100488324	0.969027	0.969027	chr10	49496991	0.0136641220331874	chr10:49496991:G:A
chr10:49497048	['G', 'A']	98663	41613.43546931865	-1847.7191552653344	-0.0027867373849454	0.005225421627726	-0.5333038333517449	0.593824	0.593824	chr10	49497048	0.2263422539327437	chr10:49497048:G:A
chr10:49497558	['C', 'T']	98663	174875.1795955603	-5594.180282779573	-0.0015050389411743	0.0066954120988139	-0.2247866029696653	0.822146	0.822146	chr10	49497558	0.0850510518468233	chr10:49497558:C:T
chr10:49498941	['G', 'A']	98663	41462.40485386696	-1866.7050097995348	-0.0033481044472287	0.0052309048750602	-0.640062193291208	0.522134	0.522134	chr10	49498941	0.2822180257480811	chr10:49498941:G:A
chr10:49499893	['A', 'G']	98663	176154.28331052657	-5535.981262617966	-0.0015509896014475	0.0068683869196561	-0.2258157001913941	0.821345	0.821345	chr10	49499893	0.0854743823153789	chr10:49499893:A:G
chr10:49502077	['C', 'T']	98663	175307.10730901387	-5539.012516667369	-0.0015080188637503	0.0067517662591582	-0.2233517580240284	0.823262	0.823262	chr10	49502077	0.084461930223342	chr10:49502077:C:T
chr10:49502574	['G', 'A']	98663	175316.43845280568	-5534.514760249454	-0.0013357174678939	0.0067516766826112	-0.1978349276312423	0.843175	0.843175	chr10	49502574	0.0740822787005578	chr10:49502574:G:A
chr10:49503394	['A', 'G']	98663	20286.8786505692	-338.72722856873514	0.0007795435590721	0.0070281291122515	0.1109176491526299	0.911682	0.911682	chr10	49503394	0.0401566197071897	chr10:49503394:A:G
chr10:49504127	['C', 'T']	98663	41484.30697023763	-1854.25806366937	-0.0030161327697052	0.005230281891835	-0.576667344529504	0.564166	0.564166	chr10	49504127	0.2485930905615807	chr10:49504127:C:T
chr10:49507149	['A', 'G']	98663	18954.571314151304	303.72382016576927	-0.0088289536500011	0.0074366388355946	-1.1872236698846208	0.235142	0.235142	chr10	49507149	0.6286697922313477	chr10:49507149:A:G
chr10:49508294	['T', 'C']	98663	176057.49102943562	-5527.343155059061	-0.0013645329446088	0.0068535410807654	-0.1990989662903529	0.842186	0.842186	chr10	49508294	0.0745919823093449	chr10:49508294:T:C
chr10:49509540	['C', 'T']	98663	37360.7094079481	-319.97478957517905	-0.0044875563535593	0.0054934859108771	-0.8168868413176408	0.413995	0.413995	chr10	49509540	0.3830049040132131	chr10:49509540:C:T
chr10:49511048	['A', 'G']	98663	16656.519401139332	-845.5785056087105	0.0026174072272498	0.0076684075877807	0.3413234360965113	0.732861	0.732861	chr10	49511048	0.1349783891480246	chr10:49511048:A:G
chr10:49514779	['T', 'G']	98663	20265.84864273116	-334.565921966291	0.0010319372466561	0.0070297350712267	0.1467960365789523	0.883293	0.883293	chr10	49514779	0.0538952112855205	chr10:49514779:T:G
chr10:49515638	['G', 'A']	98663	179001.88565433773	-5821.722525008964	0.0006790947180969	0.0073171004586484	0.0928092653551384	0.926055	0.926055	chr10	49515638	0.0333632190554636	chr10:49515638:G:A
chr10:49517296	['A', 'T']	98663	79919.25056266345	-3373.984032882036	0.005011333296881	0.0043565214194502	1.15030613059936	0.250021	0.250021	chr10	49517296	0.6020235121235877	chr10:49517296:A:T
chr10:49517794	['T', 'A']	98663	18948.45694155812	300.8183818220793	-0.0089894463697416	0.0074370538171079	-1.2087375714644752	0.226767	0.226767	chr10	49517794	0.6444201453728498	chr10:49517794:T:A
chr10:49518844	['T', 'C']	98663	16705.03176855784	-844.1555341881168	0.002715547911555	0.0076584324618124	0.3545827328367352	0.722903	0.722903	chr10	49518844	0.1409199729556973	chr10:49518844:T:C
chr10:49519310	['T', 'C']	98663	79466.4978052613	-3372.489338131703	0.0045912313976303	0.0043627041473565	1.052382018710175	0.292627	0.292627	chr10	49519310	0.5336856050390337	chr10:49519310:T:C
chr10:49519496	['C', 'T']	98663	79460.69137116555	-3372.31564452646	0.0046453932350478	0.0043629052317793	1.064747682624613	0.286993	0.286993	chr10	49519496	0.5421286959435263	chr10:49519496:C:T
chr10:49519741	['C', 'T']	98663	18946.15217369269	303.472828397067	-0.0088652072995349	0.0074369787051522	-1.1920441957690784	0.233247	0.233247	chr10	49519741	0.6321839333985019	chr10:49519741:C:T
chr10:49520281	['A', 'G']	98663	39434.19434335243	-2136.490059605724	-0.0028464083316121	0.0053536833358037	-0.531672897531368	0.594954	0.594954	chr10	49520281	0.2255166112772464	chr10:49520281:A:G
chr10:49520325	['C', 'A']	98663	174881.7251578766	-5585.665085218439	-0.0009827815604813	0.0066964334980272	-0.1467619383916695	0.88332	0.88332	chr10	49520325	0.0538819362207358	chr10:49520325:C:A
chr10:49520374	['T', 'C']	98663	18951.84173230741	298.21968360052466	-0.0090611023110099	0.0074361062242763	-1.2185278205720862	0.223026	0.223026	chr10	49520374	0.6516445046723656	chr10:49520374:T:C
chr10:49521368	['C', 'T']	98663	18873.530343114893	272.06656689421624	-0.0095938061255086	0.007451519622471	-1.2874965928529756	0.197924	0.197924	chr10	49521368	0.7035015406314182	chr10:49521368:C:T
chr10:49522134	['T', 'C']	98663	18949.30473081874	297.17468931712443	-0.0091987903953619	0.0074365544568335	-1.2369694122133512	0.216101	0.216101	chr10	49522134	0.6653432234292203	chr10:49522134:T:C
chr10:49522983	['C', 'T']	98663	174859.4951952317	-5594.869828075416	-0.0015132812105413	0.0066934032323262	-0.2260854692322832	0.821135	0.821135	chr10	49522983	0.085585436138496	chr10:49522983:C:T
chr10:49523839	['G', 'A']	98663	39415.39444714754	-2146.724851258532	-0.0031104473461083	0.0053544120424498	-0.5809129595273361	0.5613	0.5613	chr10	49523839	0.2508049577803276	chr10:49523839:G:A
chr10:49524234	['C', 'T']	98663	35864.09050273667	-489.4455130316808	-0.0033671387295427	0.0055700495616322	-0.6045078580155447	0.545507	0.545507	chr10	49524234	0.26319967212996	chr10:49524234:C:T
chr10:49525181	['T', 'C']	98663	39422.99144389364	-2144.0560351489385	-0.0030729453651053	0.0053541936975241	-0.5739324235741229	0.566015	0.566015	chr10	49525181	0.2471720593931626	chr10:49525181:T:C
chr10:49525857	['C', 'T']	98663	98080.75481452917	-3158.422464743799	0.0036431801311234	0.0042468970777768	0.8578451665776118	0.39098	0.39098	chr10	49525857	0.4078454577238036	chr10:49525857:C:T
chr10:49526316	['C', 'CT']	98663	18765.303888685765	310.4171710677859	-0.0090480469530472	0.0074725622931928	-1.2108359352573808	0.225961	0.225961	chr10	49526316	0.6459665119427872	chr10:49526316:C:CT
chr10:49526379	['T', 'C']	98663	174928.93151685427	-5585.354759790134	-0.0008460682894728	0.0067027122114878	-0.1262277512113256	0.899552	0.899552	chr10	49526379	0.0459737265259732	chr10:49526379:T:C
chr10:49526737	['T', 'C']	98663	39410.78510888519	-2140.2334383463904	-0.0030107513359403	0.0053547317635715	-0.5622599728379705	0.57394	0.57394	chr10	49526737	0.2411335066105773	chr10:49526737:T:C
chr10:49527504	['G', 'A']	98663	39425.79121257895	-2135.7388053584737	-0.0028451569116079	0.0053541485929683	-0.5313929679397693	0.595148	0.595148	chr10	49527504	0.2253750215139564	chr10:49527504:G:A
chr10:49527572	['G', 'A']	98663	16784.85061525675	-804.5118692622474	0.0039867871178154	0.0076377403253239	0.5219851615793563	0.601682	0.601682	chr10	49527572	0.2206329807264009	chr10:49527572:G:A
chr10:49528282	['A', 'T']	98663	18944.728130638392	300.74985739641323	-0.0089907438785153	0.0074381942591671	-1.208726683554236	0.226771	0.226771	chr10	49528282	0.6444124848110989	chr10:49528282:A:T
chr10:49528933	['A', 'G']	98663	79501.47524581854	-3461.463831848694	0.0043641915988702	0.0043656645226809	0.999662611773524	0.317476	0.317476	chr10	49528933	0.4982891001720945	chr10:49528933:A:G
chr10:49530443	['G', 'A']	98663	39402.39299760776	-2139.06372104302	-0.0030641893652029	0.0053557658220944	-0.5721290786393365	0.567236	0.567236	chr10	49530443	0.2462362141698277	chr10:49530443:G:A
chr10:49531070	['A', 'G']	98663	180260.6162688156	-5768.65338908563	0.000413980017904	0.0075528681299179	0.0548109685993632	0.956289	0.956289	chr10	49531070	0.019410839797111	chr10:49531070:A:G
chr10:49531322	['TACAGC', 'T']	98663	16684.691078831864	-840.8229849858614	0.0030161955427081	0.0076621663165625	0.3936478820863429	0.693842	0.693842	chr10	49531322	0.1587394147618155	chr10:49531322:TACAGC:T
chr10:49531511	['C', 'T']	98663	141601.13920034058	-5503.453311464409	0.0036328075519727	0.0047466604240784	0.7653396761951947	0.444071	0.444071	chr10	49531511	0.3525475874460238	chr10:49531511:C:T
chr10:49531870	['G', 'A']	98663	17393.644402319358	-950.9572813006356	-0.0012139669338771	0.007511221938966	-0.1616204319006291	0.871605	0.871605	chr10	49531870	0.0596802870694475	chr10:49531870:G:A
chr10:49531914	['C', 'T']	98663	16809.385204107497	-814.3920707626569	0.0035616849296022	0.0076337236998537	0.466572418604901	0.640807	0.640807	chr10	49531914	0.1932727527840421	chr10:49531914:C:T
chr10:49532097	['A', 'G']	98663	141627.27383317795	-5491.43159987917	0.0039210889178643	0.0047471563796092	0.825986886529959	0.408814	0.408814	chr10	49532097	0.3884742400293188	chr10:49532097:A:G
chr10:49532554	['C', 'T']	98663	18949.152356143	304.9332180776669	-0.0087249200364925	0.0074361621786668	-1.1733095415163135	0.240675	0.240675	chr10	49532554	0.6185690195127959	chr10:49532554:C:T
chr10:49532830	['G', 'C']	98663	141648.14920622046	-5514.578613921742	0.0033910745739974	0.0047472148762392	0.7143292777772488	0.475025	0.475025	chr10	49532830	0.3232835333723175	chr10:49532830:G:C
chr10:49533037	['A', 'G']	98663	16676.352186913995	-836.820326799002	0.0031509932374704	0.0076638936606622	0.4111478286349543	0.680965	0.680965	chr10	49533037	0.1668752092289034	chr10:49533037:A:G
chr10:49533134	['G', 'A']	98663	39361.11771567683	-2138.801067577941	-0.0029875523266438	0.0053585300525432	-0.5575320652024629	0.577165	0.577165	chr10	49533134	0.2387000129349883	chr10:49533134:G:A
chr10:49533205	['A', 'C']	98663	16676.366329106226	-835.6013469178789	0.003225243085814	0.0076641423607458	0.4208224396160915	0.673886	0.673886	chr10	49533205	0.1714135660142652	chr10:49533205:A:C
chr10:49533383	['T', 'C']	98663	102204.71794247946	-3379.210107964409	0.0045322978187474	0.0042506390280526	1.0662626934058732	0.286308	0.286308	chr10	49533383	0.5431665167799569	chr10:49533383:T:C
chr10:49533645	['T', 'C']	98663	16793.34024580689	-800.8203581819016	0.0041294125556663	0.0076378057760751	0.5406543026534455	0.588747	0.588747	chr10	49533645	0.2300712928341984	chr10:49533645:T:C
chr10:49534407	['A', 'G']	98663	179004.88583678805	-5818.497862251687	0.0008164513033658	0.0073188013857913	0.1115553299411758	0.911176	0.911176	chr10	49534407	0.040397727915824	chr10:49534407:A:G
chr10:49534565	['A', 'G']	98663	39424.59629614612	-2146.0371490074795	-0.0031568501516118	0.0053543125031762	-0.5895901947708792	0.555467	0.555467	chr10	49534565	0.2553417371616631	chr10:49534565:A:G
chr10:49534605	['G', 'A']	98663	21982.00518985546	-54.19777789169278	-0.000892337421878	0.0068446411168477	-0.1303702278387646	0.896274	0.896274	chr10	49534605	0.0475592018368213	chr10:49534605:G:A
chr10:49534846	['A', 'G']	98663	14085.142080989306	-834.3168044203577	-0.0024826324841067	0.0082493687264349	-0.3009481775437144	0.763455	0.763455	chr10	49534846	0.1172165562861966	chr10:49534846:A:G
chr10:49535042	['G', 'A']	98663	141616.40102994544	-5507.732794430618	0.0035477819705197	0.0047468338807828	0.7473996477699865	0.454824	0.454824	chr10	49535042	0.3421566266743636	chr10:49535042:G:A
chr10:49536107	['ACT', 'A']	98663	16858.588278826468	-815.5193309174256	0.0036500509384595	0.0076232097041392	0.478807625674737	0.632077	0.632077	chr10	49536107	0.1992300124800481	chr10:49536107:ACT:A
chr10:49536260	['G', 'A']	98663	21912.220915734943	-56.73673108187264	-0.0002675189229655	0.0068534544461603	-0.0390341724844156	0.968863	0.968863	chr10	49536260	0.0137376290900401	chr10:49536260:G:A
chr10:49536528	['A', 'C']	98663	16833.047338597687	-806.4556936066372	0.0037406120777488	0.0076288162261132	0.490326672825702	0.623904	0.623904	chr10	49536528	0.2048822299933603	chr10:49536528:A:C
chr10:49538730	['C', 'G']	98663	5731.103665706987	-290.79509147198564	-0.0132033692958049	0.0126531386882131	-1.0434857011489471	0.296726	0.296726	chr10	49538730	0.5276443978631007	chr10:49538730:C:G
chr10:49538810	['A', 'G']	98663	157385.57109987125	-5716.482817121355	0.0010108973765776	0.0053025084038472	0.1906451248326447	0.848804	0.848804	chr10	49538810	0.0711925824834424	chr10:49538810:A:G
chr10:49539025	['C', 'A']	98663	5719.173900263531	-291.42078887335833	-0.01301491100139	0.012667267055128	-1.027444273871312	0.304214	0.304214	chr10	49539025	0.5168208034886741	chr10:49539025:C:A
chr10:49540228	['G', 'A']	98663	39411.77996674302	-2172.516652635016	-0.0034831696147732	0.0053550710744272	-0.6504432091306559	0.515407	0.515407	chr10	49540228	0.2878496873746971	chr10:49540228:G:A
chr10:49540304	['T', 'G']	98663	41304.489759292686	-504.5637020841243	-0.0008548284695815	0.0052656256389863	-0.1623412920304164	0.871037	0.871037	chr10	49540304	0.0599633965944751	chr10:49540304:T:G
chr10:49540856	['T', 'C']	98663	41330.70252516551	-508.5524894192727	-0.0009235496209352	0.0052641763393662	-0.1754404794590183	0.860734	0.860734	chr10	49540856	0.0651310415553761	chr10:49540856:T:C
chr10:49540865	['G', 'A']	98663	20964.54983730525	-1103.281588228411	0.0035589150290299	0.0069201559338342	0.5142824906053948	0.607056	0.607056	chr10	49540865	0.2167712440661134	chr10:49540865:G:A
chr10:49541047	['C', 'T']	98663	38677.27222317962	-2193.610810715885	-0.0039880785736228	0.0053919346069056	-0.7396377857615689	0.459522	0.459522	chr10	49541047	0.3376936915686558	chr10:49541047:C:T
chr10:49541122	['A', 'G']	98663	41333.70301174896	-515.967439646797	-0.0011204317074675	0.0052643471695752	-0.212833931991228	0.831457	0.831457	chr10	49541122	0.0801602060302792	chr10:49541122:A:G
chr10:49541245	['G', 'A']	98663	41314.53739165695	-503.5617794072524	-0.000851281161549	0.0052650948541194	-0.1616839174099655	0.871555	0.871555	chr10	49541245	0.0597052012759473	chr10:49541245:G:A
chr10:49541694	['C', 'T']	98663	41331.445899645216	-513.2081292177027	-0.0009745681931326	0.0052636676429181	-0.185150024516442	0.853112	0.853112	chr10	49541694	0.0689939491502485	chr10:49541694:C:T
chr10:49542292	['A', 'G']	98663	41327.21519449317	-507.9696525192829	-0.0008094316327518	0.005264541078635	-0.1537516035418021	0.877806	0.877806	chr10	49542292	0.0566014549811504	chr10:49542292:A:G
chr10:49543180	['T', 'C']	98663	41336.77072394429	-509.500713620391	-0.0008916444127624	0.0052635191330757	-0.1694008115519838	0.865482	0.865482	chr10	49543180	0.0627419600034509	chr10:49543180:T:C
chr10:49544026	['T', 'C']	98663	74877.34812269392	-3219.870981431912	0.0031383514152819	0.0044115487055777	0.7113944840536277	0.476841	0.476841	chr10	49544026	0.3216264099200213	chr10:49544026:T:C
chr10:49544152	['G', 'A']	98663	41302.69798371972	-500.4099548588164	-0.0007476583330301	0.0052652907728331	-0.141997539221923	0.887082	0.887082	chr10	49544152	0.0520362330414311	chr10:49544152:G:A
chr10:49544407	['G', 'A']	98663	156417.63431943057	-5743.806432359087	0.0013663337891876	0.005262527986761	0.2596344936549492	0.795146	0.795146	chr10	49544407	0.0995531214406452	chr10:49544407:G:A
chr10:49544736	['A', 'G']	98663	76126.00516080623	-3078.8232135617272	0.0041224649100831	0.0043860242101409	0.9399092920079	0.347266	0.347266	chr10	49544736	0.459337735362471	chr10:49544736:A:G
chr10:49545762	['T', 'C']	98663	41483.29540991296	-508.8721777627568	-0.0007897246504061	0.0052690529829461	-0.1498798081860558	0.88086	0.88086	chr10	49545762	0.0550931109511187	chr10:49545762:T:C
chr10:49545805	['G', 'A']	98663	41329.94500725057	-503.1156622720147	-0.000870325267865	0.00526536989945	-0.1652923316851791	0.868714	0.868714	chr10	49545805	0.0611231794381432	chr10:49545805:G:A
chr10:49546477	['C', 'T']	98663	41294.88216389387	-507.59511137944935	-0.0010242118391201	0.0052659194851939	-0.1944981958041529	0.845786	0.845786	chr10	49546477	0.0727395078543672	chr10:49546477:C:T
chr10:49546645	['A', 'G']	98663	41314.46858208804	-504.49317018776287	-0.0008999423784135	0.0052653391158209	-0.1709182179186731	0.864288	0.864288	chr10	49546645	0.0633415168159165	chr10:49546645:A:G
chr10:49546890	['GGTAA', 'G']	98663	40206.33521212429	-695.6033875424183	-0.0017090142647632	0.0053127700886682	-0.3216804484742294	0.747695	0.747695	chr10	49546890	0.1262755235657988	chr10:49546890:GGTAA:G
chr10:49547736	['A', 'C']	98663	41328.053143280034	-501.8453315532558	-0.0007178661086705	0.0052643519128753	-0.1363636247255491	0.891534	0.891534	chr10	49547736	0.0498620896946624	chr10:49547736:A:C
chr10:49547988	['G', 'T']	98663	156440.19842066313	-5731.681748179406	0.0016084641258126	0.0052636764361459	0.3055780774759026	0.759927	0.759927	chr10	49547988	0.1192281248506278	chr10:49547988:G:T
chr10:49549025	['A', 'G']	98663	20958.43485622744	-1099.9802462441874	0.0037121391897613	0.0069217115342341	0.5363036542914876	0.59175	0.59175	chr10	49549025	0.2278617333988796	chr10:49549025:A:G
chr10:49549458	['G', 'A']	98663	116577.35770841152	-3636.45005786371	0.0031845039169331	0.0043235141184091	0.7365545317346741	0.461395	0.461395	chr10	49549458	0.3359271161091933	chr10:49549458:G:A
chr10:49551194	['G', 'A']	98663	75658.4040795223	-3100.8569695178503	0.0036502782677644	0.0043953370055404	0.8304888255810969	0.406264	0.406264	chr10	49551194	0.3911916598149551	chr10:49551194:G:A
chr10:49551396	['C', 'A']	98663	41335.28431392425	-514.4105288996091	-0.0014282776777199	0.0052635286895914	-0.2713536416253154	0.78612	0.78612	chr10	49551396	0.1045111545204353	chr10:49551396:C:A
chr10:49551672	['A', 'G']	98663	41366.05964019144	-520.7675253235618	-0.0015941551439876	0.0052632768083193	-0.3028826341544137	0.76198	0.76198	chr10	49551672	0.118056427615292	chr10:49551672:A:G
chr10:49552165	['G', 'A']	98663	21044.493076954263	-1113.6915328996893	0.003077379610447	0.0069080796157245	0.4454754116385895	0.655977	0.655977	chr10	49552165	0.1831113876795164	chr10:49552165:G:A
chr10:49552388	['A', 'G']	98663	180223.0931861493	-5769.801426133015	0.0008146530544072	0.0075475731060715	0.1079357619937307	0.914047	0.914047	chr10	49552388	0.0390314724107469	chr10:49552388:A:G
chr10:49552865	['G', 'A']	98663	40286.08320071362	-690.7532795853443	-0.0021642927807746	0.0053085409985897	-0.4077001159734044	0.683495	0.683495	chr10	49552865	0.1652646580974055	chr10:49552865:G:A
chr10:49553194	['C', 'T']	98663	41338.28477009163	-509.18745039591744	-0.0012559120249203	0.0052635439327043	-0.2386057836654403	0.811412	0.811412	chr10	49553194	0.0907585737881556	chr10:49553194:C:T
chr10:49553349	['G', 'A']	98663	74547.60040549445	-3165.54893282854	0.0034867917845214	0.0044181225941691	0.7892021351157403	0.429996	0.429996	chr10	49553349	0.3665355843878729	chr10:49553349:G:A
chr10:49553518	['C', 'T']	98663	74854.89777588552	-3244.781893889356	0.0028518279745455	0.0044135833842047	0.6461479768914365	0.518185	0.518185	chr10	49553518	0.285515162773418	chr10:49553518:C:T
