## Supplementary material for "Characterization of shared and ancestry-specific signals driving complex traits using multi-ancestry fine-mapping": s2_gwas_temp.txt

locus	alleles	n	sum_x	y_transpose_x	beta	standard_error	t_stat	p_value	p_value_str	chrom	pos	-log10pvalue	rsid
chr10:48554667	['G', 'A']	19959	4104.358308157103	444.5133432859213	-0.030385032277823	0.0166321741446077	-1.8268827643122048	0.0677323	0.0677323	chr10	48554667	1.169204176713901	chr10:48554667:G:A
chr10:48554750	['C', 'A']	19959	10926.284618854308	1388.7011721011738	-0.0049556475274548	0.0113241752737578	-0.4376166394155778	0.661669	0.661669	chr10	48554750	0.1793592121061643	chr10:48554750:C:A
chr10:48554762	['G', 'A']	19959	10924.284017440988	1393.452985195425	-0.0042609609492133	0.0113275497257715	-0.3761591034572276	0.706803	0.706803	chr10	48554762	0.1507016158139992	chr10:48554762:G:A
chr10:48555121	['T', 'C']	19959	33443.67561879948	4557.659937050201	0.007893719311675	0.013649991875622	0.5782947992645127	0.563072	0.563072	chr10	48555121	0.2494360683752687	chr10:48555121:T:C
chr10:48555202	['A', 'G']	19959	33427.67481711594	4560.79108825195	0.0088947283223996	0.0136229972907517	0.652920068363961	0.513815	0.513815	chr10	48555202	0.2891932213578418	chr10:48555202:A:G
chr10:48555373	['GAGGAGTGTCACGA', 'G']	19959	3144.6302179904783	378.7249765702921	-0.0156187990606216	0.0186524136989818	-0.8373607465866035	0.4024	0.4024	chr10	48555373	0.395342027952129	chr10:48555373:GAGGAGTGTCACGA:G
chr10:48555573	['C', 'T']	19959	5038.252430103217	714.3767853226269	0.0027689879735962	0.0151347893022758	0.1829551715780981	0.854835	0.854835	chr10	48555573	0.0681177045757209	chr10:48555573:C:T
chr10:48555632	['A', 'C']	19959	5038.252430103217	713.1734640982061	0.0025220039020811	0.0151347779079857	0.1666363337086361	0.867658	0.867658	chr10	48555632	0.0616514245715957	chr10:48555632:A:C
chr10:48555672	['C', 'T']	19959	5039.252480208437	714.9384772185052	0.0027064384391108	0.0151338779459277	0.178833108657328	0.858071	0.858071	chr10	48555672	0.0664767755166999	chr10:48555672:C:T
chr10:48555773	['A', 'C']	19959	5035.756915213469	709.7379378131941	0.0019654286821162	0.0151375836613318	0.1298376759519993	0.896696	0.896696	chr10	48555773	0.0473547675465126	chr10:48555773:A:C
chr10:48556005	['A', 'C']	19959	24693.474420003007	3451.507965607724	0.0112877624778627	0.010390275398272	1.086377602632165	0.277325	0.277325	chr10	48556005	0.5570109783390014	chr10:48556005:A:C
chr10:48556016	['A', 'T']	19959	5058.01368078176	713.3545582463536	0.0015222541381911	0.0151193070595877	0.1006827979742515	0.919803	0.919803	chr10	48556016	0.0363051782787011	chr10:48556016:A:T
chr10:48556086	['G', 'A']	19959	5057.760222489477	714.516798917684	0.0016772592424327	0.0151192494441844	0.1109353508998367	0.911669	0.911669	chr10	48556086	0.0401628125118279	chr10:48556086:G:A
chr10:48556285	['G', 'GACACTAACTC']	19959	5059.0	715.2641986370373	0.0017890749604195	0.0151172513417021	0.118346577693275	0.905794	0.905794	chr10	48556285	0.0429705604200319	chr10:48556285:G:GACACTAACTC
chr10:48556372	['C', 'A']	19959	5056.506689382171	716.6314544148742	0.002349538360411	0.0151235214814583	0.1553565658164733	0.876542	0.876542	chr10	48556372	0.0572272696087096	chr10:48556372:C:A
chr10:48556629	['G', 'A']	19959	5062.25363262852	718.7409118779664	0.0024906953197546	0.0151146058422609	0.1647873153787805	0.869113	0.869113	chr10	48556629	0.0609237539472005	chr10:48556629:G:A
chr10:48556775	['A', 'G']	19959	5062.0	718.4701918821451	0.0024384172615548	0.0151144668740352	0.1613300212225009	0.871835	0.871835	chr10	48556775	0.0595657001247666	chr10:48556775:A:G
chr10:48557018	['C', 'T']	19959	4796.240304639743	671.463629476035	3.1419463471713514e-05	0.0155131686839819	0.0020253414445338	0.998384	0.998384	chr10	48557018	0.0007023875648862	chr10:48557018:C:T
chr10:48557241	['G', 'A']	19959	1643.082322878044	231.47715004940704	0.0089501367501426	0.0254419861577804	0.3517860867715949	0.725002	0.725002	chr10	48557241	0.1396607953769156	chr10:48557241:G:A
chr10:48557256	['T', 'A']	19959	21559.240529164163	3093.902874045621	0.0153269097199091	0.0101183510142057	1.514763591260151	0.129848	0.129848	chr10	48557256	0.8865647352580366	chr10:48557256:T:A
chr10:48557292	['A', 'G']	19959	5062.25363262852	718.3467576493828	0.0023996260271308	0.0151145821423736	0.158762313408815	0.873858	0.873858	chr10	48557292	0.0585591335289419	chr10:48557292:A:G
chr10:48557337	['G', 'A']	19959	26623.3356051115	3808.0497206339146	0.018019339476567	0.0107301435087704	1.6793195227853837	0.0931055	0.0931055	chr10	48557337	1.031024663281838	chr10:48557337:G:A
chr10:48557347	['A', 'G']	19959	5059.760523150932	715.5661007380062	0.0016112206029739	0.0151206648288672	0.1065575238396885	0.915141	0.915141	chr10	48557347	0.0385119870217635	chr10:48557347:A:G
chr10:48557529	['A', 'G']	19959	5060.77490978348	719.455972856481	0.0026900620967862	0.0151177783565047	0.1779403053378404	0.858772	0.858772	chr10	48557529	0.0661221240445123	chr10:48557529:A:G
chr10:48558021	['G', 'A']	19959	1645.0	229.52611389388545	0.0075887442658431	0.0254288093545451	0.2984309709525071	0.765377	0.765377	chr10	48558021	0.1161245927035842	chr10:48558021:G:A
chr10:48558022	['T', 'C']	19959	5282.323293575223	733.3683102248455	-0.0006008525869804	0.014825006807476	-0.0405296668516505	0.967671	0.967671	chr10	48558022	0.014272274066899	chr10:48558022:T:C
chr10:48558586	['C', 'T']	19959	6797.702916708429	1061.3232889909432	0.0225563216658705	0.0134871004237571	1.6724366955953152	0.0944539	0.0944539	chr10	48558586	1.024780105359813	chr10:48558586:C:T
chr10:48558732	['A', 'G']	19959	5040.505085934759	713.5644460209237	0.0020760913022935	0.0151364944809666	0.137157999489518	0.890907	0.890907	chr10	48558732	0.0501676287294858	chr10:48558732:A:G
chr10:48558840	['A', 'G']	19959	26602.332848982864	3810.063714643624	0.0184985051536975	0.0107304236602417	1.723930549195194	0.0847359	0.0847359	chr10	48558840	1.071932553439266	chr10:48558840:A:G
chr10:48558904	['A', 'G']	19959	5042.505286365686	714.3612222677767	0.002225785316893	0.0151347892058799	0.147064176885152	0.883083	0.883083	chr10	48558904	0.0539984756433123	chr10:48558904:A:G
chr10:48559058	['C', 'T']	19959	5027.755712567649	717.9570980069465	0.0034490387638933	0.0151583199186073	0.2275343694032692	0.820011	0.820011	chr10	48559058	0.0861803217537725	chr10:48559058:C:T
chr10:48559201	['C', 'T']	19959	5028.5038833492	713.3912486043653	0.0024619603069709	0.015157076218368	0.1624297635969783	0.870969	0.870969	chr10	48559201	0.0599973023614867	chr10:48559201:C:T
chr10:48559298	['G', 'T']	19959	1643.082322878044	231.120059106437	0.0081246164514649	0.0254424595237178	0.3193329813059582	0.749477	0.749477	chr10	48559298	0.1252416902691377	chr10:48559298:G:T
chr10:48559324	['G', 'A']	19959	5179.519015884151	737.3276530132774	0.0034913426126889	0.0149574960660506	0.2334175852209166	0.81544	0.81544	chr10	48559324	0.0886079887960549	chr10:48559324:G:A
chr10:48559501	['T', 'C']	19959	15779.324695503983	2071.046328844721	-0.0029738131477181	0.0102954945904822	-0.2888460696650074	0.772702	0.772702	chr10	48559501	0.1119879636604459	chr10:48559501:T:C
chr10:48559954	['T', 'C']	19959	15779.581199579095	2073.8569457472545	-0.0026574089361808	0.0102939337506283	-0.258152908359119	0.796292	0.796292	chr10	48559954	0.098927647419931	chr10:48559954:T:C
chr10:48560113	['T', 'C']	19959	15780.162515660237	2074.2717164330816	-0.0026486386934641	0.010294290246512	-0.2572920162574196	0.796956	0.796956	chr10	48560113	0.0985656553726423	chr10:48560113:T:C
chr10:48560387	['T', 'G']	19959	21846.28367408298	3143.6972873121363	0.0162804817229084	0.0101305644317989	1.6070656114486028	0.108056	0.108056	chr10	48560387	0.9663511131440422	chr10:48560387:T:G
chr10:48560848	['C', 'T']	19959	15778.486539329226	2073.106901806195	-0.0026930938608026	0.0102977645464779	-0.2615221826686451	0.793693	0.793693	chr10	48560848	0.1003474499511103	chr10:48560848:C:T
chr10:48560968	['T', 'C']	19959	15780.231382578611	2068.1318008639582	-0.0032149610994317	0.0102997681944507	-0.3121391703906425	0.754938	0.754938	chr10	48560968	0.1220887137529574	chr10:48560968:T:C
chr10:48561361	['T', 'A']	19959	12388.93150478864	1651.5916233871292	-0.0025374146895092	0.01090551891294	-0.2326725311987143	0.816018	0.816018	chr10	48561361	0.0883002613264632	chr10:48561361:T:A
chr10:48561482	['T', 'A']	19959	15787.327903363244	2071.609119453039	-0.0030409313959422	0.0102969490657685	-0.2953235348178595	0.76775	0.76775	chr10	48561482	0.1147801748848934	chr10:48561482:T:A
chr10:48561687	['A', 'G']	19959	15803.167126033575	2077.036455608024	-0.0028247145005847	0.0102960301605197	-0.2743498665549941	0.783819	0.783819	chr10	48561687	0.10578421330606	chr10:48561687:A:G
chr10:48561952	['A', 'G']	19959	12921.53182638332	1751.8559118889068	0.0042463229144657	0.0108097814843973	0.3928222712544931	0.694455	0.694455	chr10	48561952	0.1583558908692938	chr10:48561952:A:G
chr10:48562771	['T', 'C']	19959	709.0	98.73237747105362	0.0008117272419757	0.0382570996344472	0.0212176889971245	0.983072	0.983072	chr10	48562771	0.007414673360546	chr10:48562771:T:C
chr10:48563071	['G', 'A']	19959	8824.349018621035	1169.1359083148654	0.0019676360672766	0.0122398589354794	0.1607564333583225	0.872287	0.872287	chr10	48563071	0.0593405999193739	chr10:48563071:G:A
chr10:48563105	['A', 'G']	19959	16123.772583638452	2138.197672910156	-0.0045297815590332	0.0103156207352912	-0.4391186604540599	0.66058	0.66058	chr10	48563105	0.1800745793293239	chr10:48563105:A:G
chr10:48564021	['T', 'C']	19959	13074.585505212512	1752.7413487562308	0.0026767163750755	0.0108018740106581	0.2478011104771705	0.804291	0.804291	chr10	48564021	0.0945867910167243	chr10:48564021:T:C
chr10:48564159	['A', 'G']	19959	13065.618491606112	1753.0945585973363	0.0028216033521192	0.0108019819755766	0.2612116330594583	0.793932	0.793932	chr10	48564159	0.1002166931515399	chr10:48564159:A:G
chr10:48564458	['A', 'G']	19959	4178.628081779916	516.2266029820705	-0.0037851777271571	0.0165523926923045	-0.2286785842699938	0.819121	0.819121	chr10	48564458	0.0866519398136705	chr10:48564458:A:G
chr10:48564574	['A', 'G']	19959	12751.194346998096	1705.199291093474	-0.0021993010259213	0.0108226035641722	-0.203213673390204	0.83897	0.83897	chr10	48564574	0.076253568453061	chr10:48564574:A:G
chr10:48565140	['G', 'A']	19959	25821.34975690442	3460.5847923973065	0.0008874036085138	0.0106182692289271	0.0835732819899045	0.933397	0.933397	chr10	48565140	0.0299335992999516	chr10:48565140:G:A
chr10:48565167	['G', 'GAC']	19959	28789.44242910112	3830.5270600648455	-0.003731821523763	0.0112870308959896	-0.330629158203953	0.740928	0.740928	chr10	48565167	0.1302239927250537	chr10:48565167:G:GAC
chr10:48565250	['C', 'T']	19959	24367.441749761987	3211.9610459229034	-0.0030883516633362	0.0103837050127178	-0.2974229005498208	0.766147	0.766147	chr10	48565250	0.1156878946443411	chr10:48565250:C:T
chr10:48565444	['A', 'G']	19959	14568.488970219596	2049.737157187042	0.0074065851204344	0.0105105352708864	0.7046820099591162	0.481016	0.481016	chr10	48565444	0.317840477480343	chr10:48565444:A:G
chr10:48565625	['G', 'A']	19959	13044.307110287118	1756.0445066794375	-0.0007035247975125	0.0107489576386697	-0.0654505135438973	0.947816	0.947816	chr10	48565625	0.0232759642871137	chr10:48565625:G:A
chr10:48566092	['T', 'A']	19959	19944.997895369816	2651.563326357116	-0.0030299768013156	0.0101101116758991	-0.2996976589822087	0.764411	0.764411	chr10	48566092	0.1166730720030423	chr10:48566092:T:A
chr10:48566164	['A', 'G']	19959	19943.99699323478	2650.1316387782754	-0.0031059178161264	0.0101105763156267	-0.3071949332231418	0.758698	0.758698	chr10	48566164	0.1199310607759336	chr10:48566164:A:G
chr10:48566244	['C', 'T']	19959	19942.99759470836	2651.190983493158	-0.0030426844610923	0.0101100702381602	-0.3009558182501801	0.763451	0.763451	chr10	48566244	0.1172188317084264	chr10:48566244:C:T
chr10:48566588	['C', 'T']	19959	5962.298727327388	908.8129304144934	0.0156959348583751	0.0142988585816155	1.0977054405276745	0.272346	0.272346	chr10	48566588	0.5648789989136496	chr10:48566588:C:T
chr10:48566874	['T', 'C']	19959	19948.99649157979	2651.3280426737465	-0.0029419765032137	0.0101108755453456	-0.2909714880792907	0.771076	0.771076	chr10	48566874	0.1129028142266592	chr10:48566874:T:C
chr10:48566879	['T', 'G']	19959	19944.997895369816	2649.9393230438022	-0.0031127464176661	0.0101091000843768	-0.3079152834263423	0.75815	0.75815	chr10	48566879	0.1202448606905424	chr10:48566879:T:G
chr10:48566881	['T', 'C']	19959	21390.28684540215	2895.749405353594	0.0005275833861208	0.0101538315061552	0.0519590448000843	0.958562	0.958562	chr10	48566881	0.0183797916152758	chr10:48566881:T:C
chr10:48566975	['C', 'T']	19959	19934.993986168185	2648.6687739300123	-0.0031875561273116	0.0101132042224174	-0.3151875565061657	0.752623	0.752623	chr10	48566975	0.1234225138656696	chr10:48566975:C:T
chr10:48567121	['A', 'T']	19959	19942.99839655259	2649.220008032775	-0.0031692197069739	0.0101100946883408	-0.313470823436375	0.753926	0.753926	chr10	48567121	0.1226712792878088	chr10:48567121:A:T
chr10:48567158	['C', 'T']	19959	2894.14500450947	354.62413579216553	-0.0153073394704655	0.0194296969836186	-0.7878321253991406	0.430804	0.430804	chr10	48567158	0.3657202729463337	chr10:48567158:C:T
chr10:48567216	['C', 'T']	19959	11209.246454522676	1642.3887260430288	0.0108703068717626	0.0112994284830796	0.9620227154001948	0.33605	0.33605	chr10	48567216	0.4735961002632018	chr10:48567216:C:T
chr10:48567328	['C', 'T']	19959	19969.00200451015	2652.9741380433543	-0.003303099940463	0.0101108740878288	-0.3266878720643191	0.743907	0.743907	chr10	48567328	0.1284813546575676	chr10:48567328:C:T
chr10:48567999	['G', 'A']	19959	19950.996792140748	2653.5767045070343	-0.0029554305515952	0.0101101069188936	-0.2923243616812964	0.770042	0.770042	chr10	48567999	0.1134855866836305	chr10:48567999:G:A
chr10:48568021	['A', 'G']	19959	19950.99759434672	2654.554126365981	-0.0028512852076524	0.0101110071669813	-0.2819981393113495	0.777948	0.777948	chr10	48568021	0.1090494313750988	chr10:48568021:A:G
chr10:48568052	['A', 'T']	19959	25889.97157752269	3483.1549727072297	0.0021482361445087	0.0106272282018341	0.2021445388871961	0.839806	0.839806	chr10	48568052	0.0758210268669491	chr10:48568052:A:T
chr10:48568083	['G', 'A']	19959	19949.998195940865	2652.0292543079936	-0.0030758997726945	0.0101103722568647	-0.3042320989324676	0.760954	0.760954	chr10	48568083	0.1186415957261171	chr10:48568083:G:A
chr10:48568108	['C', 'G']	19959	12756.639142198615	1705.1548012483324	-0.0023587990497107	0.0108139865665507	-0.2181248363121535	0.827334	0.827334	chr10	48568108	0.0823191276018289	chr10:48568108:C:G
chr10:48568295	['T', 'C']	19959	1337.0	155.7646016960226	-0.0204481039990143	0.0282612540270306	-0.7235384523084738	0.469358	0.469358	chr10	48568295	0.3284957753772335	chr10:48568295:T:C
chr10:48568525	['A', 'G']	19959	21395.50380914194	2900.933711533577	0.0008498610700626	0.0101556895369733	0.0836832464175458	0.933309	0.933309	chr10	48568525	0.0299745462026088	chr10:48568525:A:G
chr10:48568531	['A', 'G']	19959	21392.287246304182	2898.3482716495328	0.000578617371509	0.0101539159328824	0.0569846525551053	0.954558	0.954558	chr10	48568531	0.0201976782554619	chr10:48568531:A:G
chr10:48568839	['G', 'T']	19959	21393.503107457906	2900.2788192570406	0.0008146227208916	0.0101553098301855	0.0802164320452606	0.936066	0.936066	chr10	48568839	0.0286935290126605	chr10:48568839:G:T
chr10:48568914	['A', 'T']	19959	21345.20835838845	2883.460905866045	-0.0004862174173856	0.0101576098891747	-0.0478673056644747	0.961822	0.961822	chr10	48568914	0.0169052934201133	chr10:48568914:A:T
chr10:48569028	['T', 'C']	19959	21390.0717005712	2896.626978069672	0.0003584949358788	0.0101536281991083	0.0353070773174741	0.971835	0.971835	chr10	48569028	0.0124074641604906	chr10:48569028:T:C
chr10:48569735	['A', 'G']	19959	21389.35832414553	2895.7333753184694	0.0003188111260917	0.0101540960570208	0.0313972927084265	0.974953	0.974953	chr10	48569735	0.0110163200272508	chr10:48569735:A:G
chr10:48569900	['A', 'G']	19959	19940.996391881738	2651.2363961622805	-0.0032212145499797	0.0101058925879569	-0.3187461693208978	0.749922	0.749922	chr10	48569900	0.1249839055832453	chr10:48569900:A:G
chr10:48570192	['T', 'TA']	19959	21812.1856992534	2996.190413054033	0.0044431437335241	0.0101751612303343	0.4366656835154749	0.662359	0.662359	chr10	48570192	0.1789065582051272	chr10:48570192:T:TA
chr10:48570377	['T', 'C']	19959	4161.459502806736	519.6172371507781	-0.0024291576612355	0.0165620696848565	-0.1466699336168477	0.883394	0.883394	chr10	48570377	0.0538455547898085	chr10:48570377:T:C
chr10:48570693	['C', 'A']	19959	19937.99684305472	2651.683798384307	-0.0031623588470531	0.0101064084397733	-0.3129062976128945	0.754355	0.754355	chr10	48570693	0.1224242267322694	chr10:48570693:C:A
chr10:48571844	['A', 'G']	19959	19940.99639188173	2652.6255571896468	-0.0031462161481407	0.0101078303336726	-0.3112652314374189	0.755602	0.755602	chr10	48571844	0.1217069012163047	chr10:48571844:A:G
chr10:48571846	['T', 'C']	19959	19942.996792783764	2652.475874463208	-0.0031858523405506	0.0101078597790738	-0.3151856486124089	0.752624	0.752624	chr10	48571846	0.1234219368248493	chr10:48571846:T:C
chr10:48572059	['A', 'T']	19959	19941.995740202467	2654.3364302329605	-0.0030465380741598	0.0101072845605252	-0.3014200358084664	0.763097	0.763097	chr10	48572059	0.1174202538050124	chr10:48572059:A:T
chr10:48572183	['TCCAA', 'T']	19959	19942.99358428149	2653.568867685142	-0.0031425536775393	0.0101068148436447	-0.3109341297090608	0.755854	0.755854	chr10	48572183	0.1215620842842158	chr10:48572183:TCCAA:T
chr10:48572324	['C', 'T']	19959	19940.99819612166	2654.298592385288	-0.0029607534394723	0.0101068703071281	-0.2929446356291116	0.769568	0.769568	chr10	48572324	0.1137529993282951	chr10:48572324:C:T
chr10:48572436	['A', 'C']	19959	19942.99599077879	2654.4519934061814	-0.00303002029409	0.0101079151906444	-0.2997670871728851	0.764358	0.764358	chr10	48572436	0.1167031846067779	chr10:48572436:A:C
chr10:48572444	['G', 'T']	19959	19941.99829633712	2654.9084685002395	-0.0029743273901126	0.0101073806229121	-0.2942728191486343	0.768553	0.768553	chr10	48572444	0.1143261778534139	chr10:48572444:G:T
chr10:48572520	['G', 'A']	19959	19941.999148211245	2654.719918337544	-0.0029805452154924	0.0101062922311328	-0.2949197536867964	0.768058	0.768058	chr10	48572520	0.114605982925717	chr10:48572520:G:A
chr10:48572556	['G', 'A']	19959	19942.994386527665	2654.7260742092926	-0.002976813933095	0.0101068566224391	-0.2945341013828138	0.768353	0.768353	chr10	48572556	0.1144392087048401	chr10:48572556:G:A
chr10:48573296	['A', 'G']	19959	19942.996792783764	2653.57423789874	-0.0031421754041462	0.0101068149469837	-0.3108966989728096	0.755882	0.755882	chr10	48573296	0.1215459964944235	chr10:48573296:A:G
chr10:48574057	['TAAAC', 'T']	19959	19940.9972940469	2655.984384749436	-0.0028778480396097	0.0101068177611604	-0.2847432404162938	0.775844	0.775844	chr10	48574057	0.1102255941413042	chr10:48574057:TAAAC:T
chr10:48574120	['A', 'G']	19959	4163.208588034873	518.0086973481812	-0.0025656422635471	0.0165531140609146	-0.1549945378317139	0.876827	0.876827	chr10	48574120	0.0570860854900985	chr10:48574120:A:G
chr10:48574142	['C', 'A']	19959	19941.99744437763	2652.230558912187	-0.0031898998149184	0.0101084075476093	-0.3155689756170221	0.752333	0.752333	chr10	48574142	0.1235898880630692	chr10:48574142:C:A
chr10:48574372	['T', 'C']	19959	2940.0	361.3209613084956	-0.0150745001497971	0.0193043911211227	-0.7808845176837887	0.43488	0.43488	chr10	48574372	0.3616305649475997	chr10:48574372:T:C
chr10:48575159	['G', 'A']	19959	22059.210452472817	2946.962270712023	-0.0020549800779512	0.0101452718846757	-0.2025554466465566	0.839485	0.839485	chr10	48575159	0.0759870594728392	chr10:48575159:G:A
chr10:48575200	['C', 'T']	19959	6485.0	984.4495452876794	0.0159860937329963	0.0136824649179131	1.1683635827976646	0.242674	0.242674	chr10	48575200	0.6149767513211339	chr10:48575200:C:T
chr10:48575313	['G', 'C']	19959	18399.687496867955	2420.7738625898587	-0.0056970955389687	0.0101747602542173	-0.5599243025512419	0.575537	0.575537	chr10	48575313	0.2399267513056012	chr10:48575313:G:C
chr10:48575452	['C', 'T']	19959	717.0359254434312	85.80317316635	-0.0149700670200352	0.0381397668771463	-0.3925054672792304	0.694689	0.694689	chr10	48575452	0.1582095778740586	chr10:48575452:C:T
chr10:48575495	['T', 'C']	19959	23847.77935354548	3144.611703449919	-0.0065795398564395	0.0102713418976203	-0.6405725680267658	0.521808	0.521808	chr10	48575495	0.2824892668815973	chr10:48575495:T:C
chr10:48575814	['G', 'A']	19959	6485.624736894859	986.1322117342528	0.0162116850774368	0.013688430042301	1.184334874586655	0.236295	0.236295	chr10	48575814	0.6265454679375994	chr10:48575814:G:A
chr10:48576056	['T', 'C']	19959	459.0	75.6931316906066	0.0503411759905402	0.0474928866784918	1.0599729667166826	0.28917	0.28917	chr10	48576056	0.5388467650091571	chr10:48576056:T:C
chr10:48576098	['T', 'A']	19959	14288.579482810464	1843.2792287068112	-0.0083399630306553	0.0105412970464067	-0.7911704787313865	0.428854	0.428854	chr10	48576098	0.3676905348230651	chr10:48576098:T:A
chr10:48576175	['A', 'G']	19959	31045.66641611545	4277.81148033525	0.0112005491568226	0.0121178342575201	0.92430288439304	0.35534	0.35534	chr10	48576175	0.4493559019914374	chr10:48576175:A:G
chr10:48576468	['G', 'A']	19959	23838.0	3148.4626361554324	-0.0060373247500809	0.0102709168833049	-0.5878077701022381	0.556668	0.556668	chr10	48576468	0.2544037433470209	chr10:48576468:G:A
chr10:48576557	['C', 'T']	19959	23836.19425794168	3149.88097070593	-0.0058220068633267	0.0102694113339791	-0.566927029601307	0.57077	0.57077	chr10	48576557	0.2435388617256678	chr10:48576557:C:T
chr10:48576861	['G', 'A']	19959	23814.24948588051	3142.1562778388384	-0.0060449693678242	0.0102698478919001	-0.5886133301537944	0.556127	0.556127	chr10	48576861	0.2548260193874784	chr10:48576861:G:A
chr10:48577013	['G', 'T']	19959	14619.254499874658	1914.4724360475395	-0.006001071984237	0.0104859600118119	-0.5722959059043814	0.567128	0.567128	chr10	48577013	0.2463189103840716	chr10:48577013:G:T
chr10:48577129	['A', 'G']	19959	23834.582531569453	3156.5373512744936	-0.0051388645901783	0.0102678622507322	-0.5004804763339958	0.616742	0.616742	chr10	48577129	0.2098964752040775	chr10:48577129:A:G
chr10:48577435	['C', 'T']	19959	19642.936657479328	2561.3594131874715	-0.0072359737456533	0.010067639083856	-0.7187359107118401	0.472312	0.472312	chr10	48577435	0.3257710201917148	chr10:48577435:C:T
chr10:48577705	['TAC', 'T']	19959	23861.340033164182	3156.445556040828	-0.0052793773079749	0.0103012848711554	-0.5124969723687286	0.608309	0.608309	chr10	48577705	0.2158757580538899	chr10:48577705:TAC:T
chr10:48577919	['C', 'T']	19959	20604.12876351153	2712.88725751791	-0.0075155645774393	0.0106528206929716	-0.7054999604375132	0.480507	0.480507	chr10	48577919	0.3183002811708167	chr10:48577919:C:T
chr10:48578371	['T', 'C']	19959	2446.7355284919563	317.7143459085204	-0.0037320109918399	0.021015860535045	-0.1775806889095301	0.859054	0.859054	chr10	48578371	0.0659795356275285	chr10:48578371:T:C
chr10:48578398	['C', 'T']	19959	30090.01518264268	4081.579202763469	0.0012532280656288	0.0116832013364119	0.1072675227912954	0.914578	0.914578	chr10	48578398	0.0387792497009268	chr10:48578398:C:T
chr10:48578777	['G', 'C']	19959	30685.14963668253	4204.135392524202	0.007474954331575	0.0119215439825113	0.6270122680871432	0.530658	0.530658	chr10	48578777	0.2751852841250073	chr10:48578777:G:C
chr10:48578791	['G', 'A']	19959	2442.61190738699	317.0738208001098	-0.0044711078964503	0.0210390686990602	-0.2125145347640806	0.831708	0.831708	chr10	48578791	0.0800291211219444	chr10:48578791:G:A
chr10:48579000	['T', 'C']	19959	30734.61966325917	4228.726993213333	0.0072224552478062	0.0119884986683654	0.6024486841596297	0.546882	0.546882	chr10	48579000	0.2621063706998203	chr10:48579000:T:C
chr10:48579033	['C', 'T']	19959	19362.7012381573	2551.498529489639	-0.0058274581669557	0.0101169814703486	-0.5760075951542678	0.564617	0.564617	chr10	48579033	0.2482460498606472	chr10:48579033:C:T
chr10:48579176	['C', 'T']	19959	10025.022808160811	1277.785390643832	-0.0097273562287825	0.0116065782039277	-0.8380899226173981	0.40199	0.40199	chr10	48579176	0.3957847503952231	chr10:48579176:C:T
chr10:48579579	['T', 'C']	19959	29857.4959414771	4068.957459415012	0.0030601347995709	0.0115984264275563	0.2638405148047005	0.791906	0.791906	chr10	48579579	0.101326366521754	chr10:48579579:T:C
chr10:48579628	['G', 'T']	19959	10517.107742420449	1513.179976274189	0.0096630341352613	0.0115297828331903	0.8380933340257457	0.401988	0.401988	chr10	48579628	0.3957869111234117	chr10:48579628:G:T
chr10:48579771	['G', 'C']	19959	10519.406640880092	1517.7139715000226	0.0100454609168021	0.011547407531944	0.8699321374960572	0.384348	0.384348	chr10	48579771	0.415275374491224	chr10:48579771:G:C
chr10:48579791	['CT', 'C']	19959	2443.0	316.5204892676553	-0.0046249057744632	0.0210351813207998	-0.2198652678068484	0.825978	0.825978	chr10	48579791	0.0830315199990402	chr10:48579791:CT:C
chr10:48579940	['G', 'A']	19959	19332.937265120006	2559.13388233322	-0.0047360354476385	0.0101129311968971	-0.4683148095669509	0.639565	0.639565	chr10	48579940	0.1941153109088784	chr10:48579940:G:A
chr10:48580837	['G', 'A']	19959	10657.9053662994	1538.704850779779	0.0103982481048397	0.0115829959053164	0.8977166347841925	0.369347	0.369347	chr10	48580837	0.4325654241608962	chr10:48580837:G:A
chr10:48580868	['AC', 'A']	19959	10909.924228250597	1559.0908712612948	0.0106274784569317	0.0116822557158237	0.9097111649881694	0.362986	0.362986	chr10	48580868	0.4401101249363316	chr10:48580868:AC:A
chr10:48581042	['G', 'C']	19959	19343.66086825747	2560.930390967117	-0.0048082248547859	0.0101129495163525	-0.475452275027286	0.63447	0.63447	chr10	48581042	0.1975889080727864	chr10:48581042:G:C
chr10:48581091	['C', 'T']	19959	10510.686297113074	1515.818562273596	0.0101014421580447	0.0115304878357472	0.8760637279133916	0.381006	0.381006	chr10	48581091	0.4190681850950531	chr10:48581091:C:T
chr10:48581185	['T', 'C']	19959	10510.159524883476	1509.5211198713846	0.0093850036134108	0.0115317963112065	0.8138370952919507	0.415748	0.415748	chr10	48581185	0.3811698313232429	chr10:48581185:T:C
chr10:48581258	['C', 'T']	19959	10499.578171978352	1519.4536447830822	0.0107311803536541	0.0115358759957772	0.9302440800839272	0.352256	0.352256	chr10	48581258	0.4531416007886579	chr10:48581258:C:T
chr10:48581410	['T', 'G']	19959	10519.16223124342	1512.282573409174	0.0095697985392058	0.0115279443704316	0.8301392018989677	0.40647	0.40647	chr10	48581410	0.3909715025059513	chr10:48581410:T:G
chr10:48581896	['A', 'G']	19959	28203.239176187613	3740.487517010979	-0.0073586481664036	0.0110546343744655	-0.6656618316930493	0.505635	0.505635	chr10	48581896	0.2961628718681305	chr10:48581896:A:G
chr10:48581934	['T', 'C']	19959	2356.354179194227	314.8873049568534	0.0008369229195448	0.0214035518134379	0.0391020577724561	0.968809	0.968809	chr10	48581934	0.0137618353561459	chr10:48581934:T:C
chr10:48582505	['A', 'T']	19959	4337.217306343321	590.9929423288947	0.0012716014128216	0.0161764987005149	0.07860795072924	0.937345	0.937345	chr10	48582505	0.0281005328909831	chr10:48582505:A:T
chr10:48582683	['A', 'G']	19959	1263.0632828940777	176.7265325654282	0.0090552849192053	0.0290197829725167	0.3120383404583403	0.755015	0.755015	chr10	48582683	0.1220444200893327	chr10:48582683:A:G
chr10:48582927	['C', 'T']	19959	9855.0	1294.4305395832012	-0.0044728532414583	0.0116626901852598	-0.3835181395036527	0.70134	0.70134	chr10	48582927	0.1540713909830391	chr10:48582927:C:T
chr10:48583362	['G', 'A']	19959	4337.217306343321	589.897750839845	0.0008793623661215	0.0161763923631518	0.0543608455074713	0.956648	0.956648	chr10	48583362	0.0192478321070159	chr10:48583362:G:A
chr10:48583429	['A', 'G']	19959	4337.217306343321	591.8085602634317	0.0013626989554751	0.0161764764818619	0.0842395411017391	0.932867	0.932867	chr10	48583429	0.0301802697405717	chr10:48583429:A:G
chr10:48583986	['G', 'T']	19959	4390.008266558473	600.64502044275	0.001823339392912	0.0162004506908885	0.1125486832250627	0.91039	0.91039	chr10	48583986	0.0407725213451717	chr10:48583986:G:T
chr10:48584052	['T', 'G']	19959	576.0	91.55553951512286	0.0266844941025549	0.0424460225058527	0.6286688958635769	0.529573	0.529573	chr10	48584052	0.2760741652789438	chr10:48584052:T:G
chr10:48584337	['C', 'T']	19959	6927.388323728389	944.7003696492231	0.0018024092524104	0.0133471636326496	0.1350406200161789	0.892581	0.892581	chr10	48584337	0.0493523620428562	chr10:48584337:C:T
chr10:48584723	['G', 'A']	19959	28065.81234654508	3710.110715455084	-0.0088391367273126	0.0110299859073358	-0.8013733473071671	0.422925	0.422925	chr10	48584723	0.3737366420199468	chr10:48584723:G:A
chr10:48584765	['C', 'T']	19959	4334.651533373421	592.6370730676939	0.0018373589072306	0.0161844426755573	0.1135262389977439	0.909615	0.909615	chr10	48584765	0.0411423865310568	chr10:48584765:C:T
chr10:48584811	['G', 'A']	19959	4366.218759394729	594.0532890281447	0.0007522668675803	0.016133768810177	0.0466268530577809	0.962811	0.962811	chr10	48584811	0.0164589566063853	chr10:48584811:G:A
chr10:48584950	['C', 'T']	19959	4663.738655167226	743.0255748144021	0.0241128644974815	0.0157223291645578	1.5336699953997983	0.125127	0.125127	chr10	48584950	0.9026489677981626	chr10:48584950:C:T
chr10:48585296	['G', 'GT']	19959	4337.869356051115	592.76926063323	0.0018669482299227	0.0161726909358832	0.1154383174280816	0.908099	0.908099	chr10	48585296	0.0418668025692453	chr10:48585296:G:GT
chr10:48585346	['C', 'A']	19959	23583.908088603792	3102.738575605894	-0.0071327836271301	0.0102328545288588	-0.697047300634852	0.485781	0.485781	chr10	48585346	0.3135594754438635	chr10:48585346:C:A
chr10:48585351	['A', 'G']	19959	4336.651834034876	589.2161305328706	0.0008127053116739	0.0161776543614224	0.0502362884950704	0.959935	0.959935	chr10	48585351	0.0177581733115158	chr10:48585351:A:G
chr10:48585352	['C', 'T']	19959	4362.218558973846	585.5511223548274	-0.0014521251994606	0.016143006981412	-0.0899538234191851	0.928325	0.928325	chr10	48585352	0.0322999537416128	chr10:48585352:C:T
chr10:48585470	['T', 'C']	19959	27923.79811594929	3690.8177674664894	-0.007994042323196	0.0109771211827597	-0.7282457932368608	0.466472	0.466472	chr10	48585470	0.3311744196783507	chr10:48585470:T:C
chr10:48585509	['T', 'C']	19959	4337.217306343321	591.0366504288139	0.0012490097332964	0.0161765523730162	0.0772111204226621	0.938456	0.938456	chr10	48585509	0.027586084689053	chr10:48585509:T:C
chr10:48586000	['A', 'C']	19959	4342.652736019243	589.551001386418	0.0008060944861181	0.0161709478161456	0.0498483141052052	0.960244	0.960244	chr10	48586000	0.0176183978051005	chr10:48586000:A:C
chr10:48586436	['A', 'G']	19959	27924.19723391461	3701.807955057168	-0.0070965779341138	0.0109858562554157	-0.6459740387205057	0.518304	0.518304	chr10	48586436	0.285415439489189	chr10:48586436:A:G
chr10:48586533	['G', 'A']	19959	4334.868754698071	589.3824244377987	0.0008847971179255	0.0161802507023857	0.0546837706164249	0.956391	0.956391	chr10	48586533	0.0193645194118964	chr10:48586533:G:A
chr10:48586565	['T', 'C']	19959	27923.197083583884	3698.740159894401	-0.0073727367874288	0.0109849976238282	-0.6711641677041534	0.502124	0.502124	chr10	48586565	0.2991890201742166	chr10:48586565:T:C
chr10:48586568	['C', 'T']	19959	4338.0	590.3561922907795	0.0010617956345962	0.0161751651279404	0.0656435731071537	0.947662	0.947662	chr10	48586568	0.0233465336636617	chr10:48586568:C:T
chr10:48586673	['C', 'T']	19959	9116.0	1220.4894314848186	-0.0031434249647852	0.0121102107064879	-0.259568147984506	0.7952	0.7952	chr10	48586673	0.099523628610743	chr10:48586673:C:T
chr10:48586907	['C', 'T']	19959	1554.077863513378	237.7657601663369	0.0137348482468007	0.0259972271068448	0.5283197392688249	0.597283	0.597283	chr10	48586907	0.2238198460620017	chr10:48586907:C:T
chr10:48587131	['G', 'T']	19959	4337.217306343321	590.2997020057188	0.0011051298575248	0.0161764246701329	0.068317312388891	0.945534	0.945534	chr10	48587131	0.0243228499528393	chr10:48587131:G:T
chr10:48587521	['G', 'A']	19959	4140.414892017839	559.7151237661395	0.0011578657230987	0.0165042557286545	0.0701555854523328	0.944071	0.944071	chr10	48587521	0.0249953428325477	chr10:48587521:G:A
chr10:48587528	['TTGTTTCCCC', 'T']	19959	4142.0	560.3040293575846	0.0013608306237483	0.0165015471923787	0.0824668504039931	0.934276	0.934276	chr10	48587528	0.0295248073135829	chr10:48587528:TTGTTTCCCC:T
chr10:48587591	['T', 'C']	19959	13937.094858689115	1873.533859969573	-0.0006449144840474	0.0105886813091764	-0.060906024576312	0.951435	0.951435	chr10	48587591	0.0216208764316942	chr10:48587591:T:C
chr10:48587755	['TACA', 'T']	19959	4141.207485720012	559.6916290479206	0.0011488771033382	0.016502925535188	0.0696165719762	0.9445	0.9445	chr10	48587755	0.0247980377421476	chr10:48587755:TACA:T
chr10:48587865	['A', 'G']	19959	4142.207535825233	560.7122221656535	0.0014806322342654	0.0165016401382695	0.0897263679160969	0.928506	0.928506	chr10	48587865	0.0322152855068909	chr10:48587865:A:G
chr10:48588450	['C', 'T']	19959	4140.0	556.4397197420802	0.0002896091453136	0.0165083544785533	0.0175431867355339	0.986003	0.986003	chr10	48588450	0.006121763677994	chr10:48588450:C:T
chr10:48588553	['G', 'C']	19959	3284.164545545645	393.3492951444018	-0.0100754646709281	0.0183156336359674	-0.5501018895214401	0.582256	0.582256	chr10	48588553	0.2348860274760373	chr10:48588553:G:C
chr10:48588864	['T', 'C']	19959	24688.710914010822	3323.041806863403	-0.0020609816875312	0.0103514109975757	-0.1991015222962241	0.842185	0.842185	chr10	48588864	0.074592497984908	chr10:48588864:T:C
chr10:48588878	['C', 'T']	19959	19795.983664879488	2701.681758971381	2.515546775744765e-05	0.0101335596473832	0.0024823920352552	0.998019	0.998019	chr10	48588878	0.0008611906599135	chr10:48588878:C:T
chr10:48589171	['C', 'T']	19959	24504.91104986219	3311.1513558270267	-0.0018736885436453	0.0103296631762871	-0.1813891229238302	0.856064	0.856064	chr10	48589171	0.0674937659211716	chr10:48589171:C:T
chr10:48589346	['G', 'T']	19959	3276.328305857594	374.9614715293088	-0.0160053777134366	0.018368139537643	-0.871366296005958	0.383565	0.383565	chr10	48589346	0.4161610287181453	chr10:48589346:G:T
chr10:48589427	['G', 'T']	19959	3275.3282056421303	374.54642982163904	-0.0161979979459789	0.0183701715894923	-0.8817553971702751	0.37792	0.37792	chr10	48589427	0.4226001240665792	chr10:48589427:G:T
chr10:48589683	['A', 'T']	19959	24695.94933600601	3319.6591494056456	-0.002980619953733	0.0103486309228058	-0.2880207030250217	0.773334	0.773334	chr10	48589683	0.1116328954371294	chr10:48589683:A:T
chr10:48589988	['C', 'T']	19959	23922.397153880844	3203.827935239848	-0.0049177957453491	0.0102905096133689	-0.4778962296444658	0.632729	0.632729	chr10	48589988	0.1987822599752644	chr10:48589988:C:T
chr10:48590173	['C', 'G']	19959	24178.47985164394	3241.3874687601374	-0.0034459567372459	0.0103036951094383	-0.3344389270689292	0.738052	0.738052	chr10	48590173	0.1319130385597791	chr10:48590173:C:G
chr10:48590472	['C', 'T']	19959	2566.385748647024	257.8901609158039	-0.0324980203135742	0.020609206402741	-1.576869078726482	0.114842	0.114842	chr10	48590472	0.9398992527707908	chr10:48590472:C:T
chr10:48590592	['A', 'G']	19959	27631.153187011427	3638.8719655687946	-0.0090250633092013	0.0109167349878571	-0.8267181826104637	0.408407	0.408407	chr10	48590592	0.3889068228159789	chr10:48590592:A:G
chr10:48590607	['T', 'C']	19959	28357.10383882931	3806.5093582535615	-0.0017061136823763	0.0111103650589963	-0.1535605421889228	0.877958	0.877958	chr10	48590607	0.0565262594976865	chr10:48590607:T:C
chr10:48591408	['T', 'C']	19959	9794.453643379771	1307.4763781675497	-0.0051326985845679	0.0117785949337125	-0.435764928962555	0.663012	0.663012	chr10	48591408	0.1784786111327529	chr10:48591408:T:C
chr10:48591881	['C', 'A']	19959	10269.68901032789	1373.064590152428	-0.0053454637569722	0.0115839694413446	-0.4614535444036696	0.644478	0.644478	chr10	48591881	0.1907919032006892	chr10:48591881:C:A
chr10:48592382	['G', 'A']	19959	6657.333550455958	817.1900579045883	-0.0120684297656766	0.0134683905335366	-0.8960558231234759	0.370234	0.370234	chr10	48592382	0.4315237008333731	chr10:48592382:G:A
chr10:48592865	['G', 'C']	19959	11794.772850270594	1444.5525802532875	-0.0128674011016808	0.0110787905315226	-1.1614445697000095	0.245475	0.245475	chr10	48592865	0.6099927313002956	chr10:48592865:G:C
chr10:48593194	['C', 'T']	19959	7539.133193024654	1043.7791416638563	-0.0031926396484389	0.0129067048654155	-0.247362877026335	0.80463	0.80463	chr10	48593194	0.094403779132929	chr10:48593194:C:T
chr10:48597323	['A', 'G']	19959	34150.13304269393	4752.755836827008	0.0329323185292001	0.0144121247001594	2.2850425745230902	0.0223208	0.0223208	chr10	48597323	1.6512902439029522	chr10:48597323:A:G
chr10:48597466	['T', 'C']	19959	16834.217199558985	2471.3341512569245	0.0200125462590295	0.010305618500111	1.9419063745484104	0.0521625	0.0521625	chr10	48597466	1.2826416022802347	chr10:48597466:T:C
chr10:48597625	['T', 'C']	19959	16834.121221236273	2460.846784620307	0.018939600840164	0.0103044686994785	1.83799877436888	0.0660774	0.0660774	chr10	48597625	1.1799470538817989	chr10:48597625:T:C
chr10:48598187	['T', 'C']	19959	16605.159817580436	2441.389445786744	0.0206646089505382	0.0103275256409282	2.000925455817211	0.045414	0.045414	chr10	48598187	1.3428102443791192	chr10:48598187:T:C
chr10:48598223	['G', 'A']	19959	15928.990427984363	2312.564556378168	0.0158952914325194	0.0103749619635275	1.5320818995190724	0.125518	0.125518	chr10	48598223	0.9012939894010736	chr10:48598223:G:A
chr10:48599018	['C', 'T']	19959	15916.392363199036	2309.996875830796	0.0156479965940288	0.0103800617123422	1.507505160149765	0.131697	0.131697	chr10	48599018	0.8804241179636919	chr10:48599018:C:T
chr10:48599099	['C', 'A']	19959	16752.357354046602	2455.3133284614755	0.0194454641959751	0.0103156820030634	1.885039126855634	0.0594391	0.0594391	chr10	48599099	1.2259277750885451	chr10:48599099:C:A
chr10:48599346	['A', 'C']	19959	1085.054364164746	181.4629985809583	0.0321461392143247	0.0308516268493992	1.0419592902262391	0.297443	0.297443	chr10	48599346	0.5265962472706863	chr10:48599346:A:C
chr10:48599501	['C', 'T']	19959	16921.695645638123	2483.163799117964	0.0191486374627812	0.0102898514917065	1.860924570020746	0.0627695	0.0627695	chr10	48599501	1.2022513307742662	chr10:48599501:C:T
chr10:48599586	['C', 'A']	19959	14242.427168412089	1886.4520211193376	-0.000526659185472	0.010640930918274	-0.049493713427613	0.960526	0.960526	chr10	48599586	0.0174908749421064	chr10:48599586:C:A
chr10:48599808	['C', 'T']	19959	411.0	55.33885916402416	-0.0255233288918245	0.0501803200132845	-0.5086322463680495	0.611016	0.611016	chr10	48599808	0.2139474172194252	chr10:48599808:C:T
chr10:48600801	['C', 'T']	19959	1886.378050613881	275.80670851931126	0.0039346274929125	0.024131515105924	0.1630493350973505	0.870481	0.870481	chr10	48600801	0.0602407037944493	chr10:48600801:C:T
chr10:48602451	['C', 'A']	19959	34351.16325917018	4732.9766059713165	0.024171991558928	0.0146173519403622	1.6536505146450622	0.0982143	0.0982143	chr10	48602451	1.0078252743418548	chr10:48602451:C:A
chr10:48602872	['C', 'T']	19959	3059.1532718709286	357.7956869900355	-0.0253970658446439	0.0190432510611321	-1.3336517889259023	0.182333	0.182333	chr10	48602872	0.7391347223439627	chr10:48602872:C:T
chr10:48602943	['T', 'C']	19959	1083.0	174.8420316595803	0.0261393599060434	0.0308739094473871	0.8466488492682839	0.397201	0.397201	chr10	48602943	0.4009896667880985	chr10:48602943:T:C
chr10:48603321	['A', 'G']	19959	1082.054213849083	174.57442583611655	0.0257622785394933	0.0308858189299812	0.8341135003704118	0.404227	0.404227	chr10	48603321	0.3933746815198979	chr10:48603321:A:G
chr10:48604872	['T', 'C']	19959	12879.645305140795	1782.6725378360825	-0.0008457391368534	0.0108292529945804	-0.0780976432332579	0.937751	0.937751	chr10	48604872	0.0279124640535389	chr10:48604872:T:C
chr10:48606422	['G', 'A']	19959	26684.684875212988	3643.848882733384	0.0105630545517063	0.0107782864839343	0.9800309694357432	0.327083	0.327083	chr10	48606422	0.4853420275596816	chr10:48606422:G:A
chr10:48606664	['C', 'G']	19959	26706.338059925845	3686.0788076148	0.0155318774548992	0.0107859257172735	1.4400133898590743	0.149879	0.149879	chr10	48606664	0.8242592132025438	chr10:48606664:C:G
chr10:48608144	['G', 'A']	19959	15428.319001803968	2063.366877623577	0.0026418723805707	0.0104390419077112	0.2530761351402553	0.800212	0.800212	chr10	48608144	0.0967949402168235	chr10:48608144:G:A
chr10:48610279	['C', 'T']	19959	609.0	105.39124032840672	0.0658772557552158	0.0414871957317765	1.587893676427932	0.112326	0.112326	chr10	48610279	0.9495197063423376	chr10:48610279:C:T
chr10:48610396	['C', 'T']	19959	22024.31043295249	2939.114512332626	-0.0035535048788111	0.010145512470202	-0.3502538574811252	0.726152	0.726152	chr10	48610396	0.1389724621486846	chr10:48610396:C:T
chr10:48610623	['G', 'A']	19959	7514.0	1015.6801889015449	-0.0013500089543608	0.0130149210061029	-0.1037277870321176	0.917386	0.917386	chr10	48610623	0.0374478918137375	chr10:48610623:G:A
chr10:48611332	['A', 'G']	19959	416.1250939708315	46.05862697588584	-0.0291061024013783	0.0500138070307562	-0.5819613448638177	0.560599	0.560599	chr10	48611332	0.2513476812722529	chr10:48611332:A:G
chr10:48611477	['C', 'A']	19959	17508.63168971738	2293.1533106035404	-0.00765063146412	0.010238616690852	-0.7472329217047207	0.454932	0.454932	chr10	48611477	0.3420535137423997	chr10:48611477:C:A
chr10:48611648	['T', 'A']	19959	2023.2027358821465	242.69647069408632	-0.0108324271623193	0.0232441334695046	-0.4660284357999859	0.6412	0.6412	chr10	48611648	0.1930064863178928	chr10:48611648:T:A
chr10:48611969	['C', 'T']	19959	11087.885704193384	1475.9198449166129	-0.0029877927279073	0.0114109095906948	-0.261836508663936	0.79345	0.79345	chr10	48611969	0.1004804355232069	chr10:48611969:C:T
chr10:48612431	['G', 'C']	19959	14670.205051112447	1947.2003140553504	-0.0054892680636038	0.010547956346473	-0.5204105784377218	0.602783	0.602783	chr10	48612431	0.2198390043837845	chr10:48612431:G:C
chr10:48612608	['G', 'A']	19959	14696.4726662324	1955.9989041686963	-0.0050626959560442	0.0105388052166029	-0.4803861397939516	0.630958	0.630958	chr10	48612608	0.199999548799155	chr10:48612608:G:A
chr10:48613128	['T', 'C']	19959	12348.237360324698	1663.8225657421474	-0.0018239271925842	0.010921412755218	-0.1670046937574799	0.867368	0.867368	chr10	48613128	0.0617966044143471	chr10:48613128:T:C
chr10:48613385	['T', 'C']	19959	10768.395257907663	1332.729268824778	-0.0154520640098875	0.0113664491847539	-1.3594451317843077	0.174021	0.174021	chr10	48613385	0.7593983400288468	chr10:48613385:T:C
chr10:48614028	['G', 'T']	19959	4097.437048917402	548.9267575979038	-0.001008770193376	0.0167035448885147	-0.0603925813417989	0.951844	0.951844	chr10	48614028	0.0214342233494791	chr10:48614028:G:T
chr10:48614054	['A', 'G']	19959	25899.470651505617	3501.529621484929	-0.0002339317167335	0.0109753000329133	-0.0213143801109827	0.982995	0.982995	chr10	48614054	0.0074486911993314	chr10:48614054:A:G
chr10:48614462	['A', 'T']	19959	9720.97409430275	1241.66054266507	-0.0095716951592263	0.0117636427722715	-0.8136676150850217	0.415845	0.415845	chr10	48614462	0.3810685159804354	chr10:48614462:A:T
chr10:48614756	['A', 'G']	19959	22235.91263595809	2987.776284302209	-0.0031116202747506	0.0102310289994147	-0.304135612842919	0.761028	0.761028	chr10	48614756	0.1185993642257627	chr10:48614756:A:G
chr10:48614912	['A', 'C']	19959	26839.413091419407	3582.9637144609223	-0.0064959886425201	0.010850256201029	-0.5986944936750996	0.549383	0.549383	chr10	48614912	0.2601247834309653	chr10:48614912:A:C
chr10:48615304	['G', 'A']	19959	22215.791499599043	2978.069823755106	-0.0037845310321419	0.0102339820924114	-0.3698004352526845	0.711535	0.711535	chr10	48615304	0.1478037323569093	chr10:48615304:G:A
chr10:48615448	['T', 'C']	19959	22206.45041343021	2978.883296745837	-0.0036188758752699	0.0102330114403988	-0.3536472031080682	0.723607	0.723607	chr10	48615448	0.1404972405315869	chr10:48615448:T:C
chr10:48615815	['T', 'C']	19959	22216.226186300548	2981.460927574778	-0.0034440461536762	0.0102334088402198	-0.3365492581651093	0.73646	0.73646	chr10	48615815	0.1328508363991262	chr10:48615815:T:C
chr10:48616173	['C', 'T']	19959	2033.10186391422	249.0114946413597	-0.0087571928829487	0.0232213213990917	-0.377118628713837	0.706089	0.706089	chr10	48616173	0.1511405542275156	chr10:48616173:C:T
chr10:48617123	['G', 'A']	19959	12330.413445630924	1731.7818059331005	0.0064242247779766	0.0109708315185943	0.5855731871452314	0.558169	0.558169	chr10	48617123	0.253234287343616	chr10:48617123:G:A
chr10:48617293	['T', 'A']	19959	22033.415735404666	2964.45315740502	-0.0024175821476529	0.0102424377393628	-0.2360358158060238	0.813407	0.813407	chr10	48617293	0.0896920944734865	chr10:48617293:T:A
chr10:48617439	['C', 'T']	19959	26649.67044144912	3560.1461259849166	-0.0058140234240137	0.0108298309566638	-0.5368526477725094	0.591375	0.591375	chr10	48617439	0.2281370389433782	chr10:48617439:C:T
chr10:48617554	['T', 'G']	19959	12335.326232959102	1730.10399180886	0.0058984728229986	0.0109702855345759	0.5376772376988642	0.590806	0.590806	chr10	48617554	0.2285551028088697	chr10:48617554:T:G
chr10:48618065	['C', 'G']	19959	8845.772788774742	1317.0561560190738	0.013245300461312	0.0121263520697354	1.0922741138589562	0.274726	0.274726	chr10	48618065	0.5611002371131372	chr10:48618065:C:G
chr10:48618463	['C', 'T']	19959	12330.23555644636	1734.0768839474715	0.0064983904074628	0.0109731126279238	0.5922103078506724	0.553716	0.553716	chr10	48618463	0.256712927072651	chr10:48618463:C:T
chr10:48619103	['A', 'G']	19959	26516.971432867234	3556.139760497173	-0.004770799109336	0.0107689928011262	-0.4430125637039292	0.657761	0.657761	chr10	48619103	0.181931880301393	chr10:48619103:A:G
chr10:48620639	['C', 'A']	19959	12324.61749674316	1731.303268981676	0.0062690642647279	0.0109700112239192	0.5714729125398484	0.567686	0.567686	chr10	48620639	0.245891816004847	chr10:48620639:C:A
chr10:48621227	['ATTTC', 'A']	19959	12322.852224894768	1728.4562116835057	0.0059516258576294	0.0109716610020445	0.5424544065406641	0.587512	0.587512	chr10	48621227	0.2309832584510186	chr10:48621227:ATTTC:A
chr10:48621632	['G', 'A']	19959	18651.73801052368	2560.8561965385848	0.0035271498288431	0.0101497127818072	0.3475122798711461	0.72821	0.72821	chr10	48621632	0.1377433614979283	chr10:48621632:G:A
chr10:48621938	['T', 'C']	19959	6113.531522501755	805.1162129701531	-0.0025567634147429	0.0141307355817541	-0.18093632847	0.856419	0.856419	chr10	48621938	0.0673137062729483	chr10:48621938:T:C
chr10:48624658	['T', 'G']	19959	14798.482888209652	2149.246984193085	0.0125338515341815	0.010441487198537	1.2003894939350852	0.230002	0.230002	chr10	48624658	0.6382683875250708	chr10:48624658:T:G
chr10:48626281	['G', 'T']	19959	13574.040288634998	1976.9420434000217	0.0139347979876088	0.0106651038714869	1.3065787408656535	0.191371	0.191371	chr10	48626281	0.7181238737389213	chr10:48626281:G:T
chr10:48628898	['C', 'T']	19959	1400.210463018641	175.84205254772647	0.0008980944382225	0.0277652584768792	0.032345977941117	0.974196	0.974196	chr10	48628898	0.0113536579519865	chr10:48628898:C:T
chr10:48631225	['TTG', 'T']	19959	27803.7513031275	3696.832196988666	-0.009356752749583	0.01106539738976	-0.845586689750687	0.397793	0.397793	chr10	48631225	0.4003428634642763	chr10:48631225:TTG:T
chr10:48632601	['T', 'C']	19959	743.0372281791763	112.41454136177836	0.0192925016880565	0.0371097960357407	0.5198762523371404	0.603156	0.603156	chr10	48632601	0.2195703475994599	chr10:48632601:T:C
chr10:48634610	['C', 'T']	19959	13370.699082660783	1931.1917614343577	0.0112974764293918	0.0107119209030115	1.0546639143139744	0.291592	0.291592	chr10	48634610	0.5352243953181072	chr10:48634610:C:T
chr10:48634976	['C', 'G']	19959	433.0216955606774	65.10818134882982	0.0290330238997243	0.0484934286642758	0.5987001682376883	0.54938	0.54938	chr10	48634976	0.2601271549768686	chr10:48634976:C:G
chr10:48635151	['A', 'G']	19959	27900.79581099364	3721.786312320517	-0.0080410110207133	0.0110777385025412	-0.7258711711662759	0.467926	0.467926	chr10	48635151	0.3298228228505277	chr10:48635151:A:G
chr10:48636313	['C', 'A']	19959	406.0	42.357742632467456	-0.0383303862748586	0.0506211717540928	-0.7572006918579384	0.448939	0.448939	chr10	48636313	0.3478126651506291	chr10:48636313:C:A
chr10:48636413	['T', 'C']	19959	13455.022399278412	1958.1127213908776	0.0127776979365268	0.0106941829899378	1.194826939893331	0.232169	0.232169	chr10	48636413	0.6341957692129512	chr10:48636413:T:C
chr10:48637900	['C', 'T']	19959	492.0246517687143	69.67298192885475	0.0148444727601791	0.0459737787262674	0.3228899858017893	0.746782	0.746782	chr10	48637900	0.1268061585789922	chr10:48637900:C:T
chr10:48639384	['T', 'C']	19959	492.0246517687143	70.85734289919763	0.017148378311259	0.0459705352135424	0.3730297729100025	0.70913	0.70913	chr10	48639384	0.1492741412523722	chr10:48639384:T:C
chr10:48640048	['G', 'T']	19959	15324.303367408298	1999.2356758748804	-0.0080695550118435	0.0104831454414229	-0.7697646719616842	0.441449	0.441449	chr10	48640048	0.3551194626366974	chr10:48640048:G:T
chr10:48641279	['C', 'A']	19959	6757.015634395671	983.0030685079678	0.0072464831063641	0.0135096473466816	0.5363932100081129	0.591693	0.591693	chr10	48641279	0.2279035685958221	chr10:48641279:C:A
chr10:48641966	['T', 'A']	19959	27502.267628927977	3627.755420524269	-0.0131795284862525	0.0109784062155446	-1.2004956117939367	0.229961	0.229961	chr10	48641966	0.638345811464845	chr10:48641966:T:A
chr10:48643157	['C', 'T']	19959	433.0	64.52510413594491	0.0269276267327405	0.0484901333259451	0.5553217713743144	0.578681	0.578681	chr10	48643157	0.2375607767182194	chr10:48643157:C:T
chr10:48643731	['A', 'AC']	19959	15422.314467312304	2016.0199998495643	-0.0080583919709961	0.010519797036437	-0.7660216202921563	0.443673	0.443673	chr10	48643731	0.3529369997436642	chr10:48643731:A:AC
chr10:48643905	['G', 'T']	19959	15329.6083295745	2005.371133507508	-0.0076690737755005	0.0104808255666765	-0.7317242069063811	0.464346	0.464346	chr10	48643905	0.3331582912280614	chr10:48643905:G:T
chr10:48645229	['T', 'C']	19959	15135.516660820766	1988.158766950041	-0.0068995599107783	0.0104918440112915	-0.6576117509327123	0.510795	0.510795	chr10	48645229	0.2917533625500424	chr10:48645229:T:C
chr10:48645514	['T', 'C']	19959	15131.03242295164	1986.1983129687296	-0.00699111261362	0.0104918205212062	-0.6663393259053029	0.505202	0.505202	chr10	48645514	0.2965349388228737	chr10:48645514:T:C
chr10:48646834	['T', 'C']	19959	481.0241006112837	74.71543176321148	0.0264078536694244	0.0464779946591002	0.5681797130688775	0.569919	0.569919	chr10	48646834	0.2441868642446139	chr10:48646834:T:C
chr10:48647178	['A', 'C']	19959	409.2460520379003	52.66786365492511	0.0052261575778206	0.0499240019462786	0.1046822645236713	0.916629	0.916629	chr10	48647178	0.0378064068111294	chr10:48647178:A:C
chr10:48647585	['GTA', 'G']	19959	5320.533146264468	635.5679857240759	-0.0162472360990191	0.0149583975978373	-1.0861615352013476	0.277421	0.277421	chr10	48647585	0.5568606671310652	chr10:48647585:GTA:G
chr10:48648304	['A', 'G']	19959	27276.46649962415	3609.2262884489614	-0.0125095385180491	0.010915419948342	-1.1460428070794697	0.251791	0.251791	chr10	48648304	0.5989597973424992	chr10:48648304:A:G
chr10:48648782	['G', 'A']	19959	3301.1653973344023	498.5992566542204	0.0146291675176404	0.0182798534104649	0.8002891045759402	0.423553	0.423553	chr10	48648782	0.3730922378306483	chr10:48648782:G:A
chr10:48649152	['G', 'C']	19959	27726.167468430547	3609.5584079589166	-0.0184432141101799	0.011010299649355	-1.6750873906742625	0.0939328	0.0939328	chr10	48649152	1.027182731784308	chr10:48649152:G:C
chr10:48650703	['A', 'C']	19959	2287.343806374023	261.4997026218776	-0.0256660238732082	0.0218795722682609	-1.1730587581202403	0.240786	0.240786	chr10	48650703	0.6183687678274242	chr10:48650703:A:C
chr10:48651026	['T', 'C']	19959	1241.1865604329523	146.56319136234887	-0.0103398187623642	0.029387932296976	-0.3518389336778268	0.724963	0.724963	chr10	48651026	0.1396841579888383	chr10:48651026:T:C
chr10:48652085	['G', 'C']	19959	12663.80694632386	1644.9883069002087	-0.0093011123482598	0.0108608386743508	-0.8563898817708727	0.391792	0.391792	chr10	48652085	0.4069444361088333	chr10:48652085:G:C
chr10:48652213	['A', 'G']	19959	12668.173549163075	1641.3005817082492	-0.0097571445390629	0.0108587477085492	-0.8985515458086353	0.368902	0.368902	chr10	48652213	0.4330889902418621	chr10:48652213:A:G
chr10:48653014	['T', 'C']	19959	5466.547777722102	751.0550072606153	0.0035699482903367	0.0147458547804796	0.2420984299304618	0.808706	0.808706	chr10	48653014	0.0922093347337946	chr10:48653014:T:C
chr10:48653423	['G', 'T']	19959	11965.597053074724	1521.177437545988	-0.0105038225296593	0.0110700955962346	-0.9488465965219032	0.34271	0.34271	chr10	48653423	0.4650732230243011	chr10:48653423:G:T
chr10:48654297	['A', 'G']	19959	634.0317667100912	46.901974060743385	-0.0576629765507487	0.0405930908651471	-1.4205120950830985	0.155474	0.155474	chr10	48654297	0.8083422278630712	chr10:48654297:A:G
chr10:48654607	['T', 'C']	19959	26200.501729236625	3421.840427355065	-0.0122029451880108	0.0106275665605028	-1.1482351221739548	0.250885	0.250885	chr10	48654607	0.6005253036593543	chr10:48654607:T:C
chr10:48655152	['T', 'TG']	19959	28051.22326118914	3743.826269938994	-0.0047656319889051	0.0117441610042615	-0.4057873514485983	0.684903	0.684903	chr10	48655152	0.164370931496932	chr10:48655152:T:TG
chr10:48656570	['G', 'T']	19959	19492.67290047631	2669.099899331683	0.0004303910871278	0.0100939190324084	0.0426386506317288	0.96599	0.96599	chr10	48656570	0.0150273694098671	chr10:48656570:G:T
chr10:48656573	['G', 'A']	19959	19492.69627995588	2672.288103039108	0.0006705975029255	0.01009383073469	0.0664363729243894	0.947031	0.947031	chr10	48656573	0.0236358046201834	chr10:48656573:G:A
chr10:48657438	['ACTTCTTAGCCGGGTCTCTAGGGGGCTCAGAGAGCCTGAGCCCCCTTC', 'A']	19959	18243.88880667984	2490.6065182296948	-0.0007935617779908	0.0106563014717382	-0.0744687807580741	0.940638	0.940638	chr10	48657438	0.0265774805580884	chr10:48657438:ACTTCTTAGCCGGGTCTCTAGGGGGCTCAGAGAGCCTGAGCCCCCTTC:A
chr10:48657682	['C', 'T']	19959	21862.286079374622	2949.671878778144	-0.0017222253804574	0.0101179078772798	-0.1702155624805344	0.864842	0.864842	chr10	48657682	0.0630632275592302	chr10:48657682:C:T
chr10:48658408	['A', 'G']	19959	26929.74626641275	3492.0950624366887	-0.0171981808631342	0.0107646997097325	-1.597646132904664	0.110138	0.110138	chr10	48658408	0.9580628141526312	chr10:48658408:A:G
chr10:48658865	['A', 'G']	19959	7806.782281906098	988.9798997774042	-0.0073282462598172	0.0126774790324371	-0.5780523273646855	0.563235	0.563235	chr10	48658865	0.2493103655233029	chr10:48658865:A:G
chr10:48659102	['A', 'G']	19959	8059.211365003006	1023.8628633307322	-0.0060530122275856	0.0125360388485016	-0.4828488728167207	0.629208	0.629208	chr10	48659102	0.2012057642214018	chr10:48659102:A:G
chr10:48659282	['G', 'A']	19959	5055.0	738.1623295014787	0.0097912685652417	0.0151165117242356	0.6477201052636934	0.517173	0.517173	chr10	48659282	0.2863641563691645	chr10:48659282:G:A
chr10:48659510	['A', 'G']	19959	4264.427318735281	616.3445285217	0.0079524858711863	0.0164362202906556	0.483839090165245	0.628505	0.628505	chr10	48659510	0.2016912629839549	chr10:48659510:A:G
chr10:48659990	['C', 'A']	19959	2373.4756702580808	259.07956931719923	-0.0169353731050223	0.0212255312513556	-0.7978774667390617	0.424951	0.424951	chr10	48659990	0.3716611444354807	chr10:48659990:C:A
chr10:48661955	['T', 'C']	19959	10047.367082825858	1254.956542787819	-0.0125131902339196	0.0117041974307976	-1.0691198869384464	0.285029	0.285029	chr10	48661955	0.5451109508713361	chr10:48661955:T:C
chr10:48661974	['T', 'C']	19959	2891.185299092703	314.8162124442127	-0.0207981376797772	0.0196413404059457	-1.0588960452760812	0.28966	0.28966	chr10	48661974	0.5381114736560274	chr10:48661974:T:C
chr10:48663395	['A', 'G']	19959	3059.0	335.1724997317882	-0.0174520000233042	0.0188488268680736	-0.9258931680710936	0.354513	0.354513	chr10	48663395	0.4503678346001046	chr10:48663395:A:G
chr10:48663451	['C', 'T']	19959	7290.365267060828	920.9866974801594	-0.0063278952055608	0.0130075564047798	-0.4864783982974404	0.626633	0.626633	chr10	48663451	0.2029867378607534	chr10:48663451:C:T
chr10:48663572	['A', 'G']	19959	3056.30625845568	331.79978533289227	-0.0184996874173271	0.018854478282729	-0.9811826739471812	0.326515	0.326515	chr10	48663572	0.4860968625739269	chr10:48663572:A:G
chr10:48663860	['T', 'C']	19959	4269.925413533835	620.5974277833262	0.0088954988441689	0.0164281324820788	0.5414796145497937	0.588183	0.588183	chr10	48663860	0.230487531873977	chr10:48663860:T:C
chr10:48664423	['A', 'G']	19959	3056.30625845568	332.6831218664171	-0.01824831839759	0.018854242622757	-0.9678627120011888	0.333125	0.333125	chr10	48664423	0.4773927736293525	chr10:48664423:A:G
chr10:48664679	['C', 'A']	19959	10768.77681435445	1320.6479408516536	-0.0165803164475628	0.0113914715635393	-1.45550259727912	0.145546	0.145546	chr10	48664679	0.8369997256549099	chr10:48664679:C:A
chr10:48665532	['C', 'T']	19959	2409.24141905096	266.6435907895838	-0.0157585546160472	0.0210795246288599	-0.7475763753454008	0.454725	0.454725	chr10	48665532	0.3422511683733335	chr10:48665532:C:T
chr10:48665798	['C', 'T']	19959	1401.0701974145709	222.0886646824341	0.0250942342595911	0.0274365668534736	0.914627343632614	0.360398	0.360398	chr10	48665798	0.4432176277689288	chr10:48665798:C:T
chr10:48667543	['A', 'C']	19959	25063.53450608931	3202.59602696835	-0.0183750953599749	0.0104532163964616	-1.757841286648845	0.0787899	0.0787899	chr10	48667543	1.1035294507261515	chr10:48667543:A:C
chr10:48668477	['T', 'C']	19959	2411.6041395208986	270.1237951837955	-0.0151417099005908	0.0210717189677614	-0.7185797192795115	0.472408	0.472408	chr10	48668477	0.3256827564301638	chr10:48668477:T:C
chr10:48668928	['TTATC', 'T']	19959	713.2144038490453	98.972524323173	0.0204035864173815	0.0383031695313686	0.5326866331694022	0.594256	0.594256	chr10	48668928	0.2260264246544954	chr10:48668928:TTATC:T
chr10:48669228	['C', 'A']	19959	2363.23680913965	258.14205258356	-0.0182748929012534	0.0212722719441264	-0.8590945503730949	0.390299	0.390299	chr10	48669228	0.4086025614398332	chr10:48669228:C:A
chr10:48669785	['A', 'G']	19959	31600.58327487724	4326.205292188594	6.479219600616144e-06	0.012478086177318	0.0005192478644997	0.999586	0.999586	chr10	48669785	0.0001798351439518	chr10:48669785:A:G
chr10:48669888	['G', 'A']	19959	1149.2879121980554	148.92418385909625	0.0070011657501822	0.0304227345341817	0.2301294034668724	0.817994	0.817994	chr10	48669888	0.087249881874457	chr10:48669888:G:A
chr10:48669986	['C', 'T']	19959	7229.173207036535	895.387178427136	-0.017158212271335	0.0131699766835593	-1.302827839684359	0.192649	0.192649	chr10	48669986	0.7152332409754499	chr10:48669986:C:T
chr10:48670042	['T', 'C']	19959	16357.45865904991	2190.5614693639136	-0.0030530015010621	0.0101999333628473	-0.2993158280996718	0.764702	0.764702	chr10	48670042	0.1165077739567115	chr10:48670042:T:C
chr10:48670916	['A', 'T']	19959	29723.38144174854	4061.915461782692	0.0034375491373683	0.0116364556927563	0.2954120419594984	0.767682	0.767682	chr10	48670916	0.1148186422670878	chr10:48670916:A:T
chr10:48671672	['G', 'A']	19959	9988.00085183144	1496.9465990641045	0.0178263194776841	0.0116167081866267	1.5345413856746422	0.124912	0.124912	chr10	48671672	0.9033958379793876	chr10:48671672:G:A
chr10:48671700	['G', 'A']	19959	1673.2515033072762	244.4931464851865	0.0134588717315251	0.025105903870232	0.5360839347227497	0.591907	0.591907	chr10	48671700	0.2277465239521249	chr10:48671700:G:A
chr10:48672340	['C', 'T']	19959	10073.009370145814	1497.9423003150855	0.0167895590990321	0.011583976569806	1.449377853784212	0.147248	0.147248	chr10	48672340	0.8319505953175168	chr10:48672340:C:T
chr10:48672529	['G', 'A']	19959	6751.0	1005.6325637628672	0.0166349414326404	0.0134236819906958	1.239223444370213	0.215277	0.215277	chr10	48672529	0.6670023673277461	chr10:48672529:G:A
chr10:48673493	['A', 'G']	19959	3542.7750263171088	420.39310709793546	-0.021137947052859	0.0177722919934147	-1.1893765340278817	0.234306	0.234306	chr10	48673493	0.6302165900478196	chr10:48673493:A:G
chr10:48675231	['T', 'G']	19959	3503.1430937562727	414.6181218933234	-0.0211469224248175	0.0178759083431328	-1.1829844961663862	0.236829	0.236829	chr10	48675231	0.6255651188036984	chr10:48675231:T:G
chr10:48675542	['A', 'G']	19959	1602.3551007972446	223.3861612939349	-0.0008786878632995	0.0258287911828248	-0.0340197052614626	0.972862	0.972862	chr10	48675542	0.0119487598231274	chr10:48675542:A:G
chr10:48676114	['C', 'G']	19959	10015.742576372686	1495.4250249392217	0.0184024476704909	0.0119201064625495	1.543815714088422	0.122649	0.122649	chr10	48676114	0.9113359883972806	chr10:48676114:C:G
chr10:48676943	['A', 'G']	19959	10300.98235263392	1520.7860036380669	0.0159935065510003	0.0117762872425969	1.3581111110426192	0.174444	0.174444	chr10	48676943	0.7583439635142571	chr10:48676943:A:G
chr10:48677087	['G', 'A']	19959	1951.27927656368	268.260114942854	0.0101236443528203	0.0236595357866775	0.427888545409281	0.668737	0.668737	chr10	48677087	0.1747446474127948	chr10:48677087:G:A
chr10:48677536	['A', 'T']	19959	30135.588872180444	4106.073003532882	0.0035849269909756	0.0118133370408398	0.3034643791658707	0.761539	0.761539	chr10	48677536	0.118307850632489	chr10:48677536:A:T
chr10:48678768	['C', 'T']	19959	21433.073855095703	3056.797593131821	0.0179257238205795	0.0101620803179215	1.7639817104147673	0.0777504	0.0777504	chr10	48678768	1.1092973679944251	chr10:48678768:C:T
chr10:48679482	['G', 'A']	19959	1167.0	141.26072239027468	-0.0164182895577104	0.0300380566953587	-0.5465829472333101	0.584671	0.584671	chr10	48679482	0.2330884468713154	chr10:48679482:G:A
chr10:48680513	['A', 'G']	19959	10079.01994487597	1501.950107108625	0.0172974267209259	0.011581547901167	1.493533236535928	0.135313	0.135313	chr10	48680513	0.8686604771862005	chr10:48680513:A:G
chr10:48681229	['C', 'T']	19959	5953.19308443999	728.1491052380206	-0.0134344978046007	0.0141765762322365	-0.9476546088788108	0.343317	0.343317	chr10	48681229	0.4643046911172225	chr10:48681229:C:T
chr10:48682552	['T', 'A']	19959	1648.1651550834297	244.51839509584363	0.0160204455688746	0.0252693612794592	0.6339869611938787	0.526097	0.526097	chr10	48682552	0.2789341747038111	chr10:48682552:T:A
chr10:48682648	['C', 'T']	19959	10157.50891872933	1513.564596267487	0.0170121210282539	0.0115532921815904	1.4724911965233507	0.140904	0.140904	chr10	48682648	0.8510766779107304	chr10:48682648:C:T
chr10:48682830	['A', 'C']	19959	6147.0	825.7767832394366	0.0012600418799814	0.0139815074252134	0.0901220334589359	0.928191	0.928191	chr10	48682830	0.032362646937552	chr10:48682830:A:C
chr10:48683056	['G', 'C']	19959	3446.0	402.16983189312725	-0.0222681711108906	0.0179846299320599	-1.238177888286417	0.215665	0.215665	chr10	48683056	0.6662203302809467	chr10:48683056:G:C
chr10:48683290	['T', 'C']	19959	19156.879434756465	2767.477336403054	0.0177220739472197	0.0101448982430369	1.746895190337021	0.0806709	0.0806709	chr10	48683290	1.093283097849978	chr10:48683290:T:C
chr10:48683354	['A', 'T']	19959	10115.520444978954	1503.2525025775867	0.0163896111711788	0.0115728821714403	1.4162082468639705	0.15673	0.15673	chr10	48683354	0.8048478664067129	chr10:48683354:A:T
chr10:48684121	['C', 'A']	19959	568.1138561763969	72.74678444410091	0.0054578358513522	0.0429152500061242	0.1271770722662311	0.898802	0.898802	chr10	48684121	0.0463359698666187	chr10:48684121:C:A
chr10:48684396	['GAC', 'G']	19959	6452.646590168863	838.6881101745539	-0.0054318324045674	0.0137057714063028	-0.3963171603802997	0.691875	0.691875	chr10	48684396	0.1599723617772019	chr10:48684396:GAC:G
chr10:48684399	['TCCC', 'T']	19959	6452.646590168863	838.6881101745539	-0.0054318324045674	0.0137057714063028	-0.3963171603802997	0.691875	0.691875	chr10	48684399	0.1599723617772019	chr10:48684399:TCCC:T
chr10:48684924	['C', 'T']	19959	16894.0	2418.7265110060266	0.0130368293837094	0.0102476274847734	1.2721802586091642	0.203324	0.203324	chr10	48684924	0.6918113549951076	chr10:48684924:C:T
chr10:48685751	['AC', 'A']	19959	2039.1021645455453	284.4972437359108	0.012585356030573	0.0230904368548049	0.5450462505196869	0.585728	0.585728	chr10	48685751	0.2323040145671638	chr10:48685751:AC:A
chr10:48686256	['A', 'G']	19959	20017.66426797754	2880.2039865935853	0.0174941639433582	0.0102505397041145	1.7066578393268543	0.0879012	0.0879012	chr10	48686256	1.0560051960317918	chr10:48686256:A:G
chr10:48687813	['G', 'A']	19959	16825.4288766789	2391.164765358765	0.0119647977233598	0.0103928783828994	1.1512496617921493	0.249643	0.249643	chr10	48687813	0.6026806070733003	chr10:48687813:G:A
chr10:48687977	['T', 'A']	19959	5935.189476321724	737.6480506868182	-0.0117016480896684	0.0141896737649114	-0.8246594166671094	0.409575	0.409575	chr10	48687977	0.3876665600727565	chr10:48687977:T:A
chr10:48688552	['A', 'T']	19959	10093.56286344496	1493.5974628500912	0.0154881024445405	0.0115865234508679	1.3367342249137149	0.181325	0.181325	chr10	48688552	0.7415423138662162	chr10:48688552:A:T
chr10:48688630	['A', 'G']	19959	10700.6083884546	1580.4919074083125	0.0164673127275154	0.0114019791798514	1.4442503768657144	0.148684	0.148684	chr10	48688630	0.8277357637280468	chr10:48688630:A:G
chr10:48689174	['C', 'A']	19959	10093.55142857143	1490.7172957441114	0.0150013318078798	0.0115890813498264	1.294436664568284	0.19553	0.19553	chr10	48689174	0.7087865997264032	chr10:48689174:C:A
chr10:48689390	['A', 'T']	19959	10094.517288033674	1489.8830108901227	0.0149961113560929	0.0115879227050087	1.29411558377164	0.19564	0.19564	chr10	48689390	0.7085423458507553	chr10:48689390:A:T
chr10:48689612	['G', 'T']	19959	19795.95915605894	2848.526974908676	0.0164282703500166	0.0101375153072364	1.6205421005174372	0.105132	0.105132	chr10	48689612	0.9782650736181652	chr10:48689612:G:T
chr10:48690257	['A', 'G']	19959	10096.011675101468	1487.8959683941484	0.014733318773381	0.0115878104386111	1.2714497576081336	0.203584	0.203584	chr10	48690257	0.6912563569087495	chr10:48690257:A:G
chr10:48690421	['G', 'A']	19959	1675.0	256.45945837544696	0.0208003983413824	0.0251079015659404	0.8284403332853109	0.407431	0.407431	chr10	48690421	0.3899459301302955	chr10:48690421:G:A
chr10:48690536	['A', 'G']	19959	26122.087874078898	3632.311260953736	0.0107533050346612	0.010668065490879	1.0079901594019087	0.313471	0.313471	chr10	48690536	0.5038026306627184	chr10:48690536:A:G
chr10:48691040	['T', 'C']	19959	19814.94225853341	2859.627948110626	0.0173611576072345	0.0101411354361492	1.7119540229537542	0.0869207	0.0869207	chr10	48691040	1.0608767848260503	chr10:48691040:T:C
chr10:48691487	['G', 'A']	19959	16587.493235117257	2347.7841974735693	0.0104879438890418	0.0102846668016625	1.0197650630107464	0.307852	0.307852	chr10	48691487	0.5116580206135346	chr10:48691487:G:A
chr10:48693765	['C', 'CTCTT']	19959	5540.555193666382	620.9191059804464	-0.0264678553225028	0.0146143830901111	-1.811082627251796	0.0701431	0.0701431	chr10	48693765	1.1540150442266426	chr10:48693765:C:CTCTT
chr10:48693906	['C', 'T']	19959	410.0	44.54733930172134	-0.0064743794777599	0.0496393055253967	-0.1304284862415638	0.896229	0.896229	chr10	48693906	0.0475810073810125	chr10:48693906:C:T
chr10:48694080	['C', 'A']	19959	20072.00566188997	2957.763296997298	0.0241206580530592	0.010100797324052	2.387995450183233	0.0169498	0.0169498	chr10	48694080	1.7708354219097973	chr10:48694080:C:A
chr10:48694357	['A', 'G']	19959	27372.34285714285	3653.089976320955	-0.0011436777618591	0.010883785843246	-0.1050808770340614	0.916313	0.916313	chr10	48694357	0.0379561519286956	chr10:48694357:A:G
chr10:48694377	['C', 'G']	19959	7398.853513080083	1039.180960012345	0.0146381470725017	0.0130266955890388	1.1237037798610137	0.261152	0.261152	chr10	48694377	0.5831066438241623	chr10:48694377:C:G
chr10:48695876	['G', 'A']	19959	3248.162741757691	406.6666478251339	-0.0167388507403634	0.0186066137634639	-0.8996183267495934	0.368334	0.368334	chr10	48695876	0.4337581906458834	chr10:48695876:G:A
chr10:48697163	['G', 'T']	19959	2032.0	279.3916494232909	0.007227214659507	0.0231138158990943	0.3126794247673404	0.754527	0.754527	chr10	48697163	0.1223252148132315	chr10:48697163:G:T
chr10:48697337	['G', 'A']	19959	3164.0	403.5559094437234	-0.0137657094931134	0.0188354752577876	-0.7308395092086655	0.464886	0.464886	chr10	48697337	0.3326535323591734	chr10:48697337:G:A
chr10:48697347	['C', 'A']	19959	815.0	142.26863001598534	0.0497078031641961	0.0356229392007873	1.3953874744590813	0.162915	0.162915	chr10	48697347	0.788038927248766	chr10:48697347:C:A
chr10:48698046	['C', 'T']	19959	4091.40998146014	553.698269790738	-0.0025203702426639	0.0166273680863429	-0.1515796264072653	0.87952	0.87952	chr10	48698046	0.0557542803783446	chr10:48698046:C:T
chr10:48698347	['A', 'G']	19959	22250.114791061227	3050.9940667079736	0.0026880641973444	0.0101139655500388	0.2657774721542414	0.790413	0.790413	chr10	48698347	0.1021459254778223	chr10:48698347:A:G
chr10:48698436	['G', 'T']	19959	2086.104519490931	275.26186344169105	-0.0084460354236982	0.0228135882562399	-0.3702195081647517	0.711223	0.711223	chr10	48698436	0.1479942073084132	chr10:48698436:G:T
chr10:48699024	['G', 'T']	19959	1775.1778824472617	254.71259205082816	0.017334174388729	0.0246252398928589	0.7039190060339584	0.481491	0.481491	chr10	48699024	0.3174118262691809	chr10:48699024:G:T
chr10:48699058	['C', 'T']	19959	17439.242519921812	2451.5771848930685	0.0085727584934805	0.0101342785147113	0.8459170014950645	0.397609	0.397609	chr10	48699058	0.4005437937764847	chr10:48699058:C:T
chr10:48699198	['T', 'C']	19959	475.0237999799579	106.80729850559636	0.0903598213601195	0.0465807261588838	1.9398542876276328	0.0524115	0.0524115	chr10	48699198	1.2805734107534124	chr10:48699198:T:C
chr10:48700006	['G', 'A']	19959	6107.9180697534575	870.6726483835753	0.0048264703854358	0.01400821458677	0.3445457203371338	0.73044	0.73044	chr10	48700006	0.1364154521993667	chr10:48700006:G:A
chr10:48700300	['G', 'A']	19959	21930.0	3009.993053058495	0.0027208661834479	0.0100971130165524	0.2694697166395501	0.787571	0.787571	chr10	48700300	0.1037102838643547	chr10:48700300:G:A
chr10:48700703	['G', 'A']	19959	3043.304955654657	380.8637325409069	-0.0163857846897196	0.0191511651131283	-0.8556024969199924	0.392228	0.392228	chr10	48700703	0.4064614065595123	chr10:48700703:G:A
chr10:48700739	['C', 'T']	19959	7099.711429573583	966.7169478890796	-0.0036300776157571	0.0131687208531011	-0.2756590906779125	0.782813	0.782813	chr10	48700739	0.1063419707230489	chr10:48700739:C:T
chr10:48700948	['G', 'A']	19959	814.0	141.9792687256428	0.0491193219449468	0.0356423583984092	1.3781164926263447	0.168183	0.168183	chr10	48700948	0.7742179049668717	chr10:48700948:G:A
chr10:48701071	['C', 'T']	19959	7098.066897173782	965.414052054816	-0.0036645941726527	0.0131728491958051	-0.2781929799833856	0.780867	0.780867	chr10	48701071	0.1074229303798774	chr10:48701071:C:T
chr10:48701120	['A', 'T']	19959	21926.098556969635	3016.863321223179	0.0037032796981828	0.0101037982969866	0.3665235181196525	0.713978	0.713978	chr10	48701120	0.146315170052681	chr10:48701120:A:T
chr10:48701241	['G', 'A']	19959	3045.305156085584	376.8913597926129	-0.0175218538974872	0.0191464183824363	-0.91515047605774	0.360124	0.360124	chr10	48701241	0.4435479346680315	chr10:48701241:G:A
chr10:48701914	['C', 'T']	19959	22042.313138905592	3026.4385510779352	0.0027266264595705	0.0100935267559331	0.270136150178413	0.787058	0.787058	chr10	48701914	0.1039932623654477	chr10:48701914:C:T
chr10:48702165	['A', 'G']	19959	22199.34696946909	3037.0981235637028	0.0015001421734356	0.0101104378667633	0.1483755889907721	0.882048	0.882048	chr10	48702165	0.054507780437443	chr10:48702165:A:G
chr10:48702713	['T', 'C']	19959	26217.627148368992	3598.840979594216	0.0026850355926975	0.0106220925577974	0.2527784029453312	0.800442	0.800442	chr10	48702713	0.0966701315679522	chr10:48702713:T:C
chr10:48702789	['TC', 'T']	19959	1922.192614120359	280.63223482015104	0.0157416629465854	0.0236571177720791	0.6654091634596417	0.505797	0.505797	chr10	48702789	0.2960237508858598	chr10:48702789:TC:T
chr10:48702936	['A', 'G']	19959	794.0397835454455	87.82871339331258	-0.0200558221153113	0.0362155034220788	-0.5537910623957886	0.579728	0.579728	chr10	48702936	0.2367757233452406	chr10:48702936:A:G
chr10:48703203	['C', 'T']	19959	5978.695939849625	839.7579063120625	0.0019800612867675	0.0141382370597596	0.140050083924764	0.888622	0.888622	chr10	48703203	0.0512829389453293	chr10:48703203:C:T
chr10:48703656	['G', 'A']	19959	8447.539467749211	1179.3014179499085	0.0075207676673618	0.0123075156273118	0.6110711450710932	0.541159	0.541159	chr10	48703656	0.2666751144178451	chr10:48703656:G:A
chr10:48703692	['T', 'C']	19959	26451.975947083585	3613.533481978485	0.0013962318927117	0.0106715926878364	0.1308363178350293	0.895906	0.895906	chr10	48703692	0.0477375548723273	chr10:48703692:T:C
chr10:48704475	['G', 'A']	19959	2098.2102520418903	243.6831411098381	-0.026064099710218	0.0228327792628591	-1.1415211179575997	0.253667	0.253667	chr10	48704475	0.5957360272602636	chr10:48704475:G:A
chr10:48704958	['TG', 'T']	19959	26454.32543341016	3615.7322514841503	0.0015508022537459	0.0106716309205985	0.1453200794971856	0.88446	0.88446	chr10	48704958	0.0533218034236673	chr10:48704958:TG:T
chr10:48705894	['G', 'A']	19959	19398.0	2644.294725404874	0.0002273775300206	0.0101310964888129	0.0224435262532301	0.982094	0.982094	chr10	48705894	0.007846942225738	chr10:48705894:G:A
chr10:48706833	['C', 'T']	19959	26489.981659651232	3623.944816012001	0.0020693945732645	0.0106771183053406	0.1938158325200366	0.846322	0.846322	chr10	48706833	0.0724643695652202	chr10:48706833:C:T
chr10:48707611	['C', 'T']	19959	1985.0994588636136	234.09790892511583	-0.0226620372032002	0.0234720594876578	-0.9654899356026468	0.334311	0.334311	chr10	48707611	0.4758493333664318	chr10:48707611:C:T
chr10:48707775	['G', 'C']	19959	8354.255712567649	1168.056511355542	0.0080182762245124	0.0123528917361023	0.6491011494157596	0.51628	0.51628	chr10	48707775	0.2871146986170729	chr10:48707775:G:C
chr10:48707807	['G', 'A']	19959	5966.896873120866	834.7516768968704	0.0015186126338495	0.0141459691141359	0.1073530290923695	0.91451	0.91451	chr10	48707807	0.038811541230676	chr10:48707807:G:A
chr10:48707987	['G', 'A']	19959	26476.61240038093	3619.485050668924	0.0018265995469284	0.0106760226497723	0.1710936372889251	0.864152	0.864152	chr10	48707987	0.0634098605821574	chr10:48707987:G:A
chr10:48708093	['G', 'A']	19959	784.0	86.37611187763724	-0.0216926558012103	0.0363761707760486	-0.5963424774631182	0.550953	0.550953	chr10	48708093	0.2588854478111159	chr10:48708093:G:A
chr10:48708340	['G', 'C']	19959	7632.529641693811	1038.7987285230786	0.0009268971664852	0.0128378819749557	0.0722001626353481	0.942443	0.942443	chr10	48708340	0.0257449069407921	chr10:48708340:G:C
chr10:48708471	['C', 'T']	19959	2049.0	282.58500067703966	-0.0029187739777363	0.0229979743571131	-0.1269143939554666	0.899009	0.899009	chr10	48708471	0.0462359605128532	chr10:48708471:C:T
chr10:48710542	['A', 'G']	19959	7053.413580556251	975.5522667203124	0.0032241736084377	0.0131536505368388	0.2451162587456556	0.806369	0.806369	chr10	48710542	0.0934661765678499	chr10:48710542:A:G
chr10:48710932	['T', 'C']	19959	5901.478400320739	823.7210995131137	0.0009931062117411	0.0142069970202445	0.0699026127988915	0.944272	0.944272	chr10	48710932	0.0249028880283175	chr10:48710932:T:C
chr10:48711522	['G', 'A']	19959	5078.254434312055	693.3084360939204	-0.002465678792435	0.0150895218957211	-0.1634033741741192	0.870203	0.870203	chr10	48711522	0.0603794238228929	chr10:48711522:G:A
chr10:48711756	['C', 'T']	19959	9689.97098762339	1318.5478543905767	-0.0003103753141001	0.0117884798302556	-0.0263286970473996	0.978995	0.978995	chr10	48711756	0.0092195262540171	chr10:48711756:C:T
chr10:48711986	['T', 'A']	19959	5972.598486746505	835.5577594438371	0.0014220963750794	0.0141397487094038	0.1005743740080496	0.919889	0.919889	chr10	48711986	0.0362645743890599	chr10:48711986:T:A
chr10:48712252	['A', 'G']	19959	7041.705617076715	981.7683149234352	0.0045666428197561	0.0131681968956948	0.3467933275852744	0.72875	0.72875	chr10	48712252	0.1374214322329295	chr10:48712252:A:G
chr10:48712833	['AT', 'A']	19959	7036.820510250113	980.3334247278772	0.0043095559493837	0.0131736286774594	0.3271350707461155	0.743569	0.743569	chr10	48712833	0.1286787246150119	chr10:48712833:AT:A
chr10:48713258	['A', 'T']	19959	20467.25464935586	2805.258109450844	0.0022287594632222	0.0101622712307602	0.2193170613746262	0.826405	0.826405	chr10	48713258	0.0828070638676221	chr10:48713258:A:T
chr10:48713501	['C', 'T']	19959	1965.0	235.8457742032038	-0.0213724061850238	0.0235889798948965	-0.9060335071822132	0.364929	0.364929	chr10	48713501	0.4377916229616505	chr10:48713501:C:T
chr10:48713704	['C', 'T']	19959	7141.073361395069	972.2846170203446	-0.0014843498057245	0.0131713226593212	-0.1126955769073136	0.910273	0.910273	chr10	48713704	0.0408283388736793	chr10:48713704:C:T
chr10:48714946	['C', 'T']	19959	5087.509796061532	705.8045302834785	-0.0003573086336963	0.0150854855636578	-0.0236855905094057	0.981104	0.981104	chr10	48714946	0.0082849536474381	chr10:48714946:C:T
chr10:48715086	['C', 'T']	19959	5087.254885259044	702.8781460105183	-0.000951232515558	0.0150891358854785	-0.0630408873495212	0.949735	0.949735	chr10	48715086	0.0223975569137234	chr10:48715086:C:T
chr10:48715284	['TA', 'T']	19959	1653.0828239302537	253.65533892400447	0.0272584219664941	0.0254071343673161	1.0728648722210696	0.283345	0.283345	chr10	48715284	0.5476844466595724	chr10:48715284:TA:T
chr10:48715359	['G', 'A']	19959	5896.0	827.7266051430993	0.0014328531232137	0.0142176201156572	0.1007800962156663	0.919726	0.919726	chr10	48715359	0.0363415361454442	chr10:48715359:G:A
chr10:48715774	['G', 'A']	19959	6677.349192820617	941.3576780378692	0.0054451663481854	0.0134673591050875	0.404323245982835	0.685979	0.685979	chr10	48715774	0.163689179225781	chr10:48715774:G:A
chr10:48715941	['G', 'A']	19959	2136.284403669725	301.07292594219086	0.0004272186967094	0.0225584136824165	0.0189383306257235	0.98489	0.98489	chr10	48715941	0.0066122721020857	chr10:48715941:G:A
chr10:48716025	['T', 'C']	19959	449.1800411006967	18.73344794652644	-0.0880241983711466	0.0479832168919617	-1.8344788880941536	0.0665978	0.0665978	chr10	48716025	1.176540117130618	chr10:48716025:T:C
chr10:48716422	['G', 'T']	19959	2074.0	241.6508708196192	-0.0264866327736853	0.0229576315315072	-1.1537180016734263	0.24863	0.24863	chr10	48716422	0.6044464700290968	chr10:48716422:G:T
chr10:48716551	['A', 'G']	19959	10664.671644783	1463.9098935801192	0.0024229734977517	0.0113962970008857	0.2126105960175875	0.831633	0.831633	chr10	48716551	0.0800682857744899	chr10:48716551:A:G
chr10:48717096	['G', 'A']	19959	20537.05792453776	2805.519424462091	0.0013199582565188	0.0101634823095914	0.12987263777428	0.896669	0.896669	chr10	48717096	0.0473678445843853	chr10:48717096:G:A
chr10:48717244	['G', 'A']	19959	4731.237047800381	628.7374030615578	0.0022668192945538	0.0155982792776977	0.1453249588751045	0.884456	0.884456	chr10	48717244	0.053323767539462	chr10:48717244:G:A
chr10:48717378	['C', 'A']	19959	1099.0	156.32878582930414	0.0030815032390608	0.0309402417264223	0.0995953188183825	0.920667	0.920667	chr10	48717378	0.0358974232379466	chr10:48717378:C:A
chr10:48717566	['C', 'T']	19959	1644.0	253.3205763538798	0.0271539827402529	0.0254799140188478	1.065701505906448	0.286571	0.286571	chr10	48717566	0.5427677608235862	chr10:48717566:C:T
chr10:48717696	['A', 'G']	19959	20520.05622087488	2800.838202239924	0.0011710677398728	0.0101657484579209	0.1151973949306575	0.90829	0.90829	chr10	48717696	0.0417754672370568	chr10:48717696:A:G
chr10:48717699	['C', 'A']	19959	2086.0	296.36882814775805	0.0018408746267741	0.0228352291193567	0.0806155531504469	0.935749	0.935749	chr10	48717699	0.0288406283275815	chr10:48717699:C:A
chr10:48717715	['T', 'C']	19959	5931.188674517664	819.2441248982486	-0.0011502069068799	0.0141830575120996	-0.0810972461966469	0.935365	0.935365	chr10	48717715	0.0290188847923316	chr10:48717715:T:C
chr10:48717854	['G', 'T']	19959	1628.0815712997294	250.90946530581544	0.028393126575231	0.0256077963551115	1.108768836704825	0.267543	0.267543	chr10	48717854	0.5726064074299361	chr10:48717854:G:T
chr10:48718211	['A', 'G']	19959	20496.08072760072	2799.9365571133458	0.0014685877905781	0.0101662928974902	0.1444565689171385	0.885141	0.885141	chr10	48718211	0.0529875421333808	chr10:48718211:A:G
chr10:48718577	['G', 'A']	19959	5903.29577111935	820.9972634835019	0.0005607252084988	0.014208980299786	0.0394627338956411	0.968522	0.968522	chr10	48718577	0.01389050982346	chr10:48718577:G:A
chr10:48718670	['C', 'T']	19959	5111.0	704.8977871088282	-0.0014223296415212	0.0150657520737641	-0.0944081406993399	0.924786	0.924786	chr10	48718670	0.033958753500502	chr10:48718670:C:T
chr10:48719118	['A', 'T']	19959	19676.957606734817	2673.097453377873	-0.0004966426838504	0.0101553280216359	-0.0489046422520626	0.960996	0.960996	chr10	48719118	0.0172784200125607	chr10:48719118:A:T
chr10:48719526	['C', 'A']	19959	12142.041746015837	1673.785489259218	0.0017207998657944	0.0109871039552984	0.1566199676271054	0.875546	0.875546	chr10	48719526	0.057721031737746	chr10:48719526:C:A
chr10:48719582	['C', 'T']	19959	11412.430762291386	1580.3089940401592	0.0017909351144964	0.0111703059886851	0.1603299960010587	0.872623	0.872623	chr10	48719582	0.059173344361525	chr10:48719582:C:T
chr10:48719640	['G', 'A']	19959	1615.1618479731424	250.1135314679177	0.0274335919093925	0.0257033781543656	1.067314644193297	0.285843	0.285843	chr10	48719640	0.5438724387430338	chr10:48719640:G:A
chr10:48721924	['C', 'T']	19959	13616.364433532091	1928.309008770548	0.010673441772558	0.010615650478681	1.0054439710494496	0.314695	0.314695	chr10	48721924	0.5021101572763572	chr10:48721924:C:T
chr10:48722004	['A', 'T']	19959	6121.360722347628	858.7254735755157	-0.0024781374994725	0.0139523995866921	-0.1776137132594893	0.859028	0.859028	chr10	48722004	0.0659926801183389	chr10:48722004:A:T
chr10:48722313	['T', 'C']	19959	457.0	16.18651229759263	-0.0941663738738683	0.0475665299990638	-1.979677177959412	0.0477535	0.0477535	chr10	48722313	1.3209947921434506	chr10:48722313:T:C
chr10:48722496	['G', 'A']	19959	3553.178023850085	502.2215263237224	0.0135728792248984	0.0177974139628986	0.7626321022364928	0.445692	0.445692	chr10	48722496	0.3509651612627954	chr10:48722496:G:A
chr10:48722543	['C', 'T']	19959	8698.614945121037	1242.4480156505324	0.0145975216653553	0.0122524713917997	1.1913940623542398	0.233513	0.233513	chr10	48722543	0.6316889366348875	chr10:48722543:C:T
chr10:48722664	['C', 'T']	19959	8705.436165948493	1245.3773898152858	0.0149717883282551	0.0122469761291415	1.2224885694542946	0.221537	0.221537	chr10	48722664	0.654553729694264	chr10:48722664:C:T
chr10:48722810	['G', 'A']	19959	5102.511299293481	745.2048389718952	0.0063636471126175	0.0150283212319974	0.4234436444616609	0.671976	0.671976	chr10	48722810	0.1726462377403657	chr10:48722810:G:A
chr10:48722927	['T', 'C']	19959	2258.1131375889368	330.2338585303364	0.0175706930837075	0.0217910134605135	0.8063274852060716	0.420064	0.420064	chr10	48722927	0.3766845364369702	chr10:48722927:T:C
chr10:48723104	['G', 'A']	19959	32031.02420567305	4415.4098208231735	0.0143394158848458	0.0126844839783296	1.130468997346958	0.258292	0.258292	chr10	48723104	0.587889044890019	chr10:48723104:G:A
chr10:48725133	['G', 'A']	19959	18961.900085183144	2656.246005337945	0.0101897674209067	0.0100931363951793	1.0095739343989776	0.312712	0.312712	chr10	48725133	0.5048554528351354	chr10:48725133:G:A
chr10:48725170	['A', 'AT']	19959	1381.2768228514158	185.48840798511893	-0.0020002735728349	0.0275723066437226	-0.0725464720337565	0.942168	0.942168	chr10	48725170	0.0258716503200583	chr10:48725170:A:AT
chr10:48725929	['T', 'C']	19959	5070.508092398657	654.3801643955502	-0.0109019156446054	0.0151504799602796	-0.7195755958350654	0.471795	0.471795	chr10	48725929	0.3262466660021739	chr10:48725929:T:C
chr10:48726226	['C', 'T']	19959	3203.1604870227475	391.3323859427293	-0.0170191430191796	0.0189536522917002	-0.8979347493164812	0.369231	0.369231	chr10	48726226	0.4327018434972832	chr10:48726226:C:T
chr10:48726614	['G', 'A']	19959	18799.941928048906	2401.139002855528	-0.0130931050037619	0.0100880609960142	-1.2978812290027724	0.194343	0.194343	chr10	48726614	0.7114310975134059	chr10:48726614:G:A
chr10:48727856	['G', 'T']	19959	721.0	88.36791092379156	-0.0098635183360448	0.0380953755562556	-0.2589164220596625	0.795702	0.795702	chr10	48727856	0.0992495503367183	chr10:48727856:G:T
chr10:48730006	['T', 'C']	19959	1888.09459865718	272.1252327263627	0.0097719028982899	0.0236591116539599	0.4130291551607936	0.67959	0.67959	chr10	48730006	0.1677530202926499	chr10:48730006:T:C
chr10:48730140	['C', 'T']	19959	1887.0	273.54487401303567	0.0106568495967721	0.0236773244120537	0.4500867332521278	0.652653	0.652653	chr10	48730140	0.1853176613588701	chr10:48730140:C:T
chr10:48730479	['T', 'C']	19959	2488.0	366.8778813879496	0.0203937495291162	0.0208128122098288	0.979865158226202	0.327165	0.327165	chr10	48730479	0.4852331631911163	chr10:48730479:T:C
chr10:48731032	['T', 'A']	19959	12760.278649095557	1785.8621880281191	0.0077979481638571	0.0108600759621923	0.7180380865662896	0.472742	0.472742	chr10	48731032	0.3253758117907017	chr10:48731032:T:A
chr10:48731094	['T', 'A']	19959	22205.562794427187	2973.2770539573403	1.1655575003332686e-05	0.0101598683835721	0.0011472171255858	0.999085	0.999085	chr10	48731094	0.0003975613630151	chr10:48731094:T:A
chr10:48732085	['C', 'A']	19959	17530.634996993387	2343.0834621630765	-0.001253124783573	0.0101641081892087	-0.1232892015950282	0.901879	0.901879	chr10	48732085	0.0448517253818897	chr10:48732085:C:A
chr10:48733022	['A', 'G']	19959	22218.11318769416	2975.1742825898286	0.000177752645463	0.0101607804070132	0.0174939953766102	0.986043	0.986043	chr10	48733022	0.00610414565156	chr10:48733022:A:G
chr10:48733077	['C', 'T']	19959	6360.318669205331	888.6343661380735	0.0067235455635773	0.0138569234819529	0.4852120005089125	0.627531	0.627531	chr10	48733077	0.2023648151913154	chr10:48733077:C:T
chr10:48734370	['G', 'A']	19959	24172.53331328019	3252.342350479557	0.001624733562997	0.0103034213707608	0.157688742848832	0.874704	0.874704	chr10	48734370	0.0581388874520409	chr10:48734370:G:A
chr10:48734372	['G', 'A']	19959	24171.68853691544	3252.561326473775	0.001674442925898	0.0103033188099098	0.1625149096898306	0.870902	0.870902	chr10	48734372	0.0600307121034273	chr10:48734372:G:A
chr10:48734725	['G', 'T']	19959	13804.916637425436	1910.163010022845	0.0045477515571358	0.010650850502473	0.4269848268060722	0.669395	0.669395	chr10	48734725	0.1743175358989458	chr10:48734725:G:T
chr10:48735402	['C', 'G']	19959	24165.63229104029	3251.616519652007	0.0016118953955944	0.0103058912354378	0.1564052403397945	0.875715	0.875715	chr10	48735402	0.0576372112590515	chr10:48735402:C:G
chr10:48736204	['C', 'T']	19959	22273.11594348131	2969.031037727513	-0.0012045672987134	0.0101735548834797	-0.1184018086607575	0.90575	0.90575	chr10	48736204	0.0429916572934255	chr10:48736204:C:T
chr10:48736489	['C', 'T']	19959	1870.0	270.1843747192911	0.0104742276277587	0.0237677126511545	0.4406914447970624	0.659441	0.659441	chr10	48736489	0.1808240545841149	chr10:48736489:C:T
chr10:48736725	['G', 'A']	19959	24028.019344492328	3225.0320260053354	0.0007614205745627	0.0102871042780678	0.0740169977848989	0.940998	0.940998	chr10	48736725	0.0264112996225697	chr10:48736725:G:A
chr10:48737549	['A', 'G']	19959	16211.248910047609	2187.246423355836	0.0010698250198436	0.0102794727220284	0.1040739198179974	0.917112	0.917112	chr10	48737549	0.0375776239681758	chr10:48737549:A:G
chr10:48738273	['T', 'G']	19959	716.0	89.46276050688267	-0.0076935316302344	0.03821867281725	-0.2013029512307392	0.840464	0.840464	chr10	48738273	0.0754808841711918	chr10:48738273:T:G
chr10:48739438	['T', 'C']	19959	4547.455679711379	616.3631248388081	-0.0054935386070134	0.0158785927539339	-0.3459713774479446	0.729368	0.729368	chr10	48739438	0.1370532946667143	chr10:48739438:T:C
chr10:48739966	['G', 'A']	19959	13544.678625112738	1867.8083003796933	0.0036577852599722	0.0106910867145305	0.3421340933472004	0.732254	0.732254	chr10	48739966	0.1353382472691935	chr10:48739966:G:A
chr10:48740257	['G', 'A']	19959	2422.121354845175	345.62720626244214	0.0157416049000072	0.0211167406482038	0.7454561838995799	0.456005	0.456005	chr10	48740257	0.3410303953607742	chr10:48740257:G:A
chr10:48741124	['GA', 'G']	19959	1956.1960214461087	270.0188425895467	0.0034498364734165	0.0233339150604607	0.147846448591144	0.882465	0.882465	chr10	48741124	0.0543025104254622	chr10:48741124:GA:G
chr10:48741583	['G', 'A']	19959	4362.293397794239	514.2135875550267	-0.0171357636485249	0.0164048673274379	-1.044553625853745	0.296242	0.296242	chr10	48741583	0.5283533689236699	chr10:48741583:G:A
chr10:48741651	['G', 'A']	19959	8173.457074124191	1046.402910807056	-0.0056117032500863	0.0125111479371131	-0.4485362397034528	0.653771	0.653771	chr10	48741651	0.1845743477802836	chr10:48741651:G:A
chr10:48741839	['G', 'A']	19959	8247.652919067903	1063.1117309559354	-0.0043404256867913	0.0124748837557081	-0.3479331568765306	0.727894	0.727894	chr10	48741839	0.137931860476622	chr10:48741839:G:A
chr10:48741911	['G', 'T']	19959	2022.202635666684	283.3585002333745	0.0053125251765231	0.0229494448326849	0.2314881782655146	0.816938	0.816938	chr10	48741911	0.087810902194159	chr10:48741911:G:T
chr10:48741912	['A', 'T']	19959	2021.20253545122	285.03782541264366	0.0062981323644786	0.0229541332264721	0.2743790106269521	0.783796	0.783796	chr10	48741912	0.1057969572171409	chr10:48741912:A:T
chr10:48742012	['C', 'T']	19959	3465.5208959711367	498.333885714084	0.0138963091565718	0.0178951736659993	0.7765394969580376	0.43744	0.43744	chr10	48742012	0.3590815071122717	chr10:48742012:C:T
chr10:48742101	['G', 'T']	19959	2023.4055124029064	282.4525236085873	0.0049262326066425	0.022944610115026	0.2147010815152802	0.830003	0.830003	chr10	48742101	0.0809203378876717	chr10:48742101:G:T
chr10:48742291	['T', 'C']	19959	7431.372331896984	1026.645952227807	0.0030997960107287	0.0130164801405055	0.23814395115025	0.811772	0.811772	chr10	48742291	0.0905659326383554	chr10:48742291:T:C
chr10:48745559	['C', 'T']	19959	8128.8145512852625	1107.2721961016414	0.0006056252830546	0.0125549834884292	0.0482378398675518	0.961527	0.961527	chr10	48745559	0.0170385161198585	chr10:48745559:C:T
chr10:48745881	['C', 'T']	19959	2147.0	308.96727918509487	0.0118857620462502	0.0222899086184017	0.5332351177266743	0.593877	0.593877	chr10	48745881	0.2263034939964363	chr10:48745881:C:T
chr10:48746663	['A', 'T']	19959	12417.087686754236	1650.7216271053824	-0.001180078188566	0.0109146802172583	-0.1081184391183589	0.913903	0.913903	chr10	48746663	0.0390998970454726	chr10:48746663:A:T
chr10:48747776	['A', 'G']	19959	4564.22868022848	631.1325385257884	-0.0025423680224766	0.0158600014602101	-0.1603006171755369	0.872646	0.872646	chr10	48747776	0.0591618976755593	chr10:48747776:A:G
chr10:48747833	['G', 'C']	19959	723.036226074757	86.69288310500532	-0.0132655380908929	0.0380455716756771	-0.3486749576002211	0.727337	0.727337	chr10	48747833	0.1382643190872938	chr10:48747833:G:C
chr10:48748080	['C', 'A']	19959	8370.516313336342	1111.2417935707274	-0.000372284047511	0.0124092049817	-0.0300006364678513	0.976067	0.976067	chr10	48748080	0.010520370108319	chr10:48748080:C:A
chr10:48748115	['C', 'T']	19959	2030.0	279.7564667207347	0.002810562004243	0.022911350181502	0.1226711643782658	0.902369	0.902369	chr10	48748115	0.0446158328644925	chr10:48748115:C:T
chr10:48748467	['G', 'A']	19959	9810.94933092768	1317.869089263465	0.0003624244185788	0.0117754029830693	0.0307780904908273	0.975447	0.975447	chr10	48748467	0.0107963226127226	chr10:48748467:G:A
chr10:48748490	['T', 'C']	19959	2720.5452267602104	385.1014094448912	0.0109442568474518	0.0200211309342378	0.546635296647316	0.584635	0.584635	chr10	48748490	0.2331151885477516	chr10:48748490:T:C
chr10:48748800	['G', 'A']	19959	7547.756326101118	1054.046117614649	0.0044388083500859	0.012931697197968	0.3432502541726231	0.731414	0.731414	chr10	48748800	0.1358367310849905	chr10:48748800:G:A
chr10:48748818	['G', 'A']	19959	4567.228830544143	633.5492244058347	-0.0022445676400975	0.0158570746489134	-0.1415499195024174	0.887437	0.887437	chr10	48748818	0.0518624681585165	chr10:48748818:G:A
chr10:48748835	['G', 'A']	19959	4568.0	630.1452299007655	-0.002892494372042	0.0158558318537739	-0.1824246371125299	0.855251	0.855251	chr10	48748835	0.0679064093449133	chr10:48748835:G:A
chr10:48749363	['C', 'T']	19959	7545.89034779994	1052.2747181621437	0.0042177195044268	0.012932922411024	0.3261226944987805	0.744335	0.744335	chr10	48749363	0.1282315592030931	chr10:48749363:C:T
chr10:48749738	['G', 'A']	19959	2720.5452267602104	386.3643230620329	0.0114458250772461	0.02002116557251	0.5716862505228872	0.567541	0.567541	chr10	48749738	0.2460027589267797	chr10:48749738:G:A
chr10:48751600	['T', 'G']	19959	12431.11416257392	1650.0928640509185	-0.0013647321190466	0.0109079190870026	-0.1251138836070798	0.900435	0.900435	chr10	48751600	0.045547632272757	chr10:48751600:T:G
chr10:48752260	['A', 'G']	19959	726.03637639042	86.89433696175985	-0.013618933545502	0.0379688390336759	-0.3586871205996833	0.719833	0.719833	chr10	48752260	0.1427682474450048	chr10:48752260:A:G
chr10:48752782	['G', 'C']	19959	4546.455579495916	630.8151593696417	-0.0019423585059493	0.0158830107257352	-0.1222915818348042	0.902669	0.902669	chr10	48752782	0.0444714720856383	chr10:48752782:G:C
chr10:48753069	['C', 'T']	19959	11884.19086034975	1601.3445504618387	0.0006079184503954	0.0110344950976275	0.05509254796136	0.956065	0.956065	chr10	48753069	0.0195125803371901	chr10:48753069:C:T
chr10:48753211	['G', 'T']	19959	2029.305021046302	279.76030273530176	0.0027836340387012	0.0229162173394897	0.1214700488070694	0.90332	0.90332	chr10	48753211	0.0441583741432206	chr10:48753211:G:T
chr10:48753401	['G', 'A']	19959	8384.10033076075	1108.9874496048865	-0.0008013927449828	0.0124018078209706	-0.0646190262380777	0.948478	0.948478	chr10	48753401	0.0229727381431724	chr10:48753401:G:A
chr10:48754509	['A', 'G']	19959	4687.644045709703	553.8848175482102	-0.0174389690688407	0.0158855646628327	-1.0977871696082946	0.272311	0.272311	chr10	48754509	0.5649348149846356	chr10:48754509:A:G
chr10:48755023	['C', 'T']	19959	8374.839204289223	1114.6219702878554	0.000128145013967	0.0124038924097414	0.010331032367419	0.991757	0.991757	chr10	48755023	0.0035947255141147	chr10:48755023:C:T
chr10:48755038	['G', 'A']	19959	8374.419581120354	1113.9054796818775	9.488780332888382e-05	0.0124036886047464	0.0076499665827287	0.993896	0.993896	chr10	48755038	0.0026590572416448	chr10:48755038:G:A
chr10:48755086	['A', 'G']	19959	4365.0	518.6653972258165	-0.0166023343734157	0.0163665364434051	-1.014407320133128	0.310401	0.310401	chr10	48755086	0.5080768882715092	chr10:48755086:A:G
chr10:48755434	['G', 'C']	19959	8913.339747444377	1160.8751664277916	-0.0025377167490963	0.0121427793714891	-0.2089897766778821	0.834458	0.834458	chr10	48755434	0.078595517375711	chr10:48755434:G:C
chr10:48756576	['T', 'C']	19959	6694.677107346899	921.7092559283792	0.0021644692300738	0.0135204138284729	0.1600889778621731	0.872813	0.872813	chr10	48756576	0.0590787938287212	chr10:48756576:T:C
chr10:48757882	['G', 'A']	19959	2736.548433976446	364.1090383086191	-0.0029332223522812	0.0199726485430926	-0.1468619620453716	0.883242	0.883242	chr10	48757882	0.0539202875150696	chr10:48757882:G:A
chr10:48759224	['A', 'G']	19959	4561.914257078426	628.5729552730427	-0.0032124120880555	0.0158708639857845	-0.2024094019665807	0.839599	0.839599	chr10	48759224	0.0759280873535015	chr10:48759224:A:G
chr10:48760603	['C', 'T']	19959	1837.0	236.38619703106568	-0.0027686504863105	0.0244926346346675	-0.1130401252297981	0.91	0.91	chr10	48760603	0.0409586076789063	chr10:48760603:C:T
chr10:48761088	['G', 'A']	19959	11784.361713856177	1591.0493973309324	0.0014459999017015	0.0110615241869255	0.130723386512203	0.895995	0.895995	chr10	48761088	0.047694413862951	chr10:48761088:G:A
chr10:48761383	['T', 'A']	19959	2036.4081182660984	285.9431971789634	0.0054216221137527	0.0228838489634412	0.2369191529980025	0.812722	0.812722	chr10	48761383	0.0900579839419113	chr10:48761383:T:A
chr10:48761466	['G', 'A']	19959	7518.376691051208	1036.8081417199612	0.0023212425111596	0.0129584661072828	0.1791294194808312	0.857838	0.857838	chr10	48761466	0.0665947195509178	chr10:48761466:G:A
chr10:48761511	['G', 'T']	19959	2034.1019140194408	282.7676993305122	0.0042224612861785	0.0228928940218199	0.1844441896316811	0.853667	0.853667	chr10	48761511	0.068711506671226	chr10:48761511:G:T
chr10:48761941	['A', 'T']	19959	7396.741193566168	1013.7164136768048	0.0021477799005812	0.0129831542294817	0.1654282050893385	0.868609	0.868609	chr10	48761941	0.0611756750542784	chr10:48761941:A:T
chr10:48762181	['G', 'A']	19959	25573.562609610664	3426.8789036112967	-0.0027499690847751	0.0105301008396278	-0.2611531576626711	0.793977	0.793977	chr10	48762181	0.1001920780738611	chr10:48762181:G:A
chr10:48764300	['C', 'T']	19959	1746.2624774503909	185.831399161134	-0.0275254467271399	0.0246824763215594	-1.1151817333294587	0.264786	0.264786	chr10	48764300	0.5771049810279594	chr10:48764300:C:T
chr10:48764542	['C', 'T']	19959	6595.330443932257	864.5195246871814	-0.0064849715350212	0.0136146852766747	-0.4763218101068801	0.63385	0.63385	chr10	48764542	0.1980135053356659	chr10:48764542:C:T
chr10:48765108	['A', 'G']	19959	18552.0	2519.520577044771	-0.0001579151330629	0.0101165796535866	-0.015609537854721	0.987546	0.987546	chr10	48765108	0.0054426657461784	chr10:48765108:A:G
chr10:48765278	['A', 'G']	19959	9139.373722188817	1301.2368589337163	0.0074289713182725	0.0119452925225088	0.6219162322123052	0.534004	0.534004	chr10	48765278	0.272455489841441	chr10:48765278:A:G
chr10:48765713	['A', 'G']	19959	4573.0	613.2621456263424	-0.0004674223609007	0.0157962461570084	-0.0295907240400505	0.976394	0.976394	chr10	48765713	0.0103748980124255	chr10:48765713:A:G
chr10:48765813	['A', 'G']	19959	19020.670910184443	2618.6391002738164	0.0027369233061816	0.0100957143650704	0.271097537748393	0.786319	0.786319	chr10	48765813	0.1044012302532808	chr10:48765813:A:G
chr10:48766103	['C', 'T']	19959	6723.336857400541	890.7186658388758	-0.005129150187297	0.0135346988416359	-0.3789630081401287	0.704719	0.704719	chr10	48766103	0.1519840192875776	chr10:48766103:C:T
chr10:48766140	['TA', 'T']	19959	2041.102264755988	259.25440900638387	-0.0070518587122813	0.023053858263832	-0.305886269950077	0.759694	0.759694	chr10	48766140	0.1193613036038517	chr10:48766140:TA:T
chr10:48766435	['A', 'T']	19959	678.0679460840809	107.77770990770031	0.0076016081581005	0.0393088980360908	0.1933813598926438	0.846662	0.846662	chr10	48766435	0.0722899318554341	chr10:48766435:A:T
chr10:48766586	['C', 'T']	19959	2129.3200541190618	283.5810411380287	-0.002463618851969	0.022566643376321	-0.1091708151223808	0.913068	0.913068	chr10	48766586	0.0394968775313579	chr10:48766586:C:T
chr10:48766875	['A', 'G']	19959	485.0972187421698	66.98453937489465	0.0042018062226353	0.0463354181972949	0.0906823847956698	0.927746	0.927746	chr10	48766875	0.0325709094466248	chr10:48766875:A:G
chr10:48767184	['T', 'C']	19959	8980.449944884258	1278.4228095816432	0.0078765238740334	0.012027483523344	0.6548771285985109	0.512554	0.512554	chr10	48767184	0.2902603728739745	chr10:48767184:T:C
chr10:48767895	['T', 'C']	19959	2069.933383458646	255.54745734148625	-0.0142581683401161	0.0230139766832081	-0.6195438770266708	0.535565	0.535565	chr10	48767895	0.2711878125478882	chr10:48767895:T:C
chr10:48768021	['C', 'A']	19959	4567.05939849624	654.7693550777587	0.0094610193619714	0.0158485132195499	0.5969657362118267	0.550537	0.550537	chr10	48768021	0.2592134880349245	chr10:48768021:C:A
chr10:48768184	['T', 'C']	19959	9990.003157419937	1337.199347374292	-0.0015671172006125	0.0117204541665397	-0.1337078903551741	0.893635	0.893635	chr10	48768184	0.0488398300343497	chr10:48768184:T:C
chr10:48768290	['T', 'C']	19959	19456.899373590582	2651.98412947432	0.0031180541244623	0.01010847035893	0.3084595407363237	0.757736	0.757736	chr10	48768290	0.1204820789509897	chr10:48768290:T:C
chr10:48768317	['G', 'A']	19959	5505.275829241407	755.907748149315	0.0049200490845005	0.0149545557374371	0.3290000165089303	0.742159	0.742159	chr10	48768317	0.1295030415873305	chr10:48768317:G:A
chr10:48769240	['T', 'C']	19959	6634.65931532254	916.2175640999368	0.0026667050609367	0.0135956600532123	0.1961438466760335	0.8445	0.8445	chr10	48769240	0.0734003460929725	chr10:48769240:T:C
chr10:48769701	['T', 'C']	19959	17244.31993585246	2323.3357212688857	-0.0011779235204843	0.0101932061378269	-0.115559668327812	0.908003	0.908003	chr10	48769701	0.0419127165876226	chr10:48769701:T:C
chr10:48769928	['C', 'A']	19959	17250.86431506163	2326.968335500057	-0.0009124361710822	0.0101901855156823	-0.0895406830109254	0.928653	0.928653	chr10	48769928	0.032146533947145	chr10:48769928:C:A
chr10:48770029	['A', 'G']	19959	17249.728516310068	2327.7653180507564	-0.0008179274415231	0.0101898493291459	-0.080268845505267	0.936024	0.936024	chr10	48770029	0.0287130156487122	chr10:48770029:A:G
chr10:48770068	['C', 'T']	19959	5539.83268190018	766.218154002759	0.00610980396793	0.014930521735083	0.4092157043362762	0.682386	0.682386	chr10	48770068	0.16596989184217	chr10:48770068:C:T
chr10:48770192	['C', 'T']	19959	2049.102665597756	250.4904401754139	-0.0166236446655972	0.023122507303434	-0.7189378058117571	0.472188	0.472188	chr10	48770192	0.3258850541060936	chr10:48770192:C:T
chr10:48770195	['G', 'A']	19959	511.076819001804	66.24732074562321	-0.0057293951455216	0.0451388566713744	-0.1269282292024703	0.898998	0.898998	chr10	48770195	0.0462412744402195	chr10:48770195:G:A
chr10:48770269	['A', 'T']	19959	17244.864014430303	2327.998405584614	-0.000773571954653	0.0101879648850142	-0.0759299784975598	0.939476	0.939476	chr10	48770269	0.027114309976121	chr10:48770269:A:T
chr10:48770614	['TA', 'T']	19959	9664.421068457452	1289.2003173020123	-0.0035044617000236	0.0117559862687541	-0.2981001865694593	0.76563	0.76563	chr10	48770614	0.1159810577557731	chr10:48770614:TA:T
chr10:48770651	['A', 'G']	19959	2109.528465470583	255.67546879350064	-0.0159793168204242	0.0228190715249444	-0.7002614809702753	0.483772	0.483772	chr10	48770651	0.3153592715619748	chr10:48770651:A:G
chr10:48770745	['C', 'T']	19959	16409.933092768002	2226.9620925118825	-0.0005834951976171	0.0102631451685571	-0.0568534487268851	0.954663	0.954663	chr10	48770745	0.0201499091175299	chr10:48770745:C:T
chr10:48771654	['T', 'C']	19959	12548.257403417349	1696.41926118515	0.0027393091122952	0.0108714082182272	0.2519737146566234	0.801064	0.801064	chr10	48771654	0.0963327851186399	chr10:48771654:T:C
chr10:48771788	['C', 'T']	19959	26464.97790138304	3613.92824083665	0.0044477330780573	0.0107011646724368	0.4156307480730061	0.677685	0.677685	chr10	48771788	0.1689721270046899	chr10:48771788:C:T
chr10:48771810	['T', 'A']	19959	28322.2570655442	3887.54225735072	0.0074845870129725	0.0111098550017631	0.6736889916011265	0.500517	0.500517	chr10	48771810	0.3005811671740542	chr10:48771810:T:A
chr10:48772244	['G', 'A']	19959	8518.853635315929	1164.10724579607	-0.0027783725495137	0.0123623879676898	-0.2247440022732868	0.822181	0.822181	chr10	48772244	0.085032563666712	chr10:48772244:G:A
chr10:48772464	['G', 'A']	19959	8898.00046028744	1238.6428679258345	0.0059341949821029	0.0123419454537647	0.4808152008395749	0.630653	0.630653	chr10	48772464	0.2002095339999198	chr10:48772464:G:A
chr10:48772955	['T', 'A']	19959	17285.686600945573	2407.941665871379	0.005835507296852	0.0101726564650784	0.57364635450776	0.566214	0.566214	chr10	48772955	0.2470193966318508	chr10:48772955:T:A
chr10:48773364	['C', 'T']	19959	3335.0	468.1582364254424	0.0046377178504858	0.0182788258613675	0.2537207742805663	0.799714	0.799714	chr10	48773364	0.0970653010447275	chr10:48773364:C:T
chr10:48773391	['A', 'G']	19959	578.2607518796993	59.399639216957866	-0.0317597518988418	0.0423710476744762	-0.7495625820452269	0.453527	0.453527	chr10	48773391	0.3433968528112472	chr10:48773391:A:G
chr10:48775127	['A', 'G']	19959	29162.844550238035	3998.563321844985	0.0050276498289807	0.0113694856405966	0.4422055656615375	0.658345	0.658345	chr10	48775127	0.181546458467471	chr10:48775127:A:G
chr10:48775461	['A', 'G']	19959	3398.170257540836	499.586363905326	0.0107927038946619	0.0181205700505938	0.5956050976612728	0.551446	0.551446	chr10	48775461	0.2584970091535125	chr10:48775461:A:G
chr10:48776008	['C', 'G']	19959	10108.012877687026	1366.069568667269	-8.527631238043332e-05	0.0117782642162539	-0.0072401425893258	0.994223	0.994223	chr10	48776008	0.0025161942672826	chr10:48776008:C:G
chr10:48776257	['T', 'C']	19959	575.0288105020543	58.50493253793198	-0.0325332625674557	0.0424789954475833	-0.7658670414558172	0.443764	0.443764	chr10	48776257	0.3528479324679213	chr10:48776257:T:C
chr10:48776493	['C', 'G']	19959	11727.700716756051	1575.3145129736065	-0.0009263236827512	0.0112680825881927	-0.0822077470147304	0.934482	0.934482	chr10	48776493	0.0294290595884794	chr10:48776493:C:G
chr10:48776645	['G', 'A']	19959	11706.586531716604	1569.7212992928794	-0.0014204472324257	0.0112726046323711	-0.1260087866779867	0.899726	0.899726	chr10	48776645	0.0458897292336296	chr10:48776645:G:A
chr10:48777065	['C', 'T']	19959	2306.231096858245	317.57006115083163	0.0056177852138474	0.0215380499947272	0.2608307258652813	0.794226	0.794226	chr10	48777065	0.1000558998562405	chr10:48777065:C:T
chr10:48777192	['G', 'T']	19959	997.0	141.90777982063	0.0193189078392539	0.0324593252798925	0.595172810052875	0.551735	0.551735	chr10	48777192	0.2582694651545835	chr10:48777192:G:T
chr10:48779258	['C', 'T']	19959	11708.759921828025	1570.559574395777	-0.0013886419080862	0.0112735433085478	-0.1231770588962376	0.901968	0.901968	chr10	48779258	0.0448088700744044	chr10:48779258:C:T
chr10:48779752	['G', 'A']	19959	9093.455606774229	1275.1864739310824	0.0030040307721896	0.0121293622783998	0.247666011059729	0.804395	0.804395	chr10	48779752	0.0945306375769842	chr10:48779752:G:A
chr10:48780994	['C', 'T']	19959	3169.4763980757666	480.0859654439528	0.0153201612112325	0.0187216741026141	0.8183114996694315	0.413189	0.413189	chr10	48780994	0.3838512488728688	chr10:48780994:C:T
chr10:48780999	['T', 'C']	19959	3169.4763980757666	480.188322372881	0.0153957518224591	0.0187216467089223	0.8223503018632328	0.410887	0.410887	chr10	48780999	0.3862775991070204	chr10:48780999:T:C
chr10:48781154	['A', 'G']	19959	1430.0716504659786	154.14753666788914	-0.0172801973312394	0.0273164877759416	-0.6325922085217186	0.527007	0.527007	chr10	48781154	0.2781836162083578	chr10:48781154:A:G
chr10:48781374	['G', 'A']	19959	10306.549158147924	1392.2810160429144	-0.0002254486247888	0.0117036636182173	-0.0192630813857191	0.984631	0.984631	chr10	48781374	0.0067264950745357	chr10:48781374:G:A
chr10:48781747	['T', 'G']	19959	11731.351089952392	1580.7329376396317	-0.0005062855898113	0.0112656261410414	-0.0449407412843997	0.964155	0.964155	chr10	48781747	0.0158531422035092	chr10:48781747:T:G
chr10:48782127	['G', 'A']	19959	540.0541163501529	54.17316070557795	-0.0353832915835127	0.0437893732979462	-0.8080337515397197	0.419081	0.419081	chr10	48782127	0.3777020284579854	chr10:48782127:G:A
chr10:48782356	['G', 'T']	19959	539.0270067140996	55.571876573160544	-0.0324049647071666	0.0438267968502824	-0.7393870197237066	0.459681	0.459681	chr10	48782356	0.3375434465774812	chr10:48782356:G:T
chr10:48782545	['A', 'G']	19959	573.0861395069153	58.2948443619655	-0.0319363090775814	0.0425495640012391	-0.7505672461567736	0.452922	0.452922	chr10	48782545	0.3439765836081646	chr10:48782545:A:G
chr10:48784644	['T', 'C']	19959	28995.98885906726	3912.389890181689	-0.0022559552517588	0.0116512085601134	-0.1936241412313124	0.846472	0.846472	chr10	48784644	0.0723874031151313	chr10:48784644:T:C
chr10:48785026	['G', 'T']	19959	12800.97681818182	1760.7275061604737	0.0028461398711216	0.0109482394815149	0.2599632457736313	0.794895	0.794895	chr10	48785026	0.0996902347803178	chr10:48785026:G:T
chr10:48785036	['T', 'A']	19959	16281.545164879604	2166.6116830708074	-0.0046847868633602	0.0104601674791775	-0.4478692021601029	0.654252	0.654252	chr10	48785036	0.1842549410799252	chr10:48785036:T:A
chr10:48785539	['A', 'T']	19959	605.0909500901985	79.34216235766415	-0.0066207987398965	0.0413816765959409	-0.1599934870822985	0.872888	0.872888	chr10	48785539	0.05904147691573	chr10:48785539:A:T
chr10:48786064	['A', 'G']	19959	538.1887530072172	53.08984387942844	-0.0362645592547015	0.0438681095643723	-0.8266724874817479	0.408433	0.408433	chr10	48786064	0.3888791756475413	chr10:48786064:A:G
chr10:48786225	['A', 'G']	19959	13024.87323308271	1804.8696392897407	0.0052997950158444	0.0108387649403097	0.4889666899347865	0.624871	0.624871	chr10	48786225	0.2042096302889436	chr10:48786225:A:G
chr10:48787388	['C', 'G']	19959	1479.1482186701407	163.99196858749622	-0.0140322893425289	0.0268485980473524	-0.5226451421329471	0.601227	0.601227	chr10	48787388	0.2209615242798866	chr10:48787388:C:G
chr10:48787459	['G', 'A']	19959	647.0	139.58748708274834	0.0901139290468737	0.0402556915935171	2.238538837111568	0.0251969	0.0251969	chr10	48787459	1.598652887619631	chr10:48787459:G:A
chr10:48787503	['G', 'A']	19959	1481.0742058322478	163.41149571681086	-0.0142633430549945	0.0268322879221156	-0.5315738671408049	0.595027	0.595027	chr10	48787503	0.22546332723789	chr10:48787503:G:A
chr10:48787766	['GTT', 'G']	19959	3216.079574381415	484.61774808537047	0.0145870437896844	0.0187576758124459	0.7776573140263883	0.43678	0.43678	chr10	48787766	0.3597372560370575	chr10:48787766:GTT:G
chr10:48788332	['G', 'A']	19959	3397.680932097219	499.3659235073306	0.0107225739847571	0.01812223189539	0.5916806520660842	0.554071	0.554071	chr10	48788332	0.2564345801587529	chr10:48788332:G:A
chr10:48789227	['A', 'G']	19959	16214.249511400652	2151.251620148963	-0.0050604812148727	0.0103885787277585	-0.4871196866758135	0.626179	0.626179	chr10	48789227	0.2033015012943971	chr10:48789227:A:G
chr10:48789424	['C', 'T']	19959	9088.366055321709	1243.5652918564176	-0.0027040635829177	0.0120075598629872	-0.2251967605219225	0.821829	0.821829	chr10	48789424	0.0852185377909156	chr10:48789424:C:T
chr10:48789836	['A', 'G']	19959	1480.2224894768492	162.06071451869138	-0.0150736605040832	0.0268403359087834	-0.5616047636404745	0.574392	0.574392	chr10	48789836	0.2407916174775425	chr10:48789836:A:G
chr10:48790018	['G', 'A']	19959	3401.3408327905	498.14884824008215	0.0102343132697794	0.0181144364928445	0.5649810455777703	0.572093	0.572093	chr10	48790018	0.242533366130455	chr10:48790018:G:A
chr10:48790524	['T', 'G']	19959	29796.985819511952	4032.304735108769	-0.0008444962625649	0.0117717182008509	-0.0717394222454176	0.94281	0.94281	chr10	48790524	0.0255758197393695	chr10:48790524:T:G
chr10:48790662	['C', 'T']	19959	12118.0	1680.5526171599583	0.0028555204641885	0.0110625077460271	0.2581259629141512	0.796312	0.796312	chr10	48790662	0.0989167396366546	chr10:48790662:C:T
chr10:48790667	['A', 'C']	19959	12709.273538106929	1748.2844366296756	0.0031683469174919	0.0109075208302962	0.2904736068613939	0.771457	0.771457	chr10	48790667	0.1126882759302727	chr10:48790667:A:C
chr10:48790779	['C', 'T']	19959	12118.214310768151	1677.9938507456827	0.002575949353964	0.0110628898614028	0.232845972999448	0.815883	0.815883	chr10	48790779	0.0883721158754716	chr10:48790779:C:T
chr10:48791341	['A', 'G']	19959	16148.0	2151.841948169395	-0.0044219493049931	0.0103958614105383	-0.4253567001682613	0.670581	0.670581	chr10	48791341	0.1735487558759639	chr10:48791341:A:G
chr10:48791635	['C', 'T']	19959	539.0270067140996	52.89369345656663	-0.0372837376141017	0.043828112491338	-0.8506808871011786	0.394957	0.394957	chr10	48791635	0.4034501845742096	chr10:48791635:C:T
chr10:48791767	['G', 'T']	19959	1480.148318885604	162.8384211865295	-0.0145116955695302	0.0268402826261196	-0.5406685082894099	0.588742	0.588742	chr10	48791767	0.2300749811445088	chr10:48791767:G:T
chr10:48792501	['T', 'C']	19959	592.0296622908107	82.9823719465656	0.0028210008714977	0.0418902689661935	0.0673426297113138	0.94631	0.94631	chr10	48792501	0.0239665705377738	chr10:48792501:T:C
chr10:48792863	['T', 'C']	19959	29801.98632058927	4034.107096622494	-0.0005347079561215	0.0117722656926693	-0.0454209894748266	0.963772	0.963772	chr10	48792863	0.0160256951982617	chr10:48792863:T:C
chr10:48793487	['C', 'T']	19959	28862.90720874273	3894.608227364177	-0.0027025326522635	0.0114160388214919	-0.236731207253406	0.812868	0.812868	chr10	48793487	0.0899799728880437	chr10:48793487:C:T
chr10:48794177	['A', 'G']	19959	1377.1379966928898	207.1293952440953	0.0155978955843515	0.0279434528290314	0.5581949975826321	0.576718	0.576718	chr10	48794177	0.239036493571451	chr10:48794177:A:G
chr10:48794368	['C', 'T']	19959	12719.274540261562	1754.9846877052453	0.0036243547204183	0.0109029930501693	0.3324183280445251	0.739577	0.739577	chr10	48794368	0.1310166033652197	chr10:48794368:C:T
chr10:48794400	['T', 'C']	19959	8734.938796992483	1190.8663589028536	-0.0006409532463417	0.0122895886173965	-0.0521541661235505	0.958406	0.958406	chr10	48794400	0.0184504760913093	chr10:48794400:T:C
chr10:48794783	['C', 'T']	19959	12717.54873465297	1756.0398668248313	0.0037783448813999	0.0109030343505853	0.3465406748165557	0.72894	0.72894	chr10	48794783	0.1373082175548718	chr10:48794783:C:T
chr10:48794860	['G', 'A']	19959	542.0271570297625	53.19832360150312	-0.0374499964227989	0.0437098620683254	-0.8567859666145504	0.391573	0.391573	chr10	48794860	0.4071872615963509	chr10:48794860:G:A
chr10:48795390	['G', 'A']	19959	28872.75734297337	3896.9954741111146	-0.0024846442138288	0.0114190391733181	-0.2175878527183319	0.827752	0.827752	chr10	48795390	0.082099761239845	chr10:48795390:G:A
chr10:48795636	['A', 'G']	19959	14893.815359806527	2067.524829956128	0.0040483335733802	0.010536850580635	0.3842071729497993	0.700829	0.700829	chr10	48795636	0.154387935550887	chr10:48795636:A:G
chr10:48795826	['A', 'G']	19959	3168.952638700948	477.5723937352878	0.0147717584755921	0.0187244725407649	0.7889011796424543	0.430179	0.430179	chr10	48795826	0.3663507943361105	chr10:48795826:A:G
chr10:48795876	['A', 'C']	19959	618.2787969924811	85.25899475606043	0.00069960695509	0.0409600700963938	0.0170802186969807	0.986373	0.986373	chr10	48795876	0.0059588241977031	chr10:48795876:A:C
chr10:48795912	['G', 'A']	19959	14823.45617200421	2059.295010499779	0.0042466385523229	0.0105051006291279	0.4042453949035136	0.686037	0.686037	chr10	48795912	0.1636524608785236	chr10:48795912:G:A
chr10:48796327	['C', 'T']	19959	541.0271069245416	56.023404460235646	-0.0323255587125329	0.0438287621295081	-0.7375421331091953	0.460801	0.460801	chr10	48796327	0.3364865871065225	chr10:48796327:C:T
chr10:48797018	['C', 'G']	19959	9434.418069753458	1280.708290785986	-0.0012385738345928	0.0119633955554821	-0.1035302919517118	0.917543	0.917543	chr10	48797018	0.0373735736969873	chr10:48797018:C:G
chr10:48798213	['G', 'A']	19959	8696.871473668387	1192.2045891034	0.0001548502331952	0.0123191668821874	0.0125698624489936	0.989971	0.989971	chr10	48798213	0.0043775273463331	chr10:48798213:G:A
chr10:48798349	['G', 'A']	19959	5959.298577011725	832.7656137265006	0.0063288292209454	0.0142035028266978	0.4455822833399532	0.655904	0.655904	chr10	48798349	0.1831597205652151	chr10:48798349:G:A
chr10:48798380	['C', 'T']	19959	11988.402605863192	1658.454506432176	-0.0007058754965535	0.0110219066483114	-0.0640429572737971	0.948937	0.948937	chr10	48798380	0.0227626194595085	chr10:48798380:C:T
chr10:48798720	['G', 'T']	19959	1587.07951698567	184.11813108164367	-0.0086772847257169	0.0259499126936084	-0.3343858928609883	0.738092	0.738092	chr10	48798720	0.1318895018597277	chr10:48798720:G:T
chr10:48799403	['T', 'A']	19959	3226.3859926545497	473.4123612878879	0.012419415386542	0.0187150536870905	0.6636056510545209	0.50695	0.50695	chr10	48799403	0.2950348726092899	chr10:48799403:T:A
chr10:48800163	['C', 'T']	19959	1478.0740555165848	162.2740824667752	-0.0150157209717257	0.0268562893275526	-0.5591137624631071	0.57609	0.57609	chr10	48800163	0.2395096633648847	chr10:48800163:C:T
chr10:48801198	['C', 'G']	19959	5288.324797033176	782.8465349744271	0.0112822429096227	0.0149017220275727	0.7571100097523701	0.448993	0.448993	chr10	48801198	0.3477604297874812	chr10:48801198:C:G
chr10:48801246	['C', 'T']	19959	14670.0	2022.3633349766824	0.0029202497451071	0.0105143665312037	0.2777390094249263	0.781216	0.781216	chr10	48801246	0.1072288705550075	chr10:48801246:C:T
chr10:48801687	['T', 'C']	19959	1588.1591421556343	186.07299676020844	-0.0075547624458026	0.0259429283882489	-0.2912070038024157	0.770896	0.770896	chr10	48801687	0.1130042077760851	chr10:48801687:T:C
chr10:48801973	['C', 'T']	19959	21144.23753445252	2856.305959007188	-0.0032416022193452	0.0101793308585975	-0.3184494407711845	0.750147	0.750147	chr10	48801973	0.1248536232306854	chr10:48801973:C:T
chr10:48802164	['C', 'G']	19959	5286.264856198016	781.0487851873072	0.0109549824292283	0.0149023378718748	0.7351183769563838	0.462276	0.462276	chr10	48802164	0.335098653259146	chr10:48802164:C:G
chr10:48802169	['A', 'G']	19959	28707.314942874324	3874.094148217152	-0.0019669582300076	0.0113411164572758	-0.173436031401104	0.86231	0.86231	chr10	48802169	0.0643365774623521	chr10:48802169:A:G
chr10:48802579	['AG', 'A']	19959	14042.517841034378	1854.3931001648712	-0.0046077001832359	0.0106417386698184	-0.4329837751329197	0.665031	0.665031	chr10	48802579	0.1771581098620886	chr10:48802579:AG:A
chr10:48803008	['C', 'A']	19959	14026.216508795673	1856.784335786504	-0.0040503960443477	0.0106454699190059	-0.3804807185746016	0.703593	0.703593	chr10	48803008	0.1526784899600225	chr10:48803008:C:A
chr10:48803415	['A', 'T']	19959	1481.296867952894	163.73666395508565	-0.0140216839653994	0.0268325856257204	-0.5225617896457551	0.601285	0.601285	chr10	48803415	0.2209196301782562	chr10:48803415:A:T
chr10:48804061	['C', 'T']	19959	1479.0	162.09639479802843	-0.0151133400348376	0.0268482549218718	-0.5629170342287528	0.573498	0.573498	chr10	48804061	0.2414680923058318	chr10:48804061:C:T
chr10:48804278	['C', 'T']	19959	1586.0	184.79996154980745	-0.0083263359350239	0.0259570507886382	-0.3207735733471105	0.748385	0.748385	chr10	48804278	0.1258749257184104	chr10:48804278:C:T
chr10:48805486	['A', 'G']	19959	5945.0	831.5613237741245	0.0059305489729018	0.0142183435275913	0.4171054779618539	0.676606	0.676606	chr10	48805486	0.1696641552986476	chr10:48805486:A:G
chr10:48805535	['C', 'T']	19959	5949.894317498497	837.3671889458435	0.0068849317253015	0.0142131857695935	0.4844045407491004	0.628104	0.628104	chr10	48805535	0.2019684408382512	chr10:48805535:C:T
chr10:48805549	['C', 'T']	19959	29629.90723199519	4009.622776659093	0.000173259620167	0.0116843849117742	0.0148283047396407	0.988169	0.988169	chr10	48805549	0.0051687745511494	chr10:48805549:C:T
chr10:48805822	['G', 'A']	19959	4565.457483589718	671.3165777146269	0.0129533108610398	0.0159179240302692	0.8137562936227142	0.415794	0.415794	chr10	48805822	0.3811217819254063	chr10:48805822:G:A
chr10:48806283	['A', 'G']	19959	13459.023000601324	1776.503808980383	-0.0016547582351608	0.0107262875965393	-0.1542712910005093	0.877397	0.877397	chr10	48806283	0.0568038548702953	chr10:48806283:A:G
chr10:48806872	['T', 'C']	19959	23421.173464274976	3276.9743386755463	0.0110010005423812	0.0103182226618324	1.0661720436673996	0.286359	0.286359	chr10	48806872	0.5430891628600152	chr10:48806872:T:C
chr10:48807052	['T', 'C']	19959	25069.280194447227	3495.6528103470846	0.0098317854270142	0.0104976197021236	0.9365728332705018	0.34899	0.34899	chr10	48807052	0.4571870171870666	chr10:48807052:T:C
chr10:48807166	['T', 'G']	19959	25915.895369813592	3632.161134961872	0.0139074601299133	0.0105937288594124	1.3128012161229392	0.189265	0.189265	chr10	48807166	0.7229296909080742	chr10:48807166:T:G
chr10:48810120	['T', 'C']	19959	24658.470912461795	3343.764045115205	0.0008400089641303	0.0104987084122763	0.0800106957107331	0.93623	0.93623	chr10	48810120	0.0286174467102742	chr10:48810120:T:C
chr10:48811054	['G', 'C']	19959	29712.44336975042	4141.771521169238	0.0142500878912679	0.0116502345820461	1.2231588807000011	0.221284	0.221284	chr10	48811054	0.6550499867185561	chr10:48811054:G:C
chr10:48812278	['T', 'C']	19959	35724.5292702486	4893.27148120669	0.0166835979378146	0.0167169443286503	0.998005234079858	0.318289	0.318289	chr10	48812278	0.497178370244376	chr10:48812278:T:C
chr10:48813496	['G', 'A']	19959	9748.465273601923	1345.1342302275866	0.0043782302207137	0.0117133203345196	0.3737821638678276	0.70857	0.70857	chr10	48813496	0.1496172391186555	chr10:48813496:G:A
chr10:48813995	['G', 'A']	19959	8754.07021852446	1214.8413006698038	0.0067208009871102	0.0121654056338824	0.5524518613988381	0.580645	0.580645	chr10	48813995	0.2360893093683394	chr10:48813995:G:A
chr10:48815305	['A', 'G']	19959	2182.2186701408027	306.86323934970744	0.0082267778261541	0.022244511427703	0.3698340533525345	0.71151	0.71151	chr10	48815305	0.1478189916945251	chr10:48815305:A:G
chr10:48815756	['G', 'A']	19959	10613.190497669526	1367.5105812397085	-0.0052034618651967	0.0114485571339066	-0.4545080925338535	0.649468	0.649468	chr10	48815756	0.1874422422288069	chr10:48815756:G:A
chr10:48815985	['C', 'T']	19959	33779.924657877586	4628.651429633902	0.011757586037432	0.0142490366464899	0.8251495402202093	0.409297	0.409297	chr10	48815985	0.3879614385656283	chr10:48815985:C:T
chr10:48817351	['G', 'A']	19959	5283.264705882353	771.7889752961272	0.016186836574864	0.0149326934574174	1.0839863967624432	0.278384	0.278384	chr10	48817351	0.5553557292317115	chr10:48817351:G:A
chr10:48817401	['GC', 'TC']	19959	11639.5831746668	1639.8454295995307	0.0052424116240577	0.0111411241455438	0.4705460199143831	0.63797	0.63797	chr10	48817401	0.1951997431296014	chr10:48817401:GC:TC
chr10:48817559	['C', 'T']	19959	6320.0	805.7507852379566	-0.0130840082741532	0.0137900913775434	-0.94879779371586	0.342735	0.342735	chr10	48817559	0.4650415432774143	chr10:48817559:C:T
chr10:48817975	['A', 'G']	19959	23710.75189175645	3351.2625246644707	0.0116679631919056	0.0102700066812758	1.136120311701308	0.25592	0.25592	chr10	48817975	0.5918957729239493	chr10:48817975:A:G
chr10:48818202	['G', 'A']	19959	471.0	53.35648961700704	-0.0245974102797222	0.0469914758591195	-0.5234440891676878	0.600671	0.600671	chr10	48818202	0.2213633349978725	chr10:48818202:G:A
chr10:48818564	['G', 'T']	19959	11255.075187969927	1564.1347299051702	0.0010704728515011	0.0112583519727448	0.0950825532984455	0.92425	0.92425	chr10	48818564	0.0342105407548555	chr10:48818564:G:T
chr10:48819171	['A', 'G']	19959	6074.913108839447	736.650051550983	-0.0122757820549934	0.0140355314401323	-0.8746218201537278	0.38179	0.38179	chr10	48819171	0.4181754510122698	chr10:48819171:A:G
chr10:48819289	['A', 'G']	19959	3302.0	415.260529072231	-0.0106052622784055	0.0183253556847488	-0.5787206786513651	0.562784	0.562784	chr10	48819289	0.2496582580931657	chr10:48819289:A:G
chr10:48819725	['C', 'T']	19959	4377.21931055216	711.8226102396426	0.0304384790890608	0.016203373898648	1.8785272301591804	0.0603236	0.0603236	chr10	48819725	1.2195127484797657	chr10:48819725:C:T
chr10:48820061	['A', 'G']	19959	6024.20731646204	733.0601353869478	-0.0121444957974765	0.0140960870575013	-0.8615508508096068	0.388945	0.388945	chr10	48820061	0.4101118071197337	chr10:48820061:A:G
chr10:48820773	['T', 'G']	19959	2705.677808960609	362.86259395198175	0.002660530188027	0.0201395320290574	0.1321048663985048	0.894903	0.894903	chr10	48820773	0.0482240360223514	chr10:48820773:T:G
chr10:48820797	['G', 'A']	19959	12524.25499824623	1759.4707247874155	0.0014657799534946	0.0109300511305004	0.1341054983177865	0.893321	0.893321	chr10	48820797	0.0489924565889164	chr10:48820797:G:A
chr10:48821660	['A', 'G']	19959	35073.0	4830.704750745636	0.0196797996375484	0.0155958609407194	1.2618604200404346	0.207014	0.207014	chr10	48821660	0.6840002829626576	chr10:48821660:A:G
chr10:48821978	['G', 'A']	19959	4388.439745452723	701.3693931350617	0.027514131501556	0.0161831140959688	1.7001753394552015	0.0891135	0.0891135	chr10	48821978	1.050056498753409	chr10:48821978:G:A
chr10:48822072	['A', 'G']	19959	4400.0	704.6644912692759	0.0279968284225018	0.0161567729611102	1.7328230389751054	0.0831426	0.0831426	chr10	48822072	1.0801763985452555	chr10:48822072:A:G
chr10:48822197	['G', 'C']	19959	4401.220513077463	700.7601199688455	0.0270273053455382	0.0161560223165207	1.6728935387704165	0.0943639	0.0943639	chr10	48822197	1.0251941183006623	chr10:48822197:G:C
chr10:48822887	['A', 'G']	19959	23651.0	3334.1449535868605	0.0107344791655792	0.0102664078111353	1.045592515225837	0.295762	0.295762	chr10	48822887	0.5290576256415123	chr10:48822887:A:G
chr10:48823100	['A', 'G']	19959	19255.753358059344	2641.048587666454	0.0005032971562426	0.0101282849173683	0.0496922391450076	0.960368	0.960368	chr10	48823100	0.0175623193094639	chr10:48823100:A:G
chr10:48823305	['G', 'A']	19959	12170.21952197224	1699.6872786876008	0.0033006091641352	0.010990176235491	0.3003235883949201	0.763933	0.763933	chr10	48823305	0.1169447291288182	chr10:48823305:G:A
chr10:48823427	['C', 'T']	19959	11295.565938470789	1573.8173731209683	0.0016378598328044	0.0112476651546571	0.1456177624674618	0.884225	0.884225	chr10	48823427	0.0534372102980941	chr10:48823427:C:T
chr10:48823456	['C', 'T']	19959	4396.0	704.2646086690648	0.0278721183041586	0.0161736033981118	1.7233091240145355	0.0848481	0.0848481	chr10	48823456	1.0713578783758213	chr10:48823456:C:T
chr10:48823730	['G', 'A']	19959	815.0408357550857	117.02098156513011	0.0250886846636015	0.0360668081215092	0.6956169944143005	0.486677	0.486677	chr10	48823730	0.3127591777119304	chr10:48823730:G:A
chr10:48824328	['G', 'A']	19959	15407.771971139391	2210.488593682639	0.0103639897147052	0.0104160422376469	0.995002658231024	0.319747	0.319747	chr10	48824328	0.4951935215625462	chr10:48824328:G:A
chr10:48824622	['A', 'T']	19959	14724.377312145973	2082.0429212368604	0.0088868376091606	0.010518139584008	0.8449058446298163	0.398174	0.398174	chr10	48824622	0.3999271019810935	chr10:48824622:A:T
chr10:48824653	['A', 'G']	19959	22390.85289695269	3104.8519618667337	0.0067559523133443	0.010220302515309	0.661032518677851	0.508599	0.508599	chr10	48824653	0.2936244980630013	chr10:48824653:A:G
chr10:48824677	['C', 'T']	19959	14726.689235241054	2085.395524828813	0.0092040713032179	0.0105170995353043	0.8751530088995775	0.381501	0.381501	chr10	48824677	0.4185043193240084	chr10:48824677:C:T
chr10:48824735	['G', 'A']	19959	3186.3192864659013	431.8982566103056	0.0065380391118167	0.0185883533416093	0.3517277185161743	0.725046	0.725046	chr10	48824735	0.1396344390670423	chr10:48824735:G:A
chr10:48824997	['C', 'T']	19959	14727.951641192683	2086.836367734351	0.0092735907588609	0.0105171719501766	0.8817570733646826	0.377919	0.377919	chr10	48824997	0.422601273238511	chr10:48824997:C:T
chr10:48825236	['T', 'G']	19959	14726.902862011932	2083.763141137684	0.0089562207536668	0.0105184128218628	0.8514802475760523	0.394513	0.394513	chr10	48825236	0.403938681338609	chr10:48825236:T:G
chr10:48825508	['A', 'G']	19959	14727.21361996392	2085.9528980955342	0.0092200142654826	0.0105191189282477	0.8765006202870785	0.380768	0.380768	chr10	48825508	0.4193395571556803	chr10:48825508:A:G
chr10:48825647	['T', 'C']	19959	6035.209521423202	735.9816077429865	-0.0113584685135509	0.0140705948853941	-0.8072486349060825	0.419533	0.419533	chr10	48825647	0.3772338723698947	chr10:48825647:T:C
chr10:48825712	['T', 'C']	19959	14745.216325917016	2085.4104903155057	0.0086456997803595	0.010514172350614	0.822290094935961	0.410922	0.410922	chr10	48825712	0.3862406067964572	chr10:48825712:T:C
chr10:48825839	['G', 'A']	19959	14696.408247215804	2090.24757747026	0.0098231923288383	0.0105243415306584	0.9333783306273792	0.350636	0.350636	chr10	48825839	0.4551434966885607	chr10:48825839:G:A
chr10:48826339	['T', 'C']	19959	6034.209320972187	733.8604989105573	-0.011756532173808	0.0140711581902348	-0.8355056502716924	0.403443	0.403443	chr10	48826339	0.3942178154254608	chr10:48826339:T:C
chr10:48826590	['T', 'A']	19959	11944.18905372895	1665.6355002113005	0.0034579523502274	0.0110522651458825	0.312872728312682	0.754381	0.754381	chr10	48826590	0.1224092583659938	chr10:48826590:T:A
chr10:48826788	['G', 'A']	19959	15296.766409459866	2178.900178420964	0.008618152909875	0.0104348114365751	0.825904038827902	0.408868	0.408868	chr10	48826788	0.3884168781158688	chr10:48826788:G:A
chr10:48826941	['TGGTGGTCCATG', 'T']	19959	15348.306975345762	2178.364676161666	0.0080605409297115	0.0104301531040493	0.7728113719234058	0.439643	0.439643	chr10	48826941	0.356899837291679	chr10:48826941:TGGTGGTCCATG:T
chr10:48827239	['G', 'A']	19959	22407.858861267043	3097.0673707842966	0.005978093622516	0.0102251146679959	0.5846480764882942	0.558791	0.558791	chr10	48827239	0.2527505973356182	chr10:48827239:G:A
chr10:48827418	['T', 'C']	19959	15483.63658243081	2191.943510809249	0.0068385969622918	0.0104158017026537	0.6565598268397832	0.511472	0.511472	chr10	48827418	0.2911781362985212	chr10:48827418:T:C
chr10:48827916	['A', 'G']	19959	15358.468021068482	2184.3052088384425	0.0083900283903883	0.0104357319447306	0.8039712436869094	0.421423	0.421423	chr10	48827916	0.3752817655943158	chr10:48827916:A:G
chr10:48827979	['A', 'G']	19959	15352.9230075188	2182.939651783359	0.0084720443746815	0.0104297562733061	0.8122955275920337	0.416632	0.416632	chr10	48827979	0.380247376515729	chr10:48827979:A:G
chr10:48828385	['G', 'A']	19959	2492.374624173181	345.28890096273034	0.0061057107318856	0.0209594001989623	0.2913113292329761	0.770816	0.770816	chr10	48828385	0.1130492791753911	chr10:48828385:G:A
chr10:48828487	['T', 'C']	19959	15439.735726101562	2212.432023865086	0.0100480202397042	0.0104186751403621	0.9644239890711208	0.334845	0.334845	chr10	48828487	0.4751561816871027	chr10:48828487:T:C
chr10:48828501	['T', 'C']	19959	15380.853112157964	2184.8260212560385	0.0083047081060878	0.0104287415976015	0.7963288790277325	0.42585	0.42585	chr10	48828501	0.3707433484184615	chr10:48828501:T:C
chr10:48828542	['A', 'C']	19959	6005.601793856792	735.8672717783177	-0.0107466020094799	0.0140947810775281	-0.7624525666889378	0.445799	0.445799	chr10	48828542	0.3508609100481745	chr10:48828542:A:C
chr10:48829537	['G', 'T']	19959	6234.937161755863	774.1131052919261	-0.0123249986821021	0.013894766669258	-0.8870245161706123	0.375076	0.375076	chr10	48829537	0.4258807241751347	chr10:48829537:G:T
chr10:48829829	['G', 'A']	19959	6236.624943628802	774.127239941295	-0.0123310342024117	0.0138939014534117	-0.8875141545921758	0.374813	0.374813	chr10	48829829	0.4261853544695481	chr10:48829829:G:A
chr10:48829929	['G', 'A']	19959	28325.419180278583	3968.354194910312	0.0158068536500048	0.0111039687222992	1.423531896146389	0.154598	0.154598	chr10	48829929	0.8107961287526366	chr10:48829929:G:A
chr10:48830240	['G', 'A']	19959	21278.198286229705	3047.9057879638003	0.0146302274057289	0.0101165341569401	1.4461699213156174	0.148145	0.148145	chr10	48830240	0.8293130016868223	chr10:48830240:G:A
chr10:48830755	['A', 'G']	19959	28328.257967528567	3970.9315544254746	0.0161202789557913	0.0111051942332252	1.4515981096090764	0.146629	0.146629	chr10	48830755	0.8337801272772155	chr10:48830755:A:G
chr10:48831483	['C', 'T']	19959	21304.202194828624	3061.608901085804	0.0154642033795026	0.0101202542997549	1.5280449405186507	0.126517	0.126517	chr10	48831483	0.8978511147241675	chr10:48831483:C:T
chr10:48832031	['G', 'A']	19959	28349.0	3969.801064305484	0.0156773903841983	0.0111094414227237	1.4111771949335987	0.158208	0.158208	chr10	48832031	0.8007715595993347	chr10:48832031:G:A
chr10:48832032	['T', 'C']	19959	7898.395731035173	1159.571902393774	0.0153247035178459	0.0127140268443883	1.2053383011858192	0.228087	0.228087	chr10	48832032	0.6418994669774326	chr10:48832032:T:C
chr10:48833078	['A', 'G']	19959	21114.29936689782	3033.696280206145	0.0154951112687552	0.0101551489491394	1.5258379120148948	0.127066	0.127066	chr10	48833078	0.8959706413243137	chr10:48833078:A:G
chr10:48833131	['G', 'A']	19959	21359.27554651753	3063.637534048113	0.0156894775566785	0.0102913699364918	1.5245276045364655	0.127393	0.127393	chr10	48833131	0.8948544349904215	chr10:48833131:G:A
chr10:48833231	['G', 'A']	19959	35074.5146565115	4826.661799204578	0.0188524316970465	0.0156103191819928	1.2076903410657769	0.227181	0.227181	chr10	48833231	0.6436279931203607	chr10:48833231:G:A
chr10:48833418	['T', 'C']	19959	21058.385575380908	3023.335499831954	0.014798694366488	0.01012511326825	1.4615830928917315	0.143871	0.143871	chr10	48833418	0.8420267377466973	chr10:48833418:T:C
chr10:48833615	['C', 'A']	19959	432.0	52.8288465686547	-0.010956650920905	0.0490108045174879	-0.2235558266952251	0.823105	0.823105	chr10	48833615	0.0845447601559944	chr10:48833615:C:A
chr10:48833684	['C', 'A']	19959	21315.13589216816	3059.730959659504	0.0151840896519663	0.0101225053263924	1.500032764850889	0.133622	0.133622	chr10	48833684	0.8741220321896866	chr10:48833684:C:A
chr10:48833689	['C', 'G']	19959	35657.0	4878.463487081202	0.0142838887988463	0.0165879727299432	0.861099124732838	0.389194	0.389194	chr10	48833689	0.4098338636425788	chr10:48833689:C:G
chr10:48834274	['A', 'G']	19959	21063.44268457721	3027.565696162192	0.0150811059314571	0.0101271316142808	1.4891784274029145	0.136456	0.136456	chr10	48834274	0.8650073635514133	chr10:48834274:A:G
chr10:48834534	['T', 'C']	19959	21059.11023700957	3021.6967965303584	0.0146237792525426	0.0101249303155185	1.4443338173032767	0.148661	0.148661	chr10	48834534	0.8278029501485598	chr10:48834534:T:C
chr10:48834906	['A', 'G']	19959	22328.118699268463	3230.4558666185667	0.018594541691144	0.0101617114726408	1.8298631821231688	0.0672853	0.0672853	chr10	48834906	1.1720798068935876	chr10:48834906:A:G
chr10:48835721	['A', 'G']	19959	21289.26659984966	3070.5906978398493	0.0161617121232232	0.0101348736652417	1.5946634025297142	0.110803	0.110803	chr10	48835721	0.9554484808909128	chr10:48835721:A:G
chr10:48835812	['T', 'C']	19959	21288.19978953698	3073.229972217164	0.0164083389832457	0.010133297057299	1.6192497753163944	0.105409	0.105409	chr10	48835812	0.9771223067376203	chr10:48835812:T:C
chr10:48835862	['T', 'C']	19959	21059.16536380036	3026.0766232982205	0.015045507583361	0.0101247078205033	1.486018940012532	0.13729	0.13729	chr10	48835862	0.8623610949772436	chr10:48835862:T:C
chr10:48836039	['C', 'T']	19959	431.0	64.67248019185669	0.0376014041691143	0.0489772512226011	0.7677320231430774	0.442655	0.442655	chr10	48836039	0.3539346258527054	chr10:48836039:C:T
chr10:48836591	['C', 'T']	19959	1704.2561635598313	238.72031142556887	0.0076186589714408	0.0251060972264187	0.3034585145883955	0.761544	0.761544	chr10	48836591	0.1183049992154493	chr10:48836591:C:T
chr10:48836976	['G', 'C']	19959	35443.55163601744	4868.538260453272	0.0181707200034271	0.0162202409240647	1.1202496984165418	0.262621	0.262621	chr10	48836976	0.5806705493071984	chr10:48836976:G:C
chr10:48837411	['T', 'G']	19959	27317.0	3781.6425974577	0.0092615635940415	0.0108924313324623	0.8502751416425823	0.395182	0.395182	chr10	48837411	0.4032028451540078	chr10:48837411:T:G
chr10:48837426	['C', 'T']	19959	20697.22192151556	2957.0847563605616	0.0132888564627332	0.0101479917169018	1.309506041535312	0.190378	0.190378	chr10	48837426	0.720383239935979	chr10:48837426:C:T
chr10:48837787	['G', 'A']	19959	5976.898376428142	736.716261114443	-0.0096032001608838	0.0141250977144705	-0.6798678745454473	0.496596	0.496596	chr10	48837787	0.3039967829387721	chr10:48837787:G:A
chr10:48838075	['T', 'C']	19959	20681.072355564465	2946.4488802457217	0.0123434376273609	0.0101480434831904	1.216336690693829	0.223871	0.223871	chr10	48838075	0.6500021608009667	chr10:48838075:T:C
chr10:48838244	['T', 'C']	19959	27313.36847379497	3770.868087516165	0.0076547006104225	0.0108877258715245	0.7030578011191864	0.482028	0.482028	chr10	48838244	0.3169277337688168	chr10:48838244:T:C
chr10:48838278	['C', 'T']	19959	20673.07155384076	2950.300393331281	0.0128331004203022	0.0101512265033787	1.2641921068386035	0.206176	0.206176	chr10	48838278	0.6857618903337478	chr10:48838278:C:T
chr10:48838279	['A', 'G']	19959	20675.071754271685	2948.633857657534	0.0126865072546382	0.0101500850319789	1.2498917215637138	0.211354	0.211354	chr10	48838279	0.6749895284761313	chr10:48838279:A:G
chr10:48838600	['C', 'T']	19959	20672.071453625293	2947.884986355164	0.012631502596342	0.0101504986502602	1.2444218783299106	0.213359	0.213359	chr10	48838600	0.6708890328238968	chr10:48838600:C:T
chr10:48839229	['T', 'C']	19959	20686.03642649564	2949.3341641328616	0.0125846691859087	0.0101454150444461	1.2404292116957705	0.214831	0.214831	chr10	48839229	0.6679030499858383	chr10:48839229:T:C
chr10:48842966	['G', 'A']	19959	7468.496767727386	975.738751381714	-0.0052169533392047	0.0129508140135702	-0.4028282186539205	0.687079	0.687079	chr10	48842966	0.1629933251070234	chr10:48842966:G:A
chr10:48843766	['C', 'A']	19959	7492.877067254686	984.5102472732378	-0.0044079802932464	0.0129380337343432	-0.3406993971229009	0.733333	0.733333	chr10	48843766	0.1346987713040837	chr10:48843766:C:A
chr10:48844596	['C', 'A']	19959	31925.997895158867	4380.507918052948	0.0080571752341751	0.0127322295080642	0.6328173105167388	0.52686	0.52686	chr10	48844596	0.278304772462902	chr10:48844596:C:A
chr10:48845057	['C', 'G']	19959	7100.711529789047	936.6272860709784	-0.0032134464626192	0.013199164873014	-0.2434583167598146	0.807653	0.807653	chr10	48845057	0.0927751894160025	chr10:48845057:C:G
chr10:48845778	['G', 'A']	19959	31924.59950896884	4381.484439803288	0.0081907013563472	0.012732382617939	0.6432968284197725	0.520039	0.520039	chr10	48845778	0.2839640855004502	chr10:48845778:G:A
chr10:48845823	['TACAG', 'T']	19959	16779.88502405774	2481.942881496414	0.0174387591613956	0.0102586266804453	1.6999116650415675	0.0891631	0.0891631	chr10	48845823	1.049814840489136	chr10:48845823:TACAG:T
chr10:48847171	['T', 'C']	19959	32004.810583283223	4386.839185126947	0.007605608820912	0.0127724410938235	0.5954702601517514	0.551536	0.551536	chr10	48847171	0.2584261349172003	chr10:48847171:T:C
chr10:48847335	['T', 'C']	19959	34827.0	4774.804220096603	0.0136620449130534	0.0154407846510838	0.8848025033555843	0.376274	0.376274	chr10	48847335	0.4244957897764397	chr10:48847335:T:C
chr10:48848403	['G', 'A']	19959	15445.547727614372	2196.9429673607365	0.0117890651300735	0.0103802628848936	1.1357193224104307	0.256088	0.256088	chr10	48848403	0.5916107716131177	chr10:48848403:G:A
chr10:48849280	['C', 'T']	19959	6548.984365604329	956.7773298707892	0.016087242700041	0.0136838547315291	1.1756367643230066	0.239754	0.239754	chr10	48849280	0.6202341384286807	chr10:48849280:C:T
chr10:48850504	['TCTC', 'T']	19959	5982.899278412508	731.3408399522298	-0.0113838959119878	0.0141161909388009	-0.8064424717221034	0.419997	0.419997	chr10	48850504	0.3767538117166207	chr10:48850504:TCTC:T
chr10:48850986	['G', 'A']	19959	23747.759308444	3381.0268474749223	0.0148531350284558	0.0103411017038168	1.43632037029224	0.150927	0.150927	chr10	48850986	0.8212330604093329	chr10:48850986:G:A
chr10:48851238	['G', 'C']	19959	5962.493685476597	724.7798344472241	-0.0120336100909413	0.0141306875761755	-0.8515940944890837	0.39445	0.39445	chr10	48851238	0.4040080396036178	chr10:48851238:G:C
chr10:48852457	['G', 'A']	19959	15480.551235155584	2193.48868222492	0.0108053883015292	0.0103776274532125	1.04121952250119	0.297786	0.297786	chr10	48852457	0.5260957238627839	chr10:48852457:G:A
chr10:48853979	['G', 'A']	19959	5969.299078063934	731.9180183272779	-0.0109369658634491	0.0141258820182108	-0.7742501211145232	0.438792	0.438792	chr10	48853979	0.3577412990269688	chr10:48853979:G:A
chr10:48856386	['T', 'C']	19959	1540.0771620402847	225.0092660663321	0.0057707951119869	0.0265159593704709	0.217634784823719	0.827716	0.827716	chr10	48856386	0.0821186496766508	chr10:48856386:T:C
chr10:48857414	['T', 'C']	19959	834.2926022453889	126.06994774571687	0.0256884185994117	0.0354371468714711	0.724900870055438	0.468521	0.468521	chr10	48857414	0.329270938437409	chr10:48857414:T:C
chr10:48857545	['G', 'A']	19959	31792.557359795523	4341.367352094724	0.0062828096675991	0.0126528199356057	0.496554104110735	0.619509	0.619509	chr10	48857545	0.2079523799708148	chr10:48857545:G:A
chr10:48859171	['G', 'A']	19959	24128.685200983586	3407.3406714263933	0.0120010631277148	0.0103965005129826	1.1543367994575195	0.248376	0.248376	chr10	48859171	0.6048903713421883	chr10:48859171:G:A
chr10:48860370	['C', 'T']	19959	2376.2381119406723	351.3440772921512	0.0138892128701397	0.0212393943855643	0.6539363890516434	0.51316	0.51316	chr10	48860370	0.2897472035369955	chr10:48860370:C:T
chr10:48861350	['G', 'A']	19959	30100.01618479732	4152.0412114695855	0.0096817221359907	0.0118061881660114	0.8200548729066727	0.412195	0.412195	chr10	48861350	0.3848972805955726	chr10:48861350:G:A
chr10:48862280	['A', 'G']	19959	24127.41769805081	3417.851660242609	0.0132143720610529	0.0103835283076915	1.2726283079774068	0.203165	0.203165	chr10	48862280	0.6921511074909653	chr10:48862280:A:G
chr10:48864029	['C', 'T']	19959	3132.1569295520594	395.5670444354338	-0.0115704049094279	0.0188316529213931	-0.614412604019678	0.53895	0.53895	chr10	48864029	0.2684515237396692	chr10:48864029:C:T
chr10:48864057	['G', 'A']	19959	35557.0	4875.367670399811	0.0159313037133349	0.0164381523280828	0.969166326930676	0.332474	0.332474	chr10	48864057	0.4782423115579617	chr10:48864057:G:A
chr10:48864656	['G', 'C']	19959	1789.2689416716776	235.1881090149465	-0.0022625884131807	0.0244116513506692	-0.0926847750149742	0.926155	0.926155	chr10	48864656	0.0333163243208142	chr10:48864656:G:C
chr10:48865034	['A', 'G']	19959	5966.195690303182	734.755836705487	-0.0105860219913518	0.0141367588485575	-0.7488294951308417	0.453969	0.453969	chr10	48865034	0.3429738026244031	chr10:48865034:A:G
chr10:48865314	['C', 'T']	19959	1793.0	235.94790489342435	-0.0019841844674213	0.0243889786717593	-0.0813557834514361	0.93516	0.93516	chr10	48865314	0.0291140777131924	chr10:48865314:C:T
chr10:48865445	['T', 'C']	19959	30112.543600280645	4152.315411771141	0.0093644931289685	0.0118157814384284	0.7925411601227186	0.428055	0.428055	chr10	48865445	0.368500425702033	chr10:48865445:T:C
chr10:48866722	['A', 'G']	19959	1664.1667585308414	185.58851795287228	-0.0167013550004505	0.0253496792531753	-0.6588389081237985	0.510007	0.510007	chr10	48866722	0.2924238630383178	chr10:48866722:A:G
chr10:48867416	['G', 'A']	19959	24143.419301498223	3419.5290686024164	0.0130222796625683	0.0103863786272709	1.253784416098258	0.209935	0.209935	chr10	48867416	0.6779151505566574	chr10:48867416:G:A
chr10:48868118	['G', 'A']	19959	30349.0	4177.448203278836	0.0088873034949527	0.011918025721584	0.7457026610420455	0.455856	0.455856	chr10	48868118	0.3411723246205617	chr10:48868118:G:A
chr10:48868229	['G', 'T']	19959	24147.83948884992	3422.778074747141	0.0130841828465608	0.0103884539311446	1.2594927920250385	0.207867	0.207867	chr10	48868229	0.6822144517722399	chr10:48868229:G:T
chr10:48868280	['T', 'G']	19959	1327.1994888755262	197.468622246314	0.008806392238083	0.028457931566979	0.3094529979227807	0.75698	0.75698	chr10	48868280	0.1209155947461373	chr10:48868280:T:G
chr10:48868430	['T', 'C']	19959	30352.041439094053	4177.527077488087	0.0088885336145616	0.0119183812951277	0.7457836256837407	0.455807	0.455807	chr10	48868430	0.3412190094802823	chr10:48868430:T:C
chr10:48869158	['T', 'A']	19959	30243.0	4175.255072714448	0.0102798922133963	0.0118748692469336	0.8656846656270195	0.386674	0.386674	chr10	48869158	0.4126550289513644	chr10:48869158:T:A
chr10:48870072	['G', 'A']	19959	15185.804249774485	2149.4488175464944	0.0105554331002937	0.0104176949450262	1.0132215577432753	0.310967	0.310967	chr10	48870072	0.5072856961124586	chr10:48870072:G:A
chr10:48871234	['C', 'T']	19959	1945.194919076013	248.934287545176	-0.0043167439152103	0.0234542469169751	-0.1840495638376723	0.853976	0.853976	chr10	48871234	0.0685543344796464	chr10:48871234:C:T
chr10:48871605	['A', 'G']	19959	16299.349774436088	2266.370876600786	0.0082148512332897	0.0102806981914116	0.799055772316358	0.424268	0.424268	chr10	48871605	0.3723597232357587	chr10:48871605:A:G
chr10:48872266	['A', 'G']	19959	37045.71218118956	5066.506686344102	0.0207538402169624	0.0199326760546913	1.041196884955032	0.297797	0.297797	chr10	48872266	0.5260796816342399	chr10:48872266:A:G
chr10:48872280	['A', 'G']	19959	1918.0	250.9680922997813	-0.0019149192558105	0.0236203417208307	-0.0810707685114395	0.935386	0.935386	chr10	48872280	0.0290091345004751	chr10:48872280:A:G
chr10:48872624	['G', 'A']	19959	4227.0	667.7887884041911	0.0260555568679929	0.0164890540319614	1.580172932752134	0.114083	0.114083	chr10	48872624	0.9427790668548076	chr10:48872624:G:A
chr10:48873033	['T', 'C']	19959	1939.9439289834004	252.65415860811908	-0.0015929896615336	0.0234907403764189	-0.0678135144319562	0.945935	0.945935	chr10	48873033	0.0241387051533714	chr10:48873033:T:C
chr10:48873187	['T', 'A']	19959	31816.188154532247	4359.3266835380455	0.0094261413024144	0.0126845817440543	0.7431180225420349	0.457419	0.457419	chr10	48873187	0.3396857998871652	chr10:48873187:T:A
chr10:48874063	['C', 'T']	19959	1945.194919076013	250.9392188985345	-0.0038663241549849	0.0234529462810354	-0.164854518006182	0.86906	0.86906	chr10	48874063	0.0609502387764413	chr10:48874063:C:T
chr10:48875066	['T', 'C']	19959	16274.892497368815	2272.126615351574	0.0089866114337037	0.0102859356780515	0.8736795285313416	0.382303	0.382303	chr10	48875066	0.4175922939811453	chr10:48875066:T:C
chr10:48876481	['T', 'C']	19959	6104.611715187653	890.3873541801082	0.0146767778142249	0.0140807349226078	1.0423303822487375	0.297271	0.297271	chr10	48876481	0.5268474559288652	chr10:48876481:T:C
chr10:48876711	['A', 'G']	19959	28275.666750187924	3920.995595535884	0.0106865831134813	0.0112072637527192	0.9535407883024456	0.340328	0.340328	chr10	48876711	0.4681023184761971	chr10:48876711:A:G
chr10:48877383	['A', 'G']	19959	28271.0	3919.439859281819	0.0105199752735979	0.0112105240083589	0.9384017433755972	0.348049	0.348049	chr10	48877383	0.4583596096983538	chr10:48877383:A:G
chr10:48878363	['G', 'A']	19959	3084.154524501453	378.3580343305214	-0.0161740577050049	0.018932947841611	-0.8542810047496912	0.39296	0.39296	chr10	48878363	0.4056516548749451	chr10:48878363:G:A
chr10:48878899	['G', 'A']	19959	1939.097154023449	247.45935778679151	-0.005373187797346	0.0234839303249976	-0.2288027482191292	0.819025	0.819025	chr10	48878899	0.0867028415895933	chr10:48878899:G:A
chr10:48878956	['T', 'C']	19959	15110.514155434184	2137.162475777112	0.0102381226380758	0.0104332393791839	0.9812985464996252	0.326457	0.326457	chr10	48878956	0.4861740146723833	chr10:48878956:T:C
chr10:48878988	['A', 'G']	19959	6845.0	878.0794998900249	-0.0088860562130258	0.0134116343802524	-0.6625632612017741	0.507618	0.507618	chr10	48878988	0.2944629863368425	chr10:48878988:A:G
chr10:48879413	['C', 'T']	19959	14417.167017438363	2058.6759498234524	0.0117770971404047	0.0105107516648151	1.1204809623491248	0.262522	0.262522	chr10	48879413	0.5808342957694679	chr10:48879413:C:T
chr10:48879727	['T', 'C']	19959	19569.94152134697	2731.1642546524035	0.0102097962872988	0.0100905158564222	1.011821043896448	0.311636	0.311636	chr10	48879727	0.5063523786687159	chr10:48879727:T:C
chr10:48880199	['G', 'A']	19959	7243.814673749623	919.8166725908904	-0.0081544701588409	0.013112957157202	-0.6218635553432112	0.534039	0.534039	chr10	48880199	0.2724270259933149	chr10:48880199:G:A
chr10:48881824	['T', 'G']	19959	12713.911004209262	1822.8456587089668	0.0086836150676773	0.010857247875642	0.7997989147101352	0.423837	0.423837	chr10	48881824	0.372801133056038	chr10:48881824:T:G
chr10:48882105	['T', 'C']	19959	6230.312155526606	839.1430693773062	0.0046388467417888	0.0138762344700008	0.3343015536252032	0.738156	0.738156	chr10	48882105	0.1318518457926452	chr10:48882105:T:C
chr10:48882499	['T', 'A']	19959	6232.624542766949	840.2574396859943	0.0048221781715045	0.0138755387685876	0.3475308780385069	0.728196	0.728196	chr10	48882499	0.1377517109866655	chr10:48882499:T:A
chr10:48882867	['C', 'T']	19959	6229.624242120559	840.3584441655462	0.0049721178726389	0.0138768994305457	0.3583017876237074	0.720121	0.720121	chr10	48882867	0.1425945241004313	chr10:48882867:C:T
chr10:48883000	['T', 'C']	19959	22521.385147324112	2924.5381778783258	-0.0135486697014448	0.0101943915487587	-1.3290317167672965	0.183853	0.183853	chr10	48883000	0.7355292791874722	chr10:48883000:T:C
chr10:48883117	['T', 'G']	19959	33054.0	4567.295857477386	0.0161404133950672	0.0133559943899359	1.2084771020291427	0.226878	0.226878	chr10	48883117	0.6442076149208297	chr10:48883117:T:G
chr10:48883169	['T', 'C']	19959	6229.624242120559	839.5759038484177	0.0048811541510186	0.0138770400913738	0.351743175697303	0.725035	0.725035	chr10	48883169	0.1396410279945587	chr10:48883169:T:C
chr10:48883631	['G', 'A']	19959	5589.12012027061	777.0769041494555	0.0068840449931469	0.0145237799233471	0.4739843917684823	0.635516	0.635516	chr10	48883631	0.1968735110041697	chr10:48883631:G:A
chr10:48884349	['A', 'C']	19959	22553.91008420208	2930.6676634513115	-0.0133923614653732	0.0101926351881152	-1.31392532139176	0.188886	0.188886	chr10	48884349	0.7238002302627441	chr10:48884349:A:C
chr10:48884883	['G', 'A']	19959	5591.28013829041	775.0487055329562	0.0064439524131	0.0145155063287238	0.4439357654612772	0.657094	0.657094	chr10	48884883	0.1823724983836562	chr10:48884883:G:A
chr10:48885105	['G', 'A']	19959	11355.137846369696	1611.5523310242222	0.006988457736061	0.0112040466924172	0.6237440746110735	0.532803	0.532803	chr10	48885105	0.2734333384928272	chr10:48885105:G:A
chr10:48885899	['C', 'A']	19959	5588.8400481058325	770.9948826348287	0.0056782863082192	0.0145177364206814	0.3911275245450899	0.695707	0.695707	chr10	48885899	0.1575736268765328	chr10:48885899:C:A
chr10:48886672	['C', 'T']	19959	22499.254547276643	2918.3368069324983	-0.0139418988022818	0.0101894256759788	-1.368271308475148	0.171243	0.171243	chr10	48886672	0.766387172381567	chr10:48886672:C:T
chr10:48886956	['A', 'T']	19959	11353.0	1608.937025973543	0.0066533682737566	0.0112050376243142	0.5937836620306622	0.552664	0.552664	chr10	48886956	0.2575388240206291	chr10:48886956:A:T
chr10:48887374	['G', 'A']	19959	12579.89085989176	1790.877970705332	0.0072142630291506	0.0108867615848239	0.6626638209113819	0.507554	0.507554	chr10	48887374	0.2945177452286926	chr10:48887374:G:A
chr10:48887545	['A', 'G']	19959	11356.137946585157	1610.2566405990756	0.0067988558046657	0.0112056032478774	0.6067371523218626	0.544032	0.544032	chr10	48887545	0.2643755543189355	chr10:48887545:A:G
chr10:48887679	['T', 'C']	19959	4374.314990227034	514.4214350356596	-0.0201555424912299	0.0165940976486151	-1.214621181460389	0.224525	0.224525	chr10	48887679	0.648735294938777	chr10:48887679:T:C
chr10:48888553	['A', 'G']	19959	6220.870094722598	841.6635350031604	0.0052442529367763	0.0138876288908551	0.3776204691233943	0.705717	0.705717	chr10	48888553	0.1513694207304301	chr10:48888553:A:G
chr10:48889327	['G', 'A']	19959	431.0647925435959	51.80515342257901	-0.0129225534149309	0.0490704282882234	-0.2633470679943553	0.792286	0.792286	chr10	48889327	0.1011180181570502	chr10:48889327:G:A
chr10:48889761	['A', 'AT']	19959	421.0	24.990263481689745	-0.0907849076784766	0.0495933704327591	-1.8305855578331136	0.0671773	0.0671773	chr10	48889761	1.1727774553717791	chr10:48889761:A:AT
chr10:48889774	['G', 'A']	19959	16522.483463619963	2130.8976713581187	-0.0083431962294823	0.0102779236234283	-0.8117589247758327	0.41694	0.41694	chr10	48889774	0.3799264379369055	chr10:48889774:G:A
chr10:48890430	['T', 'C']	19959	23623.550811785928	3314.025092175366	0.0121470530462273	0.0102964711914793	1.1797297171364305	0.238122	0.238122	chr10	48890430	0.6232004784413151	chr10:48890430:T:C
chr10:48890521	['C', 'T']	19959	7188.0	986.547014662708	0.0035832900651017	0.0131119614047645	0.2732840613609268	0.784638	0.784638	chr10	48890521	0.1053306628255482	chr10:48890521:C:T
chr10:48890694	['G', 'C']	19959	809.0	119.74139686135148	0.0224604130274048	0.0359575532588741	0.6246368562872584	0.532217	0.532217	chr10	48890694	0.2739112573902713	chr10:48890694:G:C
chr10:48891423	['G', 'A']	19959	7743.775968331914	892.9160712626152	-0.0235603643199458	0.0130191311408863	-1.809672555333199	0.0703616	0.0703616	chr10	48891423	1.152664293386401	chr10:48891423:G:A
chr10:48892389	['T', 'C']	19959	416.0	50.39238586089711	-0.0160600553367045	0.0499221983844673	-0.3217016849502656	0.747682	0.747682	chr10	48892389	0.1262830746091342	chr10:48892389:T:C
chr10:48892844	['A', 'C']	19959	3436.0329273793413	381.114017082641	-0.029062057690809	0.0183584952029302	-1.5830304918548217	0.11343	0.11343	chr10	48892844	0.945272067917802	chr10:48892844:A:C
chr10:48893852	['C', 'T']	19959	1457.219031870114	188.18119303422537	0.0028965639610849	0.0269912160407791	0.10731505971086	0.91454	0.91454	chr10	48893852	0.0387972946715789	chr10:48893852:C:T
chr10:48893932	['A', 'G']	19959	8264.48443843031	968.6972567539984	-0.0232805574967604	0.0126805241814245	-1.835930215792156	0.0663829	0.0663829	chr10	48893932	1.1779437789462923	chr10:48893932:A:G
chr10:48894049	['C', 'T']	19959	6191.240791781509	845.3883016436893	0.0013928671252702	0.0139923905113147	0.0995446149207968	0.920707	0.920707	chr10	48894049	0.0358785549588476	chr10:48894049:C:T
chr10:48894591	['A', 'G']	19959	404.0	58.35894929846358	0.0306738142367402	0.0505167926476843	0.6072003511914628	0.543725	0.543725	chr10	48894591	0.2646206980587311	chr10:48894591:A:G
chr10:48894711	['C', 'T']	19959	3938.197314360156	450.0513170516524	-0.0256878255609826	0.0173633599715212	-1.4794271156685634	0.139042	0.139042	chr10	48894711	0.8568539938965823	chr10:48894711:C:T
chr10:48895183	['C', 'T']	19959	1726.1729718895626	106.02166320010936	-0.079876940323298	0.0252113266708272	-3.1682957968144576	0.00153567	0.00153567	chr10	48895183	2.813702099784086	chr10:48895183:C:T
chr10:48896570	['C', 'A']	19959	2984.0	339.41820149181245	-0.0253582248303037	0.019624138809866	-1.2921955493687618	0.196304	0.196304	chr10	48896570	0.7070708508827822	chr10:48896570:C:A
chr10:48898847	['T', 'G']	19959	33121.27572552754	4558.99194157866	0.0092622494089721	0.0131782707703538	0.7028425481899155	0.482162	0.482162	chr10	48898847	0.3168070200900819	chr10:48898847:T:G
chr10:48899492	['T', 'C']	19959	4044.55064817606	448.3974455841646	-0.0285468904451364	0.0171933589723861	-1.6603440020641087	0.096861	0.096861	chr10	48899492	1.013851051578556	chr10:48899492:T:C
chr10:48899513	['T', 'A']	19959	26789.34653614458	3683.771518569781	0.0026283283123556	0.010950554185374	0.2400178354321182	0.810319	0.810319	chr10	48899513	0.0913439778293848	chr10:48899513:T:A
chr10:48899909	['G', 'C']	19959	7903.375883325816	1049.4872670016316	-0.0056222217882516	0.0127471852582269	-0.4410559409280641	0.659177	0.659177	chr10	48899909	0.1809979544470842	chr10:48899909:G:C
chr10:48900983	['C', 'G']	19959	6725.0	921.757790323882	0.0015326132731422	0.013486649268495	0.1136392919123695	0.909525	0.909525	chr10	48900983	0.0411853590382889	chr10:48900983:C:G
chr10:48901541	['G', 'A']	19959	6571.0	891.6234316145134	3.2357770132527746e-05	0.0135984259934911	0.0023795231998185	0.998101	0.998101	chr10	48901541	0.0008255092905208	chr10:48901541:G:A
chr10:48902056	['A', 'T']	19959	6724.673848774866	921.0391813899146	0.0013602448413087	0.0134872944768333	0.1008537956700786	0.919668	0.919668	chr10	48902056	0.0363689246005101	chr10:48902056:A:T
chr10:48902105	['G', 'A']	19959	10541.0	1356.312889037785	-0.0100823510030903	0.0115045135322245	-0.8763822107600913	0.380833	0.380833	chr10	48902105	0.4192654261044021	chr10:48902105:G:A
chr10:48902326	['A', 'G']	19959	6726.032932330828	920.2080883437696	0.001129620262807	0.0134886337985635	0.0837460842718806	0.933259	0.933259	chr10	48902326	0.0299978132082581	chr10:48902326:A:G
chr10:48902824	['A', 'T']	19959	6572.634454413312	893.0028120045271	0.0003143647832138	0.0135997738777963	0.023115441921216	0.981558	0.981558	chr10	48902824	0.0080840329608392	chr10:48902824:A:T
chr10:48903301	['G', 'A']	19959	9772.427375701684	1271.26344443919	-0.0087822865457249	0.0118076049124731	-0.7437822158537573	0.457017	0.457017	chr10	48903301	0.3400676448560248	chr10:48903301:G:A
chr10:48903390	['G', 'A']	19959	4254.8527186168885	668.4581168635794	0.0241896036146284	0.0164815732109743	1.4676756463103722	0.142208	0.142208	chr10	48903390	0.847075971411264	chr10:48903390:G:A
chr10:48903465	['T', 'A']	19959	5321.066399398646	795.8824137336824	0.0176421304803535	0.0149222184690922	1.1822726303662496	0.237112	0.237112	chr10	48903465	0.6250464662583982	chr10:48903465:T:A
chr10:48903908	['C', 'T']	19959	8404.421084276983	1118.3491752063258	-0.0073072935544446	0.0124509617431712	-0.5868858731697838	0.557287	0.557287	chr10	48903908	0.2539210877424993	chr10:48903908:C:T
chr10:48903995	['A', 'G']	19959	6724.01067348166	921.2010504552244	0.0014464562451162	0.013487784773562	0.107241942943184	0.914598	0.914598	chr10	48903995	0.0387697526490975	chr10:48903995:A:G
chr10:48905097	['T', 'G']	19959	25636.85342754059	3525.941410847387	0.0014379677094083	0.0106808937736107	0.1346299045648326	0.892906	0.892906	chr10	48905097	0.0491942587263074	chr10:48905097:T:G
chr10:48905281	['G', 'A']	19959	6565.9869212266985	887.742776686739	-0.0004215664561235	0.0136013185893412	-0.0309945284609295	0.975274	0.975274	chr10	48905281	0.0108733535623727	chr10:48905281:G:A
chr10:48905541	['T', 'C']	19959	7136.357550856799	979.586575090814	0.002076104221495	0.0131535015707549	0.1578366194223905	0.874587	0.874587	chr10	48905541	0.058196982365304	chr10:48905541:T:C
chr10:48906174	['G', 'A']	19959	7122.713734529238	973.6727606929009	0.001320009208019	0.0131629840242101	0.1002819121858104	0.920122	0.920122	chr10	48906174	0.0361545852478816	chr10:48906174:G:A
chr10:48906331	['G', 'GT']	19959	21177.24414933601	2845.37455762744	-0.0010120589338406	0.0102164334020143	-0.0990618637655973	0.92109	0.92109	chr10	48906331	0.0356979326764065	chr10:48906331:G:GT
chr10:48906548	['C', 'T']	19959	14052.816336757704	1866.4632530528293	-0.0024608758960568	0.0106607940164419	-0.230834203555705	0.817446	0.817446	chr10	48906548	0.0875409269571137	chr10:48906548:C:T
chr10:48906581	['G', 'A']	19959	6699.335654875238	911.4677591527462	1.5391391163668444e-05	0.0135015388697903	0.001139973103222	0.99909	0.99909	chr10	48906581	0.0003953879073272	chr10:48906581:G:A
chr10:48906769	['G', 'A']	19959	14050.111846061332	1864.503701710447	-0.0026085695880188	0.0106613729638192	-0.2446748272357966	0.806711	0.806711	chr10	48906769	0.0932820211446392	chr10:48906769:G:A
chr10:48907086	['C', 'T']	19959	3930.196913518389	601.5323565952507	0.0199450369880702	0.0171085979899233	1.1657902652115315	0.243713	0.243713	chr10	48907086	0.6131213043085716	chr10:48907086:C:T
chr10:48907346	['C', 'T']	19959	10836.628833433551	1376.446713172183	-0.0114204974687376	0.0113995534084502	-1.001837270245329	0.316434	0.316434	chr10	48907346	0.4997168588688246	chr10:48907346:C:T
chr10:48907370	['T', 'A']	19959	6705.72742776886	910.4300984202896	-0.0004822484962568	0.0135026217877516	-0.0357151747147552	0.97151	0.97151	chr10	48907370	0.0125527247374179	chr10:48907370:T:A
chr10:48907945	['G', 'A']	19959	4221.423009470362	626.4938302065988	0.0141546553508846	0.0165006627436034	0.8578234444778132	0.391	0.391	chr10	48907945	0.4078232426041331	chr10:48907945:G:A
chr10:48908030	['G', 'T']	19959	3682.7380606364313	439.3136678995045	-0.0206797566866469	0.0179103379077975	-1.1546268302198626	0.248257	0.248257	chr10	48908030	0.6050984970379659	chr10:48908030:G:T
chr10:48908042	['C', 'A']	19959	2814.282006313574	307.2894411244285	-0.0304517072544079	0.02016222243067	-1.51033485317005	0.130974	0.130974	chr10	48908042	0.8828149087505246	chr10:48908042:C:A
chr10:48908911	['C', 'G']	19959	7557.378645154825	1038.278513096146	0.0014617603545224	0.0128867294363381	0.1134314460269914	0.90969	0.90969	chr10	48908911	0.0411065793561618	chr10:48908911:C:G
chr10:48909016	['G', 'T']	19959	7552.970482055789	1050.3993653123491	0.0039858338965377	0.0133296362639917	0.2990204546919933	0.764928	0.764928	chr10	48909016	0.1163794415447892	chr10:48909016:G:T
chr10:48909237	['C', 'T']	19959	7126.428213480332	975.801529895873	0.0012700877867694	0.0131578976711551	0.0965266502682829	0.923103	0.923103	chr10	48909237	0.0347498376133919	chr10:48909237:C:T
chr10:48909487	['T', 'TAA']	19959	11378.280330744174	1521.8439216720092	-0.0025115247792307	0.0112528852523408	-0.2231894063532118	0.82339	0.82339	chr10	48909487	0.0843944117752479	chr10:48909487:T:TAA
chr10:48909495	['A', 'G']	19959	6527.654106328607	880.8732179482068	0.0008982854370423	0.0136206738393734	0.0659501466400052	0.947418	0.947418	chr10	48909495	0.0234583683663339	chr10:48909495:A:G
chr10:48909818	['A', 'G']	19959	21117.46433762719	2899.0347150443195	0.0061130746504278	0.0102146867148535	0.5984593381154392	0.54954	0.54954	chr10	48909818	0.2600006905980321	chr10:48909818:A:G
chr10:48910881	['A', 'G']	19959	6206.5548261000295	885.9240481758109	0.0087940563223695	0.0140532637731263	0.625766118414867	0.531476	0.531476	chr10	48910881	0.2745163422468006	chr10:48910881:A:G
chr10:48911334	['T', 'C']	19959	1897.1901087337776	138.71291388954273	-0.0703364938163741	0.0241674053303668	-2.91038664907874	0.00361381	0.00361381	chr10	48911334	2.4420346846806504	chr10:48911334:T:C
chr10:48911932	['T', 'C']	19959	18587.793896572457	2600.8577668912776	0.0090725609769544	0.0101855525842437	0.8907284020102143	0.373086	0.373086	chr10	48911932	0.4281910474931379	chr10:48911932:T:C
chr10:48912050	['C', 'T']	19959	3998.2003206734144	582.4385422588473	0.0096618690730824	0.0169179791798018	0.5711006598599914	0.567938	0.567938	chr10	48912050	0.245699072260023	chr10:48912050:C:T
chr10:48912107	['T', 'C']	19959	7129.071557426338	973.879686473342	0.0009997482958139	0.013158936162135	0.0759748571993823	0.93944	0.93944	chr10	48912107	0.0271309521265422	chr10:48912107:T:C
chr10:48912133	['G', 'T']	19959	6528.327086882453	875.5685457478357	7.130696465393355e-05	0.0136200935905158	0.0052354239844274	0.995823	0.995823	chr10	48912133	0.0018178472735235	chr10:48912133:G:T
chr10:48912316	['T', 'C']	19959	9655.386327185244	1280.2961484167988	-0.0059204864671991	0.011901547459317	-0.4974551828186256	0.618874	0.618874	chr10	48912316	0.2083977624093308	chr10:48912316:T:C
chr10:48912344	['G', 'A']	19959	6529.308544224505	879.6843717946883	0.0006253503139417	0.0136204713950635	0.0459125309105234	0.96338	0.96338	chr10	48912344	0.0162023739856682	chr10:48912344:G:A
chr10:48912434	['C', 'G']	19959	5969.598186100116	793.8929281068365	-0.0009217218412211	0.0141278092713137	-0.0652416679415888	0.947982	0.947982	chr10	48912434	0.0231999088379781	chr10:48912434:C:G
chr10:48912662	['T', 'C']	19959	25119.55134566231	3482.0577685503777	0.0103366132925014	0.0105570879394224	0.979115959989532	0.327535	0.327535	chr10	48912662	0.4847422850013757	chr10:48912662:T:C
chr10:48913115	['G', 'C']	19959	1330.0	188.3049560204741	0.0156899478539125	0.0281634185026318	0.5571038136739821	0.577463	0.577463	chr10	48913115	0.2384758372550623	chr10:48913115:G:C
chr10:48913142	['C', 'G']	19959	3989.5996692723993	580.6403572035397	0.0097279816566878	0.0169368806795761	0.5743667822150168	0.565726	0.565726	chr10	48913142	0.2473938612153078	chr10:48913142:C:G
chr10:48913170	['T', 'A']	19959	3989.79959909797	581.760915517268	0.0099302360290983	0.0169370063941765	0.5863040845584535	0.557678	0.557678	chr10	48913170	0.2536164877785807	chr10:48913170:T:A
chr10:48913277	['G', 'A']	19959	2974.298040787693	330.021619371198	-0.0293347782640531	0.0196631013664143	-1.4918693504860092	0.135749	0.135749	chr10	48913277	0.8672633609736018	chr10:48913277:G:A
chr10:48913380	['G', 'C']	19959	7129.7144360374805	976.1728557705025	0.0014096662653534	0.0131585291455102	0.1071294709131235	0.914687	0.914687	chr10	48913380	0.0387274932866473	chr10:48913380:G:C
chr10:48913409	['G', 'A']	19959	1260.1262714836898	173.92360932440266	0.0127282607143313	0.0289543041001533	0.4395982258908416	0.660233	0.660233	chr10	48913409	0.1803027724023593	chr10:48913409:G:A
chr10:48913676	['G', 'A']	19959	6542.0	898.5169929660304	0.0032822440959809	0.0136162436021671	0.2410535674801335	0.809516	0.809516	chr10	48913676	0.091774563040268	chr10:48913676:G:A
chr10:48913739	['T', 'C']	19959	25172.306003808764	3505.163561574388	0.011768926613603	0.0105674294080225	1.113698152993422	0.265422	0.265422	chr10	48913739	0.5760630826674368	chr10:48913739:T:C
chr10:48913919	['G', 'A']	19959	6597.6611214110335	922.3175487861356	0.0053851320669349	0.0137043344184536	0.3929510111548027	0.69436	0.69436	chr10	48913919	0.1584153055153701	chr10:48913919:G:A
chr10:48914136	['C', 'A']	19959	4128.41368943228	604.8458016182319	0.0113918848725762	0.0166810283381095	0.6829246160172437	0.494662	0.494662	chr10	48914136	0.3056914509137341	chr10:48914136:C:A
chr10:48914781	['C', 'T']	19959	5043.252680629322	679.9513932653467	0.003257192914273	0.0151824490853449	0.2145367256602286	0.830131	0.830131	chr10	48914781	0.0808533677590029	chr10:48914781:C:T
chr10:48915056	['G', 'C']	19959	9499.379723363738	1294.575512736633	0.0022451426547341	0.0118678247050604	0.1891789532227241	0.849954	0.849954	chr10	48915056	0.0706045779171848	chr10:48915056:G:C
chr10:48915141	['A', 'G']	19959	651.0326184988476	88.16014156365071	0.0174880678847297	0.0403033561699483	0.4339109579606042	0.664358	0.664358	chr10	48915141	0.1775978309840327	chr10:48915141:A:G
chr10:48915201	['T', 'C']	19959	2478.3725195429947	351.2790712790727	0.0108354395011807	0.0209787280464949	0.5164964947906399	0.605513	0.605513	chr10	48915201	0.2178765283794623	chr10:48915201:T:C
chr10:48915621	['G', 'A']	19959	2338.0	375.6315912579282	0.0256823008359193	0.0215500280301767	1.19175254899697	0.233372	0.233372	chr10	48915621	0.6319512518680178	chr10:48915621:G:A
chr10:48916035	['C', 'A']	19959	20043.01262778112	2710.41211849627	0.0038819316896336	0.0100778970721508	0.3851926311453335	0.700099	0.700099	chr10	48916035	0.1548405426805667	chr10:48916035:C:A
chr10:48916679	['G', 'A']	19959	11244.56338310452	1520.0581532476326	-0.0055634678515092	0.0111834209713504	-0.4974745979572526	0.61886	0.61886	chr10	48916679	0.2084075870125928	chr10:48916679:G:A
chr10:48916744	['T', 'A']	19959	14291.716053712797	2007.1210692187835	0.01039279150106	0.0105765088407974	0.9826296803129582	0.325802	0.325802	chr10	48916744	0.4870462540167734	chr10:48916744:T:A
chr10:48917927	['C', 'T']	19959	6237.250012528188	832.6024300536552	-0.0078913757509777	0.013792374072012	-0.5721549973757791	0.567223	0.567223	chr10	48917927	0.2462461675101687	chr10:48917927:C:T
chr10:48917961	['G', 'T']	19959	30007.5103728202	4058.007480459756	-0.0004674728664422	0.0116748388578766	-0.0400410551385761	0.968061	0.968061	chr10	48917961	0.0140972758230987	chr10:48917961:G:T
chr10:48918100	['G', 'A']	19959	576.2020850040096	38.51392422344428	-0.0802169076827975	0.0423864992841282	-1.8925108003159623	0.0584374	0.0584374	chr10	48918100	1.233309114961766	chr10:48918100:G:A
chr10:48918181	['G', 'A']	19959	11529.043454290297	1528.6203793985417	-0.004601966542758	0.0111972465780263	-0.4109909084068036	0.681084	0.681084	chr10	48918181	0.166799322027374	chr10:48918181:G:A
chr10:48918472	['G', 'T']	19959	34364.72176570799	4644.218006487585	3.032879310747004e-05	0.0147054588913165	0.00206241731942	0.998354	0.998354	chr10	48918472	0.0007154376840887	chr10:48918472:G:T
chr10:48918799	['A', 'T']	19959	14278.861638687047	2001.9542545455752	0.00986726326389	0.0105794418557166	0.9326827821789268	0.350995	0.350995	chr10	48918799	0.4546990701093212	chr10:48918799:A:T
chr10:48918830	['C', 'T']	19959	4804.240705481511	649.1936664731028	-0.0033164333271799	0.0156630010294328	-0.2117367751523424	0.832315	0.832315	chr10	48918830	0.0797122784314193	chr10:48918830:C:T
chr10:48918854	['C', 'T']	19959	13572.079987971734	1792.8169398121968	-0.0077814261848588	0.0105935782214924	-0.7345418160099769	0.462627	0.462627	chr10	48918854	0.3347690243781367	chr10:48918854:C:T
chr10:48918961	['C', 'T']	19959	13253.984363253649	1762.534481018769	-0.0073418892511688	0.0106629485309255	-0.688542126024079	0.491119	0.491119	chr10	48918961	0.308813263922685	chr10:48918961:C:T
chr10:48919008	['C', 'T']	19959	13253.984363253649	1763.847519259514	-0.007099865718261	0.0106640626630484	-0.6657749436209185	0.505563	0.505563	chr10	48919008	0.2962247177237392	chr10:48919008:C:T
chr10:48919091	['G', 'A']	19959	13575.400821890347	1794.8967028656728	-0.0075273666263906	0.0105929648316517	-0.7106005491398284	0.47734	0.47734	chr10	48919091	0.3211721712247929	chr10:48919091:G:A
chr10:48919322	['C', 'T']	19959	2256.339146121468	276.0474736910863	-0.011290683205559	0.0221357195792674	-0.5100662377442656	0.610011	0.610011	chr10	48919322	0.2146623335200067	chr10:48919322:C:T
chr10:48919636	['G', 'A']	19959	2214.0	276.23514148918014	-0.0085429240177842	0.0223259319576325	-0.3826457965560389	0.701986	0.701986	chr10	48919636	0.1536715491000742	chr10:48919636:G:A
chr10:48919730	['T', 'A']	19959	13567.039236319904	1793.6856641078002	-0.0074284519163394	0.0105932890648344	-0.7012413114449028	0.483161	0.483161	chr10	48919730	0.3159081285432976	chr10:48919730:T:A
chr10:48919900	['G', 'T']	19959	21467.453465644263	2887.84259183802	-0.0048065124718141	0.010219794948396	-0.4703139834100654	0.638136	0.638136	chr10	48919900	0.195086754264409	chr10:48919900:G:T
chr10:48920066	['A', 'G']	19959	3191.639639188173	464.7679762083836	0.0182539712294938	0.0187043625748479	0.9759205188868724	0.329116	0.329116	chr10	48920066	0.4826510039323002	chr10:48920066:A:G
chr10:48920993	['A', 'G']	19959	1184.0593245816217	146.88495413717504	-0.0113889083221969	0.0299885940259436	-0.3797746674066862	0.704117	0.704117	chr10	48920993	0.1523551700730742	chr10:48920993:A:G
chr10:48921479	['G', 'A']	19959	2212.332531569453	276.0089442117331	-0.008840678802871	0.0223339090134542	-0.3958410861952275	0.692226	0.692226	chr10	48921479	0.1597520926401725	chr10:48921479:G:A
chr10:48921726	['A', 'T']	19959	14014.80871961914	1983.258059369365	0.0118274359198405	0.0106180184083403	1.113902374717127	0.265334	0.265334	chr10	48921726	0.5762070957911987	chr10:48921726:A:T
chr10:48921897	['G', 'T']	19959	4227.4236107631405	613.6796606174566	0.0189245820055293	0.0164909808483564	1.1475716441339203	0.251159	0.251159	chr10	48921897	0.600051254771781	chr10:48921897:G:T
chr10:48922055	['G', 'A']	19959	4983.499373653354	684.642770674948	0.000713914262263	0.0154221902489315	0.0462913665789115	0.963078	0.963078	chr10	48922055	0.0163385377998901	chr10:48922055:G:A
chr10:48922199	['T', 'C']	19959	3057.6127787521928	393.6458653567035	-0.0113361787027051	0.0190439092211293	-0.595265319272139	0.551673	0.551673	chr10	48922199	0.258318270778444	chr10:48922199:T:C
chr10:48922457	['T', 'A']	19959	2212.332531569453	275.1666541933145	-0.0091636941050987	0.0223337572790469	-0.4103068727130818	0.681585	0.681585	chr10	48922457	0.1664799758835381	chr10:48922457:T:A
chr10:48922544	['G', 'A']	19959	4275.856928088198	561.9043703499045	-0.0026829690233065	0.0163512103372733	-0.1640838181373385	0.869667	0.869667	chr10	48922544	0.0606470091593425	chr10:48922544:G:A
chr10:48922577	['G', 'A']	19959	17368.22116974891	2247.0041007476743	-0.0122430823675533	0.0101428073928987	-1.2070703793631163	0.227419	0.227419	chr10	48922577	0.6431732544659985	chr10:48922577:G:A
chr10:48922657	['G', 'A']	19959	7755.777170917472	1050.239047693725	-0.0005328375807012	0.0129728912287637	-0.0410731556524465	0.967238	0.967238	chr10	48922657	0.0144666496306109	chr10:48922657:G:A
chr10:48922736	['C', 'T']	19959	7735.162657847263	1056.0548999714736	0.0005508065928761	0.0129868614477184	0.0424126025440056	0.96617	0.96617	chr10	48922736	0.0149464516732731	chr10:48922736:C:T
chr10:48922837	['C', 'T']	19959	3963.19856699068	531.0109493272794	-0.0021687965845788	0.0169643539202509	-0.1278443372953829	0.898273	0.898273	chr10	48922837	0.0465916540061929	chr10:48922837:C:T
chr10:48923201	['G', 'A']	19959	2495.125112781955	320.729884991952	-0.0148081609190468	0.0209205694226794	-0.7078278138545145	0.47906	0.47906	chr10	48923201	0.3196100898483884	chr10:48923201:G:A
chr10:48923285	['A', 'G']	19959	22336.95710482697	3115.9857680964783	0.0119741870203837	0.0101385374985837	1.1810566387959276	0.237594	0.237594	chr10	48923285	0.6241645308616903	chr10:48923285:A:G
chr10:48923352	['G', 'C']	19959	7701.308956574187	1042.4352298709173	-0.0005864020579743	0.0130044448235472	-0.045092433082002	0.964034	0.964034	chr10	48923352	0.0159076489270506	chr10:48923352:G:C
chr10:48925397	['G', 'T']	19959	2457.369362597716	319.53706676575257	0.0016551961445239	0.0213543383703912	0.077511001081588	0.938218	0.938218	chr10	48925397	0.027696239236137	chr10:48925397:G:T
chr10:48925591	['G', 'A']	19959	7853.393476300231	1128.2517959562638	0.0108293335138013	0.0126847989288546	0.853725279725754	0.393267	0.393267	chr10	48925591	0.4053124947781272	chr10:48925591:G:A
chr10:48926135	['C', 'T']	19959	7857.787392894723	1079.8057856569474	0.0019512011092474	0.0129158996859703	0.1510697014290782	0.879922	0.879922	chr10	48926135	0.0555558238395521	chr10:48926135:C:T
chr10:48926221	['C', 'T']	19959	20501.027157029763	2910.1010243438773	0.0161812795846143	0.0100850559106481	1.6044809000542763	0.108624	0.108624	chr10	48926221	0.9640742086696842	chr10:48926221:C:T
chr10:48926253	['T', 'C']	19959	12759.0	1816.6253461536053	0.0147567648872513	0.0108649119349376	1.358203819379238	0.174414	0.174414	chr10	48926253	0.7584186577135543	chr10:48926253:T:C
chr10:48926463	['A', 'G']	19959	632.1266850413431	30.667081758385194	-0.0804689716390612	0.0404632737770906	-1.988691574546319	0.0467489	0.0467489	chr10	48926463	1.330228603605377	chr10:48926463:A:G
chr10:48927062	['A', 'T']	19959	864.5197774101367	159.34817253690366	0.0330856580581643	0.0348602832510735	0.9490932078741894	0.342585	0.342585	chr10	48927062	0.4652316564313447	chr10:48927062:A:T
chr10:48927113	['A', 'G']	19959	21162.962475412285	2804.27585638576	-0.0071618368195401	0.0102205127261605	-0.7007316571514689	0.483479	0.483479	chr10	48927113	0.3156223848326559	chr10:48927113:A:G
chr10:48927913	['T', 'C']	19959	2241.1122858001804	304.0457084963691	0.0009035416165089	0.021985488769253	0.0410971812358595	0.967219	0.967219	chr10	48927913	0.0144751808051539	chr10:48927913:T:C
chr10:48928052	['C', 'T']	19959	18677.67901172697	2520.8792907469124	-0.0028989283637542	0.010275881679133	-0.2821099399812081	0.777862	0.777862	chr10	48928052	0.1090974440829252	chr10:48928052:C:T
chr10:48928128	['G', 'A']	19959	33045.93414524131	4501.733402200452	0.0037563864082465	0.0134982606988912	0.2782866987118657	0.780795	0.780795	chr10	48928128	0.1074629764368592	chr10:48928128:G:A
chr10:48928923	['G', 'T']	19959	7736.387613989378	1049.3087189018258	0.0018884430924793	0.0128128365431695	0.1473868090111583	0.882828	0.882828	chr10	48928923	0.0541239010964128	chr10:48928923:G:T
chr10:48929132	['G', 'A']	19959	32974.0	4481.364216205611	0.0020999844011987	0.0134357527651907	0.1562982318816816	0.8758	0.8758	chr10	48929132	0.0575950591438932	chr10:48929132:G:A
chr10:48929305	['G', 'T']	19959	2019.1011624411265	224.35214793019225	-0.0195573245853562	0.0229051931683126	-0.8538380113908868	0.393205	0.393205	chr10	48929305	0.4053809683103922	chr10:48929305:G:T
chr10:48929468	['A', 'G']	19959	29917.49684305472	4030.5023954878816	-0.0038309658406102	0.0117805923142991	-0.3251929731886487	0.745038	0.745038	chr10	48929468	0.1278215758833314	chr10:48929468:A:G
chr10:48929632	['C', 'T']	19959	29840.99022899233	4014.983399219694	-0.0049483866018478	0.0117526099043058	-0.4210457627828565	0.673726	0.673726	chr10	48929632	0.1715166923109011	chr10:48929632:C:T
chr10:48930105	['A', 'C']	19959	29106.37492483464	3882.488095849543	-0.0057272536804141	0.0115331223168637	-0.4965917748084386	0.619482	0.619482	chr10	48930105	0.2079713081971106	chr10:48930105:A:C
chr10:48930286	['T', 'C']	19959	29153.38199037883	3897.198409579366	-0.006334421546839	0.0115623930097406	-0.5478469328540059	0.583803	0.583803	chr10	48930286	0.2337336776246435	chr10:48930286:T:C
chr10:48930414	['C', 'T']	19959	3838.384626947938	471.12723296618697	-0.0123831662772306	0.0171668614738374	-0.7213413061032007	0.470708	0.470708	chr10	48930414	0.3272484205029812	chr10:48930414:C:T
chr10:48930710	['C', 'T']	19959	18439.69551490854	2513.9981005887435	-0.0024910769778257	0.0102513514698746	-0.2429998605692325	0.808008	0.808008	chr10	48930710	0.0925843393013352	chr10:48930710:C:T
chr10:48930748	['G', 'A']	19959	26366.2840892007	3552.074862039217	-0.0032672106788642	0.010772190811975	-0.3033004832435968	0.761664	0.761664	chr10	48930748	0.1182365708222998	chr10:48930748:G:A
chr10:48930890	['A', 'G']	19959	26368.963469633192	3551.565705350853	-0.003335322511476	0.0107732542926254	-0.3095928510440159	0.756874	0.756874	chr10	48930890	0.1209764133127322	chr10:48930890:A:G
chr10:48930962	['G', 'C']	19959	525.0	70.47133079851625	0.0172574870919544	0.0444839696271018	0.3879484505681423	0.698058	0.698058	chr10	48930962	0.1561084913690013	chr10:48930962:G:C
chr10:48931170	['G', 'A']	19959	19964.00075165364	2739.340069569449	0.0007902067136548	0.0101918214923482	0.0775334138503258	0.9382	0.9382	chr10	48931170	0.0277045713888604	chr10:48931170:G:A
chr10:48931399	['G', 'A']	19959	5626.563812196222	727.0325156183837	-0.009571814903609	0.0144171417408771	-0.663919039962681	0.50675	0.50675	chr10	48931399	0.2952062426349536	chr10:48931399:G:A
chr10:48931442	['C', 'T']	19959	5572.0	723.931576089951	-0.008973723490201	0.014478825618462	-0.6197825518914035	0.535408	0.535408	chr10	48931442	0.2713151439262651	chr10:48931442:C:T
chr10:48931490	['G', 'A']	19959	3670.183886160938	543.5251339650544	0.0163076628276409	0.0174875237559861	0.9325312751645956	0.351073	0.351073	chr10	48931490	0.4546025695716871	chr10:48931490:G:A
chr10:48931582	['G', 'T']	19959	3629.181831846879	542.1558019997163	0.0176528381020209	0.0175859285867223	1.0038047189244883	0.315485	0.315485	chr10	48931582	0.5010212848258463	chr10:48931582:G:T
chr10:48931810	['G', 'T']	19959	26372.964070956103	3550.937297840098	-0.0037585839344333	0.0107718629789815	-0.348926081010052	0.727148	0.727148	chr10	48931810	0.1383771860574471	chr10:48931810:G:T
chr10:48931813	['T', 'C']	19959	26372.964070956103	3550.937297840098	-0.0037585839344333	0.0107718629789815	-0.348926081010052	0.727148	0.727148	chr10	48931813	0.1383771860574471	chr10:48931813:T:C
chr10:48932063	['A', 'G']	19959	3644.182583425193	543.3189697914256	0.0178366125599867	0.0175498732472898	1.0163385403789864	0.309481	0.309481	chr10	48932063	0.5093660085128342	chr10:48932063:A:G
chr10:48932543	['G', 'A']	19959	16943.186795006768	2204.343865491839	-0.0079129515713236	0.0102964360266518	-0.7685136440260801	0.442191	0.442191	chr10	48932543	0.3543901009479734	chr10:48932543:G:A
chr10:48932828	['C', 'T']	19959	5961.896121467228	708.0456011821661	-0.0184943650648184	0.014162494714692	-1.3058691591695677	0.191612	0.191612	chr10	48932828	0.7175772960372802	chr10:48932828:C:T
chr10:48933287	['G', 'A']	19959	23212.489025856885	3225.1448915963124	0.0071804940750953	0.0103202869945076	0.6957649606950577	0.486584	0.486584	chr10	48933287	0.3128421757709093	chr10:48933287:G:A
chr10:48933853	['G', 'A']	19959	817.081876033472	68.96988053304021	-0.0460015958266647	0.0358621730919683	-1.2827330822561689	0.199601	0.199601	chr10	48933853	0.6998372872300405	chr10:48933853:G:A
chr10:48934406	['G', 'A']	19959	20055.04330827068	2762.6471665949653	0.0034898618793653	0.010066098678885	0.3466945825482274	0.728824	0.728824	chr10	48934406	0.1373773345861706	chr10:48934406:G:A
chr10:48935332	['A', 'G']	19959	6632.329190679027	905.6975385027824	0.0085105079078853	0.0136865660480056	0.621814696106731	0.534071	0.534071	chr10	48935332	0.2724010035360305	chr10:48935332:A:G
chr10:48936605	['AAG', 'A']	19959	5959.777616206189	811.0512137321251	0.0094636422802909	0.0142798850636552	0.6627253817593778	0.507514	0.507514	chr10	48936605	0.2945519730425634	chr10:48936605:AAG:A
chr10:48936928	['TG', 'T']	19959	2304.463796477494	311.6483455984142	0.0004909502075958	0.0221242726364618	0.0221905694104805	0.982296	0.982296	chr10	48936928	0.0077576244368532	chr10:48936928:TG:T
chr10:48937388	['T', 'C']	19959	33237.66529712396	4512.673903794274	0.0023272243548494	0.0135948125193593	0.1711847332602388	0.86408	0.86408	chr10	48937388	0.0634460469306513	chr10:48937388:T:C
chr10:48937685	['C', 'T']	19959	24192.0	3185.0032801265143	-0.0127911947312959	0.010339876292508	-1.237074252093718	0.216074	0.216074	chr10	48937685	0.6653974882572489	chr10:48937685:C:T
chr10:48937775	['G', 'A']	19959	24194.060940162373	3184.100686902876	-0.0130002274789675	0.0103397522617845	-1.2573055088578846	0.208658	0.208658	chr10	48937775	0.680564959673813	chr10:48937775:G:A
chr10:48938979	['C', 'T']	19959	24414.44645988876	3224.408999686764	-0.0038503899456791	0.0104431992341983	-0.3686983135465086	0.712357	0.712357	chr10	48938979	0.147302303732011	chr10:48938979:C:T
chr10:48939037	['T', 'C']	19959	33234.6651468083	4509.312204799104	0.0018627392293771	0.0135909036230617	0.1370577910814112	0.890986	0.890986	chr10	48939037	0.0501291199479901	chr10:48939037:T:C
chr10:48939516	['G', 'A']	19959	33233.33015984367	4507.625400346274	0.0017029314914219	0.0135905611753589	0.1253025146974473	0.900285	0.900285	chr10	48939516	0.045619985745186	chr10:48939516:G:A
chr10:48943933	['C', 'G']	19959	12364.097373960109	1636.92176596666	-0.0035367496587336	0.0108853679382374	-0.3249086001319228	0.745254	0.745254	chr10	48943933	0.1276956843013489	chr10:48943933:C:G
chr10:48944257	['G', 'A']	19959	4178.209339613188	599.9615250859899	0.0184299527538905	0.0168184507366708	1.095817506763926	0.273172	0.273172	chr10	48944257	0.5635638176869973	chr10:48944257:G:A
chr10:48944925	['T', 'C']	19959	1450.1453124217069	180.94880625258355	-0.0126702909490974	0.027087224627188	-0.4677589204314406	0.639962	0.639962	chr10	48944925	0.1938458130165349	chr10:48944925:T:C
chr10:48947085	['C', 'T']	19959	11449.589243646937	1461.3627728717154	-0.0094921640294295	0.0111762545811434	-0.8493153015183345	0.395716	0.395716	chr10	48947085	0.4026163895337453	chr10:48947085:C:T
chr10:48948418	['C', 'T']	19959	26160.62143608759	3432.9534849550905	-0.0080772574940915	0.0107321284569565	-0.752624004314437	0.451685	0.451685	chr10	48948418	0.3451643316776935	chr10:48948418:C:T
chr10:48949507	['T', 'C']	19959	12633.16477899168	1642.431285829429	-0.0073003282130208	0.0108369372617501	-0.673652346294179	0.50054	0.50054	chr10	48949507	0.3005612107218531	chr10:48949507:T:C
chr10:48950449	['C', 'T']	19959	24512.8252719162	3240.8810505235315	-0.0036730701994495	0.0104599360467499	-0.3511560857574096	0.725475	0.725475	chr10	48950449	0.1393775488349548	chr10:48950449:C:T
chr10:48951190	['T', 'C']	19959	1449.072602465177	185.0920263834417	-0.0101309781293529	0.0270953937798091	-0.3739003836475827	0.708482	0.708482	chr10	48951190	0.1496711791497293	chr10:48951190:T:C
chr10:48952553	['C', 'T']	19959	2148.1076260146306	284.8290477099166	-0.0080115570467791	0.0228597167415513	-0.3504661556989811	0.725993	0.725993	chr10	48952553	0.1390675667324536	chr10:48952553:C:T
chr10:48954764	['T', 'G']	19959	10995.754585546758	1446.1152139426636	-0.0003990247171476	0.0113003774105238	-0.0353107425222883	0.971832	0.971832	chr10	48954764	0.0124088048052057	chr10:48954764:T:G
chr10:48955310	['T', 'C']	19959	13381.67045796172	1781.8100772631142	-0.0004548822185236	0.0106838088760521	-0.042576783598527	0.966039	0.966039	chr10	48955310	0.0150053403102854	chr10:48955310:T:C
chr10:48955930	['A', 'C']	19959	6023.90544197234	823.424070217612	0.0097074428216129	0.014236497692716	0.6818701503094884	0.495329	0.495329	chr10	48955930	0.3051062446577982	chr10:48955930:A:C
chr10:48957083	['G', 'A']	19959	12474.124937355917	1689.319625105426	0.0053927086237403	0.0108665762824734	0.4962656575133237	0.619712	0.619712	chr10	48957083	0.2078100941628516	chr10:48957083:G:A
chr10:48957366	['T', 'C']	19959	13850.387883950494	1808.9190012284043	-0.0076329066883134	0.0105956148853562	-0.7203835521487773	0.471297	0.471297	chr10	48957366	0.32670532469526	chr10:48957366:T:C
chr10:48957502	['G', 'A']	19959	457.02289808598056	72.5141016664409	0.0360306148302707	0.0475321563695259	0.7580260939596426	0.448444	0.448444	chr10	48957502	0.3482917822953609	chr10:48957502:G:A
chr10:48958171	['C', 'T']	19959	1444.2170775706554	184.73275640299912	-0.0100619593007616	0.0271375364655262	-0.3707764451479843	0.710808	0.710808	chr10	48958171	0.1482476929428424	chr10:48958171:C:T
chr10:48958239	['C', 'T']	19959	12581.260710527633	1705.005610986046	0.0053785068540896	0.0108351882112762	0.4963925636743611	0.619623	0.619623	chr10	48958239	0.2078724698868581	chr10:48958239:C:T
chr10:48958379	['A', 'AGGGAG']	19959	1444.2170775706556	182.8583854750272	-0.0117145969461331	0.0271370827527435	-0.4316822501839781	0.665977	0.665977	chr10	48958379	0.1765407692464655	chr10:48958379:A:AGGGAG
chr10:48958953	['G', 'T']	19959	11090.667017438363	1461.7809468613452	-0.0001651018014528	0.0112575049193444	-0.0146659319836645	0.988299	0.988299	chr10	48958953	0.0051116440711933	chr10:48958953:G:T
chr10:48959576	['A', 'G']	19959	19780.982161647546	2695.195120628113	0.002868948631864	0.0100682254373047	0.2849507740692822	0.775685	0.775685	chr10	48959576	0.1103146067512707	chr10:48959576:A:G
chr10:48960352	['T', 'C']	19959	14032.218313035635	1885.0902185773723	0.0029016937081691	0.0105505811993462	0.275026906418098	0.783298	0.783298	chr10	48960352	0.1060729823429703	chr10:48960352:T:C
chr10:48960386	['G', 'T']	19959	1445.1448113443903	185.8224530242861	-0.0096268792889314	0.0271289055370498	-0.3548568988816772	0.722701	0.722701	chr10	48960386	0.1410413443491293	chr10:48960386:G:T
chr10:48961620	['T', 'C']	19959	21554.15984366388	2954.267615612086	0.0040719930358687	0.0100791642746935	0.4040010585096389	0.686216	0.686216	chr10	48961620	0.1635391600328317	chr10:48961620:T:C
chr10:48963033	['G', 'A']	19959	1446.072452149514	186.85992720185573	-0.0087631959034386	0.027119571819433	-0.3231317943286722	0.746599	0.746599	chr10	48963033	0.1269125961064364	chr10:48963033:G:A
chr10:48963904	['C', 'T']	19959	1446.2173782321104	185.90869341748964	-0.0093836287440924	0.0271207738372284	-0.3459941372031067	0.729351	0.729351	chr10	48963904	0.1370634172553592	chr10:48963904:C:T
chr10:48964664	['T', 'C']	19959	21043.16295850872	2867.7549797383576	0.0030259642925492	0.0100765748423993	0.300296910396262	0.763954	0.763954	chr10	48964664	0.1169327908321765	chr10:48964664:T:C
chr10:48965422	['A', 'G']	19959	21035.37750601444	2860.218153521198	0.0022770681322754	0.0100799178552837	0.2259014572308137	0.82128	0.82128	chr10	48965422	0.0855087530833125	chr10:48965422:A:G
chr10:48965506	['T', 'C']	19959	20702.29792992832	2785.736167401076	0.000208464630228	0.0100724384602452	0.0206965404704017	0.983488	0.983488	chr10	48965506	0.0072309347437058	chr10:48965506:T:C
chr10:48965693	['CT', 'C']	19959	1617.0810201422987	213.04481859802308	0.0032527434502865	0.0259180864034106	0.1255009108179581	0.900128	0.900128	chr10	48965693	0.0456957286262156	chr10:48965693:CT:C
chr10:48965976	['A', 'G']	19959	1449.508370088212	179.51394483944824	-0.0149788685952241	0.0270951032027264	-0.5528256704966855	0.580389	0.580389	chr10	48965976	0.2362808272552729	chr10:48965976:A:G
chr10:48966134	['A', 'G']	19959	1470.2946629917317	184.51669099336925	-0.013289983389409	0.0268820896384347	-0.4943805919911693	0.621043	0.621043	chr10	48966134	0.206878328943862	chr10:48966134:A:G
chr10:48967776	['A', 'C']	19959	4428.0	622.3366064308692	0.0131109333907262	0.0163575148383481	0.8015235517310595	0.422838	0.422838	chr10	48967776	0.3738259900289253	chr10:48967776:A:C
chr10:48968174	['C', 'T']	19959	560.0	51.42820624497831	-0.0593448269246025	0.0432199399523451	-1.373089064677945	0.16974	0.16974	chr10	48968174	0.7702158021593656	chr10:48968174:C:T
chr10:48968362	['T', 'C']	19959	8534.282772098617	1151.167613228256	0.0011191011369844	0.0123690097627288	0.0904762109863131	0.92791	0.92791	chr10	48968362	0.0324941449005908	chr10:48968362:T:C
chr10:48969375	['C', 'A']	19959	719.0	112.98541785391036	0.0209169749199559	0.0383591083209137	0.5452935648285615	0.585558	0.585558	chr10	48969375	0.2324300812365203	chr10:48969375:C:A
chr10:48970083	['T', 'C']	19959	713.0	93.79102302108252	-0.0242632764136365	0.0382846547487009	-0.6337598333562054	0.526245	0.526245	chr10	48970083	0.2788120174892451	chr10:48970083:T:C
chr10:48970440	['A', 'G']	19959	9889.4774481307	1310.7749168454443	-0.0038956597102242	0.0117462650560708	-0.3316509283272849	0.740156	0.740156	chr10	48970440	0.1306767359460905	chr10:48970440:A:G
chr10:48970942	['A', 'G']	19959	1676.0839763503357	225.5639221852586	-0.0084188372882717	0.0251059199806514	-0.335332753978343	0.737378	0.737378	chr10	48970942	0.1323098239052908	chr10:48970942:A:G
chr10:48971156	['C', 'T']	19959	1679.16826176279	224.782729404198	-0.0092733353599723	0.0250866225240021	-0.3696526047338522	0.711645	0.711645	chr10	48971156	0.147736597640142	chr10:48971156:C:T
chr10:48971420	['C', 'T']	19959	1684.3629521850366	227.06283466211275	-0.0080289862107675	0.0250683600440766	-0.320283664214591	0.748757	0.748757	chr10	48971420	0.1256591044394766	chr10:48971420:C:T
chr10:48971884	['G', 'A']	19959	481.0	30.47930738672182	-0.0792683036534273	0.0464352462856877	-1.7070718902994029	0.0878243	0.0878243	chr10	48971884	1.0563853030485912	chr10:48971884:G:A
chr10:48973810	['A', 'T']	19959	599.0300130273574	61.359775833416855	-0.0480379241753591	0.0417551450359105	-1.150467185158745	0.249965	0.249965	chr10	48973810	0.6021207968119121	chr10:48973810:A:T
chr10:48974117	['C', 'T']	19959	1675.0839262451148	225.82510294195367	-0.0083451655723667	0.0251127781140427	-0.3323075421791036	0.739661	0.739661	chr10	48974117	0.1309672796775926	chr10:48974117:C:T
chr10:48974777	['A', 'G']	19959	9212.846354297168	1247.616133592266	0.0007845224085629	0.0120282731549739	0.0652231952546326	0.947997	0.947997	chr10	48974777	0.0231930370137346	chr10:48974777:A:G
chr10:48975571	['A', 'C']	19959	598.1498446426782	60.52605965641628	-0.0488540806403817	0.0417891239714136	-1.1690620907440163	0.242393	0.242393	chr10	48975571	0.6154799261941567	chr10:48975571:A:C
chr10:48976064	['G', 'A']	19959	2956.0	408.1484703199375	0.0069333625646104	0.0192179144989003	0.3607760126629343	0.718271	0.718271	chr10	48976064	0.1437116677365776	chr10:48976064:G:A
chr10:48976904	['C', 'T']	19959	4826.483639825625	649.2417916732253	0.007127752774968	0.0157348097956502	0.4529926238408344	0.650559	0.650559	chr10	48976904	0.1867133106127878	chr10:48976904:C:T
chr10:48977397	['C', 'T']	19959	2198.3304269392665	285.1117622490002	-0.001266207437113	0.0220934757161246	-0.0573113734290778	0.954298	0.954298	chr10	48977397	0.0203159863583184	chr10:48977397:C:T
chr10:48978075	['T', 'C']	19959	2960.0	406.796563126455	0.0063094265415164	0.0192079924694157	0.3284792281943437	0.742553	0.742553	chr10	48978075	0.1292725429722636	chr10:48978075:T:C
chr10:48978272	['G', 'A']	19959	17270.730620834795	2257.427473183943	-0.011515315898781	0.0101935617373555	-1.1296655865223055	0.258631	0.258631	chr10	48978272	0.5873194209790249	chr10:48978272:G:A
chr10:48978590	['C', 'T']	19959	2957.1481611383906	409.48765163444966	0.0071496377316672	0.0192157780867008	0.3720712062456365	0.709844	0.709844	chr10	48978590	0.148837084215035	chr10:48978590:C:T
chr10:48979515	['T', 'C']	19959	17170.88246203198	2238.800919206686	-0.0119979017335643	0.0101917751678641	-1.1772141296243612	0.239124	0.239124	chr10	48979515	0.6213768331502828	chr10:48979515:T:C
chr10:48980382	['A', 'G']	19959	8649.733500375845	1097.821437806012	-0.0161553136380342	0.0122769943983923	-1.3159013610163195	0.188222	0.188222	chr10	48980382	0.72532961618931	chr10:48980382:A:G
chr10:48980923	['G', 'A']	19959	14815.453766350924	2030.6603969874936	0.0051224459803137	0.0104400375624941	0.4906539798971719	0.623677	0.623677	chr10	48980923	0.2050402715930319	chr10:48980923:G:A
chr10:48981157	['A', 'G']	19959	2963.1484617697165	407.14588259731886	0.0064546603946092	0.0191867829990724	0.3364118098860718	0.736564	0.736564	chr10	48981157	0.1327895113613902	chr10:48981157:A:G
chr10:48981904	['G', 'T']	19959	15884.387552615755	2194.953429543396	0.007199660425651	0.0102845839089459	0.7000439190727467	0.483908	0.483908	chr10	48981904	0.3152371980460858	chr10:48981904:G:T
chr10:48982165	['A', 'C']	19959	5631.282142499249	757.8232734896063	0.0031728166648493	0.0144687866708029	0.2192869890916176	0.826429	0.826429	chr10	48982165	0.0827944515090109	chr10:48982165:A:C
chr10:48982754	['C', 'T']	19959	2234.223881344892	278.5271696338044	-0.0049922609541309	0.0219361161450579	-0.227581807149377	0.819974	0.819974	chr10	48982754	0.0861999181474386	chr10:48982754:C:T
chr10:48983295	['C', 'T']	19959	10741.538180178375	1329.3848199085278	-0.0222905792358232	0.0113901645191694	-1.957002394329649	0.0503611	0.0503611	chr10	48983295	1.297904792489656	chr10:48983295:C:T
chr10:48984075	['A', 'C']	19959	7622.3819019941875	947.0737208167736	-0.0202632964371172	0.0128922293673842	-1.5717449526907192	0.116026	0.116026	chr10	48984075	0.9354446798138204	chr10:48984075:A:C
chr10:48984267	['G', 'A']	19959	4844.485443703964	645.3847518165747	0.0056828422321977	0.015715655204514	0.3616039012210851	0.717652	0.717652	chr10	48984267	0.1440861004895182	chr10:48984267:G:A
chr10:48985007	['T', 'C']	19959	29956.50090189397	4018.1513766393687	-0.0098464083198632	0.0116980303973291	-0.8417150567595835	0.399958	0.399958	chr10	48985007	0.3979856119868534	chr10:48985007:T:C
chr10:48986363	['C', 'T']	19959	16761.878708901364	2305.247369032274	0.0072052439192142	0.0101985702641712	0.7064954922678778	0.479888	0.479888	chr10	48986363	0.3188601098278238	chr10:48986363:C:T
chr10:48988177	['G', 'T']	19959	12130.254310344828	1708.6018837913837	0.0124565820764512	0.0110518918841993	1.1270995234996912	0.259714	0.259714	chr10	48988177	0.5855046389002783	chr10:48988177:G:T
chr10:48988802	['C', 'T']	19959	12130.823361395069	1708.118330304418	0.0124365737070535	0.0110528054764232	1.125196108226285	0.260519	0.260519	chr10	48988802	0.5841605975304878	chr10:48988802:C:T
chr10:48989154	['A', 'C']	19959	2234.3358388454603	276.42490272304065	-0.0065246620743256	0.0219358840059014	-0.2974424040795572	0.766132	0.766132	chr10	48989154	0.1156963975569684	chr10:48989154:A:C
chr10:48989390	['G', 'T']	19959	12132.647271087057	1709.9410977812036	0.0125028955969753	0.0110534391652501	1.1311317147591484	0.258013	0.258013	chr10	48989390	0.5883584115327789	chr10:48989390:G:T
chr10:48989949	['C', 'A']	19959	7835.417238749106	984.0756131735278	-0.0186365917379586	0.0127466768953073	-1.4620745384092768	0.143737	0.143737	chr10	48989949	0.8424314237414259	chr10:48989949:C:A
chr10:48990655	['A', 'G']	19959	3943.951699372834	528.6749760340538	0.0024751300775686	0.0168061214824471	0.1472755079245215	0.882916	0.882916	chr10	48990655	0.0540806129250367	chr10:48990655:A:G
chr10:48992514	['G', 'C']	19959	3921.392944831388	534.2842169228976	0.004293177697828	0.0167513633132643	0.2562882565163228	0.797731	0.797731	chr10	48992514	0.0981435308429092	chr10:48992514:G:C
chr10:48992622	['C', 'G']	19959	3923.0	531.8231758644936	0.0037401577343958	0.0167439747249568	0.223373350463863	0.823247	0.823247	chr10	48992622	0.0844698432286506	chr10:48992622:C:G
chr10:48993750	['T', 'C']	19959	26544.649794527413	3605.2073011992384	0.0040316873432148	0.0106103460319687	0.3799769895409158	0.703967	0.703967	chr10	48993750	0.152447698888872	chr10:48993750:T:C
chr10:48994221	['C', 'T']	19959	12312.467551991984	1729.9999565627063	0.0116334076102428	0.0109140836102808	1.0659078696524134	0.286478	0.286478	chr10	48994221	0.5429087239425223	chr10:48994221:C:T
chr10:48995450	['C', 'A']	19959	2224.0	294.7037467754312	0.0018174631649726	0.0217904591112835	0.0834063732063123	0.933529	0.933529	chr10	48995450	0.0298721861837309	chr10:48995450:C:A
chr10:48996911	['T', 'A']	19959	7586.900621429288	930.5063977314896	-0.0207650233766006	0.0127792262613259	-1.624904587489956	0.104199	0.104199	chr10	48996911	0.9821364489497943	chr10:48996911:T:A
chr10:48996950	['T', 'C']	19959	3930.590799759471	538.808155761636	0.0051505831810957	0.0167345208557276	0.3077819332564189	0.758251	0.758251	chr10	48996950	0.1201870082587159	chr10:48996950:T:C
chr10:48998688	['C', 'T']	19959	3925.393345693241	540.7556544994655	0.0057355921627575	0.0167410615233186	0.3426062412331789	0.731898	0.731898	chr10	48998688	0.1355494396025091	chr10:48998688:C:T
chr10:48999254	['A', 'G']	19959	5416.356870802847	737.6086168421546	0.0034429435972922	0.0147313552896912	0.2337153323361566	0.815208	0.815208	chr10	48999254	0.0887315670551046	chr10:48999254:A:G
chr10:48999370	['G', 'T']	19959	20230.02715839054	2828.9956525482185	0.0141282598989865	0.0100955892633577	1.3994487622694305	0.161694	0.161694	chr10	48999370	0.7913060952156588	chr10:48999370:G:T
chr10:48999594	['A', 'G']	19959	11841.74642875044	1639.0001488894252	0.0103904737228455	0.0111494307483951	0.9319286300191756	0.351385	0.351385	chr10	48999594	0.4542167817031911	chr10:48999594:A:G
chr10:49000101	['G', 'T']	19959	3485.17461669506	499.2845345431285	0.0075589654159923	0.017940595440311	0.421333028836269	0.673516	0.673516	chr10	49000101	0.1716520827484592	chr10:49000101:G:T
chr10:49000538	['A', 'G']	19959	4218.845502380356	566.7799695164921	-7.118125106794296e-05	0.0164232690970911	-0.0043341706603681	0.996542	0.996542	chr10	49000538	0.0015043929154678	chr10:49000538:A:G
chr10:49000754	['C', 'T']	19959	8289.32254022355	1053.601834349951	-0.0154935074913466	0.0124897744604256	-1.240495378074162	0.214807	0.214807	chr10	49000754	0.6679515702171797	chr10:49000754:C:T
chr10:49001076	['C', 'A']	19959	5747.8639506915215	851.4904971197836	0.0110693564420872	0.0143954490640092	0.7689483247703812	0.441933	0.441933	chr10	49001076	0.3546435676099157	chr10:49001076:C:A
chr10:49001396	['G', 'A']	19959	1462.0732538330494	148.63990417138854	-0.0285013795997853	0.0268871170281656	-1.0600385147254217	0.28914	0.28914	chr10	49001396	0.5388918233151478	chr10:49001396:G:A
chr10:49002588	['C', 'T']	19959	17315.73513053064	2301.8911390466965	-0.0053783774277876	0.0102190085640999	-0.526311079401799	0.598678	0.598678	chr10	49002588	0.2228067008557381	chr10:49002588:C:T
chr10:49002665	['T', 'C']	19959	2191.43918817339	256.1907860505472	-0.0153944710360454	0.0224481174570896	-0.6857800466107012	0.49286	0.49286	chr10	49002665	0.3072764272991097	chr10:49002665:T:C
chr10:49002774	['A', 'G']	19959	19601.92843898772	2625.0231194673256	-0.0019924184611592	0.0101478717551418	-0.1963385534656311	0.844347	0.844347	chr10	49002774	0.0734790353477279	chr10:49002774:A:G
chr10:49003086	['G', 'T']	19959	17312.469606614883	2300.334135804356	-0.0055624386337777	0.0102195676340676	-0.5442929518108898	0.586246	0.586246	chr10	49003086	0.2319201074902573	chr10:49003086:G:T
chr10:49003125	['T', 'C']	19959	17315.337726771573	2303.575733005694	-0.0052246744421997	0.0102207499966251	-0.5111830779468188	0.609229	0.609229	chr10	49003125	0.2152194319278972	chr10:49003125:T:C
chr10:49003182	['G', 'A']	19959	7894.582159859685	1081.0616180304935	0.0017294769051901	0.0127222076198431	0.1359415721602183	0.891869	0.891869	chr10	49003182	0.0496989312238639	chr10:49003182:G:A
chr10:49003229	['A', 'T']	19959	1120.1122413188357	147.35796311993124	0.0067291790881488	0.0306231337085213	0.2197416878428855	0.826075	0.826075	chr10	49003229	0.0829805209514394	chr10:49003229:A:T
chr10:49003469	['C', 'T']	19959	1823.1826927894967	182.25422134615	-0.043964562398255	0.0243761180105711	-1.8035916292819512	0.0713104	0.0713104	chr10	49003469	1.1468471274659766	chr10:49003469:C:T
chr10:49003700	['A', 'G']	19959	1546.3873909992983	171.25267207119748	-0.0178539412783089	0.0265859401039975	-0.671555762499608	0.501874	0.501874	chr10	49003700	0.29940530272203	chr10:49003700:A:G
chr10:49004941	['G', 'A']	19959	17304.803157894738	2299.640116590855	-0.005574486035374	0.0102208099292191	-0.5454055083675647	0.585481	0.585481	chr10	49004941	0.2324871940656485	chr10:49004941:G:A
chr10:49005080	['G', 'A']	19959	17308.468804810822	2299.203324890444	-0.0056987760987228	0.0102197629690344	-0.5576231186564654	0.577108	0.577108	chr10	49005080	0.2387429053624966	chr10:49005080:G:A
chr10:49005669	['C', 'T']	19959	1116.0	144.05180024332088	0.0054454621646557	0.0306749795113148	0.1775212975332926	0.859101	0.859101	chr10	49005669	0.0659557754421499	chr10:49005669:C:T
chr10:49005818	['T', 'C']	19959	17402.789035286958	2316.032855729375	-0.0052867903888086	0.0102680447572401	-0.5148780039238551	0.606644	0.606644	chr10	49005818	0.2170660934249614	chr10:49005818:T:C
chr10:49006221	['T', 'C']	19959	27980.8134021652	3763.6983064233145	-0.0044260050999825	0.0110816261670411	-0.3994003256621641	0.689603	0.689603	chr10	49006221	0.1614008578553104	chr10:49006221:T:C
chr10:49006295	['C', 'T']	19959	19540.916211475826	2611.0667921287923	-0.0026442505831193	0.0101512707349881	-0.2604846873018037	0.794493	0.794493	chr10	49006295	0.0999099248565585	chr10:49006295:C:T
chr10:49006503	['A', 'G']	19959	2368.5933647389	293.1547282389933	-0.0066906761643659	0.0215973936343835	-0.3097909070710398	0.756723	0.756723	chr10	49006503	0.1210630657928639	chr10:49006503:A:G
chr10:49006847	['A', 'T']	19959	32130.73445420328	4292.830852940502	-0.0104313779391356	0.0128310077721595	-0.8129819671506542	0.416238	0.416238	chr10	49006847	0.3806582738673786	chr10:49006847:A:T
chr10:49006855	['G', 'A']	19959	9083.13171394086	1273.0063372335344	-0.0015514652395917	0.0120709305323646	-0.1285290504681448	0.897732	0.897732	chr10	49006855	0.0468532939479703	chr10:49006855:G:A
chr10:49006959	['ATGGATGGCAGAGG', 'A']	19959	410.0205431405952	40.84827320340889	-0.0305827824768496	0.0505000434693888	-0.6055991317193163	0.544788	0.544788	chr10	49006959	0.2637724671583759	chr10:49006959:ATGGATGGCAGAGG:A
chr10:49007365	['T', 'G']	19959	16357.639124116851	2175.0689898993214	-0.0066653402803136	0.0103654009585792	-0.6430373805073912	0.520207	0.520207	chr10	49007365	0.2838238081552952	chr10:49007365:T:G
chr10:49007416	['C', 'T']	19959	16385.64193014982	2172.451688669949	-0.007371362533523	0.0103639285152056	-0.711251773177327	0.476937	0.476937	chr10	49007416	0.3215389843966742	chr10:49007416:C:T
chr10:49008278	['C', 'G']	19959	1503.075308147109	208.1095565054081	0.0148330783701701	0.0265517581690648	0.55864769013496	0.576408	0.576408	chr10	49008278	0.2392700002179637	chr10:49008278:C:G
chr10:49008940	['TAATG', 'T']	19959	19960.000200451017	2626.955072498815	-0.0103136812835839	0.0101289725615164	-1.018235681945595	0.308578	0.308578	chr10	49008940	0.5106350400978413	chr10:49008940:TAATG:T
chr10:49009075	['C', 'T']	19959	6279.25843147081	891.832405314542	0.0081063453188171	0.0138847198577448	0.5838321119813926	0.55934	0.55934	chr10	49009075	0.2523241219231222	chr10:49009075:C:T
chr10:49009393	['T', 'C']	19959	14877.72707226621	2019.908212047524	-0.0036803112211638	0.0104643090657522	-0.3517013113850845	0.725066	0.725066	chr10	49009393	0.1396224594549314	chr10:49009393:T:C
chr10:49009477	['T', 'C']	19959	28619.43391121355	3840.78499454254	-0.0047930311357733	0.0112454563063646	-0.4262193551950924	0.669953	0.669953	chr10	49009477	0.1739556638015924	chr10:49009477:T:C
chr10:49009918	['C', 'T']	19959	6280.0	893.0495622802791	0.0082063540457727	0.0138856009119934	0.5909974006731443	0.554529	0.554529	chr10	49009918	0.2560757367814695	chr10:49009918:C:T
chr10:49009959	['C', 'T']	19959	6395.6408778874575	919.8880902221966	0.0099396429521837	0.0137655241191776	0.7220678897606309	0.470261	0.470261	chr10	49009959	0.3276610369611504	chr10:49009959:C:T
chr10:49010047	['A', 'G']	19959	2374.1189497945684	292.3523283623055	-0.0076489429130461	0.0215656421651353	-0.3546818988498305	0.722832	0.722832	chr10	49010047	0.1409626293321977	chr10:49010047:A:G
chr10:49010073	['G', 'A']	19959	544.8888372813088	57.6199842742728	-0.0316810214671608	0.0444709107901948	-0.7123987546966544	0.476226	0.476226	chr10	49010073	0.3221868975739683	chr10:49010073:G:A
chr10:49010139	['A', 'G']	19959	26253.94618159952	3517.6644841249067	-0.0069722717848337	0.0107037795669707	-0.6513840967305149	0.514806	0.514806	chr10	49010139	0.2883564000898995	chr10:49010139:A:G
chr10:49010768	['T', 'C']	19959	6281.202937048917	891.012989651457	0.0077902659748019	0.0138843652635237	0.5610818951348197	0.574748	0.574748	chr10	49010768	0.2405225313078787	chr10:49010768:T:C
chr10:49011080	['G', 'A']	19959	28464.26136648453	3829.45272958661	-0.0035261667495555	0.0112080388083073	-0.3146105050012832	0.753061	0.753061	chr10	49011080	0.1231698433339523	chr10:49011080:G:A
chr10:49011171	['A', 'G']	19959	6287.205042101043	890.2340250138482	0.0074708509086183	0.0138812279991634	0.5381981269285834	0.590446	0.590446	chr10	49011171	0.2288198151959397	chr10:49011171:A:G
chr10:49011186	['C', 'T']	19959	1026.0	143.1703391359182	0.0162212682326267	0.0319142720170573	0.5082763042176526	0.611265	0.611265	chr10	49011186	0.2137704704657902	chr10:49011186:C:T
chr10:49011494	['TA', 'T']	19959	17173.72089993486	2313.0898785316144	-0.0039134331851866	0.0102618362546023	-0.3813579839019084	0.702942	0.702942	chr10	49011494	0.1530805072975329	chr10:49011494:TA:T
chr10:49011590	['C', 'T']	19959	1134.0568193205731	147.8675313787736	0.0063029368644728	0.0304231954781242	0.207175372784394	0.835875	0.835875	chr10	49011590	0.0778586637920434	chr10:49011590:C:T
chr10:49011932	['C', 'T']	19959	3771.566897173783	576.8977791998499	0.0178676059073946	0.0173235917859673	1.031403079000511	0.302364	0.302364	chr10	49011932	0.519469917972595	chr10:49011932:C:T
chr10:49011966	['G', 'A']	19959	6294.315362260748	894.1234070875073	0.007955880720878	0.0138710332530029	0.5735607849657228	0.566272	0.566272	chr10	49011966	0.2469749120554898	chr10:49011966:G:A
chr10:49012289	['G', 'A']	19959	6267.884227935649	891.4170809731561	0.0083897259033107	0.0138956682666965	0.6037655578910364	0.546006	0.546006	chr10	49012289	0.2628025848546508	chr10:49012289:G:A
chr10:49012652	['C', 'T']	19959	5768.578042792004	831.786300848387	0.0107532893506715	0.0143636004863447	0.7486485969095685	0.454078	0.454078	chr10	49012652	0.342869539081316	chr10:49012652:C:T
chr10:49014382	['T', 'C']	19959	1127.0564685840263	147.93840125245418	0.0057122429448854	0.0305081645348313	0.1872365326456712	0.851477	0.851477	chr10	49014382	0.0698270786561545	chr10:49014382:T:C
chr10:49014540	['G', 'T']	19959	18388.68529190679	2470.978169309474	-0.0039463501257703	0.0102219596207208	-0.386065908318664	0.699452	0.699452	chr10	49014540	0.1552420836745118	chr10:49014540:G:T
chr10:49014724	['T', 'G']	19959	28460.55570590888	3826.362073577319	-0.0038229702436671	0.01121047251863	-0.3410177615005922	0.733094	0.733094	chr10	49014724	0.1348403349579088	chr10:49014724:T:G
chr10:49015569	['G', 'A']	19959	18476.702931596094	2474.279458775625	-0.004668935946142	0.010223450171263	-0.4566888739053936	0.6479	0.6479	chr10	49015569	0.1884920200546733	chr10:49015569:G:A
chr10:49016721	['C', 'T']	19959	17370.481232773738	2340.198979760671	-0.004077713079304	0.0102451851241971	-0.3980126303109226	0.690625	0.690625	chr10	49016721	0.1607577046347952	chr10:49016721:C:T
chr10:49016811	['C', 'T']	19959	5834.292313859104	821.7238775049168	0.0073544102129697	0.0142987722877545	0.5143385785133474	0.607021	0.607021	chr10	49016811	0.2167962841696172	chr10:49016811:C:T
chr10:49016989	['C', 'G']	19959	29033.909355113494	3917.007262091714	-0.0069478921835675	0.0112943940136943	-0.6151629007402567	0.538454	0.538454	chr10	49016989	0.2688513924578878	chr10:49016989:C:G
chr10:49017018	['T', 'C']	19959	3757.188245315162	577.5772523229246	0.0186772439986797	0.0173351012789961	1.0774234138054817	0.281304	0.281304	chr10	49017018	0.5508240923439471	chr10:49017018:T:C
chr10:49017425	['A', 'G']	19959	3776.378413589217	581.8032233891655	0.0186678639321566	0.0172952143585978	1.0793658606998675	0.280438	0.280438	chr10	49017425	0.552163138807549	chr10:49017425:A:G
chr10:49017690	['G', 'A']	19959	17410.74465099965	2351.742904635498	-0.0036027752090528	0.0102437368099001	-0.3517051712584955	0.725063	0.725063	chr10	49017690	0.1396242563756822	chr10:49017690:G:A
chr10:49017709	['C', 'T']	19959	5274.792844257367	777.0024611159388	0.0165013089351297	0.0148964674907343	1.1077330209590683	0.26799	0.26799	chr10	49017709	0.5718814112915326	chr10:49017709:C:T
chr10:49018289	['T', 'G']	19959	17396.358023453944	2348.959201007278	-0.0035743919297235	0.0102482616645015	-0.3487803148220471	0.727258	0.727258	chr10	49018289	0.1383114927185851	chr10:49018289:T:G
chr10:49018807	['T', 'C']	19959	29053.91135942276	3923.90052240621	-0.0061748091023447	0.0113013970947014	-0.54637573130137	0.584814	0.584814	chr10	49018807	0.2329822392479228	chr10:49018807:T:C
chr10:49019084	['C', 'T']	19959	5831.584356366187	818.1276995637974	0.0066447947546655	0.0143007064561276	0.4646480070792809	0.642189	0.642189	chr10	49019084	0.192337137698534	chr10:49019084:C:T
chr10:49019470	['C', 'T']	19959	15008.0	2054.0873325147422	-0.0020549860459855	0.0104489712360478	-0.1966687437033093	0.844089	0.844089	chr10	49019470	0.0736117593327687	chr10:49019470:C:T
chr10:49019825	['C', 'T']	19959	29055.278741104543	3925.781440004173	-0.0060173333804411	0.0113004928161081	-0.5324841560771386	0.594397	0.594397	chr10	49019825	0.2259233911834394	chr10:49019825:C:T
chr10:49020530	['AC', 'A']	19959	2685.269078518816	387.33932761240953	0.02060626808321	0.0200869671724518	1.025852629035527	0.304973	0.304973	chr10	49020530	0.5157386080960322	chr10:49020530:AC:A
chr10:49020871	['G', 'A']	19959	17395.10079190056	2349.6096023622863	-0.0036047093328681	0.0102478447202396	-0.3517529228120372	0.725027	0.725027	chr10	49020871	0.1396458200046318	chr10:49020871:G:A
chr10:49020877	['T', 'C']	19959	17396.844661654137	2346.714625191312	-0.003877567529641	0.0102495896720804	-0.3783144158642154	0.705201	0.705201	chr10	49020877	0.1516870805273185	chr10:49020877:T:C
chr10:49021493	['A', 'C']	19959	29835.48451593506	4001.872458747505	-0.0095108588707625	0.0115797781729841	-0.8213334252767956	0.411466	0.411466	chr10	49021493	0.385666045317898	chr10:49021493:A:C
chr10:49021593	['T', 'A']	19959	17387.226883175463	2350.6128051590144	-0.0032637086189542	0.0102472003553124	-0.3184975901502901	0.750111	0.750111	chr10	49021593	0.1248744657809022	chr10:49021593:T:A
chr10:49022118	['TTTA', 'T']	19959	5800.111980887509	828.7465214882952	0.0094232531943739	0.0144628286850978	0.6515498039524906	0.514699	0.514699	chr10	49022118	0.2884466755324296	chr10:49022118:TTTA:T
chr10:49022302	['A', 'T']	19959	2358.7090663058184	285.85885967802216	-0.0090720899841612	0.0216334138084041	-0.4193554500694182	0.674961	0.674961	chr10	49022302	0.1707213204639649	chr10:49022302:A:T
chr10:49023795	['C', 'T']	19959	17877.26989775461	2402.523062543542	-0.0047867017336257	0.0102190453989817	-0.4684098706619641	0.639497	0.639497	chr10	49023795	0.1941614885371673	chr10:49023795:C:T
chr10:49024135	['A', 'G']	19959	28776.65072921365	3888.4480533092697	-0.0053422203636326	0.011207654853137	-0.4766581799347081	0.633611	0.633611	chr10	49024135	0.1981772916492568	chr10:49024135:A:G
chr10:49024241	['T', 'C']	19959	17479.503081934352	2365.219775016956	-0.002856531640512	0.0102488927285475	-0.2787161224310039	0.780466	0.780466	chr10	49024241	0.1076460116714051	chr10:49024241:T:C
chr10:49024959	['T', 'C']	19959	1034.5701824744335	143.43136644803354	0.0135995504296901	0.0317989871513228	0.4276724401621211	0.668894	0.668894	chr10	49024959	0.1746426996649153	chr10:49024959:T:C
chr10:49025076	['C', 'T']	19959	17349.993479133234	2342.133907863676	-0.0034248259953991	0.0102630279200398	-0.3337052205335769	0.738606	0.738606	chr10	49025076	0.1315871687182007	chr10:49025076:C:T
chr10:49025429	['T', 'C']	19959	2650.6640272627046	396.05731284928686	0.0261017794036764	0.0202146431103953	1.2912312753250448	0.196638	0.196638	chr10	49025429	0.7063325516330736	chr10:49025429:T:C
chr10:49025932	['C', 'T']	19959	5255.526632259358	776.6129008958194	0.016652736075769	0.0149218097206426	1.1159997605874747	0.264436	0.264436	chr10	49025932	0.5776794208313963	chr10:49025932:C:T
chr10:49026300	['C', 'T']	19959	17031.41327987973	2319.4805394726504	-0.0011386915034252	0.0102962353019078	-0.1105929954042791	0.91194	0.91194	chr10	49026300	0.040033734616882	chr10:49026300:C:T
chr10:49026355	['T', 'C']	19959	7681.309126447149	997.74502010424	-0.0076408436252553	0.0128697849627575	-0.5937040632276536	0.552717	0.552717	chr10	49026355	0.2574971775520206	chr10:49026355:T:C
chr10:49026376	['T', 'C']	19959	1501.075207936667	193.95207556061408	0.0069192035821792	0.0265535666636116	0.2605752993499439	0.794423	0.794423	chr10	49026376	0.0999481907104525	chr10:49026376:T:C
chr10:49027290	['G', 'A']	19959	17032.120132310934	2321.280060272227	-0.0009734061805325	0.010297608542298	-0.0945274018267644	0.924691	0.924691	chr10	49027290	0.0340033693306173	chr10:49027290:G:A
chr10:49027574	['C', 'T']	19959	1482.2227901383044	188.72180982723003	0.0061749764956116	0.0267240553030603	0.2310643510344955	0.817267	0.817267	chr10	49027574	0.0876360368786368	chr10:49027574:C:T
chr10:49027590	['C', 'T']	19959	8065.212266987372	1149.103670244591	0.0014116025572034	0.0126647747920667	0.1114589544922378	0.911254	0.911254	chr10	49027590	0.0403605523100568	chr10:49027590:C:T
chr10:49027653	['A', 'G']	19959	14890.460524337055	2070.0170787119555	0.0017612315981913	0.0105036045785357	0.1676787797010608	0.866838	0.866838	chr10	49027653	0.0620620585559831	chr10:49027653:A:G
chr10:49027786	['C', 'T']	19959	14882.0	2071.8879318113527	0.0020111891586788	0.0105022330623338	0.1915010975991368	0.848135	0.848135	chr10	49027786	0.0715350143839949	chr10:49027786:C:T
chr10:49028435	['C', 'A']	19959	7452.120114251353	954.2529536625348	-0.0095641455650674	0.0130229254865679	-0.7344083765918841	0.462709	0.462709	chr10	49028435	0.3346920530993596	chr10:49028435:C:A
chr10:49028534	['T', 'C']	19959	24594.929090453523	3282.313225247822	-0.0079401119599856	0.0103969886819244	-0.763693431136442	0.445059	0.445059	chr10	49028534	0.3515824122191713	chr10:49028534:T:C
chr10:49028584	['T', 'A']	19959	17034.974488773056	2319.499050109888	-0.0011975159511359	0.0102967424888969	-0.1163004661355056	0.907416	0.907416	chr10	49028584	0.0421935673110771	chr10:49028584:T:A
chr10:49028847	['T', 'G']	19959	17039.268567705723	2317.3761923171737	-0.001454735087206	0.0102979826042396	-0.1412640847351138	0.887663	0.887663	chr10	49028847	0.0517518822158198	chr10:49028847:T:G
chr10:49029739	['C', 'T']	19959	2148.0	248.4751380986204	-0.0141555299660689	0.0226191989179352	-0.6258192439717524	0.531441	0.531441	chr10	49029739	0.2745449433640507	chr10:49029739:C:T
chr10:49030072	['G', 'A']	19959	7473.748910156837	959.3444166089236	-0.0092751628469704	0.0129997574118062	-0.7134873792757706	0.475553	0.475553	chr10	49030072	0.3228010742579105	chr10:49030072:G:A
chr10:49030227	['C', 'T']	19959	17042.561635598315	2321.8277461694784	-0.0010134765791058	0.0102952506203356	-0.0984411760801629	0.921583	0.921583	chr10	49030227	0.0354655450691783	chr10:49030227:C:T
chr10:49030310	['A', 'G']	19959	17042.415484840894	2319.981877422931	-0.0012368501852322	0.0102952648652415	-0.1201377722109992	0.904375	0.904375	chr10	49030310	0.0436514515368872	chr10:49030310:A:G
chr10:49030408	['A', 'G']	19959	17001.369961900942	2308.9732546780924	-0.0016573795141717	0.0102959158568326	-0.1609744618369082	0.872115	0.872115	chr10	49030408	0.0594262437688185	chr10:49030408:A:G
chr10:49030525	['C', 'T']	19959	4452.0	652.8728553341243	0.0159491223212665	0.0160483384809633	0.9938176678031504	0.320324	0.320324	chr10	49030525	0.4944105209768705	chr10:49030525:C:T
chr10:49031008	['T', 'C']	19959	9557.91550989727	1393.2917872411435	0.0063183896339248	0.0118347376487988	0.5338850612008446	0.593427	0.593427	chr10	49031008	0.2266326978502333	chr10:49031008:T:C
chr10:49031116	['T', 'C']	19959	7474.7490103723	959.6148890859716	-0.0092172126388484	0.0129994754105191	-0.7090449689523552	0.478305	0.478305	chr10	49031116	0.3202950791718166	chr10:49031116:T:C
chr10:49031891	['A', 'G']	19959	17056.673369101947	2323.98371615593	-0.0009998397150522	0.0103011239061196	-0.0970612259559639	0.922679	0.922679	chr10	49031891	0.0349493637368083	chr10:49031891:A:G
chr10:49031952	['C', 'G']	19959	7502.751816405271	970.0707926180502	-0.0086635395463849	0.0129796025123812	-0.66747340976897	0.504478	0.504478	chr10	49031952	0.2971577683506218	chr10:49031952:C:G
chr10:49032120	['A', 'C']	19959	29207.9267926041	3931.07311968445	-0.0072456867749743	0.0113649241508651	-0.6375481858735285	0.523775	0.523775	chr10	49032120	0.2808552344735142	chr10:49032120:A:C
chr10:49032163	['C', 'T']	19959	29203.463172662592	3931.917836255642	-0.0070249436708892	0.0113636091131957	-0.6181965254974944	0.536453	0.536453	chr10	49032163	0.2704683216659514	chr10:49032163:C:T
chr10:49032264	['G', 'A']	19959	2638.0	390.46774492505926	0.0247054414688083	0.0202418757265453	1.2205114685300391	0.222285	0.222285	chr10	49032264	0.65308984291065	chr10:49032264:G:A
chr10:49033277	['A', 'G']	19959	2646.265170115749	394.6621512834196	0.0257476742492997	0.0202181937405236	1.2734903315172623	0.202859	0.202859	chr10	49033277	0.6928057197140022	chr10:49033277:A:G
chr10:49033893	['C', 'T']	19959	7595.380549153222	967.0705753993092	-0.0107297932425161	0.0129215204894373	-0.8303816297228493	0.406333	0.406333	chr10	49033893	0.3911179053725356	chr10:49033893:C:T
chr10:49033970	['A', 'T']	19959	7497.375638841568	966.0556460483162	-0.0087453863029422	0.0129890819555632	-0.6732874835081416	0.500772	0.500772	chr10	49033970	0.3003599621168139	chr10:49033970:A:T
chr10:49034190	['CCACCATCAT', 'C']	19959	17046.789988463657	2326.9021820321577	-0.0009942144115543	0.0103052448358236	-0.0964765444580422	0.923143	0.923143	chr10	49034190	0.034731019125196	chr10:49034190:CCACCATCAT:C
chr10:49035192	['C', 'T']	19959	946.0948038282306	130.9853838132015	-0.0020722719336853	0.0334714128841175	-0.0619116958360806	0.950634	0.950634	chr10	49035192	0.0219866569586557	chr10:49035192:C:T
chr10:49035291	['A', 'C']	19959	1488.14912060931	187.3325424346565	0.004606441838455	0.0266768238115142	0.1726757979511335	0.862908	0.862908	chr10	49035291	0.0640355046581277	chr10:49035291:A:C
chr10:49035346	['G', 'T']	19959	7257.363613588535	947.5454856036266	-0.0062398402915526	0.0131464583955451	-0.4746404015295183	0.635049	0.635049	chr10	49035346	0.1971927635133794	chr10:49035346:G:T
chr10:49035494	['C', 'T']	19959	7257.090799759469	949.1463277767032	-0.0060051728722799	0.0131448260299336	-0.4568468885479986	0.647786	0.647786	chr10	49035494	0.1885684422295903	chr10:49035494:C:T
chr10:49035915	['G', 'T']	19959	1506.0	192.57970694707345	0.0056566023008315	0.0265138674705497	0.2133450469688961	0.83106	0.83106	chr10	49035915	0.0803676203455527	chr10:49035915:G:T
chr10:49036103	['A', 'G']	19959	22234.68410765298	3026.7169702613246	-0.002724611634331	0.0101364756353541	-0.2687927966627903	0.788092	0.788092	chr10	49036103	0.1034230810382203	chr10:49036103:A:G
chr10:49036138	['G', 'A']	19959	667.033420182383	110.90334723862216	0.0242921026685286	0.0395884378195734	0.6136160961753857	0.539476	0.539476	chr10	49036138	0.2680278712765496	chr10:49036138:G:A
chr10:49037512	['T', 'C']	19959	2409.482886494613	275.6666028264742	-0.0182440754056414	0.0214291983905784	-0.8513652761580986	0.394577	0.394577	chr10	49037512	0.4038682334888004	chr10:49037512:T:C
chr10:49038965	['C', 'G']	19959	5600.0	723.1072124099711	-0.0061627302752996	0.0144539334493333	-0.4263704615011841	0.669843	0.669843	chr10	49038965	0.1740269767374672	chr10:49038965:C:G
chr10:49039206	['G', 'A']	19959	13552.39505863486	1842.9457036547808	-0.0008729619884327	0.0107646889654521	-0.0810949569685086	0.935367	0.935367	chr10	49039206	0.029017956183676	chr10:49039206:G:A
chr10:49040497	['G', 'A']	19959	1027.1543896572457	155.86253741782895	0.0253830072119492	0.0319874805938334	0.7935294290367644	0.427479	0.427479	chr10	49040497	0.3690852152238362	chr10:49040497:G:A
chr10:49040539	['G', 'A']	19959	1193.1195570476525	179.26266849708077	0.0222535711846377	0.0298324560701504	0.745951695438985	0.455705	0.455705	chr10	49040539	0.341316206307837	chr10:49040539:G:A
chr10:49040833	['C', 'T']	19959	15011.760649493834	2093.6744033567093	0.0044847193685964	0.0104857671654582	0.4276958755454587	0.668877	0.668877	chr10	49040833	0.174653737437737	chr10:49040833:C:T
chr10:49040879	['G', 'A']	19959	7248.452668504135	900.2956694295757	-0.0153038084848509	0.013029978652288	-1.1745075639217246	0.240206	0.240206	chr10	49040879	0.6194161487468222	chr10:49040879:G:A
chr10:49040981	['T', 'C']	19959	1521.3811265911595	203.19179795633897	0.0096432509607876	0.0264168024555997	0.3650423239904095	0.715084	0.715084	chr10	49040981	0.1456429391867189	chr10:49040981:T:C
chr10:49041033	['C', 'A']	19959	1522.0762601463073	201.78499822366925	0.0085858821692266	0.0264093468892704	0.3251077054357196	0.745103	0.745103	chr10	49041033	0.1277836880038065	chr10:49041033:C:A
chr10:49041464	['T', 'C']	19959	15025.258418520743	2099.0238495439685	0.005009059189208	0.0104808951878443	0.4779228395507181	0.63271	0.63271	chr10	49041464	0.1987953014496568	chr10:49041464:T:C
chr10:49042559	['G', 'T']	19959	7155.075466025255	1002.4401348817536	0.0098465196649884	0.0131619316865278	0.7481059695110726	0.454405	0.454405	chr10	49042559	0.3425568985548221	chr10:49042559:G:T
chr10:49044213	['C', 'T']	19959	6855.121522033388	801.8214640267755	-0.0237500780914803	0.0133265275865939	-1.782165529404083	0.0747375	0.0747375	chr10	49044213	1.1264614335717935	chr10:49044213:C:T
chr10:49044583	['A', 'AAAG']	19959	8212.698439773245	1111.3503967537522	0.0006067456671977	0.012418712843477	0.0488573715203051	0.961033	0.961033	chr10	49044583	0.0172616992494167	chr10:49044583:A:AAAG
chr10:49044740	['C', 'T']	19959	7347.472513154596	1004.1718277644164	0.0029604436684103	0.0129739079224987	0.2281844210776644	0.819505	0.819505	chr10	49044740	0.0864483923487778	chr10:49044740:C:T
chr10:49044813	['G', 'A']	19959	1330.0	161.6509276307778	-0.0029934050277666	0.0282016483555655	-0.1061429101599265	0.91547	0.91547	chr10	49044813	0.0383558829820909	chr10:49044813:G:A
chr10:49044891	['G', 'A']	19959	5433.36113060038	703.6414152015923	-0.0062576504862368	0.0146187293677071	-0.428057071776709	0.668614	0.668614	chr10	49044891	0.1748245340265928	chr10:49044891:G:A
chr10:49045142	['C', 'T']	19959	14995.75664027263	2074.1007227680525	0.0039561274407965	0.0105523682454156	0.3749042251738362	0.707736	0.707736	chr10	49045142	0.1501287128252866	chr10:49045142:C:T
chr10:49045666	['C', 'T']	19959	1335.066890469987	160.6159405034259	-0.004289616769691	0.0281548900290216	-0.152357788123817	0.878906	0.878906	chr10	49045666	0.0560575707331573	chr10:49045666:C:T
chr10:49046118	['A', 'C']	19959	10651.134602856426	1432.2027430779906	-0.0002485805843334	0.0115232351284714	-0.021572117687616	0.982789	0.982789	chr10	49046118	0.0075397130650089	chr10:49046118:A:C
chr10:49046221	['C', 'T']	19959	14988.256665998397	2074.0009805212776	0.004117283336749	0.0105534240985719	0.3901372008072895	0.696439	0.696439	chr10	49046221	0.1571169167469193	chr10:49046221:C:T
chr10:49047523	['T', 'G']	19959	5456.54677556747	708.8409965869959	-0.0059508472365487	0.0145892754029481	-0.4078918981367793	0.683357	0.683357	chr10	49047523	0.1653523525057339	chr10:49047523:T:G
chr10:49048189	['T', 'C']	19959	22955.60055124029	3095.4399975619403	-0.0005819233395097	0.0103469642905437	-0.0562409730206125	0.95515	0.95515	chr10	49048189	0.0199284199798278	chr10:49048189:T:C
chr10:49049280	['G', 'A']	19959	14977.750425894375	2077.88518050882	0.0048088402506309	0.0105560626495434	0.4555524545734806	0.648717	0.648717	chr10	49049280	0.1879447209853682	chr10:49049280:G:A
chr10:49049685	['C', 'T']	19959	15020.010172889	2067.6434038860507	0.0029336029368072	0.0105567918643208	0.2778877309045036	0.781101	0.781101	chr10	49049685	0.1072928061910007	chr10:49049685:C:T
chr10:49050062	['A', 'AG']	19959	22897.44167167769	3180.623361599676	0.0067884816761008	0.0102871414352909	0.6598997125491436	0.509326	0.509326	chr10	49050062	0.2930041534560285	chr10:49050062:A:AG
chr10:49050690	['C', 'T']	19959	13559.35872125069	1867.6907363194225	0.0018526949059896	0.0107691651282545	0.172037004161893	0.86341	0.86341	chr10	49050690	0.0637829256592867	chr10:49050690:C:T
chr10:49050947	['T', 'C']	19959	3018.756239350506	294.3531797869749	-0.0381833015599775	0.0190875382068356	-2.00043091708408	0.0454673	0.0454673	chr10	49050947	1.3423008348847698	chr10:49050947:T:C
chr10:49051955	['T', 'TTG']	19959	22968.904826341903	3179.5010594657488	0.0053434521555835	0.0102880441110065	0.5193846466761266	0.603498	0.603498	chr10	49051955	0.2193241648216495	chr10:49051955:T:TTG
chr10:49052831	['G', 'A']	19959	22894.882574049014	2999.541726106932	-0.0080599419605364	0.0102820164975667	-0.78388728149229	0.433116	0.433116	chr10	49052831	0.3633957724388009	chr10:49052831:G:A
chr10:49053732	['T', 'G']	19959	5576.117514407417	730.5348298606328	-0.004323726400902	0.0144629124517041	-0.2989526774320332	0.764979	0.764979	chr10	49053732	0.1163504868193252	chr10:49053732:T:G
chr10:49053835	['C', 'T']	19959	5580.118316211476	732.3095648278296	-0.0041125837130211	0.0144548864043455	-0.2845116591012947	0.776021	0.776021	chr10	49053835	0.1101265260862476	chr10:49053835:C:T
chr10:49054099	['T', 'C']	19959	22914.888588182228	2999.899665795008	-0.008444868498656	0.0102856093566118	-0.8210372575765272	0.411635	0.411635	chr10	49054099	0.3854877056767775	chr10:49054099:T:C
chr10:49054938	['AG', 'A']	19959	22673.40799759471	2973.1193801713766	-0.0084289935723155	0.0102684377259901	-0.8208642636046873	0.411733	0.411733	chr10	49054938	0.3853843233266557	chr10:49054938:AG:A
chr10:49055049	['G', 'C']	19959	2591.0	254.3706137158566	-0.0363519731101381	0.0204323989790815	-1.7791338720115528	0.075233	0.075233	chr10	49055049	1.1235916198574256	chr10:49055049:G:C
chr10:49055156	['A', 'G']	19959	19824.97313956402	2692.989411757724	0.0022223081187656	0.0101067804527753	0.2198828923958086	0.825965	0.825965	chr10	49055156	0.0830383553780634	chr10:49055156:A:G
chr10:49055498	['G', 'A']	19959	3916.196212045296	460.60164365121193	-0.015590059696293	0.0168850017819922	-0.9233081463408436	0.355858	0.355858	chr10	49055498	0.4487232664063921	chr10:49055498:G:A
chr10:49055831	['G', 'A']	19959	5548.277983765908	723.0554117263347	-0.0048659407630733	0.0144923475728338	-0.3357593197802258	0.737056	0.737056	chr10	49055831	0.132499514085246	chr10:49055831:G:A
chr10:49056159	['C', 'G']	19959	5550.39044803047	723.679638633314	-0.0047461821072869	0.0144921081081853	-0.3275011524794091	0.743292	0.743292	chr10	49056159	0.1288405414531414	chr10:49056159:C:G
chr10:49056985	['C', 'T']	19959	5550.278083976351	724.1914868484538	-0.0046597412275613	0.014487937429973	-0.321629027602034	0.747737	0.747737	chr10	49056985	0.1262511287845654	chr10:49056985:C:T
chr10:49056986	['G', 'A']	19959	17119.43091956903	2246.479191068308	-0.0061700739364398	0.0102840328304718	-0.599966378769014	0.548535	0.548535	chr10	49056986	0.260795656472281	chr10:49056986:G:A
chr10:49058244	['G', 'A']	19959	22680.545427211226	2974.0744887426326	-0.008362915605455	0.0102693558963523	-0.8143563909812055	0.415451	0.415451	chr10	49058244	0.3814801913371858	chr10:49058244:G:A
chr10:49058885	['G', 'T']	19959	5547.389696301494	721.7809998955071	-0.0052007476407869	0.0144944000271366	-0.3588108256326637	0.71974	0.71974	chr10	49058885	0.142824360454728	chr10:49058885:G:T
chr10:49058937	['G', 'T']	19959	1334.066840364766	161.01539558366656	-0.0041040061120419	0.0281649919186475	-0.1457130228865699	0.884149	0.884149	chr10	49058937	0.0534745399361062	chr10:49058937:G:T
chr10:49059448	['A', 'G']	19959	23005.76325548761	3014.7551001271872	-0.007686836843897	0.010282543309316	-0.7475618251889774	0.454733	0.454733	chr10	49059448	0.3422435278756848	chr10:49059448:A:G
chr10:49059734	['T', 'C']	19959	1514.2276007215876	192.33823565939653	-0.0156245593236603	0.026705442433901	-0.5850702291240042	0.558507	0.558507	chr10	49059734	0.2529713793212959	chr10:49059734:T:C
chr10:49060397	['A', 'C']	19959	2693.134933360056	252.5767227829899	-0.0388174615972301	0.0200469416458285	-1.93632835786238	0.0528416	0.0528416	chr10	49060397	1.2770240407802418	chr10:49060397:A:C
chr10:49060554	['T', 'A']	19959	16653.503156945277	2198.9331802397737	-0.004080598837227	0.0103140941079602	-0.395633275643447	0.69238	0.69238	chr10	49060554	0.1596554855902408	chr10:49060554:T:A
chr10:49060572	['G', 'A']	19959	16638.833650666398	2199.799857613976	-0.0036534503252391	0.0103136605951071	-0.3542341045207875	0.723167	0.723167	chr10	49060572	0.140761400072647	chr10:49060572:G:A
chr10:49060718	['T', 'C']	19959	26479.326686040687	3563.299258848805	-0.0011639407413682	0.0107738355927003	-0.1080340173518988	0.91397	0.91397	chr10	49060718	0.0390680592424081	chr10:49060718:T:C
chr10:49060893	['T', 'G']	19959	2616.393265183404	242.78510798671007	-0.040908988690504	0.0203407406291125	-2.011184815559441	0.0443194	0.0443194	chr10	49060893	1.3534061277573566	chr10:49060893:T:G
chr10:49061442	['T', 'G']	19959	6082.0	779.4650614892	-0.008922682161876	0.0139886424325663	-0.6378519005606677	0.523577	0.523577	chr10	49061442	0.2810194396470208	chr10:49061442:T:G
chr10:49061639	['G', 'A']	19959	22722.415363800363	2978.4803828041363	-0.0085457019943255	0.0102613651314015	-0.8328036167599405	0.404965	0.404965	chr10	49061639	0.3925825100290545	chr10:49061639:G:A
chr10:49061668	['A', 'C']	19959	22820.716898867395	2990.866778510982	-0.0084493258069484	0.010261547287273	-0.8233968592073606	0.410292	0.410292	chr10	49061668	0.3869069509583299	chr10:49061668:A:C
chr10:49062312	['ATT', 'A']	19959	22737.556852919068	2978.766805880485	-0.0088049495048714	0.0102642339584134	-0.8578282159726291	0.390998	0.390998	chr10	49062312	0.407825464064965	chr10:49062312:ATT:A
chr10:49062332	['T', 'A']	19959	22736.27829834144	2978.484632561785	-0.0087918052129527	0.0102636053670487	-0.8566000833565574	0.391676	0.391676	chr10	49062332	0.4070730390901136	chr10:49062332:T:A
chr10:49062418	['T', 'C']	19959	22737.41761876128	2979.872074173574	-0.0086919303936287	0.010264325727956	-0.8468096808303027	0.397111	0.397111	chr10	49062418	0.4010880827846806	chr10:49062418:T:C
chr10:49063190	['T', 'A']	19959	26557.97563909775	3574.201560476949	-0.0007667140444083	0.0107843695047101	-0.0710949345785575	0.943323	0.943323	chr10	49063190	0.0253395765108059	chr10:49063190:T:A
chr10:49063755	['G', 'A']	19959	16661.5043595911	2199.9006131992064	-0.0040339734845905	0.0103140754151139	-0.3911134369523147	0.695718	0.695718	chr10	49063755	0.157566760190508	chr10:49063755:G:A
chr10:49064427	['T', 'C']	19959	16744.550526315794	2214.575301489966	-0.003477182340706	0.0102984720734605	-0.3376406049269075	0.735638	0.735638	chr10	49064427	0.1333358450075573	chr10:49064427:T:C
chr10:49066196	['A', 'G']	19959	26550.651297985365	3569.0848452645005	-0.0013635726302915	0.0107827072224494	-0.126459209376717	0.89937	0.89937	chr10	49066196	0.0460616031498358	chr10:49066196:A:G
chr10:49067014	['A', 'G']	19959	22814.14440378928	2988.30583412264	-0.0086397396046229	0.010263163780267	-0.8418202992370212	0.399899	0.399899	chr10	49067014	0.3980496818755429	chr10:49067014:A:G
chr10:49067487	['T', 'C']	19959	6394.961214672279	821.2311132251472	-0.0082451938486004	0.0136619507365483	-0.6035151207611187	0.546173	0.546173	chr10	49067487	0.2626697729638471	chr10:49067487:T:C
chr10:49068252	['A', 'G']	19959	24957.006618863765	3341.466527702084	-0.002843917848048	0.0105441314949661	-0.2697157038875835	0.787382	0.787382	chr10	49068252	0.1038145176509804	chr10:49068252:A:G
chr10:49068690	['G', 'A']	19959	1059.0	143.20986498713813	-0.0081609453286493	0.031665825790534	-0.2577209065265845	0.796625	0.796625	chr10	49068690	0.0987460685120776	chr10:49068690:G:A
chr10:49069530	['G', 'T']	19959	6063.303787954705	770.249879076019	-0.0099874624174542	0.0140043345874246	-0.7131693658920839	0.475749	0.475749	chr10	49069530	0.3226221159047114	chr10:49069530:G:T
chr10:49069540	['C', 'T']	19959	6063.303787954705	770.249879076019	-0.0099874624174542	0.0140043345874246	-0.7131693658920839	0.475749	0.475749	chr10	49069540	0.3226221159047114	chr10:49069540:C:T
chr10:49069653	['G', 'C']	19959	22694.68532625038	2966.296039932989	-0.0084557789847137	0.0102557599164134	-0.8244907304412464	0.409671	0.409671	chr10	49069653	0.3875647780183955	chr10:49069653:G:C
chr10:49072747	['C', 'T']	19959	6034.116279069767	773.6762924286711	-0.0084532611506174	0.0140281898332304	-0.6025910150284058	0.546788	0.546788	chr10	49072747	0.2621810251776781	chr10:49072747:C:T
chr10:49072882	['C', 'A']	19959	22569.0461630996	2959.575122936644	-0.0073338166463197	0.0102493044894848	-0.715542859892962	0.474282	0.474282	chr10	49072882	0.3239633574249025	chr10:49072882:C:A
chr10:49072883	['A', 'G']	19959	22568.9153468324	2959.6270920613024	-0.0073304439189945	0.0102492919979183	-0.7152146626794753	0.474485	0.474485	chr10	49072883	0.3237775124678757	chr10:49072883:A:G
chr10:49073044	['G', 'A']	19959	22569.0	2961.423971530716	-0.0071699622662797	0.0102481651905372	-0.6996337522837982	0.484164	0.484164	chr10	49073044	0.3150075056472584	chr10:49073044:G:A
chr10:49073311	['C', 'T']	19959	16535.3138561764	2185.44787250053	-0.0028860059932997	0.010301244520185	-0.2801609055725881	0.779357	0.779357	chr10	49073311	0.1082635595105948	chr10:49073311:C:T
chr10:49073835	['A', 'G']	19959	22571.65450536233	2960.9025623412026	-0.0072238283911949	0.0102483247587964	-0.704878949605352	0.480894	0.480894	chr10	49073835	0.3179506414812917	chr10:49073835:A:G
chr10:49074184	['A', 'G']	19959	6038.0	774.9157855246533	-0.0083223401664732	0.0140241338780058	-0.5934298858573493	0.5529	0.5529	chr10	49074184	0.2573534100612638	chr10:49074184:A:G
chr10:49074727	['T', 'G']	19959	1383.0692955205932	171.23211827942177	-0.0195046855520674	0.0278661970844666	-0.699940702096732	0.483973	0.483973	chr10	49074727	0.3151788662028817	chr10:49074727:T:G
chr10:49075109	['A', 'G']	19959	22407.0	2919.2408019361374	-0.009364575708078	0.0102444725045403	-0.9141100924354726	0.36067	0.36067	chr10	49075109	0.4428899801554426	chr10:49075109:A:G
chr10:49075199	['T', 'C']	19959	22569.261562359072	2962.650441107965	-0.0070409649542707	0.0102480855291089	-0.687051736080015	0.492058	0.492058	chr10	49075199	0.3079837029331582	chr10:49075199:T:C
chr10:49075862	['A', 'G']	19959	22575.52437985468	2958.7556610611778	-0.0074294802995093	0.0102520200905688	-0.7246845240133641	0.468654	0.468654	chr10	49075862	0.3291476718831776	chr10:49075862:A:G
chr10:49076109	['C', 'T']	19959	16578.491882140712	2185.343966072057	-0.0039383750831286	0.0102931928660424	-0.3826193810203941	0.702006	0.702006	chr10	49076109	0.1536591759674087	chr10:49076109:C:T
chr10:49076600	['A', 'C']	19959	23089.47053517739	3003.371916257899	-0.0090978821236117	0.0102840551072246	-0.8846590210529252	0.376351	0.376351	chr10	49076600	0.4244069256668946	chr10:49076600:A:C
chr10:49077001	['C', 'T']	19959	5876.0	759.5596723390049	-0.0074811825393174	0.0141789725710317	-0.5276251506827675	0.597765	0.597765	chr10	49077001	0.2234695171185143	chr10:49077001:C:T
chr10:49077039	['A', 'C']	19959	2694.404990980156	235.67104669217304	-0.0456440974645975	0.0200681989287069	-2.274449123548657	0.0229496	0.0229496	chr10	49077039	1.6392248795954196	chr10:49077039:A:C
chr10:49077861	['A', 'G']	19959	9894.983061889252	1164.6219583807558	-0.0220635450103306	0.0116681658327195	-1.890918018019648	0.0586498	0.0586498	chr10	49077861	1.2317334645210771	chr10:49077861:A:G
chr10:49078575	['T', 'C']	19959	9664.168221486603	1136.3645148503476	-0.0214305481493941	0.0117720046170126	-1.8204671886063752	0.0687029	0.0687029	chr10	49078575	1.163024930663653	chr10:49078575:T:C
chr10:49079527	['A', 'G']	19959	5862.174843397645	782.6234764258189	-0.0036509606494581	0.014180817802944	-0.2574576939208819	0.796828	0.796828	chr10	49079527	0.0986354135002219	chr10:49079527:A:G
chr10:49079753	['G', 'A']	19959	24716.90707232721	3320.263508703933	-0.0019143807111539	0.0105402402107505	-0.1816259091705919	0.855878	0.855878	chr10	49079753	0.0675881368448966	chr10:49079753:G:A
chr10:49079822	['C', 'T']	19959	9577.919518917566	1123.4441964732289	-0.0218410554911028	0.0118100395476215	-1.849363450734712	0.0644201	0.0644201	chr10	49079822	1.190978605355904	chr10:49079822:C:T
chr10:49080886	['G', 'T']	19959	9662.484116644957	1136.0114013968027	-0.0215307057860323	0.0117632633021891	-1.83033442616433	0.0672149	0.0672149	chr10	49080886	1.1725344431590818	chr10:49080886:G:T
chr10:49081583	['C', 'G']	19959	9661.936356802806	1136.589451916534	-0.0214757241690645	0.0117654922639764	-1.825314545896116	0.0679685	0.0679685	chr10	49081583	1.1676923144371785	chr10:49081583:C:G
chr10:49081940	['C', 'T']	19959	9659.935955900775	1132.5623664766367	-0.0219115061741882	0.0117654388994564	-1.8623619876348665	0.0625668	0.0625668	chr10	49081940	1.2036560565916157	chr10:49081940:C:T
chr10:49082437	['A', 'G']	19959	9661.96818159042	1136.7043825658102	-0.0214103817761185	0.0117651238685301	-1.8198177949819967	0.0688017	0.0688017	chr10	49082437	1.162400830783414	chr10:49082437:A:G
chr10:49082451	['G', 'A']	19959	9662.420567304802	1135.4420230403446	-0.0216092792210105	0.0117656241315719	-1.836645381440004	0.0662771	0.0662771	chr10	49082451	1.178636502690107	chr10:49082451:G:A
chr10:49082473	['T', 'G']	19959	9662.936557253825	1135.4816742818432	-0.0215324754202831	0.0117654198637133	-1.830149341860129	0.0672425	0.0672425	chr10	49082473	1.172356148355391	chr10:49082473:T:G
chr10:49082603	['A', 'T']	19959	9661.420316728476	1134.5458139890673	-0.021742786996244	0.0117656218743439	-1.847993011202934	0.0646181	0.0646181	chr10	49082603	1.1896458159198418	chr10:49082603:A:T
chr10:49082631	['T', 'C']	19959	9661.96818159042	1137.0974277549378	-0.0213110006015031	0.0117650893961916	-1.8113760026678107	0.0700977	0.0700977	chr10	49082631	1.1542962315867715	chr10:49082631:T:C
chr10:49084401	['C', 'T']	19959	6361.274868454022	1021.8841127773036	0.0286307103346104	0.0139590473927868	2.0510504426974703	0.0402751	0.0402751	chr10	49084401	1.3949633725873472	chr10:49084401:C:T
chr10:49085014	['A', 'C']	19959	9661.484066539731	1135.8506761612384	-0.0214673154391408	0.0117648989498152	-1.8246918677935569	0.0680625	0.0680625	chr10	49085014	1.16709210290015	chr10:49085014:A:C
chr10:49085213	['C', 'T']	19959	24732.71752856284	3320.9473330922247	-0.0022162449805523	0.0105460626327158	-0.2101490440306228	0.833553	0.833553	chr10	49085213	0.0790667811080114	chr10:49085213:C:T
chr10:49085411	['A', 'G']	19959	26488.327136987675	3583.5444285224585	0.0007458494609633	0.0107975224809097	0.0690759812986779	0.94493	0.94493	chr10	49085411	0.0246003626438983	chr10:49085411:A:G
chr10:49085522	['G', 'A']	19959	3029.1517687143	273.40416866953274	-0.0421713740050458	0.0190770311095559	-2.2105836994689136	0.027076	0.027076	chr10	49085522	1.5674154945747791	chr10:49085522:G:A
chr10:49086218	['A', 'G']	19959	16552.14653703518	2216.982900067076	-0.001768140350973	0.0103363396524914	-0.1710605891851494	0.864178	0.864178	chr10	49086218	0.0633967940305957	chr10:49086218:A:G
chr10:49086625	['G', 'A']	19959	36483.0	4859.139853718894	-0.0298031132210853	0.0182720851549673	-1.6310734636097748	0.102891	0.102891	chr10	49086625	0.9876226118389212	chr10:49086625:G:A
chr10:49086966	['A', 'C']	19959	26550.981656893706	3593.2584826130824	0.00101628046296	0.0108034652903283	0.0940698595912382	0.925055	0.925055	chr10	49086966	0.033832445113505	chr10:49086966:A:C
chr10:49087009	['C', 'T']	19959	6355.318418679226	1017.872873866912	0.0278588948683682	0.0139617774316893	1.9953687848608848	0.0460163	0.0460163	chr10	49087009	1.3370883042719677	chr10:49087009:C:T
chr10:49088577	['G', 'T']	19959	23660.55637402285	3213.1822314316205	0.0012516155110441	0.0103601221401848	0.1208108837046824	0.903842	0.903842	chr10	49088577	0.0439074816102231	chr10:49088577:G:T
chr10:49089265	['C', 'G']	19959	3095.155075658884	280.31047021354993	-0.0410136023206056	0.0188634218104275	-2.1742397923760426	0.0296988	0.0296988	chr10	49089265	1.5272610982890813	chr10:49089265:C:G
chr10:49089427	['C', 'T']	19959	1964.0	271.0926607346845	0.0079378642301124	0.0233772064063281	0.3395557233033468	0.734195	0.734195	chr10	49089427	0.1341885774454936	chr10:49089427:C:T
chr10:49089520	['C', 'A']	19959	3094.1550255536627	281.2903679415948	-0.0408377452417933	0.0188656311634204	-2.164663609080612	0.0304253	0.0304253	chr10	49089520	1.5167651308398125	chr10:49089520:C:A
chr10:49090014	['G', 'A']	19959	5409.084039087948	740.6399347111719	0.0006820843807818	0.0146214254446975	0.0466496500879248	0.962793	0.962793	chr10	49090014	0.0164670759296464	chr10:49090014:G:A
chr10:49090146	['G', 'T']	19959	5406.541764794308	738.0081781714165	0.0003353141858403	0.0146228212344329	0.0229308818363156	0.981706	0.981706	chr10	49090146	0.0080185546721899	chr10:49090146:G:T
chr10:49090476	['A', 'G']	19959	13966.297744360903	1744.7753968662084	-0.0128096470049392	0.010557296207737	-1.2133454203502936	0.225012	0.225012	chr10	49090476	0.6477943201339107	chr10:49090476:A:G
chr10:49090494	['G', 'A']	19959	3093.1549754484417	281.5613940906581	-0.0407718168191993	0.0188679301985181	-2.160905642019044	0.0307145	0.0307145	chr10	49090494	1.5126565501477194	chr10:49090494:G:A
chr10:49090690	['C', 'T']	19959	3092.464822609741	281.6130641397905	-0.0405822110022043	0.0188705627830009	-2.1505564761831986	0.0315232	0.0315232	chr10	49090690	1.5013697026100976	chr10:49090690:C:T
chr10:49091588	['A', 'G']	19959	10814.083629804078	1452.418016156505	0.0001805055907619	0.0113266657260226	0.0159363395308169	0.987285	0.987285	chr10	49091588	0.005557461250641	chr10:49091588:A:G
chr10:49091913	['G', 'A']	19959	3093.930085701398	281.6728174660793	-0.0408405491668504	0.0188683800204751	-2.1644968525401738	0.0304381	0.0304381	chr10	49091913	1.5165824604845477	chr10:49091913:G:A
chr10:49091975	['G', 'A']	19959	10813.708980655509	1452.3966214851498	0.0002364778472562	0.0113258444268564	0.020879489276359	0.983342	0.983342	chr10	49091975	0.0072954110781875	chr10:49091975:G:A
chr10:49092134	['C', 'A']	19959	13905.090048105832	1733.7560224517351	-0.012647531557759	0.0105634690388041	-1.1972895941001178	0.231208	0.231208	chr10	49092134	0.6359971430207705	chr10:49092134:C:A
chr10:49092201	['C', 'T']	19959	27818.18129885749	3695.010345776539	-0.0066650142864457	0.0110997497015518	-0.6004652776552183	0.548203	0.548203	chr10	49092201	0.2610585921458806	chr10:49092201:C:T
chr10:49092348	['C', 'T']	19959	13905.270225563909	1737.007329869883	-0.0123356952901969	0.0105654137345008	-1.1675543996838866	0.243001	0.243001	chr10	49092348	0.6143919391852751	chr10:49092348:C:T
chr10:49093032	['T', 'C']	19959	11136.347767253044	1495.3030591478066	0.0004703730436553	0.0112360914767868	0.0418626926122027	0.966609	0.966609	chr10	49093032	0.0147491655057038	chr10:49093032:T:C
chr10:49093330	['G', 'T']	19959	10811.708479502857	1452.935830880952	0.0002698879835772	0.0113283748392368	0.0238240689778763	0.980993	0.980993	chr10	49093330	0.0083340915723651	chr10:49093330:G:T
chr10:49093620	['T', 'C']	19959	10811.16667501879	1457.963189082703	0.0009234389858368	0.0113282663884206	0.081516355122156	0.935032	0.935032	chr10	49093620	0.0291735258273651	chr10:49093620:T:C
chr10:49093847	['A', 'G']	19959	7655.865348731666	1097.4867606829132	0.006788552384198	0.0128618169955226	0.5278066377838576	0.597639	0.597639	chr10	49093847	0.2235610696060791	chr10:49093847:A:G
chr10:49093982	['C', 'T']	19959	3092.0	281.63567769660585	-0.0409461514453957	0.0188698841454075	-2.1699206592829543	0.0300246	0.0300246	chr10	49093982	1.5225227697352122	chr10:49093982:C:T
chr10:49094850	['A', 'G']	19959	27966.00586348601	3717.535444641679	-0.0063509048867503	0.0111410473659329	-0.5700455871115028	0.568653	0.568653	chr10	49094850	0.2451526653370014	chr10:49094850:A:G
chr10:49094911	['C', 'G']	19959	10803.706474892251	1455.160152186232	0.0006199290811914	0.0113320790291105	0.0547056793020013	0.956373	0.956373	chr10	49094911	0.0193726932385415	chr10:49094911:C:G
chr10:49095129	['C', 'G']	19959	3079.617188674518	271.4474961510677	-0.0446812452784456	0.0188992478470089	-2.364181137796813	0.0180795	0.0180795	chr10	49095129	1.7428135843829784	chr10:49095129:C:G
chr10:49095410	['C', 'T']	19959	10768.77681435445	1442.7984874320075	0.0005921793916368	0.0113507246600618	0.052171064788526	0.958393	0.958393	chr10	49095410	0.0184563669836405	chr10:49095410:C:T
chr10:49095421	['G', 'A']	19959	3070.384511278196	275.0675428395082	-0.0432433241725376	0.0189298383707027	-2.284400073878299	0.0223585	0.0223585	chr10	49095421	1.650557336008088	chr10:49095421:G:A
chr10:49095491	['C', 'T']	19959	19428.86719454746	2763.77146459916	0.011835791750521	0.0100898835831846	1.1730355115539737	0.240796	0.240796	chr10	49095491	0.6183507316681838	chr10:49095491:C:T
chr10:49096334	['G', 'A']	19959	748.037478705281	47.17483317997073	-0.0631632590370316	0.0370842490308042	-1.7032368374121507	0.0885393	0.0885393	chr10	49096334	1.0528639159164557	chr10:49096334:G:A
chr10:49096921	['A', 'G']	19959	16130.465440328804	2224.4280708051183	0.0031261248590386	0.0103159565667999	0.3030378073808072	0.761864	0.761864	chr10	49096921	0.1181225474543281	chr10:49096921:A:G
chr10:49096953	['A', 'G']	19959	30098.54009221209	4007.4805675559815	-0.0099100468490114	0.0119023742112136	-0.832610928975402	0.405074	0.405074	chr10	49096953	0.3924656314619407	chr10:49096953:A:G
chr10:49096971	['A', 'G']	19959	18699.17943447308	2461.17091951507	-0.0071316204129733	0.0101228661452333	-0.7045060470676533	0.481126	0.481126	chr10	49096971	0.3177411732337401	chr10:49096971:A:G
chr10:49097977	['C', 'T']	19959	9134.457661088283	1231.2543693865357	-3.690794240372615e-05	0.0121094372663538	-0.0030478660231615	0.997568	0.997568	chr10	49097977	0.0010574906104273	chr10:49097977:C:T
chr10:49098084	['C', 'G']	19959	15944.0	2215.127441856657	0.0047271364052696	0.010332627144137	0.4574960791023945	0.64732	0.64732	chr10	49098084	0.18888097454324	chr10:49098084:C:G
chr10:49098085	['T', 'G']	19959	15944.0	2215.127441856657	0.0047271364052696	0.010332627144137	0.4574960791023945	0.64732	0.64732	chr10	49098085	0.18888097454324	chr10:49098085:T:G
chr10:49098341	['C', 'T']	19959	4745.475522373102	568.5252002760122	-0.018923845058367	0.0156711323807608	-1.207560793858106	0.227231	0.227231	chr10	49098341	0.6435324202737687	chr10:49098341:C:T
chr10:49099072	['C', 'G']	19959	10582.651097524307	1441.6683684605937	0.0012188350940988	0.0113977975864479	0.1069360185469526	0.914841	0.914841	chr10	49099072	0.0386543800570372	chr10:49099072:C:G
chr10:49099202	['A', 'C']	19959	3018.1512175568696	403.3099658561584	-0.0035722625539944	0.0193748906525271	-0.1843758820661258	0.85372	0.85372	chr10	49099202	0.0686845442924	chr10:49099202:A:C
chr10:49099241	['C', 'T']	19959	4745.237749273474	566.4985424143788	-0.0193093079004824	0.0156709787869036	-1.232169870373342	0.2179	0.2179	chr10	49099241	0.6617427697537444	chr10:49099241:C:T
chr10:49099416	['C', 'T']	19959	18888.892769454327	2484.413032065072	-0.0076733364959732	0.0101165480584842	-0.7584935544825478	0.448165	0.448165	chr10	49099416	0.3485620632413738	chr10:49099416:C:T
chr10:49099431	['A', 'G']	19959	14415.444505687228	1819.3647491465351	-0.0130955654379588	0.0104454514178485	-1.253709860311243	0.209962	0.209962	chr10	49099431	0.6778592989976915	chr10:49099431:A:G
chr10:49099971	['A', 'G']	19959	15948.397173782325	2216.5933186669004	0.0049332036661009	0.0103357115370393	0.4772969571008399	0.633156	0.633156	chr10	49099971	0.1984892732492885	chr10:49099971:A:G
chr10:49100142	['C', 'T']	19959	18903.788524179407	2488.752769101915	-0.007456739482314	0.0101180013334542	-0.7369775152785351	0.461145	0.461145	chr10	49100142	0.336162495871878	chr10:49100142:C:T
chr10:49100446	['C', 'T']	19959	15944.19538962666	2216.239313566735	0.0048791706726462	0.0103363328776384	0.4720407837485374	0.636903	0.636903	chr10	49100446	0.1959267054550873	chr10:49100446:C:T
chr10:49100475	['G', 'A']	19959	2770.55524931095	233.1681679773029	-0.0498043228538991	0.0197768167602215	-2.51831846640122	0.0117994	0.0117994	chr10	49100475	1.9281400760255865	chr10:49100475:G:A
chr10:49101183	['C', 'A']	19959	580.3780206557706	42.88960535511536	-0.0582559889513904	0.0420164113269999	-1.3865055846393728	0.165608	0.165608	chr10	49101183	0.7809186876481418	chr10:49101183:C:A
chr10:49101285	['T', 'C']	19959	18901.098936917064	2488.111841103694	-0.0075411957156862	0.0101217772244456	-0.7450466008551402	0.456252	0.456252	chr10	49101285	0.3407952187830085	chr10:49101285:T:C
chr10:49101804	['A', 'G']	19959	3019.0	401.37787589635366	-0.0041470428960102	0.0193721676395419	-0.2140722181004366	0.830493	0.830493	chr10	49101804	0.0806640237474274	chr10:49101804:A:G
chr10:49101860	['T', 'C']	19959	2944.147509770518	266.33374968477494	-0.0453813690649417	0.0192676482408888	-2.35531438489912	0.0185167	0.0185167	chr10	49101860	1.7324364096352314	chr10:49101860:T:C
chr10:49102175	['AG', 'A']	19959	15927.728805902729	2217.1740514893395	0.0053229034069996	0.010352778490877	0.5141521584461802	0.607151	0.607151	chr10	49102175	0.2167032853476	chr10:49102175:AG:A
chr10:49102206	['T', 'C']	19959	33406.04239963916	4467.393654269652	-0.0096742412550297	0.013890177854571	-0.6964807330991851	0.486136	0.486136	chr10	49102206	0.3132422167727384	chr10:49102206:T:C
chr10:49103296	['A', 'G']	19959	3667.3886994886193	317.36799761579	-0.0502191856471518	0.0174522235763687	-2.8775236248492284	0.00401235	0.00401235	chr10	49103296	2.3966011901982776	chr10:49103296:A:G
chr10:49104277	['A', 'T']	19959	28450.850929498425	3763.018989091088	-0.0109218903738692	0.0112736021415328	-0.9688021837875666	0.332656	0.332656	chr10	49104277	0.4780046389295158	chr10:49104277:A:T
chr10:49104522	['T', 'A']	19959	3670.551713770295	318.3593058477711	-0.0500275383621957	0.0174432239108489	-2.86802133698924	0.00413481	0.00413481	chr10	49104522	2.3835444420600176	chr10:49104522:T:A
chr10:49104531	['G', 'A']	19959	1548.0	234.4638588480977	0.0157559052612584	0.0261155800371171	0.6033143908297316	0.546306	0.546306	chr10	49104531	0.2625640296655713	chr10:49104531:G:A
chr10:49104804	['TAGAG', 'T']	19959	15330.899136320044	2172.578728519524	0.0090215684261392	0.0104877999819332	0.8601964608097151	0.389691	0.389691	chr10	49104804	0.409279624218786	chr10:49104804:TAGAG:T
chr10:49104962	['CAG', 'C']	19959	3073.7875079466444	298.6918808107467	-0.0412625452475476	0.0194538087759136	-2.121052269138989	0.0339297	0.0339297	chr10	49104962	1.4694199802877017	chr10:49104962:CAG:C
chr10:49105067	['G', 'A']	19959	776.109483067787	55.46998091895242	-0.0608969230239993	0.0368483667986224	-1.6526356068045849	0.0984208	0.0984208	chr10	49105067	1.0069131091843453	chr10:49105067:G:A
chr10:49105576	['G', 'A']	19959	28453.27675886952	3760.49716274652	-0.0112307709544507	0.0112749318065296	-0.9960832710266724	0.319222	0.319222	chr10	49105576	0.4959071857756983	chr10:49105576:G:A
chr10:49105699	['G', 'A']	19959	2906.436861094408	261.5304390150592	-0.0460626323273542	0.0193702968377852	-2.3780034303604825	0.017416	0.017416	chr10	49105699	1.759051583966962	chr10:49105699:G:A
chr10:49107035	['C', 'G']	19959	18021.611726384363	2397.348177910032	-0.005160944474892	0.0101518414664788	-0.5083752038419241	0.611196	0.611196	chr10	49107035	0.2138194966830408	chr10:49107035:C:G
chr10:49107050	['T', 'C']	19959	5167.517813298592	614.5821371550444	-0.0195877563568191	0.0151408699993422	-1.2937008479479808	0.195784	0.195784	chr10	49107050	0.7082228028068162	chr10:49107050:T:C
chr10:49107301	['G', 'A']	19959	4726.0	560.8259536148332	-0.0198917393503666	0.0156966982669867	-1.2672562733911377	0.205078	0.205078	chr10	49107301	0.6880809266188004	chr10:49107301:G:A
chr10:49107848	['A', 'G']	19959	28496.0	3767.172887562457	-0.0114446404790128	0.0112819623779729	-1.014419308945533	0.310395	0.310395	chr10	49107848	0.508085283193163	chr10:49107848:A:G
chr10:49108541	['C', 'T']	19959	674.0	92.150697744651	0.0036004430313791	0.0391586802984535	0.0919449533012322	0.926743	0.926743	chr10	49108541	0.033040685657562	chr10:49108541:C:T
chr10:49109474	['A', 'ATG']	19959	24571.924480080183	3291.7068297105097	-0.0030840148977857	0.0103858030688574	-0.2969452508716785	0.766511	0.766511	chr10	49109474	0.1154816083177308	chr10:49109474:A:ATG
chr10:49109488	['A', 'AT']	19959	10391.561936259772	1338.3152940489824	-0.0057225767946939	0.0114917689066215	-0.4979717953949236	0.618509	0.618509	chr10	49109488	0.208653976516834	chr10:49109488:A:AT
chr10:49109606	['A', 'G']	19959	24572.462293931952	3291.189368853093	-0.0032318298158224	0.0103876147849624	-0.3111233794018783	0.75571	0.75571	chr10	49109606	0.1216448309037215	chr10:49109606:A:G
chr10:49109733	['C', 'T']	19959	28493.56562922869	3768.145302369968	-0.011231658481286	0.0112894732290588	-0.994878879944192	0.319807	0.319807	chr10	49109733	0.4951120345606961	chr10:49109733:C:T
chr10:49110064	['C', 'G']	19959	33461.02946482261	4463.594483354105	-0.0120241912088911	0.0139156181410263	-0.8640788419913031	0.387555	0.387555	chr10	49110064	0.4116666557344047	chr10:49110064:C:G
chr10:49110096	['C', 'T']	19959	23464.702580806814	3209.758254111101	0.0035982841256092	0.0102681675767717	0.3504309896294586	0.726019	0.726019	chr10	49110096	0.1390520136150817	chr10:49110096:C:T
chr10:49111342	['G', 'A']	19959	27945.400841978648	3659.55477291174	-0.015564474512353	0.0111211710641511	-1.3995355725194023	0.161668	0.161668	chr10	49111342	0.791375934322009	chr10:49111342:G:A
chr10:49111583	['G', 'A']	19959	3199.320589266924	301.63066706681053	-0.0382789086832316	0.0185184471084422	-2.0670690398106304	0.0387405	0.0387405	chr10	49111583	1.4118347784067984	chr10:49111583:G:A
chr10:49111831	['C', 'T']	19959	745.0	50.2577113183826	-0.0623503215442135	0.0370613830410428	-1.6823528003573136	0.0925161	0.0925161	chr10	49111831	1.0337826831234107	chr10:49111831:C:T
chr10:49111920	['T', 'G']	19959	1669.0226681127665	247.28097114080387	0.0124602851856388	0.0262274432666317	0.4750857740484219	0.634731	0.634731	chr10	49111920	0.1974102904048605	chr10:49111920:T:G
chr10:49112466	['T', 'C']	19959	9315.0	1158.605512093594	-0.0109458420692213	0.011976995989925	-0.913905463308909	0.360778	0.360778	chr10	49112466	0.4427599533083353	chr10:49112466:T:C
chr10:49112678	['T', 'G']	19959	28502.284125075166	3760.593865630574	-0.0122525223039027	0.0112959551013933	-1.0846822773216769	0.278076	0.278076	chr10	49112678	0.5558364923201136	chr10:49112678:T:G
chr10:49113422	['G', 'A']	19959	1403.0702976250125	136.3076662960456	-0.0341831290774793	0.0278550321488416	-1.227179667028349	0.21977	0.21977	chr10	49113422	0.6580315918200621	chr10:49113422:G:A
chr10:49113787	['A', 'G']	19959	1526.458878364156	157.97580385086076	-0.0268595719071114	0.0263727765254378	-1.0184582530096562	0.308473	0.308473	chr10	49113787	0.5107828428598172	chr10:49113787:A:G
chr10:49113873	['C', 'T']	19959	28498.995138332	3757.7028909659793	-0.0125997550492532	0.011296847125833	-1.115333766041744	0.264721	0.264721	chr10	49113873	0.577211605270757	chr10:49113873:C:T
chr10:49113949	['G', 'A']	19959	8737.377663040752	1118.2714156699733	-0.0056916222862737	0.0122674507581526	-0.4639612906121689	0.642681	0.642681	chr10	49113949	0.1920045392324794	chr10:49113949:G:A
chr10:49114238	['A', 'G']	19959	28498.283523752256	3757.9285789435553	-0.0125589660897946	0.0112960146843988	-1.1118050428121409	0.266235	0.266235	chr10	49114238	0.5747348515372064	chr10:49114238:A:G
chr10:49114434	['A', 'T']	19959	28502.42438975489	3764.535101680434	-0.0117124357939616	0.0112981085701671	-1.0366722643194093	0.299901	0.299901	chr10	49114434	0.5230220861119039	chr10:49114434:A:T
chr10:49114657	['G', 'A']	19959	24538.458886606204	3279.494830756107	-0.003978651497778	0.0103816301375892	-0.3832395726921906	0.701546	0.701546	chr10	49114657	0.1539438472426139	chr10:49114657:G:A
chr10:49115303	['G', 'A']	19959	711.3207518796993	50.40235348857849	-0.0585189184394449	0.037925671894932	-1.5429896298624244	0.122849	0.122849	chr10	49115303	0.9106283743589064	chr10:49115303:G:A
chr10:49116226	['T', 'A']	19959	3391.509771497294	345.2757732272494	-0.0319385956555684	0.0180393223214268	-1.7704986410510706	0.0766594	0.0766594	chr10	49116226	1.1154345842169249	chr10:49116226:T:A
chr10:49116640	['G', 'T']	19959	24126.04390097224	3123.820812976224	-0.015446049786887	0.010323958685497	-1.4961363424076335	0.134634	0.134634	chr10	49116640	0.8708452510500126	chr10:49116640:G:T
chr10:49116870	['A', 'G']	19959	22956.45054119062	2982.445915158132	-0.0127836409417018	0.0101841670506273	-1.2552465879783847	0.209404	0.209404	chr10	49116870	0.6790150267577693	chr10:49116870:A:G
chr10:49116989	['G', 'A']	19959	1251.0	129.1387576290443	-0.0275481469057352	0.0288866315704584	-0.9536642179459928	0.340265	0.340265	chr10	49116989	0.4681827205738915	chr10:49116989:G:A
chr10:49117010	['C', 'G']	19959	22955.300245527884	2985.017133609108	-0.0125404748533046	0.0101834801436122	-1.2314527721813089	0.218168	0.218168	chr10	49117010	0.6612089496348447	chr10:49117010:C:G
chr10:49117527	['C', 'T']	19959	24124.208688245315	3122.6402134370337	-0.0156080770334922	0.0103241748171382	-1.511798987322709	0.130601	0.130601	chr10	49117527	0.8840534976947947	chr10:49117527:C:T
chr10:49117615	['G', 'A']	19959	26912.69679811595	3462.1048068713053	-0.0218928129414753	0.0108312326945561	-2.0212669747626104	0.0432655	0.0432655	chr10	49117615	1.3638582729731896	chr10:49117615:G:A
chr10:49118079	['G', 'A']	19959	24130.253946774923	3128.6525910926166	-0.0151477153863497	0.0103260073428027	-1.4669479580515503	0.142406	0.142406	chr10	49118079	0.8464717121598634	chr10:49118079:G:A
chr10:49119055	['T', 'C']	19959	22958.75147840032	2987.1924553956173	-0.0123287605352086	0.010183548952636	-1.210654614864627	0.226042	0.226042	chr10	49119055	0.6458108587572521	chr10:49119055:T:C
chr10:49119803	['A', 'G']	19959	1687.6505727491951	153.19161491161358	-0.0422689827943026	0.0250490319408567	-1.6874497543100273	0.0915325	0.0915325	chr10	49119803	1.0384246757196804	chr10:49119803:A:G
chr10:49120494	['G', 'A']	19959	26932.542113707008	3469.093719479826	-0.0214227647537474	0.0108429484347074	-1.9757324202681703	0.0481989	0.0481989	chr10	49120494	1.3169628731591043	chr10:49120494:G:A
chr10:49120590	['A', 'G']	19959	26929.34923339012	3466.60598431162	-0.0216804613088286	0.0108370669078354	-2.000583875066156	0.0454508	0.0454508	chr10	49120590	1.3424584681619738	chr10:49120590:A:G
chr10:49120750	['G', 'C']	19959	11682.170616826175	1520.3004468343934	-0.0080618698192748	0.0110911185299183	-0.7268761755207933	0.46731	0.46731	chr10	49120750	0.3303949253776742	chr10:49120750:G:C
chr10:49120968	['C', 'T']	19959	1365.068393626616	137.0184045530121	-0.0387386390732901	0.0276659881032206	-1.4002261162246574	0.161461	0.161461	chr10	49120968	0.7919323620648091	chr10:49120968:C:T
chr10:49121411	['G', 'A']	19959	16844.21970532224	2309.550468359004	0.0016208693023168	0.0102409638318656	0.1582731204726482	0.874243	0.874243	chr10	49121411	0.0583678363690683	chr10:49121411:G:A
chr10:49121698	['A', 'G']	19959	30588.06508994337	4241.266140118038	0.0096466053652176	0.0120916394639866	0.7977913494649603	0.425001	0.425001	chr10	49121698	0.3716100480815214	chr10:49121698:A:G
chr10:49121701	['G', 'T']	19959	2983.448436560433	483.499764858077	0.0286129895876318	0.0191820328918069	1.491655746240174	0.135805	0.135805	chr10	49121701	0.867084240125952	chr10:49121701:G:T
chr10:49122350	['A', 'C']	19959	17659.73280529376	2422.064220108467	0.0017705716796941	0.0101841907596519	0.17385492097309	0.861981	0.861981	chr10	49122350	0.0645023068969778	chr10:49122350:A:C
chr10:49122629	['A', 'G']	19959	9967.984999749158	1433.3762312035567	0.0092635935181572	0.0116452156685434	0.7954849254686133	0.426341	0.426341	chr10	49122629	0.3702429004808272	chr10:49122629:A:G
chr10:49122842	['C', 'T']	19959	2983.8870215220977	483.8971292804242	0.0287468011894211	0.0191910519004324	1.4979273329344376	0.134168	0.134168	chr10	49122842	0.8723510540672142	chr10:49122842:C:T
chr10:49123235	['A', 'G']	19959	17558.278304014435	2402.609191301538	0.0013471545904841	0.0101940285245703	0.1321513459803552	0.894866	0.894866	chr10	49123235	0.0482419924131847	chr10:49123235:A:G
chr10:49124153	['G', 'A']	19959	1530.1533296587663	236.2444449235001	0.0182804647595206	0.0262697695824883	0.6958745756074901	0.486515	0.486515	chr10	49124153	0.3129037652274837	chr10:49124153:G:A
chr10:49124242	['T', 'G']	19959	655.131295414683	35.10482703699581	-0.0756202313043036	0.0394577770513573	-1.9164848340513	0.0553177	0.0553177	chr10	49124242	1.2571358852885723	chr10:49124242:T:G
chr10:49124494	['T', 'C']	19959	27578.76354161447	3849.1426475850535	0.010235971450063	0.0109981604604117	0.930698500618154	0.352021	0.352021	chr10	49124494	0.4534314276807331	chr10:49124494:T:C
chr10:49124575	['C', 'T']	19959	14157.255901368217	1858.19993252124	-0.0077721395464185	0.0105473992953112	-0.736877340926456	0.461206	0.461206	chr10	49124575	0.3361050514425128	chr10:49124575:C:T
chr10:49124885	['G', 'A']	19959	17560.158680834003	2402.144793084852	0.0012644184052977	0.0101928825989606	0.1240491483171447	0.901278	0.901278	chr10	49124885	0.0451412298380067	chr10:49124885:G:A
chr10:49125106	['C', 'T']	19959	1532.0	232.6681061617641	0.0162023686504927	0.0262548753238217	0.6171184761175333	0.537164	0.537164	chr10	49125106	0.2698931008529903	chr10:49125106:C:T
chr10:49125835	['G', 'T']	19959	13263.619952851492	1781.8744167151615	-0.0014793044252945	0.0106599550568631	-0.138772107143371	0.889632	0.889632	chr10	49125835	0.0507896039393185	chr10:49125835:G:T
chr10:49126803	['G', 'A']	19959	9956.995489852168	1437.0446403984356	0.0098474579327156	0.0116412085000288	0.845913715289205	0.397611	0.397611	chr10	49126803	0.4005416092515387	chr10:49126803:G:A
chr10:49127122	['C', 'T']	19959	27610.551537070496	3859.788189611186	0.0109810075472497	0.0110221810319072	0.996264488440329	0.319134	0.319134	chr10	49127122	0.4960269243374087	chr10:49127122:C:T
chr10:49127398	['C', 'T']	19959	32286.344765249523	4330.323267025565	-0.0085796221552265	0.0130565388875138	-0.6571130549330589	0.511116	0.511116	chr10	49127398	0.2914805236564869	chr10:49127398:C:T
chr10:49127777	['T', 'C']	19959	27614.63141642206	3852.424640543605	0.0106571805187091	0.0110487148173044	0.9645629102506916	0.334775	0.334775	chr10	49127777	0.4752469812864097	chr10:49127777:T:C
chr10:49127796	['C', 'T']	19959	1401.896447922938	130.66687224994243	-0.0379895622671486	0.0278830551845073	-1.3624605343913974	0.173068	0.173068	chr10	49127796	0.7617832250659553	chr10:49127796:C:T
chr10:49127912	['A', 'G']	19959	9964.494737369689	1437.3487622633272	0.0097941138128993	0.0116401676883565	0.8414065909631362	0.40013	0.40013	chr10	49127912	0.3977988858966281	chr10:49127912:A:G
chr10:49128084	['C', 'T']	19959	2979.895805142085	482.27026497142015	0.0283004895380688	0.0191920182724926	1.4745968420961315	0.140337	0.140337	chr10	49128084	0.8528278116704751	chr10:49128084:C:T
chr10:49128125	['C', 'T']	19959	3404.0233047662005	544.0868654714517	0.0268658291102128	0.0180855370598109	1.485486940275228	0.137431	0.137431	chr10	49128125	0.8619152934016427	chr10:49128125:C:T
chr10:49128627	['C', 'T']	19959	9947.996843212906	1428.3518720295476	0.0088922458326724	0.011639130621405	0.7639957074043937	0.444879	0.444879	chr10	49128627	0.3517580941381557	chr10:49128627:C:T
chr10:49128819	['C', 'T']	19959	17580.45076707109	2412.984643346577	0.0019699793357285	0.0101931172567063	0.1932656405411627	0.846753	0.846753	chr10	49128819	0.072243255998788	chr10:49128819:C:T
chr10:49130196	['G', 'A']	19959	1400.0701473093495	180.86826084558533	-0.0124598598098189	0.0277265306862972	-0.449384019616158	0.65316	0.65316	chr10	49130196	0.1849804196353014	chr10:49130196:G:A
chr10:49130318	['T', 'C']	19959	5800.162415434727	615.8610152904557	-0.0307754383728302	0.0143849542994739	-2.139418571107707	0.0324139	0.0324139	chr10	49130318	1.4892687120538597	chr10:49130318:T:C
chr10:49130937	['C', 'T']	19959	1405.0	134.18460180147338	-0.0360639683547464	0.0278349276658232	-1.295637221972272	0.195115	0.195115	chr10	49130937	0.7097093417443067	chr10:49130937:C:T
chr10:49130947	['G', 'A']	19959	3385.339229343088	536.5197334958826	0.0259541835591768	0.0181320075429396	1.431401542146557	0.152331	0.152331	chr10	49130947	0.8172117069138304	chr10:49130947:G:A
chr10:49130972	['T', 'C']	19959	16363.459561034271	2092.5775112778515	-0.0119915597581226	0.010270874514884	-1.1675305487127767	0.24301	0.24301	chr10	49130972	0.6143758545685171	chr10:49130972:T:C
chr10:49130987	['T', 'C']	19959	6309.264445001252	650.9965921239346	-0.0344284074506826	0.0138902686694705	-2.4785991019995866	0.0131982	0.0131982	chr10	49130987	1.879485294807184	chr10:49130987:T:C
chr10:49131242	['G', 'A']	19959	16365.0	2092.0926211935544	-0.0120502120667774	0.0102689863896204	-1.173456815461105	0.240627	0.240627	chr10	49131242	0.6186556434420564	chr10:49131242:G:A
chr10:49131880	['G', 'A']	19959	6304.315863312957	649.6667947635052	-0.0343957364905999	0.0138919390660753	-2.475949277275165	0.0132965	0.0132965	chr10	49131880	1.876262662095004	chr10:49131880:G:A
chr10:49132704	['T', 'A']	19959	36462.65375557449	4866.599513777452	-0.0267361377842555	0.0182022746854382	-1.4688349805886816	0.141893	0.141893	chr10	49132704	0.8480390290411848	chr10:49132704:T:A
chr10:49133526	['G', 'A']	19959	4508.225874336105	658.173338925062	0.0144646559620345	0.0159229945033613	0.908413047494367	0.363671	0.363671	chr10	49133526	0.4392913292508181	chr10:49133526:G:A
chr10:49133909	['A', 'G']	19959	6322.851127819548	655.9353854597485	-0.0337304865388862	0.0138748256073374	-2.431056612419584	0.0150636	0.0150636	chr10	49133909	1.8220712251275573	chr10:49133909:A:G
chr10:49134034	['G', 'A']	19959	9480.90007516913	1356.4350194051242	0.0093162131773459	0.0118799122290484	0.7841988221567975	0.432933	0.432933	chr10	49134034	0.3635793091471654	chr10:49134034:G:A
chr10:49134584	['T', 'A']	19959	6887.415547313552	739.9348323778823	-0.0317662497290515	0.0134228103807335	-2.366587087801462	0.0179624	0.0179624	chr10	49134584	1.74563563664862	chr10:49134584:T:A
chr10:49134717	['A', 'G']	19959	2977.1491632428097	481.76196301252776	0.0283436415114971	0.0192034377380806	1.4759670585070022	0.139969	0.139969	chr10	49134717	0.8539681401769033	chr10:49134717:A:G
chr10:49134869	['C', 'T']	19959	659.0330193406153	35.87944690162087	-0.0757117053314421	0.0393418273375898	-1.9244582790159823	0.0543114	0.0543114	chr10	49134869	1.2651090021339395	chr10:49134869:C:T
chr10:49135159	['C', 'T']	19959	9530.384439359235	1371.8517118986422	0.0110116188797482	0.0119745268458158	0.919586971705355	0.3578	0.3578	chr10	49135159	0.4463596637686458	chr10:49135159:C:T
chr10:49135379	['T', 'C']	19959	3371.16890469987	357.9380208889164	-0.0283906228145551	0.0180985630240446	-1.5686672348979935	0.116741	0.116741	chr10	49135379	0.9327765908560642	chr10:49135379:T:C
chr10:49136457	['G', 'A']	19959	36483.311651215234	4857.683048338329	-0.0305247325513174	0.0182562330227382	-1.6720170318432437	0.0945366	0.0945366	chr10	49136457	1.024400021112765	chr10:49136457:G:A
chr10:49136892	['T', 'A']	19959	659.0990679494888	36.58404850224772	-0.0748689129339847	0.039344063633899	-1.90292781220182	0.0570644	0.0570644	chr10	49136892	1.243634744735587	chr10:49136892:T:A
chr10:49137095	['A', 'G']	19959	36414.82448141096	4855.380929044842	-0.0277064810387623	0.0180856580228899	-1.5319586936619003	0.125548	0.125548	chr10	49137095	0.9011902012774796	chr10:49137095:A:G
chr10:49137335	['A', 'G']	19959	36449.0	4860.440602811805	-0.0276918489418878	0.018169245226916	-1.5241056299281406	0.127498	0.127498	chr10	49137335	0.8944966277459189	chr10:49137335:A:G
chr10:49138024	['T', 'C']	19959	14497.35814163284	2055.747925620808	0.0092824273218072	0.0104779652195631	0.8858998028048648	0.375682	0.375682	chr10	49138024	0.4251796127299235	chr10:49138024:T:C
chr10:49138070	['C', 'T']	19959	660.0	35.886229074417365	-0.0760859500350639	0.039315948795903	-1.9352438988574687	0.0529745	0.0529745	chr10	49138070	1.2759331336877808	chr10:49138070:C:T
chr10:49138365	['C', 'T']	19959	9481.950142807036	1358.5124920521837	0.0096125629042052	0.0118794465411248	0.8091759890435966	0.418424	0.418424	chr10	49138365	0.3783834131258769	chr10:49138365:C:T
chr10:49138387	['A', 'C']	19959	660.0661422057424	35.90302126177418	-0.0760830478325574	0.039316001897486	-1.9351674677129955	0.0529839	0.0529839	chr10	49138387	1.2758560776329404	chr10:49138387:A:C
chr10:49138396	['T', 'C']	19959	14499.45292378614	2056.0434484745683	0.0092467611816711	0.0104768934284279	0.8825861640036409	0.377471	0.377471	chr10	49138396	0.4231164083361539	chr10:49138396:T:C
chr10:49138700	['T', 'C']	19959	22533.128970838763	3114.507411258013	0.0047589506898936	0.0101958504934033	0.466753675230203	0.640681	0.640681	chr10	49138700	0.1933581552300988	chr10:49138700:T:C
chr10:49139095	['G', 'T']	19959	5817.582953349702	624.9687860665182	-0.0291757866219387	0.0143622595522853	-2.031420370570885	0.0422256	0.0422256	chr10	49139095	1.3744241706536309	chr10:49139095:G:T
chr10:49139195	['T', 'C']	19959	1405.0703978354543	134.22083157292613	-0.0360309011502762	0.027834949389084	-1.2944482365183092	0.195526	0.195526	chr10	49139195	0.7087954842745379	chr10:49139195:T:C
chr10:49140183	['T', 'C']	19959	5015.502580548178	695.4734440301864	0.0034255939667557	0.0152697412307476	0.2243387045654628	0.822496	0.822496	chr10	49140183	0.0848662054535525	chr10:49140183:T:C
chr10:49140436	['A', 'C']	19959	17398.74344841409	2423.650134366902	0.0060535973385779	0.0101762102643211	0.5948773837547862	0.551932	0.551932	chr10	49140436	0.2581144256112365	chr10:49140436:A:C
chr10:49140662	['C', 'T']	19959	659.0330193406153	35.720340779066284	-0.0757639573933022	0.039343751400439	-1.925692255986976	0.054157	0.054157	chr10	49140662	1.2663454011827964	chr10:49140662:C:T
chr10:49140674	['A', 'G']	19959	12384.86154539988	1728.947133953814	0.0053092466161948	0.0109307453559528	0.4857167963668117	0.627173	0.627173	chr10	49140674	0.2026126464387499	chr10:49140674:A:G
chr10:49140816	['G', 'A']	19959	1405.0703978354543	134.18568563202814	-0.0360714450971178	0.0278349174484372	-1.295906307749551	0.195023	0.195023	chr10	49140816	0.7099141671808225	chr10:49140816:G:A
chr10:49140865	['T', 'C']	19959	17399.97428700316	2422.746629476978	0.0059438765017671	0.0101770430713391	0.5840474939628079	0.559195	0.559195	chr10	49140865	0.2524367204564335	chr10:49140865:T:C
chr10:49140891	['T', 'C']	19959	1410.2826359308444	131.60562637231163	-0.0376823384285399	0.0277995090803385	-1.3555037364019908	0.175272	0.175272	chr10	49140891	0.7562874576469438	chr10:49140891:T:C
chr10:49140988	['C', 'T']	19959	658.0	34.30759998920754	-0.0773501070708373	0.0393722012400745	-1.9645868057818288	0.0494759	0.0494759	chr10	49140988	1.3056062969400877	chr10:49140988:C:T
chr10:49141334	['A', 'G']	19959	1404.0703477302336	133.2180276380824	-0.0368167884310251	0.0278429450294451	-1.3223022346267528	0.186083	0.186083	chr10	49141334	0.7302933009338597	chr10:49141334:A:G
chr10:49141441	['A', 'G']	19959	17399.97428700316	2423.501783792882	0.0060989257370457	0.010176974935403	0.599286701181626	0.548989	0.548989	chr10	49141441	0.2604363573480155	chr10:49141441:A:G
chr10:49141727	['G', 'C']	19959	5644.0	599.5021320322976	-0.0309395326692919	0.0145445198549948	-2.127229566720054	0.0334132	0.0334132	chr10	49141727	1.4760819297557095	chr10:49141727:G:C
chr10:49141729	['A', 'G']	19959	17397.48664495114	2425.2125679319765	0.00629438762351	0.0101788882607378	0.6183767286049141	0.536334	0.536334	chr10	49141729	0.2705646707894185	chr10:49141729:A:G
chr10:49141866	['G', 'GC']	19959	36450.65255298893	4859.234742738448	-0.0279947926683901	0.0181738542517938	-1.5403883117213222	0.123482	0.123482	chr10	49141866	0.9083963449987402	chr10:49141866:G:GC
chr10:49142086	['C', 'T']	19959	814.0	55.36917847803287	-0.0615071028577546	0.035406400140884	-1.7371747088948462	0.0823718	0.0823718	chr10	49142086	1.0842214436493605	chr10:49142086:C:T
chr10:49142138	['T', 'C']	19959	17397.358274030274	2422.26824838442	0.0059429904716418	0.0101779428033155	0.5839088101090342	0.559288	0.559288	chr10	49142138	0.2523644987294871	chr10:49142138:T:C
chr10:49143659	['C', 'T']	19959	9479.949942376108	1361.854889982936	0.0101437000334078	0.0118795568389272	0.8538786564974158	0.393182	0.393182	chr10	49143659	0.4054063725276202	chr10:49143659:C:T
chr10:49143839	['T', 'C']	19959	17401.74374906048	2428.156893008731	0.0064389738832902	0.0101795297323957	0.6325413896870485	0.52704	0.52704	chr10	49143839	0.2781564225103397	chr10:49143839:T:C
chr10:49145059	['A', 'G']	19959	36478.8276881451	4855.222990074776	-0.02916502893248	0.0182298356079787	-1.5998514500983867	0.109647	0.109647	chr10	49145059	0.9600032463509758	chr10:49145059:A:G
chr10:49147256	['T', 'C']	19959	17583.0	2516.764806746012	0.0128598848572048	0.010176010927309	1.2637451894526983	0.206336	0.206336	chr10	49147256	0.6854249928830598	chr10:49147256:T:C
chr10:49147373	['T', 'C']	19959	28307.83659868718	3715.553134850192	-0.0134036725892559	0.0110252425874871	-1.2157258657027858	0.224104	0.224104	chr10	49147373	0.6495503917361383	chr10:49147373:T:C
chr10:49147394	['G', 'A']	19959	5724.57363331162	596.6468689203342	-0.0326000967453338	0.0144170006916565	-2.261225995792615	0.023756	0.023756	chr10	49147394	1.624226683395016	chr10:49147394:G:A
chr10:49149068	['C', 'T']	19959	6671.679769365757	1035.2974871444635	0.0262054012188796	0.0136134354126579	1.924966066575195	0.0542478	0.0542478	chr10	49149068	1.2656178697786744	chr10:49149068:C:T
chr10:49149153	['G', 'A']	19959	5895.181458281132	622.4544113186859	-0.0309622969399476	0.0142376938826289	-2.1746707855352843	0.0296665	0.0296665	chr10	49149153	1.527733687938243	chr10:49149153:G:A
chr10:49149787	['G', 'T']	19959	36441.30323227261	4852.545294944717	-0.0291220191296403	0.0181551348027335	-1.604065155454289	0.108716	0.108716	chr10	49149787	0.9637065350272668	chr10:49149787:G:T
chr10:49149893	['T', 'C']	19959	3904.0	625.4811377506265	0.0296057170549432	0.017032049151679	1.7382357690075512	0.0821847	0.0821847	chr10	49149893	1.085209025818149	chr10:49149893:T:C
chr10:49149944	['A', 'T']	19959	7303.365918428701	1069.4817128492996	0.0160024281390766	0.0131087783125464	1.2207413808928893	0.222198	0.222198	chr10	49149944	0.6532598544539849	chr10:49149944:A:T
chr10:49150015	['C', 'T']	19959	3925.0	623.7283874332996	0.028387934276161	0.0169971547472214	1.6701580175235888	0.0949038	0.0949038	chr10	49150015	1.022716397836238	chr10:49150015:C:T
chr10:49150044	['T', 'C']	19959	1602.401423273529	192.68027121926195	-0.0078884959367504	0.0257080053746786	-0.3068497855738089	0.758961	0.758961	chr10	49150044	0.1197805402046011	chr10:49150044:T:C
chr10:49150335	['A', 'G']	19959	6937.347579917827	1029.5279205325926	0.0174904269616238	0.0133687445054373	1.308307369813982	0.190784	0.190784	chr10	49150335	0.7194580499834821	chr10:49150335:A:G
chr10:49151016	['C', 'T']	19959	626.0	32.48870696783954	-0.0781738732389107	0.0403088994171442	-1.9393700738368889	0.0524704	0.0524704	chr10	49151016	1.2800856250120554	chr10:49151016:C:T
chr10:49151876	['C', 'A']	19959	627.0	33.24102714324943	-0.0773793135427936	0.0402787774611454	-1.921093896591992	0.0547341	0.0547341	chr10	49151876	1.2617420186822048	chr10:49151876:C:A
chr10:49152178	['G', 'A']	19959	1410.1248740173369	133.01312616893298	-0.0370951964992234	0.0278680300901906	-1.3311022120749287	0.183171	0.183171	chr10	49152178	0.737143283598949	chr10:49152178:G:A
chr10:49152189	['G', 'A']	19959	1594.670140462163	210.0689683526883	0.0024990949181907	0.0256298420886829	0.0975072304208332	0.922325	0.922325	chr10	49152189	0.0351160194714088	chr10:49152189:G:A
chr10:49152475	['G', 'A']	19959	3321.1663994388214	337.3223499740066	-0.0300201620089218	0.018164612459373	-1.6526728591686104	0.0984132	0.0984132	chr10	49152475	1.006946646460061	chr10:49152475:G:A
chr10:49152481	['T', 'C']	19959	7392.740792704314	1082.2206247669817	0.0163494051984272	0.0130381905126424	1.253962747558729	0.20987	0.20987	chr10	49152481	0.678049637480583	chr10:49152481:T:C
chr10:49153125	['T', 'C']	19959	12252.297113071369	1515.165607002927	-0.013205672799727	0.0109621939506484	-1.204656007654918	0.22835	0.22835	chr10	49153125	0.6413989840569806	chr10:49153125:T:C
chr10:49153264	['C', 'T']	19959	4078.613869511697	640.10238076842	0.0279789628725216	0.0169104937409504	1.65453258202437	0.0980351	0.0980351	chr10	49153264	1.0086184038269617	chr10:49153264:C:T
chr10:49153580	['G', 'A']	19959	12260.371334035195	1513.9936899343038	-0.0134453925663746	0.010959128492506	-1.226866951653024	0.219887	0.219887	chr10	49153580	0.657800445924138	chr10:49153580:G:A
chr10:49153715	['C', 'T']	19959	36426.12523804751	4843.434082891383	-0.0313342243849835	0.0181270005734541	-1.7285939975569182	0.0838973	0.0838973	chr10	49153715	1.076252015499897	chr10:49153715:C:T
chr10:49153981	['ACT', 'A']	19959	627.0314159735444	33.21838764521243	-0.0774125995971072	0.040278798348318	-1.9219192918236587	0.0546301	0.0546301	chr10	49153981	1.2625680045118053	chr10:49153981:ACT:A
chr10:49154238	['C', 'T']	19959	627.0628350954553	33.27943469879447	-0.0773574452332664	0.0402788236473643	-1.9205487705033413	0.0548029	0.0548029	chr10	49154238	1.2611964593865483	chr10:49154238:C:T
chr10:49154447	['G', 'A']	19959	11729.587684136688	1640.331825129167	0.0041073702045968	0.0110859394125821	0.3705026747607094	0.711012	0.711012	chr10	49154447	0.1481230694674149	chr10:49154447:G:A
chr10:49154885	['C', 'T']	19959	23985.403467455028	3155.045200388317	-0.0081244096160662	0.0102518199961974	-0.7924846143494206	0.428088	0.428088	chr10	49154885	0.3684669459728058	chr10:49154885:C:T
chr10:49155358	['G', 'A']	19959	5349.268012826937	803.5182819469588	0.0184890850684297	0.0148861144661432	1.242035664207816	0.214238	0.214238	chr10	49155358	0.6691034946310679	chr10:49155358:G:A
chr10:49155409	['C', 'A']	19959	11731.763379434757	1644.6535445224338	0.004521891887701	0.0110865243990804	0.4078728125178829	0.683371	0.683371	chr10	49155409	0.1653434551644241	chr10:49155409:C:A
chr10:49155500	['AGT', 'A']	19959	12254.613989377693	1513.1351706486653	-0.0134307338856007	0.0109603268918935	-1.225395375345457	0.220441	0.220441	chr10	49155500	0.6567076275254597	chr10:49155500:AGT:A
chr10:49157501	['A', 'G']	19959	25956.103297915	3348.672045638688	-0.0168807090325823	0.0105103789839095	-1.606098986385282	0.108268	0.108268	chr10	49157501	0.9654998857292476	chr10:49157501:A:G
chr10:49157622	['T', 'G']	19959	6022.301733640646	618.1938497341287	-0.0339688830035279	0.0141063695106411	-2.408052828752542	0.0160469	0.0160469	chr10	49157622	1.794608853784243	chr10:49157622:T:G
chr10:49157914	['A', 'G']	19959	28358.68338762215	3717.841632256184	-0.0141544323493896	0.0110511091695648	-1.280815539165196	0.200273	0.200273	chr10	49157914	0.6983775965945846	chr10:49157914:A:G
chr10:49158541	['A', 'G']	19959	627.0942573662056	33.32546191100121	-0.0772867613902013	0.0402788124085358	-1.918794442256766	0.0550246	0.0550246	chr10	49158541	1.2594431058563804	chr10:49158541:A:G
chr10:49159836	['G', 'T']	19959	3550.5336740829825	562.8208961022785	0.0282567435324264	0.0177592061531247	1.5911039766523922	0.111602	0.111602	chr10	49159836	0.9523280224129486	chr10:49159836:G:T
chr10:49159932	['T', 'A']	19959	24109.207936667	3154.299375609686	-0.0097184637213334	0.0102617592595089	-0.947056296641136	0.343622	0.343622	chr10	49159932	0.4639190387501721	chr10:49159932:T:A
chr10:49160899	['G', 'A']	19959	1553.0778134081572	226.79261216777576	0.0108648608047887	0.0260592371038062	0.4169293506754968	0.676735	0.676735	chr10	49160899	0.1695813616962441	chr10:49160899:G:A
chr10:49161024	['A', 'T']	19959	13098.971697164705	1818.2723129329809	0.0035887305352845	0.010783750034012	0.3327905899121947	0.739296	0.739296	chr10	49161024	0.1311816435693258	chr10:49161024:A:T
chr10:49161327	['A', 'T']	19959	6011.301182483215	615.2087687403831	-0.03454850922603	0.0141142127379498	-2.447781528270225	0.0143824	0.0143824	chr10	49161327	1.84216863691652	chr10:49161327:A:T
chr10:49161350	['A', 'G']	19959	27737.779475873125	3688.699221375019	-0.0078382884635484	0.0108724892012531	-0.7209286041548754	0.470962	0.470962	chr10	49161350	0.327014132905248	chr10:49161350:A:G
chr10:49162339	['G', 'C']	19959	28359.841809891263	3722.8753714688073	-0.0136898630969496	0.0110492491233951	-1.2389858300835437	0.215365	0.215365	chr10	49162339	0.6668248745846348	chr10:49162339:G:C
chr10:49162427	['G', 'A']	19959	626.0627348799919	34.253247446025185	-0.0762226660550225	0.0403090521341211	-1.890956547462473	0.0586446	0.0586446	chr10	49162427	1.2317719715820687	chr10:49162427:G:A
chr10:49162573	['T', 'C']	19959	4914.477371823786	578.6109130511757	-0.0202284496438282	0.0154017435176873	-1.3133869954786503	0.189068	0.189068	chr10	49162573	0.7233819698299093	chr10:49162573:T:C
chr10:49163308	['A', 'T']	19959	3518.4880162148384	418.4221053637352	-0.0187537292154271	0.0180095198077387	-1.041323112200282	0.297738	0.297738	chr10	49163308	0.5261657332500681	chr10:49163308:A:T
chr10:49164302	['C', 'T']	19959	6131.92167769092	650.3672027480923	-0.0312176731174002	0.0139929790202323	-2.2309526136116333	0.0256953	0.0256953	chr10	49164302	1.590146307436524	chr10:49164302:C:T
chr10:49164612	['T', 'C']	19959	597.0	29.764989889393306	-0.0796022502575213	0.0412165846893537	-1.931316018963663	0.0534581	0.0534581	chr10	49164612	1.2719864809363708	chr10:49164612:T:C
chr10:49164640	['C', 'T']	19959	8794.762565772988	1167.3469233555957	-0.0051323889056722	0.0120913065688284	-0.4244693388970555	0.671228	0.671228	chr10	49164640	0.1731299353857626	chr10:49164640:C:T
chr10:49165787	['G', 'A']	19959	7363.73788645588	1049.6348043397102	0.0073471174383667	0.0129342138553583	0.5680374176991848	0.570016	0.570016	chr10	49165787	0.2441129537763042	chr10:49165787:G:A
chr10:49166126	['G', 'T']	19959	11209.12321491206	1432.1500301139015	-0.0069539492347567	0.0111401212791522	-0.6242256309875587	0.532487	0.532487	chr10	49166126	0.2736909905130407	chr10:49166126:G:T
chr10:49166141	['C', 'T']	19959	7768.778473718496	938.0960690247103	-0.0147644053943053	0.012652255976617	-1.1669385619127388	0.243249	0.243249	chr10	49166141	0.6139489364465565	chr10:49166141:C:T
chr10:49166273	['A', 'G']	19959	16059.436970577915	2190.3616658312003	0.0013247011982017	0.010223708967946	0.129571489403209	0.896907	0.896907	chr10	49166273	0.0472525864773415	chr10:49166273:A:G
chr10:49166774	['T', 'C']	19959	15591.343505712568	2065.437818760891	-0.0054025410687343	0.010292420978894	-0.5249047896323852	0.599655	0.599655	chr10	49166774	0.2220985407652902	chr10:49166774:T:C
chr10:49167959	['A', 'G']	19959	512.0256538731336	27.27279733326225	-0.0793067563766571	0.0445620801294978	-1.779691525758915	0.0751417	0.0751417	chr10	49167959	1.124118983716771	chr10:49167959:A:G
chr10:49168349	['C', 'T']	19959	3644.365185148068	460.5700148986074	-0.0094463315279313	0.0176326626943105	-0.5357291573994324	0.592152	0.592152	chr10	49168349	0.2275667995472012	chr10:49168349:C:T
chr10:49168443	['G', 'A']	19959	1125.2255073916313	172.5810911662779	0.0183510612147037	0.0305533556110862	0.6006234290038193	0.548098	0.548098	chr10	49168443	0.2611417826578646	chr10:49168443:G:A
chr10:49168830	['C', 'T']	19959	23532.716211475825	3222.481483216697	0.0017454007072669	0.0102669960255218	0.1700011086912048	0.865011	0.865011	chr10	49168830	0.0629783697503006	chr10:49168830:C:T
chr10:49168897	['T', 'C']	19959	23535.537582681904	3222.458125952984	0.0017047180900732	0.0102672867832368	0.166033941202123	0.868132	0.868132	chr10	49168897	0.0614142350618751	chr10:49168897:T:C
chr10:49168920	['C', 'T']	19959	594.0	74.12601607643538	-0.0273774490562513	0.0419589447588716	-0.6524818298835497	0.514098	0.514098	chr10	49168920	0.2889540856693468	chr10:49168920:C:T
chr10:49169724	['G', 'A']	19959	36536.0	4869.689572575478	-0.0299319957154835	0.0184840228085857	-1.6193442317967837	0.105389	0.105389	chr10	49169724	0.977204716339838	chr10:49169724:G:A
chr10:49169826	['A', 'G']	19959	31623.337659734403	4335.151121487887	0.0063701040096496	0.0125848543686411	0.5061722466588596	0.612741	0.612741	chr10	49169826	0.2127230589890502	chr10:49169826:A:G
chr10:49170404	['G', 'A']	19959	3354.0	351.31886916729457	-0.0328627037008827	0.0181367154402103	-1.8119435026269368	0.07001	0.07001	chr10	49170404	1.154839922348054	chr10:49170404:G:A
chr10:49170747	['A', 'G']	19959	5955.19348534202	818.373690254904	0.0024071820832924	0.0140908893940692	0.1708325156753823	0.864357	0.864357	chr10	49170747	0.0633068465171944	chr10:49170747:A:G
chr10:49170835	['A', 'G']	19959	33381.34499173223	4470.457417687899	-0.0126775585435803	0.0139594597221814	-0.9081697140066078	0.3638	0.3638	chr10	49170835	0.4391373052725352	chr10:49170835:A:G
chr10:49171255	['C', 'T']	19959	19056.0	2656.715210318366	0.0050632005266391	0.0101889648901979	0.4969298237066369	0.619244	0.619244	chr10	49171255	0.2081381927025861	chr10:49171255:C:T
chr10:49171728	['A', 'G']	19959	29181.386199639208	3965.810213057388	0.0004025880739408	0.0115410085258902	0.0348832663140092	0.972173	0.972173	chr10	49171728	0.0122564446828316	chr10:49171728:A:G
chr10:49171876	['T', 'C']	19959	19057.0	2656.9771473558826	0.0050778917084573	0.0101884591542012	0.4983964338084892	0.61821	0.61821	chr10	49171876	0.2088639741842413	chr10:49171876:T:C
chr10:49171878	['T', 'C']	19959	19055.95475498547	2656.248532275973	0.0049789152037986	0.0101890989044873	0.4886511800965946	0.625094	0.625094	chr10	49171878	0.2040546696772593	chr10:49171878:T:C
chr10:49171879	['G', 'C']	19959	19055.95475498547	2656.248532275973	0.0049789152037986	0.0101890989044873	0.4886511800965946	0.625094	0.625094	chr10	49171879	0.2040546696772593	chr10:49171879:G:C
chr10:49171952	['G', 'A']	19959	3147.157681130374	395.66991184739913	-0.007762690442008	0.0189077800603671	-0.4105553596045634	0.681403	0.681403	chr10	49171952	0.1665959587038948	chr10:49171952:G:A
chr10:49171988	['C', 'T']	19959	10002.503457606736	1411.275839103339	0.0057253339790055	0.011681130126092	0.4901352794809591	0.624044	0.624044	chr10	49171988	0.2047847880683417	chr10:49171988:C:T
chr10:49171989	['G', 'A']	19959	3207.482110643416	317.14140269191336	-0.0374426579102463	0.01849050173269	-2.0249671129285822	0.042884	0.042884	chr10	49171989	1.367704712659793	chr10:49171989:G:A
chr10:49173186	['G', 'T']	19959	3151.0	400.0244801658563	-0.006379831505534	0.0189010125309446	-0.337539139508479	0.735714	0.735714	chr10	49173186	0.1332909796311498	chr10:49173186:G:T
chr10:49173876	['G', 'A']	19959	3610.0	485.1630961123089	0.0001045799161251	0.0174659385297007	0.0059876493866816	0.995223	0.995223	chr10	49173876	0.0020795958187904	chr10:49173876:G:A
chr10:49173993	['A', 'G']	19959	9417.831153210043	1151.69908331381	-0.0130116794345764	0.0119944991001789	-1.084803902680883	0.278022	0.278022	chr10	49173993	0.5559208368136974	chr10:49173993:A:G
chr10:49174223	['G', 'A']	19959	3822.0	378.0753009229754	-0.0399464423707728	0.0172604087739092	-2.3143393006517776	0.0206592	0.0206592	chr10	49174223	1.68488649996608	chr10:49174223:G:A
chr10:49174228	['T', 'C']	19959	3425.514882742033	427.2909045165033	-0.008155688386813	0.0181682516358714	-0.4488978108774342	0.65351	0.65351	chr10	49174228	0.1847477624650879	chr10:49174228:T:C
chr10:49174796	['C', 'T']	19959	3538.1772722717706	438.2535324703708	-0.0084538935897601	0.0179128359340659	-0.4719461296289117	0.63697	0.63697	chr10	49174796	0.1958810215755886	chr10:49174796:C:T
chr10:49175232	['C', 'T']	19959	2628.0	442.6299719552829	0.0349391500095802	0.0207879047939345	1.6807441806148131	0.0928283	0.0928283	chr10	49175232	1.0323196028740556	chr10:49175232:C:T
chr10:49175752	['G', 'A']	19959	8261.413919230385	1168.935615747779	0.0072357149170226	0.0124382296518721	0.5817318958999543	0.560754	0.560754	chr10	49175752	0.2512276198016478	chr10:49175752:G:A
chr10:49176502	['C', 'T']	19959	2631.1318268363566	440.2301976185825	0.0337173495658031	0.0207921490771793	1.621638505988303	0.104897	0.104897	chr10	49176502	0.9792369322266178	chr10:49176502:C:T
chr10:49177835	['GTGGGGCTAAGCA', 'G']	19959	9753.466025255562	1341.726546452326	0.0021177206074797	0.0119229243048023	0.1776175503040629	0.859025	0.859025	chr10	49177835	0.0659941968159562	chr10:49177835:GTGGGGCTAAGCA:G
chr10:49178453	['A', 'G']	19959	10200.110531856231	1383.4603836651304	0.0012678779395301	0.0115608899652304	0.1096695793613916	0.912673	0.912673	chr10	49178453	0.0396847972012654	chr10:49178453:A:G
chr10:49179011	['G', 'A']	19959	601.0602294934108	124.97158681264708	0.0768700195107015	0.0415275878734093	1.851059101844016	0.0641758	0.0641758	chr10	49179011	1.1926287088128105	chr10:49179011:G:A
chr10:49179303	['C', 'T']	19959	1171.1173523074613	77.67016514573115	-0.0739505370238076	0.0298530634591568	-2.4771506992902816	0.0132518	0.0132518	chr10	49179303	1.8777251272386009	chr10:49179303:C:T
chr10:49179353	['G', 'C']	19959	1310.0656378394629	111.93669985898988	-0.0517323862152817	0.0283903525066964	-1.8221818909462144	0.0684424	0.0684424	chr10	49179353	1.164674769901224	chr10:49179353:G:C
chr10:49179796	['A', 'C']	19959	3358.504810583283	410.6964433186157	-0.0089089518019993	0.0183375077813943	-0.4858322029473691	0.627091	0.627091	chr10	49179796	0.2026694321673793	chr10:49179796:A:C
chr10:49179801	['A', 'G']	19959	3439.516987372219	428.2300195682674	-0.0069766638477619	0.018158435297117	-0.384210629033086	0.700826	0.700826	chr10	49179801	0.1543897946152727	chr10:49179801:A:G
chr10:49179907	['C', 'T']	19959	10454.095114006515	1408.5787998953049	0.0004597566570848	0.0114751489129197	0.0400654196798481	0.968041	0.968041	chr10	49179907	0.014106248376857	chr10:49179907:C:T
chr10:49179964	['C', 'T']	19959	3310.3317131833446	405.6995820811671	-0.0081714038875307	0.0184373814821657	-0.4431976360328001	0.657628	0.657628	chr10	49179964	0.1820197040041759	chr10:49179964:C:T
chr10:49180451	['T', 'C']	19959	33751.691051207534	4671.071261291624	0.0172042290813618	0.0139280471188773	1.2352219183724766	0.216762	0.216762	chr10	49180451	0.6640168505321477	chr10:49180451:T:C
chr10:49180691	['T', 'C']	19959	33748.690900891874	4668.181775499499	0.0167953348333031	0.0139265492789617	1.2059939972836715	0.227834	0.227834	chr10	49180691	0.6423814650218301	chr10:49180691:T:C
chr10:49180863	['C', 'G']	19959	2523.0	443.8505598450342	0.040213907505677	0.0211778839475419	1.898863342781924	0.0575969	0.0575969	chr10	49180863	1.239600890693526	chr10:49180863:C:G
chr10:49181291	['T', 'C']	19959	2572.0	299.7459064247306	-0.0231615556695048	0.0203830231011207	-1.1363160191989012	0.255838	0.255838	chr10	49181291	0.5920349486586554	chr10:49181291:T:C
chr10:49181829	['AG', 'A']	19959	10411.651563753006	1405.024389697364	0.0002347984536703	0.0114908293293529	0.0204335515688602	0.983698	0.983698	chr10	49181829	0.0071382115934332	chr10:49181829:AG:A
chr10:49182149	['C', 'T']	19959	1678.0840765607777	194.47807789969823	-0.0157388592083676	0.0252712030754824	-0.6227981770934035	0.533424	0.533424	chr10	49182149	0.2729274482766582	chr10:49182149:C:T
chr10:49183397	['A', 'G']	19959	1769.6206395348836	330.29179148873146	0.0532006231631828	0.0248022096773064	2.144995299022103	0.0319653	0.0319653	chr10	49183397	1.4953212152803848	chr10:49183397:A:G
chr10:49183865	['A', 'G']	19959	1488.8951722063468	112.82413201987032	-0.0490286873657489	0.0269759199226531	-1.8174982542329143	0.0691559	0.0691559	chr10	49183865	1.1601707623639566	chr10:49183865:A:G
chr10:49184209	['C', 'T']	19959	3376.3383274039184	411.4685379051308	-0.0086089751610046	0.0182749599728222	-0.4710803839684207	0.637588	0.637588	chr10	49184209	0.1954598653616703	chr10:49184209:C:T
chr10:49184666	['G', 'A']	19959	3456.5195429945884	429.1844648663407	-0.0065158922113732	0.0181001290702241	-0.3599914777454425	0.718857	0.718857	chr10	49184666	0.1433574938835874	chr10:49184666:G:A
chr10:49186242	['A', 'G']	19959	1680.0	201.5733230376185	-0.0107562450360656	0.0252571733883844	-0.4258689153637588	0.670208	0.670208	chr10	49186242	0.1737903924734134	chr10:49186242:A:G
chr10:49188274	['C', 'A']	19959	795.0	76.77673014318643	-0.0383214080701486	0.0360819977210317	-1.0620644778715105	0.288219	0.288219	chr10	49188274	0.5402773929766826	chr10:49188274:C:A
chr10:49188718	['G', 'A']	19959	795.0	76.77673014318643	-0.0383214080701486	0.0360819977210317	-1.0620644778715105	0.288219	0.288219	chr10	49188718	0.5402773929766826	chr10:49188718:G:A
chr10:49189636	['C', 'T']	19959	8111.657744360903	1076.2811431505183	-0.0030162861395826	0.0128078751176424	-0.2355024632796271	0.813821	0.813821	chr10	49189636	0.0894711077163911	chr10:49189636:C:T
chr10:49189787	['G', 'C']	19959	660.0330694458362	48.99366362166669	-0.0538663803102899	0.0396190874401049	-1.3596067903311435	0.17397	0.17397	chr10	49189787	0.7595256365321221	chr10:49189787:G:C
chr10:49191477	['C', 'T']	19959	33580.09472259811	4671.659756774406	0.0189458886859535	0.0137827722737641	1.3746065239732284	0.169269	0.169269	chr10	49191477	0.7714225714934597	chr10:49191477:C:T
chr10:49191799	['A', 'C']	19959	10458.528013241708	1425.0584453190163	0.0021348445267254	0.0114784384044785	0.1859873661814954	0.852457	0.852457	chr10	49191799	0.0693275186506688	chr10:49191799:A:C
chr10:49191924	['A', 'G']	19959	33487.38904480304	4654.079506296333	0.0189594888129611	0.0137011445012138	1.383788690885011	0.166439	0.166439	chr10	49191924	0.7787449022024895	chr10:49191924:A:G
chr10:49193939	['C', 'CAG']	19959	18000.2148764473	2635.9699281886915	0.0200985705073659	0.0101281427406604	1.9844280458921777	0.0472218	0.0472218	chr10	49193939	1.3258574625099762	chr10:49193939:C:CAG
chr10:49194579	['C', 'T']	19959	17999.705502104633	2636.778724994752	0.0202398515895592	0.0101266885611279	1.998664367664227	0.0456582	0.0456582	chr10	49194579	1.340481213859284	chr10:49194579:C:T
chr10:49194752	['G', 'A']	19959	10440.092307692306	1426.163359056534	0.0026147775735186	0.0114806872755638	0.2277544462938251	0.819839	0.819839	chr10	49194752	0.0862714260025286	chr10:49194752:G:A
chr10:49194776	['T', 'A']	19959	795.0	76.77673014318643	-0.0383214080701486	0.0360819977210317	-1.0620644778715105	0.288219	0.288219	chr10	49194776	0.5402773929766826	chr10:49194776:T:A
chr10:49197052	['A', 'T']	19959	1361.2728138311202	175.7866524267842	-0.0096008158677283	0.0281390076324526	-0.3411924113718823	0.732962	0.732962	chr10	49197052	0.1349185405268178	chr10:49197052:A:T
chr10:49197888	['A', 'T']	19959	1484.2230907997596	114.9998554671774	-0.0472287672513276	0.0270504350340563	-1.7459522256062343	0.0808347	0.0808347	chr10	49197888	1.0924021691326236	chr10:49197888:A:T
chr10:49197977	['A', 'G']	19959	10439.092107241291	1423.7200965574132	0.0022522120359318	0.011480560988932	0.196176130948922	0.844474	0.844474	chr10	49197977	0.0734137171176661	chr10:49197977:A:G
chr10:49198686	['CT', 'C']	19959	17999.312700481154	2634.871766959414	0.0199875893804259	0.0101289260778731	1.9733177265543809	0.0484732	0.0484732	chr10	49198686	1.3144983090070002	chr10:49198686:CT:C
chr10:49201054	['G', 'A']	19959	2659.3997294046903	478.5375574103329	0.0422294648279337	0.0206251982572183	2.047469522536803	0.0406251	0.0406251	chr10	49201054	1.3912055569818145	chr10:49201054:G:A
chr10:49202605	['G', 'C']	19959	662.0331696562782	49.32417486449375	-0.0541109868432771	0.039501056874628	-1.3698617486367342	0.170745	0.170745	chr10	49202605	0.7676520050941797	chr10:49202605:G:C
chr10:49202963	['T', 'C']	19959	2539.9088447653426	450.1920960408904	0.041290460895066	0.02108910122511	1.9579051973017727	0.0502551	0.0502551	chr10	49202963	1.2988198584951889	chr10:49202963:T:C
chr10:49203299	['T', 'A']	19959	3267.654873465297	411.6963868147656	-0.0140411854761478	0.0182702917278684	-0.7685255213922085	0.442184	0.442184	chr10	49203299	0.3543969759984291	chr10:49203299:T:A
chr10:49204609	['G', 'A']	19959	2544.127467682132	293.3231677098993	-0.0242101026473272	0.0204614787063902	-1.1832039607072105	0.236742	0.236742	chr10	49204609	0.6257246877821647	chr10:49204609:G:A
chr10:49204622	['T', 'C']	19959	10820.710734689786	1453.021686389576	-0.0005306188847875	0.0113332861655611	-0.0468195082199507	0.962658	0.962658	chr10	49204622	0.0165279756930297	chr10:49204622:T:C
chr10:49205091	['A', 'T']	19959	661.9567839195972	50.53298683293359	-0.0516382490318609	0.0396205209249728	-1.3033208000885532	0.19248	0.19248	chr10	49205091	0.7156143900042304	chr10:49205091:A:T
chr10:49205517	['C', 'T']	19959	453.0453976048505	82.07216493348002	0.0570689582897562	0.0476680294378245	1.1972166452610289	0.231236	0.231236	chr10	49205517	0.6359445518075288	chr10:49205517:C:T
chr10:49206960	['T', 'C']	19959	25325.07541969431	3563.3648197462094	0.0125943198658471	0.0105519575894474	1.1935529269414586	0.232667	0.232667	chr10	49206960	0.6332652098985488	chr10:49206960:T:C
chr10:49207276	['T', 'C']	19959	7064.0	911.6901402992976	-0.0107763431876494	0.0131825775016889	-0.8174686009825332	0.41367	0.41367	chr10	49207276	0.3833459736823981	chr10:49207276:T:C
chr10:49207595	['T', 'C']	19959	10811.166675018792	1452.3557032657318	-0.0005826956215529	0.0113341979425528	-0.051410397498467	0.958999	0.958999	chr10	49207595	0.0181818456913888	chr10:49207595:T:C
chr10:49207904	['T', 'C']	19959	2981.448135898978	351.76453778126034	-0.0228977524713638	0.0190496101289094	-1.202006356897272	0.229375	0.229375	chr10	49207904	0.6394539184038355	chr10:49207904:T:C
chr10:49207989	['G', 'A']	19959	1690.1693641328857	197.6011834869703	-0.0153628665000983	0.0251615127263494	-0.6105700665608292	0.541491	0.541491	chr10	49207989	0.2664087572894814	chr10:49207989:G:A
chr10:49208785	['T', 'G']	19959	840.0	61.737762110802095	-0.0660478945257251	0.0351524635342277	-1.8788980311839247	0.060273	0.060273	chr10	49208785	1.2198771916244957	chr10:49208785:T:G
chr10:49208874	['C', 'T']	19959	3413.3420353760584	398.3759082544865	-0.0133612535031404	0.0181450463855709	-0.7363581894045411	0.461521	0.461521	chr10	49208874	0.3358085330419157	chr10:49208874:C:T
chr10:49209004	['A', 'G']	19959	28224.0	3914.22586182681	0.0048078769215086	0.0111261232775808	0.4321250809072468	0.665655	0.665655	chr10	49209004	0.1767508014864514	chr10:49209004:A:G
chr10:49209489	['C', 'T']	19959	451.0	30.39492643911637	-0.0651951478568114	0.0477195764837242	-1.3662138824523655	0.171887	0.171887	chr10	49209489	0.764756968233014	chr10:49209489:C:T
chr10:49209618	['A', 'G']	19959	3507.1757190099206	406.71608572538753	-0.0140341044388655	0.0179183909467966	-0.7832234758430942	0.433505	0.433505	chr10	49209618	0.3630058890530842	chr10:49209618:A:G
chr10:49209754	['T', 'C']	19959	11144.517634074153	1499.53000783701	-0.001147538997449	0.0112570198439193	-0.1019398573832057	0.918805	0.918805	chr10	49209754	0.0367766501046768	chr10:49209754:T:C
chr10:49210042	['G', 'A']	19959	8526.854437039636	1178.187640662312	0.0040961734506114	0.0123185014604904	0.3325220574717813	0.739499	0.739499	chr10	49210042	0.1310624089487324	chr10:49210042:G:A
chr10:49210671	['A', 'G']	19959	28676.436767211144	4026.681279877284	0.0115583177216103	0.0112920453316375	1.0235805278984036	0.306046	0.306046	chr10	49210671	0.5142132923264666	chr10:49210671:A:G
chr10:49210882	['A', 'G']	19959	29339.40995189417	4096.598785275565	0.0092523318086718	0.0114943114616787	0.8049487643969372	0.420859	0.420859	chr10	49210882	0.3758633810732225	chr10:49210882:A:G
chr10:49210904	['A', 'G']	19959	29335.81882423696	4093.509750004318	0.0088656632044522	0.0114950484691635	0.7712593146723287	0.440562	0.440562	chr10	49210904	0.3559929649746759	chr10:49210904:A:G
chr10:49211257	['A', 'G']	19959	31786.963065049607	4381.43440978159	0.0041257513506434	0.0125676867768766	0.328282477427306	0.742702	0.742702	chr10	49211257	0.1291854065842082	chr10:49211257:A:G
chr10:49212469	['T', 'C']	19959	745.672483827291	81.57696430057626	-0.0231852669468797	0.0371871753707081	-0.6234748059176982	0.53298	0.53298	chr10	49212469	0.2732890875073947	chr10:49212469:T:C
chr10:49213094	['T', 'C']	19959	1713.25751653638	329.9512690307327	0.0577009395540968	0.0251583684668799	2.293508803246044	0.0218291	0.0218291	chr10	49213094	1.660964169608825	chr10:49213094:T:C
chr10:49213219	['G', 'C']	19959	8422.0	1164.3737090824202	0.0036088142140677	0.0123851161842443	0.2913831538099448	0.770761	0.770761	chr10	49213219	0.1130802684759772	chr10:49213219:G:C
chr10:49213453	['C', 'T']	19959	31236.56503657681	4325.08104092855	0.0076764424280191	0.0122440129959208	0.6269547762303529	0.530696	0.530696	chr10	49213453	0.2751541857538336	chr10:49213453:C:T
chr10:49214138	['C', 'T']	19959	5581.559302500376	577.7034929809745	-0.0403647590234228	0.0146322969454311	-2.75860715333736	0.00581012	0.00581012	chr10	49214138	2.235814897764637	chr10:49214138:C:T
chr10:49214382	['T', 'C']	19959	8528.427297324382	1184.0567896591288	0.0040823855175244	0.0123238788234284	0.3312581676609468	0.740453	0.740453	chr10	49214382	0.1305025029610752	chr10:49214382:T:C
chr10:49215205	['A', 'G']	19959	8451.117119374561	1158.2082475466366	0.0024526646312655	0.0123535479657379	0.1985392891230858	0.842625	0.842625	chr10	49215205	0.0743656598531522	chr10:49215205:A:G
chr10:49215531	['T', 'G']	19959	1839.1192279754955	147.71361074355107	-0.0535374873337378	0.024595585289354	-2.1767112554508268	0.0295138	0.0295138	chr10	49215531	1.5299748700397005	chr10:49215531:T:G
chr10:49215532	['T', 'G']	19959	25161.800081619967	3543.38232446718	0.0106250659044319	0.0106808895299774	0.9947735040804604	0.319859	0.319859	chr10	49215532	0.4950414248577927	chr10:49215532:T:G
chr10:49216117	['T', 'A']	19959	10777.07992183194	1433.933019114838	-0.0022684796050306	0.0114079605585846	-0.1988505827471107	0.842382	0.842382	chr10	49216117	0.0744909217183363	chr10:49216117:T:A
chr10:49216128	['A', 'C']	19959	813.0814751716189	84.73856949471484	-0.0187053544019989	0.0360525494707622	-0.5188358292710621	0.603881	0.603881	chr10	49216128	0.2190486344502447	chr10:49216128:A:C
chr10:49216629	['G', 'A']	19959	13811.459957903178	1932.4236511363863	0.0074483354475248	0.0107187600973207	0.6948877836520164	0.487134	0.487134	chr10	49216629	0.3123515573568515	chr10:49216629:G:A
chr10:49217207	['A', 'G']	19959	13867.53883982336	1944.4312832913429	0.0085429859072994	0.0107057154484137	0.7979836516732062	0.424889	0.424889	chr10	49217207	0.3717245122645445	chr10:49217207:A:G
chr10:49218203	['A', 'G']	19959	14384.441399007868	1970.428311727735	-0.0021793352306005	0.0105922679498756	-0.2057477436289881	0.83699	0.83699	chr10	49218203	0.0772797307412235	chr10:49218203:A:G
chr10:49218316	['C', 'T']	19959	10864.544343120551	1406.66816115167	-0.0060730013618589	0.0113484161083553	-0.5351408781519494	0.592558	0.592558	chr10	49218316	0.2272691341834321	chr10:49218316:C:T
chr10:49218568	['G', 'A']	19959	1229.0615793165648	203.4792553616073	0.0343398591760071	0.0292519416657455	1.1739343517226974	0.240435	0.240435	chr10	49218568	0.6190023120417504	chr10:49218568:G:A
chr10:49218594	['G', 'A']	19959	3907.1957610983054	560.9632033729355	0.0126439100886594	0.0175309611650972	0.7212331354559433	0.470775	0.470775	chr10	49218594	0.3271866079575892	chr10:49218594:G:A
chr10:49218948	['G', 'T']	19959	466.0	41.30696317834144	-0.0432746024488879	0.0469743071317355	-0.9212398243049746	0.356936	0.356936	chr10	49218948	0.4474096475812367	chr10:49218948:G:T
chr10:49219763	['C', 'T']	19959	10555.057673999096	1370.1565103278256	-0.00554439947776	0.0115037423836124	-0.4819648504697275	0.629836	0.629836	chr10	49219763	0.2007725197005533	chr10:49219763:C:T
chr10:49220373	['T', 'C']	19959	466.0467004058726	41.36385320984158	-0.0431904110520559	0.0469743455585168	-0.9194467860814126	0.357873	0.357873	chr10	49220373	0.4462710660507246	chr10:49220373:T:C
chr10:49220436	['A', 'G']	19959	31742.18073858797	4312.31021375961	0.0011424256292435	0.0125824416396466	0.0907952257568077	0.927656	0.927656	chr10	49220436	0.0326130420986343	chr10:49220436:A:G
chr10:49220991	['T', 'C']	19959	888.1334936861094	100.51256707249334	-0.0148292751275034	0.0340559778079095	-0.4354382426235717	0.663249	0.663249	chr10	49220991	0.1783233961436872	chr10:49220991:T:C
chr10:49221982	['C', 'T']	19959	7759.777571779326	934.3905985569448	-0.0224585680355149	0.0127688311507843	-1.7588585650719737	0.0786169	0.0786169	chr10	49221982	1.1044840851589883	chr10:49221982:C:T
chr10:49222060	['A', 'G']	19959	886.2664261013379	102.42486977893311	-0.0117955980812764	0.0340914642545869	-0.34599857586608	0.729347	0.729347	chr10	49222060	0.1370657990752117	chr10:49222060:A:G
chr10:49222344	['GC', 'G']	19959	987.0	146.17115565642058	0.0142869028232508	0.0326539471711008	0.437524527996263	0.661736	0.661736	chr10	49222344	0.1793152380690217	chr10:49222344:GC:G
chr10:49223181	['T', 'G']	19959	11020.656494287432	1412.3030091337478	-0.0077832092326243	0.0113213630945101	-0.6874798703698962	0.491788	0.491788	chr10	49223181	0.3082220725825904	chr10:49223181:T:G
chr10:49223235	['G', 'C']	19959	10557.057874430024	1371.696323905687	-0.0054626250548865	0.0115038264549438	-0.4748528740659964	0.634897	0.634897	chr10	49223235	0.1972967250386166	chr10:49223235:G:C
chr10:49224530	['C', 'A']	19959	3107.311369444305	429.118213454804	0.0078083867925105	0.0193507621956575	0.4035183065948048	0.686571	0.686571	chr10	49224530	0.1633145446416423	chr10:49224530:C:A
chr10:49224890	['C', 'T']	19959	22824.2871173022	2916.1327337756607	-0.0173658880376847	0.0103400940802579	-1.6794709896151696	0.093076	0.093076	chr10	49224890	1.0311622890644572	chr10:49224890:C:T
chr10:49225511	['A', 'C']	19959	24493.90884490103	3132.411759788785	-0.0194990435868019	0.0104905561888912	-1.8587235257793224	0.0630811	0.0630811	chr10	49225511	1.200100742106533	chr10:49225511:A:C
chr10:49225543	['G', 'A']	19959	6110.612316480433	660.5887452163131	-0.0381564050576947	0.0140269071355463	-2.7202293911963285	0.00652932	0.00652932	chr10	49225543	2.185132046232631	chr10:49225543:G:A
chr10:49225561	['G', 'C']	19959	24405.222767812404	3122.103058652116	-0.0195976397353445	0.0104728997739088	-1.8712715826965367	0.0613221	0.0613221	chr10	49225561	1.2123829809736375	chr10:49225561:G:C
chr10:49225914	['T', 'C']	19959	1661.0832247720211	274.24671069198	0.0347368394812268	0.0253700105610289	1.3692087119027971	0.170949	0.170949	chr10	49225914	0.7671334353514588	chr10:49225914:T:C
chr10:49225970	['G', 'A']	19959	10088.021748935103	1306.1703029344642	-0.0057979999803584	0.0116610354361714	-0.4972114193542009	0.619045	0.619045	chr10	49225970	0.2082777798307004	chr10:49225970:G:A
chr10:49226712	['C', 'T']	19959	11128.115097459538	1421.082686136949	-0.0081967155857535	0.0112994736064763	-0.7254068526745904	0.468211	0.468211	chr10	49226712	0.3295583873434033	chr10:49226712:C:T
chr10:49227389	['C', 'G']	19959	466.0	41.30696317834144	-0.0432746024488879	0.0469743071317355	-0.9212398243049746	0.356936	0.356936	chr10	49227389	0.4474096475812367	chr10:49227389:C:G
chr10:49227831	['T', 'C']	19959	33892.69811604369	4569.89699855492	-0.0072614026411643	0.0141671170797102	-0.5125533021509335	0.60827	0.60827	chr10	49227831	0.215903602500983	chr10:49227831:T:C
chr10:49228154	['G', 'A']	19959	14330.153938665064	1774.735094235924	-0.0178012149898359	0.0105375765772238	-1.6893082445836658	0.091176	0.091176	chr10	49228154	1.0401194647336736	chr10:49228154:G:A
chr10:49228818	['T', 'A']	19959	4014.419265871026	561.4637281086367	0.0098560534655059	0.0173410023505657	0.5683669989920961	0.569792	0.569792	chr10	49228818	0.2442836526399703	chr10:49228818:T:A
chr10:49229164	['A', 'T']	19959	9569.672521389017	1232.6627859772102	-0.0062003030741548	0.0118841766154371	-0.5217276109899689	0.601866	0.601866	chr10	49229164	0.2205001897030388	chr10:49229164:A:T
chr10:49229465	['G', 'C']	19959	18329.42847834804	2333.2739151304363	-0.0138708711913883	0.0102578636504911	-1.3522183238148464	0.176321	0.176321	chr10	49229465	0.7536959597313809	chr10:49229465:G:C
chr10:49230286	['T', 'G']	19959	33854.17711622313	4561.477057108286	-0.0074819130338032	0.0141475014574315	-0.5288504868732897	0.596915	0.596915	chr10	49230286	0.2240875074956991	chr10:49230286:T:G
chr10:49230669	['G', 'A']	19959	8238.0	1108.4862098591896	-0.0009272206967575	0.0124722330800156	-0.0743427973811043	0.940738	0.940738	chr10	49230669	0.0265313128082806	chr10:49230669:G:A
chr10:49230810	['G', 'A']	19959	32219.84290438965	4293.459017891644	-0.0145293146239536	0.0128275486394126	-1.1326649410872067	0.257369	0.257369	chr10	49230810	0.5894437648897551	chr10:49230810:G:A
chr10:49231284	['G', 'A']	19959	28468.85273337676	3958.049884176861	0.0133039327922081	0.0112017408104538	1.1876665437386682	0.234979	0.234979	chr10	49231284	0.6289709487565268	chr10:49231284:G:A
chr10:49231287	['CA', 'C']	19959	14692.944625407166	1927.8444983034144	-0.0035602003472321	0.0106602938452517	-0.3339683125918597	0.738407	0.738407	chr10	49231287	0.1317041949087917	chr10:49231287:CA:C
chr10:49232858	['A', 'G']	19959	466.04670040587257	41.316289657565534	-0.0432545107695922	0.0469743434456157	-0.9208113961117924	0.35716	0.35716	chr10	49232858	0.4471371857073791	chr10:49232858:A:G
chr10:49233437	['A', 'G']	19959	1078.0540134281991	165.7976716962898	0.0153782178667765	0.0313453223884351	0.490606466770631	0.62371	0.62371	chr10	49233437	0.2050172928095331	chr10:49233437:A:G
chr10:49233830	['A', 'G']	19959	466.0233490329693	41.34306227771518	-0.0432181582893948	0.0469743337043302	-0.920037707430236	0.357564	0.357564	chr10	49233830	0.4466462129979821	chr10:49233830:A:G
chr10:49235127	['T', 'G']	19959	464.11626741505466	39.4571089213956	-0.0470101009707586	0.0470712242361687	-0.9987014727914564	0.317951	0.317951	chr10	49235127	0.4976398047618304	chr10:49235127:T:G
chr10:49235237	['G', 'A']	19959	884.0885904695094	79.72160335010855	-0.045282397295455	0.0342454706195535	-1.3222886552944504	0.186087	0.186087	chr10	49235237	0.7302839655337594	chr10:49235237:G:A
chr10:49235640	['G', 'A']	19959	10082.030822432716	1304.709784617448	-0.0065254254442606	0.0116699026341642	-0.559167085521103	0.576054	0.576054	chr10	49235640	0.2395368033775109	chr10:49235640:G:A
chr10:49235795	['C', 'T']	19959	10549.228359480729	1347.4734004696454	-0.0086472478515674	0.0114766986403522	-0.7534612629074001	0.451182	0.451182	chr10	49235795	0.3456482349480487	chr10:49235795:C:T
chr10:49236330	['C', 'T']	19959	4087.20478003808	583.9535028760614	0.0126616285878937	0.0171957242168911	0.736324241316709	0.461542	0.461542	chr10	49236330	0.3357887723449285	chr10:49236330:C:T
chr10:49236955	['G', 'T']	19959	977.0489528008818	147.17598773016036	0.0167013710372169	0.0328098048573295	0.5090359759785634	0.610733	0.610733	chr10	49236955	0.2141486129487883	chr10:49236955:G:T
chr10:49237254	['G', 'T']	19959	28889.894924086788	4017.715851102416	0.0139384510777776	0.0113262901220148	1.230628116322539	0.218476	0.218476	chr10	49237254	0.6605962641399736	chr10:49237254:G:T
chr10:49237345	['C', 'T']	19959	10179.03998997745	1321.0232600806144	-0.0054303760474697	0.011624893249061	-0.4671334119914067	0.64041	0.64041	chr10	49237345	0.1935418951929138	chr10:49237345:C:T
chr10:49237896	['C', 'T']	19959	466.0	41.30696317834144	-0.0432746024488879	0.0469743071317355	-0.9212398243049746	0.356936	0.356936	chr10	49237896	0.4474096475812367	chr10:49237896:C:T
chr10:49238466	['A', 'G']	19959	10182.060893098782	1321.388967031613	-0.0053949486618388	0.0116255409068981	-0.4640600127807948	0.64261	0.64261	chr10	49238466	0.1920525204417876	chr10:49238466:A:G
chr10:49238745	['C', 'T']	19959	3551.6265991070068	378.8852049034319	-0.0362861950883735	0.0176725918261902	-2.0532469399648874	0.0400616	0.0400616	chr10	49238745	1.3972717096281937	chr10:49238745:C:T
chr10:49238770	['G', 'A']	19959	3218.1286587810746	352.48374673694707	-0.0335387212730299	0.0184384057136815	-1.8189599357901	0.0689325	0.0689325	chr10	49238770	1.1615759705045638	chr10:49238770:G:A
chr10:49239199	['A', 'G']	19959	1662.7497744360903	278.33088437222216	0.0367150438414196	0.0253635258613281	1.4475528379671867	0.147758	0.147758	chr10	49239199	0.8304489959844517	chr10:49239199:A:G
chr10:49239383	['A', 'T']	19959	3218.161238601062	354.8870735267552	-0.0325927955776809	0.0184357949663708	-1.7679083346898905	0.0770915	0.0770915	chr10	49239383	1.1129935040060943	chr10:49239383:A:T
chr10:49239407	['A', 'G']	19959	2825.0	301.4501914351857	-0.0340733014642983	0.0195243411575442	-1.7451703588539431	0.0809706	0.0809706	chr10	49239407	1.0916726425476608	chr10:49239407:A:G
chr10:49239594	['CTGGTTTCCCAGCA', 'C']	19959	2825.0	301.4501914351857	-0.0340733014642983	0.0195243411575442	-1.7451703588539431	0.0809706	0.0809706	chr10	49239594	1.0916726425476608	chr10:49239594:CTGGTTTCCCAGCA:C
chr10:49239824	['T', 'C']	19959	32494.51225256828	4415.409780688851	0.0008393115326803	0.0130539925311181	0.0642953893745227	0.948736	0.948736	chr10	49239824	0.0228546197052716	chr10:49239824:T:C
chr10:49239956	['A', 'G']	19959	33892.792483086945	4579.524662931888	-0.0052443553610742	0.0141576049335544	-0.3704267343019858	0.711068	0.711068	chr10	49239956	0.1480888653565362	chr10:49239956:A:G
chr10:49240482	['A', 'G']	19959	466.0	41.30696317834144	-0.0432746024488879	0.0469743071317355	-0.9212398243049746	0.356936	0.356936	chr10	49240482	0.4474096475812367	chr10:49240482:A:G
chr10:49241043	['A', 'T']	19959	465.06990378833433	41.08343260046803	-0.0428858101263086	0.0470233016122846	-0.912011888912216	0.361773	0.361773	chr10	49241043	0.4415638487215578	chr10:49241043:A:T
chr10:49241130	['A', 'G']	19959	32445.251190058625	4404.473352863402	0.0002595938177767	0.0130261584634695	0.0199286549833388	0.9841	0.9841	chr10	49241130	0.0069607681930904	chr10:49241130:A:G
chr10:49241600	['G', 'A']	19959	1625.0814209840664	194.55663247165043	-0.0216749577818445	0.0257803813841359	-0.8407539616610303	0.400496	0.400496	chr10	49241600	0.3974018171243196	chr10:49241600:G:A
chr10:49241816	['C', 'T']	19959	1924.0	260.2307761149174	0.0054265213841907	0.0235933858509435	0.2300018072214812	0.818093	0.818093	chr10	49241816	0.0871973233567732	chr10:49241816:C:T
chr10:49242550	['T', 'C']	19959	948.0	114.3090859271729	-0.0093087750555569	0.0330462115086236	-0.2816896288740307	0.778184	0.778184	chr10	49242550	0.1089177028346986	chr10:49242550:T:C
chr10:49242685	['G', 'A']	19959	4009.8036081182654	562.5773919940121	0.0103813747976072	0.0173452717903101	0.5985132388301173	0.549504	0.549504	chr10	49242685	0.2600291418726928	chr10:49242685:G:A
chr10:49242695	['G', 'A']	19959	10053.007365836547	1302.861464057905	-0.0054001991369982	0.0116657069811291	-0.4629122903338613	0.643432	0.643432	chr10	49242695	0.1914973439969448	chr10:49242695:G:A
chr10:49242879	['C', 'T']	19959	1075.1077316229894	167.34570057889673	0.0172298066166193	0.0313555892757292	0.5494971395723719	0.58267	0.58267	chr10	49242879	0.2345773419061772	chr10:49242879:C:T
chr10:49243622	['C', 'A']	19959	4009.004309912799	563.1195702256797	0.0102705802514677	0.0173505450185123	0.5919456847326398	0.553894	0.553894	chr10	49243622	0.2565733392783113	chr10:49243622:C:A
chr10:49243659	['AAG', 'A']	19959	10060.008067344792	1311.416704732792	-0.0053273912749843	0.0116780261281647	-0.4561893608146549	0.648259	0.648259	chr10	49243659	0.188251445058874	chr10:49243659:AAG:A
chr10:49244632	['T', 'A']	19959	4021.806013530444	424.1032017257898	-0.0357952915447476	0.0166898221564245	-2.1447377455108896	0.0319859	0.0319859	chr10	49244632	1.4950414248577928	chr10:49244632:T:A
chr10:49244691	['C', 'T']	19959	3069.461365003007	306.2364460239181	-0.0429908286838203	0.0189442515258551	-2.269333714512097	0.0232587	0.0232587	chr10	49244691	1.633414562978349	chr10:49244691:C:T
chr10:49244770	['T', 'C']	19959	783.1177089597114	55.5819083487088	-0.0521891987579389	0.0364301905045195	-1.4325810004058133	0.151993	0.151993	chr10	49244770	0.8181764129195491	chr10:49244770:T:C
chr10:49245217	['A', 'C']	19959	790.0395831245615	56.90214889648108	-0.0521712279426002	0.036276851509592	-1.4381410120116247	0.15041	0.15041	chr10	49245217	0.8227232887414138	chr10:49245217:A:C
chr10:49245260	['A', 'T']	19959	790.0395831245615	56.86499847569187	-0.0522270837479542	0.0362768528954779	-1.4396806663034567	0.149973	0.149973	chr10	49245260	0.8239869209874764	chr10:49245260:A:T
chr10:49245275	['G', 'A']	19959	714.0357751277684	129.89653245016106	0.056278874700115	0.0384185934306496	1.4648863915776995	0.142968	0.142968	chr10	49245275	0.8447611581895492	chr10:49245275:G:A
chr10:49245557	['A', 'T']	19959	3882.0570410876426	591.3858064387978	0.0231273744966186	0.0174811222611161	1.3229914047373053	0.185853	0.185853	chr10	49245557	0.7308304242215767	chr10:49245557:A:T
chr10:49245623	['A', 'G']	19959	1921.3850663993987	241.57968553601245	-0.0086985243878019	0.0236374991736262	-0.3679968140414548	0.71288	0.71288	chr10	49245623	0.1469835693401442	chr10:49245623:A:G
chr10:49245888	['G', 'A']	19959	5231.52422708824	679.6125930675278	-0.0099415766219299	0.0149364638772476	-0.6655910464238913	0.50568	0.50568	chr10	49245888	0.2961242226802937	chr10:49245888:G:A
chr10:49246286	['G', 'T']	19959	5293.79570054119	677.968210191298	-0.0117655907775877	0.0148654504415838	-0.7914722008473594	0.428678	0.428678	chr10	49246286	0.367868804158526	chr10:49246286:G:T
chr10:49246371	['A', 'T']	19959	7364.844993485015	937.0585239332082	-0.0101333931969145	0.013068726184199	-0.7753925710959154	0.438117	0.438117	chr10	49246371	0.3584098948178272	chr10:49246371:A:T
chr10:49246595	['G', 'A']	19959	3099.4658749248347	453.7178803524381	0.0143833555013636	0.018797974137597	0.7651545531492184	0.444189	0.444189	chr10	49246595	0.3524322006242237	chr10:49246595:G:A
chr10:49246812	['A', 'G']	19959	6209.020568267546	741.3171829023039	-0.0199675791681818	0.0139428195378543	-1.4321048274325283	0.152129	0.152129	chr10	49246812	0.8177879895008158	chr10:49246812:A:G
chr10:49246873	['A', 'G']	19959	22290.051127819548	2952.0194596447286	-0.0059016706090847	0.0101648093458838	-0.5805982589800929	0.561518	0.561518	chr10	49246873	0.2506363174517178	chr10:49246873:A:G
chr10:49247035	['A', 'T']	19959	724.5046757164396	48.82451209287707	-0.0602888552250514	0.037848614792565	-1.5928946291818995	0.1112	0.1112	chr10	49247035	0.9538952127539614	chr10:49247035:A:T
chr10:49247113	['T', 'A']	19959	3867.6818455366106	591.6498997293596	0.0234910351641558	0.0174910689182038	1.343030278710266	0.179277	0.179277	chr10	49247113	0.7464754238444076	chr10:49247113:T:A
chr10:49247438	['C', 'T']	19959	788.3159741366347	57.364247041219805	-0.0515616503815424	0.0363201917328179	-1.4196414699802573	0.155728	0.155728	chr10	49247438	0.8076332939686969	chr10:49247438:C:T
chr10:49247450	['T', 'C']	19959	4651.50868099241	659.0739905591587	0.0070772504962246	0.0156800464452813	0.4513539242962173	0.651739	0.651739	chr10	49247450	0.185926290086163	chr10:49247450:T:C
chr10:49248330	['T', 'C']	19959	5997.852085452719	723.048743379414	-0.0189320003315328	0.0142719757351731	-1.326515731446703	0.184684	0.184684	chr10	49248330	0.7335707278012352	chr10:49248330:T:C
chr10:49248453	['C', 'T']	19959	521.3134305910665	55.48870543696501	-0.0460197754408052	0.0447823987063905	-1.0276308721765297	0.304136	0.304136	chr10	49248453	0.516932170201172	chr10:49248453:C:T
chr10:49248766	['T', 'C']	19959	743.900843881857	41.942391040411536	-0.065761755943779	0.0373650507936086	-1.7599803706148776	0.0784265	0.0784265	chr10	49248766	1.1055371661527802	chr10:49248766:T:C
chr10:49248790	['T', 'C']	19959	3872.746315789474	590.4758115275096	0.0232800977975592	0.0174855095684484	1.3313937295580345	0.183075	0.183075	chr10	49248790	0.7373709571911113	chr10:49248790:T:C
chr10:49249586	['C', 'A']	19959	5616.069014013772	681.760701408177	-0.0174304456477181	0.0145563080432461	-1.1974496277444229	0.231146	0.231146	chr10	49249586	0.6361136176615843	chr10:49249586:C:A
chr10:49250928	['C', 'A']	19959	3087.4860511791253	449.16821374006906	0.0135208120257893	0.0188500119677698	0.7172840022015604	0.473207	0.473207	chr10	49250928	0.3249488396170407	chr10:49250928:C:A
chr10:49251029	['A', 'T']	19959	785.2754109863672	53.96551874790277	-0.0559480865754199	0.0363851703383111	-1.537661801640939	0.124147	0.124147	chr10	49251029	0.9060637706659018	chr10:49251029:A:T
chr10:49251286	['T', 'C']	19959	785.2754109863671	56.1703971001949	-0.0528031173567513	0.0363844759351447	-1.451254030726532	0.146725	0.146725	chr10	49251286	0.8334958818143889	chr10:49251286:T:C
chr10:49251501	['A', 'G']	19959	790.4356326448767	56.81907089363533	-0.0522935194598214	0.0362772645153606	-1.4414956628738955	0.14946	0.14946	chr10	49251501	0.8254750220798499	chr10:49251501:A:G
chr10:49251518	['T', 'C']	19959	3116.3122713834746	451.6293219330461	0.0129522825881239	0.0187603635558607	0.690406800996014	0.489946	0.489946	chr10	49251518	0.3098517836334565	chr10:49251518:T:C
chr10:49251549	['A', 'G']	19959	16834.904320368885	2143.1781201924555	-0.0134600095845813	0.0102174564741329	-1.3173542376869876	0.187735	0.187735	chr10	49251549	0.7264547530054032	chr10:49251549:A:G
chr10:49251647	['T', 'A']	19959	2697.4367523542924	344.74866396770494	-0.0089869381160681	0.0203039573119986	-0.44262002613438	0.658045	0.658045	chr10	49251647	0.1817444064112058	chr10:49251647:T:A
chr10:49252331	['G', 'A']	19959	5950.298126064736	740.3832925606745	-0.0139906331697116	0.0142182600130234	-0.9839905274553068	0.325132	0.325132	chr10	49252331	0.4879402844580555	chr10:49252331:G:A
chr10:49252512	['C', 'T']	19959	4950.744137101624	621.6349333931093	-0.0118812602408311	0.0153439013034244	-0.7743311173527582	0.438744	0.438744	chr10	49252512	0.3577888096365669	chr10:49252512:C:T
chr10:49252524	['G', 'A']	19959	4960.7456404089	621.0661186051788	-0.0124154996498556	0.0153313988610512	-0.8098086653656071	0.41806	0.41806	chr10	49252524	0.3787613837777746	chr10:49252524:G:A
chr10:49252586	['T', 'C']	19959	4954.744738424533	622.2776150527544	-0.0116907047606057	0.0153403121310153	-0.7620904099447381	0.446015	0.446015	chr10	49252586	0.3506505352168186	chr10:49252586:T:C
chr10:49252689	['A', 'G']	19959	21068.389083801125	2868.42465632282	0.0019264510734979	0.0101449894688898	0.1898918751375228	0.849396	0.849396	chr10	49252689	0.0708897885325514	chr10:49252689:A:G
chr10:49252833	['C', 'T']	19959	841.0	93.03614043661244	-0.0348536505965626	0.0354257683627424	-0.9838502369145083	0.325201	0.325201	chr10	49252833	0.4878481276111361	chr10:49252833:C:T
chr10:49253015	['T', 'A']	19959	678.0	86.34958890423398	-0.0145522594512606	0.0392185589070845	-0.3710554354059108	0.7106	0.7106	chr10	49253015	0.1483747968466908	chr10:49253015:T:A
chr10:49253778	['T', 'C']	19959	5256.106761565838	664.464925855087	-0.0056829113897255	0.0149438551519956	-0.3802841590689969	0.703739	0.703739	chr10	49253778	0.1525883804555341	chr10:49253778:T:C
chr10:49253832	['G', 'GAT']	19959	6405.441849954809	858.9132461116419	-0.0095073594414124	0.0137722684926231	-0.6903263210781084	0.489997	0.489997	chr10	49253832	0.3098065789254335	chr10:49253832:G:GAT
chr10:49254706	['C', 'T']	19959	1246.3122181016338	182.66991092710023	0.0041049695587817	0.0291142468767052	0.1409952170896183	0.887875	0.887875	chr10	49254706	0.0516481723198885	chr10:49254706:C:T
chr10:49255226	['A', 'G']	19959	5158.258442729732	727.5102570432445	0.0115523886392997	0.0150632531560859	0.7669252132718907	0.443135	0.443135	chr10	49255226	0.3534639468617075	chr10:49255226:A:G
chr10:49255291	['G', 'A']	19959	5157.51681114396	726.4731850714701	0.0112423021766704	0.0150641404372596	0.7462956299095387	0.455498	0.455498	chr10	49255291	0.341513525586418	chr10:49255291:G:A
chr10:49255648	['G', 'A']	19959	5034.5044846419805	664.7288092762279	-0.0043035585889025	0.0152604666411653	-0.2820070113251708	0.777941	0.777941	chr10	49255648	0.1090533391877684	chr10:49255648:G:A
chr10:49255978	['T', 'C']	19959	403.2020151386034	52.06964610109468	-0.0037960857017162	0.0508983847187798	-0.0745816536750639	0.940548	0.940548	chr10	49255978	0.0266190357295611	chr10:49255978:T:C
chr10:49256120	['G', 'A']	19959	14920.242633794349	2031.8218345791008	0.0007283950809913	0.0105532980347181	0.069020611243523	0.944974	0.944974	chr10	49256120	0.024580140498004	chr10:49256120:G:A
chr10:49256140	['G', 'C']	19959	1224.0613287904598	182.0714000681104	0.0045828387845274	0.0294066879565657	0.1558434187248976	0.876158	0.876158	chr10	49256140	0.0574175692420972	chr10:49256140:G:C
chr10:49257156	['C', 'T']	19959	6016.0	839.7675606693563	-0.000904096353167	0.0140869653782313	-0.0641796390416494	0.948828	0.948828	chr10	49257156	0.0228125077213107	chr10:49257156:C:T
chr10:49257742	['G', 'A']	19959	407.0	49.41158048542943	-0.0098212916849361	0.0506539315565868	-0.1938900176773945	0.846264	0.846264	chr10	49257742	0.0724941335830725	chr10:49257742:G:A
chr10:49259179	['A', 'G']	19959	23004.305156085586	3120.6335986559084	0.0017198061900683	0.0102132378501367	0.1683899087932569	0.866278	0.866278	chr10	49259179	0.0623427148055702	chr10:49259179:A:G
chr10:49259537	['G', 'A']	19959	6041.302685639844	841.2276699950078	-0.0016197392752756	0.0140524703215215	-0.1152636681107254	0.908237	0.908237	chr10	49259537	0.041800809670775	chr10:49259537:G:A
chr10:49259588	['G', 'C']	19959	16198.869643662603	2213.6810398487933	0.0009721103006272	0.0104490946230559	0.0930329694289726	0.925878	0.925878	chr10	49259588	0.0334462351511117	chr10:49259588:G:C
chr10:49259640	['G', 'A']	19959	5006.250826736146	647.0565894863521	-0.006811528753782	0.0152849097403451	-0.4456374862196758	0.655864	0.655864	chr10	49259640	0.1831862066195807	chr10:49259640:G:A
chr10:49260651	['T', 'G']	19959	33363.6716103818	4508.542917758071	-0.0029419923075675	0.013474546791236	-0.2183370137154514	0.827169	0.827169	chr10	49260651	0.0824057500978312	chr10:49260651:T:G
chr10:49260703	['TG', 'T']	19959	1248.2501628664495	186.7517016234567	0.0058728492032588	0.0290746890141785	0.2019918149561261	0.839925	0.839925	chr10	49260703	0.0757594919623329	chr10:49260703:TG:T
chr10:49260845	['A', 'G']	19959	402.0201422988275	52.20698742761821	-0.0035953753224071	0.0509602713535881	-0.0705525152615575	0.943755	0.943755	chr10	49260845	0.025140734470933	chr10:49260845:A:G
chr10:49261015	['T', 'C']	19959	5532.277182082373	739.875150902077	-0.001784723466224	0.0146175384790017	-0.1220946651714172	0.902825	0.902825	chr10	49261015	0.0443964234403972	chr10:49261015:T:C
chr10:49261160	['T', 'A']	19959	11619.9109451739	1576.6543976905452	-0.0031988366369417	0.0110780463798631	-0.2887545806593057	0.772772	0.772772	chr10	49261160	0.1119486221849452	chr10:49261160:T:A
chr10:49261236	['T', 'C']	19959	11588.61241787452	1574.5135144912676	-0.0030111865851512	0.011087746169898	-0.2715778787691091	0.785949	0.785949	chr10	49261236	0.1046056342877971	chr10:49261236:T:C
chr10:49261588	['A', 'AT']	19959	6051.303186692054	834.4822872200347	-0.0029238009221748	0.014050217795313	-0.208096483966976	0.835156	0.835156	chr10	49261588	0.0782323944430707	chr10:49261588:A:AT
chr10:49261889	['C', 'T']	19959	3909.391742245829	509.2892368383827	-0.0108280515716937	0.0169770492918263	-0.6378052737884764	0.523608	0.523608	chr10	49261889	0.2809937266565884	chr10:49261889:C:T
chr10:49262064	['A', 'C']	19959	1708.0	205.3440179476664	-0.0178827185055508	0.0250168754030715	-0.7148262209978159	0.474725	0.474725	chr10	49262064	0.3235578968340794	chr10:49262064:A:C
chr10:49262243	['C', 'T']	19959	17072.42149837134	2353.2368244121467	0.0028919864291719	0.0102745386723104	0.2814711707656259	0.778352	0.778352	chr10	49262243	0.1088239543145962	chr10:49262243:C:T
chr10:49262285	['A', 'G']	19959	8760.316746843055	1186.2128512967647	-0.0042248245239151	0.0122313292959913	-0.3454100876263549	0.72979	0.72979	chr10	49262285	0.1368020918819948	chr10:49262285:A:G
chr10:49262396	['C', 'T']	19959	17075.566596512326	2354.326267404945	0.0029729529682073	0.0102749639102438	0.2893395046617552	0.772325	0.772325	chr10	49262396	0.1121999069118286	chr10:49262396:C:T
chr10:49263082	['G', 'A']	19959	3507.527209861696	457.7684980324876	-0.0114982835929709	0.0178438910302228	-0.6443820786338503	0.519335	0.519335	chr10	49263082	0.2845524076289928	chr10:49263082:G:A
chr10:49263131	['G', 'A']	19959	17066.55080455161	2348.427754809609	0.0024438013201317	0.0102750091061587	0.2378393337546472	0.812008	0.812008	chr10	49263131	0.0904396920165337	chr10:49263131:G:A
chr10:49263498	['T', 'C']	19959	10848.270271637386	1454.8606698677224	-0.0052616786425571	0.0113844562431108	-0.4621809360232856	0.643957	0.643957	chr10	49263498	0.1911431315318104	chr10:49263498:T:C
chr10:49263510	['G', 'A']	19959	1257.8061054858724	187.64622188528887	0.0054365685285509	0.0290495755897771	0.1871479502944655	0.851547	0.851547	chr10	49263510	0.0697913767356291	chr10:49263510:G:A
chr10:49264161	['G', 'A']	19959	28262.66414432473	3807.877494926337	-0.00678410629382	0.0111730904295961	-0.607182617608626	0.543737	0.543737	chr10	49264161	0.2646111132938693	chr10:49264161:G:A
chr10:49264576	['A', 'T']	19959	3516.352357568773	461.05507217796367	-0.0109013843048031	0.0178276090463372	-0.6114888584592841	0.540883	0.540883	chr10	49264576	0.2668966682569842	chr10:49264576:A:T
chr10:49264629	['G', 'T']	19959	15730.576289021395	2173.9276917903967	0.0039897847627079	0.0104085062784738	0.3833196287693425	0.701487	0.701487	chr10	49264629	0.1539803729329539	chr10:49264629:G:T
chr10:49264735	['G', 'A']	19959	17048.416687546982	2345.2549202901423	0.0022755830271886	0.0102772503101468	0.2214194418269586	0.824768	0.824768	chr10	49264735	0.0836681974978413	chr10:49264735:G:A
chr10:49264856	['A', 'G']	19959	28625.43421184488	3789.6915399668615	-0.0124379675665529	0.0111802950899752	-1.1124900967690303	0.265941	0.265941	chr10	49264856	0.5752147025288675	chr10:49264856:A:G
chr10:49265072	['T', 'C']	19959	28621.73610623904	3790.148783157266	-0.0122918374095085	0.0111819433419971	-1.0992577080356811	0.271669	0.271669	chr10	49265072	0.5659599158590504	chr10:49265072:T:C
chr10:49265226	['A', 'G']	19959	4812.482236809139	723.3055905608502	0.0183336350406242	0.0154377280421634	1.1875863462908218	0.235011	0.235011	chr10	49265226	0.6289118095261501	chr10:49265226:A:G
chr10:49265590	['A', 'G']	19959	28628.606224627874	3793.127945936282	-0.0121670968437934	0.0111824074618923	-1.0880570114491612	0.276583	0.276583	chr10	49265590	0.5581745170433517	chr10:49265590:A:G
chr10:49265787	['A', 'G']	19959	3920.392844615924	513.2622313467989	-0.0102819249907033	0.0169610098782149	-0.6062094807166916	0.544383	0.544383	chr10	49265787	0.2640954454111524	chr10:49265787:A:G
chr10:49265847	['T', 'C']	19959	28626.30276608539	3790.117289676944	-0.0124334807118842	0.0111805226032283	-1.1120661487052623	0.266123	0.266123	chr10	49265847	0.5749175894041711	chr10:49265847:T:C
chr10:49266137	['C', 'T']	19959	17049.271073468983	2342.882590762623	0.0020561704786028	0.0102775728986189	0.200063818460405	0.841433	0.841433	chr10	49266137	0.0749804594727392	chr10:49266137:C:T
chr10:49266667	['A', 'T']	19959	28629.344077397363	3794.2600870543192	-0.0120387723687074	0.0111841584195466	-1.0764128973412257	0.281756	0.281756	chr10	49266667	0.5501268268731734	chr10:49266667:A:T
chr10:49266692	['T', 'C']	19959	3847.3855288871073	534.7005388071001	0.0035998665853443	0.0171889387050407	0.2094292525627914	0.834115	0.834115	chr10	49266692	0.0787740687599071	chr10:49266692:T:C
chr10:49266705	['C', 'T']	19959	5105.767438364402	671.9325055106118	-0.0044795436084113	0.0151731030497388	-0.2952292351621826	0.767822	0.767822	chr10	49266705	0.1147394484289279	chr10:49266705:C:T
chr10:49266973	['C', 'T']	19959	28629.040747794712	3792.166880712474	-0.012228672070968	0.0111808954135749	-1.0937113369400593	0.274095	0.274095	chr10	49266973	0.562098886723235	chr10:49266973:C:T
chr10:49267207	['G', 'A']	19959	26102.69378853963	3532.6408657971715	-0.0039712670388791	0.0106398307788035	-0.3732453195393492	0.70897	0.70897	chr10	49267207	0.1493721415589788	chr10:49267207:G:A
chr10:49267260	['T', 'C']	19959	28650.88717768636	3802.5619113609937	-0.0117220820466239	0.0112040855734022	-1.046232820146552	0.295466	0.295466	chr10	49267260	0.5294924872427353	chr10:49267260:T:C
chr10:49267264	['T', 'C']	19959	9052.968081903042	1182.8605025953527	-0.0086901971629337	0.0120317867240789	-0.7222698807935332	0.470137	0.470137	chr10	49267264	0.3277755682895201	chr10:49267264:T:C
chr10:49267283	['T', 'C']	19959	28677.725944887807	3809.433117281414	-0.0113716600188625	0.011232120059713	-1.0124232966178912	0.311348	0.311348	chr10	49267283	0.5067539197025092	chr10:49267283:T:C
chr10:49267314	['G', 'A']	19959	26317.70876093229	3575.2251476846973	-0.0025961733166445	0.0108082136472031	-0.2402037377671871	0.810175	0.810175	chr10	49267314	0.0914211622010131	chr10:49267314:G:A
chr10:49267444	['AT', 'A']	19959	28626.73710849411	3791.4854569348586	-0.0122598620590649	0.0111807311171105	-1.096517028327685	0.272866	0.272866	chr10	49267444	0.5640505754781187	chr10:49267444:AT:A
chr10:49267583	['AAATAAAACTGTCCC', 'A']	19959	1166.2337258832372	112.42196526035036	-0.0382835436064772	0.0299455914310159	-1.278436717293395	0.20111	0.20111	chr10	49267583	0.6965663339937956	chr10:49267583:AAATAAAACTGTCCC:A
chr10:49267595	['C', 'T']	19959	17625.968704663104	2369.461312108449	-0.0031093319389729	0.0105462208080998	-0.2948290193758182	0.768128	0.768128	chr10	49267595	0.1145664035860351	chr10:49267595:C:T
chr10:49267658	['TA', 'T']	19959	5077.06999949857	669.2827088630696	-0.0044055631885145	0.0152150703528464	-0.2895526005694989	0.772162	0.772162	chr10	49267658	0.112291574890663	chr10:49267658:TA:T
chr10:49267744	['T', 'C']	19959	28577.88646616541	3784.462540731841	-0.0122993287600281	0.0111700628154759	-1.101097546469262	0.270867	0.270867	chr10	49267744	0.5672439022790916	chr10:49267744:T:C
chr10:49267909	['G', 'A']	19959	695.1044798556825	65.35231026249974	-0.0398897028699137	0.0385424160575803	-1.0349559511349944	0.300702	0.300702	chr10	49267909	0.5218636833525079	chr10:49267909:G:A
chr10:49268050	['A', 'G']	19959	1225.1841551413108	186.8827321299096	0.0070022267357733	0.029372745559495	0.2383919719588435	0.81158	0.81158	chr10	49268050	0.0906686639509903	chr10:49268050:A:G
chr10:49268148	['C', 'A']	19959	28629.04074779471	3790.493503553567	-0.0124452510858901	0.011182382112613	-1.1129338061031364	0.26575	0.26575	chr10	49268148	0.5755267268046657	chr10:49268148:C:A
chr10:49268219	['T', 'A']	19959	402.0402866162249	52.24432149173971	-0.0035205067286493	0.0509603721070315	-0.0690832225725357	0.944924	0.944924	chr10	49268219	0.0246031202822042	chr10:49268219:T:A
chr10:49268572	['T', 'A']	19959	1720.1723705967831	261.1623357091695	0.0110383154761567	0.0249172407634948	0.442999109770149	0.657771	0.657771	chr10	49268572	0.1819252777332774	chr10:49268572:T:A
chr10:49268637	['C', 'T']	19959	28626.434261950097	3791.0502996103255	-0.012311016182265	0.0111802538046915	-1.1011392404257403	0.270849	0.270849	chr10	49268637	0.567272763529921	chr10:49268637:C:T
chr10:49268638	['G', 'A']	19959	2517.2522423209903	368.6886320345517	0.0178545745981727	0.0206793179425441	0.8634024897620052	0.387927	0.387927	chr10	49268638	0.4112499921376734	chr10:49268638:G:A
chr10:49268903	['CT', 'C']	19959	26087.92122669873	3526.365916918536	-0.00432012341723	0.0106349790339214	-0.4062183294814705	0.684587	0.684587	chr10	49268903	0.1645713521772102	chr10:49268903:CT:C
chr10:49269272	['G', 'T']	19959	26093.61472165156	3525.394939761956	-0.0046069969298932	0.0106337672412435	-0.4332422203134939	0.664843	0.664843	chr10	49269272	0.1772808994844764	chr10:49269272:G:T
chr10:49269319	['T', 'C']	19959	28628.17174501353	3791.031406871565	-0.0123439743229855	0.0111808446433098	-1.1040287846564203	0.269594	0.269594	chr10	49269319	0.5692897775517318	chr10:49269319:T:C
chr10:49269369	['G', 'A']	19959	28627.171494437207	3791.5802991032806	-0.012261171453185	0.0111808586201664	-1.096621634323333	0.27282	0.27282	chr10	49269369	0.5641237954112481	chr10:49269369:G:A
chr10:49269861	['A', 'G']	19959	28628.303066746845	3791.353897063705	-0.0123426228192736	0.0111816895477084	-1.1038244950918934	0.269683	0.269683	chr10	49269861	0.5691464292938224	chr10:49269861:A:G
chr10:49269936	['T', 'C']	19959	26093.61472165156	3525.886958477124	-0.0045662191691848	0.0106337705408526	-0.4294073444261745	0.667631	0.667631	chr10	49269936	0.1754635060006271	chr10:49269936:T:C
chr10:49270100	['C', 'T']	19959	5015.0	645.4219902037257	-0.0073836336788568	0.0152733078604192	-0.4834338275856781	0.628793	0.628793	chr10	49270100	0.2014923016987612	chr10:49270100:C:T
chr10:49271228	['G', 'A']	19959	425.0	65.78451133894478	0.0294564091902676	0.0491764913879947	0.5989937134363892	0.549184	0.549184	chr10	49271228	0.2602821240444081	chr10:49271228:G:A
chr10:49271448	['A', 'G']	19959	27109.43302430469	3615.9131191541937	-0.0078202020947891	0.0108085668641225	-0.7235188710121352	0.46937	0.46937	chr10	49271448	0.3284846719824629	chr10:49271448:A:G
chr10:49271494	['G', 'A']	19959	27062.06764882742	3616.7718182173217	-0.0076791143445701	0.0107788010123929	-0.7124275080077167	0.476208	0.476208	chr10	49271494	0.3222033129910475	chr10:49271494:G:A
chr10:49271524	['C', 'T']	19959	15450.774125663896	2107.486722138282	0.0009561635517635	0.0104481007083487	0.0915155374602676	0.927084	0.927084	chr10	49271524	0.032880914093118	chr10:49271524:C:T
chr10:49272345	['G', 'A']	19959	27780.0	3661.232912461264	-0.0130905257251422	0.0109596024027984	-1.194434363950985	0.232322	0.232322	chr10	49272345	0.6339096622350577	chr10:49272345:G:A
chr10:49272718	['T', 'G']	19959	27780.39187293316	3661.015183695537	-0.0131232622664747	0.0109596650960286	-1.197414533335519	0.231159	0.231159	chr10	49272718	0.636089192971104	chr10:49272718:T:G
chr10:49272758	['G', 'A']	19959	4087.409580598286	538.3945118495748	-0.0100223713676589	0.0166386909144251	-0.602353359360136	0.546946	0.546946	chr10	49272758	0.2620555494612461	chr10:49272758:G:A
chr10:49273066	['A', 'T']	19959	4884.244713899188	645.834347602994	-0.004551286323534	0.0154329620710027	-0.2949068560263947	0.768068	0.768068	chr10	49273066	0.1146003285134889	chr10:49273066:A:T
chr10:49273168	['A', 'G']	19959	27655.38560978054	3637.460931485591	-0.0136142337026397	0.0109167154532556	-1.24709980405138	0.212376	0.212376	chr10	49273168	0.6728945631860672	chr10:49273168:A:G
chr10:49273291	['C', 'A']	19959	27950.20114251353	3676.3712009824985	-0.0146458126929657	0.0110163952118061	-1.3294559982080063	0.183713	0.183713	chr10	49273291	0.7358601108226434	chr10:49273291:C:A
chr10:49273402	['G', 'A']	19959	2375.1189998997897	349.2028390339413	0.0070997179182689	0.0214424228530789	0.3311061425714551	0.740568	0.740568	chr10	49273402	0.1304350577789755	chr10:49273402:G:A
chr10:49273447	['A', 'T']	19959	16190.055828405337	2190.4999687105874	-5.75951130772712e-05	0.0103528011072472	-0.0055632395986969	0.995561	0.995561	chr10	49273447	0.001932124735746	chr10:49273447:A:T
chr10:49273825	['G', 'A']	19959	27780.39187293316	3661.434587224632	-0.0130789858248906	0.0109596864188754	-1.1933722667799318	0.232738	0.232738	chr10	49273825	0.6331327020464445	chr10:49273825:G:A
chr10:49274003	['T', 'C']	19959	27780.95950686579	3657.679317413346	-0.0134533371640563	0.0109615185993372	-1.227324210795915	0.219715	0.219715	chr10	49274003	0.6581402926705092	chr10:49274003:T:C
chr10:49274255	['C', 'T']	19959	4892.941795758761	648.8111166410214	-0.0040284719011279	0.0154288848589776	-0.2610993560421766	0.794019	0.794019	chr10	49274255	0.1001691052600201	chr10:49274255:C:T
chr10:49274307	['AG', 'A']	19959	16193.490702220442	2183.882223408229	-0.0007621798501943	0.0103556796790816	-0.073600176310393	0.941329	0.941329	chr10	49274307	0.0262585615754698	chr10:49274307:AG:A
chr10:49274537	['A', 'G']	19959	27772.78298341434	3666.592433995949	-0.0123495494336201	0.0109562251124662	-1.127171932563572	0.259683	0.259683	chr10	49274537	0.585556480281553	chr10:49274537:A:G
chr10:49274601	['G', 'A']	19959	4888.979804560261	645.0699262695205	-0.0047298868775782	0.0154297520699847	-0.3065432844367765	0.759194	0.759194	chr10	49274601	0.1196472328478715	chr10:49274601:G:A
chr10:49274884	['C', 'T']	19959	31070.0	4164.017448015608	-0.005642324508124	0.0121100082866787	-0.465922431641168	0.641276	0.641276	chr10	49274884	0.192955013416001	chr10:49274884:C:T
chr10:49274998	['G', 'T']	19959	27781.78388535351	3661.925890159466	-0.0129611751778391	0.0109610002132997	-1.182481062459279	0.237029	0.237029	chr10	49274998	0.6251985157220227	chr10:49274998:G:T
chr10:49275185	['G', 'A']	19959	19477.975899388715	2689.727880787356	0.0068591635027576	0.0101177797070547	0.6779316906825895	0.497823	0.497823	chr10	49275185	0.3029250423551198	chr10:49275185:G:A
chr10:49275518	['G', 'A']	19959	27780.567526935603	3661.59455729658	-0.0130264702490249	0.0109601139704076	-1.188534196286327	0.234637	0.234637	chr10	49275518	0.6296035027541272	chr10:49275518:G:A
chr10:49275572	['G', 'T']	19959	4889.244964425293	646.0272899652368	-0.0046717952408377	0.0154285133898322	-0.3028026824617196	0.762043	0.762043	chr10	49275572	0.1180205219204626	chr10:49275572:G:T
chr10:49276062	['T', 'C']	19959	27777.958755136817	3664.233433984666	-0.0128145786150796	0.0109618618150051	-1.169014792499796	0.242412	0.242412	chr10	49276062	0.6154458853110785	chr10:49276062:T:C
chr10:49276659	['G', 'A']	19959	1003.1005161096356	110.02899749281504	-0.0262039346497195	0.0321305101101326	-0.8155467983515122	0.414769	0.414769	chr10	49276659	0.3821937104123271	chr10:49276659:G:A
chr10:49276780	['T', 'A']	19959	27783.784085784435	3663.638754344574	-0.0128851658591209	0.0109618731034765	-1.175452930123268	0.239828	0.239828	chr10	49276780	0.6201001142496418	chr10:49276780:T:A
chr10:49276917	['G', 'A']	19959	27782.391973143604	3661.48841481044	-0.0131147568597406	0.0109605912908857	-1.1965373501926064	0.231501	0.231501	chr10	49276917	0.6354471286479982	chr10:49276917:G:A
chr10:49276950	['A', 'G']	19959	27786.176488274203	3662.67595917968	-0.0130427624417047	0.0109641399657881	-1.189583723155902	0.234224	0.234224	chr10	49276950	0.6303686065585219	chr10:49276950:A:G
chr10:49277310	['CTCTG', 'C']	19959	27773.43896690071	3657.7611526438654	-0.0132497245225983	0.0109658434933773	-1.2082722620106987	0.226957	0.226957	chr10	49277310	0.6440564178363523	chr10:49277310:CTCTG:C
chr10:49277351	['T', 'C']	19959	27786.176488274203	3663.368336665576	-0.0130320946329099	0.0109632452999828	-1.1887077481455492	0.234569	0.234569	chr10	49277351	0.6297293836038017	chr10:49277351:T:C
chr10:49277389	['G', 'A']	19959	509.0	67.0978929436913	-0.0083058450935529	0.0453823928071047	-0.1830191089495094	0.854785	0.854785	chr10	49277389	0.0681431075589586	chr10:49277389:G:A
chr10:49277478	['T', 'G']	19959	27780.567526935603	3661.7792535827343	-0.0131638404901614	0.0109602593123385	-1.2010519199433751	0.229745	0.229745	chr10	49277478	0.6387539315024104	chr10:49277478:T:G
chr10:49277871	['GA', 'G']	19959	2371.3564341551414	345.77280730416754	0.0059514113979602	0.0214666726281184	0.2772395844041842	0.781599	0.781599	chr10	49277871	0.1070160049376453	chr10:49277871:GA:G
chr10:49278494	['G', 'A']	19959	27748.780578243222	3654.3064738331504	-0.0135106552865677	0.0109502581563942	-1.2338207093938085	0.217284	0.217284	chr10	49278494	0.6629722523612198	chr10:49278494:G:A
chr10:49278682	['G', 'A']	19959	7361.737686024953	1003.7418376644544	0.0057574054763691	0.013203883611397	0.4360387932683369	0.662813	0.662813	chr10	49278682	0.1786089821885827	chr10:49278682:G:A
chr10:49278702	['G', 'T']	19959	28166.41121354845	3716.351956322004	-0.01280891231863	0.0110511983599256	-1.1590518875381317	0.246449	0.246449	chr10	49278702	0.6082729397140166	chr10:49278702:G:T
chr10:49279602	['G', 'T']	19959	2299.2303953500027	348.2552368131513	0.0110677438998936	0.0217098976092877	0.5098017548990517	0.610196	0.610196	chr10	49279602	0.2145306436022015	chr10:49279602:G:T
chr10:49279688	['A', 'G']	19959	7252.360354940592	959.6328303593524	-0.0043109842252379	0.0131091907370086	-0.3288520482860612	0.742271	0.742271	chr10	49279688	0.1294375066923668	chr10:49279688:A:G
chr10:49280497	['A', 'G']	19959	27855.582560761715	3660.267387477647	-0.0145358716363132	0.0109642995581288	-1.325745576290499	0.184939	0.184939	chr10	49280497	0.7329714950129342	chr10:49280497:A:G
chr10:49281905	['T', 'C']	19959	2287.458431470809	362.07941491386816	0.0193152027096147	0.0217560055290942	0.8878101581553933	0.374654	0.374654	chr10	49281905	0.4263696262884771	chr10:49281905:T:C
chr10:49282084	['T', 'C']	19959	7627.382152520293	994.0189412085798	-0.007385112046954	0.0128187930294561	-0.5761160219986263	0.564543	0.564543	chr10	49282084	0.2483029732226275	chr10:49282084:T:C
chr10:49282289	['C', 'G']	19959	19435.81650962309	2603.149385113272	-0.0043452583452872	0.010117991542286	-0.4294585864326058	0.667594	0.667594	chr10	49282289	0.1754875751962076	chr10:49282289:C:G
chr10:49282589	['C', 'T']	19959	17176.302896662324	2298.9550448736936	-0.0025541519212949	0.0102298756287764	-0.249675755012133	0.802841	0.802841	chr10	49282589	0.0953704567885825	chr10:49282589:C:T
chr10:49283114	['C', 'T']	19959	19439.947988174576	2602.853055201142	-0.0045298020880671	0.0101158680149795	-0.4477917348624427	0.654308	0.654308	chr10	49283114	0.1842177696991686	chr10:49283114:C:T
chr10:49284007	['C', 'T']	19959	1000.0	110.21718947920644	-0.0259920373328579	0.0321751522495879	-0.807829505552405	0.419198	0.419198	chr10	49284007	0.3775807980449305	chr10:49284007:C:T
chr10:49284497	['A', 'T']	19959	19440.97404549554	2602.5175674702623	-0.0046299904051132	0.010112648038767	-0.457841545296945	0.647071	0.647071	chr10	49284497	0.1890480636644219	chr10:49284497:A:T
chr10:49284860	['A', 'T']	19959	6436.644986721452	890.7412468092153	-0.0005611742892261	0.013811214441614	-0.0406317845254321	0.96759	0.96759	chr10	49284860	0.0143086287012917	chr10:49284860:A:T
chr10:49286754	['T', 'G']	19959	23498.354662524427	3172.905774198291	-0.0021827904879309	0.0103914158316234	-0.2100570820473055	0.833625	0.833625	chr10	49286754	0.0790292695732905	chr10:49286754:T:G
chr10:49288224	['A', 'T']	19959	23221.49037883344	3151.1735971851404	-0.0007889869404784	0.010357423149363	-0.0761759878978151	0.93928	0.93928	chr10	49288224	0.0272049249562055	chr10:49288224:A:T
chr10:49288572	['C', 'T']	19959	23217.979702300407	3154.2521367173217	-0.0003423593312812	0.0103568471080916	-0.0330563276360183	0.97363	0.97363	chr10	49288572	0.0116060528616711	chr10:49288572:C:T
chr10:49288730	['T', 'C']	19959	24911.2406033878	3380.217085149888	0.0004076947355654	0.0105350771151842	0.038698789871962	0.969131	0.969131	chr10	49288730	0.0136175142476908	chr10:49288730:T:C
chr10:49289725	['T', 'C']	19959	22567.65350305703	3015.7542954810115	-0.0058806796620767	0.0103071951093227	-0.5705412189934955	0.568317	0.568317	chr10	49289725	0.2454093527608868	chr10:49289725:T:C
chr10:49289773	['G', 'A']	19959	22568.045762117188	3015.644169354941	-0.0058503039240533	0.0103068680614364	-0.5676121872504142	0.570305	0.570305	chr10	49289773	0.2438928208348654	chr10:49289773:G:A
chr10:49290300	['T', 'A']	19959	10090.561209143774	1328.877536907538	-0.0066667226375011	0.0116079728016581	-0.5743227307139123	0.565756	0.565756	chr10	49290300	0.2473708315348353	chr10:49290300:T:A
chr10:49290333	['G', 'GTCATC']	19959	22563.521974442498	3013.1908189407886	-0.0060662103854406	0.0103064243360862	-0.5885853510029496	0.556146	0.556146	chr10	49290333	0.2548111820316189	chr10:49290333:G:GTCATC
chr10:49290404	['T', 'G']	19959	412.0619362597714	61.69298318031186	0.0162926094269863	0.050359468407485	0.3235262392993152	0.7463	0.7463	chr10	49290404	0.1270865583796047	chr10:49290404:T:G
chr10:49290868	['T', 'G']	19959	31232.259283387622	4226.2452183563255	-0.0026739090120824	0.0121886970808353	-0.2193761149652925	0.826359	0.826359	chr10	49290868	0.0828312385788001	chr10:49290868:T:G
chr10:49291879	['T', 'C']	19959	28249.24609140108	3846.614524589321	-0.0003039738489579	0.0111005093141173	-0.0273837749562834	0.978154	0.978154	chr10	49291879	0.0095927647573308	chr10:49291879:T:C
chr10:49292112	['AATCATTTCAG', 'A']	19959	2220.0	291.86681671879006	-0.0003796329438137	0.0220137220816266	-0.0172452864811341	0.986241	0.986241	chr10	49292112	0.0060169469441672	chr10:49292112:AATCATTTCAG:A
chr10:49292314	['C', 'T']	19959	1128.0565186892477	209.96404474757136	0.0520576260933319	0.0305670071202881	1.7030658542549904	0.0885713	0.0885713	chr10	49292314	1.0527069809439342	chr10:49292314:C:T
chr10:49293411	['G', 'A']	19959	970.0	107.82535735955872	-0.0276895458938183	0.0326264977874666	-0.8486827508791096	0.396068	0.396068	chr10	49293411	0.4022302446566044	chr10:49293411:G:A
chr10:49293422	['G', 'A']	19959	21022.10652903743	2766.745332152439	-0.0079140146051346	0.0101782348026048	-0.777542939283465	0.436848	0.436848	chr10	49293422	0.3596696482570206	chr10:49293422:G:A
chr10:49295079	['G', 'A']	19959	412.0	61.69755478002909	0.0163218308547956	0.0503594781110875	0.3241064337241841	0.745861	0.745861	chr10	49295079	0.127342100888833	chr10:49295079:G:A
chr10:49295367	['G', 'A']	19959	20670.0	2716.673351879622	-0.0086623133141099	0.0101706351651629	-0.8516983623383323	0.394392	0.394392	chr10	49295367	0.4040719030388704	chr10:49295367:G:A
chr10:49295479	['A', 'G']	19959	30038.0	4071.25409361693	-0.0035629027235715	0.011668219022107	-0.305351032305881	0.760102	0.760102	chr10	49295479	0.1191281247392235	chr10:49295479:A:G
chr10:49297942	['G', 'A']	19959	1245.0623810001002	189.60685650944805	0.0082074470588121	0.0290491744036453	0.2825363277030749	0.777535	0.777535	chr10	49297942	0.109280052507237	chr10:49297942:G:A
chr10:49298087	['T', 'A']	19959	2398.1201523198715	328.408817578004	-0.0065969092739992	0.0213400771554679	-0.3091324003160359	0.757224	0.757224	chr10	49298087	0.1207756296496224	chr10:49298087:T:A
chr10:49298353	['C', 'A']	19959	17337.08044306335	2394.5796860199	0.0083506794037476	0.0101691095724043	0.8211809838698784	0.411553	0.411553	chr10	49298353	0.3855742281907933	chr10:49298353:C:A
chr10:49298513	['C', 'A']	19959	8801.322910402887	1135.468776159724	-0.0068096378355056	0.0121552869466557	-0.560220245345932	0.575336	0.575336	chr10	49298513	0.2400784503927292	chr10:49298513:C:A
chr10:49298568	['G', 'T']	19959	11162.5592744764	1421.2321128905617	-0.0148178180085332	0.0112753455151928	-1.3141786199426997	0.188801	0.188801	chr10	49298568	0.7239957097554723	chr10:49298568:G:T
chr10:49299317	['C', 'T']	19959	779.0	108.63066330916314	0.0027368428192973	0.0368250805316017	0.0743200769635432	0.940756	0.940756	chr10	49299317	0.0265230031345059	chr10:49299317:C:T
chr10:49299409	['C', 'T']	19959	13125.972940469032	1792.908242894949	0.0021058358216525	0.0108202823160242	0.1946193047600929	0.845693	0.845693	chr10	49299409	0.0727872641514985	chr10:49299409:C:T
chr10:49299664	['G', 'A']	19959	2186.0	304.28291885862313	0.0116233219964695	0.0221987360621174	0.523602873782755	0.600561	0.600561	chr10	49299664	0.2214428739930756	chr10:49299664:G:A
chr10:49299930	['C', 'A']	19959	10472.623534128496	1355.114035716758	-0.0080863277188336	0.011545023451554	-0.7004167425701692	0.483675	0.483675	chr10	49299930	0.3154463596709581	chr10:49299930:C:A
chr10:49300183	['G', 'A']	19959	2200.110231486121	304.23628223879734	0.0104987247911065	0.0221290820680559	0.474431101968833	0.635198	0.635198	chr10	49300183	0.1970908780090634	chr10:49300183:G:A
chr10:49300284	['G', 'T']	19959	3038.304454577341	376.5338078886864	-0.005260512519782	0.0190792891432322	-0.2757184756879717	0.782767	0.782767	chr10	49300284	0.1063674916752498	chr10:49300284:G:T
chr10:49300327	['A', 'G']	19959	22762.983410184446	3032.6671605360475	-0.0060988721872278	0.0101759563881101	-0.5993414235102192	0.548952	0.548952	chr10	49300327	0.2604656283121866	chr10:49300327:A:G
chr10:49300568	['C', 'T']	19959	2201.301355421688	301.9117584659584	0.0090362212737987	0.02214326820046	0.4080798368151908	0.683219	0.683219	chr10	49300568	0.1654400646252302	chr10:49300568:C:T
chr10:49302025	['A', 'G']	19959	22747.558857429216	3038.0917845770336	-0.0054436322381713	0.0101829451672427	-0.5345832810416067	0.592944	0.592944	chr10	49302025	0.2269863212047299	chr10:49302025:A:G
chr10:49302361	['C', 'T']	19959	11316.133937966628	1445.7610651531088	-0.010464973900197	0.0112399662926662	-0.9310502921192152	0.351839	0.351839	chr10	49302361	0.4536560223372499	chr10:49302361:C:T
chr10:49302477	['T', 'G']	19959	21852.0	2928.2537720804457	-0.0042043258704547	0.0101190702298731	-0.4154853929210756	0.677791	0.677791	chr10	49302477	0.1689042022090084	chr10:49302477:T:G
chr10:49303104	['G', 'A']	19959	11631.582773825032	1611.2232458073252	0.0031865612584904	0.0111439353419907	0.285945777743649	0.774923	0.774923	chr10	49303104	0.1107414488955774	chr10:49303104:G:A
chr10:49303140	['G', 'A']	19959	20968.15168370415	2769.796131129706	-0.0064038862032593	0.010089736565405	-0.6346931024162262	0.525636	0.525636	chr10	49303140	0.2793148982695438	chr10:49303140:G:A
chr10:49304339	['C', 'T']	19959	2093.0	259.7426260035636	-0.0034758937957048	0.0224887406049567	-0.1545615139933079	0.877169	0.877169	chr10	49304339	0.056916725109923	chr10:49304339:C:T
chr10:49306208	['G', 'A']	19959	4062.203527407556	479.47662768123314	-0.0164199446378986	0.0167127284126072	-0.9824813897838643	0.325875	0.325875	chr10	49306208	0.4869489558236146	chr10:49306208:G:A
chr10:49307108	['A', 'C']	19959	4068.4076765044847	480.8391923150576	-0.0159282467359895	0.0167001918348334	-0.953776273561496	0.340208	0.340208	chr10	49307108	0.4682554781572972	chr10:49307108:A:C
chr10:49307201	['G', 'A']	19959	4834.62693988248	545.0543440844159	-0.0273423285528391	0.0155776367629041	-1.755229562031566	0.0792354	0.0792354	chr10	49307201	1.1010807453067026	chr10:49307201:G:A
chr10:49307799	['G', 'A']	19959	1327.0	160.39630078886714	-0.0024992311575127	0.0282631319508977	-0.0884272543416193	0.929538	0.929538	chr10	49307799	0.031732851343424	chr10:49307799:G:A
chr10:49308920	['A', 'G']	19959	2112.2116550583755	271.39425796771854	-0.0115574072262906	0.0225937598730855	-0.5115309400122547	0.608985	0.608985	chr10	49308920	0.2153934044072834	chr10:49308920:A:G
chr10:49309149	['G', 'A']	19959	11378.14015132535	1628.2322110908124	0.0098916507139508	0.0112221899027062	0.8814367605350849	0.378092	0.378092	chr10	49309149	0.4224025117213356	chr10:49309149:G:A
chr10:49310306	['C', 'T']	19959	11379.71046301864	1628.990724768573	0.0099293629077714	0.0112237125061733	0.8846772315586307	0.376341	0.376341	chr10	49310306	0.4244184654330122	chr10:49310306:C:T
chr10:49311152	['T', 'C']	19959	3367.180934242181	434.6761931316186	-0.0016548918407307	0.0185800280674359	-0.0890683175894207	0.929029	0.929029	chr10	49311152	0.031970729124333	chr10:49311152:T:C
chr10:49311211	['A', 'G']	19959	22016.515435501657	2846.4601844459025	-0.0133232447349157	0.0101470836211957	-1.3130122143751204	0.189194	0.189194	chr10	49311211	0.7230926407048918	chr10:49311211:A:G
chr10:49311325	['G', 'A']	19959	2542.254747707572	345.4228736271726	0.0103090791745796	0.0206646983203122	0.4988739257057717	0.617874	0.617874	chr10	49311325	0.2091000794157847	chr10:49311325:G:A
chr10:49311588	['A', 'G']	19959	8877.444784046498	1157.5745490114334	-0.0097106559781418	0.0122157937981954	-0.7949263174020077	0.426666	0.426666	chr10	49311588	0.3699119636574522	chr10:49311588:A:G
chr10:49314242	['A', 'G']	19959	2817.282306959964	415.2951256621064	0.0071171144325321	0.0196751565682751	0.3617310189037077	0.717557	0.717557	chr10	49314242	0.1441435945211764	chr10:49314242:A:G
chr10:49315876	['T', 'C']	19959	3864.355302726544	542.8537159116172	0.0087077878243989	0.0171392479694398	0.5080612544917608	0.611416	0.611416	chr10	49315876	0.2136632005121379	chr10:49315876:T:C
chr10:49316972	['G', 'A']	19959	1698.0	256.06737312982216	0.0112010082096592	0.025034919964913	0.4474153792126241	0.65458	0.65458	chr10	49316972	0.1840372682341415	chr10:49316972:G:A
chr10:49317601	['A', 'G']	19959	9570.43851473241	1248.6365388594484	-0.0091388457018235	0.011874696606658	-0.7696066690831925	0.441542	0.441542	chr10	49317601	0.355027979514069	chr10:49317601:A:G
chr10:49319019	['T', 'C']	19959	1699.085128770418	256.42911895242287	0.0112821507621223	0.025028611525824	0.4507701416229817	0.65216	0.65216	chr10	49319019	0.1856458420096864	chr10:49319019:T:C
chr10:49319984	['G', 'A']	19959	2817.1291664578216	416.1059643974057	0.007711315627141	0.019678129529585	0.3918723888643745	0.695157	0.695157	chr10	49319984	0.1579170996783267	chr10:49319984:G:A
chr10:49320955	['A', 'G']	19959	3774.756502129792	556.8711767946639	0.008364728354088	0.0172178078034994	0.4858184299390259	0.627101	0.627101	chr10	49320955	0.2026625066809798	chr10:49320955:A:G
chr10:49320956	['C', 'T']	19959	23559.443135682428	3041.131016880892	-0.014838068978896	0.010247873709482	-1.4479168459274443	0.147656	0.147656	chr10	49320956	0.8307489007886552	chr10:49320956:C:T
chr10:49321645	['T', 'C']	19959	11782.180638372502	1683.7910434124194	0.0093015783724898	0.0110927680915508	0.8385263530006277	0.401745	0.401745	chr10	49321645	0.3960495196322524	chr10:49321645:T:C
chr10:49322016	['A', 'G']	19959	11471.29897268855	1452.8705739273755	-0.0119584336142405	0.0111564593455493	-1.0718842998348852	0.283785	0.283785	chr10	49322016	0.5470105637389799	chr10:49322016:A:G
chr10:49322468	['G', 'A']	19959	597.0	28.29857050032663	-0.0840564725976777	0.041623147316926	-2.0194646012147235	0.0434523	0.0434523	chr10	49322468	1.3619872307027296	chr10:49322468:G:A
chr10:49323169	['C', 'G']	19959	2092.2096507491106	261.1571524126971	-0.0022832971312981	0.0224932570164624	-0.1015102939350709	0.919146	0.919146	chr10	49323169	0.0366154984526162	chr10:49323169:C:G
chr10:49323561	['C', 'A']	19959	5419.54306759533	760.4525510198359	0.0052347020617594	0.0146792925803703	0.3566045184465796	0.721392	0.721392	chr10	49323561	0.1418286781739072	chr10:49323561:C:A
chr10:49324543	['C', 'G']	19959	1971.0	215.89343705755203	-0.0314066691959925	0.0234401211475664	-1.3398680407098966	0.180304	0.180304	chr10	49324543	0.7439946384542035	chr10:49324543:C:G
chr10:49324767	['A', 'G']	19959	1971.09875739052	217.3426821095352	-0.0310190731690998	0.0234401911128978	-1.323328509554332	0.185741	0.185741	chr10	49324767	0.7310922206092799	chr10:49324767:A:G
chr10:49325418	['T', 'A']	19959	1957.0	217.1497618554673	-0.0306991612191518	0.0235260603274933	-1.3049002166876082	0.191942	0.191942	chr10	49325418	0.7168299842408118	chr10:49325418:T:A
chr10:49325796	['G', 'C']	19959	1962.0	217.96137497822303	-0.0302688473191026	0.0235001027521208	-1.2880304243082927	0.19775	0.19775	chr10	49325796	0.7038835078302859	chr10:49325796:G:C
chr10:49326305	['G', 'A']	19959	2921.0	297.8470661695539	-0.0356047618793715	0.0194754548215887	-1.8281864123606115	0.0675365	0.0675365	chr10	49326305	1.1704614499202235	chr10:49326305:G:A
chr10:49326554	['G', 'A']	19959	9362.87642194939	1306.70926499314	0.004155563683789	0.0119546668983329	0.3476101608793926	0.728137	0.728137	chr10	49326554	0.1377868998815766	chr10:49326554:G:A
chr10:49326601	['C', 'T']	19959	2095.0	262.30482037098614	-0.0014310123692988	0.0224577051969419	-0.063720329247786	0.949194	0.949194	chr10	49326601	0.0226450156876602	chr10:49326601:C:T
chr10:49326817	['T', 'C']	19959	6681.016844638292	894.8943068644458	0.0013625709585403	0.0135429297396087	0.1006112403105254	0.91986	0.91986	chr10	49326817	0.0362782659741362	chr10:49326817:T:C
chr10:49327141	['C', 'T']	19959	3364.33712481836	442.56553663287457	-0.0015950892644695	0.0182966043124637	-0.087179524529749	0.93053	0.93053	chr10	49327141	0.0312696207874516	chr10:49327141:C:T
chr10:49327950	['G', 'A']	19959	6413.0	868.9270447325264	0.0042948876280749	0.0137512642639064	0.3123267465194395	0.754795	0.754795	chr10	49327950	0.1221709854011202	chr10:49327950:G:A
chr10:49328152	['T', 'C']	19959	9552.264537798275	1331.521622411454	0.0030056795694364	0.0118472368155625	0.2537030040193141	0.799728	0.799728	chr10	49328152	0.0970576982398158	chr10:49328152:T:C
chr10:49328533	['A', 'G']	19959	6617.994738424534	859.9340340146751	-0.0038695945852092	0.0135774573450884	-0.2850014171916424	0.775646	0.775646	chr10	49328533	0.1103364428195215	chr10:49328533:A:G
chr10:49328728	['T', 'C']	19959	6029.812659750412	800.613937866277	-0.0001704646722534	0.014081663613316	-0.0121054356171591	0.990342	0.990342	chr10	49328728	0.0042148023077447	chr10:49328728:T:C
chr10:49328968	['T', 'C']	19959	10370.519591141398	1432.529965819086	0.0014335913846974	0.0114980060898787	0.1246817381632237	0.900777	0.900777	chr10	49328968	0.0453827114143618	chr10:49328968:T:C
chr10:49329053	['C', 'T']	19959	5198.0	643.4664528817806	-0.014448459780875	0.0150931119855535	-0.9572883176580466	0.338433	0.338433	chr10	49329053	0.4705272962856443	chr10:49329053:C:T
chr10:49329395	['C', 'A']	19959	28562.017241379308	3911.1164030598734	0.0055498663964457	0.0111234308348432	0.4989347692135818	0.617831	0.617831	chr10	49329395	0.2091303045305644	chr10:49329395:C:A
chr10:49330284	['C', 'T']	19959	2521.1263152620504	232.03104737424428	-0.0362451082179318	0.0206166103716551	-1.7580537035207155	0.0787537	0.0787537	chr10	49330284	1.1037290330706149	chr10:49330284:C:T
chr10:49330930	['G', 'A']	19959	810.0811745252292	96.9815595194018	-0.0210225568191124	0.0361207797206063	-0.5820072817287338	0.560568	0.560568	chr10	49330930	0.2513716975498324	chr10:49330930:G:A
chr10:49331683	['C', 'T']	19959	810.0	96.9406472684021	-0.021035887194997	0.036120749621147	-0.5823768170824873	0.560319	0.560319	chr10	49331683	0.2515646506802955	chr10:49331683:C:T
chr10:49331978	['T', 'C']	19959	33485.3554141404	4537.918171761415	0.0004589449509505	0.0136374478736649	0.0336532872720829	0.973154	0.973154	chr10	49331978	0.0118184279145846	chr10:49331978:T:C
chr10:49332209	['AG', 'A']	19959	3862.387032119056	407.6925306017228	-0.0315813564087099	0.0170367089587541	-1.853724007680618	0.0637934	0.0637934	chr10	49332209	1.1952242506181785	chr10:49332209:AG:A
chr10:49332977	['C', 'T']	19959	3321.33281555344	527.81747271012	0.028039762973945	0.0182319785888686	1.537944049093191	0.124078	0.124078	chr10	49332977	0.9063052154842977	chr10:49332977:C:T
chr10:49333325	['C', 'A']	19959	3865.193656679026	408.0807209524663	-0.0316847072366966	0.0170320757096155	-1.8602962890077352	0.0628583	0.0628583	chr10	49333325	1.20163736863506	chr10:49333325:C:A
chr10:49333854	['A', 'C']	19959	3872.35810946271	411.6817605986286	-0.030667080609412	0.0170229452054009	-1.801514381875716	0.0716369	0.0716369	chr10	49333854	1.14486321598358	chr10:49333854:A:C
chr10:49334313	['C', 'T']	19959	11060.662507516538	1602.1964130015251	0.0126303322802231	0.011246404887279	1.1230550924330895	0.261428	0.261428	chr10	49334313	0.5826478995624209	chr10:49334313:C:T
chr10:49335063	['C', 'T']	19959	3930.196913518389	417.4978226584205	-0.0311963962200671	0.0169043293267208	-1.8454678453734747	0.0649843	0.0649843	chr10	49335063	1.1871915548487482	chr10:49335063:C:T
chr10:49336333	['T', 'C']	19959	11324.837025157864	1551.305447855315	0.0013646293535576	0.0112122526542392	0.1217087587695128	0.903131	0.903131	chr10	49336333	0.0442492502947235	chr10:49336333:T:C
chr10:49336619	['G', 'A']	19959	7213.361408958814	954.0234278784786	-0.0088556932276009	0.0132128288752507	-0.6702344601002687	0.502716	0.502716	chr10	49336619	0.2986772922114899	chr10:49336619:G:A
chr10:49338954	['A', 'G']	19959	14267.144467829225	2098.1242822168774	0.0167143031160761	0.0105225774470808	1.5884229125548517	0.112207	0.112207	chr10	49338954	0.9499800489038798	chr10:49338954:A:G
chr10:49339414	['T', 'C']	19959	812.1627662240039	98.14196952451	-0.0196063413401008	0.0360790372321327	-0.5434275092750814	0.586842	0.586842	chr10	49339414	0.2314788114690119	chr10:49339414:T:C
chr10:49339859	['T', 'C']	19959	4768.194497343891	611.236406928798	-0.0107739018600027	0.01565174127401	-0.6883516454423473	0.491239	0.491239	chr10	49339859	0.3087071613855497	chr10:49339859:T:C
chr10:49340235	['A', 'C']	19959	830.7331086257108	100.04559025309212	-0.019339385748609	0.0360369912638914	-0.5366537291360073	0.591513	0.591513	chr10	49340235	0.2280357062072705	chr10:49340235:A:C
chr10:49340428	['C', 'T']	19959	1432.1435085433682	230.4845258584696	0.0196565302962592	0.0271447559638974	0.7241373001253875	0.46899	0.46899	chr10	49340428	0.328836417393914	chr10:49340428:C:T
chr10:49340858	['C', 'T']	19959	4770.516695957823	611.0097414437114	-0.010911621568749	0.0156627488239624	-0.696660700582477	0.486023	0.486023	chr10	49340858	0.3133431781929918	chr10:49340858:C:T
chr10:49341613	['T', 'TA']	19959	1433.215423932652	231.94978504358463	0.0205146183679732	0.027136016727416	0.7559922509646371	0.449663	0.449663	chr10	49341613	0.3471128463811743	chr10:49341613:T:TA
chr10:49342449	['A', 'T']	19959	730.0731572881696	45.46176173277344	-0.0661949767829363	0.0375988374572573	-1.760559135855923	0.0783284	0.0783284	chr10	49342449	1.1060807446212897	chr10:49342449:A:T
chr10:49343375	['G', 'A']	19959	11781.131866479553	1557.8368608160613	-0.0054398785999918	0.0110517537925392	-0.4922185837748346	0.62257	0.62257	chr10	49343375	0.2058118106505555	chr10:49343375:G:A
chr10:49344510	['A', 'T']	19959	1432.0717506764204	229.8169888037264	0.0193575405707733	0.0271445711960396	0.7131275138211658	0.475775	0.475775	chr10	49344510	0.3225983820702894	chr10:49344510:A:T
chr10:49345101	['T', 'C']	19959	1433.0	231.64726703942145	0.0203378264412779	0.0271358963738871	0.7494805463971702	0.453576	0.453576	chr10	49345101	0.3433499332670853	chr10:49345101:T:C
chr10:49345648	['C', 'T']	19959	1644.1647542215765	333.74243734164673	0.0753265218772727	0.0256767042913421	2.9336522718249247	0.00335381	0.00335381	chr10	49345648	2.474461544678312	chr10:49345648:C:T
chr10:49345999	['A', 'C']	19959	11728.051285907655	1532.1895362634482	-0.0074659468766635	0.0110746450219667	-0.6741477367314931	0.500225	0.500225	chr10	49345999	0.3008346071062537	chr10:49345999:A:C
chr10:49346070	['T', 'C']	19959	11740.293984962407	1540.6222046065743	-0.0067008788492433	0.0110718834302306	-0.6052158055554737	0.545043	0.545043	chr10	49346070	0.2635692336388553	chr10:49346070:T:C
chr10:49346131	['G', 'A']	19959	7369.476923076923	1223.9658948412928	0.0350137997452791	0.0129925817064237	2.694907027443801	0.00704673	0.00704673	chr10	49346131	2.1520123684568286	chr10:49346131:G:A
chr10:49346168	['C', 'T']	19959	975.0977100766648	88.90993772333158	-0.0453184677569366	0.0327644293988647	-1.3831605978923864	0.166631	0.166631	chr10	49346168	0.778244199348665	chr10:49346168:C:T
chr10:49346247	['G', 'A']	19959	10993.203157103482	1476.9480721599757	-0.0016416593936574	0.0112875616484459	-0.145439683501836	0.884365	0.884365	chr10	49346247	0.0533684535737053	chr10:49346247:G:A
chr10:49346512	['A', 'C']	19959	812.8960224707836	98.42383749899872	-0.0195108206374639	0.03607939402806	-0.540774621167136	0.588669	0.588669	chr10	49346512	0.2301288340424681	chr10:49346512:A:C
chr10:49346513	['G', 'A']	19959	811.2032174000201	98.06332526107856	-0.0193070217140141	0.036099805552745	-0.5348234268410357	0.592778	0.592778	chr10	49346513	0.2271079228693139	chr10:49346513:G:A
chr10:49346538	['G', 'A']	19959	7653.150330727602	968.0877265699044	-0.0153419087639727	0.0129320501435459	-1.1863477634000243	0.235499	0.235499	chr10	49346538	0.6280109326769278	chr10:49346538:G:A
chr10:49346685	['T', 'C']	19959	1915.0959514981464	163.96274598936114	-0.0435975976337478	0.0235904004724603	-1.8481075675101004	0.0646016	0.0646016	chr10	49346685	1.1897567256184458	chr10:49346685:T:C
chr10:49346760	['G', 'T']	19959	3773.5671978352375	393.4575448575007	-0.0327569185407408	0.0172455775635724	-1.8994387645173867	0.0575212	0.0575212	chr10	49346760	1.2401720623341077	chr10:49346760:G:T
chr10:49346935	['A', 'G']	19959	11750.588736346326	1567.1052575312865	-0.0035242088007003	0.0110944187083573	-0.3176560118508604	0.750749	0.750749	chr10	49346935	0.1245052376101949	chr10:49346935:A:G
chr10:49347045	['C', 'T']	19959	7652.150180396873	966.8796699804988	-0.015389355995875	0.0129341552057154	-1.189823049987421	0.23413	0.23413	chr10	49347045	0.6305429348736299	chr10:49347045:C:T
chr10:49347754	['C', 'G']	19959	7624.382002204629	960.9999839186194	-0.0162269556852774	0.0129532133985521	-1.2527359185706934	0.210317	0.210317	chr10	49347754	0.6771256217131141	chr10:49347754:C:G
chr10:49348430	['A', 'G']	19959	5973.496441816176	752.879612019751	-0.0034578562396772	0.0141497613963831	-0.2443755864718017	0.806942	0.806942	chr10	49348430	0.0931576796337877	chr10:49348430:A:G
chr10:49348958	['T', 'C']	19959	10866.344232698091	1557.778705750253	0.0114761094998473	0.0114541129918844	1.0019204025644288	0.316394	0.316394	chr10	49348958	0.4997717609253053	chr10:49348958:T:C
chr10:49349400	['A', 'G']	19959	28712.438570999097	4002.231810383363	0.0109417136098991	0.0112786222858716	0.9701285611457562	0.331994	0.331994	chr10	49349400	0.4788697650623426	chr10:49349400:A:G
chr10:49349528	['G', 'A']	19959	28511.571041948577	3988.343302277407	0.0113666322245082	0.0112018258884135	1.014712452928337	0.310255	0.310255	chr10	49349528	0.5082812107803625	chr10:49349528:G:A
chr10:49349731	['G', 'A']	19959	4652.233089487925	534.1541995319246	-0.0190228569689987	0.0156998238221425	-1.2116605373730045	0.225657	0.225657	chr10	49349731	0.6465511898893674	chr10:49349731:G:A
chr10:49351091	['C', 'A']	19959	8097.217077570655	1029.897562368597	-0.0127920401883378	0.012732103524856	-1.0047075224737836	0.31505	0.31505	chr10	49351091	0.5016205160488544	chr10:49351091:C:A
chr10:49351157	['C', 'T']	19959	6226.935959110042	1024.4208009490085	0.0318132676682576	0.0138663532002057	2.294277897651253	0.0217849	0.0217849	chr10	49351157	1.6618444292810328	chr10:49351157:C:T
chr10:49351731	['T', 'C']	19959	1387.2780255575044	223.7961030968397	0.0196192548530529	0.0275853522694568	0.7112200221845917	0.476956	0.476956	chr10	49351731	0.3215216835145894	chr10:49351731:T:C
chr10:49353005	['G', 'T']	19959	4575.458485744351	504.0499417453725	-0.0240089582010905	0.0158149323381032	-1.5181195649661567	0.129	0.129	chr10	49353005	0.889410289700751	chr10:49353005:G:T
chr10:49354743	['C', 'T']	19959	22967.753733587248	3271.3174668572024	0.0137244460334097	0.0102291057733289	1.341705358956643	0.179707	0.179707	chr10	49354743	0.7454350057949557	chr10:49354743:C:T
chr10:49354941	['G', 'A']	19959	2692.134883254835	369.6907699419481	0.0027399328353209	0.0200985576851933	0.1363248486899892	0.891566	0.891566	chr10	49354941	0.0498465017596926	chr10:49354941:G:A
chr10:49355466	['A', 'G']	19959	4629.0	517.4548884448794	-0.0229248834213374	0.0157517195618355	-1.4553892564772202	0.145577	0.145577	chr10	49355466	0.8369072346528943	chr10:49355466:A:G
chr10:49355563	['A', 'G']	19959	775.0	63.9497023297788	-0.0498766250747326	0.0367480053817116	-1.3572607426348835	0.174714	0.174714	chr10	49355563	0.7576722931902968	chr10:49355563:A:G
chr10:49356586	['G', 'A']	19959	6172.618529839154	803.7960600667959	-0.0058972902094307	0.0142784233742329	-0.4130211056826532	0.679596	0.679596	chr10	49356586	0.1677491859875711	chr10:49356586:G:A
chr10:49356680	['T', 'C']	19959	4630.231987173063	516.8173111983531	-0.0231095432760083	0.0157506987374723	-1.4672074973428713	0.142335	0.142335	chr10	49356680	0.8466882943089336	chr10:49356680:T:C
chr10:49356904	['T', 'C']	19959	4111.824054121774	428.895872676074	-0.0328701832069276	0.0166160924513428	-1.9782137890230136	0.0479183	0.0479183	chr10	49356904	1.319498597833174	chr10:49356904:T:C
chr10:49357294	['C', 'T']	19959	3667.551262778112	518.9126484515941	0.0053215020347878	0.0174535556582639	0.3048950104483857	0.760449	0.760449	chr10	49357294	0.1189299068723628	chr10:49357294:C:T
chr10:49357326	['TTC', 'T']	19959	1917.096051708588	317.72794632158616	0.0371184304859543	0.023634947442493	1.5704892332114706	0.116317	0.116317	chr10	49357326	0.9343568074844122	chr10:49357326:TTC:T
chr10:49357530	['G', 'A']	19959	6334.6347647442	810.1101284650078	-0.007613461365133	0.0141201382444602	-0.5391917014778522	0.589761	0.589761	chr10	49357530	0.2293239500697531	chr10:49357530:G:A
chr10:49357777	['C', 'T']	19959	10422.088699574042	1529.1089893913029	0.0154829676026593	0.011530653236611	1.3427658680688823	0.179363	0.179363	chr10	49357777	0.7462671407406848	chr10:49357777:C:T
chr10:49358571	['AC', 'A']	19959	6200.174518845228	807.8281251399238	-0.0057605971169392	0.0142662476214052	-0.4037920320614617	0.68637	0.68637	chr10	49358571	0.1634417069763475	chr10:49358571:AC:A
chr10:49358742	['T', 'G']	19959	23130.953540820927	3273.623546572774	0.0127268858141271	0.0102431853766732	1.2424734441602443	0.214077	0.214077	chr10	49358742	0.6694299899201873	chr10:49358742:T:G
chr10:49358804	['T', 'A']	19959	3656.7328489100473	514.5669038839011	0.0046629165037115	0.0174874331990173	0.266643849365699	0.789746	0.789746	chr10	49358804	0.1025125650838795	chr10:49358804:T:A
chr10:49358967	['G', 'T']	19959	6169.163642742582	809.0171964715935	-0.0048640680765304	0.014281701588942	-0.3405804305767441	0.733423	0.733423	chr10	49358967	0.1346454747729356	chr10:49358967:G:T
chr10:49358987	['A', 'G']	19959	4656.699939867709	528.1927884986846	-0.0208296296765611	0.0157066249556751	-1.326168399343804	0.184799	0.184799	chr10	49358987	0.7333003832006358	chr10:49358987:A:G
chr10:49359139	['C', 'T']	19959	4656.466603196874	529.3691154924568	-0.0206753475408562	0.0157066179125459	-1.3163462469117184	0.188073	0.188073	chr10	49359139	0.725673547844982	chr10:49359139:C:T
chr10:49359200	['A', 'G']	19959	4657.466703412336	528.3225321994073	-0.0208347806742646	0.0157055442259784	-1.3265876288324974	0.18466	0.18466	chr10	49359200	0.7336271687753967	chr10:49359200:A:G
chr10:49359439	['T', 'C']	19959	4657.23334001403	528.5554418457288	-0.0207413660884211	0.0157053193070364	-1.320658668756158	0.18663	0.18663	chr10	49359439	0.729018543937668	chr10:49359439:T:C
chr10:49359447	['G', 'A']	19959	3941.394949140653	431.6612447104598	-0.0254373368732749	0.016942373741476	-1.5014033606756445	0.133267	0.133267	chr10	49359447	0.8752773786595784	chr10:49359447:G:A
chr10:49360053	['C', 'T']	19959	4141.0	444.43117476633137	-0.0292405881316702	0.0165558076486419	-1.7661831275304103	0.0773804	0.0773804	chr10	49360053	1.1113690296245469	chr10:49360053:C:T
chr10:49360228	['T', 'C']	19959	6336.317466680028	807.9380614109183	-0.0080584424575073	0.0141234502313947	-0.5705718026034752	0.568296	0.568296	chr10	49360228	0.2454254007633661	chr10:49360228:T:C
chr10:49360528	['C', 'T']	19959	3659.183335003507	518.5791882643663	0.005787132664554	0.0174880363107635	0.3309195247377297	0.740709	0.740709	chr10	49360528	0.130352378412276	chr10:49360528:C:T
chr10:49360769	['G', 'A']	19959	5404.0	739.3229378836422	0.0007135745654428	0.0149731955929263	0.0476567985113319	0.96199	0.96199	chr10	49360769	0.0168294424813051	chr10:49360769:G:A
chr10:49361204	['T', 'A']	19959	22975.30224983715	3262.4311122162294	0.013347712626435	0.0102326682384492	1.3044215169882127	0.192105	0.192105	chr10	49361204	0.7164613314207096	chr10:49361204:T:A
chr10:49361241	['G', 'A']	19959	22974.151067241208	3261.610594952675	0.013284168100786	0.0102319318453476	1.2983049830249005	0.194198	0.194198	chr10	49361241	0.7117552471027642	chr10:49361241:G:A
chr10:49361481	['T', 'C']	19959	4654.165931642779	527.4129800465788	-0.0213019685205412	0.0157102138642594	-1.35593116074651	0.175136	0.175136	chr10	49361481	0.7566245735375889	chr10:49361481:T:C
chr10:49362054	['A', 'G']	19959	1913.4793525107748	315.0899754215063	0.0353707112586036	0.0236559910622775	1.4952115582680732	0.134875	0.134875	chr10	49362054	0.870068542309033	chr10:49362054:A:G
chr10:49362160	['C', 'T']	19959	696.1395139062893	54.99365702019462	-0.0536098862504081	0.0386618789954003	-1.3866342672270568	0.165569	0.165569	chr10	49362160	0.7810209742494004	chr10:49362160:C:T
chr10:49362376	['G', 'A']	19959	5408.541965225234	743.2404396729466	0.0013787926263787	0.0149705734265903	0.0921001879547077	0.926619	0.926619	chr10	49362376	0.0330987989844095	chr10:49362376:G:A
chr10:49362438	['C', 'T']	19959	24909.744137101625	3600.9898466521818	0.0232684497493967	0.0104609203304038	2.224321475976532	0.026138	0.026138	chr10	49362438	1.5827276463726836	chr10:49362438:C:T
chr10:49362499	['C', 'T']	19959	24751.440685611185	3600.5380831747475	0.0247916458675576	0.0104398784562941	2.374706369556522	0.0175723	0.0175723	chr10	49362499	1.7551713909272952	chr10:49362499:C:T
chr10:49363775	['G', 'T']	19959	2794.19990967936	392.0863947710008	0.0053377806800357	0.0198519248739597	0.2688797541762519	0.788025	0.788025	chr10	49363775	0.1034600043507727	chr10:49363775:G:T
chr10:49363896	['A', 'G']	19959	10456.763033888106	1522.067391547647	0.0147027715264135	0.0115350318618666	1.274619064990964	0.202459	0.202459	chr10	49363896	0.6936629125806291	chr10:49363896:A:G
chr10:49364817	['C', 'T']	19959	4429.665814792543	468.2187585585761	-0.0345122305221007	0.0160473015333411	-2.150656323768535	0.0315153	0.0315153	chr10	49364817	1.5014785543887723	chr10:49364817:C:T
chr10:49365111	['T', 'TA']	19959	4789.479931853484	553.943635603278	-0.0190354235531068	0.0155237302895831	-1.2262145243453602	0.220132	0.220132	chr10	49365111	0.6573168206304034	chr10:49365111:T:TA
chr10:49365459	['C', 'A']	19959	745.0	61.51571617397748	-0.0492528787829408	0.0374265271525509	-1.3159884854447106	0.188193	0.188193	chr10	49365459	0.7253965345639769	chr10:49365459:C:A
chr10:49365623	['C', 'T']	19959	4764.716175586289	554.6993380632855	-0.0180779741656699	0.0155512431365874	-1.162477752221479	0.245055	0.245055	chr10	49365623	0.6107364318974995	chr10:49365623:C:T
chr10:49365923	['G', 'A']	19959	4285.214700871831	471.8954395251992	-0.0262418442048545	0.0162984735786277	-1.6100798690293074	0.107396	0.107396	chr10	49365923	0.9690118937787172	chr10:49365923:G:A
chr10:49365949	['C', 'T']	19959	4768.238901693557	555.4672495157897	-0.0181712508791253	0.0155471481867762	-1.1687835390017751	0.242505	0.242505	chr10	49365949	0.615279302628631	chr10:49365949:C:T
chr10:49366657	['T', 'C']	19959	4777.0	554.3477709870025	-0.0188532781104269	0.0155379864849261	-1.2133668753488136	0.225004	0.225004	chr10	49366657	0.6478097611664766	chr10:49366657:T:C
chr10:49366876	['G', 'A']	19959	748.0	62.73955592954613	-0.0488071981791039	0.0373550179515314	-1.3065767560982504	0.191372	0.191372	chr10	49366876	0.7181216043598242	chr10:49366876:G:A
chr10:49368127	['G', 'A']	19959	4780.239502956208	556.8506103288818	-0.0184957601575722	0.0155313499092501	-1.1908662328543989	0.23372	0.23372	chr10	49368127	0.63130412236177	chr10:49368127:G:A
chr10:49368588	['C', 'T']	19959	1240.0	160.71931071032353	-0.0122167490677724	0.0291245564798176	-0.4194655831493344	0.67488	0.67488	chr10	49368588	0.1707734419406076	chr10:49368588:C:T
chr10:49369105	['C', 'T']	19959	4777.95755449762	561.3521963118183	-0.017566210121169	0.0155342323887613	-1.1308064461477896	0.25815	0.25815	chr10	49369105	0.5881278706167585	chr10:49369105:C:T
chr10:49369859	['C', 'T']	19959	4372.219060026055	517.4629089882268	-0.0171312602219541	0.016150774017239	-1.060708310553325	0.288835	0.288835	chr10	49369859	0.5393501816499408	chr10:49369859:C:T
chr10:49369910	['T', 'C']	19959	4373.314689520374	516.5151104905794	-0.0173493113235145	0.0161514006024983	-1.074167606296068	0.282761	0.282761	chr10	49369910	0.5485804911014377	chr10:49369910:T:C
chr10:49369931	['C', 'T']	19959	1345.0673915221969	138.88936100495852	-0.0216101481279631	0.0279898383506967	-0.7720712015982484	0.440081	0.440081	chr10	49369931	0.3564673812059261	chr10:49369931:C:T
chr10:49370174	['A', 'G']	19959	5719.432795429487	656.421484226005	-0.0192794303563334	0.0143439025733386	-1.344085422900779	0.178936	0.178936	chr10	49370174	0.7473022752599822	chr10:49370174:A:G
chr10:49370276	['G', 'A']	19959	1346.0	138.23443534181118	-0.0221524947108193	0.0279810085245907	-0.7916975076631322	0.428546	0.428546	chr10	49370276	0.368002554198339	chr10:49370276:G:A
chr10:49370398	['CCTT', 'C']	19959	4372.219060026055	517.6124355971119	-0.017055772528385	0.0161504556248307	-1.056055192781211	0.290956	0.290956	chr10	49370398	0.5361726824986728	chr10:49370398:CCTT:C
chr10:49370438	['A', 'G']	19959	4371.876171385618	517.002880228681	-0.0171047257394454	0.0161522950503945	-1.0589656569595456	0.289628	0.289628	chr10	49370438	0.5381594547066794	chr10:49370438:A:G
chr10:49370701	['G', 'A']	19959	1346.0	138.23443534181118	-0.0221524947108193	0.0279810085245907	-0.7916975076631322	0.428546	0.428546	chr10	49370701	0.368002554198339	chr10:49370701:G:A
chr10:49371035	['C', 'G']	19959	1249.062581420984	161.83758295363523	-0.012326464164329	0.0290277135919089	-0.4246446805154121	0.6711	0.6711	chr10	49371035	0.1732127611837078	chr10:49371035:C:G
chr10:49371132	['T', 'G']	19959	6030.906494287432	730.813352537753	-0.013918436713446	0.0140437688451648	-0.9910756056226336	0.321661	0.321661	chr10	49371132	0.49260159222688	chr10:49371132:T:G
chr10:49371426	['G', 'A']	19959	1346.0	138.23443534181118	-0.0221524947108193	0.0279810085245907	-0.7916975076631322	0.428546	0.428546	chr10	49371426	0.368002554198339	chr10:49371426:G:A
chr10:49371561	['G', 'A']	19959	745.1119963920626	62.54887492064104	-0.0486635519304326	0.0374271513261339	-1.3002205673198743	0.19354	0.19354	chr10	49371561	0.7132292632859443	chr10:49371561:G:A
chr10:49372702	['T', 'A']	19959	4369.0	525.0864160702376	-0.0146849170061391	0.0161541105315944	-0.9090514131012118	0.363334	0.363334	chr10	49372702	0.4396939599091609	chr10:49372702:T:A
chr10:49372818	['T', 'C']	19959	5211.261098306443	646.1799536518449	-0.0135384616011807	0.0149655800778873	-0.90463994918478	0.365667	0.365667	chr10	49372818	0.4369142312522585	chr10:49372818:T:C
chr10:49372829	['G', 'A']	19959	759.0380298627117	68.49948717406166	-0.0406105190192383	0.0370949633110142	-1.094771780167262	0.27363	0.27363	chr10	49372829	0.5628362895534961	chr10:49372829:G:A
chr10:49375040	['T', 'C']	19959	3756.376409279952	419.41696901249327	-0.025312408410795	0.0172858719374377	-1.4643408502855713	0.143117	0.143117	chr10	49375040	0.8443087759698971	chr10:49375040:T:C
chr10:49375102	['T', 'A']	19959	7763.166867107637	926.8244058729484	-0.0232400944655442	0.0127934845316135	-1.8165570457459344	0.0693	0.0693	chr10	49375102	1.1592667653881934	chr10:49375102:T:A
chr10:49375472	['T', 'C']	19959	6917.039687312087	798.057315545293	-0.0260147812078916	0.0133463159688399	-1.9492106487385144	0.0512843	0.0512843	chr10	49375472	1.29001556796701	chr10:49375472:T:C
chr10:49375529	['G', 'A']	19959	7889.976546055929	953.3986249795668	-0.019509548671679	0.0126356005673647	-1.5440143559197572	0.122601	0.122601	chr10	49375529	0.9115059874627038	chr10:49375529:G:A
chr10:49375870	['G', 'A']	19959	751.0	55.65154441086577	-0.0581530696169219	0.0372860480997985	-1.5596469076387875	0.118859	0.118859	chr10	49375870	0.924967927925267	chr10:49375870:G:A
chr10:49377131	['T', 'C']	19959	1593.1596432329509	184.4164000120864	-0.0257951817315403	0.0258155242629128	-0.9992120039412988	0.317704	0.317704	chr10	49377131	0.4979773172251291	chr10:49377131:T:C
chr10:49378991	['G', 'A']	19959	747.0374286000601	57.937016766829245	-0.056169951479816	0.0373772298874391	-1.502785295993598	0.13291	0.13291	chr10	49378991	0.8764423419960508	chr10:49378991:G:A
chr10:49379242	['G', 'A']	19959	586.029361659485	44.630472407377376	-0.056866255388705	0.0419942787553015	-1.3541429231363082	0.175706	0.175706	chr10	49379242	0.7552134079844995	chr10:49379242:G:A
chr10:49379280	['C', 'T']	19959	3688.1847880549153	527.6012566091704	0.0068703414943857	0.0174296831259501	0.3941747790100011	0.693456	0.693456	chr10	49379280	0.1589810898371643	chr10:49379280:C:T
chr10:49379332	['T', 'C']	19959	413.0206934562581	71.24488045360378	0.0536011529655152	0.0502122682343334	1.067491169993881	0.285763	0.285763	chr10	49379332	0.5439940034529183	chr10:49379332:T:C
chr10:49379776	['A', 'G']	19959	1594.0	184.6095919730929	-0.0255436687086052	0.0258081481272378	-0.9897520962244668	0.322307	0.322307	chr10	49379776	0.4917302621936524	chr10:49379776:A:G
chr10:49379911	['T', 'C']	19959	759.0380298627117	56.416352611268834	-0.0578803605587476	0.0370987916296643	-1.5601683509407442	0.118736	0.118736	chr10	49379911	0.9254175857551552	chr10:49379911:T:C
chr10:49380479	['A', 'G']	19959	755.0378294418279	58.807757298742	-0.0550976799870109	0.0371852576017759	-1.4817076320154228	0.138434	0.138434	chr10	49380479	0.858757232141274	chr10:49380479:A:G
chr10:49380857	['A', 'G']	19959	6910.692488851029	789.3656838156447	-0.0268399604471455	0.0133504864642523	-2.0104106707282194	0.0444012	0.0444012	chr10	49380857	1.3526052923552947	chr10:49380857:A:G
chr10:49380944	['T', 'C']	19959	20613.262242494107	2647.7589849576225	-0.0137175322074012	0.010117406999347	-1.35583477152659	0.175167	0.175167	chr10	49380944	0.7565477079156894	chr10:49380944:T:C
chr10:49381326	['C', 'T']	19959	6795.361864194438	774.4945437129105	-0.0269359345586096	0.0134054633777819	-2.009325138529192	0.0445161	0.0445161	chr10	49381326	1.3514828906686602	chr10:49381326:C:T
chr10:49383235	['A', 'G']	19959	3670.367790750112	510.5140256492781	0.0052499106525038	0.0174419505685504	0.3009933224997171	0.763423	0.763423	chr10	49383235	0.1172347599978526	chr10:49383235:A:G
chr10:49384617	['T', 'C']	19959	6443.905714285715	801.0744981297469	-0.0153347742396632	0.0136881070931796	-1.1202991133305849	0.2626	0.2626	chr10	49384617	0.5807052782465394	chr10:49384617:T:C
chr10:49384773	['C', 'T']	19959	6001.300681431005	769.0255003488206	-0.0142818026580846	0.0140933445788428	-1.013372133079376	0.310895	0.310895	chr10	49384773	0.5073862624851804	chr10:49384773:C:T
chr10:49385045	['A', 'G']	19959	4211.4220073157285	597.4304407192177	0.0080583527691856	0.0163952672240903	0.4915048141054455	0.623075	0.623075	chr10	49385045	0.2054596738453231	chr10:49385045:A:G
chr10:49386006	['C', 'T']	19959	490.04910557699054	89.65714260421781	0.0539715051175503	0.0458546413235448	1.1770129164621277	0.239204	0.239204	chr10	49386006	0.6212315622948188	chr10:49386006:C:T
chr10:49386322	['T', 'G']	19959	1489.0746066740153	168.87523158875842	-0.0263454124640442	0.0265959898762783	-0.9905783761612272	0.321904	0.321904	chr10	49386322	0.4922736267094332	chr10:49386322:T:G
chr10:49387295	['A', 'G']	19959	758.1519418692056	76.73594860581149	-0.0362456572399792	0.0371117560228051	-0.9766624144033044	0.328748	0.328748	chr10	49387295	0.4831368806059299	chr10:49387295:A:G
chr10:49388668	['C', 'A']	19959	2089.0	344.181821968679	0.0325173558588307	0.0227121326018545	1.4317174185648909	0.15224	0.15224	chr10	49388668	0.817471224721036	chr10:49388668:C:A
chr10:49390374	['T', 'C']	19959	1254.0	163.04897373284834	-0.0121443763501802	0.0289807923266069	-0.4190491485986959	0.675185	0.675185	chr10	49390374	0.1705772146193542	chr10:49390374:T:C
chr10:49390816	['GT', 'G']	19959	2898.2904244124866	349.22853587707334	-0.0125155020368849	0.019941928705395	-0.6275973714367477	0.530275	0.530275	chr10	49390816	0.2754988473637692	chr10:49390816:GT:G
chr10:49392171	['A', 'G']	19959	10963.098561908104	1433.338270526256	-0.0078982841162389	0.0112106198369689	-0.7045358982019002	0.481107	0.481107	chr10	49392171	0.3177583241632078	chr10:49392171:A:G
chr10:49393146	['A', 'T']	19959	9286.722319683224	1197.1522772763103	-0.0094855395449703	0.0119121878128444	-0.7962886158277656	0.425874	0.425874	chr10	49393146	0.3707188731951065	chr10:49393146:A:T
chr10:49394073	['C', 'T']	19959	9366.0	1249.5137157077631	-0.0056600647667149	0.0118440645981795	-0.4778819568060169	0.632739	0.632739	chr10	49394073	0.1987753961986709	chr10:49394073:C:T
chr10:49394951	['G', 'A']	19959	1254.0	163.04897373284834	-0.0121443763501802	0.0289807923266069	-0.4190491485986959	0.675185	0.675185	chr10	49394951	0.1705772146193542	chr10:49394951:G:A
chr10:49395059	['G', 'A']	19959	10573.529762501254	1362.376368392704	-0.008797275576908	0.0113561490703608	-0.7746706671778988	0.438543	0.438543	chr10	49395059	0.3579878167856298	chr10:49395059:G:A
chr10:49396457	['G', 'T']	19959	779.039031967131	70.4586009959945	-0.0485482997496843	0.0366141496831774	-1.3259436630311825	0.184874	0.184874	chr10	49396457	0.7331241621263911	chr10:49396457:G:T
chr10:49396665	['G', 'A']	19959	776.038881651468	68.4993204211399	-0.0498123471061612	0.0366785733251421	-1.3580775529242368	0.174454	0.174454	chr10	49396665	0.7583190683023602	chr10:49396665:G:A
chr10:49397319	['C', 'T']	19959	5111.256087784347	745.6155321178433	0.0103750026347186	0.015100718106758	0.6870535931715367	0.492057	0.492057	chr10	49397319	0.3079845855423693	chr10:49397319:C:T
chr10:49397892	['G', 'A']	19959	788.0394829141196	68.9459699570248	-0.0498872235088807	0.0364076271809243	-1.370241000902664	0.170627	0.170627	chr10	49397892	0.767952245013714	chr10:49397892:G:A
chr10:49398482	['C', 'T']	19959	11858.188254747707	1586.9160997109573	-0.0057923686326556	0.0110091850797567	-0.5261396361940024	0.598797	0.598797	chr10	49398482	0.2227203841584933	chr10:49398482:C:T
chr10:49399803	['T', 'A']	19959	694.0347730233491	59.73050487485322	-0.0489947116897879	0.0386986617730264	-1.2660570015870178	0.205507	0.205507	chr10	49399803	0.6871733805538619	chr10:49399803:T:A
chr10:49400245	['G', 'A']	19959	799.120114251353	72.288396489317	-0.0490455675933078	0.036130701565105	-1.3574485262881246	0.174654	0.174654	chr10	49400245	0.7578214635159728	chr10:49400245:G:A
chr10:49401208	['C', 'T']	19959	5113.562033184621	743.8568530571004	0.0099512347494661	0.0151018784921763	0.6589401944017406	0.509942	0.509942	chr10	49401208	0.2924792170635915	chr10:49401208:C:T
chr10:49401962	['G', 'A']	19959	1504.0753582523298	182.03231448078503	-0.0210261201469264	0.0264856260243622	-0.7938691019644395	0.427281	0.427281	chr10	49401962	0.3692864186235154	chr10:49401962:G:A
chr10:49402168	['C', 'T']	19959	10227.611879699249	1368.5829469000505	-0.0049126185439916	0.0115193285932481	-0.4264674372489953	0.669772	0.669772	chr10	49402168	0.1740730122151888	chr10:49402168:C:T
chr10:49402173	['TTC', 'T']	19959	584.4054542715087	52.29625636263854	-0.0434044513272856	0.0420018842129609	-1.033392957021006	0.301433	0.301433	chr10	49402173	0.5208092041336068	chr10:49402173:TTC:T
chr10:49403363	['A', 'G']	19959	9418.303177626303	1284.5181407578928	-0.0011650709992821	0.0118890258777883	-0.0979954969615157	0.921937	0.921937	chr10	49403363	0.0352987551797458	chr10:49403363:A:G
chr10:49403444	['C', 'T']	19959	9412.357923223411	1283.5644442266669	-0.0012574450911702	0.0118942907430558	-0.1057183751712442	0.915807	0.915807	chr10	49403444	0.0381960412519173	chr10:49403444:C:T
chr10:49404215	['G', 'A']	19959	1497.0750075157832	226.6639317125433	0.0201444314323981	0.0266019491438992	0.7572539637388926	0.448907	0.448907	chr10	49404215	0.3478436224048281	chr10:49404215:G:A
chr10:49404701	['G', 'A']	19959	977.146873120866	92.87620612722648	-0.0382884588901108	0.0328046121510637	-1.1671669432881633	0.243157	0.243157	chr10	49404701	0.614113223452932	chr10:49404701:G:A
chr10:49405327	['A', 'G']	19959	1026.0	137.6372491063457	-0.0087972054131054	0.0321037168300566	-0.2740245143474853	0.784069	0.784069	chr10	49405327	0.1056457166514572	chr10:49405327:A:G
chr10:49405543	['C', 'T']	19959	7941.591581057379	1057.94836224095	-0.0032231016001978	0.0127459055666087	-0.2528734881452166	0.800369	0.800369	chr10	49405543	0.0967097408624922	chr10:49405543:C:T
chr10:49405796	['T', 'C']	19959	8814.544476435829	1139.454532088121	-0.0065066157652806	0.0123132939169634	-0.5284220298125758	0.597212	0.597212	chr10	49405796	0.2238714744208503	chr10:49405796:T:C
chr10:49406918	['G', 'C']	19959	16224.2515159108	2074.990410838116	-0.0130205243363387	0.0102660757184919	-1.2683058934472224	0.204704	0.204704	chr10	49406918	0.6888736709625314	chr10:49406918:G:C
chr10:49407041	['A', 'G']	19959	15899.186369330992	2009.6112435396496	-0.0150159219912628	0.0103111298719569	-1.456282888270228	0.14533	0.14533	chr10	49407041	0.837644726447921	chr10:49407041:A:G
chr10:49407760	['G', 'A']	19959	10825.711987571412	1427.131421495771	-0.0031093644439632	0.0113643398361056	-0.2736071332612327	0.784389	0.784389	chr10	49407760	0.1054685053571321	chr10:49407760:G:A
chr10:49408240	['G', 'A']	19959	14513.362952939406	1856.1285754986184	-0.0139248114592637	0.010432769348595	-1.3347186153539412	0.181984	0.181984	chr10	49408240	0.7399667934279265	chr10:49408240:G:A
chr10:49408482	['T', 'C']	19959	18152.275825773144	2362.3493298705293	-0.0106565556128324	0.0100662959890487	-1.058637221121442	0.289778	0.289778	chr10	49408482	0.5379345893316545	chr10:49408482:T:C
chr10:49408653	['T', 'C']	19959	18104.62836381859	2351.5834488481787	-0.0107834543117834	0.0100742458412158	-1.0703981699221734	0.284453	0.284453	chr10	49408653	0.5459894815602095	chr10:49408653:T:C
chr10:49408963	['G', 'A']	19959	13175.320238512802	1731.490593942054	-0.0084087892554534	0.0107512386504024	-0.7821228352268661	0.434152	0.434152	chr10	49408963	0.3623581939803251	chr10:49408963:G:A
chr10:49409008	['G', 'A']	19959	17656.769304003607	2305.842789345312	-0.0095923220720138	0.0101031522283445	-0.9494385371233413	0.342409	0.342409	chr10	49409008	0.4654548286941586	chr10:49409008:G:A
chr10:49409120	['T', 'C']	19959	17707.774414992233	2307.292285865089	-0.0095817804029493	0.0101017840871437	-0.9485235796262764	0.342874	0.342874	chr10	49409120	0.46486544601553	chr10:49409120:T:C
chr10:49409887	['C', 'G']	19959	1083.0	139.106560525526	0.0016807715709036	0.0309357977226445	0.0543309594267673	0.956672	0.956672	chr10	49409887	0.0192369368385128	chr10:49409887:C:G
chr10:49410302	['T', 'G']	19959	2047.0	285.00266792508404	0.0022231452003411	0.0229374775230232	0.0969219565712803	0.922789	0.922789	chr10	49410302	0.034897591077444	chr10:49410302:T:G
chr10:49410371	['TG', 'T']	19959	2047.2051410532645	284.99323552608087	0.002223023889387	0.0229376132381081	0.0969160943778454	0.922794	0.922794	chr10	49410371	0.0348952379213848	chr10:49410371:TG:T
chr10:49411980	['C', 'A']	19959	12842.28686676354	1915.679985171732	0.0217411999326807	0.0108158411639631	2.010125666889357	0.0444313	0.0444313	chr10	49411980	1.3523109797015795	chr10:49411980:C:A
chr10:49413555	['C', 'T']	19959	5673.9899759422615	720.3157913355466	-0.0071854032908189	0.0146120343441714	-0.4917455791284214	0.622905	0.622905	chr10	49413555	0.2055781830708029	chr10:49413555:C:T
chr10:49413697	['A', 'G']	19959	706.106133493686	93.74987557803044	0.0006963473949531	0.0385293221064023	0.0180731805514272	0.985581	0.985581	chr10	49413697	0.0063076774145245	chr10:49413697:A:G
chr10:49413813	['A', 'C']	19959	26017.517740803847	3422.1181407557447	-0.0116452028605077	0.0105980996922998	-1.0988010302421192	0.271868	0.271868	chr10	49413813	0.5656419076801764	chr10:49413813:A:C
chr10:49414042	['CATTG', 'C']	19959	4138.414691586911	535.885051263922	-0.0078136407707551	0.0166957678509563	-0.468001282750683	0.639789	0.639789	chr10	49414042	0.1939632310858733	chr10:49414042:CATTG:C
chr10:49414466	['G', 'A']	19959	2044.0	282.2106035419592	0.0014516688561154	0.0229511258788407	0.0632504419948212	0.949568	0.949568	chr10	49414466	0.0224739293289355	chr10:49414466:G:A
chr10:49415272	['G', 'A']	19959	17753.66852074564	2468.160159310313	0.0033602120939637	0.0102123068439817	0.3290355592814958	0.742132	0.742132	chr10	49415272	0.1295188416575494	chr10:49415272:G:A
chr10:49415784	['C', 'G']	19959	3435.5163860493085	402.1769065205681	-0.0175733759304335	0.0180547060590634	-0.9733404616472108	0.330396	0.330396	chr10	49415784	0.4809652191859268	chr10:49415784:C:G
chr10:49415849	['T', 'C']	19959	17757.0	2468.3262717448133	0.0033932997503705	0.0102114166068077	0.3323045059299959	0.739663	0.739663	chr10	49415849	0.1309661053723507	chr10:49415849:T:C
chr10:49415977	['T', 'A']	19959	15711.723199518872	2184.8764703083566	0.0030656406481841	0.0103838911292612	0.2952304304833589	0.767821	0.767821	chr10	49415977	0.1147400140479968	chr10:49415977:T:A
chr10:49415978	['C', 'A']	19959	15711.510324779469	2184.801460087557	0.0030632177917029	0.0103839177885672	0.2949963447395108	0.768	0.768	chr10	49415978	0.1146387799684879	chr10:49415978:C:A
chr10:49416039	['A', 'G']	19959	17756.668971737825	2468.2010329754507	0.0033936971664003	0.0102114391268201	0.3323426917844388	0.739634	0.739634	chr10	49416039	0.130983133109143	chr10:49416039:A:G
chr10:49416046	['C', 'T']	19959	17757.44848150747	2467.322230377656	0.0032683603951517	0.0102118500749555	0.3200556580014224	0.748929	0.748929	chr10	49416046	0.1255593523536378	chr10:49416046:C:T
chr10:49417031	['G', 'A']	19959	12571.149243259497	1692.2225580189245	-0.0035717511636726	0.010884007965993	-0.3281650633509755	0.74279	0.74279	chr10	49417031	0.1291339516932331	chr10:49417031:G:A
chr10:49417205	['A', 'G']	19959	17776.906712115895	2480.583868692724	0.0042552655533477	0.0102135948057776	0.4166276060746635	0.676955	0.676955	chr10	49417205	0.1694401997066306	chr10:49417205:A:G
chr10:49418047	['A', 'G']	19959	19134.91742245828	2622.632256485372	0.0022614417728826	0.0101093114449193	0.2236988923730525	0.822994	0.822994	chr10	49418047	0.0846033309801846	chr10:49418047:A:G
chr10:49418365	['AC', 'A']	19959	17305.20222522929	2412.5790503714297	0.0049886344482956	0.0102252144737918	0.4878757762081109	0.625643	0.625643	chr10	49418365	0.2036734101704607	chr10:49418365:AC:A
chr10:49419332	['T', 'C']	19959	17282.731823420352	2404.8016583467515	0.0045399932620388	0.0102279860205896	0.4438794942522944	0.657135	0.657135	chr10	49419332	0.18234540101514	chr10:49419332:T:C
chr10:49419360	['G', 'A']	19959	17271.32670141325	2398.132781055566	0.0041665392667968	0.010226936400099	0.4074083482866415	0.683712	0.683712	chr10	49419360	0.1651267976221967	chr10:49419360:G:A
chr10:49419865	['G', 'A']	19959	18259.403919406577	2494.100120225494	0.0006737366267372	0.0101579906391526	0.0663257774761481	0.947119	0.947119	chr10	49419865	0.0235954509898637	chr10:49419865:G:A
chr10:49420241	['C', 'T']	19959	17272.192301909483	2399.1628404112994	0.00422936992493	0.0102273643768878	0.4135346868532153	0.679219	0.679219	chr10	49420241	0.1679901739423385	chr10:49420241:C:T
chr10:49420513	['G', 'A']	19959	17275.19320402947	2400.6929772579547	0.004318137566544	0.0102284679095054	0.4221685598222539	0.672907	0.672907	chr10	49420513	0.1720449538707076	chr10:49420513:G:A
chr10:49421033	['T', 'C']	19959	17282.52491477842	2401.332060748285	0.0042013512881173	0.0102274865209265	0.4107902053472191	0.681231	0.681231	chr10	49421033	0.1667055973174683	chr10:49421033:T:C
chr10:49421337	['G', 'A']	19959	19134.33891591034	2614.0657360587543	0.0015931888570919	0.0101123439427453	0.1575489190352249	0.874814	0.874814	chr10	49421337	0.0580842753896645	chr10:49421337:G:A
chr10:49421775	['T', 'A']	19959	17274.02258809356	2403.3865831413827	0.0044994155802752	0.0102298994942711	0.43982989107517	0.660065	0.660065	chr10	49421775	0.1804132951379137	chr10:49421775:T:A
chr10:49421786	['G', 'A']	19959	17267.685050434084	2399.2699430878747	0.0043801592636157	0.0102293387648541	0.4281957381903408	0.668513	0.668513	chr10	49421786	0.1748901429668889	chr10:49421786:G:A
chr10:49422059	['T', 'G']	19959	17284.463993986472	2405.1040799309194	0.004527854493779	0.0102277530246253	0.4427027601152767	0.657986	0.657986	chr10	49422059	0.1817833467924726	chr10:49422059:T:G
chr10:49422207	['T', 'C']	19959	19131.70985364876	2612.0524849469384	0.0014158260139749	0.0101128336979901	0.1400028969384046	0.888659	0.888659	chr10	49422207	0.051264856384572	chr10:49422207:T:C
chr10:49422746	['C', 'G']	19959	520.0260547149013	80.4352280615257	0.025312739663617	0.044771329001592	0.565378339845953	0.571823	0.571823	chr10	49422746	0.2427383803313079	chr10:49422746:C:G
chr10:49423463	['T', 'C']	19959	17268.38231312979	2398.1362347782724	0.0042730305150567	0.0102305781652262	0.4176724370848138	0.676191	0.676191	chr10	49423463	0.1699306139256902	chr10:49423463:T:C
chr10:49424119	['G', 'A']	19959	15250.584573748309	2118.718672336926	0.0036847892205281	0.0104356970081856	0.3530946919633462	0.724021	0.724021	chr10	49424119	0.1402488370461477	chr10:49424119:G:A
chr10:49424269	['C', 'T']	19959	4562.257373595506	477.8715444551135	-0.0289828276183738	0.0158835782313712	-1.8247039298192045	0.0680607	0.0680607	chr10	49424269	1.167103588525928	chr10:49424269:C:T
chr10:49424298	['TA', 'T']	19959	17272.730821265723	2398.7239742358274	0.0040327101837278	0.010226211372347	0.3943503646553611	0.693327	0.693327	chr10	49424298	0.1590618868880758	chr10:49424298:TA:T
chr10:49425340	['G', 'A']	19959	6616.331496141898	875.889991683035	-0.0023053044089752	0.013696745170886	-0.1683103817887664	0.866341	0.866341	chr10	49425340	0.0623111319216563	chr10:49425340:G:A
chr10:49425386	['C', 'T']	19959	2010.2014330811244	273.6075622252016	0.0006422749496867	0.0231138404602621	0.027787461403956	0.977832	0.977832	chr10	49425386	0.0097357543538168	chr10:49425386:C:T
chr10:49425468	['A', 'T']	19959	17271.596061334938	2396.75094837898	0.00399537303733	0.0102269674228028	0.3906703592720615	0.696045	0.696045	chr10	49425468	0.1573626819125316	chr10:49425468:A:T
chr10:49425492	['T', 'C']	19959	19122.95811203528	2608.682643829813	0.0012207043290378	0.0101118362861559	0.1207203414387851	0.903914	0.903914	chr10	49425492	0.0438728871154865	chr10:49425492:T:C
chr10:49425575	['C', 'T']	19959	535.0	100.4132171003382	0.0552161365559431	0.0442667780913083	1.2473493427068418	0.212284	0.212284	chr10	49425575	0.6730827376925439	chr10:49425575:C:T
chr10:49425684	['A', 'G']	19959	2012.310688859921	280.18936876950664	0.0033823152145022	0.0231219927948097	0.1462813021575487	0.883701	0.883701	chr10	49425684	0.0536946535566708	chr10:49425684:A:G
chr10:49425759	['C', 'T']	19959	680.1022248947685	67.6248174932252	-0.0576630234696332	0.039261873850049	-1.4686773150426509	0.141936	0.141936	chr10	49425759	0.8479074380982952	chr10:49425759:C:T
chr10:49426070	['C', 'T']	19959	6053.819876710269	794.7184853248649	-0.0031062093647787	0.0142021343132786	-0.21871426479008	0.826875	0.826875	chr10	49426070	0.0825601384684237	chr10:49426070:C:T
chr10:49426396	['C', 'T']	19959	19581.943325315697	2715.389363314512	0.0080927668222735	0.0100982960957745	0.8013992405768169	0.42291	0.42291	chr10	49426396	0.3737520455377232	chr10:49426396:C:T
chr10:49426725	['T', 'G']	19959	4554.228179176271	473.8360000171581	-0.0293533055876635	0.0158834097801211	-1.8480481202720505	0.0646102	0.0646102	chr10	49426725	1.1896989146050572	chr10:49426725:T:G
chr10:49426910	['C', 'T']	19959	16013.20922074668	2252.65831554973	0.0066045720381577	0.0103502785772328	0.6381057271913066	0.523412	0.523412	chr10	49426910	0.2811563247338885	chr10:49426910:C:T
chr10:49427010	['CCT', 'C']	19959	9113.196170809944	1342.4243803879365	0.0169137423797772	0.0120463970839112	1.4040498799733772	0.16032	0.16032	chr10	49427010	0.7950122958128483	chr10:49427010:CCT:C
chr10:49427180	['C', 'T']	19959	9100.367859290438	1353.275505545853	0.0180473390627031	0.0120547001147569	1.4971205331445965	0.134378	0.134378	chr10	49427180	0.8716718269717456	chr10:49427180:C:T
chr10:49427892	['C', 'T']	19959	8996.606034785225	1320.7304166369836	0.0160950042804639	0.0121109727002919	1.328960495474978	0.183876	0.183876	chr10	49427892	0.7354749523701867	chr10:49427892:C:T
chr10:49428035	['C', 'T']	19959	12358.619200320674	1570.5305765801804	-0.0122042668742963	0.0108654234229358	-1.1232205501107655	0.261357	0.261357	chr10	49428035	0.5827658635759435	chr10:49428035:C:T
chr10:49428254	['G', 'A']	19959	1828.0915923439225	239.0377160485509	-0.0058394121942792	0.0241391893429625	-0.2419058946559712	0.808856	0.808856	chr10	49428254	0.0921287886125675	chr10:49428254:G:A
chr10:49428552	['C', 'T']	19959	8185.820263566668	1092.056720517893	-0.0018317992292019	0.0126081556070973	-0.1452868513274712	0.884486	0.884486	chr10	49428552	0.0533090368875149	chr10:49428552:C:T
chr10:49429252	['G', 'A']	19959	3204.0	413.5832031694731	-0.0138314023935363	0.0185679023440455	-0.7449092599289688	0.456335	0.456335	chr10	49429252	0.3407162204144204	chr10:49429252:G:A
chr10:49429724	['A', 'G']	19959	9908.95758760716	1405.6586318961056	0.0116434123434106	0.0117465437182811	0.991220279143901	0.32159	0.32159	chr10	49429724	0.492697464315195	chr10:49429724:A:G
chr10:49431570	['A', 'G']	19959	9817.983815202686	1249.0939711412493	-0.0099871486965295	0.0118251006377925	-0.844571983143297	0.39836	0.39836	chr10	49431570	0.3997242763010793	chr10:49431570:A:G
chr10:49431671	['T', 'C']	19959	10593.061482186702	1454.252479862035	0.0056476908105653	0.0114074300023067	0.4950887982151357	0.620543	0.620543	chr10	49431671	0.2072281190553651	chr10:49431671:T:C
chr10:49432226	['T', 'C']	19959	19173.685228810587	2595.568857203567	0.0009809032006839	0.0101122344671434	0.0970016274712666	0.922726	0.922726	chr10	49432226	0.034927241936278	chr10:49432226:T:C
chr10:49433361	['G', 'A']	19959	3755.0	491.53198234243285	-0.0088579645461452	0.0172040890693292	-0.514875533976214	0.606646	0.606646	chr10	49433361	0.2170646616337758	chr10:49433361:G:A
chr10:49434432	['T', 'C']	19959	4789.0	644.5521545458989	-0.0013757427232175	0.0154592694476834	-0.0889914447686708	0.92909	0.92909	chr10	49434432	0.031942214305416	chr10:49434432:T:C
chr10:49434447	['A', 'G']	19959	10610.063185849576	1455.3466827989416	0.00537368275339	0.0114010515357098	0.4713322044513962	0.637409	0.637409	chr10	49434447	0.195581808727453	chr10:49434447:A:G
chr10:49434743	['C', 'T']	19959	730.7713579484008	108.98188954174066	0.0221288379001765	0.0384203833009936	0.5759660888027699	0.564645	0.564645	chr10	49434743	0.2482245132367357	chr10:49434743:C:T
chr10:49435452	['T', 'C']	19959	34185.42556496467	4634.937428314981	0.0003639390368098	0.0143611577706844	0.0253419008843981	0.979783	0.979783	chr10	49435452	0.0088701001626464	chr10:49435452:T:C
chr10:49435565	['G', 'C']	19959	5026.251828840565	655.0637562885477	-0.0032616598022193	0.0152498181835448	-0.2138818812763797	0.830641	0.830641	chr10	49435565	0.0805866361513734	chr10:49435565:G:C
chr10:49435769	['C', 'T']	19959	9780.41022556391	1249.5163762787956	-0.0093228435968796	0.011840428290923	-0.7873738489701967	0.431072	0.431072	chr10	49435769	0.3654501855441985	chr10:49435769:C:T
chr10:49436290	['T', 'A']	19959	9801.45539741405	1246.0189376541691	-0.0101950746020845	0.0118304910910002	-0.8617625864948376	0.388829	0.388829	chr10	49436290	0.4102413515896551	chr10:49436290:T:A
chr10:49437001	['T', 'G']	19959	9808.491432007217	1246.0373763501318	-0.0104700389238471	0.0118250640886901	-0.8854107550978093	0.375946	0.375946	chr10	49437001	0.4248745316314617	chr10:49437001:T:G
chr10:49437022	['A', 'G']	19959	34175.42456281004	4631.023799270693	-0.0006247459492141	0.0143584492639349	-0.0435106840390716	0.965295	0.965295	chr10	49437022	0.0153399433468594	chr10:49437022:A:G
chr10:49437200	['G', 'A']	19959	9789.9620145327	1244.5425982765169	-0.0104323521219867	0.0118357384177889	-0.8814280743402556	0.378097	0.378097	chr10	49437200	0.4223967685211315	chr10:49437200:G:A
chr10:49439819	['T', 'C']	19959	10083.020746680031	1258.3073172111654	-0.0130075327943799	0.0117283647536987	-1.1090661884707975	0.267415	0.267415	chr10	49439819	0.5728142356883954	chr10:49439819:T:C
chr10:49441245	['T', 'C']	19959	34780.0	4717.221728716191	0.0001793300348493	0.015057571514942	0.0119096253118481	0.990498	0.990498	chr10	49441245	0.0041463970460204	chr10:49441245:T:C
chr10:49441533	['T', 'C']	19959	34355.721314761	4648.597325670008	-0.0010006097277755	0.0145801343486877	-0.06862829270607	0.945286	0.945286	chr10	49441533	0.0244367741044028	chr10:49441533:T:C
chr10:49441707	['A', 'T']	19959	34782.74270969035	4714.340154254252	-0.0004695470314913	0.0150668918782763	-0.031164160152255	0.975139	0.975139	chr10	49441707	0.0109334739113968	chr10:49441707:A:T
chr10:49443363	['A', 'G']	19959	655.0328189197314	74.21982990227043	-0.0035371066110111	0.0400887761527573	-0.0882318431855609	0.929693	0.929693	chr10	49443363	0.0316604389913806	chr10:49443363:A:G
chr10:49444327	['G', 'T']	19959	13902.786269105489	1837.3853003162071	-0.0068505637828253	0.0106392923288531	-0.643892805186579	0.519652	0.519652	chr10	49444327	0.2842873968925057	chr10:49444327:G:T
chr10:49444557	['G', 'A']	19959	1669.1672596081576	200.8563391440268	-0.0286172053059458	0.0252588829748024	-1.1329560905164948	0.257246	0.257246	chr10	49444557	0.589651369496272	chr10:49444557:G:A
chr10:49445041	['A', 'C']	19959	9926.492032471437	1259.7269476390857	-0.0102762183797497	0.0117815820569624	-0.8722273740543074	0.383095	0.383095	chr10	49445041	0.4166935162147297	chr10:49445041:A:C
chr10:49445421	['T', 'C']	19959	9949.99112915351	1265.119342385653	-0.0101602268475925	0.0117799746203265	-0.8624998928317636	0.388423	0.388423	chr10	49445421	0.4106950617780869	chr10:49445421:T:C
chr10:49445557	['A', 'G']	19959	3775.378313373754	493.7559188381034	-0.0083393336041309	0.0171683283282661	-0.4857394059968515	0.627157	0.627157	chr10	49445557	0.2026237259978943	chr10:49445557:A:G
chr10:49446253	['ACACACC', 'A']	19959	5045.447847983039	682.0738263385985	0.0021514122091195	0.0155252445304702	0.1385750932873964	0.889787	0.889787	chr10	49446253	0.0507139436874438	chr10:49446253:ACACACC:A
chr10:49446498	['G', 'A']	19959	4137.621918220084	540.220927803134	-0.0026079273683186	0.0166823551316986	-0.1563284888572642	0.875776	0.875776	chr10	49446498	0.0576069605030878	chr10:49446498:G:A
chr10:49446575	['G', 'A']	19959	3776.324428628709	491.4901533099396	-0.0091219732180716	0.0171687283828341	-0.5313132699560941	0.595208	0.595208	chr10	49446575	0.225331240209983	chr10:49446575:G:A
chr10:49446704	['A', 'G']	19959	28376.37386597164	3775.8700463077007	-0.0103953717957328	0.0111786727591016	-0.929928983498423	0.352419	0.352419	chr10	49446704	0.452940685467942	chr10:49446704:A:G
chr10:49448274	['C', 'A']	19959	22011.205642130582	2881.7038574168146	-0.0111474129123807	0.0102036364590193	-1.092494127672221	0.274629	0.274629	chr10	49448274	0.5612536044809864	chr10:49448274:C:A
chr10:49448501	['T', 'C']	19959	4284.287926627575	590.3479340412177	0.0006356849437837	0.0162352819756095	0.0391545366898275	0.968768	0.968768	chr10	49448501	0.0137802150889366	chr10:49448501:T:C
chr10:49448525	['C', 'T']	19959	17263.784661654136	2295.66593174886	-0.0064920886220984	0.0101872803999522	-0.6372739698152279	0.523954	0.523954	chr10	49448525	0.2807068397779067	chr10:49448525:C:T
chr10:49449769	['C', 'T']	19959	1707.4277337877118	214.1294852572649	-0.019859342956547	0.0249357619523533	-0.7964201372508198	0.425797	0.425797	chr10	49449769	0.3707974027568684	chr10:49449769:C:T
chr10:49450323	['A', 'G']	19959	4656.235131621747	653.6253035060184	0.0045449106896262	0.0163523924318571	0.2779355197452321	0.781065	0.781065	chr10	49450323	0.1073128227594721	chr10:49450323:A:G
chr10:49450491	['A', 'C']	19959	34209.71399939874	4633.977582694451	-0.0003228773129655	0.0143819884542042	-0.0224501162682495	0.982089	0.982089	chr10	49450491	0.0078491532950829	chr10:49450491:A:C
chr10:49452463	['T', 'C']	19959	9927.979349406043	1258.7934318805835	-0.0105387494563216	0.0117784270124963	-0.8947501601988573	0.370931	0.370931	chr10	49452463	0.4307068696470087	chr10:49452463:T:C
chr10:49452775	['C', 'G']	19959	9940.443251379827	1259.6879137948229	-0.0106168940934879	0.0117848495541221	-0.9008934772336058	0.367656	0.367656	chr10	49452775	0.4345583421208312	chr10:49452775:C:G
chr10:49454376	['C', 'T']	19959	5455.820054119062	623.2046649393742	-0.0180055258631477	0.0148622207398555	-1.211496328732548	0.22572	0.22572	chr10	49454376	0.6464299584019962	chr10:49454376:C:T
chr10:49458436	['G', 'C']	19959	5480.647571793716	622.8013368721664	-0.0184309865390018	0.0148333110044676	-1.2425402887764383	0.214052	0.214052	chr10	49458436	0.6694807099697981	chr10:49458436:G:C
chr10:49458762	['A', 'G']	19959	4474.89681784014	633.3539147266774	0.0014864459088014	0.0159757529140535	0.0930438719726214	0.92587	0.92587	chr10	49458762	0.0334499876658764	chr10:49458762:A:G
chr10:49459059	['T', 'C']	19959	4729.710914010824	587.0655076433342	-0.0102548827533941	0.0156894089676388	-0.6536181684438198	0.513365	0.513365	chr10	49459059	0.2895737438161437	chr10:49459059:T:C
chr10:49459399	['T', 'C']	19959	5512.552387633412	754.1771890455212	0.0003974228791013	0.0146127616988979	0.0271969725703053	0.978303	0.978303	chr10	49459399	0.0095266146932827	chr10:49459399:T:C
chr10:49461116	['A', 'G']	19959	711.0	105.2093431339329	0.0207534487218123	0.0383471363851466	0.5411994395975546	0.588376	0.588376	chr10	49461116	0.2303450505606572	chr10:49461116:A:G
chr10:49461123	['C', 'T']	19959	3778.0	493.8674376319241	-0.008457123038154	0.0171635375225562	-0.4927377603270715	0.622203	0.622203	chr10	49461123	0.2060678992377546	chr10:49461123:C:T
chr10:49461687	['T', 'C']	19959	708.0354744964425	103.97606457862214	0.0204238511646136	0.0384783182408823	0.5307885608917758	0.595571	0.595571	chr10	49461687	0.2250664574050893	chr10:49461687:T:C
chr10:49461748	['A', 'C']	19959	4305.431427569274	595.3307567030702	0.0018443550633498	0.0162041638565722	0.1138198230821878	0.909382	0.909382	chr10	49461748	0.0412536463240492	chr10:49461748:A:C
chr10:49461774	['C', 'T']	19959	13892.480254585547	1907.559590547056	-0.0016037017158651	0.0106399708944842	-0.1507242577793602	0.880195	0.880195	chr10	49461774	0.0554211028016775	chr10:49461774:C:T
chr10:49461840	['T', 'C']	19959	10008.510174418603	1261.558573025068	-0.0115457858252828	0.0117400049824186	-0.983456637588594	0.325395	0.325395	chr10	49461840	0.4875891246907789	chr10:49461840:T:C
chr10:49461923	['C', 'T']	19959	709.0	105.25743559694553	0.0216211062990688	0.0384517867277217	0.5622913299756006	0.573924	0.573924	chr10	49461923	0.2411456138144114	chr10:49461923:C:T
chr10:49462211	['A', 'C']	19959	10095.034731619304	1264.5732496056423	-0.0119524930497258	0.0117077997684432	-1.020900022730328	0.307314	0.307314	chr10	49462211	0.5124176545687065	chr10:49462211:A:C
chr10:49462544	['C', 'T']	19959	9933.479248120302	1254.9162663545217	-0.0108453402436251	0.0117701388303366	-0.9214284045377744	0.356838	0.356838	chr10	49462544	0.4475289034227045	chr10:49462544:C:T
chr10:49465332	['C', 'T']	19959	9957.993534806796	1259.485499271785	-0.0099451871908225	0.0117573677158409	-0.8458685167618935	0.397636	0.397636	chr10	49465332	0.4005143036168084	chr10:49465332:C:T
chr10:49465337	['T', 'C']	19959	3911.391942676755	512.6103280258733	-0.0086091997867844	0.0169038840448549	-0.5093030550812871	0.610545	0.610545	chr10	49465337	0.2142823210205667	chr10:49465337:T:C
chr10:49467039	['C', 'A']	19959	7958.392422192153	1106.309220361806	0.0014220159712864	0.0125855383405851	0.1129880925872532	0.910041	0.910041	chr10	49467039	0.0409390410056709	chr10:49467039:C:A
chr10:49467552	['A', 'G']	19959	4304.862741167627	599.0378931301203	0.0026845017109573	0.0162015667267755	0.1656939576418136	0.868399	0.868399	chr10	49467552	0.0612806853267054	chr10:49467552:A:G
chr10:49470020	['G', 'A']	19959	10216.023700957056	1323.5576318888964	-0.0065017483152317	0.0116525509768649	-0.5579678070613401	0.576873	0.576873	chr10	49470020	0.2389197873123	chr10:49470020:G:A
chr10:49470323	['T', 'C']	19959	5580.118316211476	707.1415256991476	-0.0067569451387943	0.0146344318190539	-0.4617155775051616	0.64429	0.64429	chr10	49470323	0.1909186092690847	chr10:49470323:T:C
chr10:49470671	['T', 'C']	19959	5006.505036836566	651.0932714683277	-0.0036475556331386	0.0152735759242207	-0.2388147773144877	0.811252	0.811252	chr10	49470671	0.0908442195131236	chr10:49470671:T:C
chr10:49472987	['G', 'A']	19959	5459.820655441972	626.0859908956693	-0.0174009081828624	0.0148610106313898	-1.1709101496844203	0.241649	0.241649	chr10	49472987	0.6168149977333792	chr10:49472987:G:A
chr10:49474751	['A', 'G']	19959	4786.837336408766	589.794973152581	-0.0122590453678646	0.01560281313278	-0.7856945579966959	0.432056	0.432056	chr10	49474751	0.3644599594008409	chr10:49474751:A:G
chr10:49475392	['T', 'C']	19959	4487.449666783585	627.1918142589296	-0.000694527501189	0.0159526671803433	-0.0435367636858138	0.965274	0.965274	chr10	49475392	0.0153493915293594	chr10:49475392:T:C
chr10:49476182	['A', 'G']	19959	4565.686259771497	656.4278548392793	0.0079786582385229	0.0158124483556175	0.504580825124939	0.613859	0.613859	chr10	49476182	0.2119313724323493	chr10:49476182:A:G
chr10:49478508	['G', 'A']	19959	521.0965506853443	64.59815436693954	0.0044756876591401	0.0447811454912445	0.0999458055403085	0.920388	0.920388	chr10	49478508	0.0360290522890924	chr10:49478508:G:A
chr10:49479675	['C', 'T']	19959	3776.378413589217	493.48280137018105	-0.0087331915069826	0.017171785640559	-0.5085779481404195	0.611054	0.611054	chr10	49479675	0.213920408635109	chr10:49479675:C:T
chr10:49480609	['A', 'C']	19959	34399.1704750451	4654.830033825024	-0.0005783639202958	0.0146193182072669	-0.0395616205965325	0.968443	0.968443	chr10	49480609	0.0139259356200948	chr10:49480609:A:C
chr10:49480774	['TTC', 'T']	19959	710.0355747068845	106.39954450641537	0.0228224688660309	0.0384269216463443	0.593918739473167	0.552573	0.552573	chr10	49480774	0.2576103395380115	chr10:49480774:TTC:T
chr10:49482963	['C', 'T']	19959	9922.491431148526	1259.445636029768	-0.0098017142799366	0.0117709216902465	-0.832705758977093	0.405021	0.405021	chr10	49482963	0.3925224583960007	chr10:49482963:C:T
chr10:49482991	['C', 'T']	19959	4735.4745202184695	588.4653803668355	-0.010128682428401	0.0156793726908698	-0.6459877335717007	0.518295	0.518295	chr10	49482991	0.2854229807859436	chr10:49482991:C:T
chr10:49483113	['T', 'G']	19959	608.0304639743462	52.62913020621537	-0.0402856328252717	0.0413706396321209	-0.9737735066100632	0.330181	0.330181	chr10	49483113	0.4812479214807579	chr10:49483113:T:G
chr10:49483314	['T', 'C']	19959	29017.907751666084	3829.394215475879	-0.0146992692030445	0.0113826524004681	-1.2913746889468365	0.196589	0.196589	chr10	49483314	0.7064407864680337	chr10:49483314:T:C
chr10:49484300	['A', 'G']	19959	3137.5926833001545	426.8452801866415	0.0108537820918588	0.0194376513222744	0.558389586884969	0.576585	0.576585	chr10	49484300	0.2391366600781698	chr10:49484300:A:G
chr10:49484728	['A', 'G']	19959	7966.394827845435	1109.021898399628	0.001607220883729	0.0125783573976616	0.1277766907806166	0.898327	0.898327	chr10	49484728	0.0465655470240825	chr10:49484728:A:G
chr10:49485304	['C', 'T']	19959	34209.0	4642.890502061354	0.0014812238857828	0.0143812126344165	0.1029971479761049	0.917966	0.917966	chr10	49485304	0.0371734040774461	chr10:49485304:C:T
chr10:49485920	['T', 'A']	19959	3078.308463195871	419.9762040472479	0.0109562165909357	0.0194231663515469	0.5640798411873332	0.572706	0.572706	chr10	49485920	0.2420682669421245	chr10:49485920:T:A
chr10:49490651	['A', 'C']	19959	29021.36214672279	3830.85889829238	-0.0145841078524998	0.0113798594152724	-1.281571882419491	0.200008	0.200008	chr10	49490651	0.698952632904169	chr10:49490651:A:C
chr10:49491790	['A', 'G']	19959	3776.18919731436	492.351963341161	-0.0088717792211102	0.0171717747636774	-0.5166489395071883	0.605407	0.605407	chr10	49491790	0.2179525618336943	chr10:49491790:A:G
chr10:49492289	['C', 'T']	19959	4284.644016837042	588.5563955042937	0.0002733349328129	0.0162379377967892	0.0168331062868677	0.98657	0.98657	chr10	49492289	0.0058720948667298	chr10:49492289:C:T
chr10:49494329	['T', 'C']	19959	15116.514756726963	1920.90129510855	-0.0108795992039701	0.0105234031100025	-1.033847994821096	0.30122	0.30122	chr10	49494329	0.5211161958137186	chr10:49494329:T:C
chr10:49494841	['C', 'T']	19959	411.0	50.57163572187988	-0.0423871439856515	0.0499314212077252	-0.8489072203515308	0.395943	0.395943	chr10	49494841	0.4023673306584116	chr10:49494841:C:T
chr10:49495015	['G', 'A']	19959	28815.887508142507	3821.550098044659	-0.0122970481820574	0.0113162601606185	-1.086670685148448	0.277196	0.277196	chr10	49495015	0.5572130409810876	chr10:49495015:G:A
chr10:49495184	['G', 'A']	19959	5059.013881232774	661.9294347617689	-0.0025135899999928	0.0152150862897994	-0.1652037952409114	0.868785	0.868785	chr10	49495184	0.0610876859981674	chr10:49495184:G:A
chr10:49496045	['C', 'G']	19959	606.0911004209261	51.81411711903677	-0.0409475202006401	0.0414340794342319	-0.9882570280253444	0.323039	0.323039	chr10	49496045	0.4907450428009872	chr10:49496045:C:G
chr10:49496100	['A', 'G']	19959	5076.358482993879	663.3464349496547	-0.0030371226508511	0.0151965019646754	-0.1998566945150252	0.841595	0.841595	chr10	49496100	0.0748968533695899	chr10:49496100:A:G
chr10:49496637	['G', 'A']	19959	2040.9203007518804	264.4736674373756	-0.0094135362204335	0.022914868944309	-0.4108047156329639	0.68122	0.68122	chr10	49496637	0.166712610031028	chr10:49496637:G:A
chr10:49496787	['G', 'A']	19959	7962.19678292243	1106.124800288494	0.0013885302118164	0.0125820538084995	0.1103579934524216	0.912127	0.912127	chr10	49496787	0.0399446884706599	chr10:49496787:G:A
chr10:49496991	['G', 'A']	19959	1666.2504509921828	202.1683856884294	-0.0257399452996032	0.0252621463585803	-1.0189136320501373	0.308256	0.308256	chr10	49496991	0.5110884613939292	chr10:49496991:G:A
chr10:49497048	['G', 'A']	19959	5010.25102715703	656.8843187545432	-0.0023635607368458	0.015277851832983	-0.1547050437904604	0.877055	0.877055	chr10	49497048	0.0569731712319766	chr10:49497048:G:A
chr10:49497558	['C', 'T']	19959	28861.44603667702	3821.910102462748	-0.0132176924251458	0.0113254047481253	-1.167083448150825	0.243191	0.243191	chr10	49497558	0.6140525014497212	chr10:49497558:C:T
chr10:49498941	['G', 'A']	19959	4733.474319787543	591.2875152533668	-0.0092477642705475	0.0156776172204317	-0.5898705230853202	0.555284	0.555284	chr10	49498941	0.2554848401449733	chr10:49498941:G:A
chr10:49499893	['A', 'G']	19959	34237.715402344926	4642.919404980409	0.0007469309783195	0.0144084421911211	0.0518398150481431	0.958657	0.958657	chr10	49499893	0.0183367522172575	chr10:49499893:A:G
chr10:49502077	['C', 'T']	19959	31417.14816856241	4266.970630333189	0.0005727502734856	0.0123576737950511	0.0463477417339676	0.963034	0.963034	chr10	49502077	0.0163583797999473	chr10:49502077:C:T
chr10:49502574	['G', 'A']	19959	31417.722339146123	4263.926676562396	0.0001695743943432	0.0123579384151015	0.0137218999356739	0.989052	0.989052	chr10	49502574	0.0047808745106234	chr10:49502574:G:A
chr10:49503394	['A', 'G']	19959	1683.1686626246428	198.06234764902865	-0.0295166213598696	0.0251199358598894	-1.175027735918732	0.239998	0.239998	chr10	49503394	0.6197923774241563	chr10:49503394:A:G
chr10:49504127	['C', 'T']	19959	4970.249022948191	653.3825999799567	-0.0016967477292171	0.0153228665760286	-0.1107330485975501	0.911829	0.911829	chr10	49504127	0.0400865995219777	chr10:49504127:C:T
chr10:49507149	['A', 'G']	19959	4309.0794828104645	595.5386347432722	0.0016556744390994	0.0161968510584596	0.102221995690616	0.918581	0.918581	chr10	49507149	0.0368825418056349	chr10:49507149:A:G
chr10:49508294	['T', 'C']	19959	34226.429673798666	4645.985159996756	0.0015982004247145	0.0143867657127218	0.1110882359960382	0.911547	0.911547	chr10	49508294	0.0402209339048732	chr10:49508294:T:C
chr10:49509540	['C', 'T']	19959	13814.460709632154	1887.6680406780608	-0.0023614421716254	0.010649745667753	-0.2217369545993794	0.824521	0.824521	chr10	49509540	0.0837982786877747	chr10:49509540:C:T
chr10:49511048	['A', 'G']	19959	709.1421197694813	105.49026423452663	0.0212555073706692	0.0385088600637226	0.5519640762021175	0.580979	0.580979	chr10	49511048	0.235839565284276	chr10:49511048:A:G
chr10:49514779	['T', 'G']	19959	1711.1714686576138	203.38278653559425	-0.0250085242670847	0.0248789438363292	-1.005208437770026	0.314809	0.314809	chr10	49514779	0.5019528601933261	chr10:49514779:T:G
chr10:49515638	['G', 'A']	19959	29016.268968627846	3827.29963423828	-0.0148300879378131	0.0113805704900022	-1.3031058461297067	0.192554	0.192554	chr10	49515638	0.715447455177402	chr10:49515638:G:A
chr10:49517296	['A', 'T']	19959	5641.848015634395	643.8517912324386	-0.0179237150446973	0.0146786119240533	-1.2210769749506285	0.222071	0.222071	chr10	49517296	0.65350815177252	chr10:49517296:A:T
chr10:49517794	['T', 'A']	19959	4283.429222829082	588.1730948078376	0.000101031849488	0.0162431662047935	0.0062199603337307	0.995037	0.995037	chr10	49517794	0.0021607699104862	chr10:49517794:T:A
chr10:49518844	['T', 'C']	19959	710.142320220496	106.55608700103248	0.0230511861006693	0.0384269221905261	0.5998707361047104	0.548599	0.548599	chr10	49518844	0.2607449883736289	chr10:49518844:T:C
chr10:49519310	['T', 'C']	19959	5619.126133801052	644.2221058590112	-0.0171790043314555	0.0147062028540792	-1.1681468358564364	0.242762	0.242762	chr10	49519310	0.6148192932223274	chr10:49519310:T:C
chr10:49519496	['C', 'T']	19959	5618.281491131376	640.2265382223663	-0.0180043209280512	0.01470789710928	-1.2241261136298904	0.220919	0.220919	chr10	49519496	0.65576693129783	chr10:49519496:C:T
chr10:49519741	['C', 'T']	19959	4285.0	588.4288731060755	0.0001784659310853	0.0162364922815913	0.0109916555860833	0.99123	0.99123	chr10	49519741	0.0038255623247961	chr10:49519741:C:T
chr10:49520281	['A', 'G']	19959	4959.248471790761	642.2766092066323	-0.0030884736679086	0.0153364033523487	-0.2013818753296948	0.840402	0.840402	chr10	49520281	0.0755129227249971	chr10:49520281:A:G
chr10:49520325	['C', 'A']	19959	28850.44548551959	3822.67470665513	-0.0130006231387076	0.0113219967946127	-1.1482623935111511	0.250874	0.250874	chr10	49520325	0.6005443456269193	chr10:49520325:C:A
chr10:49520374	['T', 'C']	19959	4307.215803186692	600.6580348409248	0.0029992225498612	0.0161976058601633	0.1851645592412898	0.853102	0.853102	chr10	49520374	0.0689990398889473	chr10:49520374:T:C
chr10:49521368	['C', 'T']	19959	3778.7573039338513	493.7478763068303	-0.0084997526463882	0.0171684898253254	-0.495078643076119	0.62055	0.62055	chr10	49521368	0.2072232200488065	chr10:49521368:C:T
chr10:49522134	['T', 'C']	19959	4306.215753081471	600.3258155904593	0.0029075296149037	0.0161988062082264	0.179490363519947	0.857555	0.857555	chr10	49522134	0.0667380165557367	chr10:49522134:T:C
chr10:49522983	['C', 'T']	19959	28858.2293775684	3819.145557949803	-0.0136144093485965	0.0113277468535988	-1.2018638414638674	0.229431	0.229431	chr10	49522983	0.6393479019563288	chr10:49522983:C:T
chr10:49523839	['G', 'A']	19959	4913.492358570928	633.5041849731945	-0.0035618536169742	0.015388224763727	-0.23146618090543	0.816955	0.816955	chr10	49523839	0.0878018648750781	chr10:49523839:G:A
chr10:49524234	['C', 'T']	19959	6725.673948990329	901.4004120846	-0.004842564963416	0.0134136612735044	-0.3610173885172846	0.71809	0.71809	chr10	49524234	0.1438211211422891	chr10:49524234:C:T
chr10:49525181	['T', 'C']	19959	4916.739025856885	632.1544997248244	-0.0041541342463825	0.0153855507265608	-0.2700023106232428	0.787161	0.787161	chr10	49525181	0.1039364312235293	chr10:49525181:T:C
chr10:49525857	['C', 'T']	19959	9986.013052864097	1279.0820493834751	-0.0089975829379827	0.0117653664947917	-0.7647516073524573	0.444429	0.444429	chr10	49525857	0.3521976101068335	chr10:49525857:C:T
chr10:49526316	['C', 'CT']	19959	4268.763213424433	591.9106906263908	0.0018646513268283	0.0162711211504939	0.1145988226368639	0.908764	0.908764	chr10	49526316	0.0415488855404296	chr10:49526316:C:CT
chr10:49526379	['T', 'C']	19959	28880.432530120488	3827.398172126834	-0.012891526117328	0.0113363524320475	-1.1371846627566082	0.255475	0.255475	chr10	49526379	0.5926515921760955	chr10:49526379:T:C
chr10:49526737	['T', 'C']	19959	4916.246317266259	635.029283081417	-0.0034489119640377	0.0153926454884224	-0.2240623268191178	0.822711	0.822711	chr10	49526737	0.0847526959509298	chr10:49526737:T:C
chr10:49527504	['G', 'A']	19959	4954.496467404921	639.5505013421513	-0.0033941732410807	0.0153450047032932	-0.2211907592542032	0.824946	0.824946	chr10	49527504	0.0835744789283453	chr10:49527504:G:A
chr10:49527572	['G', 'A']	19959	1421.07119951899	212.6712445122062	0.0153645863067648	0.0272766882491025	0.5632863552367068	0.573246	0.573246	chr10	49527572	0.2416589670105633	chr10:49527572:G:A
chr10:49528282	['A', 'T']	19959	4281.858130794288	587.0716841099653	-0.0001156206970654	0.0162413977240541	-0.0071188883512322	0.99432	0.99432	chr10	49528282	0.0024738249901002	chr10:49528282:A:T
chr10:49528933	['A', 'G']	19959	3099.155276079768	420.4704599719299	0.010005905597456	0.0193508131138054	0.5170793360780054	0.605107	0.605107	chr10	49528933	0.2181678230322239	chr10:49528933:A:G
chr10:49530443	['G', 'A']	19959	4952.744437763078	641.713592998232	-0.0031809923362394	0.015350384073923	-0.2072255860778951	0.835836	0.835836	chr10	49530443	0.0778789274438316	chr10:49530443:G:A
chr10:49531070	['A', 'G']	19959	34393.44640978103	4653.396883804534	-0.0008281459808	0.0146093027213738	-0.0566862085476874	0.954796	0.954796	chr10	49531070	0.0200894090846027	chr10:49531070:A:G
chr10:49531322	['TACAGC', 'T']	19959	708.1419193184665	104.3825388722593	0.0200108552244366	0.0385350567496942	0.5192896264411337	0.603565	0.603565	chr10	49531322	0.2192759523748801	chr10:49531322:TACAGC:T
chr10:49531511	['C', 'T']	19959	15112.785957702716	1922.2150253356729	-0.0107587108997389	0.0105255285938013	-1.022153975817888	0.30672	0.30672	chr10	49531511	0.5132579044660126	chr10:49531511:C:T
chr10:49531870	['G', 'A']	19959	687.0344222868023	68.8685124850576	-0.0280714816410104	0.0389529333187576	-0.7206512898861145	0.471133	0.471133	chr10	49531870	0.3268564750104051	chr10:49531870:G:A
chr10:49531914	['C', 'T']	19959	1419.2133193024654	210.2451948732312	0.0132752505485928	0.0272941443678287	0.4863772379045597	0.626705	0.626705	chr10	49531914	0.2029368403826088	chr10:49531914:C:T
chr10:49532097	['A', 'G']	19959	15199.046053620645	1941.645799934236	-0.0102966012676129	0.0105178907329725	-0.9789606613172068	0.327611	0.327611	chr10	49532097	0.4846415246188879	chr10:49532097:A:G
chr10:49532554	['C', 'T']	19959	4279.428821967229	593.6504422964703	0.0018481284570801	0.0162441502684852	0.1137719379920828	0.90942	0.90942	chr10	49532554	0.0412354990047536	chr10:49532554:C:T
chr10:49532830	['G', 'C']	19959	15194.522573533097	1938.8255727464789	-0.0104802457779829	0.0105176037064089	-0.9964480570414344	0.319045	0.319045	chr10	49532830	0.4961480571516816	chr10:49532830:G:C
chr10:49533037	['A', 'G']	19959	709.0710527634415	105.36822416044338	0.0211211089824307	0.0385088820679856	0.5484736987467562	0.583373	0.583373	chr10	49533037	0.2340536750126418	chr10:49533037:A:G
chr10:49533134	['G', 'A']	19959	4916.739025856885	632.900109976584	-0.0038659590164187	0.0153928562710111	-0.251152804154961	0.801699	0.801699	chr10	49533134	0.0959886581199034	chr10:49533134:G:A
chr10:49533205	['A', 'C']	19959	709.0	105.31624498156717	0.0210540949767554	0.0385087526854684	0.5467353136239165	0.584567	0.584567	chr10	49533205	0.2331657050963083	chr10:49533205:A:C
chr10:49533383	['T', 'C']	19959	10162.018289322044	1286.551352341011	-0.0107276209560225	0.0116976378862917	-0.917075828496462	0.359114	0.359114	chr10	49533383	0.4447676636452196	chr10:49533383:T:C
chr10:49533645	['T', 'C']	19959	1419.9960391075454	211.99822208208423	0.0145549032112509	0.0272943637081402	0.533256732667854	0.593862	0.593862	chr10	49533645	0.2263144634387614	chr10:49533645:T:C
chr10:49534407	['A', 'G']	19959	29016.36139506915	3829.806375257659	-0.0148482728483254	0.0113761770269617	-1.3052076117604996	0.191837	0.191837	chr10	49534407	0.7170676258092021	chr10:49534407:A:G
chr10:49534565	['A', 'G']	19959	4916.739025856885	634.7025604644926	-0.0034720332093279	0.0153929380231334	-0.2255601369998336	0.821546	0.821546	chr10	49534565	0.0853681145334042	chr10:49534565:A:G
chr10:49534605	['G', 'A']	19959	2095.10497043792	282.9676052136284	-0.0051541897125634	0.0226437830236884	-0.2276205220290028	0.819944	0.819944	chr10	49534605	0.0862158077644298	chr10:49534605:G:A
chr10:49534846	['A', 'G']	19959	511.05121010171865	24.16022078128414	-0.0686753503905895	0.0450015799075229	-1.5260653188558162	0.127009	0.127009	chr10	49534846	0.8961655033601992	chr10:49534846:A:G
chr10:49535042	['G', 'A']	19959	15112.51435586511	1924.6570649241005	-0.0105177760725852	0.0105251361000359	-0.9993007190234152	0.317661	0.317661	chr10	49535042	0.4980361012713084	chr10:49535042:G:A
chr10:49536107	['ACT', 'A']	19959	1420.2134696331932	213.65069935320287	0.0159012657038314	0.0272850900322437	0.5827822332651393	0.560046	0.560046	chr10	49536107	0.2517763002693243	chr10:49536107:ACT:A
chr10:49536260	['G', 'A']	19959	1612.0807696161942	194.76028482505427	-0.0272724017896133	0.0256764100142204	-1.0621579019227767	0.288177	0.288177	chr10	49536260	0.540340684076108	chr10:49536260:G:A
chr10:49536528	['A', 'C']	19959	1420.0711494137688	213.6975576568488	0.0159078440449563	0.0272850104816974	0.5830250296450215	0.559883	0.559883	chr10	49536528	0.2519027189995297	chr10:49536528:A:C
chr10:49538730	['C', 'G']	19959	3008.7537335872507	423.5485620065934	0.0060453259139667	0.0191248710674362	0.3160976036204541	0.751932	0.751932	chr10	49538730	0.1238214324935631	chr10:49538730:C:G
chr10:49538810	['A', 'G']	19959	29547.960865861605	4004.68993040777	0.0019041042727213	0.0115362381341896	0.1650541754229356	0.868903	0.868903	chr10	49538810	0.0610287033166465	chr10:49538810:A:G
chr10:49539025	['C', 'A']	19959	2866.143601563283	406.0418167712629	0.0057014428690017	0.0195276430566753	0.2919677941907443	0.770314	0.770314	chr10	49539025	0.1133322090224853	chr10:49539025:C:A
chr10:49540228	['G', 'A']	19959	4602.614224137931	568.3796085430831	-0.0106565786931114	0.0158837344765775	-0.6709114099600312	0.502285	0.502285	chr10	49540228	0.2990497912103478	chr10:49540228:G:A
chr10:49540304	['T', 'G']	19959	13986.007368790417	1957.927115679373	0.004439123812351	0.0106533900943566	0.4166864981976513	0.676912	0.676912	chr10	49540304	0.1694677868517906	chr10:49540304:T:G
chr10:49540856	['T', 'C']	19959	13986.204480529244	1953.6347901036747	0.0037902915302196	0.0106497182422543	0.3559053342069743	0.721915	0.721915	chr10	49540856	0.141513934292007	chr10:49540856:T:C
chr10:49540865	['G', 'A']	19959	856.0	110.0049361365592	0.0031138731864026	0.035067073949999	0.0887976336674865	0.929244	0.929244	chr10	49540865	0.0318702344025931	chr10:49540865:G:A
chr10:49541047	['C', 'T']	19959	4150.623872519544	458.666962518442	-0.0235784707826244	0.0166134464020816	-1.4192401872539877	0.155845	0.155845	chr10	49541047	0.8073071267027845	chr10:49541047:C:T
chr10:49541122	['A', 'G']	19959	13988.504309912798	1950.99891731236	0.0034880855854617	0.0106511023952255	0.3274858747978349	0.743304	0.743304	chr10	49541122	0.1288335300878707	chr10:49541122:A:G
chr10:49541245	['G', 'A']	19959	13978.80150338261	1955.7760601834443	0.0041751091594921	0.010650893580938	0.391996138893391	0.695065	0.695065	chr10	49541245	0.1579745798396152	chr10:49541245:G:A
chr10:49541694	['C', 'T']	19959	13979.700420883855	1956.9958913778687	0.0042302549587826	0.0106496532391433	0.397219971748386	0.69121	0.69121	chr10	49541694	0.1603899873789846	chr10:49541694:C:T
chr10:49542292	['A', 'G']	19959	13988.40171368442	1952.1431373182377	0.0035946678165578	0.0106483279980576	0.3375804931265813	0.735683	0.735683	chr10	49542292	0.1333092794223563	chr10:49542292:A:G
chr10:49543180	['T', 'C']	19959	13980.801904284644	1956.637250764932	0.004239137568309	0.0106503087260561	0.3980295480015489	0.690613	0.690613	chr10	49543180	0.1607652508126197	chr10:49543180:T:C
chr10:49544026	['T', 'C']	19959	2916.438364401684	412.7274580710998	0.0159472641788531	0.019890938593332	0.8017351269788264	0.422716	0.422716	chr10	49544026	0.3739513136088738	chr10:49544026:T:C
chr10:49544152	['G', 'A']	19959	13976.400511098862	1954.44497498274	0.0040633587276979	0.0106500372085107	0.3815346977802868	0.702811	0.702811	chr10	49544152	0.1531614497921162	chr10:49544152:G:A
chr10:49544407	['G', 'A']	19959	26973.05426939266	3643.998727263384	0.001452420585755	0.0107860626403384	0.1346571621346964	0.892884	0.892884	chr10	49544407	0.0492049592886382	chr10:49544407:G:A
chr10:49544736	['A', 'G']	19959	8232.062243159267	1060.3621107092972	-0.0039108198396906	0.0125813414254738	-0.3108428352299734	0.755923	0.755923	chr10	49544736	0.1215224404488193	chr10:49544736:A:G
chr10:49545762	['T', 'C']	19959	14024.53870497815	1954.30527436122	0.0034090350346896	0.0106559208770977	0.3199193269177249	0.749033	0.749033	chr10	49545762	0.1254990482522113	chr10:49545762:T:C
chr10:49545805	['G', 'A']	19959	13986.211954069093	1955.974435300479	0.0039166462915569	0.0106531655224058	0.3676509374907782	0.713137	0.713137	chr10	49545805	0.1468270302763636	chr10:49545805:G:A
chr10:49546477	['C', 'T']	19959	13910.181626823036	1951.9446510123696	0.0051132469288352	0.0106510343375318	0.4800704576472251	0.631183	0.631183	chr10	49546477	0.1998447067340238	chr10:49546477:C:T
chr10:49546645	['A', 'G']	19959	13990.30857142857	1951.4586654391128	0.0034294453624546	0.0106422947207481	0.3222467947414247	0.747269	0.747269	chr10	49546645	0.1265230338125986	chr10:49546645:A:G
chr10:49546890	['GGTAA', 'G']	19959	7131.071858087793	987.837768776255	0.0021645747578189	0.0131390839769044	0.1647432014000211	0.869148	0.869148	chr10	49546890	0.0609062648510651	chr10:49546890:GGTAA:G
chr10:49547736	['A', 'C']	19959	13987.504059336474	1951.8017340911088	0.0035392871524303	0.0106483698709544	0.3323783072265814	0.739607	0.739607	chr10	49547736	0.1309989871194262	chr10:49547736:A:C
chr10:49547988	['G', 'T']	19959	27174.80765761251	3674.799187875682	0.0017204096167867	0.0108403778054767	0.1587038429525529	0.873904	0.873904	chr10	49547988	0.0585362728120112	chr10:49547988:G:T
chr10:49549025	['A', 'G']	19959	858.2149944873208	108.67605051139503	0.0013080565119087	0.0350277647783611	0.0373434194327143	0.970212	0.970212	chr10	49549025	0.0131333581354824	chr10:49549025:A:G
chr10:49549458	['G', 'A']	19959	19329.810855510448	2588.88317887554	-0.0015642911628498	0.0101571390541112	-0.1540090329093932	0.877604	0.877604	chr10	49549458	0.0567014059734903	chr10:49549458:G:A
chr10:49551194	['G', 'A']	19959	8083.620045101478	1049.8753026259444	-0.0034802943152863	0.0126677496599266	-0.274736587690545	0.783521	0.783521	chr10	49551194	0.1059493590398085	chr10:49551194:G:A
chr10:49551396	['C', 'A']	19959	13949.79569030318	1973.182843034201	0.0081133238164647	0.0106453535470952	0.7621469574092778	0.445981	0.445981	chr10	49551396	0.3506836430163869	chr10:49551396:C:A
chr10:49551672	['A', 'G']	19959	13984.60533306601	1978.337177205094	0.0078493660003455	0.0106512035971722	0.7369463862684466	0.461164	0.461164	chr10	49551672	0.3361446025299344	chr10:49551672:A:G
chr10:49552165	['G', 'A']	19959	855.0428399639243	108.93325897253828	0.0029622690127786	0.0350892357975808	0.0844210181682809	0.932723	0.932723	chr10	49552165	0.0302473138451373	chr10:49552165:G:A
chr10:49552388	['A', 'G']	19959	34256.71635434413	4642.968391063231	0.0008880465129062	0.0144639411040418	0.061397271083885	0.951043	0.951043	chr10	49552388	0.0217998466372003	chr10:49552388:A:G
chr10:49552865	['G', 'A']	19959	7400.112297053518	1006.5595397416928	0.0005531074690324	0.012948436575666	0.0427161584952931	0.965928	0.965928	chr10	49552865	0.0150552445659423	chr10:49552865:G:A
chr10:49553194	['C', 'T']	19959	14019.619367450254	1978.1191587461487	0.0071993093371594	0.0106439286411135	0.6763770765383775	0.498809	0.498809	chr10	49553194	0.3020657191568569	chr10:49553194:C:T
chr10:49553349	['G', 'A']	19959	3077.1541737649063	451.1165696176787	0.0221044766779579	0.0193764017630839	1.1407936802833774	0.253969	0.253969	chr10	49553349	0.59521929105949	chr10:49553349:G:A
chr10:49553518	['C', 'T']	19959	2925.293130229995	412.88678924160047	0.0168164960640233	0.0198719625003958	0.8462423408703773	0.397428	0.397428	chr10	49553518	0.400741538793591	chr10:49553518:C:T
