## Supplementary material for "Characterization of shared and ancestry-specific signals driving complex traits using multi-ancestry fine-mapping": EUR_schizophrenia_gwas_10_53563083_54563083.tsv

Unnamed: 0	chrom	ID	pos	A1	A2	FCAS	FCON	IMPINFO	BETA	SE	P	NCAS	NCON	NEFF
1631301	chr10	rs10999561	53563270	A	G	0.903	0.904	1.0	-0.0349952529972629	0.0146	0.01622	53386	77258	58749.13
1616780	chr10	rs1937652	53565318	G	A	0.318	0.316	0.976	0.0134984841513417	0.0093	0.1475	53386	77258	58749.13
1629484	chr10	rs74599003	53565690	G	A	0.955	0.955	0.741	0.00730326611012	0.0241	0.763	53386	77258	58749.13
1609347	chr10	rs78614858	53566149	C	T	0.986	0.986	0.746	-0.0625990697565225	0.0474	0.1861	42588	61568	46867.74
1614437	chr10	rs10762409	53566533	A	G	0.319	0.316	0.971	0.0125015292229252	0.0094	0.1814	53386	77258	58749.13
1638487	chr10	rs115530628	53566931	G	A	0.974	0.974	0.767	0.0207041815582916	0.031	0.504	53386	77258	58749.13
1626604	chr10	rs11814234	53567124	A	G	0.423	0.419	0.974	0.0239996896478807	0.0088	0.006535	53386	77258	58749.13
1631115	chr10	rs2154278	53567324	G	A	0.324	0.321	0.972	0.0131037693769772	0.0093	0.1592	53386	77258	58749.13
1621495	chr10	rs190473854	53567567	G	A	0.986	0.986	0.795	0.0330962274891896	0.0473	0.4843	41933	62604	46485.43
1618098	chr10	rs61850002	53567657	A	T	0.958	0.954	0.863	0.0416984103556758	0.0227	0.06577	53386	77258	58749.13
1637676	chr10	rs1937651	53568083	G	A	0.317	0.314	0.968	0.0125015292229252	0.0094	0.1822	53386	77258	58749.13
1632004	chr10	rs1937650	53568550	C	G	0.314	0.311	0.968	0.0124027667170427	0.0094	0.1866	53386	77258	58749.13
1609375	chr10	rs1937649	53568553	G	A	0.314	0.311	0.968	0.0124027667170427	0.0094	0.1867	53386	77258	58749.13
1627424	chr10	rs72799431	53568943	C	T	0.904	0.904	0.995	-0.0369959896867261	0.0146	0.01131	53386	77258	58749.13
1616663	chr10	rs111241602	53569201	A	G	0.986	0.986	0.756	-0.0777993924544118	0.0471	0.09891	42352	61110	46640.32
1623036	chr10	rs12248420	53569381	G	A	0.902	0.903	0.996	-0.0369959896867261	0.0145	0.01071	53386	77258	58749.13
1623658	chr10	rs12263551	53569390	C	G	0.902	0.903	0.996	-0.0369959896867261	0.0145	0.01074	53386	77258	58749.13
1635881	chr10	rs12241757	53569398	A	C	0.902	0.903	0.996	-0.0369959896867261	0.0145	0.01073	53386	77258	58749.13
1634355	chr10	rs76689987	53569643	T	A	0.892	0.893	0.88	-0.0092022107647994	0.0148	0.5347	53386	77258	58749.13
1615543	chr10	rs7910526	53569784	A	T	0.894	0.895	0.992	-0.0355028330426552	0.0141	0.01151	53386	77258	58749.13
1628384	chr10	rs9787480	53570093	T	C	0.421	0.417	0.972	0.0235016597850914	0.0088	0.00789	53386	77258	58749.13
1624087	chr10	rs10823636	53570441	T	C	0.893	0.894	0.992	-0.0352956263947246	0.014	0.01194	53386	77258	58749.13
1628985	chr10	rs12245684	53570805	T	C	0.902	0.903	0.996	-0.0375045865412751	0.0145	0.009749	53386	77258	58749.13
1610837	chr10	rs10999577	53570816	T	C	0.901	0.902	0.995	-0.0364046818937998	0.0144	0.01174	53386	77258	58749.13
1626126	chr10	rs10999579	53571015	G	A	0.901	0.902	0.995	-0.0364046818937998	0.0144	0.0117	53386	77258	58749.13
1613014	chr10	rs10999580	53571035	A	G	0.901	0.902	0.995	-0.0364046818937998	0.0144	0.01168	53386	77258	58749.13
1637641	chr10	rs12245812	53571197	A	G	0.902	0.903	0.996	-0.0378991867540796	0.0145	0.008969	53386	77258	58749.13
1615257	chr10	rs2339856	53571502	A	G	0.901	0.902	0.995	-0.0364980230402006	0.0144	0.01147	53386	77258	58749.13
1624029	chr10	rs4367894	53571517	C	G	0.901	0.902	0.995	-0.0364980230402006	0.0144	0.01145	53386	77258	58749.13
1631050	chr10	rs2339855	53571522	C	G	0.901	0.902	0.995	-0.0364980230402006	0.0144	0.01145	53386	77258	58749.13
1621411	chr10	rs2879611	53571652	T	G	0.901	0.902	0.995	-0.0363009797263316	0.0144	0.01205	53386	77258	58749.13
1638621	chr10	rs2339854	53571734	G	A	0.901	0.902	0.995	-0.0366017456445608	0.0144	0.01139	53386	77258	58749.13
1621536	chr10	rs10823637	53572335	G	A	0.894	0.895	0.993	-0.0361039752308815	0.0141	0.01025	53386	77258	58749.13
1611116	chr10	rs61850003	53572426	C	T	0.438	0.435	0.968	0.0195967237465575	0.0088	0.02588	53386	77258	58749.13
1625650	chr10	rs1937688	53572544	T	C	0.324	0.324	0.966	0.0044003044444822	0.0093	0.6392	53386	77258	58749.13
1626433	chr10	rs2186147	53572676	C	T	0.901	0.902	0.995	-0.036798848237098	0.0145	0.01083	53386	77258	58749.13
1620781	chr10	rs1343809	53574152	A	C	0.894	0.895	0.994	-0.0360003042410416	0.0141	0.01041	53386	77258	58749.13
1622851	chr10	rs10823640	53574335	G	A	0.894	0.895	0.994	-0.0360003042410416	0.0141	0.01038	53386	77258	58749.13
1611660	chr10	rs10999597	53574527	A	G	0.894	0.895	0.994	-0.0358033589652777	0.0141	0.01086	53386	77258	58749.13
1610535	chr10	rs10999600	53574614	T	C	0.894	0.894	0.994	-0.0356997191343252	0.014	0.01096	53386	77258	58749.13
1631363	chr10	rs10999602	53574775	A	G	0.894	0.895	0.994	-0.0358966439977618	0.0141	0.01072	53386	77258	58749.13
1610935	chr10	rs10823641	53574885	A	G	0.894	0.895	0.994	-0.0358966439977618	0.014	0.01071	53386	77258	58749.13
1620161	chr10	rs10823642	53574981	T	C	0.894	0.895	0.994	-0.0358966439977618	0.014	0.01064	53386	77258	58749.13
1627745	chr10	rs78203545	53575107	A	C	0.955	0.954	0.728	0.0025966258472659	0.0242	0.9135	53386	77258	58749.13
1611997	chr10	rs1937715	53575287	C	A	0.894	0.895	0.995	-0.0358966439977618	0.014	0.01058	53386	77258	58749.13
1637362	chr10	rs1937716	53575335	G	A	0.894	0.895	0.994	-0.0360003042410416	0.014	0.01031	53386	77258	58749.13
1609703	chr10	rs1937717	53575421	A	G	0.894	0.895	0.995	-0.0358033589652777	0.014	0.01071	53386	77258	58749.13
1621576	chr10	rs1937718	53575513	C	T	0.894	0.895	0.995	-0.0360003042410416	0.014	0.01037	53386	77258	58749.13
1633672	chr10	rs1937719	53575902	C	T	0.894	0.895	0.995	-0.0360003042410416	0.014	0.01031	53386	77258	58749.13
1635061	chr10	rs1937720	53576031	C	T	0.894	0.895	0.995	-0.0361039752308815	0.014	0.01024	53386	77258	58749.13
1609045	chr10	rs1937721	53576150	C	T	0.894	0.895	0.995	-0.0361039752308815	0.014	0.01022	53386	77258	58749.13
1624841	chr10	rs7913499	53576743	T	A	0.894	0.895	0.995	-0.0361039752308815	0.014	0.01022	53386	77258	58749.13
1636203	chr10	rs4935282	53576845	C	T	0.894	0.895	0.995	-0.0361039752308815	0.014	0.01018	53386	77258	58749.13
1617093	chr10	rs4935283	53577207	C	T	0.894	0.895	0.995	-0.0361039752308815	0.014	0.01006	53386	77258	58749.13
1624462	chr10	rs34637253	53577874	G	A	0.984	0.984	0.708	-0.0361039752308815	0.0429	0.4001	50235	73287	55490.97
1634799	chr10	rs61850004	53578489	C	T	0.986	0.984	0.819	0.0677988255644351	0.0413	0.1008	48746	70232	53574.96
1611704	chr10	rs1937705	53578991	G	A	0.423	0.421	0.968	0.0203025023378308	0.0088	0.02185	53386	77258	58749.13
1620373	chr10	rs72799437	53579412	G	T	0.963	0.963	0.899	-0.0282965991551138	0.0244	0.2468	52307	74735	57294.48
1626280	chr10	rs117013749	53579511	G	A	0.978	0.978	0.694	0.0446960805488528	0.0355	0.2075	53150	77025	58514.64
1627483	chr10	rs61296484	53579678	A	G	0.904	0.905	0.998	-0.0366017456445608	0.0146	0.01237	53386	77258	58749.13
1617387	chr10	rs7903427	53579765	T	G	0.896	0.897	0.997	-0.0350988198393953	0.0141	0.01303	53386	77258	58749.13
1632929	chr10	rs58030929	53579774	T	C	0.904	0.905	0.998	-0.036798848237098	0.0146	0.01176	53386	77258	58749.13
1632288	chr10	rs7915353	53579821	C	A	0.896	0.897	0.997	-0.0350988198393953	0.0141	0.01298	53386	77258	58749.13
1622970	chr10	rs7917762	53579999	G	A	0.896	0.897	0.996	-0.0352023974087295	0.0142	0.01281	53386	77258	58749.13
1627810	chr10	rs60429788	53580080	C	T	0.904	0.905	0.998	-0.0375045865412751	0.0146	0.01039	53386	77258	58749.13
1614585	chr10	rs58429551	53580138	G	A	0.904	0.905	0.998	-0.036798848237098	0.0146	0.01193	53386	77258	58749.13
1613510	chr10	rs7918039	53580219	G	A	0.896	0.897	0.997	-0.0349952529972629	0.0141	0.01326	53386	77258	58749.13
1617429	chr10	rs10508960	53580382	G	A	0.906	0.907	0.996	-0.0369959896867261	0.0148	0.0123	53386	77258	58749.13
1629544	chr10	rs80144383	53580540	T	C	0.977	0.977	0.859	0.0096037361426946	0.0314	0.7596	52656	74841	57642.46
1619039	chr10	rs149309744	53580593	T	G	0.982	0.982	0.795	0.0199006617063362	0.0374	0.5939	50325	71611	55170.37
1632977	chr10	rs7083566	53580919	A	G	0.896	0.897	0.998	-0.0350988198393953	0.0141	0.01311	53386	77258	58749.13
1624893	chr10	rs2226254	53580980	A	G	0.427	0.423	0.977	0.0215951374365897	0.0088	0.01379	53386	77258	58749.13
1617811	chr10	rs10999634	53581087	C	G	0.896	0.897	0.998	-0.0350988198393953	0.0141	0.01311	53386	77258	58749.13
1620981	chr10	rs16923587	53581387	T	C	0.904	0.905	0.999	-0.0366951051877892	0.0146	0.01203	53386	77258	58749.13
1622021	chr10	rs16923591	53581519	T	C	0.904	0.905	0.999	-0.0372969647443931	0.0146	0.01059	53386	77258	58749.13
1618600	chr10	rs1937689	53581636	T	C	0.427	0.423	0.978	0.021497269010823	0.0088	0.01434	53386	77258	58749.13
1611602	chr10	rs12262614	53581796	G	A	0.896	0.897	0.998	-0.0349952529972629	0.0141	0.01337	53386	77258	58749.13
1613813	chr10	rs60285660	53582042	A	C	0.896	0.897	0.998	-0.0349952529972629	0.0141	0.01345	53386	77258	58749.13
1629278	chr10	rs57786924	53582152	G	A	0.896	0.897	0.998	-0.0350988198393953	0.0141	0.01312	53386	77258	58749.13
1610852	chr10	rs59533985	53582208	T	C	0.896	0.897	0.998	-0.0350988198393953	0.0141	0.01317	53386	77258	58749.13
1615375	chr10	rs58618242	53582211	C	T	0.895	0.896	0.993	-0.0372969647443931	0.0141	0.008108	53386	77258	58749.13
1620333	chr10	rs2879615	53583243	A	G	0.903	0.904	0.999	-0.0356997191343252	0.0146	0.01418	53386	77258	58749.13
1629829	chr10	rs2879614	53583300	C	G	0.896	0.897	0.998	-0.0349020520092649	0.0141	0.01363	53386	77258	58749.13
1632353	chr10	rs1937690	53584234	A	G	0.323	0.32	0.977	0.0097027754613851	0.0093	0.2988	53386	77258	58749.13
1626501	chr10	rs11598005	53584330	T	C	0.927	0.929	0.728	-0.0390007373497326	0.0195	0.04582	53386	77258	58749.13
1624829	chr10	rs72799444	53584701	T	C	0.961	0.962	0.903	-0.0277001306422786	0.0238	0.245	52307	74735	57294.48
1631277	chr10	rs2339859	53584737	C	G	0.896	0.897	0.998	-0.0349020520092649	0.0141	0.01373	53386	77258	58749.13
1630707	chr10	rs2339858	53584764	T	G	0.904	0.905	0.999	-0.0366951051877892	0.0146	0.01213	53386	77258	58749.13
1634048	chr10	rs2879613	53584787	T	A	0.896	0.897	0.998	-0.0349952529972629	0.0141	0.01345	53386	77258	58749.13
1633483	chr10	rs60461309	53585117	T	C	0.903	0.904	0.998	-0.0372969647443931	0.0146	0.01055	53386	77258	58749.13
1632462	chr10	rs10999647	53585126	T	C	0.896	0.896	0.997	-0.0347985055426955	0.0141	0.01372	53386	77258	58749.13
1619037	chr10	rs10999649	53585241	C	T	0.896	0.897	0.997	-0.035596090043474	0.0141	0.01189	53386	77258	58749.13
1627269	chr10	rs12569525	53585249	G	A	0.433	0.43	0.976	0.0203025023378308	0.0088	0.02036	53386	77258	58749.13
1616391	chr10	rs4935284	53585343	C	T	0.906	0.906	0.996	-0.0377953294954024	0.0148	0.01043	53386	77258	58749.13
1632824	chr10	rs12265938	53586166	A	G	0.896	0.897	0.997	-0.035596090043474	0.0141	0.01177	53386	77258	58749.13
1614267	chr10	rs16923721	53586366	T	A	0.904	0.905	0.998	-0.0375980304153185	0.0146	0.01018	53386	77258	58749.13
1609300	chr10	rs12258521	53586382	C	T	0.896	0.897	0.998	-0.0350988198393953	0.0141	0.01309	53386	77258	58749.13
1614209	chr10	rs10999660	53586582	G	A	0.896	0.897	0.998	-0.0350988198393953	0.0141	0.01311	53386	77258	58749.13
1631887	chr10	rs10999662	53587305	T	C	0.896	0.897	0.997	-0.0350988198393953	0.0141	0.01312	53386	77258	58749.13
1621782	chr10	rs10508959	53587375	A	T	0.896	0.897	0.997	-0.0349020520092649	0.0141	0.01357	53386	77258	58749.13
1632997	chr10	rs2068270	53587500	C	A	0.896	0.897	0.997	-0.0350988198393953	0.0141	0.01298	53386	77258	58749.13
1625301	chr10	rs2068271	53587696	T	A	0.896	0.897	0.997	-0.0350988198393953	0.0141	0.01316	53386	77258	58749.13
1621173	chr10	rs10508958	53588040	A	C	0.411	0.407	0.966	0.0215951374365897	0.0089	0.01502	53386	77258	58749.13
1611078	chr10	rs16923777	53588339	C	T	0.906	0.906	0.996	-0.0372035489975441	0.0148	0.01175	53386	77258	58749.13
1610657	chr10	rs61850005	53588707	A	G	0.538	0.532	0.882	0.0289955368412525	0.0092	0.001581	53386	77258	58749.13
1628151	chr10	rs10823671	53588903	G	T	0.896	0.897	0.997	-0.0350988198393953	0.0141	0.01319	53386	77258	58749.13
1617059	chr10	rs10823672	53588957	A	G	0.896	0.897	0.997	-0.0350988198393953	0.0141	0.01318	53386	77258	58749.13
1635266	chr10	rs10823673	53588990	A	C	0.896	0.897	0.997	-0.0350988198393953	0.0141	0.01315	53386	77258	58749.13
1636443	chr10	rs10823674	53589026	T	C	0.896	0.897	0.997	-0.0350988198393953	0.0142	0.01317	53386	77258	58749.13
1633802	chr10	rs10823675	53589162	T	C	0.896	0.897	0.997	-0.0350988198393953	0.0142	0.01313	53386	77258	58749.13
1612117	chr10	rs1937691	53589364	A	G	0.896	0.897	0.997	-0.0350988198393953	0.0142	0.01319	53386	77258	58749.13
1626424	chr10	rs1937692	53589683	A	G	0.896	0.897	0.997	-0.0350988198393953	0.0142	0.01316	53386	77258	58749.13
1625202	chr10	rs1937693	53589770	A	T	0.896	0.896	0.997	-0.0347985055426955	0.0141	0.01374	53386	77258	58749.13
1632277	chr10	rs72799454	53590165	T	C	0.903	0.904	0.997	-0.0375980304153185	0.0146	0.009954	53386	77258	58749.13
1637789	chr10	rs16923817	53590171	G	A	0.896	0.897	0.997	-0.0352956263947246	0.0142	0.01263	53386	77258	58749.13
1620671	chr10	rs10823682	53591234	G	A	0.896	0.897	0.997	-0.0349020520092649	0.0142	0.01364	53386	77258	58749.13
1633955	chr10	rs10823683	53591581	T	A	0.896	0.897	0.996	-0.0349952529972629	0.0142	0.01351	53386	77258	58749.13
1635970	chr10	rs191799816	53591732	A	G	0.984	0.984	0.679	-0.0839034842227057	0.0428	0.04975	50847	73932	56148.9
1623408	chr10	rs10823685	53591813	C	T	0.896	0.897	0.996	-0.0349020520092649	0.0142	0.01378	53386	77258	58749.13
1617934	chr10	rs2186148	53592294	C	G	0.377	0.379	0.961	-0.0001000050003333	0.009	0.9878	53386	77258	58749.13
1628345	chr10	rs7077502	53592302	A	G	0.896	0.897	0.996	-0.0346949697968869	0.0142	0.01422	53386	77258	58749.13
1629368	chr10	rs1937696	53592503	T	C	0.896	0.897	0.996	-0.0341050206499513	0.0142	0.01594	53386	77258	58749.13
1627378	chr10	rs1937697	53592537	A	G	0.896	0.897	0.996	-0.0346017967900747	0.0142	0.0145	53386	77258	58749.13
1621758	chr10	rs58289711	53592821	G	A	0.488	0.49	0.963	0.0121953336998771	0.0088	0.164	53386	77258	58749.13
1618083	chr10	rs10508957	53592823	T	C	0.903	0.904	0.993	-0.0372969647443931	0.0146	0.01078	53386	77258	58749.13
1628031	chr10	rs6480493	53592931	T	C	0.896	0.897	0.992	-0.0344051267241774	0.0142	0.01529	53386	77258	58749.13
1618367	chr10	rs7920824	53593265	G	T	0.896	0.897	0.99	-0.0344051267241774	0.0142	0.01538	53386	77258	58749.13
1618233	chr10	rs1937698	53593305	C	A	0.488	0.49	0.963	0.0123039944561641	0.0088	0.16	53386	77258	58749.13
1614301	chr10	rs10823688	53593433	A	C	0.864	0.864	0.846	-0.021203207651103	0.0137	0.1202	53386	77258	58749.13
1613518	chr10	rs72799460	53593454	G	A	0.906	0.906	0.986	-0.036798848237098	0.0148	0.01319	53386	77258	58749.13
1627153	chr10	rs60680159	53593613	C	T	0.903	0.904	0.986	-0.0372035489975441	0.0147	0.01129	53386	77258	58749.13
1619159	chr10	rs10823690	53593726	A	G	0.896	0.896	0.987	-0.034198147379977	0.0142	0.01611	53386	77258	58749.13
1612982	chr10	rs72799462	53593861	A	G	0.906	0.906	0.984	-0.0366017456445608	0.0149	0.01364	53386	77258	58749.13
1638268	chr10	rs10823692	53593864	C	T	0.896	0.896	0.986	-0.0343016316970211	0.0142	0.01607	53386	77258	58749.13
1617645	chr10	rs6480499	53593979	C	T	0.488	0.49	0.964	0.012096540947233	0.0088	0.1686	53386	77258	58749.13
1631090	chr10	rs72799463	53594168	A	C	0.903	0.904	0.983	-0.036798848237098	0.0147	0.01223	53386	77258	58749.13
1613455	chr10	rs189555018	53594409	A	G	0.988	0.986	0.858	0.0123039944561641	0.0527	0.8153	32568	48737	36277.25
1629297	chr10	rs7477477	53595503	A	G	0.323	0.32	0.941	0.0093957216403621	0.0095	0.3227	53386	77258	58749.13
1611028	chr10	rs10823697	53595882	A	C	0.97	0.97	0.861	-0.0108991808690006	0.0274	0.6919	53386	77258	58749.13
1616206	chr10	rs11592926	53595946	A	G	0.427	0.424	0.945	0.0207041815582916	0.0089	0.02053	53386	77258	58749.13
1615917	chr10	rs11599504	53596241	C	A	0.489	0.491	0.938	0.0117012723076411	0.0089	0.1881	53386	77258	58749.13
1617732	chr10	rs7101062	53597085	A	G	0.0186	0.0195	0.783	-0.020498669477346	0.0366	0.5746	51116	74053	56264.29
1624637	chr10	rs17630940	53597363	T	C	0.904	0.904	0.943	-0.0374007702544828	0.015	0.01284	53386	77258	58749.13
1620685	chr10	rs182826131	53598704	G	A	0.987	0.989	0.769	-0.0857975684987579	0.0536	0.1091	39251	54999	42866.88
1615249	chr10	rs12765252	53599222	A	G	0.953	0.951	0.765	0.055302247784655	0.023	0.01622	53386	77258	58749.13
1625551	chr10	rs146561632	53599843	T	C	0.925	0.925	0.713	-0.0119005312583873	0.0194	0.5398	53386	77258	58749.13
1614671	chr10	rs182431331	53600119	C	T	0.916	0.916	0.882	0.0115035793834154	0.0166	0.4865	53386	77258	58749.13
1628988	chr10	rs12771623	53600367	C	T	0.915	0.914	0.888	0.0105046326450854	0.0164	0.5221	53386	77258	58749.13
1632951	chr10	rs118168873	53600495	G	A	0.957	0.957	0.687	-0.0322959448008212	0.0258	0.2093	53386	77258	58749.13
1632365	chr10	rs111810869	53601644	C	T	0.902	0.901	0.903	0.0149969810059077	0.0153	0.3261	53386	77258	58749.13
1613721	chr10	rs16923985	53601984	A	G	0.903	0.902	0.905	0.0156961681063242	0.0154	0.3061	53386	77258	58749.13
1623382	chr10	rs12247820	53602190	A	G	0.901	0.901	0.91	0.0143958802837323	0.0152	0.3437	53386	77258	58749.13
1612610	chr10	rs16923997	53602201	G	C	0.904	0.903	0.907	0.01600129372694	0.0154	0.2961	53386	77258	58749.13
1627264	chr10	rs1937699	53603011	A	G	0.692	0.693	0.73	-0.0129028853555234	0.011	0.2409	53386	77258	58749.13
1616366	chr10	rs12779926	53603930	T	C	0.9	0.898	0.889	0.022299507494767	0.0152	0.1432	53386	77258	58749.13
1619324	chr10	rs10823710	53605414	T	A	0.472	0.473	0.749	-0.0031950988965408	0.01	0.7488	53386	77258	58749.13
1622963	chr10	rs10823711	53605463	C	T	0.973	0.973	0.705	0.0043007385516922	0.0319	0.892	53386	77258	58749.13
1616715	chr10	rs7100647	53606288	G	A	0.372	0.372	0.745	0.0055048206344449	0.0103	0.5918	53386	77258	58749.13
1621529	chr10	rs16924047	53606437	A	C	0.9	0.899	0.883	0.0204984635773248	0.0153	0.1798	53386	77258	58749.13
1612844	chr10	rs12770320	53607711	G	C	0.898	0.898	0.902	-0.0010005003335835	0.015	0.9494	53386	77258	58749.13
1617205	chr10	rs12783319	53608028	T	C	0.871	0.871	0.917	-0.002002002670673	0.0134	0.8812	53386	77258	58749.13
1612596	chr10	rs138479940	53608066	C	T	0.986	0.987	0.845	-0.102398240862713	0.0457	0.02493	42208	58124	46530.75
1619651	chr10	rs12252698	53608098	C	T	0.943	0.943	0.875	-0.008395140788382	0.02	0.673	53386	77258	58749.13
1619813	chr10	rs1937701	53608977	C	T	0.806	0.807	0.954	0.0005998200719675	0.0112	0.9547	53386	77258	58749.13
1635817	chr10	rs17549153	53609086	G	A	0.872	0.87	0.838	0.0160997014894237	0.0141	0.2547	53386	77258	58749.13
1633414	chr10	rs79480638	53609177	C	A	0.981	0.98	0.802	-0.0036968248442897	0.0351	0.917	52581	74990	57640.82
1618955	chr10	rs12255169	53610354	T	C	0.941	0.942	0.882	-0.0027036515743148	0.0196	0.8909	53386	77258	58749.13
1610357	chr10	rs1937702	53610833	G	A	0.806	0.807	0.939	-0.0006001800720324	0.0112	0.9578	53386	77258	58749.13
1636769	chr10	rs6480508	53610844	T	G	0.797	0.798	0.925	-0.001300845733048	0.0112	0.9047	53386	77258	58749.13
1620594	chr10	rs1937703	53610863	A	G	0.86	0.86	0.906	0.0007996801705642	0.013	0.9522	53386	77258	58749.13
1613204	chr10	rs75785833	53610939	G	A	0.96	0.961	0.825	-0.022398994943479	0.0244	0.3591	53386	77258	58749.13
1625205	chr10	rs1892370	53610965	T	C	0.0445	0.0452	0.71	-0.0159972768350078	0.0247	0.5168	53386	77258	58749.13
1635795	chr10	rs7088201	53611887	A	T	0.936	0.937	0.88	-0.0027036515743148	0.019	0.8862	53386	77258	58749.13
1609147	chr10	rs117629782	53613028	A	C	0.972	0.973	0.762	-0.0754997094016475	0.0305	0.01335	52246	74492	57196.96
1628775	chr10	rs34246723	53613392	T	C	0.862	0.862	0.896	-0.0026033858701149	0.0132	0.8451	53386	77258	58749.13
1612365	chr10	rs7917364	53613501	A	G	0.795	0.796	0.914	-0.0016012813669738	0.0112	0.8892	53386	77258	58749.13
1622327	chr10	rs7080306	53613913	C	T	0.93	0.93	0.88	-0.0054950702819798	0.0181	0.7596	53386	77258	58749.13
1625232	chr10	rs17631340	53614762	G	A	0.827	0.826	0.831	0.0108014536938559	0.0125	0.387	53386	77258	58749.13
1632846	chr10	rs1937707	53614863	A	G	0.658	0.659	0.859	0.0022973590486834	0.0098	0.8157	53386	77258	58749.13
1610595	chr10	rs1937708	53614932	C	T	0.805	0.806	0.849	-0.001300845733048	0.0118	0.9139	53386	77258	58749.13
1617103	chr10	rs1937709	53614940	A	G	0.634	0.634	0.837	0.0060019521956343	0.0098	0.5397	53386	77258	58749.13
1617790	chr10	rs1937710	53615000	T	C	0.837	0.839	0.887	-0.0143017847108596	0.0124	0.2506	53386	77258	58749.13
1638799	chr10	rs1937711	53615279	C	G	0.385	0.386	0.767	-0.0025031302181184	0.0101	0.8029	53386	77258	58749.13
1633425	chr10	rs10999787	53616629	C	A	0.757	0.756	0.754	-0.0003000450090019	0.0115	0.982	53386	77258	58749.13
1628824	chr10	rs79279251	53616977	T	C	0.971	0.972	0.746	-0.0033957590691798	0.0303	0.9118	52841	75249	57900.31
1610311	chr10	rs10823724	53617162	T	A	0.643	0.644	0.777	-0.0105959392134034	0.0102	0.2997	53386	77258	58749.13
1614044	chr10	rs76270651	53617424	A	C	0.97	0.97	0.748	-0.0098988321792475	0.0294	0.7351	52841	75249	57900.31
1610077	chr10	rs10999799	53618316	T	C	0.35	0.351	0.76	-0.0117993392160431	0.0104	0.2569	53386	77258	58749.13
1636207	chr10	rs144960297	53619015	T	A	0.978	0.978	0.783	-0.0358966439977618	0.0334	0.2822	53386	77258	58749.13
1612750	chr10	rs7096733	53619147	A	G	0.62	0.621	0.758	0.0053954185169075	0.0102	0.5954	53386	77258	58749.13
1613819	chr10	rs61464441	53619210	A	G	0.94	0.94	0.81	-0.006199175242821	0.0202	0.7591	53386	77258	58749.13
1628162	chr10	rs12261238	53619366	A	G	0.915	0.915	0.801	-0.0120017335415971	0.0173	0.4868	53386	77258	58749.13
1623102	chr10	rs7920387	53619542	A	C	0.97	0.97	0.723	-0.0101008421794295	0.0302	0.7367	53386	77258	58749.13
1618391	chr10	rs79554353	53619618	C	T	0.94	0.94	0.857	-0.0164038098256767	0.0196	0.4036	53386	77258	58749.13
1613691	chr10	rs146344954	53619666	G	T	0.982	0.981	0.786	-0.0033957590691798	0.0368	0.9269	53065	77024	58478.45
1616332	chr10	rs1937713	53619852	C	A	0.673	0.671	0.901	0.0020977980821461	0.0097	0.8261	53386	77258	58749.13
1615029	chr10	rs1937714	53619992	C	G	0.657	0.655	0.906	-0.002002002670673	0.0095	0.834	53386	77258	58749.13
1632360	chr10	rs12764113	53620251	A	G	0.891	0.892	0.91	-0.0130953713122409	0.0145	0.366	53386	77258	58749.13
1633364	chr10	rs10823734	53620386	A	G	0.615	0.617	0.893	-0.0069037763167944	0.0093	0.4613	53386	77258	58749.13
1637910	chr10	rs6480518	53620400	T	C	0.155	0.156	0.856	-0.0058973552660839	0.0128	0.6448	53386	77258	58749.13
1617750	chr10	rs7083683	53620545	G	A	0.923	0.923	0.914	-0.0145960053074092	0.0169	0.3867	53386	77258	58749.13
1626136	chr10	rs7071872	53620588	T	C	0.923	0.923	0.914	-0.0145960053074092	0.0169	0.388	53386	77258	58749.13
1614132	chr10	rs79918171	53620620	G	A	0.93	0.93	0.913	-0.0117993392160431	0.0176	0.505	53386	77258	58749.13
1618778	chr10	rs10823735	53620668	G	A	0.758	0.754	0.931	0.0061013488579762	0.0104	0.558	53386	77258	58749.13
1613295	chr10	rs144538204	53620973	G	A	0.984	0.984	0.773	-0.0187955345843259	0.0399	0.6379	53196	77069	58559.63
1621187	chr10	rs4935286	53621104	T	C	0.968	0.968	0.909	-0.0102018624845967	0.0258	0.6928	53386	77258	58749.13
1614557	chr10	rs2154282	53621199	T	C	0.923	0.923	0.918	-0.0147989665120717	0.0169	0.379	53386	77258	58749.13
1632749	chr10	rs2154284	53621259	T	C	0.28	0.277	0.915	0.0020977980821461	0.01	0.83	53386	77258	58749.13
1609351	chr10	rs10823736	53621420	A	G	0.791	0.79	0.9	0.0105046326450854	0.0111	0.3432	53386	77258	58749.13
1637072	chr10	rs2186149	53621449	T	C	0.923	0.923	0.921	-0.0138048499765589	0.0169	0.4121	53386	77258	58749.13
1635243	chr10	rs10823739	53621520	A	T	0.732	0.733	0.916	-0.0140989243795016	0.0102	0.1653	53386	77258	58749.13
1617833	chr10	rs10823742	53621802	T	C	0.282	0.278	0.919	0.0032048589489113	0.01	0.75	53386	77258	58749.13
1634290	chr10	rs74654208	53622128	A	G	0.937	0.937	0.886	-0.0227979086760041	0.0188	0.2259	53386	77258	58749.13
1618606	chr10	rs78470881	53622246	A	G	0.923	0.923	0.925	-0.0138048499765589	0.0168	0.4116	53386	77258	58749.13
1629872	chr10	rs75826843	53622773	C	T	0.922	0.922	0.926	-0.0114047880634385	0.0167	0.4938	53386	77258	58749.13
1637606	chr10	rs75497471	53622796	C	G	0.923	0.923	0.93	-0.0137034650584925	0.0168	0.4129	53386	77258	58749.13
1622158	chr10	rs79036653	53623056	A	G	0.923	0.923	0.931	-0.0135007260538548	0.0168	0.4198	53386	77258	58749.13
1610098	chr10	rs10999808	53623115	A	G	0.803	0.803	0.922	0.0107025231331357	0.0113	0.34	53386	77258	58749.13
1616414	chr10	rs75785977	53623249	T	A	0.923	0.923	0.933	-0.0136020904182857	0.0167	0.4173	53386	77258	58749.13
1632107	chr10	rs77177174	53623642	A	G	0.945	0.945	0.862	-0.0217038334437866	0.0203	0.2858	53386	77258	58749.13
1633736	chr10	rs78984266	53623681	A	G	0.923	0.923	0.935	-0.0135007260538548	0.0167	0.4208	53386	77258	58749.13
1615440	chr10	rs10823750	53623686	A	G	0.557	0.553	0.932	0.0133011462391285	0.009	0.1384	53386	77258	58749.13
1613453	chr10	rs77090503	53623781	G	A	0.923	0.923	0.936	-0.0135007260538548	0.0167	0.4202	53386	77258	58749.13
1612331	chr10	rs34707821	53623818	C	T	0.968	0.968	0.931	-0.0099998320783335	0.0255	0.6936	53386	77258	58749.13
1613409	chr10	rs79701593	53624246	C	T	0.923	0.923	0.938	-0.0138961051921114	0.0167	0.4048	53386	77258	58749.13
1610012	chr10	rs74547297	53624333	T	C	0.923	0.923	0.939	-0.0135007260538548	0.0167	0.4183	53386	77258	58749.13
1611197	chr10	rs80071126	53624468	C	T	0.923	0.923	0.939	-0.0136020904182857	0.0167	0.4165	53386	77258	58749.13
1638258	chr10	rs78519223	53624510	A	G	0.923	0.923	0.94	-0.0123965203365513	0.0167	0.4592	53386	77258	58749.13
1638573	chr10	rs80257757	53624542	G	A	0.945	0.945	0.869	-0.021101069908054	0.0203	0.2968	53386	77258	58749.13
1633327	chr10	rs4935287	53625117	A	G	0.803	0.803	0.932	0.0103957761821204	0.0112	0.351	53386	77258	58749.13
1634557	chr10	rs76809814	53625196	G	A	0.923	0.923	0.945	-0.0137034650584925	0.0166	0.4096	53386	77258	58749.13
1617471	chr10	rs78816626	53625199	T	A	0.923	0.923	0.945	-0.0139975096438537	0.0166	0.4001	53386	77258	58749.13
1612680	chr10	rs76684438	53625340	G	A	0.923	0.923	0.946	-0.0137034650584925	0.0166	0.4107	53386	77258	58749.13
1615354	chr10	rs72799473	53625669	A	T	0.835	0.835	0.953	-0.0114047880634385	0.0119	0.3369	53386	77258	58749.13
1622256	chr10	rs7095967	53625704	T	C	0.923	0.923	0.948	-0.0138961051921114	0.0166	0.4034	53386	77258	58749.13
1625075	chr10	rs7073949	53625750	G	A	0.923	0.923	0.949	-0.0138961051921114	0.0166	0.4024	53386	77258	58749.13
1636074	chr10	rs11592904	53625795	T	A	0.799	0.798	0.933	0.0117012723076411	0.0111	0.2903	53386	77258	58749.13
1617519	chr10	rs7096128	53625806	T	C	0.281	0.278	0.945	0.0020977980821461	0.0098	0.8272	53386	77258	58749.13
1622149	chr10	rs10999824	53625859	G	A	0.834	0.834	0.955	-0.013004189135254	0.0118	0.2727	53386	77258	58749.13
1629356	chr10	rs72799475	53626096	C	T	0.982	0.981	0.88	-0.005696192544881	0.0343	0.8674	53141	76086	58344.24
1629541	chr10	rs72799476	53626097	A	G	0.968	0.969	0.95	-0.0127003085782322	0.0254	0.6169	53386	77258	58749.13
1625769	chr10	rs79146755	53626251	A	G	0.923	0.923	0.953	-0.0139975096438537	0.0166	0.3981	53386	77258	58749.13
1627314	chr10	rs7100082	53626301	T	C	0.923	0.923	0.954	-0.0138961051921114	0.0165	0.4013	53386	77258	58749.13
1616902	chr10	rs6480523	53626484	A	G	0.922	0.923	0.955	-0.0122041688389067	0.0165	0.4581	53386	77258	58749.13
1632746	chr10	rs12570531	53626494	T	A	0.557	0.553	0.95	0.0126990249774084	0.0089	0.1522	53386	77258	58749.13
1612127	chr10	rs36058691	53626672	C	T	0.759	0.756	0.975	0.0055048206344449	0.0102	0.5913	53386	77258	58749.13
1620673	chr10	rs6480524	53626998	A	G	0.756	0.757	0.966	-0.0135007260538548	0.0102	0.1845	53386	77258	58749.13
1621171	chr10	rs7924294	53627348	A	G	0.283	0.279	0.956	0.0030952049073025	0.0098	0.7518	53386	77258	58749.13
1630557	chr10	rs7907601	53627572	G	A	0.759	0.756	0.981	0.0053954185169075	0.0101	0.5937	53386	77258	58749.13
1615232	chr10	rs7071831	53627833	T	C	0.966	0.967	0.965	-0.0170952954286372	0.0247	0.4899	53386	77258	58749.13
1635739	chr10	rs16924372	53627849	T	A	0.923	0.924	0.965	-0.0142003494011414	0.0165	0.3883	53386	77258	58749.13
1627824	chr10	rs61850039	53628118	T	C	0.962	0.963	0.795	0.0142973047008244	0.0254	0.5728	53386	77258	58749.13
1638327	chr10	rs17549586	53628433	A	G	0.971	0.971	0.793	0.0209979909956055	0.029	0.4701	53386	77258	58749.13
1633607	chr10	rs10999848	53629116	T	C	0.727	0.724	0.979	0.004201162744548	0.0097	0.668	53386	77258	58749.13
1620364	chr10	rs10999849	53629138	A	T	0.909	0.905	0.879	0.0081963182244858	0.0159	0.6044	53386	77258	58749.13
1626937	chr10	rs10823769	53629464	A	G	0.807	0.807	0.952	0.0109992854583691	0.0112	0.3226	53386	77258	58749.13
1615666	chr10	rs7085855	53629486	A	G	0.921	0.922	0.966	-0.0130953713122409	0.0163	0.4208	53386	77258	58749.13
1616566	chr10	rs151025666	53629565	G	A	0.988	0.987	0.863	0.0837987219353288	0.0557	0.1326	33554	41133	35627.74
1620750	chr10	rs10999850	53629867	G	A	0.836	0.836	0.975	-0.0116981574124923	0.0118	0.3196	53386	77258	58749.13
1614216	chr10	rs7917131	53629958	T	C	0.727	0.724	0.981	0.004101577021075	0.0097	0.6713	53386	77258	58749.13
1617266	chr10	rs10999855	53630652	G	T	0.812	0.813	0.954	0.0099998345783334	0.0113	0.3764	53386	77258	58749.13
1613176	chr10	rs66922902	53630948	C	T	0.81	0.81	0.958	0.0093957216403621	0.0112	0.4021	53386	77258	58749.13
1618823	chr10	rs72799477	53630971	C	T	0.978	0.979	0.831	-0.0471964348309747	0.0334	0.1579	51404	72167	55958.88
1609438	chr10	rs7094997	53631230	A	G	0.534	0.531	0.968	0.0097027754613851	0.0088	0.2687	53386	77258	58749.13
1613528	chr10	rs10999857	53631280	C	G	0.823	0.822	0.965	-0.0099998320783335	0.0114	0.3836	53386	77258	58749.13
1610456	chr10	rs12783313	53632141	G	A	0.728	0.725	0.983	0.0037031349243813	0.0097	0.7037	53386	77258	58749.13
1617603	chr10	rs12761620	53632314	A	C	0.968	0.969	0.97	-0.0150019689183474	0.0252	0.5517	53386	77258	58749.13
1627497	chr10	rs6480529	53632537	A	G	0.648	0.646	0.982	-0.0001000050003333	0.0091	0.9893	53386	77258	58749.13
1621577	chr10	rs12784373	53632642	G	C	0.727	0.725	0.983	0.004201162744548	0.0097	0.6677	53386	77258	58749.13
1628409	chr10	rs72799479	53633139	T	A	0.982	0.982	0.895	-0.0085968472255182	0.0343	0.8016	53141	76086	58344.24
1610561	chr10	rs16924426	53633230	T	C	0.923	0.923	0.972	-0.0114958245134845	0.0164	0.4825	53386	77258	58749.13
1625745	chr10	rs4935288	53633357	A	G	0.648	0.646	0.983	-0.0001000050003333	0.0091	0.9879	53386	77258	58749.13
1620147	chr10	rs4935289	53633432	T	C	0.648	0.646	0.983	-0.000200020002667	0.0091	0.9795	53386	77258	58749.13
1626134	chr10	rs10999872	53633871	G	A	0.835	0.835	0.984	-0.0117993392160431	0.0117	0.3127	53386	77258	58749.13
1619325	chr10	rs16924439	53633984	C	A	0.924	0.924	0.975	-0.0140989243795016	0.0164	0.3912	53386	77258	58749.13
1612626	chr10	rs2339888	53634357	T	C	0.28	0.277	0.976	0.0023971245997214	0.0097	0.8079	53386	77258	58749.13
1614181	chr10	rs12780759	53634398	T	C	0.729	0.726	0.983	0.0044003044444822	0.0097	0.6523	53386	77258	58749.13
1627411	chr10	rs10508956	53634419	G	A	0.761	0.757	0.986	0.0061013488579762	0.0101	0.549	53386	77258	58749.13
1637166	chr10	rs78603154	53635369	T	G	0.978	0.978	0.842	-0.0601959637034527	0.0326	0.06458	52005	74152	57133.65
1631510	chr10	rs75580312	53635526	G	A	0.986	0.986	0.876	-0.0559990861201021	0.0506	0.2687	34852	49251	38088.03
1634300	chr10	rs876131	53635908	G	A	0.968	0.969	0.974	-0.0146974807605841	0.0251	0.5561	53386	77258	58749.13
1626219	chr10	rs876129	53636236	G	C	0.681	0.678	0.989	0.0013990209137074	0.0093	0.8829	53386	77258	58749.13
1636566	chr10	rs12765057	53636800	C	T	0.968	0.969	0.977	-0.0140989243795016	0.0251	0.5729	53386	77258	58749.13
1637709	chr10	rs10999883	53636854	G	A	0.835	0.835	0.992	-0.0117993392160431	0.0116	0.3113	53386	77258	58749.13
1612317	chr10	rs10999888	53637163	C	T	0.834	0.834	0.994	-0.0125990355765152	0.0116	0.2788	53386	77258	58749.13
1622737	chr10	rs17631875	53637549	C	T	0.959	0.96	0.985	-0.0017014466397575	0.022	0.9395	53386	77258	58749.13
1626833	chr10	rs1937726	53637871	A	G	0.281	0.278	0.99	0.0027960873020011	0.0096	0.7673	53386	77258	58749.13
1619404	chr10	rs10999898	53638096	C	T	0.833	0.833	0.993	-0.0120017335415971	0.0116	0.2996	53386	77258	58749.13
1617112	chr10	rs7921347	53638204	T	C	0.278	0.275	0.99	0.0036034995896235	0.0096	0.7084	53386	77258	58749.13
1614098	chr10	rs7921365	53638238	T	C	0.278	0.275	0.99	0.0035038543266769	0.0096	0.7136	53386	77258	58749.13
1620557	chr10	rs7921498	53638306	T	C	0.278	0.275	0.99	0.0036034995896235	0.0096	0.7113	53386	77258	58749.13
1631160	chr10	rs10823793	53638628	G	T	0.758	0.755	0.998	0.0061013488579762	0.01	0.5405	53386	77258	58749.13
1610968	chr10	rs1937725	53639063	C	A	0.811	0.811	0.988	0.0045994064948955	0.011	0.6749	53386	77258	58749.13
1635317	chr10	rs7914384	53639321	C	T	0.811	0.811	0.989	0.0044998604248922	0.011	0.685	53386	77258	58749.13
1630019	chr10	rs6480535	53639509	T	A	0.598	0.599	0.993	-0.0018016219466282	0.0088	0.8355	53386	77258	58749.13
1621960	chr10	rs7914093	53639784	G	A	0.688	0.685	0.999	0.0029955089797983	0.0093	0.7497	53386	77258	58749.13
1617733	chr10	rs10999909	53639926	G	T	0.64	0.64	0.995	-0.0019018072895963	0.009	0.8281	53386	77258	58749.13
1609553	chr10	rs7918321	53639932	C	T	0.688	0.685	0.999	0.0028958031120254	0.0093	0.7537	53386	77258	58749.13
1624330	chr10	rs10823798	53640416	G	T	0.643	0.644	0.997	-0.0021022080918702	0.009	0.8178	53386	77258	58749.13
1619227	chr10	rs145568751	53640784	A	G	0.973	0.972	0.795	-0.0136020904182857	0.0302	0.6524	52100	74974	57103.65
1626425	chr10	rs10762460	53640843	G	T	0.811	0.812	0.992	0.004001981379298	0.011	0.7161	53386	77258	58749.13
1625790	chr10	rs10762461	53641637	C	T	0.814	0.815	0.988	0.0038027603329278	0.0111	0.7308	53386	77258	58749.13
1618426	chr10	rs10823801	53641642	C	T	0.814	0.815	0.988	0.0038027603329278	0.0111	0.7294	53386	77258	58749.13
1612721	chr10	rs17632107	53641843	A	G	0.93	0.93	0.996	-0.0093031403261444	0.0169	0.5827	53386	77258	58749.13
1614124	chr10	rs7069812	53642057	G	C	0.286	0.284	0.999	0.0018981972830802	0.0095	0.8389	53386	77258	58749.13
1616725	chr10	rs7069974	53642170	G	T	0.289	0.287	0.999	0.001998002662673	0.0095	0.831	53386	77258	58749.13
1629052	chr10	rs12768953	53642377	C	T	0.96	0.96	0.989	0.0013990209137074	0.0221	0.9481	53386	77258	58749.13
1631780	chr10	rs7092679	53642638	T	C	0.286	0.284	1.0	0.0014988761237359	0.0095	0.875	53386	77258	58749.13
1610388	chr10	rs10740387	53643439	A	G	0.599	0.6	0.997	-0.0014009809156281	0.0088	0.8776	53386	77258	58749.13
1627025	chr10	rs6480538	53643655	T	A	0.286	0.284	1.0	0.0017983819413794	0.0095	0.8531	53386	77258	58749.13
1619029	chr10	rs17632249	53644408	G	A	0.93	0.93	0.997	-0.0092022107647994	0.0169	0.5838	53386	77258	58749.13
1627462	chr10	rs10999927	53644524	A	G	0.688	0.685	1.0	0.0028958031120254	0.0093	0.7561	53386	77258	58749.13
1610522	chr10	rs10762464	53644650	A	G	0.287	0.285	1.0	0.0014988761237359	0.0095	0.8774	53386	77258	58749.13
1615836	chr10	rs10999930	53644823	G	A	0.757	0.754	0.998	0.0036034995896235	0.01	0.7212	53386	77258	58749.13
1624390	chr10	rs6480539	53645157	G	A	0.287	0.285	1.0	0.0014988761237359	0.0095	0.8774	53386	77258	58749.13
1629189	chr10	rs7908692	53645308	G	A	0.602	0.603	1.0	-0.001501126126267	0.0088	0.8666	53386	77258	58749.13
1621176	chr10	rs7894564	53645352	A	G	0.599	0.6	0.999	-0.001501126126267	0.0088	0.8658	53386	77258	58749.13
1609702	chr10	rs6480540	53645365	T	C	0.287	0.285	1.0	0.001598721363697	0.0095	0.8682	53386	77258	58749.13
1611499	chr10	rs7909767	53645408	C	T	0.599	0.6	0.999	-0.001501126126267	0.0088	0.865	53386	77258	58749.13
1631185	chr10	rs10762466	53645530	A	C	0.599	0.6	0.999	-0.0016012813669738	0.0088	0.8579	53386	77258	58749.13
1637804	chr10	rs6480541	53645685	A	T	0.688	0.684	1.0	0.0025966258472659	0.0093	0.7795	53386	77258	58749.13
1619113	chr10	rs6480542	53645972	G	A	0.758	0.755	1.0	0.005703702916678	0.01	0.5694	53386	77258	58749.13
1614254	chr10	rs6480543	53646127	C	T	0.688	0.684	1.0	0.0025966258472659	0.0093	0.7821	53386	77258	58749.13
1612469	chr10	rs10762467	53646245	T	C	0.599	0.6	0.999	-0.0016012813669738	0.0088	0.8524	53386	77258	58749.13
1612620	chr10	rs72634651	53646659	T	C	0.807	0.808	0.996	0.0049974917102918	0.0109	0.6471	53386	77258	58749.13
1624245	chr10	rs10823817	53646674	T	A	0.599	0.6	0.999	-0.0017014466397575	0.0088	0.8464	53386	77258	58749.13
1622856	chr10	rs10823818	53646690	T	G	0.287	0.285	1.0	0.0009995003330834	0.0095	0.9165	53386	77258	58749.13
1629293	chr10	rs10762468	53647111	G	A	0.287	0.285	1.0	0.0017983819413794	0.0095	0.8526	53386	77258	58749.13
1617620	chr10	rs10762469	53647122	G	T	0.287	0.285	1.0	0.0017983819413794	0.0095	0.8537	53386	77258	58749.13
1630337	chr10	rs10762470	53647129	G	A	0.29	0.288	1.0	0.001598721363697	0.0095	0.8681	53386	77258	58749.13
1622664	chr10	rs9888077	53647327	C	G	0.758	0.755	1.0	0.0056042667198317	0.01	0.5769	53386	77258	58749.13
1636246	chr10	rs10999944	53647339	C	T	0.599	0.6	0.999	-0.0016012813669738	0.0088	0.8576	53386	77258	58749.13
1616815	chr10	rs10762471	53647423	A	C	0.286	0.284	1.0	0.0023971245997214	0.0095	0.8005	53386	77258	58749.13
1635792	chr10	rs77141583	53647504	A	G	0.987	0.987	0.797	-0.0292949370570243	0.0461	0.5252	46295	63497	50372.62
1620498	chr10	rs10823822	53647689	C	T	0.688	0.685	1.0	0.0027960873020011	0.0093	0.766	53386	77258	58749.13
1612748	chr10	rs10823823	53648014	G	A	0.599	0.6	0.999	-0.001501126126267	0.0088	0.8645	53386	77258	58749.13
1625900	chr10	rs6480545	53648350	A	G	0.287	0.285	1.0	0.0014988761237359	0.0095	0.8713	53386	77258	58749.13
1631972	chr10	rs4472881	53648496	C	G	0.599	0.6	0.999	-0.0016012813669738	0.0088	0.859	53386	77258	58749.13
1615239	chr10	rs6480546	53648544	C	T	0.688	0.685	1.0	0.0024968801985871	0.0093	0.7901	53386	77258	58749.13
1629328	chr10	rs61847433	53648690	T	C	0.988	0.987	0.775	0.0043007385516922	0.0567	0.9395	32557	48492	36380.45
1613088	chr10	rs75542131	53649139	G	A	0.959	0.959	0.994	0.0012991557316201	0.0219	0.9531	53386	77258	58749.13
1635877	chr10	rs4601716	53650023	C	T	0.29	0.288	1.0	0.0016985566355815	0.0094	0.8572	53386	77258	58749.13
1637738	chr10	rs10999963	53650085	A	T	0.792	0.792	0.994	-0.0083043861636152	0.0106	0.4332	53386	77258	58749.13
1628452	chr10	rs6480547	53650135	A	C	0.29	0.288	1.0	0.0016985566355815	0.0094	0.8602	53386	77258	58749.13
1637165	chr10	rs7902467	53650204	A	G	0.496	0.493	0.999	0.0063994795805678	0.0086	0.4592	53386	77258	58749.13
1628946	chr10	rs7916936	53650331	G	A	0.29	0.288	1.0	0.001598721363697	0.0094	0.8627	53386	77258	58749.13
1631701	chr10	rs7917075	53650406	G	A	0.498	0.496	1.0	0.0063001125484799	0.0086	0.4649	53386	77258	58749.13
1636393	chr10	rs12778212	53650453	C	T	0.792	0.792	0.995	-0.0083043861636152	0.0106	0.436	53386	77258	58749.13
1614691	chr10	rs7917191	53650484	G	C	0.498	0.496	1.0	0.0061013488579762	0.0086	0.4782	53386	77258	58749.13
1611980	chr10	rs117841957	53650788	G	A	0.943	0.943	0.918	-0.0217038334437866	0.0193	0.2615	53386	77258	58749.13
1636897	chr10	rs7082269	53650963	A	G	0.29	0.287	1.0	0.0016985566355815	0.0095	0.8581	53386	77258	58749.13
1626943	chr10	rs7082594	53651197	A	C	0.29	0.288	1.0	0.0016985566355815	0.0094	0.8598	53386	77258	58749.13
1611942	chr10	rs10762472	53651389	G	C	0.501	0.499	1.0	0.0049974917102918	0.0086	0.5581	53386	77258	58749.13
1633036	chr10	rs76477339	53651410	A	G	0.93	0.93	0.999	-0.0104039337153929	0.0169	0.5386	53386	77258	58749.13
1634017	chr10	rs34455409	53651460	T	C	0.788	0.789	0.996	-0.0062998021485279	0.0105	0.5527	53386	77258	58749.13
1627301	chr10	rs10762473	53651544	A	G	0.502	0.499	1.0	0.0050969882578437	0.0086	0.5543	53386	77258	58749.13
1625485	chr10	rs77436895	53651696	G	A	0.93	0.93	0.998	-0.0104039337153929	0.0169	0.5361	53386	77258	58749.13
1616114	chr10	rs1937671	53651912	C	T	0.79	0.79	0.996	-0.0080019302190585	0.0106	0.4491	53386	77258	58749.13
1616437	chr10	rs1937670	53652218	G	T	0.789	0.789	0.996	-0.0057967688471774	0.0105	0.5835	53386	77258	58749.13
1620970	chr10	rs10823833	53652237	C	T	0.502	0.499	1.0	0.0049974917102918	0.0086	0.562	53386	77258	58749.13
1613374	chr10	rs6480550	53652672	A	G	0.496	0.493	1.0	0.0058031292269501	0.0086	0.4974	53386	77258	58749.13
1627963	chr10	rs1937669	53652746	T	A	0.287	0.285	1.0	0.0016985566355815	0.0095	0.861	53386	77258	58749.13
1617223	chr10	rs7074579	53653179	C	T	0.499	0.497	0.999	0.0049974917102918	0.0086	0.564	53386	77258	58749.13
1628465	chr10	rs117933784	53653340	T	C	0.965	0.967	0.738	-0.0538017009683557	0.0275	0.05098	53386	77258	58749.13
1623475	chr10	rs1937668	53653513	T	A	0.788	0.789	0.995	-0.006199175242821	0.0105	0.554	53386	77258	58749.13
1619506	chr10	rs1937667	53653999	G	A	0.29	0.288	1.0	0.0017983819413794	0.0095	0.8517	53386	77258	58749.13
1629780	chr10	rs72799495	53654149	G	A	0.834	0.834	0.993	-0.0111013930711739	0.0116	0.3366	53386	77258	58749.13
1633510	chr10	rs79998275	53654365	C	T	0.93	0.93	0.998	-0.0105959392134034	0.0169	0.5303	53386	77258	58749.13
1621540	chr10	rs73333484	53655124	T	C	0.93	0.93	0.997	-0.0101008421794295	0.0168	0.5499	53386	77258	58749.13
1632358	chr10	rs67143320	53655716	T	C	0.81	0.811	0.996	0.0058031292269501	0.011	0.5996	53386	77258	58749.13
1632960	chr10	rs12220804	53656314	A	C	0.532	0.533	1.0	-0.0032954239497972	0.0086	0.7035	53386	77258	58749.13
1611117	chr10	rs1937666	53656624	G	A	0.532	0.533	1.0	-0.0033957590691798	0.0086	0.6935	53386	77258	58749.13
1627266	chr10	rs67336648	53656861	G	A	0.813	0.814	0.997	0.0043007385516922	0.011	0.697	53386	77258	58749.13
1631597	chr10	rs1937665	53656952	A	T	0.79	0.79	0.994	-0.0075987978753305	0.0106	0.4727	53386	77258	58749.13
1625480	chr10	rs1937664	53657085	G	A	0.532	0.533	1.0	-0.0033957590691798	0.0086	0.6909	53386	77258	58749.13
1610119	chr10	rs10762479	53657648	A	G	0.36	0.358	1.0	0.0043007385516922	0.0089	0.6295	53386	77258	58749.13
1620132	chr10	rs11597034	53657784	C	T	0.813	0.814	0.996	0.004201162744548	0.011	0.7015	53386	77258	58749.13
1627951	chr10	rs10823846	53658904	G	A	0.532	0.533	0.999	-0.0038975857287134	0.0086	0.6474	53386	77258	58749.13
1631865	chr10	rs1937663	53660078	T	A	0.721	0.721	0.992	-0.0107980900995126	0.0096	0.2621	53386	77258	58749.13
1631267	chr10	rs34290619	53660698	A	T	0.722	0.723	0.991	-0.0106970095483354	0.0096	0.2686	53386	77258	58749.13
1608943	chr10	rs79205766	53660816	C	T	0.93	0.93	0.995	-0.0121029460677457	0.0169	0.4726	53386	77258	58749.13
1634095	chr10	rs1937662	53660836	T	C	0.807	0.808	0.996	0.0060019521956343	0.0109	0.5821	53386	77258	58749.13
1637848	chr10	rs74135022	53661717	G	A	0.929	0.929	0.993	-0.013399371963117	0.0168	0.4273	53386	77258	58749.13
1619331	chr10	rs75479055	53661989	G	A	0.929	0.929	0.993	-0.013399371963117	0.0168	0.427	53386	77258	58749.13
1620283	chr10	rs35969600	53662118	T	C	0.72	0.72	0.991	-0.0110002818588653	0.0096	0.2519	53386	77258	58749.13
1611008	chr10	rs117371355	53663130	A	G	0.971	0.971	0.821	0.0213015034199157	0.0286	0.4548	53386	77258	58749.13
1618757	chr10	rs36044537	53663274	T	C	0.959	0.96	0.991	0.001998002662673	0.022	0.926	53386	77258	58749.13
1632219	chr10	rs117205885	53663286	G	C	0.972	0.971	0.82	0.021898468701116	0.0286	0.444	53386	77258	58749.13
1629834	chr10	rs7097348	53663315	C	T	0.288	0.286	0.999	0.0013990209137074	0.0095	0.8847	53386	77258	58749.13
1621130	chr10	rs35586048	53663360	T	A	0.971	0.973	0.865	-0.0475004961488543	0.0281	0.09025	53200	76329	58439.19
1620305	chr10	rs72801406	53663736	A	G	0.908	0.904	0.901	0.0089002747867194	0.0157	0.5681	53386	77258	58749.13
1619166	chr10	rs11000027	53664400	T	C	0.721	0.721	0.99	-0.0112025145079934	0.0096	0.2444	53386	77258	58749.13
1631721	chr10	rs11000028	53664556	T	C	0.758	0.754	0.998	0.0059025456526138	0.01	0.5564	53386	77258	58749.13
1619083	chr10	rs12359282	53664580	C	T	0.724	0.724	0.989	-0.0120017335415971	0.0097	0.216	53386	77258	58749.13
1630521	chr10	rs11000029	53664797	G	C	0.758	0.754	0.998	0.0059025456526138	0.01	0.5565	53386	77258	58749.13
1624593	chr10	rs1937672	53664992	C	A	0.534	0.535	0.997	-0.0049019951702315	0.0086	0.5715	53386	77258	58749.13
1618609	chr10	rs75550618	53665708	C	A	0.98	0.98	0.932	-0.0050024916227914	0.0323	0.8781	53153	76536	58418.33
1629255	chr10	rs11000031	53665737	A	G	0.791	0.792	0.99	-0.0088994831870327	0.0106	0.4041	53386	77258	58749.13
1626327	chr10	rs116958697	53666041	A	G	0.977	0.978	0.846	-0.0596969272581274	0.0324	0.06479	51935	74082	57063.65
1631408	chr10	rs75486003	53666527	T	C	0.93	0.93	0.99	-0.0120017335415971	0.0169	0.4771	53386	77258	58749.13
1616043	chr10	rs10823860	53667443	C	T	0.291	0.289	0.997	0.0001999800026662	0.0095	0.9828	53386	77258	58749.13
1622512	chr10	rs11000040	53667462	A	G	0.791	0.791	0.988	-0.0095050300143049	0.0106	0.3737	53386	77258	58749.13
1630024	chr10	rs7081919	53667476	G	A	0.291	0.289	0.997	0.0001999800026662	0.0095	0.9833	53386	77258	58749.13
1636155	chr10	rs7083138	53667586	C	A	0.291	0.289	0.997	0.0001999800026662	0.0095	0.981	53386	77258	58749.13
1625228	chr10	rs34873454	53667604	G	T	0.721	0.721	0.986	-0.0110002818588653	0.0096	0.2546	53386	77258	58749.13
1609052	chr10	rs6480564	53667867	C	T	0.291	0.289	0.997	0.0001999800026662	0.0095	0.9829	53386	77258	58749.13
1615088	chr10	rs6480565	53667885	G	A	0.291	0.289	0.997	0.0001999800026662	0.0095	0.9837	53386	77258	58749.13
1623740	chr10	rs6480566	53667975	C	T	0.291	0.289	0.997	0.0002999550089979	0.0095	0.9748	53386	77258	58749.13
1628320	chr10	rs7910288	53668216	G	C	0.758	0.755	0.996	0.0049974917102918	0.0101	0.6166	53386	77258	58749.13
1611273	chr10	rs28503602	53668302	A	G	0.834	0.834	0.953	0.0036034995896235	0.0118	0.7604	53386	77258	58749.13
1618474	chr10	rs7899527	53668314	T	A	0.292	0.29	0.997	-0.0008003201707691	0.0095	0.9323	53386	77258	58749.13
1638544	chr10	rs7896865	53668770	A	G	0.291	0.289	0.997	0.0002999550089979	0.0095	0.9757	53386	77258	58749.13
1637352	chr10	rs11000060	53668890	T	C	0.813	0.814	0.991	0.0053954185169075	0.0111	0.6243	53386	77258	58749.13
1634486	chr10	rs7922170	53668933	G	A	0.291	0.289	0.997	0.0002999550089979	0.0095	0.9777	53386	77258	58749.13
1609636	chr10	rs11812230	53668937	A	T	0.813	0.814	0.991	0.0053954185169075	0.0111	0.6243	53386	77258	58749.13
1622913	chr10	rs7908238	53669058	A	T	0.291	0.289	0.996	0.0002999550089979	0.0095	0.9787	53386	77258	58749.13
1610260	chr10	rs7100489	53669171	C	G	0.291	0.289	0.996	0.0002999550089979	0.0095	0.9756	53386	77258	58749.13
1630455	chr10	rs12762744	53669252	C	T	0.76	0.756	0.995	0.0049974917102918	0.0101	0.6215	53386	77258	58749.13
1620734	chr10	rs11000063	53669346	G	A	0.813	0.813	0.99	0.0060019521956343	0.0111	0.5878	53386	77258	58749.13
1631852	chr10	rs6480572	53669644	G	C	0.291	0.289	0.996	0.0003999200213268	0.0095	0.9635	53386	77258	58749.13
1625104	chr10	rs6480573	53669680	C	T	0.291	0.289	0.996	0.0004998750416509	0.0095	0.9573	53386	77258	58749.13
1634665	chr10	rs6480574	53669770	G	A	0.29	0.288	0.993	0.0006997551142732	0.0095	0.9409	53386	77258	58749.13
1610911	chr10	rs7923342	53669773	G	A	0.29	0.288	0.993	0.0011992805754821	0.0095	0.8969	53386	77258	58749.13
1613309	chr10	rs6480575	53669806	A	G	0.29	0.288	0.993	0.001099395443301	0.0095	0.9079	53386	77258	58749.13
1628170	chr10	rs77052000	53670221	T	G	0.93	0.93	0.985	-0.0114958245134845	0.017	0.4967	53386	77258	58749.13
1623194	chr10	rs2105442	53670280	C	T	0.291	0.289	0.996	0.0003999200213268	0.0095	0.9643	53386	77258	58749.13
1612248	chr10	rs1937677	53671765	G	A	0.291	0.289	0.995	0.0002999550089979	0.0095	0.9775	53386	77258	58749.13
1638413	chr10	rs35104604	53672197	A	T	0.859	0.859	0.927	0.0012991557316201	0.0128	0.9175	53386	77258	58749.13
1636530	chr10	rs10823881	53672663	G	A	0.757	0.754	0.994	0.0061013488579762	0.0101	0.5451	53386	77258	58749.13
1610306	chr10	rs6480581	53672743	T	C	0.739	0.739	0.991	0.0038027603329278	0.0098	0.6955	53386	77258	58749.13
1623426	chr10	rs4382850	53672913	G	T	0.495	0.492	0.991	0.009504687014246	0.0086	0.2728	53386	77258	58749.13
1626941	chr10	rs6480583	53673125	C	T	0.743	0.743	0.991	0.0078987227933553	0.0099	0.4245	53386	77258	58749.13
1614783	chr10	rs6480585	53673192	G	T	0.743	0.743	0.993	0.0067968490002727	0.0099	0.4912	53386	77258	58749.13
1610051	chr10	rs4600154	53673232	A	G	0.33	0.326	0.997	0.0053954185169075	0.0092	0.5581	53386	77258	58749.13
1616655	chr10	rs4595495	53673286	A	G	0.589	0.586	0.999	-0.0014009809156281	0.0087	0.8719	53386	77258	58749.13
1626393	chr10	rs7073470	53673462	T	C	0.334	0.331	0.996	0.0056042667198317	0.0091	0.5369	53386	77258	58749.13
1633376	chr10	rs115604554	53674074	G	A	0.933	0.932	0.985	-0.0066017436345624	0.0173	0.7011	53386	77258	58749.13
1626945	chr10	rs2339891	53674181	C	T	0.742	0.741	0.993	0.0069954745123864	0.0099	0.4798	53386	77258	58749.13
1623324	chr10	rs75186447	53674555	T	C	0.933	0.932	0.984	-0.0062998021485279	0.0173	0.7155	53386	77258	58749.13
1628872	chr10	rs1892367	53674581	A	G	0.742	0.742	0.993	0.0074025335167413	0.0099	0.4525	53386	77258	58749.13
1629852	chr10	rs10823885	53674590	T	A	0.595	0.592	0.998	-0.0016012813669738	0.0088	0.8518	53386	77258	58749.13
1612939	chr10	rs1892368	53674795	G	A	0.334	0.331	0.997	0.0050969882578437	0.0091	0.574	53386	77258	58749.13
1621867	chr10	rs11000111	53675030	C	T	0.81	0.809	0.988	0.0105046326450854	0.011	0.3385	53386	77258	58749.13
1618494	chr10	rs6480587	53675128	T	C	0.158	0.159	0.911	0.0064988367398296	0.0123	0.6007	53386	77258	58749.13
1624973	chr10	rs11000112	53675164	T	C	0.594	0.592	0.998	-0.0016012813669738	0.0088	0.8512	53386	77258	58749.13
1637208	chr10	rs11000113	53675243	T	C	0.595	0.592	0.998	-0.0018016219466282	0.0088	0.8404	53386	77258	58749.13
1627992	chr10	rs11000115	53675409	C	T	0.759	0.756	0.994	0.0069954745123864	0.0101	0.4903	53386	77258	58749.13
1630038	chr10	rs11000119	53675594	A	G	0.595	0.593	0.998	-0.0018016219466282	0.0088	0.8368	53386	77258	58749.13
1625313	chr10	rs12571679	53675769	T	G	0.742	0.741	0.993	0.0076010387728197	0.0099	0.4378	53386	77258	58749.13
1627854	chr10	rs11000121	53676005	A	G	0.758	0.755	0.994	0.0064988367398296	0.0101	0.5162	53386	77258	58749.13
1635506	chr10	rs4935290	53676045	T	C	0.334	0.331	0.997	0.0049974917102918	0.0091	0.5805	53386	77258	58749.13
1627389	chr10	rs1937678	53676051	A	G	0.742	0.741	0.993	0.0075017910703226	0.0099	0.4448	53386	77258	58749.13
1636768	chr10	rs140250958	53676944	T	C	0.984	0.984	0.79	-0.0171970248285215	0.0405	0.6714	49081	70536	53960.62
1629918	chr10	rs10823893	53677313	G	A	0.594	0.592	0.999	-0.0019018072895963	0.0088	0.8268	53386	77258	58749.13
1616465	chr10	rs2154281	53677635	A	G	0.743	0.742	0.995	0.0071047017299317	0.0099	0.4696	53386	77258	58749.13
1620009	chr10	rs1937679	53677838	A	G	0.836	0.836	0.983	-0.0128015918372089	0.0117	0.2723	53386	77258	58749.13
1623781	chr10	rs1937680	53678026	C	A	0.337	0.334	1.0	0.0044003044444822	0.0091	0.6294	53386	77258	58749.13
1621542	chr10	rs2879630	53678344	G	A	0.811	0.81	0.989	0.009504687014246	0.011	0.39	53386	77258	58749.13
1615241	chr10	rs17638356	53678819	C	T	0.836	0.836	0.983	-0.0122041688389067	0.0117	0.2964	53386	77258	58749.13
1623783	chr10	rs147463124	53678869	T	C	0.989	0.988	0.933	0.0918040404750372	0.0563	0.1028	31723	39165	33758.29
1624239	chr10	rs1937682	53678982	A	T	0.753	0.752	0.991	0.004101577021075	0.01	0.6852	53386	77258	58749.13
1627202	chr10	rs1937683	53679060	C	T	0.335	0.333	1.0	0.0044998604248922	0.0091	0.6191	53386	77258	58749.13
1618199	chr10	rs10823896	53679131	C	T	0.759	0.756	0.994	0.0064988367398296	0.0101	0.5209	53386	77258	58749.13
1608991	chr10	rs2186146	53679200	C	G	0.753	0.752	0.991	0.003902375817241	0.01	0.6932	53386	77258	58749.13
1632565	chr10	rs10823897	53679340	T	A	0.595	0.592	0.999	-0.0017014466397575	0.0088	0.8422	53386	77258	58749.13
1626401	chr10	rs17551404	53679978	A	G	0.836	0.836	0.981	-0.0124977728299804	0.0117	0.286	53386	77258	58749.13
1613673	chr10	rs1937684	53680085	T	A	0.347	0.344	0.994	0.0014988761237359	0.009	0.8686	53386	77258	58749.13
1628753	chr10	rs12259464	53680099	G	A	0.527	0.525	0.988	-0.0032954239497972	0.0087	0.707	53386	77258	58749.13
1637229	chr10	rs12245197	53680107	C	T	0.527	0.525	0.988	-0.0030045090202987	0.0087	0.7328	53386	77258	58749.13
1635507	chr10	rs1937685	53680114	G	C	0.821	0.82	0.98	0.0061013488579762	0.0113	0.5873	53386	77258	58749.13
1628669	chr10	rs1937686	53680124	A	T	0.821	0.821	0.981	0.0065981840282271	0.0113	0.5575	53386	77258	58749.13
1619401	chr10	rs56050528	53680415	G	A	0.98	0.981	0.867	-0.0356997191343252	0.0341	0.2946	51404	72167	55958.88
1610524	chr10	rs10762499	53680563	C	T	0.335	0.333	0.997	0.0038027603329278	0.0091	0.674	53386	77258	58749.13
1610682	chr10	rs11000130	53680603	A	G	0.76	0.757	0.991	0.0052959516591825	0.0101	0.6022	53386	77258	58749.13
1626665	chr10	rs11000132	53680796	C	T	0.836	0.836	0.979	-0.013004189135254	0.0117	0.2677	53386	77258	58749.13
1626437	chr10	rs190936716	53680874	C	G	0.979	0.979	0.798	-0.0352023974087295	0.0356	0.3226	48034	71384	53439.93
1630053	chr10	rs4478938	53681166	C	G	0.821	0.82	0.985	0.0066975214477213	0.0113	0.5547	53386	77258	58749.13
1630573	chr10	rs72801430	53681438	T	G	0.943	0.944	0.939	-0.0335050785573982	0.0192	0.08111	53386	77258	58749.13
1609521	chr10	rs11000137	53681794	G	T	0.821	0.82	0.984	0.0066975214477213	0.0113	0.5519	53386	77258	58749.13
1615301	chr10	rs2879629	53682131	C	T	0.479	0.476	0.991	0.009504687014246	0.0086	0.2735	53386	77258	58749.13
1631469	chr10	rs2879628	53682854	T	A	0.479	0.475	0.99	0.0100988346774146	0.0086	0.2439	53386	77258	58749.13
1609571	chr10	rs2879627	53683347	C	A	0.821	0.82	0.984	0.0067968490002727	0.0113	0.5462	53386	77258	58749.13
1614230	chr10	rs12259383	53683675	A	G	0.9	0.9	0.978	-0.0001000050003333	0.0145	0.9941	53386	77258	58749.13
1625015	chr10	rs114752369	53683776	A	G	0.933	0.932	0.983	-0.0059979518036359	0.0173	0.7297	53386	77258	58749.13
1637663	chr10	rs72801432	53683880	C	T	0.931	0.932	0.92	-0.0256973671872587	0.0177	0.146	53386	77258	58749.13
1610884	chr10	rs76023547	53683954	A	G	0.933	0.932	0.983	-0.0059979518036359	0.0173	0.7294	53386	77258	58749.13
1627468	chr10	rs79782488	53683971	C	T	0.933	0.933	0.911	-0.0012007205765188	0.018	0.9491	53386	77258	58749.13
1634707	chr10	rs117558615	53684267	A	C	0.985	0.985	0.802	-0.0243951568347216	0.0418	0.5599	47857	69012	52698.27
1628670	chr10	rs12262767	53684292	T	C	0.932	0.932	0.982	-0.0057967688471774	0.0172	0.7382	53386	77258	58749.13
1625496	chr10	rs10823900	53684498	G	T	0.72	0.72	0.996	0.005703702916678	0.0096	0.556	53386	77258	58749.13
1611954	chr10	rs7896346	53685102	T	C	0.933	0.932	0.984	-0.006199175242821	0.0173	0.7215	53386	77258	58749.13
1634882	chr10	rs115379018	53685207	G	A	0.979	0.98	0.964	-0.0170037478161859	0.0312	0.5858	53316	77188	58679.13
1615210	chr10	rs6480593	53685448	C	T	0.9	0.9	0.98	0.0003999200213268	0.0145	0.9807	53386	77258	58749.13
1626681	chr10	rs7068324	53685715	A	G	0.72	0.72	0.996	0.0061013488579762	0.0096	0.527	53386	77258	58749.13
1621438	chr10	rs76586644	53685878	G	A	0.971	0.97	0.837	0.0180952882690919	0.0281	0.5206	53321	77197	58686.2
1611432	chr10	rs11000160	53685880	G	A	0.9	0.9	0.981	-0.0004000800213396	0.0145	0.979	53386	77258	58749.13
1621613	chr10	rs10508955	53686204	T	C	0.9	0.9	0.98	-0.0007002451143934	0.0145	0.9634	53386	77258	58749.13
1624450	chr10	rs4601717	53686382	C	A	0.478	0.475	0.988	0.0101978249764461	0.0086	0.2398	53386	77258	58749.13
1615898	chr10	rs11000162	53686607	T	G	0.979	0.979	0.964	-0.0174005146801673	0.031	0.5751	53316	77188	58679.13
1620943	chr10	rs2879632	53687163	A	T	0.72	0.719	0.998	0.0059025456526138	0.0096	0.5394	53386	77258	58749.13
1624405	chr10	rs117019866	53687295	G	A	0.986	0.985	0.888	0.0515007728624032	0.0421	0.2214	44158	66178	49217.53
1614175	chr10	rs7093999	53687380	C	A	0.727	0.726	0.993	0.0072039888485025	0.0097	0.4564	53386	77258	58749.13
1630061	chr10	rs2339893	53688297	A	C	0.72	0.719	0.998	0.0059025456526138	0.0096	0.5394	53386	77258	58749.13
1638417	chr10	rs74483423	53688471	A	G	0.901	0.901	0.979	0.0007996801705642	0.0146	0.9557	53386	77258	58749.13
1627431	chr10	rs10508954	53688525	G	C	0.9	0.9	0.98	-0.0006001800720324	0.0145	0.9681	53386	77258	58749.13
1618681	chr10	rs7906991	53688636	A	G	0.76	0.757	0.982	0.0055048206344449	0.0102	0.5895	53386	77258	58749.13
1614733	chr10	rs7903101	53689566	C	A	0.481	0.477	0.984	0.0103957761821204	0.0087	0.2312	53386	77258	58749.13
1620616	chr10	rs7903366	53689774	C	T	0.723	0.722	0.995	0.0066975214477213	0.0096	0.4883	53386	77258	58749.13
1620628	chr10	rs80077465	53689846	C	T	0.97	0.97	0.957	0.0106035827841911	0.0257	0.6816	53316	77188	58679.13
1612159	chr10	rs75582758	53689937	T	C	0.988	0.987	0.953	0.0963005982689046	0.0537	0.07307	32228	39670	34263.29
1614158	chr10	rs7081864	53690331	G	A	0.722	0.722	0.994	0.0067968490002727	0.0096	0.4774	53386	77258	58749.13
1613882	chr10	rs61847456	53690361	G	A	0.967	0.968	0.834	0.0176041339483571	0.0267	0.5098	53386	77258	58749.13
1613741	chr10	rs7083358	53690585	C	G	0.9	0.9	0.978	-0.0006001800720324	0.0145	0.9648	53386	77258	58749.13
1614974	chr10	rs7082609	53690799	G	C	0.481	0.477	0.982	0.0105046326450854	0.0087	0.227	53386	77258	58749.13
1614362	chr10	rs10508953	53690972	A	G	0.759	0.756	0.978	0.0056042667198317	0.0102	0.5839	53386	77258	58749.13
1638790	chr10	rs7070958	53691116	A	G	0.722	0.722	0.992	0.0069954745123864	0.0096	0.4693	53386	77258	58749.13
1615208	chr10	rs7074476	53691117	T	C	0.901	0.901	0.977	0.0007996801705642	0.0146	0.9547	53386	77258	58749.13
1625819	chr10	rs2339895	53691493	T	G	0.901	0.901	0.977	0.0006997551142732	0.0146	0.9596	53386	77258	58749.13
1609167	chr10	rs11000178	53692081	C	T	0.723	0.722	0.991	0.0074025335167413	0.0097	0.4438	53386	77258	58749.13
1620340	chr10	rs11000179	53692157	G	C	0.723	0.722	0.989	0.00730326611012	0.0097	0.4503	53386	77258	58749.13
1636665	chr10	rs185125502	53692241	G	A	0.981	0.979	0.817	-0.0004000800213396	0.0342	0.9915	52201	75144	57258.98
1629247	chr10	rs17638883	53692726	T	C	0.698	0.694	0.971	0.0068961666878413	0.0095	0.4673	53386	77258	58749.13
1631962	chr10	rs61847480	53692824	A	G	0.677	0.674	0.964	0.0048979852621919	0.0094	0.603	53386	77258	58749.13
1609149	chr10	rs7904729	53692910	A	G	0.595	0.592	0.957	0.0142973047008244	0.0089	0.1109	53386	77258	58749.13
1623303	chr10	rs7920008	53692969	C	T	0.599	0.594	0.967	0.0199986865066891	0.0089	0.02516	53386	77258	58749.13
1623024	chr10	rs10823903	53693075	A	G	0.714	0.71	0.977	0.0131037693769772	0.0096	0.1724	53386	77258	58749.13
1638461	chr10	rs4935292	53693513	G	A	0.385	0.383	0.969	0.0166997792224134	0.009	0.06326	53386	77258	58749.13
1610633	chr10	rs4935293	53693565	G	T	0.529	0.533	0.945	-0.0024028846163103	0.0089	0.7859	53386	77258	58749.13
1620221	chr10	rs75061647	53693568	G	T	0.875	0.876	0.956	-0.0152963956259917	0.0133	0.2511	53386	77258	58749.13
1631213	chr10	rs74132820	53693617	A	C	0.885	0.884	0.961	0.0135971385060249	0.0137	0.3212	53386	77258	58749.13
1625252	chr10	rs7096762	53693667	G	A	0.717	0.713	0.981	0.0124027667170427	0.0096	0.1971	53386	77258	58749.13
1630719	chr10	rs12354723	53694400	A	G	0.718	0.713	0.984	0.0131037693769772	0.0096	0.1742	53386	77258	58749.13
1632340	chr10	rs11000189	53694448	G	T	0.882	0.885	0.978	-0.0216016445577609	0.0136	0.1116	53386	77258	58749.13
1626631	chr10	rs11000191	53694967	A	G	0.718	0.713	0.986	0.0129951954948113	0.0096	0.1772	53386	77258	58749.13
1627719	chr10	rs11000193	53695204	C	A	0.882	0.886	0.979	-0.0222967349986103	0.0136	0.09939	53386	77258	58749.13
1613139	chr10	rs4604821	53695690	T	A	0.718	0.713	0.986	0.0128964817350202	0.0096	0.1781	53386	77258	58749.13
1621416	chr10	rs35373694	53696074	G	A	0.961	0.962	0.906	-0.0408949138454712	0.0235	0.08197	53386	77258	58749.13
1631564	chr10	rs11592770	53696237	A	T	0.902	0.901	0.967	0.0209000641077417	0.0147	0.1555	53386	77258	58749.13
1632517	chr10	rs11593309	53696483	T	G	0.902	0.901	0.967	0.0209000641077417	0.0147	0.1562	53386	77258	58749.13
1625201	chr10	rs11000200	53696861	A	C	0.783	0.786	0.974	-0.0107980900995126	0.0106	0.3065	53386	77258	58749.13
1628490	chr10	rs7069853	53697407	T	G	0.382	0.38	0.976	0.0164047040252769	0.009	0.06696	53386	77258	58749.13
1631265	chr10	rs7100138	53697472	A	T	0.982	0.981	0.963	0.064297867182731	0.0363	0.07688	45154	59651	48466.89
1621233	chr10	rs11000203	53697549	C	T	0.783	0.787	0.976	-0.0105049846451474	0.0106	0.3204	53386	77258	58749.13
1609025	chr10	rs76397226	53697812	C	G	0.983	0.981	0.962	0.0758029634155007	0.0372	0.04174	45154	59651	48466.89
1622159	chr10	rs2339902	53697836	A	C	0.667	0.669	0.979	0.0056042667198317	0.0092	0.5469	53386	77258	58749.13
1626147	chr10	rs79718241	53698621	C	T	0.93	0.929	0.969	-0.0095958936734469	0.0171	0.5732	53386	77258	58749.13
1633529	chr10	rs58725405	53698708	A	G	0.884	0.883	0.972	0.0281014301108748	0.0136	0.03945	53386	77258	58749.13
1622961	chr10	rs10823905	53698772	T	C	0.882	0.885	0.982	-0.0214994661132367	0.0135	0.1125	53386	77258	58749.13
1609157	chr10	rs12767618	53698921	T	C	0.716	0.711	0.985	0.0126990249774084	0.0096	0.1853	53386	77258	58749.13
1629895	chr10	rs74132825	53699182	C	T	0.981	0.98	0.959	0.0507976715868588	0.0348	0.1446	46523	65084	50499.16
1637762	chr10	rs74231958	53699223	G	A	0.902	0.901	0.973	0.0208021276292633	0.0147	0.156	53386	77258	58749.13
1625936	chr10	rs58843599	53699555	A	G	0.783	0.787	0.979	-0.0105959392134034	0.0106	0.3157	53386	77258	58749.13
1610198	chr10	rs10740395	53699753	T	C	0.257	0.256	0.971	0.0102968054773682	0.01	0.3019	53386	77258	58749.13
1626964	chr10	rs17638971	53700409	G	A	0.878	0.879	0.979	-0.0156010662286512	0.0133	0.2413	53386	77258	58749.13
1626820	chr10	rs4254021	53700983	T	G	0.257	0.256	0.973	0.0103957761821204	0.01	0.2972	53386	77258	58749.13
1629844	chr10	rs1122615	53701052	A	G	0.898	0.898	0.977	0.0159028762794155	0.0144	0.2683	53386	77258	58749.13
1632112	chr10	rs9702459	53701370	G	A	0.901	0.9	0.979	0.0204004877576787	0.0145	0.1612	53386	77258	58749.13
1612891	chr10	rs11595790	53703614	G	C	0.901	0.9	0.98	0.021898468701116	0.0145	0.131	53386	77258	58749.13
1631692	chr10	rs140952602	53703616	C	T	0.988	0.987	0.864	0.0784968981407531	0.05	0.1167	37264	54348	40962.65
1630937	chr10	rs11594339	53703661	T	C	0.9	0.899	0.982	0.0217027816432335	0.0144	0.1332	53386	77258	58749.13
1627943	chr10	rs186211198	53703948	T	A	0.983	0.982	0.845	0.0147014028528927	0.0369	0.6907	51087	73678	56211.49
1630784	chr10	rs138632606	53704083	C	T	0.899	0.899	0.983	0.0217027816432335	0.0144	0.1319	53386	77258	58749.13
1619260	chr10	rs11000239	53705854	C	T	0.72	0.715	0.987	0.0118001041157506	0.0096	0.2225	53386	77258	58749.13
1622252	chr10	rs4309107	53705866	G	A	0.683	0.685	0.991	0.0011992805754821	0.0093	0.8989	53386	77258	58749.13
1608952	chr10	rs6480606	53706267	A	C	0.257	0.256	0.979	0.0099008246772624	0.0099	0.3192	53386	77258	58749.13
1613517	chr10	rs6480607	53706388	G	A	0.257	0.257	0.979	0.0098018049722602	0.0099	0.3265	53386	77258	58749.13
1622819	chr10	rs56154780	53706495	T	A	0.902	0.901	0.984	0.004101577021075	0.0145	0.7789	53386	77258	58749.13
1610172	chr10	rs148908354	53706542	A	G	0.899	0.899	0.989	0.0218006299588528	0.0144	0.1295	53386	77258	58749.13
1610424	chr10	rs145978349	53707031	T	C	0.875	0.876	0.981	-0.0156010662286512	0.0131	0.2339	53386	77258	58749.13
1624939	chr10	rs7895298	53707216	G	A	0.982	0.981	0.983	0.0595982128860241	0.0355	0.09359	46115	64651	50079.03
1616747	chr10	rs7896226	53707238	C	T	0.982	0.981	0.982	0.0594003432814475	0.0355	0.09448	46115	64651	50079.03
1612798	chr10	rs59760939	53707570	T	G	0.982	0.981	0.985	0.0602010026907569	0.0355	0.08941	46115	64651	50079.03
1637562	chr10	rs151196156	53707627	A	T	0.982	0.981	0.985	0.0686954939412985	0.0361	0.05723	45154	59651	48466.89
1631376	chr10	rs55963015	53707716	C	T	0.982	0.981	0.986	0.0595039941477318	0.0355	0.09373	46115	64651	50079.03
1619436	chr10	rs7092969	53707749	T	A	0.257	0.256	0.983	0.0099998345783334	0.0099	0.3156	53386	77258	58749.13
1615535	chr10	rs16925100	53708131	T	C	0.899	0.899	0.996	0.0228958774769045	0.0143	0.1097	53386	77258	58749.13
1610089	chr10	rs74132829	53708322	G	A	0.982	0.981	0.989	0.0600974240485804	0.0354	0.08958	46115	64651	50079.03
1627335	chr10	rs16925106	53708386	C	A	0.9	0.899	0.997	0.021898468701116	0.0143	0.1266	53386	77258	58749.13
1633800	chr10	rs117272781	53708496	A	G	0.984	0.982	0.98	0.0754970069979959	0.0377	0.04504	44747	58920	47979.65
1628231	chr10	rs2339899	53708732	A	G	0.783	0.786	0.998	-0.0102018624845967	0.0104	0.3289	53386	77258	58749.13
1636496	chr10	rs2879635	53708876	T	A	0.783	0.786	0.998	-0.010302892995897	0.0105	0.324	53386	77258	58749.13
1617565	chr10	rs77223524	53709198	C	A	0.9	0.899	0.999	0.0222017079836866	0.0143	0.1214	53386	77258	58749.13
1610808	chr10	rs2339898	53709352	T	C	0.662	0.665	0.999	0.0048979852621919	0.0091	0.587	53386	77258	58749.13
1630942	chr10	rs17639165	53709427	C	T	0.877	0.878	0.984	-0.0166986496230515	0.0132	0.2074	53386	77258	58749.13
1633196	chr10	rs11594267	53709536	A	G	0.9	0.899	0.999	0.0223972974420383	0.0143	0.118	53386	77258	58749.13
1623119	chr10	rs79426890	53709631	G	A	0.877	0.878	0.985	-0.0166986496230515	0.0132	0.2078	53386	77258	58749.13
1618410	chr10	rs16925131	53709700	T	C	0.9	0.899	1.0	0.022299507494767	0.0143	0.1184	53386	77258	58749.13
1635729	chr10	rs74132831	53709833	C	G	0.982	0.981	0.994	0.0608034293588251	0.0353	0.08524	46115	64651	50079.03
1632408	chr10	rs74132832	53709853	A	G	0.982	0.981	0.994	0.0614995330875717	0.0353	0.08165	46115	64651	50079.03
1620158	chr10	rs16925132	53709902	C	T	0.9	0.899	1.0	0.0225048553400694	0.0143	0.1161	53386	77258	58749.13
1636616	chr10	rs7902101	53710143	A	T	0.882	0.881	0.997	0.0304031059110447	0.0133	0.02283	53386	77258	58749.13
1631712	chr10	rs12245187	53710157	C	A	0.9	0.899	0.998	0.0225048553400694	0.0143	0.1157	53386	77258	58749.13
1628463	chr10	rs11000255	53710176	G	A	0.718	0.713	0.99	0.0115035793834154	0.0096	0.2293	53386	77258	58749.13
1614529	chr10	rs7093940	53710220	C	T	0.783	0.786	0.998	-0.0107980900995126	0.0104	0.3016	53386	77258	58749.13
1612843	chr10	rs7917469	53710232	C	T	0.982	0.981	0.994	0.0619977962278187	0.0353	0.07904	46115	64651	50079.03
1614663	chr10	rs7905683	53710325	T	C	0.882	0.881	0.998	0.0304031059110447	0.0133	0.02278	53386	77258	58749.13
1630251	chr10	rs7905946	53710480	T	C	0.982	0.981	0.995	0.0619977962278187	0.0353	0.07898	46115	64651	50079.03
1626630	chr10	rs7905966	53710540	T	G	0.981	0.981	0.99	0.0477038600690104	0.0338	0.1579	48490	67349	52604.67
1612157	chr10	rs11596918	53710787	G	T	0.9	0.899	1.0	0.022299507494767	0.0143	0.1181	53386	77258	58749.13
1626315	chr10	rs10762512	53710979	G	C	0.257	0.256	0.987	0.0102968054773682	0.0099	0.2988	53386	77258	58749.13
1611533	chr10	rs10762513	53711005	T	C	0.664	0.667	1.0	0.0065981840282271	0.0091	0.4657	53386	77258	58749.13
1621224	chr10	rs10508952	53711220	T	C	0.9	0.899	1.0	0.0225048553400694	0.0143	0.1159	53386	77258	58749.13
1628724	chr10	rs78333499	53711307	T	C	0.9	0.899	1.0	0.0225048553400694	0.0143	0.1155	53386	77258	58749.13
1626828	chr10	rs74132837	53711708	T	C	0.982	0.981	0.996	0.0624018651129649	0.0353	0.07677	46115	64651	50079.03
1625703	chr10	rs12255275	53711836	A	G	0.882	0.881	1.0	0.0304031059110447	0.0133	0.02253	53386	77258	58749.13
1614921	chr10	rs11596469	53711967	T	A	0.9	0.899	1.0	0.0221038989069263	0.0143	0.1215	53386	77258	58749.13
1615367	chr10	rs10733889	53712508	T	C	0.681	0.684	1.0	0.0013990209137074	0.0092	0.8768	53386	77258	58749.13
1625890	chr10	rs77532039	53712581	A	G	0.983	0.981	0.992	0.0780992819830517	0.0366	0.0329	45154	59651	48466.89
1625440	chr10	rs143773635	53712673	G	A	0.976	0.975	0.833	0.0210959082947329	0.0306	0.4901	53386	77258	58749.13
1624413	chr10	rs11000263	53712689	C	T	0.882	0.885	0.997	-0.021203207651103	0.0134	0.1142	53386	77258	58749.13
1631890	chr10	rs11000264	53712759	C	T	0.782	0.785	1.0	-0.0003000450090019	0.0104	0.9809	53386	77258	58749.13
1610614	chr10	rs144100540	53713053	A	G	0.972	0.972	0.748	-0.0548047153744336	0.03	0.06794	53386	77258	58749.13
1638422	chr10	rs7074329	53713175	C	T	0.676	0.678	1.0	0.001998002662673	0.0092	0.8273	53386	77258	58749.13
1617294	chr10	rs7095482	53713209	T	C	0.676	0.678	1.0	0.001998002662673	0.0092	0.8271	53386	77258	58749.13
1622397	chr10	rs74993021	53713359	C	T	0.877	0.878	0.986	-0.0154994990469515	0.0132	0.2398	53386	77258	58749.13
1621978	chr10	rs10466028	53713462	A	G	0.781	0.784	1.0	0.0002999550089979	0.0104	0.9733	53386	77258	58749.13
1615290	chr10	rs7073794	53713519	G	A	0.675	0.678	1.0	0.0023971245997214	0.0092	0.7976	53386	77258	58749.13
1625434	chr10	rs16925235	53713806	A	G	0.782	0.785	1.0	-0.0003000450090019	0.0104	0.9804	53386	77258	58749.13
1628431	chr10	rs2339897	53714149	A	T	0.257	0.256	0.989	0.0108014536938559	0.0099	0.2751	53386	77258	58749.13
1618760	chr10	rs10740402	53714391	C	T	0.659	0.661	1.0	0.0069954745123864	0.0091	0.4375	53386	77258	58749.13
1621615	chr10	rs10740403	53714654	T	C	0.675	0.678	1.0	0.001998002662673	0.0092	0.8238	53386	77258	58749.13
1628508	chr10	rs10762514	53714687	C	T	0.675	0.678	1.0	0.001998002662673	0.0092	0.8276	53386	77258	58749.13
1617989	chr10	rs10740404	53714787	A	G	0.675	0.678	1.0	0.001998002662673	0.0092	0.826	53386	77258	58749.13
1636391	chr10	rs2879634	53715070	C	T	0.675	0.678	1.0	0.0021975835434872	0.0092	0.8134	53386	77258	58749.13
1627724	chr10	rs2339896	53715185	A	G	0.781	0.784	1.0	-0.0004000800213396	0.0104	0.9732	53386	77258	58749.13
1621301	chr10	rs11000271	53715419	G	A	0.676	0.678	1.0	0.0020977980821461	0.0092	0.8226	53386	77258	58749.13
1617012	chr10	rs4935294	53716180	A	G	0.659	0.661	1.0	0.0069954745123864	0.0091	0.4389	53386	77258	58749.13
1632557	chr10	rs4935295	53716463	T	A	0.659	0.661	1.0	0.0069954745123864	0.0091	0.4376	53386	77258	58749.13
1616565	chr10	rs12411770	53716542	G	A	0.882	0.885	0.994	-0.0214994661132367	0.0134	0.1086	53386	77258	58749.13
1619228	chr10	rs114500910	53717213	G	A	0.894	0.894	0.993	0.0044998604248922	0.014	0.7465	53386	77258	58749.13
1622276	chr10	rs80054115	53717790	T	A	0.894	0.894	0.992	0.0044998604248922	0.014	0.7495	53386	77258	58749.13
1635660	chr10	rs150559352	53718548	A	G	0.983	0.981	0.829	0.017496047616751	0.0366	0.633	50388	73484	55614.75
1622782	chr10	rs80117039	53718795	C	T	0.895	0.894	0.992	0.004001981379298	0.014	0.774	53386	77258	58749.13
1635561	chr10	rs77944580	53718903	G	T	0.877	0.878	0.987	-0.0158042315449673	0.0132	0.2306	53386	77258	58749.13
1634192	chr10	rs74132860	53719052	G	A	0.984	0.983	0.991	0.0657971037900478	0.0396	0.09621	42647	56792	45891.65
1610802	chr10	rs1903955	53719172	T	C	0.743	0.744	0.99	-0.0111013930711739	0.0099	0.2617	53386	77258	58749.13
1628621	chr10	rs11000285	53719255	G	T	0.887	0.884	0.946	0.0067968490002727	0.0139	0.6251	53386	77258	58749.13
1618322	chr10	rs4935296	53719628	T	G	0.677	0.679	0.999	0.001998002662673	0.0092	0.8317	53386	77258	58749.13
1632533	chr10	rs72801443	53719798	T	A	0.984	0.983	0.991	0.0684994164246923	0.0396	0.08368	42647	56792	45891.65
1634209	chr10	rs1001771	53720176	A	G	0.914	0.915	0.892	-0.0071958279818024	0.0163	0.6588	53386	77258	58749.13
1619592	chr10	rs1903957	53720212	G	T	0.878	0.881	0.978	-0.0229002198863326	0.0133	0.08665	53386	77258	58749.13
1630779	chr10	rs2126758	53720742	T	A	0.122	0.121	0.989	0.0149969810059077	0.0132	0.2555	53386	77258	58749.13
1633729	chr10	rs1903960	53721176	T	G	0.744	0.746	0.993	-0.0140989243795016	0.0099	0.154	53386	77258	58749.13
1629809	chr10	rs7087653	53721350	C	T	0.985	0.984	0.988	0.0787002685436651	0.0399	0.0487	43223	57175	46429.48
1618535	chr10	rs1903961	53721665	C	T	0.121	0.12	0.99	0.0140015196358136	0.0133	0.2923	53386	77258	58749.13
1638302	chr10	rs188076640	53722324	G	A	0.987	0.987	0.787	-0.104405416354854	0.0588	0.07582	29599	42427	32154.22
1612938	chr10	rs79343325	53722334	C	T	0.893	0.893	0.991	0.0008995952428359	0.0139	0.951	53386	77258	58749.13
1629172	chr10	rs2454575	53724367	C	T	0.121	0.12	0.989	0.0142973047008244	0.0133	0.2819	53386	77258	58749.13
1624136	chr10	rs76153012	53724395	A	G	0.974	0.974	0.869	-0.026600681797179	0.0293	0.3646	53386	77258	58749.13
1625784	chr10	rs7085893	53724624	A	G	0.985	0.984	0.988	0.0769980774873111	0.0402	0.05563	43371	56768	46452.51
1622788	chr10	rs10823927	53724813	A	G	0.78	0.783	0.994	-0.0014009809156281	0.0104	0.892	53386	77258	58749.13
1636684	chr10	rs2454574	53724892	C	T	0.463	0.459	0.993	0.0016985566355815	0.0086	0.8422	53386	77258	58749.13
1629853	chr10	rs183516618	53725618	C	T	0.983	0.982	0.823	0.0159028762794155	0.0374	0.671	50035	73163	55278.51
1628600	chr10	rs75884457	53725647	C	T	0.893	0.893	0.991	0.0027960873020011	0.0139	0.8396	53386	77258	58749.13
1609938	chr10	rs74586695	53725673	G	A	0.893	0.893	0.991	0.0004998750416509	0.0139	0.9724	53386	77258	58749.13
1622937	chr10	rs2447653	53725905	G	A	0.463	0.459	0.993	0.0017983819413794	0.0086	0.8309	53386	77258	58749.13
1638090	chr10	rs2454572	53726271	C	T	0.342	0.337	0.991	0.0069954745123864	0.0091	0.4441	53386	77258	58749.13
1620402	chr10	rs11000315	53726335	C	A	0.883	0.886	0.99	-0.0216016445577609	0.0135	0.1093	53386	77258	58749.13
1609638	chr10	rs12356995	53726384	G	A	0.719	0.714	0.991	0.013202462677756	0.0096	0.1697	53386	77258	58749.13
1609760	chr10	rs10508951	53727464	G	T	0.894	0.894	0.992	0.0007996801705642	0.014	0.9563	53386	77258	58749.13
1633362	chr10	rs16925327	53729016	C	G	0.884	0.887	0.987	-0.0162005226717083	0.0136	0.232	53386	77258	58749.13
1636241	chr10	rs16925331	53729093	T	C	0.986	0.984	0.989	0.0785985885121491	0.0407	0.05351	43290	56445	46322.99
1625358	chr10	rs2169681	53729451	G	A	0.245	0.244	0.989	-0.005696192544881	0.0101	0.5725	53386	77258	58749.13
1636429	chr10	rs2447650	53729657	A	G	0.361	0.357	0.99	0.0016985566355815	0.009	0.8522	53386	77258	58749.13
1617047	chr10	rs11598381	53729903	C	G	0.874	0.875	0.99	-0.0146974807605841	0.013	0.26	53386	77258	58749.13
1614758	chr10	rs28503173	53730283	A	T	0.985	0.983	0.992	0.0737986386007454	0.0396	0.06285	43290	56445	46322.99
1622985	chr10	rs1904033	53730294	C	T	0.245	0.245	0.99	-0.0058973552660839	0.0101	0.5577	53386	77258	58749.13
1629086	chr10	rs1904034	53730326	C	T	0.231	0.23	0.989	-0.0007002451143934	0.0103	0.9436	53386	77258	58749.13
1631720	chr10	rs1904035	53730348	G	T	0.126	0.126	0.99	0.0149969810059077	0.013	0.2488	53386	77258	58749.13
1626089	chr10	rs2927516	53730498	T	G	0.244	0.243	0.987	-0.0051029981759033	0.0101	0.6154	53386	77258	58749.13
1635269	chr10	rs11000333	53730670	T	C	0.725	0.72	0.993	0.0119977384336167	0.0097	0.2149	53386	77258	58749.13
1616622	chr10	rs9731091	53730762	T	C	0.896	0.896	0.995	0.0183015011699126	0.0141	0.1955	53386	77258	58749.13
1623377	chr10	rs16925357	53731491	A	G	0.984	0.982	0.989	0.0683033004541534	0.038	0.07186	44877	58183	47939.86
1617261	chr10	rs2454570	53731500	T	A	0.743	0.743	0.993	-0.0094040800752939	0.0099	0.3396	53386	77258	58749.13
1615837	chr10	rs11813874	53731776	T	A	0.984	0.983	0.986	0.06879818587027	0.0381	0.07094	44958	58506	48069.38
1624048	chr10	rs11813875	53731785	T	C	0.984	0.983	0.987	0.0680043830932363	0.038	0.07391	44958	58506	48069.38
1611636	chr10	rs2454569	53731972	G	T	0.896	0.896	0.841	-0.0129028853555234	0.0154	0.4002	53386	77258	58749.13
1618059	chr10	rs2454568	53732919	C	T	0.231	0.23	0.992	-0.000200020002667	0.0103	0.9853	53386	77258	58749.13
1632677	chr10	rs61847499	53733016	A	G	0.929	0.925	0.912	0.0192044091837133	0.0174	0.2686	53386	77258	58749.13
1622282	chr10	rs75906666	53733254	G	T	0.985	0.984	0.995	0.0826025055167839	0.04	0.03896	43290	56445	46322.99
1613847	chr10	rs2454567	53733476	T	C	0.636	0.637	0.993	-0.0081027387031859	0.009	0.3649	53386	77258	58749.13
1630624	chr10	rs2454566	53733545	C	A	0.638	0.639	0.993	-0.0069037763167944	0.009	0.4403	53386	77258	58749.13
1628395	chr10	rs34197920	53733572	T	C	0.972	0.972	0.886	-0.043502667649395	0.0279	0.118	53386	77258	58749.13
1611848	chr10	rs11000345	53733771	C	T	0.725	0.72	0.997	0.0115035793834154	0.0096	0.2317	53386	77258	58749.13
1633851	chr10	rs74132869	53733785	C	T	0.985	0.983	0.995	0.0778032789468595	0.0395	0.04901	43346	56671	46412.75
1612694	chr10	rs12243731	53734430	C	T	0.725	0.72	0.998	0.0118001041157506	0.0096	0.2211	53386	77258	58749.13
1619597	chr10	rs1904036	53734733	T	C	0.52	0.525	0.994	-0.0138048499765589	0.0086	0.1089	53386	77258	58749.13
1612920	chr10	rs61847500	53735069	A	G	0.884	0.887	0.993	-0.0159972768350078	0.0136	0.2373	53386	77258	58749.13
1611657	chr10	rs76762140	53735149	C	T	0.884	0.887	0.993	-0.015702643727291	0.0136	0.247	53386	77258	58749.13
1614607	chr10	rs73339256	53735227	T	C	0.984	0.982	0.989	0.0693021569865934	0.0379	0.06775	45027	58782	48179.78
1636144	chr10	rs80296314	53735350	G	C	0.896	0.896	0.998	0.0183996828453635	0.0141	0.1934	53386	77258	58749.13
1612496	chr10	rs57518294	53735430	A	G	0.984	0.982	0.99	0.0682005576892554	0.0379	0.07238	44946	58459	48050.26
1626059	chr10	rs73339259	53735628	A	C	0.984	0.982	0.989	0.0680978043671968	0.0379	0.07241	44946	58459	48050.26
1636619	chr10	rs1904037	53735755	C	T	0.506	0.51	0.993	-0.0098988321792475	0.0086	0.2522	53386	77258	58749.13
1613430	chr10	rs1904039	53736082	A	C	0.984	0.982	0.99	0.0684994164246923	0.038	0.07114	44946	58459	48050.26
1636497	chr10	rs74132871	53736185	A	T	0.985	0.983	0.995	0.0763034175417175	0.0395	0.05358	43290	56445	46322.99
1619951	chr10	rs2447649	53736231	A	G	0.521	0.525	0.993	-0.0136020904182857	0.0086	0.1163	53386	77258	58749.13
1619713	chr10	rs2454564	53736306	G	T	0.232	0.231	0.995	-0.0005001250416822	0.0102	0.9605	53386	77258	58749.13
1638861	chr10	rs2454563	53737192	C	T	0.742	0.743	0.99	-0.009696862978864	0.0099	0.3236	53386	77258	58749.13
1632246	chr10	rs11000351	53737194	C	T	0.725	0.72	0.995	0.0108014536938559	0.0096	0.2614	53386	77258	58749.13
1626744	chr10	rs11000352	53737195	A	G	0.725	0.72	0.996	0.0111970780932162	0.0096	0.2447	53386	77258	58749.13
1634027	chr10	rs2454562	53737212	G	C	0.521	0.526	0.991	-0.0135007260538548	0.0086	0.1168	53386	77258	58749.13
1618633	chr10	rs11000355	53737792	G	C	0.885	0.887	0.993	-0.0151034855773182	0.0136	0.2658	53386	77258	58749.13
1624406	chr10	rs2454561	53738296	G	A	0.521	0.525	0.993	-0.0136020904182857	0.0086	0.1162	53386	77258	58749.13
1623361	chr10	rs75585932	53738335	G	T	0.885	0.887	0.993	-0.0145046862028817	0.0136	0.2852	53386	77258	58749.13
1623403	chr10	rs118033238	53738960	A	G	0.987	0.986	0.806	0.0395956428583544	0.0523	0.4493	35754	46541	38289.91
1615308	chr10	rs2199584	53739016	C	T	0.232	0.231	0.995	-0.0005001250416822	0.0102	0.9608	53386	77258	58749.13
1637986	chr10	rs2199585	53739087	C	T	0.885	0.887	0.993	-0.0146974807605841	0.0136	0.279	53386	77258	58749.13
1609320	chr10	rs2454559	53739654	G	C	0.639	0.64	0.992	-0.0074980401773571	0.009	0.4054	53386	77258	58749.13
1622897	chr10	rs2454558	53739872	C	T	0.636	0.638	0.992	-0.0088994831870327	0.009	0.3226	53386	77258	58749.13
1628399	chr10	rs12414809	53739962	G	T	0.885	0.887	0.993	-0.0145960053074092	0.0136	0.2826	53386	77258	58749.13
1624293	chr10	rs1904042	53740094	G	A	0.521	0.525	0.993	-0.0138048499765589	0.0086	0.1098	53386	77258	58749.13
1610297	chr10	rs1904043	53740102	G	T	0.885	0.887	0.993	-0.0146974807605841	0.0136	0.2774	53386	77258	58749.13
1619616	chr10	rs76967727	53740178	A	G	0.897	0.897	0.988	0.001598721363697	0.0142	0.911	53386	77258	58749.13
1619269	chr10	rs4603250	53740204	A	C	0.725	0.72	0.997	0.0111970780932162	0.0096	0.2436	53386	77258	58749.13
1636915	chr10	rs1904044	53740262	G	A	0.896	0.896	0.998	0.0192044091837133	0.0141	0.1743	53386	77258	58749.13
1635634	chr10	rs2447648	53740604	C	A	0.639	0.64	0.992	-0.0074980401773571	0.009	0.4056	53386	77258	58749.13
1638017	chr10	rs115106596	53740658	T	A	0.896	0.896	0.989	0.0002999550089979	0.0141	0.9838	53386	77258	58749.13
1623673	chr10	rs11527417	53740887	G	A	0.885	0.887	0.993	-0.0145046862028817	0.0136	0.2845	53386	77258	58749.13
1636401	chr10	rs11516536	53740902	A	T	0.725	0.72	0.997	0.0110981866660334	0.0096	0.2491	53386	77258	58749.13
1617895	chr10	rs3104567	53740980	C	T	0.639	0.64	0.992	-0.007296555232638	0.009	0.4152	53386	77258	58749.13
1635811	chr10	rs3104566	53741021	C	T	0.232	0.231	0.995	-0.0007002451143934	0.0102	0.9491	53386	77258	58749.13
1630338	chr10	rs1904045	53741229	T	C	0.127	0.126	0.996	0.0164047040252769	0.013	0.205	53386	77258	58749.13
1614949	chr10	rs11510890	53741538	T	C	0.725	0.72	0.997	0.0110981866660334	0.0096	0.2514	53386	77258	58749.13
1619618	chr10	rs7922286	53741735	C	T	0.896	0.896	0.988	-0.000200020002667	0.0141	0.9901	53386	77258	58749.13
1616480	chr10	rs1904046	53742120	C	T	0.246	0.245	0.996	-0.0050024916227914	0.01	0.6162	53386	77258	58749.13
1636582	chr10	rs11000373	53742151	G	A	0.885	0.887	0.993	-0.0146974807605841	0.0136	0.2802	53386	77258	58749.13
1613256	chr10	rs4420207	53742681	C	T	0.725	0.72	0.997	0.0117012723076411	0.0096	0.2264	53386	77258	58749.13
1624791	chr10	rs11000375	53742685	G	A	0.885	0.887	0.993	-0.0143017847108596	0.0136	0.2906	53386	77258	58749.13
1609266	chr10	rs74132873	53742862	G	A	0.984	0.982	0.989	0.0720973808403835	0.0379	0.05741	44877	58183	47939.86
1618365	chr10	rs74132874	53743032	A	G	0.984	0.982	0.989	0.0712968818820338	0.0379	0.05998	44946	58459	48050.26
1609932	chr10	rs74132876	53743114	G	A	0.984	0.982	0.989	0.0711013138260554	0.0379	0.06105	44946	58459	48050.26
1624546	chr10	rs74132877	53743272	A	C	0.984	0.982	0.989	0.0712037590063322	0.0379	0.06047	44946	58459	48050.26
1628081	chr10	rs7078910	53744132	C	T	0.725	0.72	0.997	0.0112959597418516	0.0096	0.2417	53386	77258	58749.13
1629355	chr10	rs74132878	53744373	A	T	0.984	0.982	0.988	0.0711013138260554	0.038	0.06148	44877	58183	47939.86
1615743	chr10	rs80042449	53744959	C	T	0.874	0.875	0.996	-0.0166986496230515	0.013	0.1986	53386	77258	58749.13
1611550	chr10	rs72801466	53745716	C	G	0.977	0.978	0.821	-0.0088994831870327	0.0323	0.7831	53386	77258	58749.13
1630128	chr10	rs117680093	53746534	C	T	0.985	0.984	0.861	0.0402970567645369	0.0394	0.3068	47871	70699	53279.2
1630474	chr10	rs11000383	53746559	G	A	0.885	0.887	0.992	-0.0145046862028817	0.0136	0.2867	53386	77258	58749.13
1627206	chr10	rs11000384	53746612	G	A	0.778	0.782	0.995	-0.0098988321792475	0.0104	0.3394	53386	77258	58749.13
1628224	chr10	rs12257861	53746627	C	T	0.725	0.72	0.997	0.0116024307308398	0.0096	0.2299	53386	77258	58749.13
1622224	chr10	rs74132880	53746634	A	G	0.984	0.982	0.99	0.0697965484520865	0.038	0.06629	44593	58138	47714.02
1625663	chr10	rs2454554	53746968	G	A	0.636	0.638	0.992	-0.0091012913892029	0.009	0.3081	53386	77258	58749.13
1635659	chr10	rs79479794	53747093	A	G	0.986	0.984	0.988	0.0812020353933828	0.0415	0.0502	42255	55591	45404.88
1633468	chr10	rs75777234	53747205	C	G	0.948	0.948	0.887	-0.0176040459483609	0.0206	0.3928	53386	77258	58749.13
1616674	chr10	rs2447647	53747508	A	G	0.127	0.126	0.996	0.0166014304974254	0.013	0.1999	53386	77258	58749.13
1622745	chr10	rs1904047	53747738	T	G	0.127	0.126	0.996	0.0167981182758809	0.013	0.1957	53386	77258	58749.13
1621418	chr10	rs2447646	53747755	A	G	0.127	0.126	0.996	0.0165030720990143	0.013	0.2028	53386	77258	58749.13
1631556	chr10	rs10740406	53747846	C	T	0.488	0.486	0.995	0.0139029051689914	0.0086	0.1075	53386	77258	58749.13
1619508	chr10	rs2454553	53747853	G	A	0.127	0.126	0.995	0.0166997792224134	0.013	0.1982	53386	77258	58749.13
1633824	chr10	rs2927515	53748001	A	G	0.638	0.64	0.993	-0.0075987978753305	0.009	0.3987	53386	77258	58749.13
1608981	chr10	rs2447645	53748089	C	A	0.742	0.743	0.995	-0.0095958936734469	0.0099	0.328	53386	77258	58749.13
1621955	chr10	rs1993859	53748164	A	C	0.127	0.126	0.996	0.0167981182758809	0.013	0.1948	53386	77258	58749.13
1638391	chr10	rs1993860	53748419	T	C	0.127	0.126	0.996	0.0167981182758809	0.013	0.1962	53386	77258	58749.13
1614397	chr10	rs2454552	53748522	G	A	0.742	0.742	0.994	-0.009696862978864	0.0099	0.3228	53386	77258	58749.13
1633677	chr10	rs60236713	53748538	G	T	0.881	0.881	1.0	0.0267003518299564	0.0133	0.04429	53386	77258	58749.13
1620630	chr10	rs2454551	53749094	C	G	0.127	0.126	0.996	0.0170045988158238	0.013	0.1904	53386	77258	58749.13
1619487	chr10	rs76573637	53749378	A	G	0.896	0.896	0.998	0.0203025023378308	0.0141	0.15	53386	77258	58749.13
1623806	chr10	rs117452832	53749401	C	T	0.963	0.965	0.976	-0.0095958936734469	0.0232	0.6783	53386	77258	58749.13
1622748	chr10	rs1904048	53749547	T	A	0.604	0.599	0.997	0.0192044091837133	0.0088	0.02893	53386	77258	58749.13
1619174	chr10	rs7915024	53749956	G	A	0.843	0.84	0.964	0.0136957831289865	0.012	0.2523	53386	77258	58749.13
1625136	chr10	rs77691306	53750105	T	G	0.986	0.984	0.993	0.0754042744478771	0.0406	0.06322	43290	56445	46322.99
1635518	chr10	rs11000395	53750205	G	T	0.885	0.887	0.993	-0.0122952780941516	0.0136	0.3655	53386	77258	58749.13
1624597	chr10	rs188873068	53750469	T	C	0.975	0.974	0.847	0.0183996828453635	0.0297	0.5353	53386	77258	58749.13
1612689	chr10	rs7080748	53750811	T	C	0.881	0.881	1.0	0.0267003518299564	0.0133	0.04477	53386	77258	58749.13
1632275	chr10	rs60791951	53750939	T	A	0.885	0.887	0.992	-0.0121029460677457	0.0136	0.3728	53386	77258	58749.13
1627336	chr10	rs59646669	53751208	G	A	0.897	0.897	0.987	0.0002999550089979	0.0142	0.9846	53386	77258	58749.13
1631681	chr10	rs2339892	53751217	C	T	0.742	0.743	0.994	-0.009696862978864	0.0099	0.325	53386	77258	58749.13
1637390	chr10	rs11000400	53752475	A	C	0.881	0.88	1.0	0.027196791588428	0.0133	0.04039	53386	77258	58749.13
1612119	chr10	rs11000402	53752661	G	A	0.726	0.722	0.996	0.0099008246772624	0.0096	0.3066	53386	77258	58749.13
1617469	chr10	rs11000403	53752851	C	G	0.922	0.923	1.0	-0.0151034855773182	0.0161	0.3477	53386	77258	58749.13
1619579	chr10	rs78424353	53752875	A	C	0.955	0.956	0.88	-0.0288007896057264	0.0222	0.1953	53386	77258	58749.13
1619202	chr10	rs117971315	53753017	T	G	0.986	0.985	0.989	0.0823999272472146	0.0415	0.04723	43158	56176	46145.9
1613766	chr10	rs11000404	53753066	C	T	0.922	0.923	1.0	-0.0150019689183474	0.0161	0.3494	53386	77258	58749.13
1622662	chr10	rs61847549	53753299	T	C	0.726	0.721	0.997	0.0098018049722602	0.0096	0.3096	53386	77258	58749.13
1630009	chr10	rs6480638	53753582	C	T	0.803	0.803	1.0	0.0115035793834154	0.0108	0.2851	53386	77258	58749.13
1619569	chr10	rs1904050	53754335	G	A	0.803	0.803	1.0	0.0116024307308398	0.0108	0.2844	53386	77258	58749.13
1615644	chr10	rs148426142	53754445	T	A	0.987	0.987	0.849	0.0140015196358136	0.0443	0.7528	46039	66665	50571.95
1612352	chr10	rs12572546	53754763	A	G	0.896	0.895	0.999	0.0215951374365897	0.0141	0.1249	53386	77258	58749.13
1632071	chr10	rs11000409	53755377	A	G	0.726	0.721	0.997	0.0096037361426946	0.0096	0.3207	53386	77258	58749.13
1615570	chr10	rs150182892	53755562	G	A	0.976	0.976	0.921	-0.0322029950400999	0.0295	0.2746	53386	77258	58749.13
1634787	chr10	rs2454549	53755888	C	T	0.126	0.125	0.994	0.0159028762794155	0.013	0.2204	53386	77258	58749.13
1629185	chr10	rs2454548	53755899	C	T	0.127	0.126	0.994	0.0154992634469238	0.013	0.2324	53386	77258	58749.13
1609343	chr10	rs3101704	53756972	T	C	0.127	0.126	0.996	0.0160997014894237	0.013	0.2146	53386	77258	58749.13
1621616	chr10	rs2879633	53757050	G	A	0.741	0.742	0.994	-0.0105049846451474	0.0099	0.2854	53386	77258	58749.13
1638868	chr10	rs7091177	53757095	G	A	0.882	0.881	1.0	0.0277027118389473	0.0133	0.03726	53386	77258	58749.13
1625365	chr10	rs2454547	53757107	C	G	0.403	0.406	0.995	0.0003999200213268	0.0088	0.9595	53386	77258	58749.13
1632529	chr10	rs2454546	53757162	C	T	0.6	0.603	0.995	-0.0075987978753305	0.0088	0.3861	53386	77258	58749.13
1636388	chr10	rs2339894	53757485	T	G	0.803	0.804	1.0	0.0118001041157506	0.0108	0.2764	53386	77258	58749.13
1613544	chr10	rs4275567	53758289	A	C	0.895	0.895	0.999	0.0212036062510236	0.014	0.1313	53386	77258	58749.13
1625633	chr10	rs2252101	53758887	T	C	0.601	0.604	0.995	-0.0078003437327339	0.0088	0.3732	53386	77258	58749.13
1612554	chr10	rs1015620	53759431	T	C	0.587	0.59	0.996	-0.0039979812872983	0.0087	0.6497	53386	77258	58749.13
1624355	chr10	rs1015619	53759526	A	G	0.882	0.881	0.999	0.0280041964095973	0.0133	0.03534	53386	77258	58749.13
1638204	chr10	rs16925532	53759757	G	A	0.986	0.984	0.993	0.0844973862279911	0.0407	0.03792	43290	56445	46322.99
1630896	chr10	rs76516521	53760157	G	T	0.986	0.984	0.993	0.082298622721118	0.0407	0.04344	43290	56445	46322.99
1626547	chr10	rs2447644	53760302	G	A	0.6	0.603	0.995	-0.0080019302190585	0.0088	0.3642	53386	77258	58749.13
1632719	chr10	rs2454543	53760409	A	C	0.6	0.603	0.995	-0.0075987978753305	0.0088	0.3879	53386	77258	58749.13
1611558	chr10	rs78480376	53760970	T	C	0.987	0.988	0.727	-0.122303236388138	0.0549	0.02593	36550	49645	39764.85
1624017	chr10	rs2454542	53760996	C	T	0.601	0.603	0.995	-0.0079011318962572	0.0088	0.3694	53386	77258	58749.13
1613971	chr10	rs72801477	53761138	A	G	0.587	0.589	0.996	-0.0039979812872983	0.0087	0.6484	53386	77258	58749.13
1619545	chr10	rs2454541	53761208	C	A	0.587	0.589	0.996	-0.0042992284528324	0.0087	0.6265	53386	77258	58749.13
1613297	chr10	rs1903981	53761364	G	T	0.6	0.603	0.995	-0.0079011318962572	0.0088	0.3669	53386	77258	58749.13
1618963	chr10	rs2454540	53761688	A	T	0.401	0.404	0.994	-0.0009004052431641	0.0088	0.9157	53386	77258	58749.13
1622350	chr10	rs117559227	53762239	T	A	0.986	0.985	0.986	0.0807962698280896	0.0421	0.05469	42123	55322	45227.78
1620259	chr10	rs2447643	53762669	G	A	0.468	0.468	0.997	0.0077002766261879	0.0086	0.3692	53386	77258	58749.13
1627545	chr10	rs4935024	53762747	T	C	0.921	0.923	1.0	-0.015702643727291	0.0161	0.3294	53386	77258	58749.13
1633805	chr10	rs2454539	53762921	C	T	0.587	0.588	0.995	-0.004198802647333	0.0087	0.6281	53386	77258	58749.13
1618782	chr10	rs2454538	53763127	A	C	0.325	0.324	0.997	-0.0008003201707691	0.0092	0.929	53386	77258	58749.13
1624393	chr10	rs74701075	53763696	T	C	0.984	0.984	0.9	-0.0746050187378346	0.037	0.04365	51890	74538	57002.59
1621436	chr10	rs2246585	53763998	G	A	0.731	0.729	0.998	-0.0028039273327342	0.0097	0.7719	53386	77258	58749.13
1612784	chr10	rs12354901	53764150	T	G	0.819	0.817	0.993	-0.001300845733048	0.0112	0.907	53386	77258	58749.13
1632126	chr10	rs10508950	53764489	T	A	0.678	0.677	1.0	-0.0007002451143934	0.0092	0.9425	53386	77258	58749.13
1620329	chr10	rs73339273	53764598	G	A	0.872	0.873	0.997	-0.0182963622831166	0.0129	0.1558	53386	77258	58749.13
1623839	chr10	rs2454536	53764740	T	C	0.731	0.729	0.998	-0.0028039273327342	0.0097	0.7689	53386	77258	58749.13
1616641	chr10	rs2454535	53764919	C	T	0.731	0.729	0.999	-0.0026033858701149	0.0097	0.7878	53386	77258	58749.13
1617506	chr10	rs7912562	53765057	A	G	0.592	0.594	1.0	0.0022973590486834	0.0087	0.7912	53386	77258	58749.13
1635383	chr10	rs7895502	53765095	G	A	0.678	0.677	1.0	-0.0010005003335835	0.0092	0.9118	53386	77258	58749.13
1609628	chr10	rs7071412	53765229	C	A	0.986	0.984	0.994	0.0820038602790878	0.041	0.04525	43290	56445	46322.99
1622324	chr10	rs2246714	53765301	G	A	0.322	0.323	1.0	0.0004998750416509	0.0092	0.9549	53386	77258	58749.13
1625679	chr10	rs77631414	53765812	C	A	0.872	0.873	0.997	-0.0176956485356892	0.0129	0.1711	53386	77258	58749.13
1630661	chr10	rs2447640	53765826	A	G	0.322	0.323	1.0	0.0004998750416509	0.0092	0.9529	53386	77258	58749.13
1611435	chr10	rs10823946	53765843	C	G	0.678	0.678	1.0	-0.001100605444033	0.0092	0.9072	53386	77258	58749.13
1628766	chr10	rs10823947	53765871	A	G	0.678	0.677	1.0	-0.0009004052431641	0.0092	0.9228	53386	77258	58749.13
1612998	chr10	rs11599067	53765913	C	T	0.818	0.818	0.994	0.0176041339483571	0.0112	0.1155	53386	77258	58749.13
1615475	chr10	rs2447639	53766143	T	A	0.731	0.729	0.998	-0.0028039273327342	0.0097	0.7739	53386	77258	58749.13
1611531	chr10	rs10823948	53766166	T	A	0.678	0.677	1.0	-0.0008003201707691	0.0092	0.934	53386	77258	58749.13
1624797	chr10	rs79649724	53766197	C	A	0.872	0.873	0.997	-0.0182963622831166	0.0129	0.1565	53386	77258	58749.13
1611794	chr10	rs78106202	53766222	A	T	0.872	0.873	0.997	-0.0182963622831166	0.0129	0.1564	53386	77258	58749.13
1625417	chr10	rs1903982	53766290	A	G	0.918	0.92	1.0	-0.0113036461713921	0.0158	0.4748	53386	77258	58749.13
1628768	chr10	rs2447638	53766407	A	G	0.731	0.729	0.999	-0.0028039273327342	0.0097	0.7744	53386	77258	58749.13
1621090	chr10	rs61847551	53766414	A	G	0.86	0.862	0.995	0.0001999800026662	0.0124	0.9881	53386	77258	58749.13
1609545	chr10	rs2454534	53766643	T	C	0.322	0.323	1.0	0.0006997551142732	0.0092	0.9414	53386	77258	58749.13
1610872	chr10	rs2454533	53766735	T	A	0.322	0.323	1.0	0.0006997551142732	0.0092	0.9417	53386	77258	58749.13
1629947	chr10	rs1903983	53767109	T	C	0.322	0.323	1.0	0.0006997551142732	0.0092	0.9378	53386	77258	58749.13
1613158	chr10	rs11000432	53767465	T	G	0.678	0.678	1.0	-0.0014009809156281	0.0092	0.8817	53386	77258	58749.13
1627740	chr10	rs77629034	53767569	G	A	0.986	0.984	0.994	0.0835963858728342	0.0409	0.04097	43290	56445	46322.99
1610413	chr10	rs10823950	53767627	T	C	0.918	0.92	1.0	-0.0113036461713921	0.0158	0.4739	53386	77258	58749.13
1629793	chr10	rs7906084	53767679	C	T	0.591	0.594	1.0	0.0024968801985871	0.0087	0.7789	53386	77258	58749.13
1638839	chr10	rs7905155	53767693	G	C	0.591	0.594	1.0	0.0024968801985871	0.0087	0.7779	53386	77258	58749.13
1635318	chr10	rs1903985	53767771	T	C	0.322	0.323	1.0	0.0005998200719675	0.0092	0.9455	53386	77258	58749.13
1618734	chr10	rs11000434	53767777	C	A	0.819	0.817	0.993	-0.0018016219466282	0.0112	0.8742	53386	77258	58749.13
1618371	chr10	rs1903986	53767820	A	G	0.731	0.729	0.998	-0.0029042131473898	0.0097	0.7675	53386	77258	58749.13
1634033	chr10	rs4935302	53767963	T	G	0.591	0.594	1.0	0.0024968801985871	0.0087	0.7771	53386	77258	58749.13
1624591	chr10	rs11000436	53768064	G	A	0.678	0.678	1.0	-0.001300845733048	0.0092	0.8886	53386	77258	58749.13
1631705	chr10	rs11000438	53768913	T	C	0.731	0.729	0.999	-0.0029042131473898	0.0097	0.7612	53386	77258	58749.13
1609118	chr10	rs12246992	53769053	G	A	0.817	0.816	0.996	0.0187039847937718	0.0111	0.09276	53386	77258	58749.13
1637548	chr10	rs78747026	53769054	T	A	0.986	0.984	0.994	0.0833020057708029	0.0409	0.04184	43290	56445	46322.99
1631732	chr10	rs7086280	53769192	T	G	0.591	0.594	1.0	0.0025966258472659	0.0087	0.7699	53386	77258	58749.13
1635413	chr10	rs10823951	53769351	T	C	0.731	0.73	0.999	-0.0026033858701149	0.0097	0.7923	53386	77258	58749.13
1618921	chr10	rs117697956	53769377	C	T	0.986	0.985	0.858	-0.0059979518036359	0.0421	0.8866	45959	68579	51211.98
1629535	chr10	rs10762521	53769514	C	G	0.604	0.607	1.0	-0.0009004052431641	0.0088	0.9146	53386	77258	58749.13
1626654	chr10	rs4935303	53769608	A	G	0.86	0.862	0.993	0.0	0.0124	0.9995	53386	77258	58749.13
1633768	chr10	rs7083409	53769653	A	G	0.591	0.594	1.0	0.0025966258472659	0.0087	0.7635	53386	77258	58749.13
1611944	chr10	rs1903987	53770056	G	A	0.591	0.594	1.0	0.0026963615477425	0.0087	0.7611	53386	77258	58749.13
1610730	chr10	rs1903988	53770197	C	T	0.591	0.594	1.0	0.0026963615477425	0.0087	0.7598	53386	77258	58749.13
1621944	chr10	rs1903989	53770239	C	A	0.604	0.607	1.0	-0.0009004052431641	0.0088	0.9143	53386	77258	58749.13
1621814	chr10	rs4317937	53770493	C	T	0.591	0.594	1.0	0.0026963615477425	0.0087	0.7601	53386	77258	58749.13
1611870	chr10	rs1961742	53770626	G	C	0.604	0.607	1.0	-0.0008003201707691	0.0088	0.9236	53386	77258	58749.13
1612108	chr10	rs726195	53771085	A	G	0.775	0.777	1.0	-0.0131966945943914	0.0103	0.1992	53386	77258	58749.13
1620010	chr10	rs10823952	53771139	G	A	0.731	0.729	0.999	-0.0026033858701149	0.0097	0.7907	53386	77258	58749.13
1622124	chr10	rs71508098	53771572	G	A	0.817	0.817	0.996	0.0183996828453635	0.0111	0.09748	53386	77258	58749.13
1615961	chr10	rs73339302	53771663	C	T	0.872	0.873	0.998	-0.0178992398878318	0.0129	0.1652	53386	77258	58749.13
1621579	chr10	rs12571078	53771832	G	C	0.817	0.816	0.997	0.0188021269625962	0.0111	0.09105	53386	77258	58749.13
1612572	chr10	rs10762522	53771852	A	G	0.731	0.729	0.998	-0.0024028846163103	0.0097	0.8047	53386	77258	58749.13
1619536	chr10	rs10762523	53771905	T	G	0.506	0.507	0.998	-0.0107980900995126	0.0086	0.2108	53386	77258	58749.13
1610867	chr10	rs4935025	53772293	C	T	0.678	0.677	1.0	-0.001300845733048	0.0092	0.8865	53386	77258	58749.13
1621925	chr10	rs113118336	53772304	G	A	0.986	0.984	0.987	0.0775997260223964	0.0409	0.05761	43346	56671	46412.75
1628196	chr10	rs10823953	53772319	T	C	0.775	0.778	1.0	-0.0132980281439898	0.0103	0.1964	53386	77258	58749.13
1637404	chr10	rs12780755	53772765	G	A	0.817	0.817	0.996	0.0187039847937718	0.0111	0.0921	53386	77258	58749.13
1633020	chr10	rs7893146	53772799	T	C	0.269	0.271	0.997	0.0022973590486834	0.0097	0.8095	53386	77258	58749.13
1634015	chr10	rs16925715	53772842	T	C	0.731	0.729	0.997	-0.0022024235552	0.0097	0.8166	53386	77258	58749.13
1613809	chr10	rs7908149	53772875	C	G	0.184	0.184	0.996	-0.019203206984436	0.0111	0.08456	53386	77258	58749.13
1614895	chr10	rs12217220	53772916	C	T	0.731	0.729	0.997	-0.0025031302181184	0.0097	0.7986	53386	77258	58749.13
1623400	chr10	rs11000454	53772945	A	G	0.775	0.778	0.997	-0.0145960053074092	0.0103	0.1589	53386	77258	58749.13
1638137	chr10	rs11000455	53772953	A	C	0.775	0.778	0.997	-0.0145046862028817	0.0103	0.1608	53386	77258	58749.13
1611905	chr10	rs11000456	53773061	A	C	0.775	0.778	0.999	-0.0131966945943914	0.0103	0.199	53386	77258	58749.13
1613824	chr10	rs12217231	53773081	C	T	0.73	0.728	0.994	-0.0032954239497972	0.0097	0.7342	53386	77258	58749.13
1621601	chr10	rs11000458	53773110	C	T	0.788	0.791	1.0	-0.0191012733024012	0.0105	0.06964	53386	77258	58749.13
1617052	chr10	rs11000459	53773284	G	A	0.775	0.778	0.999	-0.013399371963117	0.0103	0.1956	53386	77258	58749.13
1638201	chr10	rs10823954	53773365	G	A	0.731	0.729	0.997	-0.0028039273327342	0.0097	0.7702	53386	77258	58749.13
1614061	chr10	rs10823955	53773545	T	A	0.731	0.729	0.997	-0.0028039273327342	0.0097	0.7742	53386	77258	58749.13
1638217	chr10	rs117127972	53773676	A	G	0.986	0.984	0.964	0.061302039376164	0.0443	0.1663	36482	55798	41048.93
1636550	chr10	rs10762524	53773912	T	G	0.519	0.521	0.998	-0.0138961051921114	0.0086	0.1071	53386	77258	58749.13
1634186	chr10	rs10762525	53773987	C	T	0.506	0.507	0.998	-0.0108991808690006	0.0086	0.207	53386	77258	58749.13
1632283	chr10	rs4495849	53773995	G	A	0.809	0.808	0.985	0.0166014304974254	0.011	0.1309	53386	77258	58749.13
1622463	chr10	rs11000462	53774116	A	C	0.903	0.904	0.995	-0.0042992284528324	0.0146	0.7693	53386	77258	58749.13
1630364	chr10	rs11000463	53774119	T	C	0.903	0.904	0.995	-0.004198802647333	0.0146	0.7745	53386	77258	58749.13
1632083	chr10	rs117678451	53774359	C	T	0.872	0.873	0.995	-0.0177974390305806	0.0129	0.1678	53386	77258	58749.13
1616216	chr10	rs10823956	53774411	A	C	0.918	0.92	1.0	-0.0105959392134034	0.0158	0.502	53386	77258	58749.13
1610092	chr10	rs117618298	53774415	T	C	0.986	0.985	0.984	0.075997614226465	0.0421	0.07138	42192	55598	45338.18
1617772	chr10	rs10823957	53774492	G	T	0.916	0.918	0.999	-0.0160988945897493	0.0156	0.3009	53386	77258	58749.13
1609310	chr10	rs10762526	53774493	G	A	0.603	0.602	1.0	-0.009797842480111	0.0088	0.2648	53386	77258	58749.13
1630615	chr10	rs11596261	53774730	G	A	0.872	0.873	0.995	-0.0178992398878318	0.0129	0.1651	53386	77258	58749.13
1621556	chr10	rs73341214	53774778	T	G	0.903	0.905	0.993	-0.0048015088161939	0.0147	0.7428	53386	77258	58749.13
1622395	chr10	rs1903980	53774789	A	G	0.506	0.507	0.997	-0.0106970095483354	0.0086	0.2143	53386	77258	58749.13
1611951	chr10	rs11814876	53774792	A	G	0.903	0.905	0.993	-0.0048015088161939	0.0147	0.7424	53386	77258	58749.13
1631192	chr10	rs1903979	53774826	C	T	0.603	0.602	1.0	-0.009797842480111	0.0088	0.2638	53386	77258	58749.13
1631314	chr10	rs1903978	53774855	A	G	0.603	0.602	1.0	-0.009696862978864	0.0088	0.267	53386	77258	58749.13
1615801	chr10	rs12570120	53774878	C	T	0.818	0.818	0.993	0.0183015011699126	0.0112	0.1007	53386	77258	58749.13
1629660	chr10	rs7093536	53774883	C	T	0.817	0.817	0.993	0.0185960172820726	0.0111	0.0959	53386	77258	58749.13
1629463	chr10	rs11000466	53774901	A	T	0.903	0.904	0.995	-0.0043996643446871	0.0146	0.766	53386	77258	58749.13
1631237	chr10	rs10733890	53774913	T	G	0.184	0.184	0.996	-0.0189993500097828	0.0111	0.0866	53386	77258	58749.13
1612517	chr10	rs11000467	53775072	G	C	0.903	0.904	0.995	-0.0045001103249234	0.0146	0.7583	53386	77258	58749.13
1633528	chr10	rs11000469	53775156	C	A	0.903	0.904	0.995	-0.0043996643446871	0.0146	0.7654	53386	77258	58749.13
1627476	chr10	rs11000470	53775165	T	C	0.903	0.904	0.995	-0.0043996643446871	0.0146	0.7623	53386	77258	58749.13
1622409	chr10	rs11000471	53775213	C	T	0.903	0.904	0.995	-0.0043996643446871	0.0146	0.7627	53386	77258	58749.13
1631204	chr10	rs11000472	53775220	C	A	0.678	0.678	1.0	-0.002002002670673	0.0092	0.8309	53386	77258	58749.13
1613189	chr10	rs10762527	53775485	T	C	0.678	0.677	1.0	-0.001501126126267	0.0092	0.8713	53386	77258	58749.13
1636949	chr10	rs4631829	53775595	G	A	0.506	0.507	0.998	-0.0105959392134034	0.0086	0.2194	53386	77258	58749.13
1636548	chr10	rs4935304	53775626	G	A	0.678	0.678	1.0	-0.002002002670673	0.0092	0.8261	53386	77258	58749.13
1618343	chr10	rs61656475	53775680	A	T	0.918	0.919	1.0	-0.0107980900995126	0.0158	0.4934	53386	77258	58749.13
1623167	chr10	rs78211777	53775746	A	G	0.986	0.984	0.989	0.0820038602790878	0.041	0.04571	43359	56721	46433.39
1637132	chr10	rs10762528	53775829	G	A	0.678	0.677	1.0	-0.001501126126267	0.0092	0.8713	53386	77258	58749.13
1613848	chr10	rs76574915	53775941	A	G	0.986	0.984	0.989	0.0820038602790878	0.041	0.04548	43359	56721	46433.39
1618483	chr10	rs11000474	53775951	A	T	0.678	0.678	1.0	-0.002002002670673	0.0092	0.8292	53386	77258	58749.13
1632447	chr10	rs78637046	53776040	G	A	0.986	0.984	0.987	0.0820959828759047	0.041	0.04525	43359	56721	46433.39
1611690	chr10	rs12572645	53776058	G	T	0.816	0.816	0.997	0.0187039847937718	0.0111	0.09284	53386	77258	58749.13
1624307	chr10	rs10823959	53776070	G	A	0.732	0.73	0.996	-0.0021022080918702	0.0097	0.8254	53386	77258	58749.13
1616521	chr10	rs1903977	53776286	T	A	0.603	0.602	1.0	-0.0095958936734469	0.0088	0.2742	53386	77258	58749.13
1621047	chr10	rs10823960	53776364	A	C	0.916	0.918	0.999	-0.0166986496230515	0.0156	0.2855	53386	77258	58749.13
1614917	chr10	rs75511483	53776394	A	T	0.986	0.984	0.988	0.0857005181895291	0.0409	0.03605	43359	56721	46433.39
1621777	chr10	rs1903976	53776532	G	A	0.732	0.73	0.995	-0.0022024235552	0.0097	0.8213	53386	77258	58749.13
1617011	chr10	rs57404301	53776573	T	A	0.986	0.984	0.988	0.0842032712820744	0.0409	0.0398	43359	56721	46433.39
1608969	chr10	rs1903975	53776579	A	T	0.731	0.73	0.995	-0.0024028846163103	0.0097	0.8057	53386	77258	58749.13
1638176	chr10	rs10823961	53776594	A	T	0.903	0.904	0.993	-0.0040983869261633	0.0146	0.7795	53386	77258	58749.13
1610055	chr10	rs10823962	53776666	C	T	0.678	0.677	1.0	-0.0016012813669738	0.0092	0.8608	53386	77258	58749.13
1632584	chr10	rs10823963	53776770	C	T	0.678	0.678	1.0	-0.0019018072895963	0.0092	0.8386	53386	77258	58749.13
1609809	chr10	rs10823964	53777043	T	G	0.505	0.506	0.996	-0.009797842480111	0.0086	0.2545	53386	77258	58749.13
1630532	chr10	rs144238843	53777648	C	T	0.985	0.985	0.876	-0.0313049258284153	0.0444	0.481	40122	57639	44114.61
1622665	chr10	rs10740409	53778213	T	C	0.521	0.521	0.996	-0.0114047880634385	0.0086	0.1855	53386	77258	58749.13
1622807	chr10	rs79143797	53778640	G	A	0.986	0.984	0.985	0.0861960446965716	0.041	0.03534	43290	56445	46322.99
1618691	chr10	rs10823973	53779480	C	G	0.521	0.521	0.995	-0.0115969858456632	0.0086	0.1798	53386	77258	58749.13
1633494	chr10	rs79702175	53779556	T	C	0.986	0.984	0.983	0.086700495337603	0.041	0.03458	43290	56445	46322.99
1617259	chr10	rs12780573	53779846	T	C	0.817	0.816	0.996	0.0180952882690919	0.0111	0.1039	53386	77258	58749.13
1616830	chr10	rs4279961	53780219	T	C	0.183	0.184	0.996	-0.0186019483996616	0.0111	0.09453	53386	77258	58749.13
1618721	chr10	rs138952524	53780793	C	T	0.976	0.975	0.881	-0.0062998021485279	0.0302	0.8352	52345	75431	57423.41
1625849	chr10	rs12776480	53780802	C	T	0.678	0.678	0.999	-0.0025031302181184	0.0092	0.7832	53386	77258	58749.13
1616579	chr10	rs1903951	53781097	C	T	0.918	0.919	0.996	-0.010302892995897	0.0158	0.5143	53386	77258	58749.13
1637317	chr10	rs78219170	53781150	C	A	0.872	0.873	0.988	-0.0169020380753563	0.013	0.1913	53386	77258	58749.13
1638359	chr10	rs9664844	53781310	G	A	0.406	0.405	0.997	0.0067968490002727	0.0088	0.4367	53386	77258	58749.13
1620576	chr10	rs1903953	53781397	T	C	0.596	0.597	0.997	-0.005304041591906	0.0088	0.5427	53386	77258	58749.13
1619550	chr10	rs7920855	53781507	C	T	0.404	0.403	0.997	0.0048979852621919	0.0088	0.5733	53386	77258	58749.13
1618988	chr10	rs190528854	53781524	G	T	0.987	0.985	0.946	0.0517002115855168	0.047	0.2709	33452	53115	38221.55
1636020	chr10	rs7921124	53781725	C	T	0.816	0.816	0.997	0.0184978548821194	0.0111	0.09517	53386	77258	58749.13
1629859	chr10	rs7893327	53781937	C	T	0.406	0.405	0.996	0.0066975214477213	0.0088	0.4448	53386	77258	58749.13
1634135	chr10	rs6480657	53782360	C	A	0.419	0.418	0.994	0.0026963615477425	0.0087	0.7584	53386	77258	58749.13
1635445	chr10	rs74778748	53782665	C	T	0.872	0.873	0.987	-0.0168003386783461	0.013	0.1951	53386	77258	58749.13
1613379	chr10	rs11816688	53782897	A	G	0.596	0.597	0.996	-0.0051029981759033	0.0088	0.5585	53386	77258	58749.13
1635102	chr10	rs146659039	53783108	C	T	0.974	0.974	0.854	0.0192044091837133	0.0295	0.5158	53386	77258	58749.13
1615562	chr10	rs111390562	53783246	G	A	0.986	0.984	0.976	0.0889993995625818	0.0413	0.03096	43359	56721	46433.39
1619909	chr10	rs12218667	53783293	C	T	0.596	0.597	0.995	-0.0050024916227914	0.0088	0.5651	53386	77258	58749.13
1637793	chr10	rs12359611	53783503	G	A	0.73	0.729	0.988	-0.0028039273327342	0.0097	0.7713	53386	77258	58749.13
1637275	chr10	rs11000495	53783556	T	C	0.678	0.678	0.998	-0.0026033858701149	0.0092	0.7768	53386	77258	58749.13
1621679	chr10	rs11000496	53783775	A	T	0.918	0.919	0.989	-0.0101008421794295	0.0159	0.525	53386	77258	58749.13
1630607	chr10	rs4517464	53783998	C	G	0.597	0.597	0.995	-0.0050024916227914	0.0088	0.5679	53386	77258	58749.13
1609968	chr10	rs114158570	53784042	T	C	0.986	0.984	0.975	0.086700495337603	0.0413	0.03587	43359	56721	46433.39
1620584	chr10	rs11819075	53784170	G	A	0.986	0.984	0.973	0.0851955627296417	0.0413	0.03932	43359	56721	46433.39
1625050	chr10	rs11000498	53784341	T	C	0.918	0.92	0.988	-0.0095958936734469	0.0159	0.5471	53386	77258	58749.13
1631423	chr10	rs112197544	53785472	C	A	0.919	0.921	0.983	-0.0105049846451474	0.016	0.512	53386	77258	58749.13
1616545	chr10	rs67373140	53785617	T	C	0.4	0.4	0.994	0.0046989426564652	0.0088	0.5944	53386	77258	58749.13
1618168	chr10	rs75219163	53785678	T	C	0.92	0.921	0.982	-0.0099998320783335	0.0161	0.533	53386	77258	58749.13
1638135	chr10	rs11000507	53785735	G	C	0.403	0.402	0.993	0.0063994795805678	0.0088	0.4652	53386	77258	58749.13
1638177	chr10	rs4935305	53786225	T	C	0.322	0.322	0.997	0.0020977980821461	0.0092	0.8165	53386	77258	58749.13
1634954	chr10	rs4935306	53786295	T	G	0.322	0.322	0.997	0.001998002662673	0.0092	0.8282	53386	77258	58749.13
1625250	chr10	rs10762536	53786501	C	T	0.324	0.324	0.996	0.004001981379298	0.0092	0.6645	53386	77258	58749.13
1630613	chr10	rs61849869	53786720	G	A	0.859	0.861	0.98	-0.003596459514405	0.0125	0.771	53386	77258	58749.13
1630679	chr10	rs117356994	53786763	G	T	0.976	0.977	0.796	-0.0323992324466777	0.032	0.3114	53135	76268	58376.25
1611814	chr10	rs12243919	53787149	G	A	0.816	0.816	0.998	0.0184978548821194	0.0111	0.09458	53386	77258	58749.13
1619272	chr10	rs16913491	53787161	A	T	0.986	0.984	0.97	0.0908000243264389	0.0416	0.02919	42882	56012	45902.86
1633265	chr10	rs12774183	53787652	G	C	0.659	0.659	0.992	-0.0017014466397575	0.0091	0.8541	53386	77258	58749.13
1631359	chr10	rs10823978	53787957	G	A	0.749	0.748	0.969	-0.0042992284528324	0.0101	0.6698	53386	77258	58749.13
1636489	chr10	rs10762538	53788061	A	T	0.195	0.196	0.974	-0.0008003201707691	0.011	0.94	53386	77258	58749.13
1617530	chr10	rs79523576	53788070	C	T	0.975	0.973	0.818	0.01600129372694	0.0298	0.5911	53386	77258	58749.13
1627536	chr10	rs12763079	53788132	T	G	0.806	0.805	0.975	0.0014988761237359	0.011	0.8923	53386	77258	58749.13
1634610	chr10	rs11000518	53788654	G	T	0.949	0.949	0.966	-0.0194988734340555	0.0199	0.3287	53386	77258	58749.13
1610111	chr10	rs10823979	53788706	A	G	0.793	0.793	0.973	-0.0159972768350078	0.0108	0.138	53386	77258	58749.13
1614017	chr10	rs10762539	53788881	T	G	0.539	0.538	1.0	-0.007004474152883	0.0086	0.4188	53386	77258	58749.13
1629104	chr10	rs7901487	53789388	C	T	0.541	0.539	1.0	-0.007004474152883	0.0086	0.4154	53386	77258	58749.13
1621319	chr10	rs10762540	53789667	A	C	0.54	0.538	1.0	-0.0064004391810282	0.0086	0.4569	53386	77258	58749.13
1623845	chr10	rs10733891	53790034	C	T	0.549	0.547	0.994	-0.0076995657264405	0.0087	0.3754	53386	77258	58749.13
1614401	chr10	rs10762541	53790461	C	T	0.264	0.266	0.987	0.0003999200213268	0.0098	0.9714	53386	77258	58749.13
1627026	chr10	rs10740411	53790625	C	A	0.265	0.267	0.987	0.0001999800026662	0.0098	0.9852	53386	77258	58749.13
1617109	chr10	rs61849870	53790873	C	T	0.924	0.923	0.928	0.0058031292269501	0.0168	0.7316	53386	77258	58749.13
1638662	chr10	rs7898220	53791217	T	C	0.336	0.341	0.965	-0.0055956263571598	0.0093	0.5426	53386	77258	58749.13
1635197	chr10	rs75309653	53791330	A	G	0.986	0.985	0.925	0.0167981182758809	0.0447	0.7074	39982	52975	42877.88
1612582	chr10	rs114403915	53791541	T	C	0.988	0.987	0.884	-0.0045001103249234	0.0516	0.9301	36229	48092	38927.47
1622879	chr10	rs75857365	53791956	G	A	0.908	0.907	0.88	0.0081963182244858	0.0159	0.6038	53386	77258	58749.13
1634036	chr10	rs10823981	53792294	A	T	0.543	0.542	0.958	0.0058031292269501	0.0088	0.5082	53386	77258	58749.13
1630625	chr10	rs10740412	53792445	T	C	0.459	0.46	0.962	-0.0064004391810282	0.0088	0.4664	53386	77258	58749.13
1617672	chr10	rs10762542	53792463	G	A	0.459	0.46	0.964	-0.0064004391810282	0.0088	0.4691	53386	77258	58749.13
1633857	chr10	rs10762543	53792576	A	C	0.237	0.236	0.994	0.0100988346774146	0.0101	0.3201	53386	77258	58749.13
1637724	chr10	rs10762544	53792671	A	G	0.237	0.236	0.994	0.0101978249764461	0.0101	0.3131	53386	77258	58749.13
1635594	chr10	rs10740413	53792916	C	G	0.237	0.237	0.994	0.0100988346774146	0.0101	0.3194	53386	77258	58749.13
1631297	chr10	rs7918280	53793416	G	A	0.269	0.269	0.989	0.0061013488579762	0.0097	0.5281	53386	77258	58749.13
1633482	chr10	rs7904116	53793523	A	G	0.269	0.269	0.989	0.0062007356416035	0.0097	0.5237	53386	77258	58749.13
1621005	chr10	rs10762546	53794227	A	T	0.127	0.126	0.975	0.0118001041157506	0.0131	0.3688	53386	77258	58749.13
1612921	chr10	rs140589168	53794261	G	C	0.986	0.986	0.775	-0.001501126126267	0.0469	0.9738	41828	61968	46495.98
1622103	chr10	rs10823988	53794276	G	A	0.296	0.294	0.984	0.0112959597418516	0.0095	0.2358	53386	77258	58749.13
1622471	chr10	rs10823991	53794532	A	T	0.264	0.261	0.986	0.0156961681063242	0.0098	0.1095	53386	77258	58749.13
1635240	chr10	rs74400528	53794766	A	G	0.128	0.126	0.975	0.0121953336998771	0.0131	0.351	53386	77258	58749.13
1627643	chr10	rs9651334	53795411	G	A	0.968	0.967	0.971	0.0156961681063242	0.0251	0.5304	53386	77258	58749.13
1617405	chr10	rs12768701	53795780	G	T	0.788	0.788	0.947	0.0166014304974254	0.0108	0.1248	53386	77258	58749.13
1621852	chr10	rs11598561	53795802	C	T	0.819	0.819	0.915	-0.0177974390305806	0.0117	0.1282	53386	77258	58749.13
1633715	chr10	rs12357323	53797468	G	A	0.968	0.967	0.973	0.0143958802837323	0.025	0.5653	53386	77258	58749.13
1632802	chr10	rs139759643	53798112	A	G	0.871	0.872	0.98	-0.010302892995897	0.013	0.4272	53386	77258	58749.13
1630095	chr10	rs144848807	53798120	G	A	0.79	0.789	0.95	0.0172012073197748	0.0108	0.1124	53386	77258	58749.13
1611294	chr10	rs147629797	53798974	C	T	0.82	0.821	0.955	0.0018981972830802	0.0114	0.8682	53386	77258	58749.13
1615914	chr10	rs10762547	53799000	A	G	0.162	0.161	0.96	0.0110981866660334	0.0119	0.3525	53386	77258	58749.13
1616429	chr10	rs11591640	53799088	T	C	0.863	0.865	0.984	-0.0170952954286372	0.0126	0.1744	53386	77258	58749.13
1612304	chr10	rs11000542	53799265	G	A	0.691	0.693	0.963	-0.0039979812872983	0.0095	0.6766	53386	77258	58749.13
1619473	chr10	rs16926050	53799331	T	C	0.968	0.968	0.988	0.0128964817350202	0.0249	0.6036	53386	77258	58749.13
1633336	chr10	rs1903999	53799707	A	G	0.137	0.135	0.985	0.016296487966892	0.0126	0.1968	53386	77258	58749.13
1621267	chr10	rs11593752	53800268	G	T	0.863	0.865	0.984	-0.0176956485356892	0.0126	0.1601	53386	77258	58749.13
1626159	chr10	rs10823994	53800497	G	C	0.871	0.872	0.988	-0.010302892995897	0.013	0.4285	53386	77258	58749.13
1614936	chr10	rs10823995	53800548	G	A	0.871	0.872	0.989	-0.0104039337153929	0.0129	0.423	53386	77258	58749.13
1613924	chr10	rs10823996	53800879	C	G	0.871	0.872	0.989	-0.010302892995897	0.0129	0.4252	53386	77258	58749.13
1612886	chr10	rs6480683	53801660	A	C	0.137	0.135	0.984	0.0166014304974254	0.0126	0.1873	53386	77258	58749.13
1609325	chr10	rs147853700	53801882	T	C	0.981	0.981	0.918	-0.0278029446620889	0.0353	0.4301	47210	69176	52219.7
1612201	chr10	rs75340256	53801930	A	G	0.985	0.984	0.74	0.0118989261570991	0.0422	0.7772	50059	73960	55624.37
1609674	chr10	rs12356110	53802489	T	A	0.968	0.967	0.986	0.0147014028528927	0.0249	0.5557	53386	77258	58749.13
1625041	chr10	rs61849880	53802584	C	T	0.82	0.821	0.965	0.001598721363697	0.0114	0.8904	53386	77258	58749.13
1634132	chr10	rs1904002	53802603	T	C	0.138	0.136	0.983	0.016296487966892	0.0126	0.1954	53386	77258	58749.13
1638502	chr10	rs12240921	53803067	C	A	0.968	0.967	0.986	0.0155977206230546	0.0249	0.5315	53386	77258	58749.13
1620941	chr10	rs11000558	53803367	G	A	0.733	0.731	0.994	0.0072039888485025	0.0097	0.4592	53386	77258	58749.13
1633048	chr10	rs10823998	53803586	A	G	0.87	0.87	0.994	-0.0095050300143049	0.0129	0.4594	53386	77258	58749.13
1610008	chr10	rs1904003	53803610	G	A	0.0305	0.031	0.985	-0.0180010511095525	0.0254	0.4792	53386	77258	58749.13
1620601	chr10	rs17560636	53803755	A	C	0.732	0.731	0.995	0.0074025335167413	0.0097	0.4485	53386	77258	58749.13
1618325	chr10	rs1904004	53803865	C	A	0.97	0.969	0.987	0.0134984841513417	0.0255	0.5967	53386	77258	58749.13
1628192	chr10	rs10823999	53804712	G	A	0.869	0.87	0.996	-0.0095958936734469	0.0128	0.4547	53386	77258	58749.13
1612745	chr10	rs61849881	53804746	C	T	0.975	0.974	0.845	-0.0408949138454712	0.0302	0.1749	52493	75664	57604.43
1633558	chr10	rs12252648	53804759	T	G	0.732	0.731	0.993	0.0072039888485025	0.0097	0.4615	53386	77258	58749.13
1617640	chr10	rs6480687	53805360	G	A	0.405	0.404	0.99	0.0018981972830802	0.0088	0.8324	53386	77258	58749.13
1614673	chr10	rs117084805	53805392	C	G	0.986	0.986	0.916	0.0619038033148151	0.0429	0.1496	42927	60707	46942.6
1630913	chr10	rs4256924	53806174	C	G	0.869	0.87	0.993	-0.0092022107647994	0.0128	0.4747	53386	77258	58749.13
1638070	chr10	rs17641137	53806602	C	T	0.787	0.787	0.973	-0.015702643727291	0.0106	0.1412	53386	77258	58749.13
1608928	chr10	rs10762548	53807749	G	A	0.869	0.87	0.99	-0.0099998320783335	0.0129	0.4363	53386	77258	58749.13
1614552	chr10	rs12768368	53807751	A	G	0.781	0.78	0.972	0.0209000641077417	0.0105	0.04711	53386	77258	58749.13
1612484	chr10	rs77227297	53807761	T	C	0.898	0.897	0.921	0.0077995046323818	0.0148	0.5972	53386	77258	58749.13
1637990	chr10	rs1871078	53808365	C	A	0.869	0.87	0.989	-0.0101008421794295	0.0129	0.4342	53386	77258	58749.13
1637486	chr10	rs56181754	53808482	C	T	0.786	0.787	0.97	-0.0169020380753563	0.0107	0.1123	53386	77258	58749.13
1629191	chr10	rs1871079	53808519	G	A	0.869	0.87	0.989	-0.0101008421794295	0.0129	0.4344	53386	77258	58749.13
1620695	chr10	rs1871080	53808598	G	A	0.869	0.87	0.989	-0.0106970095483354	0.0129	0.4077	53386	77258	58749.13
1633448	chr10	rs12256519	53808859	G	A	0.913	0.911	0.94	0.0146028573839336	0.0157	0.3524	53386	77258	58749.13
1617089	chr10	rs1904006	53809027	T	C	0.781	0.779	0.972	0.0217027816432335	0.0105	0.0396	53386	77258	58749.13
1632773	chr10	rs61849896	53809800	A	T	0.817	0.818	0.947	-0.001100605444033	0.0114	0.924	53386	77258	58749.13
1638856	chr10	rs17641202	53809894	A	G	0.784	0.784	0.964	-0.015702643727291	0.0106	0.1389	53386	77258	58749.13
1620037	chr10	rs1904007	53810877	C	T	0.781	0.782	0.962	-0.0165969709073694	0.0106	0.118	53386	77258	58749.13
1622263	chr10	rs10824002	53811431	A	G	0.835	0.836	0.979	-0.0048015088161939	0.0118	0.6825	53386	77258	58749.13
1629514	chr10	rs61849897	53811667	G	A	0.831	0.832	0.95	0.0011992805754821	0.0117	0.9201	53386	77258	58749.13
1616603	chr10	rs72803111	53812394	C	A	0.988	0.989	0.814	-0.102996645135889	0.0576	0.07392	31906	48662	35814.33
1632418	chr10	rs75062856	53813181	A	C	0.945	0.941	0.96	0.0813956382039941	0.019	1.749e-05	53386	77258	58749.13
1630551	chr10	rs1904008	53813948	A	G	0.561	0.564	0.99	-0.0043996643446871	0.0087	0.6117	53386	77258	58749.13
1610923	chr10	rs1904009	53813953	A	C	0.561	0.564	0.991	-0.0043996643446871	0.0087	0.6129	53386	77258	58749.13
1623216	chr10	rs1904010	53814229	G	T	0.614	0.614	0.985	-0.0036968248442897	0.0089	0.6795	53386	77258	58749.13
1621148	chr10	rs12778630	53814383	C	T	0.561	0.564	0.996	-0.0040983869261633	0.0087	0.6342	53386	77258	58749.13
1624826	chr10	rs150765539	53814746	A	G	0.975	0.973	0.95	0.0202045073158995	0.0277	0.4666	53386	77258	58749.13
1618145	chr10	rs4457701	53814940	C	T	0.561	0.564	0.995	-0.0046005663955682	0.0087	0.5958	53386	77258	58749.13
1625786	chr10	rs1903995	53815674	C	A	0.548	0.546	0.991	-0.0136020904182857	0.0087	0.116	53386	77258	58749.13
1611339	chr10	rs1903996	53816077	C	G	0.548	0.546	0.991	-0.013399371963117	0.0087	0.1232	53386	77258	58749.13
1616442	chr10	rs1903997	53816171	C	A	0.548	0.546	0.992	-0.0135007260538548	0.0087	0.1188	53386	77258	58749.13
1623780	chr10	rs10762550	53816380	A	G	0.748	0.744	0.987	0.0034041991335623	0.01	0.7343	53386	77258	58749.13
1635146	chr10	rs74911174	53817290	C	G	0.944	0.94	0.974	0.0758956590032571	0.0187	4.906e-05	53386	77258	58749.13
1625231	chr10	rs146355959	53817479	C	T	0.98	0.978	0.947	0.0540998523168248	0.0318	0.08892	51327	73873	56396.32
1620794	chr10	rs10824004	53817829	A	G	0.696	0.698	0.986	-0.0029042131473898	0.0094	0.7547	53386	77258	58749.13
1629216	chr10	rs10824005	53817928	T	C	0.696	0.698	0.986	-0.0029042131473898	0.0094	0.7584	53386	77258	58749.13
1637928	chr10	rs148119476	53818075	A	G	0.986	0.986	0.867	0.0007996801705642	0.0439	0.9853	42948	57432	46415.45
1630084	chr10	rs11813596	53818118	G	A	0.811	0.812	0.965	-0.000200020002667	0.0112	0.9829	53386	77258	58749.13
1630152	chr10	rs12268753	53818149	A	C	0.783	0.788	0.982	-0.0285023604727122	0.0106	0.007061	53386	77258	58749.13
1629196	chr10	rs10824006	53818156	C	T	0.607	0.606	0.989	0.0012991557316201	0.0088	0.8853	53386	77258	58749.13
1621908	chr10	rs11000634	53818497	G	A	0.968	0.967	0.978	0.026398473854531	0.0248	0.2879	53386	77258	58749.13
1615131	chr10	rs11594633	53818997	C	G	0.75	0.746	0.992	0.0020977980821461	0.0099	0.8364	53386	77258	58749.13
1622534	chr10	rs11597349	53819067	T	C	0.75	0.746	0.993	0.001998002662673	0.0099	0.84	53386	77258	58749.13
1638886	chr10	rs11000639	53819101	T	C	0.554	0.556	0.995	0.0003999200213268	0.0087	0.9674	53386	77258	58749.13
1632943	chr10	rs79798818	53819826	G	A	0.983	0.985	0.94	-0.0766003062087967	0.0398	0.05389	43681	58668	47252.54
1613508	chr10	rs10443915	53820579	T	A	0.75	0.746	0.995	0.0020977980821461	0.0099	0.8355	53386	77258	58749.13
1609999	chr10	rs4411238	53821238	T	C	0.696	0.698	0.992	-0.0034961042567088	0.0094	0.7079	53386	77258	58749.13
1617327	chr10	rs12765852	53821327	C	T	0.75	0.746	0.996	0.0021975835434872	0.0099	0.8251	53386	77258	58749.13
1631786	chr10	rs7070173	53821741	A	T	0.607	0.606	0.99	0.001598721363697	0.0088	0.8584	53386	77258	58749.13
1635677	chr10	rs77974561	53821851	C	A	0.951	0.948	0.982	0.0700016957858908	0.0199	0.0004256	53386	77258	58749.13
1620944	chr10	rs10824007	53821898	A	C	0.696	0.698	0.992	-0.003797200248385	0.0094	0.6842	53386	77258	58749.13
1611538	chr10	rs7077500	53821988	T	C	0.75	0.746	0.996	0.001998002662673	0.0099	0.8389	53386	77258	58749.13
1622766	chr10	rs34997494	53822301	A	G	0.951	0.948	0.983	0.0711013138260554	0.0199	0.0003495	53386	77258	58749.13
1611559	chr10	rs17560996	53822653	C	T	0.948	0.95	0.97	-0.0064004391810282	0.0199	0.7455	53386	77258	58749.13
1615403	chr10	rs12772162	53822784	G	A	0.948	0.95	0.969	-0.0060985584618694	0.0198	0.7595	53386	77258	58749.13
1615437	chr10	rs11000654	53822980	G	A	0.797	0.795	0.959	0.0006997551142732	0.0109	0.9466	53386	77258	58749.13
1622764	chr10	rs66543078	53823006	G	A	0.749	0.745	0.994	0.0012991557316201	0.0099	0.896	53386	77258	58749.13
1623635	chr10	rs7917737	53823048	G	T	0.963	0.964	0.985	0.0126990249774084	0.0233	0.5865	53386	77258	58749.13
1625981	chr10	rs11000655	53823220	C	G	0.607	0.606	0.989	0.0018981972830802	0.0088	0.8331	53386	77258	58749.13
1608979	chr10	rs74981134	53823841	C	A	0.797	0.795	0.959	0.0006997551142732	0.0109	0.9498	53386	77258	58749.13
1625904	chr10	rs73342904	53824007	G	T	0.607	0.606	0.988	0.0017983819413794	0.0088	0.8426	53386	77258	58749.13
1632663	chr10	rs72803117	53824034	G	A	0.806	0.808	0.975	-0.0271040176920589	0.011	0.01407	53386	77258	58749.13
1638278	chr10	rs141606355	53824063	T	C	0.947	0.946	0.847	0.0003999200213268	0.0208	0.9863	53386	77258	58749.13
1637425	chr10	rs150519944	53824236	C	G	0.987	0.987	0.887	-0.0194988734340555	0.0473	0.6797	38953	58443	43715.83
1623096	chr10	rs11000657	53824612	A	T	0.606	0.606	0.987	0.0014988761237359	0.0088	0.8682	53386	77258	58749.13
1615892	chr10	rs12244379	53825188	T	A	0.961	0.962	0.992	0.009197572354042	0.0228	0.6862	53386	77258	58749.13
1625766	chr10	rs1903998	53825576	A	G	0.0441	0.0427	0.987	-0.006199175242821	0.0214	0.7713	53386	77258	58749.13
1629699	chr10	rs12781013	53825890	T	C	0.948	0.95	0.967	-0.0049019951702315	0.0199	0.8067	53386	77258	58749.13
1638920	chr10	rs34229993	53826337	C	T	0.766	0.762	0.972	0.0009995003330834	0.0103	0.9213	53386	77258	58749.13
1635582	chr10	rs7900083	53826396	G	A	0.777	0.774	0.98	0.0013990209137074	0.0104	0.8946	53386	77258	58749.13
1635626	chr10	rs7900087	53826408	G	A	0.777	0.774	0.98	0.0014988761237359	0.0104	0.8848	53386	77258	58749.13
1638764	chr10	rs7900093	53826429	G	A	0.777	0.774	0.981	0.001598721363697	0.0104	0.8753	53386	77258	58749.13
1630232	chr10	rs12782457	53826549	T	A	0.775	0.772	0.987	0.0016985566355815	0.0104	0.8676	53386	77258	58749.13
1633515	chr10	rs10824010	53826682	T	C	0.66	0.653	0.989	0.0194986595340326	0.0091	0.03265	53386	77258	58749.13
1618251	chr10	rs10824011	53827152	T	C	0.775	0.772	0.987	0.0016985566355815	0.0104	0.8714	53386	77258	58749.13
1621891	chr10	rs116889094	53827301	A	C	0.985	0.986	0.85	-0.050798679887367	0.0487	0.297	35065	53953	38968.16
1626923	chr10	rs10824012	53827643	C	T	0.728	0.728	0.961	-0.0005001250416822	0.0099	0.9589	53386	77258	58749.13
1614919	chr10	rs11000673	53828146	T	C	0.775	0.772	0.986	0.0013990209137074	0.0104	0.8898	53386	77258	58749.13
1611838	chr10	rs11000674	53828161	T	A	0.775	0.772	0.986	0.0013990209137074	0.0104	0.8914	53386	77258	58749.13
1613689	chr10	rs11000675	53828283	T	C	0.775	0.772	0.986	0.0017983819413794	0.0104	0.8602	53386	77258	58749.13
1623833	chr10	rs11000677	53828560	T	C	0.776	0.772	0.984	0.0014988761237359	0.0104	0.8847	53386	77258	58749.13
1632712	chr10	rs11000678	53828590	A	C	0.777	0.773	0.98	0.0001999800026662	0.0104	0.983	53386	77258	58749.13
1634473	chr10	rs11000679	53828605	G	A	0.777	0.774	0.979	0.0003999200213268	0.0104	0.9695	53386	77258	58749.13
1634943	chr10	rs11000680	53828621	G	C	0.777	0.774	0.979	9.99950003332973e-05	0.0104	0.995	53386	77258	58749.13
1622457	chr10	rs11000681	53828658	T	C	0.777	0.774	0.98	0.0003999200213268	0.0104	0.9682	53386	77258	58749.13
1636120	chr10	rs1947758	53828856	T	C	0.807	0.811	0.963	-0.0278954863187535	0.0112	0.01235	53386	77258	58749.13
1609102	chr10	rs72803122	53828866	A	G	0.777	0.774	0.979	0.0011992805754821	0.0104	0.9086	53386	77258	58749.13
1629583	chr10	rs72803123	53828893	A	G	0.777	0.774	0.98	0.001099395443301	0.0104	0.9183	53386	77258	58749.13
1624914	chr10	rs72803124	53828912	T	C	0.777	0.774	0.98	0.001099395443301	0.0104	0.9164	53386	77258	58749.13
1627836	chr10	rs11000684	53829046	G	T	0.775	0.772	0.985	0.0020977980821461	0.0104	0.8368	53386	77258	58749.13
1613695	chr10	rs11000685	53829061	C	G	0.775	0.772	0.985	0.0020977980821461	0.0104	0.8383	53386	77258	58749.13
1624850	chr10	rs11000686	53829124	C	G	0.775	0.772	0.985	0.001998002662673	0.0104	0.8473	53386	77258	58749.13
1628346	chr10	rs11000687	53829153	C	T	0.775	0.772	0.985	0.0021975835434872	0.0104	0.8321	53386	77258	58749.13
1623688	chr10	rs11000688	53829206	A	G	0.775	0.772	0.985	0.0021975835434872	0.0104	0.8312	53386	77258	58749.13
1623440	chr10	rs75497325	53829265	G	C	0.947	0.949	0.966	-0.0052035148315978	0.0197	0.7901	53386	77258	58749.13
1637576	chr10	rs140631279	53829369	A	G	0.987	0.987	0.831	-0.0403950023610502	0.0526	0.4425	33536	51060	37492.76
1620964	chr10	rs11000689	53829385	A	G	0.775	0.772	0.985	0.0018981972830802	0.0104	0.8554	53386	77258	58749.13
1628558	chr10	rs11000690	53829398	A	T	0.775	0.772	0.985	0.0017983819413794	0.0104	0.863	53386	77258	58749.13
1623895	chr10	rs11000691	53829451	G	A	0.775	0.772	0.985	0.0018981972830802	0.0104	0.8582	53386	77258	58749.13
1616134	chr10	rs11000692	53829468	C	T	0.775	0.772	0.985	0.0017983819413794	0.0104	0.8635	53386	77258	58749.13
1631800	chr10	rs1903954	53830257	G	A	0.777	0.774	0.984	0.0012991557316201	0.0104	0.8978	53386	77258	58749.13
1623427	chr10	rs10824014	53830337	G	A	0.723	0.722	0.978	0.0004998750416509	0.0097	0.9619	53386	77258	58749.13
1616746	chr10	rs11000693	53830380	C	T	0.777	0.774	0.984	0.0013990209137074	0.0104	0.8912	53386	77258	58749.13
1609033	chr10	rs11000694	53830496	C	A	0.777	0.774	0.984	0.0012991557316201	0.0104	0.904	53386	77258	58749.13
1614447	chr10	rs10824015	53830669	G	A	0.777	0.774	0.984	0.0012991557316201	0.0104	0.9029	53386	77258	58749.13
1625532	chr10	rs11000697	53830789	T	C	0.806	0.81	0.964	-0.0281011651109099	0.0111	0.01156	53386	77258	58749.13
1609456	chr10	rs12217828	53830914	T	G	0.804	0.802	0.957	0.0006997551142732	0.011	0.9526	53386	77258	58749.13
1629511	chr10	rs10824016	53830973	G	A	0.776	0.772	0.984	0.0016985566355815	0.0104	0.8707	53386	77258	58749.13
1615276	chr10	rs10762551	53830999	G	A	0.777	0.774	0.983	0.0018981972830802	0.0104	0.8527	53386	77258	58749.13
1609447	chr10	rs78740100	53831221	G	A	0.946	0.945	0.972	0.0068961666878413	0.0192	0.7192	53386	77258	58749.13
1628675	chr10	rs5013005	53832090	C	G	0.779	0.776	0.983	0.0013990209137074	0.0104	0.8959	53386	77258	58749.13
1626027	chr10	rs10824017	53832210	G	A	0.779	0.775	0.982	0.0017983819413794	0.0104	0.8643	53386	77258	58749.13
1628222	chr10	rs146800892	53832549	T	C	0.985	0.986	0.923	-0.0393959285025942	0.0455	0.3871	38129	49313	40826.02
1637251	chr10	rs72803130	53832672	T	G	0.962	0.962	0.811	-0.0152963956259917	0.0252	0.5448	53386	77258	58749.13
1635289	chr10	rs1904031	53832902	T	G	0.779	0.776	0.983	0.0012991557316201	0.0104	0.8981	53386	77258	58749.13
1638780	chr10	rs1904030	53832977	G	C	0.779	0.776	0.983	0.0012991557316201	0.0104	0.8991	53386	77258	58749.13
1618450	chr10	rs17641540	53833153	C	T	0.947	0.95	0.966	-0.0065010863423599	0.0198	0.7422	53386	77258	58749.13
1636543	chr10	rs10824018	53833223	A	G	0.777	0.774	0.983	0.0016985566355815	0.0104	0.8704	53386	77258	58749.13
1634777	chr10	rs11000703	53833671	G	A	0.609	0.609	0.985	-0.000200020002667	0.0089	0.9848	53386	77258	58749.13
1623043	chr10	rs10824019	53834086	T	C	0.777	0.774	0.982	0.0016985566355815	0.0104	0.8737	53386	77258	58749.13
1634613	chr10	rs10762552	53834553	T	A	0.777	0.773	0.982	0.0022973590486834	0.0104	0.8233	53386	77258	58749.13
1628787	chr10	rs11000704	53834996	C	G	0.724	0.723	0.976	0.0005998200719675	0.0097	0.9514	53386	77258	58749.13
1636405	chr10	rs10824020	53835408	T	C	0.777	0.773	0.981	0.0023971245997214	0.0104	0.8176	53386	77258	58749.13
1633081	chr10	rs11000705	53835460	G	A	0.778	0.775	0.981	0.0018981972830802	0.0104	0.8574	53386	77258	58749.13
1638563	chr10	rs34848107	53836222	C	G	0.947	0.95	0.966	-0.0065010863423599	0.0198	0.7409	53386	77258	58749.13
1629635	chr10	rs11000710	53836769	A	T	0.723	0.722	0.973	-0.0001000050003333	0.0097	0.9955	53386	77258	58749.13
1633314	chr10	rs34544599	53836836	A	G	0.947	0.95	0.965	-0.0064004391810282	0.0198	0.7463	53386	77258	58749.13
1623631	chr10	rs11000712	53837039	C	T	0.726	0.725	0.975	9.99950003332973e-05	0.0098	0.9916	53386	77258	58749.13
1609748	chr10	rs11000713	53837291	A	G	0.777	0.773	0.979	0.0025966258472659	0.0104	0.8012	53386	77258	58749.13
1610737	chr10	rs117613303	53837344	G	A	0.947	0.95	0.965	-0.0066017436345624	0.0198	0.7377	53386	77258	58749.13
1624121	chr10	rs10824022	53837456	G	A	0.778	0.775	0.979	0.0021975835434872	0.0104	0.831	53386	77258	58749.13
1616877	chr10	rs10824023	53837557	T	C	0.778	0.775	0.979	0.0021975835434872	0.0104	0.8301	53386	77258	58749.13
1609092	chr10	rs1904029	53837763	G	A	0.61	0.609	0.98	0.0004998750416509	0.0089	0.9525	53386	77258	58749.13
1623686	chr10	rs12413063	53837820	C	T	0.906	0.906	0.876	-0.0122041688389067	0.0157	0.4365	53386	77258	58749.13
1636688	chr10	rs1904028	53838118	A	G	0.778	0.775	0.978	0.0022973590486834	0.0104	0.8266	53386	77258	58749.13
1623767	chr10	rs1904027	53838330	G	C	0.391	0.392	0.979	-0.0003000450090019	0.0089	0.9709	53386	77258	58749.13
1638889	chr10	rs1904026	53838336	G	A	0.778	0.775	0.978	0.0021975835434872	0.0104	0.8328	53386	77258	58749.13
1626048	chr10	rs35135891	53838498	G	A	0.947	0.95	0.965	-0.0068030886197391	0.0198	0.7296	53386	77258	58749.13
1624495	chr10	rs12218769	53838534	C	T	0.778	0.775	0.977	0.0021975835434872	0.0104	0.8307	53386	77258	58749.13
1621270	chr10	rs12220039	53838576	T	G	0.778	0.775	0.977	0.0022973590486834	0.0104	0.8281	53386	77258	58749.13
1626969	chr10	rs4935027	53838761	G	A	0.667	0.668	0.994	-0.0016012813669738	0.0091	0.857	53386	77258	58749.13
1612739	chr10	rs4935028	53838811	A	G	0.666	0.667	0.993	-0.0019018072895963	0.0091	0.8339	53386	77258	58749.13
1623575	chr10	rs117010856	53838961	C	T	0.984	0.985	0.784	-0.0566973436785452	0.0437	0.1951	43399	58219	46857.89
1617873	chr10	rs34801364	53839126	T	C	0.947	0.949	0.964	-0.0059979518036359	0.0198	0.7608	53386	77258	58749.13
1614536	chr10	rs1993857	53839570	A	G	0.666	0.668	0.991	-0.0016012813669738	0.0092	0.8635	53386	77258	58749.13
1638582	chr10	rs10824024	53839712	T	C	0.63	0.63	0.973	0.001598721363697	0.009	0.8596	53386	77258	58749.13
1617887	chr10	rs79508132	53839727	C	T	0.947	0.95	0.964	-0.0066017436345624	0.0198	0.7371	53386	77258	58749.13
1636661	chr10	rs34094323	53839821	G	A	0.942	0.942	0.872	-0.0249999098013234	0.0197	0.2042	53386	77258	58749.13
1611933	chr10	rs35180056	53839842	C	T	0.758	0.754	0.968	0.0003999200213268	0.0102	0.9717	53386	77258	58749.13
1614520	chr10	rs12774871	53839929	A	G	0.704	0.703	0.965	-0.0012007205765188	0.0096	0.8969	53386	77258	58749.13
1624701	chr10	rs12253790	53840346	T	C	0.666	0.667	0.986	-0.0009004052431641	0.0092	0.9199	53386	77258	58749.13
1633007	chr10	rs1904025	53840487	T	C	0.768	0.765	0.963	-0.0032954239497972	0.0104	0.7474	53386	77258	58749.13
1618827	chr10	rs12252380	53840555	A	G	0.947	0.949	0.961	-0.0065010863423599	0.0198	0.7444	53386	77258	58749.13
1609759	chr10	rs10762553	53840971	C	T	0.382	0.381	0.961	-0.0172987645783295	0.009	0.0555	53386	77258	58749.13
1620802	chr10	rs12255651	53841105	T	C	0.797	0.797	0.969	0.009197572354042	0.0109	0.3989	53386	77258	58749.13
1615092	chr10	rs1904024	53841337	A	G	0.13	0.129	0.966	-0.0034961042567088	0.013	0.7897	53386	77258	58749.13
1632312	chr10	rs11000722	53841626	T	C	0.957	0.955	0.949	0.0209979909956055	0.0218	0.3352	53386	77258	58749.13
1638910	chr10	rs146459733	53841718	T	G	0.987	0.987	0.769	0.0384030712829451	0.0527	0.466	37653	48629	40228.25
1621124	chr10	rs113246478	53841814	A	G	0.981	0.98	0.968	0.0189002595004805	0.0326	0.5632	51446	74057	56545.56
1610210	chr10	rs10740416	53842549	C	T	0.441	0.444	0.954	-0.0083043861636152	0.0089	0.3503	53386	77258	58749.13
1622373	chr10	rs61849900	53842970	G	A	0.842	0.844	0.936	-0.0051029981759033	0.0122	0.6794	53386	77258	58749.13
1635014	chr10	rs7090393	53843314	A	G	0.578	0.574	0.954	0.0101978249764461	0.0089	0.2502	53386	77258	58749.13
1620738	chr10	rs7072999	53843374	C	T	0.579	0.576	0.953	0.0096037361426946	0.0089	0.2836	53386	77258	58749.13
1626479	chr10	rs7071997	53843375	G	A	0.838	0.84	0.936	-0.0033957590691798	0.0121	0.7761	53386	77258	58749.13
1638527	chr10	rs1904023	53843882	A	G	0.577	0.574	0.952	0.0106035827841911	0.0089	0.2365	53386	77258	58749.13
1631746	chr10	rs1904022	53843929	T	C	0.965	0.963	0.943	0.0355987772398635	0.0241	0.1385	53386	77258	58749.13
1614282	chr10	rs61849901	53845017	C	T	0.777	0.779	0.965	0.0011992805754821	0.0105	0.9108	53386	77258	58749.13
1637941	chr10	rs74664873	53845983	A	T	0.845	0.841	0.928	0.0183015011699126	0.0123	0.1351	53386	77258	58749.13
1625282	chr10	rs57233855	53846279	C	T	0.951	0.95	0.947	0.0060019521956343	0.0204	0.7672	53386	77258	58749.13
1626597	chr10	rs10762554	53846743	A	G	0.466	0.467	0.961	-0.0140989243795016	0.0088	0.1105	53386	77258	58749.13
1613134	chr10	rs142349372	53849660	T	C	0.928	0.926	0.967	0.0225048553400694	0.0168	0.1823	53386	77258	58749.13
1619801	chr10	rs77418773	53849717	G	A	0.928	0.926	0.972	0.0228958774769045	0.0168	0.1726	53386	77258	58749.13
1620857	chr10	rs7476880	53849746	C	T	0.927	0.925	0.973	0.0222017079836866	0.0168	0.185	53386	77258	58749.13
1612870	chr10	rs138085948	53849820	G	A	0.984	0.983	0.807	-0.0242004837056584	0.0381	0.5249	50804	72528	55711.39
1623264	chr10	rs7477297	53849852	C	T	0.928	0.926	0.974	0.0215951374365897	0.0168	0.1978	53386	77258	58749.13
1626815	chr10	rs7902726	53850017	T	A	0.791	0.794	0.979	-0.0009004052431641	0.0107	0.936	53386	77258	58749.13
1638011	chr10	rs61849904	53850084	C	T	0.79	0.793	0.979	-0.001100605444033	0.0107	0.9179	53386	77258	58749.13
1611508	chr10	rs72634654	53850876	G	A	0.951	0.95	0.957	0.0065981840282271	0.0204	0.7444	53386	77258	58749.13
1623100	chr10	rs7477839	53851164	G	A	0.717	0.718	0.979	0.0066975214477213	0.0096	0.4883	53386	77258	58749.13
1618727	chr10	rs12219130	53851287	A	G	0.951	0.95	0.959	0.0071047017299317	0.0204	0.7256	53386	77258	58749.13
1611888	chr10	rs12571672	53851356	T	A	0.934	0.931	0.977	0.0281014301108748	0.0173	0.1057	53386	77258	58749.13
1638185	chr10	rs74562893	53851731	G	A	0.824	0.821	0.957	0.0128964817350202	0.0115	0.2642	53386	77258	58749.13
1631482	chr10	rs1904019	53852736	A	G	0.95	0.949	0.96	0.0076010387728197	0.0202	0.7066	53386	77258	58749.13
1620808	chr10	rs74512770	53852920	A	G	0.825	0.822	0.958	0.0127977582298607	0.0115	0.2659	53386	77258	58749.13
1620220	chr10	rs76300014	53852943	C	G	0.825	0.822	0.959	0.0127977582298607	0.0115	0.2663	53386	77258	58749.13
1634090	chr10	rs1904018	53853246	A	G	0.492	0.489	0.978	0.0146028573839336	0.0087	0.09366	53386	77258	58749.13
1627099	chr10	rs1904017	53853542	A	G	0.928	0.926	0.982	0.0215951374365897	0.0168	0.1967	53386	77258	58749.13
1638066	chr10	rs1871082	53853616	A	C	0.717	0.718	0.979	0.0063001125484799	0.0096	0.5145	53386	77258	58749.13
1630204	chr10	rs1904016	53853732	T	C	0.951	0.949	0.962	0.0089993837968006	0.0203	0.6577	53386	77258	58749.13
1622749	chr10	rs80247712	53854050	G	A	0.966	0.966	0.811	0.0263010744193707	0.0265	0.3215	53386	77258	58749.13
1616333	chr10	rs74135140	53854192	C	T	0.928	0.926	0.982	0.0217027816432335	0.0167	0.1947	53386	77258	58749.13
1615506	chr10	rs10508969	53854255	A	G	0.95	0.949	0.96	0.0069954745123864	0.0202	0.7306	53386	77258	58749.13
1620502	chr10	rs12573665	53854980	G	A	0.926	0.924	0.981	0.0199006617063362	0.0166	0.2289	53386	77258	58749.13
1614492	chr10	rs10762562	53855492	A	C	0.489	0.492	0.987	-0.0149004625639624	0.0087	0.085	53386	77258	58749.13
1631724	chr10	rs12772466	53856545	T	G	0.79	0.793	0.984	-0.0017014466397575	0.0107	0.8754	53386	77258	58749.13
1636150	chr10	rs74930159	53857283	C	A	0.966	0.965	0.972	0.0063001125484799	0.0242	0.7947	52493	75664	57604.43
1615040	chr10	rs10824033	53857640	G	T	0.791	0.787	0.977	0.0153023200084426	0.0107	0.1511	53386	77258	58749.13
1624888	chr10	rs10824034	53857848	G	A	0.791	0.787	0.978	0.0150954876453349	0.0107	0.1575	53386	77258	58749.13
1613346	chr10	rs10762564	53858296	C	G	0.492	0.495	0.991	-0.0152050125429676	0.0086	0.07778	53386	77258	58749.13
1634344	chr10	rs181943415	53858410	A	G	0.984	0.983	0.937	0.0238044133801613	0.0369	0.5187	48633	68867	53195.77
1633778	chr10	rs111346273	53858695	A	T	0.953	0.952	0.889	-0.0075987978753305	0.0214	0.7212	53386	77258	58749.13
1631362	chr10	rs16926521	53859305	T	A	0.961	0.961	0.984	-0.0001000050003333	0.0225	0.9982	53386	77258	58749.13
1623996	chr10	rs1904013	53859440	G	T	0.927	0.925	0.985	0.0217027816432335	0.0167	0.1917	53386	77258	58749.13
1619834	chr10	rs10824035	53859544	G	A	0.493	0.496	0.992	-0.0152963956259917	0.0086	0.07593	53386	77258	58749.13
1613605	chr10	rs16926524	53859626	A	G	0.927	0.925	0.986	0.0213015034199157	0.0166	0.2011	53386	77258	58749.13
1613377	chr10	rs12776375	53859805	A	C	0.782	0.78	0.984	0.0128964817350202	0.0105	0.2175	53386	77258	58749.13
1613837	chr10	rs35345199	53859822	G	T	0.769	0.768	0.902	0.0044003044444822	0.0107	0.6823	53386	77258	58749.13
1630470	chr10	rs12774141	53859836	G	T	0.782	0.781	0.984	0.0127977582298607	0.0105	0.2223	53386	77258	58749.13
1638045	chr10	rs34310643	53859910	A	G	0.707	0.704	0.984	0.0180952882690919	0.0095	0.05718	53386	77258	58749.13
1630495	chr10	rs4935029	53860488	T	C	0.927	0.925	0.986	0.0218006299588528	0.0166	0.1912	53386	77258	58749.13
1630347	chr10	rs73342945	53861423	G	T	0.928	0.926	0.987	0.0210959082947329	0.0167	0.2068	53386	77258	58749.13
1613214	chr10	rs76895253	53861471	T	C	0.932	0.929	0.984	0.0212036062510236	0.0171	0.2159	53386	77258	58749.13
1635973	chr10	rs1904011	53861860	T	C	0.962	0.962	0.99	0.0006997551142732	0.0227	0.9748	53386	77258	58749.13
1621780	chr10	rs4526728	53862108	C	A	0.962	0.962	0.991	0.0011992805754821	0.0227	0.9595	53386	77258	58749.13
1633388	chr10	rs12414927	53862934	C	T	0.962	0.962	0.992	0.0001999800026662	0.0227	0.9915	53386	77258	58749.13
1612026	chr10	rs12412155	53862970	G	A	0.962	0.962	0.992	0.0009995003330834	0.0227	0.964	53386	77258	58749.13
1629742	chr10	rs78213193	53863199	A	G	0.927	0.925	0.988	0.0212036062510236	0.0166	0.2028	53386	77258	58749.13
1637901	chr10	rs10824038	53863292	T	C	0.962	0.961	0.992	0.0006997551142732	0.0227	0.9766	53386	77258	58749.13
1637653	chr10	rs72803136	53863534	G	C	0.976	0.976	0.773	-0.0249999098013234	0.0326	0.4425	52493	75664	57604.43
1624303	chr10	rs11000791	53863539	A	G	0.962	0.961	0.991	-0.0012007205765188	0.0226	0.9579	53386	77258	58749.13
1616412	chr10	rs34733197	53863803	C	A	0.785	0.783	0.983	0.0176041339483571	0.0105	0.0954	53386	77258	58749.13
1609724	chr10	rs11000792	53864402	G	A	0.583	0.581	1.0	0.012096540947233	0.0087	0.1661	53386	77258	58749.13
1611417	chr10	rs191559463	53864976	G	A	0.985	0.984	0.785	0.0749033700266622	0.0415	0.07077	50367	70784	54935.69
1629305	chr10	rs9804211	53865680	T	C	0.747	0.744	0.989	0.0167981182758809	0.0099	0.09133	53386	77258	58749.13
1612837	chr10	rs11000794	53865984	T	C	0.546	0.542	0.995	0.0183015011699126	0.0087	0.0347	53386	77258	58749.13
1636698	chr10	rs57548635	53866419	G	A	0.839	0.84	1.0	-0.0012007205765188	0.0117	0.9194	53386	77258	58749.13
1616053	chr10	rs17561995	53866595	A	G	0.839	0.84	1.0	-0.0007002451143934	0.0117	0.9522	53386	77258	58749.13
1632477	chr10	rs35049692	53866669	C	G	0.62	0.618	0.998	0.0129951954948113	0.0089	0.1432	53386	77258	58749.13
1625674	chr10	rs11000798	53867207	G	A	0.768	0.768	0.898	0.0024968801985871	0.0107	0.8157	53386	77258	58749.13
1628929	chr10	rs60830257	53867534	G	A	0.928	0.926	0.991	0.0199006617063362	0.0166	0.231	53386	77258	58749.13
1623334	chr10	rs11000800	53868139	G	A	0.962	0.961	0.996	0.0005998200719675	0.0226	0.9778	53386	77258	58749.13
1618726	chr10	rs11591515	53869310	T	G	0.781	0.779	0.99	0.0183015011699126	0.0104	0.07968	53386	77258	58749.13
1613233	chr10	rs34178098	53869470	A	C	0.78	0.778	0.991	0.0180952882690919	0.0104	0.08296	53386	77258	58749.13
1625742	chr10	rs116896704	53869605	T	G	0.972	0.974	0.792	-0.0561048513847726	0.0296	0.05837	53027	76178	58210.26
1632542	chr10	rs17562140	53869707	C	T	0.781	0.778	0.991	0.0179970767016546	0.0104	0.08406	53386	77258	58749.13
1626958	chr10	rs34389565	53869771	C	T	0.781	0.778	0.991	0.0179970767016546	0.0104	0.08385	53386	77258	58749.13
1636964	chr10	rs721854	53870241	A	G	0.489	0.494	0.997	-0.0189993500097828	0.0086	0.02764	53386	77258	58749.13
1618672	chr10	rs75283112	53870562	G	A	0.839	0.84	1.0	-0.0007002451143934	0.0117	0.9509	53386	77258	58749.13
1632357	chr10	rs3862583	53870575	G	A	0.928	0.926	0.993	0.0204984635773248	0.0166	0.2179	53386	77258	58749.13
1630539	chr10	rs11592210	53871308	A	T	0.708	0.704	0.992	0.0221038989069263	0.0095	0.0197	53386	77258	58749.13
1616485	chr10	rs11594206	53871455	G	A	0.781	0.778	0.992	0.0179970767016546	0.0104	0.08352	53386	77258	58749.13
1623025	chr10	rs80152380	53872242	G	T	0.984	0.983	0.787	-0.0260975991218731	0.0387	0.5	50804	72528	55711.39
1622847	chr10	rs2219749	53872744	G	A	0.839	0.84	1.0	-0.0008003201707691	0.0117	0.9441	53386	77258	58749.13
1637371	chr10	rs58339586	53872951	A	G	0.961	0.961	0.996	-0.0043996643446871	0.0224	0.8454	53386	77258	58749.13
1616425	chr10	rs56907141	53873202	G	A	0.928	0.925	0.994	0.0221038989069263	0.0166	0.1823	53386	77258	58749.13
1624302	chr10	rs2169679	53873323	C	T	0.669	0.664	0.996	0.0213015034199157	0.0092	0.01986	53386	77258	58749.13
1632110	chr10	rs77884003	53874141	G	A	0.781	0.779	0.991	0.0184978548821194	0.0104	0.07545	53386	77258	58749.13
1625054	chr10	rs10762567	53874157	A	G	0.493	0.497	0.999	-0.0188974371044634	0.0086	0.02829	53386	77258	58749.13
1636659	chr10	rs11000815	53874249	G	A	0.962	0.961	0.997	-0.0034961042567088	0.0225	0.877	53386	77258	58749.13
1623316	chr10	rs61847260	53874414	A	G	0.839	0.84	1.0	-0.0006001800720324	0.0117	0.9601	53386	77258	58749.13
1633109	chr10	rs75319075	53874642	C	A	0.839	0.84	1.0	-0.0007002451143934	0.0117	0.9555	53386	77258	58749.13
1627501	chr10	rs61448551	53874705	T	C	0.928	0.925	0.996	0.0222017079836866	0.0166	0.1815	53386	77258	58749.13
1636333	chr10	rs117757955	53874789	A	G	0.984	0.983	0.861	0.0773035750572786	0.0403	0.05511	45534	63949	49506.55
1627738	chr10	rs79298577	53875195	T	G	0.971	0.971	0.856	0.0450976409030327	0.0281	0.1087	52841	75249	57900.31
1613353	chr10	rs79980042	53875495	A	C	0.975	0.975	0.767	-0.0358966439977618	0.0322	0.265	52493	75664	57604.43
1626590	chr10	rs10824046	53875669	A	G	0.499	0.503	0.995	-0.0193969096107316	0.0086	0.02492	53386	77258	58749.13
1609601	chr10	rs11000825	53876608	A	T	0.969	0.97	0.875	-0.0203966036652218	0.027	0.4501	53386	77258	58749.13
1620510	chr10	rs10762569	53877006	A	C	0.494	0.499	1.0	-0.0187038311937836	0.0086	0.02937	53386	77258	58749.13
1611860	chr10	rs34447589	53877215	C	T	0.781	0.778	0.991	0.0183015011699126	0.0104	0.07884	53386	77258	58749.13
1612718	chr10	rs9651311	53877294	A	G	0.332	0.337	0.997	-0.0213972981080803	0.0091	0.0194	53386	77258	58749.13
1622452	chr10	rs10824048	53877816	A	C	0.962	0.961	0.997	-0.0022024235552	0.0225	0.9216	53386	77258	58749.13
1620162	chr10	rs10824050	53878047	G	A	0.962	0.961	0.998	-0.0032954239497972	0.0225	0.8824	53386	77258	58749.13
1633895	chr10	rs10762570	53878170	C	T	0.67	0.664	0.997	0.0213993910058902	0.0091	0.0192	53386	77258	58749.13
1611737	chr10	rs17642500	53878406	C	T	0.839	0.84	1.0	0.0	0.0117	0.9975	53386	77258	58749.13
1635145	chr10	rs143793333	53878496	T	C	0.989	0.988	0.846	0.104098719928313	0.0566	0.06593	33100	44164	35757.86
1631249	chr10	rs1903974	53879077	G	A	0.927	0.925	0.997	0.0234039777790161	0.0165	0.1562	53386	77258	58749.13
1636760	chr10	rs10824053	53880279	A	T	0.961	0.961	0.997	-0.0024028846163103	0.0224	0.914	53386	77258	58749.13
1615058	chr10	rs11592264	53880358	C	T	0.781	0.778	0.991	0.0180952882690919	0.0104	0.08316	53386	77258	58749.13
1632566	chr10	rs146197095	53880383	G	T	0.982	0.982	0.775	-0.031397792147416	0.0372	0.3986	51384	73325	56174.24
1629057	chr10	rs11000840	53880426	C	T	0.716	0.711	0.986	0.0239020562806236	0.0096	0.01276	53386	77258	58749.13
1609277	chr10	rs11000841	53880513	C	T	0.962	0.961	0.997	-0.0006001800720324	0.0225	0.9789	53386	77258	58749.13
1615145	chr10	rs10466032	53880565	G	A	0.708	0.703	0.993	0.0236969951765786	0.0095	0.01231	53386	77258	58749.13
1637785	chr10	rs11000846	53881005	G	C	0.495	0.499	0.998	-0.0198048272985997	0.0086	0.02189	53386	77258	58749.13
1637419	chr10	rs11592846	53881131	C	T	0.954	0.953	0.889	-0.0005001250416822	0.0216	0.9823	53386	77258	58749.13
1621220	chr10	rs12253829	53881541	A	G	0.962	0.961	0.997	-0.0021022080918702	0.0225	0.9241	53386	77258	58749.13
1614549	chr10	rs61847264	53881978	G	T	0.839	0.84	1.0	-0.0005001250416822	0.0117	0.9648	53386	77258	58749.13
1626503	chr10	rs16926978	53882484	C	T	0.927	0.925	0.997	0.0247999239054771	0.0165	0.1323	53386	77258	58749.13
1619968	chr10	rs150570779	53882936	G	A	0.986	0.986	0.834	0.0204984635773248	0.047	0.6622	39147	58721	43487.7
1626289	chr10	rs2134772	53884663	T	C	0.507	0.503	0.998	0.0209979909956055	0.0086	0.01472	53386	77258	58749.13
1620194	chr10	rs17642530	53885184	C	T	0.987	0.987	0.76	-0.0293979151845611	0.0501	0.5567	42260	56771	45687.15
1615476	chr10	rs34242410	53885537	A	G	0.709	0.705	0.991	0.0232965165504356	0.0095	0.01429	53386	77258	58749.13
1633910	chr10	rs12268930	53885739	G	C	0.709	0.704	0.991	0.0235993322503244	0.0095	0.01294	53386	77258	58749.13
1631274	chr10	rs16927026	53887029	A	G	0.927	0.925	0.998	0.0244974716003874	0.0165	0.1375	53386	77258	58749.13
1628518	chr10	rs16927030	53887179	C	T	0.962	0.961	0.998	-0.0025031302181184	0.0224	0.913	53386	77258	58749.13
1629298	chr10	rs10824067	53887870	G	T	0.321	0.325	0.978	-0.0213972981080803	0.0093	0.02187	53386	77258	58749.13
1617600	chr10	rs12259288	53889255	A	G	0.669	0.663	0.996	0.0221038989069263	0.0091	0.0158	53386	77258	58749.13
1622863	chr10	rs12260890	53889409	T	C	0.931	0.928	0.992	0.0289955368412525	0.0169	0.08686	53386	77258	58749.13
1638104	chr10	rs4935031	53889620	G	T	0.494	0.499	0.998	-0.020498669477346	0.0086	0.01714	53386	77258	58749.13
1610084	chr10	rs2126759	53890066	T	C	0.781	0.778	0.99	0.0179970767016546	0.0104	0.08459	53386	77258	58749.13
1638372	chr10	rs2134767	53890319	G	A	0.495	0.499	0.998	-0.0202027073175195	0.0086	0.0191	53386	77258	58749.13
1609785	chr10	rs9971269	53890644	A	G	0.707	0.703	0.992	0.0236969951765786	0.0095	0.01236	53386	77258	58749.13
1614824	chr10	rs9971270	53890697	A	G	0.707	0.703	0.992	0.0236969951765786	0.0095	0.01242	53386	77258	58749.13
1634636	chr10	rs9971185	53890723	C	T	0.707	0.703	0.992	0.0236969951765786	0.0095	0.01228	53386	77258	58749.13
1619381	chr10	rs9971354	53890740	G	C	0.707	0.703	0.992	0.0236969951765786	0.0095	0.01232	53386	77258	58749.13
1630950	chr10	rs12255973	53891467	C	T	0.927	0.924	0.995	0.0254045542217263	0.0165	0.1225	53386	77258	58749.13
1622802	chr10	rs11000875	53891518	G	T	0.707	0.703	0.992	0.0236969951765786	0.0095	0.01235	53386	77258	58749.13
1633417	chr10	rs11598071	53891557	A	G	0.707	0.703	0.992	0.0236969951765786	0.0095	0.01232	53386	77258	58749.13
1615734	chr10	rs12256196	53891838	C	T	0.708	0.703	0.992	0.0235993322503244	0.0095	0.0127	53386	77258	58749.13
1629891	chr10	rs7912141	53892214	G	A	0.708	0.703	0.992	0.0235993322503244	0.0095	0.0128	53386	77258	58749.13
1610487	chr10	rs7898110	53892351	A	C	0.708	0.703	0.992	0.0236969951765786	0.0095	0.01227	53386	77258	58749.13
1621699	chr10	rs9971340	53892488	T	G	0.707	0.703	0.992	0.0235993322503244	0.0095	0.01272	53386	77258	58749.13
1622357	chr10	rs10430472	53892548	A	T	0.962	0.961	0.997	0.0001999800026662	0.0225	0.9913	53386	77258	58749.13
1611344	chr10	rs12267384	53892721	T	G	0.927	0.924	0.994	0.0251022847608284	0.0165	0.1271	53386	77258	58749.13
1624084	chr10	rs17562565	53892967	G	A	0.781	0.778	0.989	0.0179970767016546	0.0104	0.08505	53386	77258	58749.13
1620370	chr10	rs12269042	53893078	T	C	0.708	0.703	0.991	0.0236969951765786	0.0095	0.01256	53386	77258	58749.13
1613047	chr10	rs76887198	53893195	G	A	0.781	0.778	0.989	0.0180952882690919	0.0104	0.08367	53386	77258	58749.13
1629786	chr10	rs16927132	53893241	T	C	0.708	0.703	0.991	0.0236969951765786	0.0095	0.01241	53386	77258	58749.13
1620215	chr10	rs77138124	53893305	C	A	0.839	0.84	1.0	0.0003999200213268	0.0117	0.9697	53386	77258	58749.13
1610649	chr10	rs34582712	53893384	C	T	0.708	0.703	0.991	0.0236969951765786	0.0095	0.01239	53386	77258	58749.13
1636604	chr10	rs17642863	53893539	A	T	0.781	0.778	0.988	0.0180952882690919	0.0104	0.08293	53386	77258	58749.13
1626380	chr10	rs58118931	53893871	T	C	0.927	0.925	0.993	0.0248974696545107	0.0165	0.132	53386	77258	58749.13
1620051	chr10	rs35786754	53894073	T	G	0.707	0.703	0.99	0.0238044133801613	0.0095	0.01224	53386	77258	58749.13
1637830	chr10	rs12766089	53894263	T	C	0.708	0.703	0.99	0.0238044133801613	0.0095	0.01198	53386	77258	58749.13
1623868	chr10	rs12785193	53894325	A	G	0.708	0.703	0.99	0.0239020562806236	0.0095	0.0117	53386	77258	58749.13
1618071	chr10	rs7922368	53894582	C	T	0.708	0.703	0.99	0.0239020562806236	0.0095	0.01163	53386	77258	58749.13
1622504	chr10	rs7911524	53895450	A	C	0.934	0.932	0.99	0.0251022847608284	0.0174	0.1475	53386	77258	58749.13
1626888	chr10	rs77255750	53895535	G	A	0.781	0.778	0.986	0.0183996828453635	0.0105	0.07841	53386	77258	58749.13
1631702	chr10	rs2001283	53895744	A	G	0.164	0.163	1.0	0.0005998200719675	0.0116	0.9556	53386	77258	58749.13
1637192	chr10	rs4082299	53896068	T	C	0.677	0.671	0.994	0.0226026252094292	0.0092	0.01434	53386	77258	58749.13
1622848	chr10	rs78065157	53896134	G	C	0.934	0.932	0.99	0.0251022847608284	0.0174	0.148	53386	77258	58749.13
1613417	chr10	rs12413303	53896150	G	A	0.677	0.671	0.994	0.0225048553400694	0.0092	0.0145	53386	77258	58749.13
1633447	chr10	rs10824089	53896170	G	C	0.677	0.671	0.994	0.0225048553400694	0.0092	0.01477	53386	77258	58749.13
1633350	chr10	rs79531500	53896193	A	C	0.966	0.967	0.818	-0.0724954268501865	0.0263	0.005931	53386	77258	58749.13
1615688	chr10	rs11000904	53896366	A	T	0.981	0.98	0.714	0.0524026787930484	0.0378	0.1655	51777	73775	56581.76
1636340	chr10	rs71490904	53896472	C	T	0.781	0.779	0.984	0.0185960172820726	0.0105	0.07544	53386	77258	58749.13
1630726	chr10	rs4935310	53896500	A	G	0.677	0.671	0.992	0.022299507494767	0.0092	0.01559	53386	77258	58749.13
1638170	chr10	rs17643002	53896610	A	G	0.781	0.779	0.982	0.0185960172820726	0.0105	0.07578	53386	77258	58749.13
1614235	chr10	rs4935032	53896713	T	C	0.677	0.671	0.99	0.0227003855207759	0.0092	0.0138	53386	77258	58749.13
1616543	chr10	rs4935311	53896741	G	T	0.677	0.671	0.99	0.0227003855207759	0.0092	0.01385	53386	77258	58749.13
1619192	chr10	rs117552759	53896868	C	T	0.974	0.975	0.781	-0.048203336386541	0.0304	0.1123	53027	76178	58210.26
1611796	chr10	rs10824093	53897290	C	T	0.487	0.491	0.991	-0.0206007457079636	0.0087	0.0174	53386	77258	58749.13
1636479	chr10	rs10762578	53897291	C	G	0.677	0.671	0.988	0.0227981362759783	0.0092	0.01381	53386	77258	58749.13
1615715	chr10	rs10762579	53897470	G	A	0.962	0.961	0.993	0.0006997551142732	0.0225	0.9748	53386	77258	58749.13
1626780	chr10	rs10762580	53897482	C	T	0.677	0.671	0.988	0.0226026252094292	0.0092	0.0145	53386	77258	58749.13
1635678	chr10	rs12782150	53897593	A	G	0.781	0.779	0.978	0.0184978548821194	0.0105	0.07834	53386	77258	58749.13
1619802	chr10	rs11000908	53897607	T	C	0.486	0.491	0.989	-0.0202027073175195	0.0087	0.0197	53386	77258	58749.13
1618689	chr10	rs4935313	53897969	A	G	0.934	0.932	0.983	0.0255995183002125	0.0174	0.1419	53386	77258	58749.13
1625972	chr10	rs10508968	53898133	T	C	0.781	0.779	0.976	0.0183996828453635	0.0105	0.07907	53386	77258	58749.13
1633006	chr10	rs3886884	53898181	A	G	0.677	0.671	0.985	0.0226026252094292	0.0093	0.0146	53386	77258	58749.13
1627453	chr10	rs4561153	53898641	A	G	0.839	0.84	0.996	-0.0001000050003333	0.0117	0.9917	53386	77258	58749.13
1622427	chr10	rs10508967	53898747	G	A	0.677	0.672	0.982	0.0226026252094292	0.0093	0.01473	53386	77258	58749.13
1629153	chr10	rs1871075	53899464	A	G	0.781	0.781	0.975	0.0002999550089979	0.0105	0.9777	53386	77258	58749.13
1637315	chr10	rs1871076	53899476	A	G	0.781	0.781	0.975	0.0004998750416509	0.0105	0.9617	53386	77258	58749.13
1626910	chr10	rs1875790	53899608	G	A	0.86	0.861	0.963	-0.0057967688471774	0.0127	0.6464	53386	77258	58749.13
1634829	chr10	rs1875791	53899616	G	A	0.789	0.789	0.989	0.0018981972830802	0.0106	0.8614	53386	77258	58749.13
1613781	chr10	rs1903991	53900872	T	C	0.792	0.792	0.992	0.003902375817241	0.0106	0.7116	53386	77258	58749.13
1630811	chr10	rs1903992	53901713	C	A	0.792	0.792	0.993	0.004001981379298	0.0106	0.7045	53386	77258	58749.13
1626564	chr10	rs7918479	53901775	T	A	0.248	0.248	0.991	-0.0049019951702315	0.01	0.6227	53386	77258	58749.13
1612941	chr10	rs1903993	53902340	G	A	0.209	0.209	0.993	-0.0036968248442897	0.0106	0.7243	53386	77258	58749.13
1632825	chr10	rs12268003	53902711	C	T	0.793	0.793	0.994	0.0023971245997214	0.0107	0.8215	53386	77258	58749.13
1623618	chr10	rs12247971	53903258	A	C	0.792	0.792	0.995	0.004201162744548	0.0106	0.6923	53386	77258	58749.13
1617343	chr10	rs12249497	53903279	T	G	0.792	0.792	0.994	0.003902375817241	0.0106	0.7102	53386	77258	58749.13
1621604	chr10	rs12248031	53903386	A	G	0.792	0.792	0.995	0.004201162744548	0.0106	0.6893	53386	77258	58749.13
1623775	chr10	rs6480725	53903731	T	A	0.793	0.793	0.995	0.0025966258472659	0.0106	0.8092	53386	77258	58749.13
1615245	chr10	rs11000938	53904147	G	C	0.473	0.476	0.969	-0.0169020380753563	0.0088	0.05389	53386	77258	58749.13
1634706	chr10	rs7910428	53904166	G	A	0.793	0.793	0.996	0.0026963615477425	0.0106	0.8028	53386	77258	58749.13
1626265	chr10	rs10824126	53904198	G	A	0.961	0.961	0.989	0.0065981840282271	0.0224	0.7666	53386	77258	58749.13
1628022	chr10	rs10824127	53904229	A	G	0.737	0.733	0.957	0.0185960172820726	0.01	0.0618	53386	77258	58749.13
1626052	chr10	rs111246513	53904244	C	T	0.981	0.98	0.818	0.0355987772398635	0.0348	0.3061	53316	77188	58679.13
1638348	chr10	rs7911263	53904789	G	A	0.209	0.209	0.995	-0.004198802647333	0.0106	0.6921	53386	77258	58749.13
1616038	chr10	rs10824131	53904888	A	G	0.472	0.475	0.967	-0.0165969709073694	0.0088	0.05813	53386	77258	58749.13
1614118	chr10	rs35222522	53905808	G	A	0.778	0.775	0.946	0.0172994970780611	0.0106	0.1024	53386	77258	58749.13
1634238	chr10	rs10508966	53906019	A	G	0.961	0.961	0.988	0.0065981840282271	0.0224	0.768	53386	77258	58749.13
1608934	chr10	rs112422532	53906070	C	T	0.976	0.975	0.93	0.0149969810059077	0.0292	0.6084	52303	75475	57414.93
1612726	chr10	rs10762590	53906554	T	C	0.961	0.96	0.986	0.0069954745123864	0.0223	0.7526	53386	77258	58749.13
1618226	chr10	rs1948837	53906798	G	T	0.0397	0.0402	0.984	-0.0054045784588597	0.0222	0.8079	53386	77258	58749.13
1622552	chr10	rs57169351	53907124	A	C	0.775	0.772	0.941	0.0193025022544974	0.0106	0.06836	53386	77258	58749.13
1613242	chr10	rs2134768	53907521	G	A	0.249	0.25	0.991	-0.0052035148315978	0.01	0.6018	53386	77258	58749.13
1610369	chr10	rs12763968	53907722	G	A	0.974	0.974	0.788	-0.0568031828243105	0.0304	0.06162	53386	77258	58749.13
1631372	chr10	rs2134769	53907797	A	G	0.247	0.248	0.99	-0.0034961042567088	0.01	0.7275	53386	77258	58749.13
1611243	chr10	rs11000953	53907963	A	G	0.247	0.247	0.99	-0.0036968248442897	0.01	0.7091	53386	77258	58749.13
1637294	chr10	rs1995490	53908342	A	G	0.248	0.249	0.99	-0.0052035148315978	0.01	0.6017	53386	77258	58749.13
1613502	chr10	rs80079691	53908441	C	T	0.778	0.775	0.937	0.0173977771764203	0.0107	0.1039	53386	77258	58749.13
1622303	chr10	rs71490905	53908465	C	T	0.778	0.775	0.937	0.0172994970780611	0.0107	0.1052	53386	77258	58749.13
1621338	chr10	rs4310560	53909164	T	C	0.249	0.249	0.988	-0.0033957590691798	0.01	0.7368	53386	77258	58749.13
1623458	chr10	rs4564282	53909192	T	C	0.248	0.248	0.989	-0.0036968248442897	0.01	0.7149	53386	77258	58749.13
1619474	chr10	rs72803144	53909238	G	T	0.951	0.95	0.75	-0.0135007260538548	0.0231	0.5594	53386	77258	58749.13
1636894	chr10	rs12570780	53909546	A	T	0.775	0.772	0.932	0.0192044091837133	0.0106	0.07181	53386	77258	58749.13
1630515	chr10	rs11000969	53909649	C	G	0.249	0.249	0.99	-0.005696192544881	0.01	0.5709	53386	77258	58749.13
1613913	chr10	rs7074088	53909978	A	G	0.79	0.79	0.989	0.004101577021075	0.0106	0.702	53386	77258	58749.13
1613835	chr10	rs11000970	53910008	A	C	0.961	0.961	0.982	0.0097027754613851	0.0225	0.6671	53386	77258	58749.13
1620036	chr10	rs7902837	53910280	T	C	0.473	0.476	0.955	-0.0168003386783461	0.0088	0.05674	53386	77258	58749.13
1609250	chr10	rs1910534	53910521	A	G	0.248	0.249	0.989	-0.0055956263571598	0.01	0.5775	53386	77258	58749.13
1616138	chr10	rs10824145	53911496	C	G	0.249	0.25	0.984	-0.0054950702819798	0.01	0.5809	53386	77258	58749.13
1625059	chr10	rs34173878	53911615	C	T	0.778	0.776	0.926	0.017496047616751	0.0107	0.1038	53386	77258	58749.13
1634875	chr10	rs34261122	53911855	C	T	0.777	0.775	0.924	0.0177023841130051	0.0107	0.1001	53386	77258	58749.13
1613884	chr10	rs1995491	53913003	G	A	0.473	0.476	0.944	-0.0169020380753563	0.0089	0.05752	53386	77258	58749.13
1627669	chr10	rs1995492	53913028	A	G	0.473	0.476	0.944	-0.0170037478161859	0.0089	0.05575	53386	77258	58749.13
1611829	chr10	rs10740424	53913277	A	C	0.434	0.436	0.939	-0.0152050125429676	0.009	0.08967	53386	77258	58749.13
1609396	chr10	rs10762597	53913465	G	A	0.738	0.734	0.928	0.0183996828453635	0.0101	0.06871	53386	77258	58749.13
1627030	chr10	rs11001000	53913587	C	A	0.473	0.476	0.942	-0.0170037478161859	0.0089	0.05614	53386	77258	58749.13
1618985	chr10	rs1948838	53913737	T	A	0.738	0.735	0.927	0.0184978548821194	0.0101	0.06814	53386	77258	58749.13
1632792	chr10	rs1910536	53914073	G	C	0.738	0.735	0.926	0.0183015011699126	0.0102	0.07112	53386	77258	58749.13
1611932	chr10	rs1910537	53914116	G	C	0.211	0.211	0.97	-0.0036968248442897	0.0107	0.7285	53386	77258	58749.13
1636823	chr10	rs147205184	53914606	C	T	0.98	0.98	0.834	0.0102968054773682	0.0341	0.7632	52497	74244	57407.54
1619570	chr10	rs10733896	53914636	A	G	0.208	0.208	0.968	-0.0021022080918702	0.0108	0.8457	53386	77258	58749.13
1608956	chr10	rs10733897	53914848	C	T	0.212	0.212	0.966	-0.0031950988965408	0.0107	0.7674	53386	77258	58749.13
1633332	chr10	rs10824155	53915018	T	A	0.961	0.961	0.954	0.0099998345783334	0.0228	0.662	53386	77258	58749.13
1635048	chr10	rs2174258	53915389	A	G	0.209	0.208	0.961	-0.0004000800213396	0.0108	0.97	53386	77258	58749.13
1627323	chr10	rs2174259	53915397	G	A	0.211	0.21	0.959	-0.002002002670673	0.0108	0.8508	53386	77258	58749.13
1637053	chr10	rs10740425	53915557	T	A	0.21	0.209	0.958	-0.0009004052431641	0.0108	0.9325	53386	77258	58749.13
1621117	chr10	rs10740426	53915614	G	A	0.21	0.209	0.959	-0.0016012813669738	0.0108	0.8845	53386	77258	58749.13
1622052	chr10	rs10740427	53915692	T	G	0.21	0.209	0.959	-0.002002002670673	0.0108	0.8564	53386	77258	58749.13
1612980	chr10	rs10824158	53915868	G	T	0.961	0.961	0.947	0.0086028888072678	0.0229	0.7067	53386	77258	58749.13
1617092	chr10	rs72803147	53916059	C	A	0.924	0.923	0.808	-0.0028039273327342	0.018	0.8744	53386	77258	58749.13
1617367	chr10	rs10733900	53916179	C	T	0.209	0.209	0.955	-0.0016012813669738	0.0108	0.8801	53386	77258	58749.13
1609070	chr10	rs10740429	53916564	G	A	0.211	0.21	0.953	-0.0028039273327342	0.0108	0.7939	53386	77258	58749.13
1615758	chr10	rs118124520	53916566	C	T	0.987	0.987	0.776	-0.0618009384055913	0.0562	0.2711	31902	46430	35173.15
1610371	chr10	rs10733901	53916612	T	A	0.209	0.209	0.953	-0.0017014466397575	0.0108	0.8761	53386	77258	58749.13
1625393	chr10	rs10762604	53916921	T	C	0.209	0.209	0.951	-0.002002002670673	0.0108	0.8561	53386	77258	58749.13
1635375	chr10	rs10740430	53917182	G	A	0.21	0.209	0.949	-0.0018016219466282	0.0108	0.8646	53386	77258	58749.13
1624900	chr10	rs10733902	53917370	G	T	0.207	0.207	0.946	-0.0014009809156281	0.0109	0.8997	53386	77258	58749.13
1628006	chr10	rs10824162	53917398	G	A	0.472	0.475	0.922	-0.0163021610829842	0.009	0.06916	53386	77258	58749.13
1616205	chr10	rs75810540	53917548	C	G	0.778	0.775	0.9	0.0202045073158995	0.0109	0.06341	53386	77258	58749.13
1610715	chr10	rs117872193	53919109	A	T	0.978	0.976	0.889	0.0352995739869328	0.0303	0.2445	53386	77258	58749.13
1619382	chr10	rs79037340	53919214	T	A	0.866	0.867	0.915	-0.0024028846163103	0.0132	0.8566	53386	77258	58749.13
1622576	chr10	rs191979346	53919904	C	A	0.986	0.985	0.87	0.0312951579807101	0.0402	0.4357	48916	69672	53628.6
1623386	chr10	rs10824173	53921754	C	A	0.204	0.204	0.915	-0.004701032558649	0.0112	0.6709	53386	77258	58749.13
1629630	chr10	rs10740435	53923200	G	A	0.0379	0.0366	0.758	0.025696986087186	0.0263	0.3278	53386	77258	58749.13
1638064	chr10	rs10824176	53923245	C	G	0.817	0.815	0.844	0.0106035827841911	0.0121	0.3849	53386	77258	58749.13
1633746	chr10	rs10437352	53923411	T	C	0.614	0.611	0.945	0.0243998868235351	0.0091	0.007233	53386	77258	58749.13
1621075	chr10	rs10437353	53923451	T	C	0.602	0.599	0.948	0.0232965165504356	0.009	0.01002	53386	77258	58749.13
1636352	chr10	rs11001035	53923625	C	T	0.91	0.908	0.935	0.0360040066341877	0.0155	0.02053	53386	77258	58749.13
1634549	chr10	rs10824178	53923658	G	A	0.932	0.933	0.913	-0.0208049294331883	0.018	0.2471	53386	77258	58749.13
1612096	chr10	rs10824179	53923720	A	G	0.932	0.933	0.914	-0.0206007457079636	0.018	0.2523	53386	77258	58749.13
1621747	chr10	rs11001036	53923727	C	T	0.91	0.908	0.938	0.0363029992242924	0.0155	0.01935	53386	77258	58749.13
1630717	chr10	rs10437383	53923768	G	A	0.669	0.666	0.947	0.0320024161254944	0.0094	0.0006747	53386	77258	58749.13
1613788	chr10	rs10824180	53923846	C	G	0.932	0.933	0.915	-0.0208968257129853	0.0179	0.2451	53386	77258	58749.13
1625619	chr10	rs12217323	53924608	T	G	0.93	0.93	0.925	-0.021203207651103	0.0176	0.2284	53386	77258	58749.13
1612828	chr10	rs34999724	53925071	G	A	0.75	0.747	0.949	0.0225048553400694	0.0102	0.02743	53386	77258	58749.13
1630683	chr10	rs10824187	53926176	A	T	0.93	0.931	0.931	-0.022398994943479	0.0176	0.2026	53386	77258	58749.13
1636135	chr10	rs10762623	53926356	G	A	0.91	0.909	0.948	0.0368043345220483	0.0155	0.01732	53386	77258	58749.13
1625339	chr10	rs35468151	53926911	G	A	0.761	0.759	0.957	0.0215951374365897	0.0103	0.03622	53386	77258	58749.13
1638453	chr10	rs7902533	53926969	G	T	0.894	0.893	0.951	0.0399031725325864	0.0144	0.005778	53386	77258	58749.13
1623226	chr10	rs79106132	53927103	A	G	0.761	0.759	0.958	0.0215951374365897	0.0103	0.03621	53386	77258	58749.13
1632208	chr10	rs10762625	53927221	A	G	0.414	0.418	0.977	-0.0264979913062283	0.0089	0.002722	53386	77258	58749.13
1630150	chr10	rs10824189	53927246	T	C	0.93	0.931	0.936	-0.0226035462098532	0.0175	0.1975	53386	77258	58749.13
1619607	chr10	rs10824191	53927449	T	C	0.91	0.909	0.953	0.0366019024445485	0.0154	0.01761	53386	77258	58749.13
1636759	chr10	rs12218222	53927485	T	C	0.416	0.419	0.977	-0.0260975991218731	0.0088	0.003124	53386	77258	58749.13
1627636	chr10	rs80062613	53927488	G	T	0.761	0.759	0.961	0.021497269010823	0.0103	0.03655	53386	77258	58749.13
1636071	chr10	rs7084335	53929142	T	G	0.982	0.982	0.954	0.0234039777790161	0.0405	0.5641	35950	55529	39906.27
1609174	chr10	rs61847297	53929388	G	A	0.981	0.982	0.957	0.0183996828453635	0.0403	0.648	35950	55529	39906.27
1611017	chr10	rs117919450	53929596	T	C	0.979	0.979	0.801	0.0028958031120254	0.0344	0.932	51948	73655	56755.61
1619441	chr10	rs10762627	53929658	A	G	0.105	0.106	0.965	-0.0383978517965666	0.0144	0.007493	53386	77258	58749.13
1622213	chr10	rs11001056	53929791	T	C	0.415	0.418	0.991	-0.0255024404124231	0.0088	0.003655	53386	77258	58749.13
1632839	chr10	rs12762538	53929876	G	T	0.763	0.76	0.973	0.0217027816432335	0.0102	0.03378	53386	77258	58749.13
1633218	chr10	rs60995569	53930085	G	T	0.909	0.907	0.965	0.0387013475370749	0.0153	0.01118	53386	77258	58749.13
1618523	chr10	rs7910470	53930786	A	G	0.84	0.84	0.98	0.0133998200630165	0.0119	0.2583	53386	77258	58749.13
1630623	chr10	rs61847298	53930922	G	A	0.981	0.982	0.952	0.0179970767016546	0.0405	0.6565	35695	55081	39612.85
1611856	chr10	rs117593103	53931234	A	G	0.97	0.971	0.786	-0.0129028853555234	0.0287	0.6532	53330	77032	58659.37
1628752	chr10	rs150158460	53931444	C	T	0.989	0.989	0.764	-0.0654028946007014	0.0571	0.2523	36962	52601	40348.32
1609695	chr10	rs61847299	53931857	C	T	0.982	0.982	0.953	0.027799974857679	0.0404	0.491	36200	55586	40117.85
1630772	chr10	rs61847300	53932075	G	A	0.982	0.982	0.951	0.0204984635773248	0.0412	0.6191	35459	54848	39378.36
1622925	chr10	rs7902949	53932566	C	T	0.251	0.254	0.974	-0.0172987645783295	0.01	0.08445	53386	77258	58749.13
1613567	chr10	rs7095803	53932625	A	G	0.438	0.442	0.986	-0.0248973835545144	0.0087	0.004433	53386	77258	58749.13
1623855	chr10	rs10824201	53934284	T	G	0.699	0.7	0.94	-0.0170952954286372	0.0097	0.07724	53386	77258	58749.13
1627814	chr10	rs35979919	53934780	T	A	0.758	0.763	0.928	-0.0247026126403718	0.0104	0.01793	53386	77258	58749.13
1615395	chr10	rs11001067	53934819	T	C	0.977	0.978	0.885	-0.0139975096438537	0.0338	0.6786	46444	67977	51004.8
1637853	chr10	rs7903745	53935082	T	C	0.721	0.713	0.979	0.0406043708419401	0.0096	2.564e-05	53386	77258	58749.13
1628898	chr10	rs10762628	53935322	G	A	0.884	0.885	0.97	0.0114047182634362	0.0137	0.4051	53386	77258	58749.13
1627934	chr10	rs12358639	53935966	G	T	0.721	0.713	0.979	0.0412954824071715	0.0096	1.876e-05	53386	77258	58749.13
1624545	chr10	rs10824204	53936405	A	G	0.702	0.705	0.969	-0.0201006717070029	0.0096	0.03532	53386	77258	58749.13
1619686	chr10	rs10824205	53937343	A	G	0.323	0.319	0.974	0.0250047589895661	0.0093	0.007272	53386	77258	58749.13
1624058	chr10	rs10824206	53938277	C	T	0.604	0.607	0.978	-0.0131966945943914	0.0089	0.1381	53386	77258	58749.13
1611138	chr10	rs1910544	53938886	G	A	0.884	0.885	0.977	0.0105046326450854	0.0136	0.4419	53386	77258	58749.13
1628069	chr10	rs10824207	53939611	C	A	0.603	0.606	0.984	-0.0132980281439898	0.0088	0.1335	53386	77258	58749.13
1613420	chr10	rs7476725	53939737	G	A	0.884	0.885	0.981	0.0099008246772624	0.0136	0.4674	53386	77258	58749.13
1617038	chr10	rs76972076	53939838	G	A	0.981	0.981	0.919	0.0212036062510236	0.0422	0.6161	32087	48119	35490.23
1630394	chr10	rs1910545	53939899	C	T	0.887	0.887	0.98	0.0109992854583691	0.0137	0.424	53386	77258	58749.13
1630154	chr10	rs2134770	53940360	T	G	0.6	0.604	0.988	-0.0136020904182857	0.0088	0.1237	53386	77258	58749.13
1630446	chr10	rs61847303	53940526	C	T	0.723	0.715	0.984	0.0432989243951476	0.0096	7.071e-06	53386	77258	58749.13
1615482	chr10	rs2174261	53940639	A	G	0.6	0.604	0.99	-0.0135007260538548	0.0088	0.1242	53386	77258	58749.13
1624400	chr10	rs7082443	53940982	T	C	0.69	0.695	0.988	-0.0277001306422786	0.0094	0.003067	53386	77258	58749.13
1628901	chr10	rs10824213	53943069	A	G	0.6	0.604	0.996	-0.0138048499765589	0.0088	0.1174	53386	77258	58749.13
1628335	chr10	rs10824214	53943122	G	A	0.601	0.605	0.996	-0.013399371963117	0.0088	0.1264	53386	77258	58749.13
1629245	chr10	rs117159593	53943194	G	A	0.986	0.986	0.801	-0.0159972768350078	0.044	0.7164	48520	64491	52308.81
1623292	chr10	rs10762634	53943219	G	A	0.601	0.605	0.997	-0.0135007260538548	0.0088	0.1251	53386	77258	58749.13
1631128	chr10	rs1910546	53943486	A	C	0.6	0.604	0.997	-0.0137034650584925	0.0088	0.1201	53386	77258	58749.13
1627971	chr10	rs955779	53943887	A	C	0.6	0.604	0.998	-0.0136020904182857	0.0088	0.1219	53386	77258	58749.13
1637078	chr10	rs61847307	53944442	C	T	0.723	0.715	0.987	0.0434042576072856	0.0096	6.508e-06	53386	77258	58749.13
1632612	chr10	rs10128363	53944635	A	C	0.883	0.884	0.997	0.0099998345783334	0.0135	0.458	53386	77258	58749.13
1622382	chr10	rs1910548	53944660	A	C	0.6	0.604	0.998	-0.0131966945943914	0.0088	0.1337	53386	77258	58749.13
1619881	chr10	rs10128399	53944877	A	G	0.883	0.884	0.998	0.0105046326450854	0.0135	0.4366	53386	77258	58749.13
1632841	chr10	rs10824217	53944991	C	T	0.884	0.884	0.997	0.0118001041157506	0.0135	0.381	53386	77258	58749.13
1625504	chr10	rs7921595	53945382	A	G	0.883	0.884	0.998	0.0102968054773682	0.0135	0.4429	53386	77258	58749.13
1629626	chr10	rs7905525	53945437	C	G	0.884	0.884	0.997	0.0107025231331357	0.0135	0.4268	53386	77258	58749.13
1617365	chr10	rs7904720	53945511	G	A	0.884	0.884	0.997	0.0112959597418516	0.0135	0.4032	53386	77258	58749.13
1614462	chr10	rs11001097	53945700	A	G	0.883	0.884	0.998	0.0099998345783334	0.0135	0.4553	53386	77258	58749.13
1610765	chr10	rs11001098	53945807	C	T	0.884	0.884	0.997	0.0106035827841911	0.0135	0.4299	53386	77258	58749.13
1625055	chr10	rs9415080	53946014	A	T	0.693	0.697	0.994	-0.0257999754904126	0.0093	0.005731	53386	77258	58749.13
1618738	chr10	rs11001100	53946150	A	G	0.884	0.884	0.997	0.0109003744682883	0.0135	0.4203	53386	77258	58749.13
1616511	chr10	rs12258629	53947587	C	T	0.884	0.884	0.996	0.0101978249764461	0.0135	0.4482	53386	77258	58749.13
1615287	chr10	rs12267781	53947588	T	C	0.884	0.884	0.996	0.0101978249764461	0.0135	0.4479	53386	77258	58749.13
1618144	chr10	rs75411997	53947764	T	G	0.981	0.981	0.924	0.0154007965760229	0.043	0.721	31585	47622	34989.72
1616998	chr10	rs12358626	53948360	C	T	0.886	0.887	0.996	0.0114047182634362	0.0136	0.3998	53386	77258	58749.13
1638001	chr10	rs7067880	53948854	A	G	0.884	0.884	0.997	0.0110981866660334	0.0135	0.4095	53386	77258	58749.13
1632956	chr10	rs1910549	53949199	G	C	0.884	0.884	0.997	0.0115035793834154	0.0135	0.3943	53386	77258	58749.13
1638274	chr10	rs1910550	53949512	A	G	0.884	0.885	0.997	0.0118989261570991	0.0135	0.3785	53386	77258	58749.13
1614022	chr10	rs59013085	53949611	A	G	0.893	0.892	0.989	0.0153023200084426	0.014	0.2731	53386	77258	58749.13
1634705	chr10	rs7089983	53950350	C	T	0.115	0.115	0.997	-0.0094040800752939	0.0135	0.4861	53386	77258	58749.13
1625291	chr10	rs10824222	53950973	T	G	0.885	0.885	0.996	0.0108014536938559	0.0135	0.4234	53386	77258	58749.13
1621997	chr10	rs10824223	53951066	G	A	0.885	0.885	0.996	0.0100988346774146	0.0135	0.4562	53386	77258	58749.13
1615447	chr10	rs117415077	53951720	T	A	0.969	0.97	0.888	-0.0638027918527484	0.0265	0.01604	53386	77258	58749.13
1631053	chr10	rs10824227	53952414	T	C	0.885	0.885	0.996	0.0102968054773682	0.0135	0.4478	53386	77258	58749.13
1609492	chr10	rs10824229	53952682	A	G	0.927	0.928	0.984	0.0115035793834154	0.0168	0.4922	53386	77258	58749.13
1623800	chr10	rs7091337	53953256	T	C	0.885	0.885	0.996	0.0099008246772624	0.0135	0.4632	53386	77258	58749.13
1634565	chr10	rs11001130	53954192	A	G	0.423	0.418	0.999	0.0172012073197748	0.0087	0.04851	53386	77258	58749.13
1638408	chr10	rs2134760	53955401	A	G	0.692	0.696	0.996	-0.0246001168682327	0.0093	0.00824	53386	77258	58749.13
1613400	chr10	rs1125148	53955517	T	C	0.693	0.697	0.996	-0.0243951568347216	0.0093	0.008842	53386	77258	58749.13
1632212	chr10	rs11001157	53958511	G	T	0.719	0.723	0.994	-0.022398994943479	0.0096	0.01999	53386	77258	58749.13
1617016	chr10	rs71490907	53958525	C	T	0.966	0.966	0.817	-0.0306035477981776	0.0264	0.2467	53386	77258	58749.13
1618967	chr10	rs9416044	53959055	A	T	0.692	0.696	0.997	-0.0248051189189711	0.0093	0.007686	53386	77258	58749.13
1621227	chr10	rs2174257	53959455	G	A	0.425	0.421	1.0	0.017496047616751	0.0087	0.04453	53386	77258	58749.13
1633846	chr10	rs11001164	53960063	A	T	0.885	0.886	0.997	0.0112959597418516	0.0135	0.4037	53386	77258	58749.13
1623310	chr10	rs2202314	53960359	G	A	0.751	0.753	0.98	-0.0162005226717083	0.01	0.1075	53386	77258	58749.13
1613415	chr10	rs4935317	53960696	A	G	0.98	0.98	0.931	0.0172012073197748	0.0421	0.6821	31122	47330	34631.59
1623900	chr10	rs72787305	53960769	T	C	0.885	0.886	0.997	0.0110981866660334	0.0135	0.4113	53386	77258	58749.13
1613364	chr10	rs9416046	53961851	T	C	0.691	0.695	0.995	-0.0244976316004002	0.0093	0.008673	53386	77258	58749.13
1622610	chr10	rs9415087	53961906	G	A	0.691	0.695	0.995	-0.0247026126403718	0.0093	0.008127	53386	77258	58749.13
1622286	chr10	rs2339952	53961940	C	T	0.116	0.115	0.996	-0.0105959392134034	0.0135	0.434	53386	77258	58749.13
1628694	chr10	rs7087753	53962124	C	T	0.116	0.115	0.996	-0.0105959392134034	0.0135	0.4324	53386	77258	58749.13
1619688	chr10	rs11527238	53962491	C	T	0.751	0.753	0.978	-0.0160988945897493	0.0101	0.1105	53386	77258	58749.13
1632427	chr10	rs7900521	53962604	T	A	0.116	0.116	0.997	-0.0098988321792475	0.0135	0.462	53386	77258	58749.13
1625211	chr10	rs2134762	53962842	A	G	0.886	0.886	0.996	0.0098018049722602	0.0135	0.47	53386	77258	58749.13
1622584	chr10	rs117958631	53962984	C	T	0.975	0.973	0.916	0.0332993704009261	0.0284	0.2422	53200	76329	58439.19
1635232	chr10	rs1910532	53963429	A	G	0.884	0.885	0.996	0.0106035827841911	0.0135	0.433	53386	77258	58749.13
1623330	chr10	rs77781442	53963506	A	C	0.981	0.981	0.739	-0.0182047046548463	0.0385	0.6354	48898	68599	53202.02
1614066	chr10	rs6480761	53964805	A	C	0.588	0.591	0.985	-0.013004189135254	0.0088	0.1405	53386	77258	58749.13
1626087	chr10	rs11001183	53964806	G	T	0.718	0.722	0.987	-0.0227979086760041	0.0096	0.01795	53386	77258	58749.13
1621553	chr10	rs7068267	53965223	C	A	0.885	0.886	0.996	0.0109003744682883	0.0135	0.4191	53386	77258	58749.13
1615470	chr10	rs67024255	53966026	T	C	0.885	0.886	0.996	0.0109003744682883	0.0135	0.419	53386	77258	58749.13
1619830	chr10	rs1194491	53966124	C	A	0.427	0.433	0.977	-0.0320997276601081	0.0088	0.0002501	53386	77258	58749.13
1637796	chr10	rs1210449	53966267	A	T	0.115	0.114	0.996	-0.0098988321792475	0.0135	0.4623	53386	77258	58749.13
1633888	chr10	rs12355173	53966295	A	T	0.885	0.886	0.996	0.0103957761821204	0.0135	0.4428	53386	77258	58749.13
1610219	chr10	rs1194492	53966300	G	A	0.693	0.697	0.993	-0.0238010101859522	0.0093	0.01086	53386	77258	58749.13
1611222	chr10	rs12359674	53966307	C	T	0.885	0.886	0.996	0.0103957761821204	0.0135	0.4403	53386	77258	58749.13
1619437	chr10	rs180785023	53966689	T	A	0.981	0.982	0.827	-0.0814053022506909	0.0364	0.02537	50333	71530	55043.48
1627828	chr10	rs7898960	53966802	C	A	0.885	0.886	0.997	0.0101978249764461	0.0135	0.4526	53386	77258	58749.13
1626295	chr10	rs59549474	53967349	C	G	0.885	0.885	0.994	0.0109992854583691	0.0135	0.4174	53386	77258	58749.13
1634496	chr10	rs72787311	53967361	A	G	0.969	0.968	0.951	0.0208021276292633	0.0255	0.4151	52493	75664	57604.43
1638946	chr10	rs117156291	53967508	C	T	0.982	0.981	0.928	0.0426954385276174	0.0381	0.2635	42417	54856	45255.51
1631483	chr10	rs1194495	53967538	G	A	0.705	0.708	0.984	-0.0243951568347216	0.0095	0.0102	53386	77258	58749.13
1619953	chr10	rs61277906	53967561	A	G	0.885	0.885	0.992	0.0099998345783334	0.0136	0.4611	53386	77258	58749.13
1614860	chr10	rs11001190	53967731	G	T	0.885	0.885	0.992	0.0099008246772624	0.0135	0.4662	53386	77258	58749.13
1624586	chr10	rs10508965	53969278	G	A	0.969	0.97	0.966	0.0134984841513417	0.0259	0.6038	52541	73839	57405.99
1611211	chr10	rs11001195	53969420	C	T	0.966	0.967	0.965	0.0011992805754821	0.0247	0.962	52963	75919	58107.62
1636727	chr10	rs10508964	53969988	C	T	0.649	0.65	0.953	-0.0166986496230515	0.0092	0.06985	53386	77258	58749.13
1619462	chr10	rs72787313	53970172	C	T	0.852	0.849	0.969	0.0089002747867194	0.0122	0.4686	53386	77258	58749.13
1610035	chr10	rs7917121	53971671	T	C	0.911	0.911	0.984	0.0082954970241069	0.0153	0.5857	53386	77258	58749.13
1628720	chr10	rs73346917	53972149	C	A	0.958	0.961	0.979	0.0001999800026662	0.0223	0.9911	53322	76999	58646.49
1613975	chr10	rs1875789	53972465	A	G	0.918	0.92	0.995	0.0063994795805678	0.0159	0.6861	53386	77258	58749.13
1638571	chr10	rs10824246	53973439	A	G	0.918	0.919	0.996	0.0065981840282271	0.0158	0.6779	53386	77258	58749.13
1632377	chr10	rs11001209	53973687	A	G	0.918	0.919	0.996	0.0063994795805678	0.0158	0.6839	53386	77258	58749.13
1637580	chr10	rs11001210	53973794	C	T	0.935	0.933	0.89	0.0344014267173323	0.0184	0.06182	53386	77258	58749.13
1630663	chr10	rs11001213	53974062	T	C	0.918	0.919	0.997	0.0063994795805678	0.0158	0.6852	53386	77258	58749.13
1613459	chr10	rs12256137	53974269	G	A	0.89	0.888	0.97	0.0076010387728197	0.0139	0.5864	53386	77258	58749.13
1621768	chr10	rs2339953	53974619	A	G	0.917	0.919	0.996	0.0052959516591825	0.0158	0.7381	53386	77258	58749.13
1634816	chr10	rs11001215	53974705	G	A	0.809	0.814	0.933	-0.0259949602770859	0.0114	0.02229	53386	77258	58749.13
1614146	chr10	rs76575242	53974826	A	G	0.904	0.905	0.91	0.0102968054773682	0.0153	0.5013	53386	77258	58749.13
1632830	chr10	rs61847352	53974830	C	T	0.953	0.952	0.859	0.0259990758686168	0.022	0.2375	53386	77258	58749.13
1627372	chr10	rs148761407	53975078	T	C	0.978	0.977	0.844	0.0610010215573989	0.032	0.05674	52172	75527	57412.39
1610930	chr10	rs1406476	53975769	A	G	0.249	0.255	0.981	-0.0303973537275885	0.01	0.0024	53386	77258	58749.13
1629033	chr10	rs116995989	53976041	C	T	0.982	0.981	0.935	0.0389033551082361	0.0384	0.3114	41792	54349	44710.11
1618422	chr10	rs1194498	53976101	C	G	0.752	0.746	0.979	0.0308977113278438	0.01	0.002095	53386	77258	58749.13
1622644	chr10	rs72787319	53976957	C	T	0.927	0.926	0.973	0.0035038543266769	0.0167	0.833	53386	77258	58749.13
1634065	chr10	rs35166304	53977210	A	T	0.931	0.93	0.827	0.009197572354042	0.0186	0.6226	53386	77258	58749.13
1616422	chr10	rs10824254	53977250	C	T	0.68	0.682	0.919	-0.0159972768350078	0.0096	0.09535	53386	77258	58749.13
1636850	chr10	rs141073018	53977755	C	A	0.983	0.983	0.727	-0.0361972883118878	0.0423	0.393	47605	63036	51198.88
1614363	chr10	rs11001232	53977867	G	C	0.927	0.926	0.972	0.003902375817241	0.0167	0.8145	53386	77258	58749.13
1636028	chr10	rs10824256	53978920	G	A	0.933	0.933	0.912	-0.0124977728299804	0.0181	0.488	53386	77258	58749.13
1631379	chr10	rs11001241	53980187	A	T	0.384	0.39	0.963	-0.0297996312385195	0.009	0.0009498	53386	77258	58749.13
1612792	chr10	rs1699304	53980212	C	A	0.708	0.703	0.97	0.024702368640342	0.0096	0.009991	53386	77258	58749.13
1613342	chr10	rs147330997	53980455	T	C	0.984	0.986	0.957	-0.107295720292337	0.0387	0.005542	47108	69233	52450.04
1633496	chr10	rs12777614	53980577	T	G	0.754	0.755	0.903	-0.002002002670673	0.0105	0.8511	53386	77258	58749.13
1633724	chr10	rs58826461	53980627	G	T	0.906	0.905	0.984	0.0148984646619666	0.0149	0.3146	53386	77258	58749.13
1622500	chr10	rs12770079	53980632	G	A	0.763	0.763	0.903	-0.0027036515743148	0.0107	0.8021	53386	77258	58749.13
1626248	chr10	rs41375848	53981270	T	G	0.905	0.905	0.985	0.0187039847937718	0.0148	0.2076	53386	77258	58749.13
1612335	chr10	rs1729581	53981353	T	C	0.708	0.703	0.973	0.024097313483794	0.0096	0.01158	53386	77258	58749.13
1629876	chr10	rs113854545	53981733	A	G	0.985	0.986	0.966	-0.106895025749778	0.0391	0.006215	46616	68748	51961.57
1638613	chr10	rs111738450	53981805	C	T	0.985	0.986	0.966	-0.106305406370931	0.0391	0.006488	46616	68748	51961.57
1627277	chr10	rs77397272	53982401	A	C	0.979	0.979	0.773	-0.0408011614039327	0.0348	0.2407	52964	75178	58047.5
1628001	chr10	rs1729578	53983258	T	C	0.706	0.701	0.976	0.0242046886968174	0.0095	0.01112	53386	77258	58749.13
1623148	chr10	rs7070276	53983384	C	T	0.934	0.935	0.954	0.0222017079836866	0.0179	0.2155	53386	77258	58749.13
1610641	chr10	rs79926301	53983469	C	A	0.945	0.947	0.858	-0.0256973671872587	0.0206	0.2118	53386	77258	58749.13
1615118	chr10	rs11598203	53983622	G	A	0.941	0.941	0.978	0.0218006299588528	0.0186	0.2407	53386	77258	58749.13
1616298	chr10	rs72787323	53983697	T	C	0.949	0.95	0.979	-0.0178992398878318	0.0198	0.367	53386	77258	58749.13
1635773	chr10	rs7918883	53983948	T	C	0.051	0.0505	0.979	0.0188021269625962	0.0198	0.3425	53386	77258	58749.13
1637052	chr10	rs113341787	53984598	T	C	0.985	0.985	0.631	-0.0111013930711739	0.0498	0.824	45349	63893	49385.92
1633328	chr10	rs144700848	53984652	C	T	0.97	0.97	0.852	0.0260965047212743	0.0273	0.3404	53386	77258	58749.13
1621817	chr10	rs150049686	53985413	T	A	0.96	0.961	0.876	-0.0220002402796674	0.0236	0.3527	53386	77258	58749.13
1637871	chr10	rs1919462	53985639	G	T	0.413	0.417	0.976	-0.0235962138551867	0.0088	0.007647	53386	77258	58749.13
1611213	chr10	rs1194522	53985646	G	A	0.111	0.111	0.987	-0.0062998021485279	0.0138	0.6495	53386	77258	58749.13
1637479	chr10	rs11001263	53985657	A	C	0.941	0.941	0.979	0.0194005857039748	0.0186	0.2956	53386	77258	58749.13
1619873	chr10	rs1194520	53986453	A	T	0.706	0.701	0.977	0.023003381764963	0.0095	0.01581	53386	77258	58749.13
1638386	chr10	rs10824262	53986505	G	T	0.405	0.41	0.977	-0.0231048737150968	0.0089	0.008988	53386	77258	58749.13
1625533	chr10	rs7909343	53986762	C	T	0.941	0.941	0.981	0.0248974696545107	0.0185	0.1791	53386	77258	58749.13
1611745	chr10	rs10508963	53987417	T	A	0.941	0.941	0.981	0.0255020410123433	0.0185	0.1686	53386	77258	58749.13
1634025	chr10	rs72787326	53987758	T	C	0.949	0.95	0.982	-0.0182963622831166	0.0198	0.355	53386	77258	58749.13
1626411	chr10	rs1194518	53987824	C	T	0.0521	0.0515	0.982	0.0195967237465575	0.0196	0.3178	53386	77258	58749.13
1617892	chr10	rs10508962	53988663	C	T	0.941	0.941	0.983	0.0221038989069263	0.0185	0.2323	53386	77258	58749.13
1629008	chr10	rs10824270	53989335	G	T	0.949	0.95	0.983	-0.0193969096107316	0.0198	0.3279	53386	77258	58749.13
1625944	chr10	rs1609539	53990587	T	A	0.732	0.725	0.989	0.0320992618599997	0.0097	0.0009637	53386	77258	58749.13
1618840	chr10	rs41280428	53990654	C	T	0.981	0.981	0.786	-0.0346017967900747	0.0371	0.3501	49823	71258	54620.7
1628755	chr10	rs140688116	53991012	T	C	0.988	0.988	0.71	-0.0001000050003333	0.0641	0.9986	30911	43500	33349.38
1617116	chr10	rs12269357	53991097	G	A	0.941	0.941	0.985	0.0259016375226531	0.0185	0.1601	53386	77258	58749.13
1626793	chr10	rs12269427	53991209	G	C	0.941	0.941	0.985	0.026398473854531	0.0185	0.1523	53386	77258	58749.13
1625460	chr10	rs9416051	53991816	A	C	0.7	0.694	0.981	0.023198814502523	0.0094	0.0139	53386	77258	58749.13
1621401	chr10	rs11001298	53991928	T	C	0.941	0.941	0.986	0.0264958638039652	0.0185	0.1514	53386	77258	58749.13
1616248	chr10	rs72787330	53992331	C	A	0.95	0.95	0.986	-0.0194988734340555	0.0198	0.3241	53386	77258	58749.13
1632392	chr10	rs2339954	53992507	G	A	0.411	0.416	0.983	-0.0229002198863326	0.0088	0.009263	53386	77258	58749.13
1616003	chr10	rs871995	53992834	C	T	0.732	0.725	0.992	0.0305001066483263	0.0097	0.001641	53386	77258	58749.13
1612598	chr10	rs111930855	53993098	G	A	0.975	0.974	0.797	-0.0092022107647994	0.0309	0.7671	52493	75664	57604.43
1611238	chr10	rs555567038	53993632	A	G	0.947	0.947	0.924	0.0291023874205329	0.0202	0.1493	53200	76329	58439.19
1630983	chr10	rs2463879	53999358	A	T	0.0593	0.0593	0.989	-0.0213972981080803	0.0184	0.2444	53386	77258	58749.13
1633741	chr10	rs12355958	53999944	G	A	0.948	0.949	0.988	-0.0209989425960583	0.0196	0.2831	53386	77258	58749.13
1627062	chr10	rs1194499	54000643	G	A	0.733	0.727	0.998	0.0298985503458634	0.0097	0.002005	53386	77258	58749.13
1609817	chr10	rs7909144	54000704	A	G	0.379	0.385	0.996	-0.0289037168568363	0.0089	0.001117	53386	77258	58749.13
1618749	chr10	rs1194500	54001038	G	A	0.0593	0.0593	0.991	-0.0218980211012161	0.0184	0.2341	53386	77258	58749.13
1619256	chr10	rs72787333	54001622	T	A	0.949	0.95	0.989	-0.01999864650669	0.0198	0.3121	53386	77258	58749.13
1636259	chr10	rs1194501	54002021	A	C	0.731	0.724	0.999	0.0315955615897506	0.0097	0.001077	53386	77258	58749.13
1624122	chr10	rs1194502	54002283	A	G	0.0593	0.0594	0.992	-0.0256973671872587	0.0184	0.1618	53386	77258	58749.13
1636971	chr10	rs10824291	54002389	C	G	0.38	0.386	0.998	-0.0295009039176847	0.0089	0.0008463	53386	77258	58749.13
1624750	chr10	rs1875792	54002801	A	G	0.38	0.386	0.998	-0.0292949370570243	0.0089	0.0009445	53386	77258	58749.13
1610590	chr10	rs1875793	54002978	G	T	0.948	0.949	0.99	-0.0207028323592018	0.0196	0.2911	53386	77258	58749.13
1619838	chr10	rs1875794	54003008	A	G	0.389	0.394	0.998	-0.0289963604415917	0.0088	0.001039	53386	77258	58749.13
1634795	chr10	rs150572890	54003446	C	T	0.971	0.97	0.813	0.0105046326450854	0.0283	0.7106	53386	77258	58749.13
1627035	chr10	rs16928359	54003856	A	T	0.948	0.949	0.99	-0.021101069908054	0.0196	0.2808	53386	77258	58749.13
1637236	chr10	rs11001339	54004121	A	G	0.38	0.385	0.998	-0.0285023604727122	0.0089	0.001286	53386	77258	58749.13
1620973	chr10	rs1213068	54004278	G	A	0.732	0.725	0.999	0.0297044227063309	0.0097	0.002107	53386	77258	58749.13
1611595	chr10	rs12218397	54004393	A	C	0.38	0.385	0.998	-0.0285023604727122	0.0089	0.001278	53386	77258	58749.13
1637142	chr10	rs11001343	54004847	A	G	0.38	0.385	0.998	-0.0285949668801128	0.0089	0.00126	53386	77258	58749.13
1621731	chr10	rs7074246	54005176	A	G	0.38	0.385	0.998	-0.0282965991551138	0.0089	0.001399	53386	77258	58749.13
1619098	chr10	rs1194505	54005644	G	T	0.681	0.675	0.995	0.023003381764963	0.0092	0.01246	53386	77258	58749.13
1636465	chr10	rs10824295	54006488	G	T	0.38	0.386	0.997	-0.0289963604415917	0.0089	0.001077	53386	77258	58749.13
1620770	chr10	rs4041235	54007026	C	T	0.38	0.386	0.997	-0.0293979151845611	0.0089	0.0009	53386	77258	58749.13
1633325	chr10	rs1201585	54007174	A	G	0.0592	0.0594	0.995	-0.0263029084210524	0.0184	0.1521	53386	77258	58749.13
1631076	chr10	rs7907681	54009116	G	A	0.391	0.396	0.994	-0.0292949370570243	0.0088	0.0009222	53386	77258	58749.13
1612471	chr10	rs1194513	54009447	G	A	0.733	0.727	0.993	0.0330962274891896	0.0097	0.0006572	53386	77258	58749.13
1623988	chr10	rs1194512	54009538	T	G	0.734	0.727	0.992	0.0339955472579582	0.0097	0.0004762	53386	77258	58749.13
1638670	chr10	rs1194511	54009704	A	T	0.73	0.724	0.992	0.0320992618599997	0.0097	0.0009033	53386	77258	58749.13
1634299	chr10	rs10824297	54010637	C	T	0.95	0.95	0.99	-0.0212951405401588	0.0198	0.284	53386	77258	58749.13
1633021	chr10	rs78239292	54010847	C	T	0.975	0.973	0.954	0.0349037160078804	0.0282	0.2147	52307	74735	57294.48
1615261	chr10	rs10824300	54011665	A	G	0.395	0.4	0.994	-0.02960390325858	0.0088	0.0007842	53386	77258	58749.13
1623951	chr10	rs7086430	54012431	T	C	0.948	0.948	0.989	-0.0182963622831166	0.0196	0.3489	53386	77258	58749.13
1628882	chr10	rs10824303	54012783	G	C	0.395	0.4	0.994	-0.0296966117368367	0.0088	0.0007619	53386	77258	58749.13
1637790	chr10	rs11001376	54012822	T	C	0.949	0.95	0.99	-0.0217958123704574	0.0198	0.2702	53386	77258	58749.13
1633129	chr10	rs1194510	54012974	A	G	0.121	0.12	0.997	-0.004198802647333	0.0133	0.7503	53386	77258	58749.13
1614419	chr10	rs1194509	54013402	C	T	0.0691	0.0685	0.992	-0.0194988734340555	0.0172	0.2576	53386	77258	58749.13
1624139	chr10	rs1194508	54014034	C	T	0.726	0.719	0.991	0.0314017631395316	0.0096	0.001138	53386	77258	58749.13
1628960	chr10	rs1194507	54014065	A	C	0.121	0.12	0.997	-0.0045001103249234	0.0133	0.7339	53386	77258	58749.13
1619999	chr10	rs73346996	54014990	C	T	0.945	0.944	0.992	0.0242046886968174	0.0189	0.2014	53386	77258	58749.13
1628986	chr10	rs7907343	54016099	G	T	0.0578	0.0576	0.975	-0.0212951405401588	0.0188	0.2564	53386	77258	58749.13
1634011	chr10	rs12569472	54016782	G	A	0.949	0.949	0.98	-0.0187038311937836	0.0198	0.344	53386	77258	58749.13
1611042	chr10	rs139359771	54016988	G	C	0.985	0.985	0.845	0.0063001125484799	0.0419	0.8804	45314	63623	49559.48
1629121	chr10	rs117761286	54020120	C	T	0.926	0.924	0.885	0.0314017631395316	0.0173	0.0701	53386	77258	58749.13
1617181	chr10	rs1534628	54021073	G	A	0.121	0.12	0.997	-0.0036968248442897	0.0133	0.7805	53386	77258	58749.13
1632651	chr10	rs11001389	54021847	G	A	0.95	0.95	0.989	-0.020498669477346	0.0199	0.3017	53386	77258	58749.13
1626367	chr10	rs12768182	54021937	A	G	0.395	0.4	0.993	-0.0300984478240329	0.0088	0.0006563	53386	77258	58749.13
1611756	chr10	rs1910542	54021985	T	G	0.056	0.056	0.993	-0.0238010101859522	0.0189	0.2073	53386	77258	58749.13
1614948	chr10	rs61849210	54022302	A	G	0.935	0.933	0.869	0.0446960805488528	0.0187	0.01669	53386	77258	58749.13
1624227	chr10	rs58198087	54023172	C	A	0.948	0.949	0.988	-0.019294956182969	0.0196	0.3264	53386	77258	58749.13
1629552	chr10	rs1194514	54023574	G	T	0.121	0.119	0.999	-0.0029042131473898	0.0133	0.8255	53386	77258	58749.13
1622402	chr10	rs144937001	54023782	A	G	0.988	0.987	0.905	0.0711013138260554	0.0548	0.1947	30806	39419	33319.55
1615771	chr10	rs11001394	54024633	C	T	0.949	0.949	0.99	-0.0187955345843259	0.0197	0.3381	53386	77258	58749.13
1626323	chr10	rs140358050	54024961	C	T	0.986	0.987	0.949	-0.122698848489986	0.0448	0.006169	39316	58753	43712.28
1614032	chr10	rs72787341	54025255	A	G	0.95	0.95	0.991	-0.0203966036652218	0.0199	0.3044	53386	77258	58749.13
1634749	chr10	rs57497780	54027342	G	A	0.95	0.95	0.991	-0.0183982139464423	0.0198	0.3529	53386	77258	58749.13
1615977	chr10	rs1194515	54027919	T	C	0.0559	0.0559	0.995	-0.0235962138551867	0.0189	0.2114	53386	77258	58749.13
1623418	chr10	rs77908423	54028059	A	G	0.968	0.969	0.875	-0.0640053299759124	0.0263	0.01515	53200	76329	58439.19
1613589	chr10	rs10824310	54028464	C	T	0.95	0.95	0.992	-0.0182047046548463	0.0198	0.3582	53386	77258	58749.13
1630842	chr10	rs1194516	54031443	T	C	0.0558	0.0558	0.997	-0.0225012653465135	0.0189	0.2319	53386	77258	58749.13
1622769	chr10	rs16928725	54031957	C	T	0.949	0.95	0.992	-0.0181028726978536	0.0198	0.3608	53386	77258	58749.13
1622811	chr10	rs1406473	54032702	G	T	0.937	0.938	1.0	0.022299507494767	0.0179	0.2133	53386	77258	58749.13
1629884	chr10	rs7905077	54033639	G	T	0.275	0.281	0.996	-0.0329985112635755	0.0096	0.0006	53386	77258	58749.13
1631905	chr10	rs73348710	54033682	T	C	0.942	0.941	0.996	0.0267003518299564	0.0185	0.1474	53386	77258	58749.13
1629280	chr10	rs11001416	54034383	T	G	0.935	0.935	0.999	0.0243998868235351	0.0176	0.1654	53386	77258	58749.13
1634840	chr10	rs7085534	54034717	G	A	0.949	0.95	0.992	-0.0178992398878318	0.0198	0.3648	53386	77258	58749.13
1630998	chr10	rs12243664	54035156	C	A	0.935	0.935	0.999	0.0243022925229648	0.0176	0.1681	53386	77258	58749.13
1612820	chr10	rs10762671	54035437	C	T	0.274	0.281	0.996	-0.0326988269632397	0.0096	0.0006595	53386	77258	58749.13
1612234	chr10	rs11001421	54035980	C	A	0.95	0.95	0.993	-0.0181028726978536	0.0198	0.3615	53386	77258	58749.13
1614227	chr10	rs1528880	54036509	T	A	0.935	0.935	0.999	0.024097313483794	0.0176	0.1705	53386	77258	58749.13
1632980	chr10	rs79864356	54036745	G	A	0.978	0.979	0.82	-0.0685037054338901	0.033	0.03786	53386	77258	58749.13
1614829	chr10	rs1919460	54037188	A	G	0.392	0.398	0.999	-0.0316041926269978	0.0088	0.0003293	53386	77258	58749.13
1628701	chr10	rs1919461	54037209	A	G	0.392	0.398	0.999	-0.0312017511432645	0.0088	0.0003911	53386	77258	58749.13
1611256	chr10	rs11001431	54038484	G	A	0.95	0.95	0.992	-0.0187038311937836	0.0198	0.3461	53386	77258	58749.13
1616258	chr10	rs7083967	54039559	G	A	0.392	0.397	0.998	-0.0316970867432546	0.0088	0.0003154	53386	77258	58749.13
1614791	chr10	rs3898630	54040023	T	G	0.95	0.95	0.992	-0.0178992398878318	0.0198	0.3662	53386	77258	58749.13
1622104	chr10	rs7912782	54040717	G	T	0.942	0.941	0.995	0.0260965047212743	0.0185	0.1576	53386	77258	58749.13
1627254	chr10	rs10824321	54041197	T	G	0.95	0.95	0.992	-0.0181028726978536	0.0198	0.3619	53386	77258	58749.13
1618384	chr10	rs11001441	54041861	T	A	0.971	0.97	0.969	0.023198814502523	0.026	0.3729	52172	75527	57412.39
1634475	chr10	rs11001444	54042556	A	G	0.884	0.885	1.0	0.0072039888485025	0.0135	0.5933	53386	77258	58749.13
1617890	chr10	rs16928871	54042782	C	T	0.949	0.95	0.991	-0.0182047046548463	0.0198	0.3574	53386	77258	58749.13
1619200	chr10	rs11001445	54042858	C	T	0.941	0.941	0.994	0.0254045542217263	0.0185	0.1699	53386	77258	58749.13
1630931	chr10	rs11001447	54043571	G	T	0.392	0.398	0.995	-0.0307994715535284	0.0088	0.0004774	53386	77258	58749.13
1619455	chr10	rs3829169	54044262	G	A	0.949	0.95	0.99	-0.0191012733024012	0.0198	0.3358	53386	77258	58749.13
1616876	chr10	rs3793783	54044615	G	A	0.949	0.95	0.989	-0.0156010662286512	0.0198	0.4302	53386	77258	58749.13
1612082	chr10	rs11597314	54045289	A	T	0.942	0.941	0.991	0.0281986543586787	0.0185	0.1285	53386	77258	58749.13
1624756	chr10	rs11001452	54045395	A	C	0.942	0.941	0.991	0.0285971749776749	0.0185	0.1228	53386	77258	58749.13
1620642	chr10	rs11001453	54045674	C	T	0.941	0.941	0.991	0.0284999894699013	0.0185	0.1222	53386	77258	58749.13
1624249	chr10	rs11001455	54046138	A	T	0.95	0.95	0.988	-0.0194988734340555	0.0199	0.3259	53386	77258	58749.13
1636082	chr10	rs11001456	54046417	A	T	0.392	0.397	0.994	-0.031397792147416	0.0088	0.0003764	53386	77258	58749.13
1630463	chr10	rs10128309	54046554	C	T	0.941	0.941	0.99	0.0285971749776749	0.0185	0.1219	53386	77258	58749.13
1611305	chr10	rs11001457	54046624	A	C	0.95	0.95	0.987	-0.0194988734340555	0.0199	0.3278	53386	77258	58749.13
1634627	chr10	rs11001460	54047702	T	G	0.95	0.95	0.985	-0.0196008476550609	0.0199	0.3262	53386	77258	58749.13
1635029	chr10	rs61849212	54048119	C	T	0.954	0.952	0.855	0.0234039777790161	0.0221	0.2897	53386	77258	58749.13
1635545	chr10	rs7916242	54048234	G	A	0.339	0.345	0.992	-0.0372969647443931	0.0091	4.19e-05	53386	77258	58749.13
1634421	chr10	rs11001472	54049359	A	G	0.39	0.396	0.991	-0.0319964709431669	0.0088	0.0002979	53386	77258	58749.13
1636476	chr10	rs73348739	54049418	C	G	0.941	0.941	0.987	0.0284027945161868	0.0185	0.1249	53386	77258	58749.13
1633524	chr10	rs7101052	54049474	A	G	0.95	0.95	0.983	-0.0194988734340555	0.0199	0.328	53386	77258	58749.13
1631577	chr10	rs16928983	54049721	G	A	0.942	0.942	0.986	0.0284999894699013	0.0186	0.1249	53386	77258	58749.13
1632274	chr10	rs41281544	54049835	G	A	0.941	0.941	0.986	0.0284027945161868	0.0185	0.1252	53386	77258	58749.13
1631530	chr10	rs10762675	54050079	G	A	0.392	0.397	0.988	-0.0315009870620622	0.0089	0.0003818	53386	77258	58749.13
1633819	chr10	rs57197814	54050305	A	T	0.95	0.95	0.98	-0.0202027073175195	0.02	0.3126	53386	77258	58749.13
1630537	chr10	rs10762676	54050467	C	T	0.281	0.286	0.985	-0.0329985112635755	0.0096	0.0005888	53386	77258	58749.13
1624280	chr10	rs72789107	54050567	G	T	0.985	0.985	0.858	0.0071047017299317	0.0425	0.867	42900	61807	47486.8
1615574	chr10	rs7075923	54050883	A	G	0.941	0.941	0.981	0.0284999894699013	0.0186	0.1251	53386	77258	58749.13
1631987	chr10	rs7091481	54050935	G	A	0.942	0.942	0.981	0.0281986543586787	0.0187	0.1305	53386	77258	58749.13
1624670	chr10	rs12244698	54051243	C	A	0.942	0.942	0.98	0.0284027945161868	0.0187	0.1289	53386	77258	58749.13
1616195	chr10	rs10824336	54051270	G	A	0.392	0.397	0.982	-0.0320997276601081	0.0089	0.0003072	53386	77258	58749.13
1610140	chr10	rs1881597	54053817	C	T	0.696	0.69	0.973	0.0389033551082361	0.0095	3.947e-05	53386	77258	58749.13
1623691	chr10	rs12255069	54055961	C	T	0.932	0.93	0.976	0.0227981362759783	0.0172	0.1855	53386	77258	58749.13
1633149	chr10	rs13499	54057725	A	C	0.663	0.656	0.988	0.0426954385276174	0.0091	2.887e-06	53386	77258	58749.13
1622281	chr10	rs147213572	54057850	C	T	0.987	0.987	0.907	0.0304031059110447	0.0455	0.5044	42898	56059	45887.41
1638043	chr10	rs34276440	54058375	A	G	0.695	0.687	0.994	0.0501035869662456	0.0093	8.096e-08	53386	77258	58749.13
1636780	chr10	rs16929121	54059193	A	G	0.969	0.971	0.958	-0.0419997711602818	0.026	0.1063	53386	77258	58749.13
1636210	chr10	rs7916906	54059350	T	G	0.584	0.576	0.997	0.0471030274686428	0.0087	6.85e-08	53386	77258	58749.13
1637821	chr10	rs11815205	54060101	C	T	0.838	0.841	0.926	-0.0267033828345498	0.0122	0.02862	53386	77258	58749.13
1629226	chr10	rs60568834	54060581	C	T	0.956	0.959	0.965	-0.0375045865412751	0.022	0.08866	53386	77258	58749.13
1617569	chr10	rs145165847	54060875	T	C	0.929	0.928	0.89	-0.009000382197299	0.0177	0.6106	53386	77258	58749.13
1635920	chr10	rs35377666	54060894	C	T	0.696	0.688	0.997	0.0501035869662456	0.0093	7.841e-08	53386	77258	58749.13
1635405	chr10	rs41305699	54061109	A	G	0.982	0.981	0.802	0.0117012723076411	0.0365	0.7493	51846	73324	56599.66
1623565	chr10	rs10128457	54061438	T	C	0.581	0.574	0.997	0.0441030061101949	0.0087	4.217e-07	53386	77258	58749.13
1622693	chr10	rs34480544	54061483	A	G	0.694	0.686	0.997	0.0493043176841434	0.0093	1.195e-07	53386	77258	58749.13
1615901	chr10	rs10128415	54061826	A	G	0.932	0.93	0.979	0.022299507494767	0.0172	0.1935	53386	77258	58749.13
1613203	chr10	rs11001508	54061894	G	A	0.931	0.929	0.978	0.0213993910058902	0.0171	0.2111	53386	77258	58749.13
1624135	chr10	rs1569197	54062308	G	A	0.888	0.889	0.987	0.0021975835434872	0.0138	0.8728	53386	77258	58749.13
1619122	chr10	rs151061012	54062883	C	A	0.969	0.971	0.955	-0.0437011352710986	0.0261	0.09356	53386	77258	58749.13
1631973	chr10	rs12771371	54063083	G	A	0.697	0.689	0.998	0.0524026787930484	0.0093	1.94e-08	53386	77258	58749.13
1631452	chr10	rs12773082	54063162	C	T	0.698	0.689	0.999	0.0520040417467951	0.0093	2.52e-08	53386	77258	58749.13
1623837	chr10	rs79372821	54063913	T	C	0.966	0.968	0.951	-0.0492952917248775	0.025	0.04847	53386	77258	58749.13
1638101	chr10	rs45506496	54064088	C	T	0.698	0.689	0.995	0.0520989697439806	0.0093	2.439e-08	53386	77258	58749.13
1617375	chr10	rs1896370	54064531	C	T	0.698	0.689	0.993	0.0524026787930484	0.0094	2.135e-08	53386	77258	58749.13
1613429	chr10	rs1896369	54064917	T	C	0.969	0.971	0.951	-0.0442967745820927	0.0262	0.09025	53386	77258	58749.13
1613328	chr10	rs11001522	54065175	G	A	0.932	0.93	0.98	0.024702368640342	0.0172	0.1495	53386	77258	58749.13
1635251	chr10	rs7100461	54065821	G	A	0.93	0.927	0.98	0.0234039777790161	0.0169	0.1662	53386	77258	58749.13
1615969	chr10	rs1896368	54068904	C	T	0.497	0.491	0.981	0.0341018649449722	0.0087	8.815e-05	53386	77258	58749.13
1630371	chr10	rs1896367	54069186	C	T	0.605	0.601	0.98	0.0281986543586787	0.0089	0.001502	53386	77258	58749.13
1612862	chr10	rs7917225	54069336	G	A	0.568	0.567	0.973	0.0185960172820726	0.0088	0.03481	53386	77258	58749.13
1617021	chr10	rs78626098	54069346	G	T	0.987	0.987	0.89	0.0050969882578437	0.0466	0.9136	40453	55012	44173.11
1628040	chr10	rs150064210	54069377	C	G	0.987	0.986	0.836	0.0352995739869328	0.0458	0.4408	42366	61092	46919.44
1615300	chr10	rs7906360	54069403	T	C	0.423	0.421	0.977	0.0242046886968174	0.0088	0.006109	53386	77258	58749.13
1637920	chr10	rs77658989	54069626	C	A	0.965	0.966	0.881	-0.0255024404124231	0.0253	0.312	53386	77258	58749.13
1621534	chr10	rs10733905	54070569	C	T	0.421	0.419	0.985	0.021497269010823	0.0088	0.01455	53386	77258	58749.13
1621363	chr10	rs1528877	54071342	A	G	0.526	0.525	0.988	0.0126002819757385	0.0087	0.1444	53386	77258	58749.13
1609103	chr10	rs11001548	54072560	C	T	0.9	0.898	0.981	0.023003381764963	0.0145	0.1121	53386	77258	58749.13
1635312	chr10	rs11001553	54072901	C	T	0.899	0.897	0.982	0.0212036062510236	0.0144	0.1406	53386	77258	58749.13
1624912	chr10	rs41281546	54074660	C	T	0.927	0.927	0.978	0.0059025456526138	0.0168	0.7241	53386	77258	58749.13
1618694	chr10	rs2241529	54074757	A	G	0.45	0.451	0.994	0.0107025231331357	0.0087	0.2179	53386	77258	58749.13
1619959	chr10	rs11001560	54075127	T	C	0.438	0.44	0.993	0.0112959597418516	0.0087	0.1958	53386	77258	58749.13
1638537	chr10	rs11815201	54075240	T	C	0.516	0.517	0.99	0.0100988346774146	0.0087	0.2448	53386	77258	58749.13
1635635	chr10	rs112910014	54075343	A	G	0.943	0.941	0.809	-0.0091012913892029	0.0205	0.6557	53386	77258	58749.13
1620180	chr10	rs1569198	54076271	A	G	0.519	0.519	0.99	0.0119977384336167	0.0087	0.1664	53386	77258	58749.13
1619040	chr10	rs74711339	54076649	A	G	0.938	0.939	0.967	-0.0088994831870327	0.0182	0.626	53386	77258	58749.13
1614361	chr10	rs59544809	54078059	T	G	0.976	0.977	0.969	-0.0036968248442897	0.029	0.8979	53195	76704	58485.53
1618797	chr10	rs2288335	54079054	G	A	0.926	0.926	0.98	0.0045994064948955	0.0166	0.7823	53386	77258	58749.13
1618455	chr10	rs1569199	54079716	T	C	0.517	0.517	0.988	0.0099998345783334	0.0087	0.25	53386	77258	58749.13
1616553	chr10	rs11001570	54080034	C	T	0.901	0.902	0.979	0.0023971245997214	0.0146	0.8671	53386	77258	58749.13
1631331	chr10	rs138262681	54080295	T	C	0.984	0.984	0.806	0.0219962978718961	0.0391	0.5744	50590	73966	55866.7
1614713	chr10	rs7087520	54080579	G	T	0.44	0.441	0.989	0.0108014536938559	0.0087	0.2134	53386	77258	58749.13
1637493	chr10	rs10824351	54080807	C	T	0.9	0.902	0.979	0.0026963615477425	0.0146	0.8534	53386	77258	58749.13
1624675	chr10	rs11001580	54081480	G	A	0.901	0.902	0.979	0.0029955089797983	0.0146	0.8349	53386	77258	58749.13
1612216	chr10	rs10762689	54082194	G	C	0.899	0.9	0.979	0.0024968801985871	0.0145	0.8612	53386	77258	58749.13
1612793	chr10	rs1590105	54082535	C	A	0.898	0.9	0.98	0.0038027603329278	0.0144	0.7921	53386	77258	58749.13
1626162	chr10	rs7910446	54083614	A	G	0.897	0.899	0.98	-0.0028039273327342	0.0144	0.8435	53386	77258	58749.13
1633761	chr10	rs112973792	54083974	T	C	0.895	0.895	0.928	-0.0202027073175195	0.0146	0.1658	53386	77258	58749.13
1627144	chr10	rs7073197	54084185	C	G	0.898	0.9	0.98	0.0024968801985871	0.0145	0.863	53386	77258	58749.13
1630783	chr10	rs114362758	54085376	G	C	0.977	0.978	0.97	0.001099395443301	0.0298	0.9701	53195	76901	58526.44
1622886	chr10	rs7081342	54085899	G	A	0.923	0.924	0.981	-0.0038975857287134	0.0163	0.8123	53386	77258	58749.13
1631616	chr10	rs61849226	54086279	C	T	0.936	0.933	0.83	0.0605963861236938	0.0192	0.001598	53386	77258	58749.13
1618642	chr10	rs11001604	54086453	C	T	0.899	0.901	0.98	0.0038027603329278	0.0145	0.7913	53386	77258	58749.13
1613979	chr10	rs7083441	54086574	C	A	0.899	0.901	0.98	0.0036034995896235	0.0145	0.8064	53386	77258	58749.13
1624203	chr10	rs1991394	54086988	A	G	0.924	0.925	0.981	0.0021975835434872	0.0165	0.8931	53386	77258	58749.13
1637877	chr10	rs1991393	54087105	G	A	0.924	0.925	0.981	0.0025966258472659	0.0165	0.8752	53386	77258	58749.13
1610291	chr10	rs1991392	54087203	A	C	0.923	0.924	0.98	0.0007996801705642	0.0164	0.9616	53386	77258	58749.13
1624732	chr10	rs12780421	54087932	T	C	0.546	0.546	0.988	0.009197572354042	0.0087	0.289	53386	77258	58749.13
1637921	chr10	rs11001609	54088086	C	T	0.924	0.925	0.98	0.0025966258472659	0.0165	0.8742	53386	77258	58749.13
1632012	chr10	rs60133922	54088209	A	G	0.976	0.977	0.972	-0.0033957590691798	0.029	0.9077	53195	76901	58526.44
1613163	chr10	rs75242872	54088932	C	G	0.931	0.93	0.81	-0.0146974807605841	0.0188	0.4333	53386	77258	58749.13
1629150	chr10	rs7097211	54089870	T	A	0.921	0.922	0.975	-0.0018016219466282	0.0162	0.9134	53386	77258	58749.13
1612121	chr10	rs145689181	54089912	G	A	0.921	0.922	0.975	-0.0016012813669738	0.0162	0.9209	53386	77258	58749.13
1629564	chr10	rs117869268	54090758	G	A	0.955	0.954	0.824	0.0459002781827573	0.023	0.04615	53386	77258	58749.13
1632279	chr10	rs145078520	54091579	A	G	0.986	0.987	0.772	-0.0562000496881991	0.0454	0.2157	46395	66599	51182.41
1610033	chr10	rs113765090	54091912	G	A	0.964	0.965	0.88	-0.0596969272581274	0.0248	0.01591	53386	77258	58749.13
1618855	chr10	rs1863730	54092652	T	C	0.546	0.547	0.994	0.0053954185169075	0.0087	0.5319	53386	77258	58749.13
1612223	chr10	rs11001630	54093852	C	T	0.91	0.91	0.941	0.0013990209137074	0.0155	0.93	53386	77258	58749.13
1630975	chr10	rs1406475	54093946	G	A	0.445	0.447	0.991	0.0078987227933553	0.0087	0.3624	53386	77258	58749.13
1634100	chr10	rs1896373	54094359	T	C	0.444	0.446	0.991	0.0074025335167413	0.0087	0.3953	53386	77258	58749.13
1614701	chr10	rs7908091	54095002	A	T	0.524	0.525	0.999	0.0078987227933553	0.0086	0.3606	53386	77258	58749.13
1626730	chr10	rs12354645	54095703	A	G	0.922	0.923	0.975	-0.0024028846163103	0.0163	0.8833	53386	77258	58749.13
1617656	chr10	rs1528874	54095773	A	C	0.524	0.525	1.0	0.0076010387728197	0.0086	0.3753	53386	77258	58749.13
1624149	chr10	rs11001643	54095902	T	G	0.922	0.923	0.975	-0.0024028846163103	0.0163	0.8831	53386	77258	58749.13
1619107	chr10	rs12767827	54096200	G	T	0.524	0.525	1.0	0.0076010387728197	0.0086	0.3767	53386	77258	58749.13
1627823	chr10	rs117477141	54096368	T	A	0.976	0.977	0.815	-0.0707014731729843	0.0314	0.02421	53200	76329	58439.19
1629835	chr10	rs80252573	54096834	C	A	0.922	0.923	0.974	-0.0021022080918702	0.0163	0.8992	53386	77258	58749.13
1628317	chr10	rs1406474	54097073	C	A	0.444	0.446	0.992	0.0072039888485025	0.0087	0.407	53386	77258	58749.13
1612735	chr10	rs10824381	54098259	A	G	0.444	0.446	0.992	0.00730326611012	0.0087	0.4038	53386	77258	58749.13
1638587	chr10	rs12356251	54098435	T	C	0.922	0.923	0.973	-0.0026033858701149	0.0163	0.8727	53386	77258	58749.13
1614581	chr10	rs78985554	54098449	A	T	0.979	0.979	0.838	-0.0896949746188316	0.0333	0.007107	52283	75177	57323.74
1638930	chr10	rs1149785	54099162	A	C	0.922	0.923	0.972	-0.0018016219466282	0.0163	0.9127	53386	77258	58749.13
1612466	chr10	rs111720738	54099811	G	A	0.987	0.988	0.762	-0.0948053072739119	0.0503	0.05935	43562	62912	47804.41
1611931	chr10	rs11001679	54099990	T	A	0.904	0.906	0.984	-0.0222967349986103	0.0148	0.1335	53386	77258	58749.13
1609531	chr10	rs16929547	54100093	T	C	0.977	0.978	0.966	0.0023971245997214	0.0298	0.9357	53260	76962	58589.37
1632031	chr10	rs1441121	54100345	A	T	0.432	0.434	0.998	0.0020977980821461	0.0087	0.8056	53386	77258	58749.13
1618225	chr10	rs1441123	54101139	T	G	0.431	0.434	0.999	0.0017983819413794	0.0087	0.8323	53386	77258	58749.13
1637949	chr10	rs10508971	54101613	G	C	0.528	0.528	0.998	0.0088011559530687	0.0086	0.3103	53386	77258	58749.13
1631593	chr10	rs118126359	54101843	C	A	0.982	0.982	0.721	0.0028958031120254	0.0392	0.9416	50006	72685	55120.8
1637180	chr10	rs111366836	54101962	A	G	0.975	0.976	0.828	-0.0625990697565225	0.031	0.04314	53386	77258	58749.13
1636943	chr10	rs1528873	54102005	A	C	0.527	0.528	0.998	0.0089002747867194	0.0086	0.3002	53386	77258	58749.13
1629563	chr10	rs11001697	54102498	G	A	0.905	0.907	0.993	-0.0203966036652218	0.0149	0.169	53386	77258	58749.13
1612537	chr10	rs11001698	54102663	G	A	0.528	0.528	0.997	0.0088011559530687	0.0086	0.3084	53386	77258	58749.13
1635283	chr10	rs12778940	54102851	G	A	0.528	0.528	0.997	0.0089002747867194	0.0086	0.3026	53386	77258	58749.13
1609296	chr10	rs11815399	54103001	G	C	0.528	0.528	0.997	0.0089002747867194	0.0086	0.3031	53386	77258	58749.13
1620605	chr10	rs11001702	54103425	T	C	0.906	0.908	0.994	-0.0189993500097828	0.0149	0.203	53386	77258	58749.13
1616556	chr10	rs73331254	54103464	T	C	0.976	0.977	0.969	-0.000200020002667	0.0292	0.9954	53260	76962	58589.37
1611725	chr10	rs148512850	54104886	G	A	0.984	0.984	0.774	-0.036798848237098	0.0398	0.3548	51134	72575	56103.76
1638669	chr10	rs12413224	54104958	A	C	0.894	0.897	0.978	-0.0242004837056584	0.0143	0.08938	53386	77258	58749.13
1632125	chr10	rs12776422	54105216	T	C	0.528	0.528	0.994	0.0089993837968006	0.0086	0.2995	53386	77258	58749.13
1611511	chr10	rs138345619	54106045	T	G	0.969	0.97	0.835	-0.0497050825796673	0.0275	0.0711	53386	77258	58749.13
1611781	chr10	rs12775601	54106060	G	C	0.556	0.555	0.989	0.0102968054773682	0.0087	0.2344	53386	77258	58749.13
1620236	chr10	rs894104	54106670	T	C	0.442	0.445	0.996	0.0053954185169075	0.0087	0.5315	53386	77258	58749.13
1630481	chr10	rs1194750	54106718	A	G	0.108	0.11	0.852	0.0126002819757385	0.0149	0.3976	53386	77258	58749.13
1629458	chr10	rs10762708	54108307	C	G	0.443	0.445	0.997	0.0058031292269501	0.0087	0.5034	53386	77258	58749.13
1638533	chr10	rs11001719	54108610	C	T	0.443	0.446	0.997	0.0063994795805678	0.0087	0.4634	53386	77258	58749.13
1635706	chr10	rs11814479	54108930	T	G	0.443	0.445	0.997	0.0059025456526138	0.0087	0.4987	53386	77258	58749.13
1614503	chr10	rs11812118	54109073	C	T	0.538	0.539	0.991	0.0125015292229252	0.0087	0.1508	53386	77258	58749.13
1613711	chr10	rs11001721	54109544	A	G	0.443	0.445	0.997	0.0058031292269501	0.0087	0.5016	53386	77258	58749.13
1636306	chr10	rs11001723	54110313	C	T	0.443	0.446	0.996	0.0066975214477213	0.0087	0.4404	53386	77258	58749.13
1619647	chr10	rs150328356	54110384	C	T	0.955	0.954	0.896	-0.005696192544881	0.0218	0.7948	53386	77258	58749.13
1618728	chr10	rs10824390	54110416	A	T	0.443	0.446	0.996	0.00730326611012	0.0087	0.4009	53386	77258	58749.13
1611430	chr10	rs35369086	54110583	C	T	0.955	0.953	0.831	0.0200967016991224	0.0226	0.3719	53386	77258	58749.13
1637451	chr10	rs56065519	54110638	G	A	0.969	0.97	0.872	0.0071047017299317	0.0268	0.7918	53386	77258	58749.13
1617677	chr10	rs11001726	54110876	A	G	0.541	0.541	0.986	0.0133011462391285	0.0087	0.1272	53386	77258	58749.13
1616125	chr10	rs7079513	54110965	T	G	0.443	0.445	0.996	0.0065981840282271	0.0087	0.4447	53386	77258	58749.13
1615396	chr10	rs7075951	54111095	A	G	0.443	0.445	0.996	0.0066975214477213	0.0087	0.4433	53386	77258	58749.13
1617185	chr10	rs11001728	54111555	A	G	0.541	0.541	0.986	0.013202462677756	0.0087	0.1277	53386	77258	58749.13
1631235	chr10	rs7904997	54111864	A	T	0.443	0.445	0.996	0.0066975214477213	0.0087	0.4385	53386	77258	58749.13
1631698	chr10	rs11001729	54111895	A	G	0.541	0.541	0.986	0.0133011462391285	0.0087	0.1266	53386	77258	58749.13
1608949	chr10	rs10762712	54112284	T	C	0.442	0.445	0.996	0.0069954745123864	0.0087	0.4192	53386	77258	58749.13
1628668	chr10	rs10740457	54112762	A	G	0.442	0.445	0.994	0.0069954745123864	0.0087	0.4184	53386	77258	58749.13
1633051	chr10	rs1372107	54114458	G	C	0.445	0.447	0.988	0.0063994795805678	0.0087	0.462	53386	77258	58749.13
1629428	chr10	rs1441124	54114916	G	A	0.444	0.446	0.987	0.0067968490002727	0.0087	0.4368	53386	77258	58749.13
1622116	chr10	rs144057603	54115373	A	G	0.986	0.987	0.765	-0.0471020897690825	0.0452	0.2977	47099	67863	52065.6
1630348	chr10	rs16929708	54116123	A	G	0.977	0.977	0.962	-0.0007002451143934	0.0296	0.9804	53195	76901	58526.44
1636936	chr10	rs10762715	54116418	T	C	0.335	0.34	0.959	0.0096037361426946	0.0093	0.3003	53386	77258	58749.13
1622118	chr10	rs10762716	54116478	C	T	0.355	0.359	0.941	0.0099998345783334	0.0093	0.2799	53386	77258	58749.13
1609779	chr10	rs12768209	54117022	A	G	0.5	0.5	0.918	0.0179970767016546	0.009	0.04494	53386	77258	58749.13
1637737	chr10	rs16929715	54117138	A	G	0.946	0.945	0.956	0.0140015196358136	0.0195	0.4722	53386	77258	58749.13
1622900	chr10	rs76120120	54117661	A	C	0.979	0.979	0.718	-0.0534957179427506	0.0354	0.1305	53386	77258	58749.13
1636552	chr10	rs72789121	54118020	A	G	0.946	0.945	0.955	0.01600129372694	0.0195	0.4118	53386	77258	58749.13
1635396	chr10	rs7097068	54119880	T	G	0.558	0.559	0.981	0.0184978548821194	0.0088	0.0349	53386	77258	58749.13
1612259	chr10	rs1194687	54125289	G	C	0.534	0.536	0.986	0.0192044091837133	0.0087	0.02792	53386	77258	58749.13
1629599	chr10	rs146295628	54125312	G	T	0.943	0.942	0.961	0.0158044491449436	0.019	0.4041	53386	77258	58749.13
1622663	chr10	rs139471321	54125344	C	G	0.94	0.94	0.802	-0.0319035490130083	0.0202	0.1138	53386	77258	58749.13
1627534	chr10	rs61850361	54125535	C	T	0.987	0.987	0.901	-0.0290993078252748	0.0501	0.561	33594	51280	37655.05
1617105	chr10	rs151093108	54126014	T	G	0.978	0.978	0.842	0.0259990758686168	0.0327	0.4262	51868	73853	56678.18
1615097	chr10	rs7092403	54126152	T	C	0.974	0.975	0.958	0.0003999200213268	0.0285	0.9879	52896	76397	58182.58
1609657	chr10	rs12266721	54126849	C	T	0.974	0.975	0.959	0.0002999550089979	0.0285	0.9903	52896	76397	58182.58
1617302	chr10	rs56265462	54127141	A	T	0.562	0.563	0.988	0.0195967237465575	0.0087	0.02498	53386	77258	58749.13
1616963	chr10	rs192291618	54127337	T	C	0.986	0.986	0.894	-0.0293979151845611	0.0499	0.5561	33594	51280	37655.05
1611058	chr10	rs188803107	54127764	G	C	0.987	0.987	0.904	-0.039104719880761	0.0497	0.4315	33804	51446	37840.48
1628493	chr10	rs150533883	54127918	G	T	0.985	0.986	0.717	-0.10249795004435	0.0489	0.03629	42876	57420	46429.34
1633580	chr10	rs7905480	54128301	C	T	0.974	0.975	0.962	-0.0010005003335835	0.0284	0.9708	52896	76397	58182.58
1631975	chr10	rs1194683	54128413	A	C	0.533	0.535	0.995	0.0185960172820726	0.0087	0.03238	53386	77258	58749.13
1619623	chr10	rs1194682	54128741	A	G	0.533	0.535	0.994	0.0184978548821194	0.0087	0.03326	53386	77258	58749.13
1617198	chr10	rs7093925	54129654	G	A	0.563	0.563	0.989	0.0194005857039748	0.0087	0.02658	53386	77258	58749.13
1628535	chr10	rs12260399	54129826	C	T	0.974	0.975	0.962	-0.0017014466397575	0.0284	0.9531	52896	76397	58182.58
1611584	chr10	rs1194681	54129888	C	T	0.973	0.974	0.963	0.0007996801705642	0.0279	0.9785	52896	76397	58182.58
1615840	chr10	rs112125027	54130753	A	G	0.944	0.943	0.964	0.0178988554877579	0.019	0.3464	53386	77258	58749.13
1628610	chr10	rs10824420	54130976	C	T	0.98	0.981	0.9	-0.0285023604727122	0.0336	0.3958	52596	76019	57935.93
1617106	chr10	rs4576763	54131465	C	G	0.974	0.976	0.962	-0.0021022080918702	0.0284	0.9425	52896	76397	58182.58
1638834	chr10	rs4471369	54131592	A	C	0.981	0.981	0.961	0.0077002766261879	0.0342	0.8208	49530	67443	53642.71
1627297	chr10	rs147916309	54132185	G	A	0.949	0.947	0.825	0.0142973047008244	0.0215	0.5037	53386	77258	58749.13
1615759	chr10	rs138374901	54133021	G	T	0.944	0.943	0.964	0.017496047616751	0.019	0.3591	53386	77258	58749.13
1619194	chr10	rs117710881	54134562	G	C	0.96	0.96	0.797	-0.0065010863423599	0.0247	0.7935	53386	77258	58749.13
1636247	chr10	rs1194614	54134728	C	T	0.534	0.537	0.987	0.0197045832743354	0.0087	0.02374	53386	77258	58749.13
1624324	chr10	rs72789122	54135209	C	T	0.975	0.975	0.842	0.029296631955588	0.0307	0.3383	51949	74176	56807.7
1621017	chr10	rs4935035	54136199	C	T	0.619	0.621	0.983	0.0150954876453349	0.009	0.09232	53386	77258	58749.13
1629197	chr10	rs72789124	54137405	C	T	0.983	0.983	0.933	0.0255020410123433	0.0366	0.4858	49158	67024	53556.07
1631570	chr10	rs76638381	54137922	C	T	0.961	0.961	0.915	0.0188021269625962	0.0234	0.4225	53386	77258	58749.13
1616499	chr10	rs1441126	54138249	C	T	0.506	0.504	0.984	-0.0231048737150968	0.0087	0.007839	53386	77258	58749.13
1637256	chr10	rs1441127	54138301	T	C	0.98	0.981	0.899	-0.0217038334437866	0.0337	0.5198	52564	76045	57839.62
1630245	chr10	rs1149782	54138496	A	G	0.48	0.48	0.984	-0.0243951568347216	0.0087	0.005021	53386	77258	58749.13
1634437	chr10	rs117894042	54138750	T	C	0.98	0.981	0.728	-0.0079011318962572	0.0372	0.8313	52707	74711	57685.75
1618326	chr10	rs61850362	54139259	A	G	0.988	0.987	0.895	0.0005998200719675	0.0516	0.9909	34247	50408	37955.08
1623031	chr10	rs112841970	54139270	A	C	0.984	0.984	0.707	-0.0144032303107437	0.0417	0.7304	50387	73230	55462.29
1617513	chr10	rs1149781	54139576	T	C	0.438	0.438	0.973	-0.0209989425960583	0.0088	0.01706	53386	77258	58749.13
1619081	chr10	rs186577138	54139719	C	G	0.957	0.958	0.8	-0.0105959392134034	0.024	0.6586	53386	77258	58749.13
1632823	chr10	rs1149780	54139723	C	T	0.481	0.481	0.985	-0.0232993336544035	0.0087	0.00727	53386	77258	58749.13
1621898	chr10	rs193136574	54139728	C	A	0.986	0.986	0.701	0.0762014934935767	0.0473	0.1076	47360	68878	52059.04
1625607	chr10	rs113105131	54140716	A	G	0.96	0.959	0.922	0.0251998010217421	0.023	0.2731	53386	77258	58749.13
1628246	chr10	rs1149779	54141192	G	A	0.48	0.48	0.986	-0.023002541565316	0.0087	0.007995	53386	77258	58749.13
1633785	chr10	rs66885131	54141566	A	T	0.887	0.885	0.956	0.0239020562806236	0.0139	0.08496	53386	77258	58749.13
1612776	chr10	rs11001839	54141604	A	G	0.526	0.523	0.98	-0.0212951405401588	0.0087	0.015	53386	77258	58749.13
1634085	chr10	rs1194673	54141652	G	A	0.366	0.364	0.978	-0.0143017847108596	0.009	0.1146	53386	77258	58749.13
1617624	chr10	rs1149778	54141828	C	A	0.482	0.482	0.986	-0.0222047099881925	0.0087	0.01063	53386	77258	58749.13
1617373	chr10	rs61850364	54142103	A	G	0.918	0.917	0.784	-0.0124977728299804	0.0176	0.4792	53386	77258	58749.13
1630757	chr10	rs1149777	54142119	G	A	0.366	0.364	0.978	-0.0144032303107437	0.009	0.1118	53386	77258	58749.13
1630915	chr10	rs1149776	54142475	A	G	0.366	0.364	0.979	-0.0145046862028817	0.009	0.1079	53386	77258	58749.13
1637172	chr10	rs1149775	54142495	C	T	0.481	0.48	0.987	-0.0227979086760041	0.0087	0.008576	53386	77258	58749.13
1636183	chr10	rs80310784	54142641	G	A	0.903	0.903	0.774	-0.0259949602770859	0.0165	0.1158	53386	77258	58749.13
1634251	chr10	rs1649142	54143745	C	T	0.481	0.48	0.987	-0.0225012653465135	0.0087	0.00934	53386	77258	58749.13
1623462	chr10	rs1733738	54143746	A	G	0.366	0.365	0.978	-0.0144032303107437	0.009	0.1117	53386	77258	58749.13
1629050	chr10	rs1149774	54143832	G	A	0.482	0.481	0.988	-0.0225012653465135	0.0087	0.009377	53386	77258	58749.13
1612064	chr10	rs1149773	54144500	T	C	0.367	0.365	0.98	-0.0144032303107437	0.009	0.111	53386	77258	58749.13
1637339	chr10	rs1149772	54145304	T	C	0.367	0.365	0.98	-0.0145960053074092	0.009	0.1066	53386	77258	58749.13
1611021	chr10	rs1149771	54145976	A	G	0.48	0.48	0.988	-0.023401696181619	0.0087	0.006972	53386	77258	58749.13
1626866	chr10	rs1149769	54146097	G	C	0.367	0.365	0.98	-0.0143017847108596	0.009	0.1137	53386	77258	58749.13
1632074	chr10	rs74884305	54146354	T	C	0.922	0.922	0.767	-0.027998320426861	0.0183	0.1261	53386	77258	58749.13
1618630	chr10	rs1194615	54146839	G	A	0.368	0.366	0.981	-0.0154994990469515	0.009	0.08533	53386	77258	58749.13
1629916	chr10	rs75937797	54147322	C	T	0.96	0.959	0.928	0.0270021387025708	0.0229	0.2379	53386	77258	58749.13
1613742	chr10	rs1194671	54147789	C	T	0.368	0.367	0.982	-0.015895669405385	0.009	0.07771	53386	77258	58749.13
1619389	chr10	rs116848227	54147938	G	T	0.96	0.959	0.928	0.0287040681283552	0.0229	0.2104	53386	77258	58749.13
1632324	chr10	rs1194670	54148044	A	C	0.368	0.366	0.983	-0.0154994990469515	0.009	0.08584	53386	77258	58749.13
1630514	chr10	rs55913530	54148116	T	G	0.887	0.886	0.961	0.0260965047212743	0.0139	0.05973	53386	77258	58749.13
1625269	chr10	rs1194669	54148289	A	T	0.481	0.481	0.99	-0.0252972953741621	0.0087	0.003494	53386	77258	58749.13
1616967	chr10	rs1194668	54148626	G	A	0.368	0.367	0.982	-0.0170037478161859	0.009	0.05986	53386	77258	58749.13
1629237	chr10	rs1194667	54148888	C	A	0.367	0.366	0.984	-0.0160988945897493	0.009	0.07484	53386	77258	58749.13
1616337	chr10	rs1194666	54148923	G	A	0.368	0.367	0.983	-0.015702643727291	0.009	0.08133	53386	77258	58749.13
1637420	chr10	rs34548532	54149196	A	G	0.886	0.885	0.962	0.0243998868235351	0.0138	0.07709	53386	77258	58749.13
1630138	chr10	rs6480837	54149243	A	C	0.367	0.366	0.984	-0.0160988945897493	0.009	0.07384	53386	77258	58749.13
1619312	chr10	rs1211574	54149325	C	G	0.367	0.366	0.984	-0.0163021610829842	0.009	0.07086	53386	77258	58749.13
1610318	chr10	rs7069178	54149352	T	C	0.367	0.366	0.984	-0.0163021610829842	0.009	0.07051	53386	77258	58749.13
1617374	chr10	rs12761186	54149467	A	T	0.888	0.887	0.953	0.0238044133801613	0.014	0.08868	53386	77258	58749.13
1613912	chr10	rs12761187	54149468	A	T	0.888	0.887	0.954	0.023198814502523	0.014	0.09733	53386	77258	58749.13
1622222	chr10	rs1209265	54149771	C	A	0.481	0.481	0.993	-0.0247026126403718	0.0086	0.004212	53386	77258	58749.13
1610634	chr10	rs1194665	54150145	G	A	0.368	0.366	0.985	-0.0160988945897493	0.009	0.07436	53386	77258	58749.13
1633461	chr10	rs1194664	54150815	C	T	0.368	0.366	0.985	-0.0162005226717083	0.009	0.07224	53386	77258	58749.13
1625379	chr10	rs1194663	54151095	G	A	0.483	0.483	0.995	-0.0244976316004002	0.0086	0.004594	53386	77258	58749.13
1613097	chr10	rs142856535	54151928	C	A	0.988	0.987	0.739	0.13449592731135	0.0532	0.0115	39689	51474	42453.76
1617649	chr10	rs1194662	54153015	T	C	0.407	0.406	0.997	-0.0206007457079636	0.0088	0.0192	53386	77258	58749.13
1620767	chr10	rs1194661	54153029	A	G	0.407	0.406	0.997	-0.0201006717070029	0.0088	0.02178	53386	77258	58749.13
1637286	chr10	rs1194659	54153551	C	T	0.408	0.407	0.998	-0.0201006717070029	0.0088	0.0218	53386	77258	58749.13
1627820	chr10	rs12769610	54153591	T	G	0.927	0.926	0.984	0.0182033098538737	0.0166	0.2715	53386	77258	58749.13
1632318	chr10	rs147140416	54153601	C	T	0.988	0.987	0.738	0.128700995015734	0.0533	0.01571	39689	51474	42453.76
1629154	chr10	rs16913607	54154221	C	T	0.977	0.977	0.79	0.0384030712829451	0.0321	0.2321	53386	77258	58749.13
1636158	chr10	rs1441110	54154615	A	G	0.408	0.407	0.997	-0.0191012733024012	0.0088	0.02942	53386	77258	58749.13
1625416	chr10	rs1660760	54154620	T	A	0.482	0.482	0.99	-0.0243951568347216	0.0087	0.004919	53386	77258	58749.13
1633995	chr10	rs1660793	54157019	C	T	0.407	0.406	1.0	-0.0201006717070029	0.0088	0.02192	53386	77258	58749.13
1635611	chr10	rs1621210	54157064	T	C	0.407	0.407	1.0	-0.01999864650669	0.0088	0.0225	53386	77258	58749.13
1610749	chr10	rs1660792	54157225	C	A	0.407	0.407	1.0	-0.0198966317144566	0.0088	0.02335	53386	77258	58749.13
1615236	chr10	rs1660791	54157334	G	T	0.407	0.407	1.0	-0.0202027073175195	0.0088	0.02087	53386	77258	58749.13
1629095	chr10	rs1649140	54157337	C	G	0.407	0.407	1.0	-0.01999864650669	0.0088	0.02265	53386	77258	58749.13
1635121	chr10	rs1733704	54157616	T	C	0.408	0.407	1.0	-0.0198966317144566	0.0088	0.02284	53386	77258	58749.13
1630220	chr10	rs1660790	54157759	C	T	0.407	0.407	1.0	-0.0206007457079636	0.0088	0.01888	53386	77258	58749.13
1610927	chr10	rs1733705	54158203	A	T	0.407	0.407	1.0	-0.0206007457079636	0.0088	0.01901	53386	77258	58749.13
1610759	chr10	rs1649139	54158337	T	C	0.407	0.407	1.0	-0.0206007457079636	0.0088	0.01855	53386	77258	58749.13
1630546	chr10	rs1733706	54158576	A	G	0.408	0.407	0.999	-0.0198966317144566	0.0088	0.02316	53386	77258	58749.13
1623483	chr10	rs79487603	54158586	C	G	0.98	0.979	0.73	-0.0018016219466282	0.0361	0.96	52303	75475	57414.93
1631955	chr10	rs1733707	54158610	C	G	0.408	0.407	0.998	-0.0196008476550609	0.0088	0.02516	53386	77258	58749.13
1617278	chr10	rs1733708	54158680	C	G	0.407	0.407	0.997	-0.0203047533403643	0.0088	0.02095	53386	77258	58749.13
1635281	chr10	rs1660788	54158764	C	T	0.399	0.398	0.994	-0.0216016445577609	0.0088	0.01414	53386	77258	58749.13
1635728	chr10	rs77599405	54159820	G	A	0.971	0.97	0.75	-0.0088994831870327	0.0293	0.7627	53386	77258	58749.13
1609367	chr10	rs1660787	54160040	C	T	0.954	0.957	0.958	-0.0182963622831166	0.0217	0.4011	53386	77258	58749.13
1624922	chr10	rs1194658	54160921	C	T	0.946	0.949	0.963	-0.015895669405385	0.02	0.4257	53386	77258	58749.13
1618602	chr10	rs1194657	54161042	G	T	0.946	0.949	0.965	-0.0137034650584925	0.02	0.4947	53386	77258	58749.13
1624889	chr10	rs1031015	54162397	G	T	0.973	0.974	0.964	-0.0138961051921114	0.0273	0.6098	53316	77188	58679.13
1620551	chr10	rs80183922	54162995	G	A	0.904	0.904	0.751	-0.0257999754904126	0.0168	0.1257	53386	77258	58749.13
1623336	chr10	rs12414584	54163244	C	G	0.986	0.987	0.978	-0.079898551397885	0.0424	0.05957	42727	63208	47383.98
1621197	chr10	rs7912860	54163523	G	C	0.984	0.985	0.978	-0.0992017421200319	0.0389	0.01087	46597	67909	51368.58
1615125	chr10	rs10824452	54163712	A	G	0.984	0.986	0.98	-0.0863970202908135	0.0397	0.02934	45111	66577	49991.01
1632806	chr10	rs11001897	54164165	T	A	0.985	0.986	0.962	-0.0888967896271612	0.0409	0.02978	43949	65118	48746.22
1631946	chr10	rs56070900	54164808	A	T	0.984	0.985	0.982	-0.0811992094973757	0.0395	0.03958	45111	66577	49991.01
1625240	chr10	rs12779931	54164829	A	C	0.984	0.986	0.981	-0.083001246503406	0.0395	0.03536	45111	66577	49991.01
1622198	chr10	rs11497804	54165096	C	G	0.984	0.985	0.982	-0.105304961645423	0.0387	0.006492	46597	67909	51368.58
1613674	chr10	rs7082640	54165100	A	C	0.852	0.853	0.959	-0.0064004391810282	0.0124	0.6071	53386	77258	58749.13
1637488	chr10	rs10824455	54165432	T	G	0.984	0.986	0.985	-0.0866041871753829	0.0395	0.02828	45111	66577	49991.01
1636089	chr10	rs10824457	54165559	T	C	0.984	0.986	0.986	-0.0872041228366444	0.0396	0.02776	45111	66577	49991.01
1615501	chr10	rs56905947	54165839	C	T	0.984	0.985	0.984	-0.10319619282845	0.0386	0.007562	46597	67909	51368.58
1632220	chr10	rs11001907	54165984	T	A	0.984	0.986	0.988	-0.0888967896271612	0.0395	0.02455	45111	66577	49991.01
1623296	chr10	rs11001908	54166080	C	T	0.984	0.986	0.987	-0.0895965338117562	0.0395	0.02338	45111	66577	49991.01
1627164	chr10	rs11001909	54166187	G	A	0.984	0.986	0.989	-0.0878044186367746	0.0395	0.02613	45111	66577	49991.01
1621050	chr10	rs1194651	54166245	T	G	0.756	0.76	0.972	0.0013990209137074	0.0102	0.8897	53386	77258	58749.13
1638130	chr10	rs7912151	54166661	A	G	0.984	0.986	0.988	-0.0886017318428716	0.0394	0.02451	45111	66577	49991.01
1627538	chr10	rs117675608	54166872	C	T	0.988	0.987	0.709	0.0321960982163169	0.0548	0.5561	39522	54285	43084.1
1637668	chr10	rs10824461	54167128	A	T	0.984	0.986	0.988	-0.0851004766504662	0.0394	0.03071	45111	66577	49991.01
1635853	chr10	rs11001916	54167563	C	A	0.984	0.986	0.988	-0.0847956517047163	0.0394	0.03133	45111	66577	49991.01
1633543	chr10	rs11001917	54167716	A	T	0.984	0.986	0.989	-0.0842950694954015	0.0394	0.03223	45111	66577	49991.01
1627809	chr10	rs147829656	54168277	G	A	0.988	0.987	0.722	0.140196630493284	0.0566	0.01329	36832	48350	39552.85
1626081	chr10	rs12268522	54168297	C	T	0.984	0.986	0.988	-0.0837947377432658	0.0394	0.03358	45111	66577	49991.01
1618680	chr10	rs7079951	54168375	C	G	0.984	0.986	0.989	-0.0850024870699465	0.0393	0.03083	45111	66577	49991.01
1635962	chr10	rs7078945	54168432	G	C	0.984	0.986	0.989	-0.084904507090444	0.0393	0.0309	45111	66577	49991.01
1630572	chr10	rs7080375	54168650	C	T	0.984	0.986	0.989	-0.0850024870699465	0.0393	0.03084	45111	66577	49991.01
1625141	chr10	rs7080407	54168713	C	T	0.984	0.986	0.989	-0.0845997418661506	0.0394	0.0317	45111	66577	49991.01
1637514	chr10	rs7097935	54168787	A	T	0.984	0.986	0.989	-0.0850024870699465	0.0393	0.03079	45111	66577	49991.01
1625333	chr10	rs1441115	54169130	C	T	0.984	0.986	0.99	-0.085503423613941	0.0394	0.02996	45111	66577	49991.01
1610469	chr10	rs10824464	54169153	T	C	0.984	0.986	0.99	-0.0851984758338849	0.0393	0.03037	45111	66577	49991.01
1612762	chr10	rs1194649	54169384	G	A	0.767	0.77	0.982	0.0020977980821461	0.0103	0.8421	53386	77258	58749.13
1614414	chr10	rs11001924	54169759	A	T	0.985	0.986	0.991	-0.0960044207338013	0.04	0.01637	44985	66075	49789.57
1615002	chr10	rs1194648	54170197	G	A	0.755	0.759	0.983	-0.004198802647333	0.0102	0.683	53386	77258	58749.13
1611405	chr10	rs60500959	54170200	G	A	0.862	0.863	0.964	-0.0051029981759033	0.0128	0.688	53386	77258	58749.13
1625132	chr10	rs80248116	54171277	T	C	0.986	0.986	0.992	-0.0615031325940498	0.0398	0.1221	46073	67192	50927.85
1628520	chr10	rs1194647	54171313	C	T	0.771	0.774	0.986	0.0005998200719675	0.0104	0.9508	53386	77258	58749.13
1622506	chr10	rs11001929	54171478	A	T	0.984	0.986	0.994	-0.0816982439845054	0.0377	0.03037	49091	70822	54058.79
1616489	chr10	rs7893873	54171706	G	T	0.799	0.801	0.986	0.0024968801985871	0.0109	0.8143	53386	77258	58749.13
1616642	chr10	rs12413194	54171865	G	A	0.984	0.986	0.994	-0.0846976919878504	0.0379	0.02548	49091	70822	54058.79
1629461	chr10	rs60903912	54171934	C	T	0.985	0.986	0.996	-0.0860046112211286	0.0379	0.02324	49091	70822	54058.79
1609422	chr10	rs7897513	54172174	G	A	0.799	0.802	0.986	0.0026963615477425	0.0109	0.8053	53386	77258	58749.13
1627687	chr10	rs10824469	54172611	C	T	0.784	0.787	0.986	-0.003797200248385	0.0106	0.7201	53386	77258	58749.13
1623568	chr10	rs7074149	54172718	C	T	0.984	0.985	0.996	-0.0819044396214851	0.0369	0.02658	49091	70822	54058.79
1611501	chr10	rs7073271	54172769	G	A	0.784	0.787	0.986	-0.0036968248442897	0.0106	0.7266	53386	77258	58749.13
1633430	chr10	rs10824470	54172815	C	A	0.8	0.802	0.987	0.0027960873020011	0.0109	0.7954	53386	77258	58749.13
1615289	chr10	rs11813600	54173157	A	G	0.862	0.863	0.971	-0.0082035573506883	0.0127	0.5173	53386	77258	58749.13
1613164	chr10	rs139248020	54173177	A	G	0.977	0.976	0.706	-0.0326988269632397	0.0339	0.3347	53150	77025	58514.64
1638904	chr10	rs7902382	54173476	G	A	0.785	0.788	0.987	-0.0030045090202987	0.0106	0.7767	53386	77258	58749.13
1637931	chr10	rs73335052	54173824	G	T	0.984	0.985	0.998	-0.085503423613941	0.037	0.02074	49091	70822	54058.79
1632813	chr10	rs73335054	54173833	C	A	0.984	0.985	0.999	-0.0924991344969235	0.0374	0.0133	49091	70822	54058.79
1637644	chr10	rs10824471	54174017	G	A	0.8	0.802	0.987	0.0033045340083004	0.0108	0.7625	53386	77258	58749.13
1622502	chr10	rs1441114	54174019	G	T	0.984	0.985	1.0	-0.0921043240556392	0.0373	0.01369	49091	70822	54058.79
1635588	chr10	rs1441113	54174488	C	T	0.984	0.985	1.0	-0.0862989035863658	0.0369	0.0195	49091	70822	54058.79
1616260	chr10	rs78642809	54174733	T	A	0.978	0.978	0.831	-0.0842950694954015	0.0328	0.01005	53150	77025	58514.64
1631909	chr10	rs12251753	54175183	T	A	0.984	0.985	1.0	-0.0924991344969235	0.0373	0.01316	49091	70822	54058.79
1637654	chr10	rs75757260	54175344	C	T	0.89	0.89	0.774	-0.0303973537275885	0.0156	0.0509	53386	77258	58749.13
1623935	chr10	rs12250292	54175474	A	G	0.984	0.985	1.0	-0.0862007965078615	0.0369	0.0194	49091	70822	54058.79
1627437	chr10	rs11001943	54175591	G	A	0.984	0.985	1.0	-0.094101910056301	0.0373	0.01157	49091	70822	54058.79
1632739	chr10	rs78983952	54176265	T	G	0.985	0.986	0.999	-0.0643038820008199	0.0394	0.1024	46594	67871	51517.44
1634191	chr10	rs7916369	54176306	C	T	0.8	0.802	0.989	0.0028958031120254	0.0108	0.7916	53386	77258	58749.13
1625086	chr10	rs10824476	54176570	A	G	0.984	0.985	1.0	-0.0919946821460059	0.0373	0.01358	49091	70822	54058.79
1620986	chr10	rs11001954	54177595	T	C	0.986	0.986	0.999	-0.0600048139370291	0.0395	0.1284	46594	67871	51517.44
1636927	chr10	rs147236274	54177809	A	G	0.985	0.984	0.829	0.0796980328953936	0.041	0.05196	48377	69704	53436.38
1620975	chr10	rs10824480	54178636	C	A	0.784	0.787	0.99	-0.003797200248385	0.0106	0.7176	53386	77258	58749.13
1632320	chr10	rs1194744	54179247	G	C	0.747	0.751	0.988	-0.0052035148315978	0.01	0.6047	53386	77258	58749.13
1638761	chr10	rs12249036	54179313	T	C	0.984	0.985	1.0	-0.0915014422624946	0.0373	0.01414	49091	70822	54058.79
1625257	chr10	rs1194745	54179670	G	A	0.756	0.761	0.991	-0.0046005663955682	0.0101	0.6499	53386	77258	58749.13
1638014	chr10	rs76898247	54180605	G	A	0.986	0.986	0.999	-0.0615031325940498	0.0395	0.1199	46594	67871	51517.44
1637034	chr10	rs147561634	54181144	C	G	0.971	0.972	0.738	-0.0378991867540796	0.0303	0.2122	53386	77258	58749.13
1624213	chr10	rs113631183	54181283	C	T	0.908	0.909	0.74	-0.0226035462098532	0.0174	0.1933	53386	77258	58749.13
1638438	chr10	rs1194746	54181314	T	C	0.753	0.758	0.993	-0.004701032558649	0.0101	0.6385	53386	77258	58749.13
1610345	chr10	rs7079154	54181885	A	G	0.984	0.985	1.0	-0.0820998220832744	0.0368	0.02591	49091	70822	54058.79
1636467	chr10	rs12246138	54182165	C	T	0.984	0.986	1.0	-0.0831968434005588	0.0378	0.02784	48875	70584	53832.32
1629252	chr10	rs7100700	54183235	C	A	0.788	0.792	0.989	-0.0051029981759033	0.0106	0.6348	53386	77258	58749.13
1634538	chr10	rs10824485	54183282	C	G	0.788	0.792	0.989	-0.0052035148315978	0.0106	0.624	53386	77258	58749.13
1630380	chr10	rs10824486	54184527	C	T	0.984	0.986	1.0	-0.0834033483057841	0.0378	0.02734	48875	70584	53832.32
1626119	chr10	rs11002001	54186172	A	G	0.947	0.947	0.887	-0.0078003437327339	0.0203	0.7029	53386	77258	58749.13
1625430	chr10	rs6480851	54186382	G	A	0.784	0.787	0.998	-0.0036968248442897	0.0105	0.7217	53386	77258	58749.13
1629350	chr10	rs12241225	54186985	G	A	0.985	0.986	1.0	-0.0829034623997638	0.0378	0.02852	48875	70584	53832.32
1613739	chr10	rs146243736	54187889	A	G	0.985	0.985	0.653	-0.0527996915922012	0.0456	0.2475	50145	73855	55572.31
1629322	chr10	rs112353502	54188322	T	C	0.949	0.947	0.775	0.027196791588428	0.0221	0.2184	53386	77258	58749.13
1613207	chr10	rs1194738	54188443	A	G	0.747	0.751	0.995	-0.004701032558649	0.01	0.6346	53386	77258	58749.13
1631219	chr10	rs11002010	54188812	C	T	0.967	0.966	0.746	-0.0306963490025976	0.0275	0.265	53386	77258	58749.13
1624223	chr10	rs7914644	54188936	T	A	0.983	0.984	0.986	-0.0640053299759124	0.0351	0.0682	51578	75262	57083.0
1627619	chr10	rs1194737	54189176	A	G	0.744	0.749	0.996	-0.0050024916227914	0.0099	0.6182	53386	77258	58749.13
1635301	chr10	rs1194735	54189344	A	G	0.744	0.749	0.997	-0.0048015088161939	0.0099	0.6288	53386	77258	58749.13
1630651	chr10	rs1194733	54189453	T	A	0.746	0.75	0.996	-0.0043996643446871	0.0099	0.6602	53386	77258	58749.13
1620163	chr10	rs1194732	54189904	G	A	0.745	0.749	0.994	-0.003797200248385	0.0099	0.7021	53386	77258	58749.13
1629922	chr10	rs7899556	54189921	C	T	0.792	0.794	0.992	0.0017983819413794	0.0106	0.8655	53386	77258	58749.13
1615867	chr10	rs1194731	54190267	A	C	0.743	0.747	0.998	-0.004701032558649	0.0099	0.6318	53386	77258	58749.13
1611429	chr10	rs61850387	54190395	C	T	0.921	0.92	0.73	-0.0259949602770859	0.0186	0.1622	53386	77258	58749.13
1631429	chr10	rs1963243	54191031	T	C	0.791	0.793	0.997	0.0016985566355815	0.0106	0.8744	53386	77258	58749.13
1615832	chr10	rs1963907	54191055	C	T	0.791	0.793	0.997	0.0014988761237359	0.0106	0.8859	53386	77258	58749.13
1638712	chr10	rs1194729	54191147	A	G	0.743	0.747	0.999	-0.004701032558649	0.0099	0.634	53386	77258	58749.13
1621913	chr10	rs1194728	54191501	T	A	0.744	0.748	0.999	-0.004701032558649	0.0099	0.6388	53386	77258	58749.13
1613123	chr10	rs150058505	54191579	G	A	0.988	0.987	0.702	0.129202034463293	0.0559	0.02075	38820	50696	41695.12
1635259	chr10	rs1194727	54191758	A	T	0.744	0.748	0.999	-0.0049019951702315	0.0099	0.6181	53386	77258	58749.13
1622647	chr10	rs1194726	54191901	C	T	0.744	0.748	0.999	-0.0049019951702315	0.0099	0.6234	53386	77258	58749.13
1613821	chr10	rs1194725	54192068	G	A	0.744	0.748	0.999	-0.0049019951702315	0.0099	0.6177	53386	77258	58749.13
1615850	chr10	rs1194724	54192387	C	T	0.743	0.747	1.0	-0.004701032558649	0.0099	0.6325	53386	77258	58749.13
1630739	chr10	rs1649131	54193118	C	A	0.743	0.747	1.0	-0.0050024916227914	0.0099	0.6134	53386	77258	58749.13
1624598	chr10	rs1649130	54193120	C	T	0.743	0.747	1.0	-0.0050024916227914	0.0099	0.6145	53386	77258	58749.13
1637881	chr10	rs1194723	54193306	C	T	0.744	0.748	1.0	-0.0045001103249234	0.0099	0.6459	53386	77258	58749.13
1637757	chr10	rs1194722	54193818	T	G	0.743	0.747	1.0	-0.0048015088161939	0.0099	0.6252	53386	77258	58749.13
1625026	chr10	rs149327804	54194583	C	T	0.986	0.985	0.709	0.0087020272939009	0.0472	0.8545	43379	64832	48402.52
1620026	chr10	rs1201590	54194804	A	G	0.743	0.747	1.0	-0.0050024916227914	0.0099	0.6166	53386	77258	58749.13
1613335	chr10	rs140408131	54195126	C	A	0.966	0.966	0.744	-0.0323992324466777	0.0276	0.2399	53386	77258	58749.13
1621347	chr10	rs1194721	54195311	G	A	0.744	0.748	1.0	-0.0043996643446871	0.0099	0.6598	53386	77258	58749.13
1636499	chr10	rs1194720	54196304	T	C	0.744	0.748	1.0	-0.0043996643446871	0.0099	0.6569	53386	77258	58749.13
1624712	chr10	rs1194719	54196333	A	G	0.743	0.748	1.0	-0.004701032558649	0.0099	0.6345	53386	77258	58749.13
1618279	chr10	rs1194718	54196383	G	A	0.744	0.748	1.0	-0.0039979812872983	0.0099	0.6892	53386	77258	58749.13
1616593	chr10	rs1194717	54196557	G	T	0.743	0.748	1.0	-0.0054045784588597	0.0099	0.5865	53386	77258	58749.13
1622340	chr10	rs34255015	54196717	C	T	0.566	0.564	0.931	-0.0115969858456632	0.009	0.1994	53386	77258	58749.13
1636108	chr10	rs1194716	54196773	T	C	0.744	0.748	1.0	-0.0043996643446871	0.0099	0.657	53386	77258	58749.13
1638015	chr10	rs1194715	54196891	T	C	0.743	0.747	1.0	-0.0050024916227914	0.0099	0.6126	53386	77258	58749.13
1620466	chr10	rs1212764	54197120	T	C	0.743	0.747	1.0	-0.004198802647333	0.0099	0.6673	53386	77258	58749.13
1626333	chr10	rs1194714	54197645	T	C	0.971	0.972	0.993	-0.0069037763167944	0.0261	0.7909	53316	77188	58679.13
1622339	chr10	rs1194713	54197690	G	A	0.744	0.748	1.0	-0.0045001103249234	0.0099	0.6456	53386	77258	58749.13
1619026	chr10	rs1194712	54197748	G	A	0.743	0.747	1.0	-0.005304041591906	0.0099	0.5942	53386	77258	58749.13
1622840	chr10	rs1194711	54198121	T	C	0.743	0.748	1.0	-0.0049019951702315	0.0099	0.6184	53386	77258	58749.13
1633391	chr10	rs1194710	54198335	G	A	0.743	0.747	1.0	-0.004198802647333	0.0099	0.6683	53386	77258	58749.13
1622443	chr10	rs1194709	54198592	C	T	0.744	0.748	1.0	-0.0048015088161939	0.0099	0.6306	53386	77258	58749.13
1633640	chr10	rs1194707	54200128	C	T	0.746	0.75	0.994	-0.0042992284528324	0.01	0.6659	53386	77258	58749.13
1614609	chr10	rs1194706	54200135	C	G	0.746	0.75	0.994	-0.0045001103249234	0.01	0.649	53386	77258	58749.13
1615809	chr10	rs1194705	54200150	C	T	0.745	0.749	0.994	-0.0050024916227914	0.01	0.6143	53386	77258	58749.13
1615166	chr10	rs1194704	54200432	C	T	0.742	0.747	1.0	-0.0051029981759033	0.0099	0.6073	53386	77258	58749.13
1610925	chr10	rs11002084	54200982	T	C	0.791	0.792	0.998	0.0016985566355815	0.0106	0.8693	53386	77258	58749.13
1610217	chr10	rs10160070	54201572	C	T	0.791	0.792	0.998	0.001998002662673	0.0106	0.8477	53386	77258	58749.13
1632597	chr10	rs142452558	54202151	T	C	0.986	0.987	0.892	-0.0239034240815591	0.0456	0.5995	40218	57288	43906.76
1622756	chr10	rs146892462	54202161	C	T	0.987	0.987	0.744	-0.0495999919914836	0.0512	0.3328	40646	56271	44107.21
1620172	chr10	rs1194703	54206693	C	A	0.954	0.956	1.0	-0.027998320426861	0.0208	0.1782	53386	77258	58749.13
1615078	chr10	rs11002107	54207465	C	T	0.791	0.793	0.999	0.0016985566355815	0.0106	0.871	53386	77258	58749.13
1616357	chr10	rs12355839	54207696	C	G	0.497	0.494	0.963	-0.013004189135254	0.0088	0.1409	53386	77258	58749.13
1609365	chr10	rs10824513	54209044	C	A	0.791	0.793	0.998	0.0018981972830802	0.0106	0.8574	53386	77258	58749.13
1623150	chr10	rs12255949	54209868	G	C	0.79	0.793	0.998	0.0006997551142732	0.0106	0.948	53386	77258	58749.13
1628291	chr10	rs12241707	54209914	C	T	0.791	0.793	0.998	0.001598721363697	0.0106	0.8796	53386	77258	58749.13
1621336	chr10	rs11002114	54209978	C	A	0.498	0.495	0.962	-0.0138048499765589	0.0088	0.1176	53386	77258	58749.13
1609509	chr10	rs80017461	54210403	G	A	0.978	0.979	0.841	-0.0830990401697142	0.0328	0.01119	53150	77025	58514.64
1620116	chr10	rs12570796	54210641	A	G	0.791	0.793	0.997	0.001598721363697	0.0106	0.879	53386	77258	58749.13
1625762	chr10	rs76585477	54211239	G	A	0.95	0.948	0.764	0.0318958749835631	0.0224	0.1558	53386	77258	58749.13
1625224	chr10	rs1194743	54212597	T	C	0.24	0.242	0.954	-0.0244976316004002	0.0103	0.0176	53386	77258	58749.13
1634990	chr10	rs1194742	54213550	A	G	0.953	0.956	1.0	-0.0303045802648556	0.0207	0.1441	53386	77258	58749.13
1619596	chr10	rs11002129	54213685	T	C	0.889	0.89	0.769	-0.0328021562323804	0.0156	0.03544	53386	77258	58749.13
1628545	chr10	rs1194741	54213696	T	C	0.743	0.747	0.998	-0.0052035148315978	0.0099	0.6016	53386	77258	58749.13
1633150	chr10	rs150287902	54213701	G	A	0.978	0.979	0.843	-0.083001246503406	0.0327	0.01125	53150	77025	58514.64
1638710	chr10	rs12415766	54217676	A	G	0.985	0.986	0.994	-0.0652000732482552	0.0388	0.09291	46656	67920	51572.7
1609828	chr10	rs150238625	54219210	A	T	0.985	0.985	0.64	-0.0183982139464423	0.0484	0.7043	46863	63301	50823.5
1629712	chr10	rs11002152	54219372	G	A	0.791	0.793	0.992	0.0011992805754821	0.0106	0.9127	53386	77258	58749.13
1615336	chr10	rs16930418	54222762	A	T	0.986	0.986	0.989	-0.0559039069452338	0.0395	0.157	46805	68056	51714.91
1632515	chr10	rs1612115	54223255	T	C	0.97	0.971	0.999	-0.0091012913892029	0.0257	0.7248	53316	77188	58679.13
1633654	chr10	rs1733724	54223977	A	G	0.241	0.243	0.945	-0.023002541565316	0.0103	0.02589	53386	77258	58749.13
1616362	chr10	rs12411572	54225116	T	G	0.985	0.986	0.986	-0.0628972021721127	0.039	0.1069	47009	68241	51908.94
1609344	chr10	rs117632012	54225264	T	C	0.98	0.98	0.739	0.0467977043485401	0.0369	0.2042	52514	74376	57464.11
1622168	chr10	rs80235069	54226393	C	T	0.969	0.968	0.876	-0.0238010101859522	0.0266	0.3719	53130	77128	58576.7
1635651	chr10	rs12412098	54227325	A	G	0.986	0.986	0.983	-0.0523991687992084	0.0397	0.1869	46805	68056	51714.91
1613583	chr10	rs878870	54227657	G	A	0.953	0.956	0.995	-0.0289963604415917	0.0208	0.1645	53386	77258	58749.13
1614123	chr10	rs11002177	54228212	T	C	0.97	0.971	0.926	0.0150954876453349	0.0271	0.5766	52493	75664	57604.43
1612743	chr10	rs11002178	54228515	A	G	0.791	0.793	0.991	0.0014988761237359	0.0107	0.8886	53386	77258	58749.13
1632172	chr10	rs78070813	54228684	C	T	0.985	0.985	0.75	-0.0433982268254708	0.045	0.3342	43961	64642	48851.13
1633439	chr10	rs1031014	54229808	C	A	0.97	0.971	0.997	-0.0083043861636152	0.0258	0.7466	53251	76930	58575.29
1633210	chr10	rs2464637	54230971	G	A	0.97	0.971	0.998	-0.0091012913892029	0.0258	0.7246	53251	76930	58575.29
1626286	chr10	rs12411541	54230988	A	G	0.792	0.794	0.991	0.0009995003330834	0.0107	0.9237	53386	77258	58749.13
1636534	chr10	rs150403122	54231349	C	T	0.988	0.987	0.712	0.0975984687638946	0.0562	0.08239	37225	48593	39851.94
1617739	chr10	rs138710866	54233035	C	T	0.981	0.981	0.678	-0.0349952529972629	0.0383	0.3609	52829	76888	58322.6
1625157	chr10	rs77784159	54233227	G	C	0.95	0.948	0.756	0.0281014301108748	0.0225	0.2127	53386	77258	58749.13
1627747	chr10	rs2439579	54233526	A	G	0.968	0.969	0.996	-0.0136020904182857	0.0248	0.5851	53251	76930	58575.29
1635504	chr10	rs10824551	54233718	G	T	0.792	0.794	0.99	0.0001999800026662	0.0107	0.9846	53386	77258	58749.13
1611772	chr10	rs7906127	54234187	G	T	0.792	0.794	0.991	0.0001999800026662	0.0107	0.9822	53386	77258	58749.13
1617658	chr10	rs150513777	54234347	A	G	0.967	0.968	0.692	-0.0744972786929105	0.0294	0.01139	53325	77015	58651.61
1624504	chr10	rs76099073	54234770	G	A	0.985	0.985	0.647	-0.0050024916227914	0.0466	0.914	48697	69172	53307.64
1628700	chr10	rs145840832	54234913	T	G	0.985	0.984	0.707	0.0046989426564652	0.0463	0.9195	43565	65378	48692.36
1617192	chr10	rs10824553	54235798	A	C	0.791	0.793	0.989	9.99950003332973e-05	0.0107	0.9929	53386	77258	58749.13
1613075	chr10	rs117578811	54236101	T	C	0.977	0.977	0.687	-0.0320997276601081	0.0347	0.3548	53386	77258	58749.13
1635707	chr10	rs1660800	54236651	A	G	0.953	0.955	0.97	-0.023401696181619	0.0211	0.2676	53386	77258	58749.13
1626071	chr10	rs1618625	54236752	G	A	0.957	0.958	0.981	-0.0226956079321885	0.0216	0.294	53316	77188	58679.13
1616323	chr10	rs57636498	54238028	A	C	0.854	0.856	0.972	-0.0120017335415971	0.0124	0.3314	53386	77258	58749.13
1619848	chr10	rs150071220	54238726	T	C	0.975	0.975	0.971	0.0096037361426946	0.0281	0.7329	53190	76687	58477.77
1618195	chr10	rs78238320	54238823	G	C	0.896	0.898	0.97	-0.0138961051921114	0.0144	0.3315	53386	77258	58749.13
1613087	chr10	rs1733731	54239646	G	A	0.75	0.755	0.993	-0.0071958279818024	0.01	0.4725	53386	77258	58749.13
1637334	chr10	rs4935325	54240004	T	C	0.986	0.986	0.959	-0.0568984476340911	0.0469	0.2245	34622	50577	38053.77
1637702	chr10	rs1441118	54240157	T	C	0.97	0.971	0.999	-0.0078003437327339	0.0258	0.7625	53251	76930	58575.29
1611123	chr10	rs1561662	54240712	C	T	0.763	0.767	0.996	-0.003596459514405	0.0102	0.7226	53386	77258	58749.13
1629614	chr10	rs1733730	54240807	C	G	0.97	0.971	0.998	-0.0083043861636152	0.0257	0.7464	53251	76930	58575.29
1616290	chr10	rs1441117	54241159	G	A	0.97	0.971	0.999	-0.0076995657264405	0.0257	0.7638	53251	76930	58575.29
1622888	chr10	rs2218224	54241219	C	A	0.794	0.797	0.994	-0.0034961042567088	0.0107	0.7415	53386	77258	58749.13
1616047	chr10	rs1561661	54241652	A	G	0.97	0.971	0.998	-0.0078003437327339	0.0257	0.7604	53251	76930	58575.29
1633252	chr10	rs147354175	54241908	G	A	0.986	0.986	0.883	-0.034198147379977	0.0462	0.4594	39794	52705	42795.48
1617486	chr10	rs117932182	54242095	A	G	0.977	0.978	0.729	-0.0239956055562207	0.0343	0.4849	52722	75285	57760.01
1628177	chr10	rs117426820	54242224	G	A	0.977	0.977	0.689	-0.0272992569378225	0.0346	0.4298	53386	77258	58749.13
1624452	chr10	rs10824558	54243993	A	G	0.802	0.804	0.997	-0.0021022080918702	0.0108	0.848	53386	77258	58749.13
1617862	chr10	rs1615575	54244068	G	A	0.0297	0.0288	0.999	0.0048979852621919	0.0257	0.8487	53251	76930	58575.29
1635921	chr10	rs72789161	54244257	C	T	0.973	0.973	0.787	0.052696808999969	0.0305	0.08391	51949	74176	56807.7
1612611	chr10	rs11002230	54244585	G	A	0.822	0.824	0.986	-0.0045001103249234	0.0114	0.6894	53386	77258	58749.13
1609309	chr10	rs1730475	54244654	G	C	0.0297	0.0288	0.999	0.005703702916678	0.0257	0.8252	53251	76930	58575.29
1610341	chr10	rs117109427	54244794	G	A	0.987	0.987	0.882	-0.0160988945897493	0.0496	0.7452	36733	55288	41158.2
1628744	chr10	rs1660797	54246138	G	T	0.0297	0.0288	0.999	0.0055048206344449	0.0257	0.8297	53251	76930	58575.29
1615435	chr10	rs75410713	54246213	G	A	0.987	0.986	0.738	0.0621011782291044	0.0484	0.1996	44174	64115	48571.17
1613618	chr10	rs72789164	54247087	T	A	0.975	0.975	0.783	0.0501986955327459	0.0318	0.1142	51949	74176	56807.7
1616723	chr10	rs1630401	54247507	G	A	0.0296	0.0287	0.999	0.0063001125484799	0.0258	0.807	53251	76930	58575.29
1632938	chr10	rs1730477	54247510	T	C	0.0296	0.0287	0.999	0.0063001125484799	0.0258	0.8081	53251	76930	58575.29
1611183	chr10	rs1730478	54247569	G	A	0.0298	0.0289	0.999	0.0048979852621919	0.0257	0.8485	53251	76930	58575.29
1621364	chr10	rs1730479	54248750	C	T	0.0296	0.0287	0.998	0.005703702916678	0.0258	0.8259	53251	76930	58575.29
1629953	chr10	rs554333363	54249423	C	T	0.985	0.985	0.756	-0.0471964348309747	0.0449	0.2933	43961	64642	48851.13
1638851	chr10	rs1660795	54249942	A	T	0.0296	0.0287	0.998	0.005703702916678	0.0258	0.8259	53251	76930	58575.29
1617100	chr10	rs1733709	54250014	C	T	0.0296	0.0287	0.998	0.0056042667198317	0.0258	0.8294	53251	76930	58575.29
1616836	chr10	rs7897075	54250028	T	C	0.801	0.803	0.991	-0.003596459514405	0.0109	0.7375	53386	77258	58749.13
1630207	chr10	rs1733710	54250155	G	A	0.0297	0.0288	0.997	0.0051964749068174	0.0258	0.8392	53251	76930	58575.29
1621888	chr10	rs1625119	54250971	T	C	0.0295	0.0286	0.998	0.004201162744548	0.0258	0.8709	53251	76930	58575.29
1631574	chr10	rs143930609	54250976	A	G	0.986	0.985	0.702	0.0160997014894237	0.0462	0.7283	44725	66384	49769.88
1627692	chr10	rs1660794	54250983	G	T	0.241	0.237	0.99	0.0060019521956343	0.0102	0.555	53386	77258	58749.13
1634162	chr10	rs140995308	54251926	C	T	0.969	0.97	0.682	-0.0708946787765477	0.0304	0.01955	53386	77258	58749.13
1622483	chr10	rs2439578	54252478	C	G	0.0295	0.0286	0.996	0.0044003044444822	0.0258	0.8654	53251	76930	58575.29
1619763	chr10	rs2439577	54252585	C	A	0.0295	0.0286	0.996	0.0044003044444822	0.0258	0.866	53251	76930	58575.29
1616320	chr10	rs1733741	54253660	T	G	0.0295	0.0286	0.996	0.0036034995896235	0.0259	0.8888	53251	76930	58575.29
1620791	chr10	rs10762762	54253816	A	G	0.0293	0.0285	0.995	0.0046989426564652	0.0259	0.856	53251	76930	58575.29
1633044	chr10	rs2463962	54253867	G	A	0.0295	0.0286	0.996	0.004101577021075	0.0259	0.8725	53251	76930	58575.29
1625958	chr10	rs1620449	54254462	C	T	0.0294	0.0286	0.995	0.004101577021075	0.0259	0.8754	53251	76930	58575.29
1628118	chr10	rs1730471	54255888	G	A	0.0294	0.0286	0.994	0.0038027603329278	0.0259	0.8818	53251	76930	58575.29
1610650	chr10	rs1660779	54256804	C	T	0.0294	0.0286	0.993	0.0036034995896235	0.0259	0.888	53251	76930	58575.29
1627200	chr10	rs1660771	54257243	T	A	0.0294	0.0286	0.993	0.0036034995896235	0.0259	0.8893	53251	76930	58575.29
1631552	chr10	rs184585694	54257261	A	C	0.988	0.988	0.677	0.0993022010738624	0.0604	0.1001	35897	46676	38505.04
1619294	chr10	rs10824572	54257465	T	C	0.982	0.982	0.887	0.0089993837968006	0.0363	0.8033	50834	73344	55855.38
1637084	chr10	rs11002295	54258384	G	T	0.985	0.986	0.945	-0.0555021391616052	0.0497	0.2641	31559	46757	34757.55
1622042	chr10	rs11002296	54258466	A	C	0.942	0.941	0.918	-0.0114958245134845	0.0191	0.5486	53386	77258	58749.13
1617909	chr10	rs7077082	54258510	T	C	0.796	0.798	0.957	-0.0036968248442897	0.011	0.7332	53386	77258	58749.13
1633086	chr10	rs1660761	54259194	C	A	0.0294	0.0286	0.992	0.0025966258472659	0.0259	0.9201	53251	76930	58575.29
1633889	chr10	rs1660756	54259695	T	C	0.0294	0.0286	0.992	0.0026963615477425	0.0259	0.9155	53251	76930	58575.29
1634291	chr10	rs1441125	54261162	C	T	0.0409	0.0394	0.992	0.013202462677756	0.0221	0.5508	53321	77000	58645.29
1632850	chr10	rs1733732	54262181	C	T	0.0409	0.0394	0.993	0.0131037693769772	0.0221	0.5542	53321	77000	58645.29
1619408	chr10	rs1730463	54263166	A	G	0.0408	0.0393	0.995	0.0124027667170427	0.0221	0.5757	53321	77000	58645.29
1616427	chr10	rs10824580	54263266	C	A	0.73	0.732	0.957	-0.0076995657264405	0.0099	0.4366	53386	77258	58749.13
1633965	chr10	rs1730462	54263385	A	G	0.0408	0.0393	0.995	0.012096540947233	0.0221	0.5847	53321	77000	58645.29
1628563	chr10	rs112622195	54263434	T	C	0.988	0.987	0.694	0.115700869452059	0.0626	0.06462	31251	42934	33700.06
1619000	chr10	rs1660801	54263577	T	C	0.311	0.308	0.961	0.0086028888072678	0.0095	0.3649	53386	77258	58749.13
1631092	chr10	rs10762766	54263795	C	T	0.729	0.73	0.954	-0.0084959889212643	0.0099	0.3904	53386	77258	58749.13
1634778	chr10	rs1733733	54264013	C	T	0.0408	0.0393	0.995	0.0124027667170427	0.0221	0.5745	53321	77000	58645.29
1612243	chr10	rs1730461	54264507	G	A	0.0408	0.0393	0.994	0.0123039944561641	0.0221	0.5769	53321	77000	58645.29
1630044	chr10	rs1660798	54264675	C	T	0.0409	0.0394	0.993	0.0128964817350202	0.0221	0.5592	53321	77000	58645.29
1625302	chr10	rs1837723	54264966	G	A	0.73	0.732	0.954	-0.0078003437327339	0.01	0.4349	53386	77258	58749.13
1612258	chr10	rs111442290	54265310	G	A	0.983	0.984	0.661	-0.0418954871740363	0.0424	0.3227	51379	74474	56562.41
1633815	chr10	rs1733734	54265574	G	A	0.0408	0.0393	0.993	0.0124027667170427	0.0221	0.576	53321	77000	58645.29
1614478	chr10	rs1660769	54265851	G	A	0.0417	0.04	0.992	0.012096540947233	0.0219	0.5801	53321	77000	58645.29
1622747	chr10	rs56360408	54265906	A	G	0.974	0.974	0.772	0.0483996117232768	0.0311	0.12	52493	75664	57604.43
1632988	chr10	rs117013175	54266076	C	T	0.987	0.987	0.764	-0.0316970867432546	0.0498	0.5237	40300	58479	44553.6
1609609	chr10	rs1730460	54266447	T	A	0.0408	0.0393	0.993	0.0125015292229252	0.0221	0.572	53321	77000	58645.29
1625517	chr10	rs1733735	54266814	C	T	0.0408	0.0393	0.993	0.0125015292229252	0.0221	0.5718	53321	77000	58645.29
1625234	chr10	rs1441122	54268705	A	C	0.0408	0.0393	0.991	0.0123039944561641	0.0222	0.578	53321	77000	58645.29
1615363	chr10	rs1628654	54268778	G	A	0.0408	0.0393	0.991	0.0123039944561641	0.0222	0.58	53321	77000	58645.29
1637549	chr10	rs139832802	54268800	T	G	0.979	0.979	0.959	0.0125015292229252	0.0316	0.6911	51654	73964	56545.94
1626254	chr10	rs1950066	54269074	A	C	0.0407	0.0393	0.991	0.0123039944561641	0.0222	0.5797	53321	77000	58645.29
1627291	chr10	rs1950065	54269111	T	C	0.0407	0.0393	0.991	0.0123039944561641	0.0222	0.5799	53321	77000	58645.29
1633492	chr10	rs79608640	54269431	A	G	0.957	0.957	0.794	0.0081963182244858	0.024	0.7337	53386	77258	58749.13
1620822	chr10	rs1660808	54270669	C	G	0.0408	0.0393	0.989	0.0123039944561641	0.0222	0.5796	53321	77000	58645.29
1635140	chr10	rs117196468	54271093	A	C	0.978	0.979	0.709	-0.0335050785573982	0.0358	0.3497	52724	75290	57762.98
1620679	chr10	rs1733702	54271538	A	G	0.0407	0.0393	0.988	0.0121953336998771	0.0222	0.5818	53321	77000	58645.29
1638158	chr10	rs76729706	54272388	G	A	0.975	0.975	0.752	0.0081963182244858	0.0322	0.7998	53386	77258	58749.13
1624541	chr10	rs2463961	54272576	T	C	0.0407	0.0393	0.987	0.0123039944561641	0.0222	0.5793	53321	77000	58645.29
1620838	chr10	rs117993127	54272612	G	A	0.949	0.947	0.738	0.0298985503458634	0.0226	0.1867	53386	77258	58749.13
1624189	chr10	rs1919778	54273453	C	T	0.0409	0.0394	0.986	0.0131037693769772	0.0222	0.5533	53321	77000	58645.29
1621971	chr10	rs11002340	54274078	T	C	0.905	0.904	0.774	-0.0275973271921043	0.0166	0.09573	53386	77258	58749.13
1631614	chr10	rs1733701	54274846	T	A	0.0408	0.0393	0.986	0.0126990249774084	0.0222	0.569	53321	77000	58645.29
1610788	chr10	rs1730469	54274933	T	C	0.0407	0.0393	0.986	0.0126990249774084	0.0222	0.5667	53321	77000	58645.29
1626088	chr10	rs74927449	54275454	A	T	0.914	0.915	0.703	-0.0303973537275885	0.0184	0.09892	53386	77258	58749.13
1629908	chr10	rs72789185	54276358	C	T	0.97	0.97	0.753	0.0450976409030327	0.0291	0.1213	53386	77258	58749.13
1633985	chr10	rs1733721	54276543	A	C	0.209	0.207	0.978	0.0034041991335623	0.0108	0.7517	53386	77258	58749.13
1616467	chr10	rs16930890	54276615	A	G	0.96	0.961	0.979	-0.009797842480111	0.0224	0.6619	53321	77000	58645.29
1617044	chr10	rs1730470	54276649	C	T	0.0409	0.0394	0.983	0.0128964817350202	0.0222	0.5607	53321	77000	58645.29
1612731	chr10	rs1733722	54278536	A	G	0.041	0.0395	0.982	0.0129951954948113	0.0222	0.557	53321	77000	58645.29
1620835	chr10	rs1730472	54278559	C	G	0.0409	0.0395	0.982	0.0127977582298607	0.0222	0.5641	53321	77000	58645.29
1638943	chr10	rs2951095	54279024	T	C	0.208	0.206	0.977	0.0030952049073025	0.0108	0.7734	53386	77258	58749.13
1620858	chr10	rs138089801	54279441	T	C	0.979	0.98	0.754	-0.0475948788076838	0.0356	0.1821	51126	72734	56091.27
1634546	chr10	rs116857224	54280074	C	T	0.988	0.988	0.722	0.0097027754613851	0.0564	0.8633	37629	51619	41330.78
1622135	chr10	rs1730464	54281910	C	T	0.0408	0.0393	0.978	0.0136957831289865	0.0223	0.5372	53386	77258	58749.13
1626693	chr10	rs143557302	54282146	G	A	0.979	0.979	0.766	-0.0033957590691798	0.0348	0.9224	53386	77258	58749.13
1627018	chr10	rs142745758	54282598	G	T	0.987	0.987	0.649	-0.0274020297483382	0.0514	0.5947	45632	63515	49928.6
1636124	chr10	rs7087509	54284118	A	G	0.833	0.833	0.978	-0.0023026490626755	0.0117	0.8434	53386	77258	58749.13
1638163	chr10	rs1733723	54284291	A	C	0.0409	0.0394	0.976	0.0140015196358136	0.0223	0.5306	53386	77258	58749.13
1628869	chr10	rs183666740	54284687	T	A	0.985	0.984	0.764	0.0361969153118182	0.0437	0.4081	45769	68198	51060.52
1634230	chr10	rs1733720	54285137	A	G	0.0408	0.0394	0.976	0.0135971385060249	0.0223	0.5405	53386	77258	58749.13
1627285	chr10	rs1733719	54285661	C	T	0.0408	0.0394	0.975	0.0136957831289865	0.0223	0.5404	53386	77258	58749.13
1630658	chr10	rs1733718	54286076	T	C	0.0408	0.0394	0.975	0.0136957831289865	0.0223	0.5404	53386	77258	58749.13
1619599	chr10	rs77358238	54286968	G	A	0.965	0.966	0.688	-0.0323992324466777	0.0286	0.2561	53200	76329	58439.19
1632767	chr10	rs1730465	54287008	A	C	0.0409	0.0394	0.974	0.0139029051689914	0.0223	0.5338	53386	77258	58749.13
1633604	chr10	rs1733717	54287113	C	T	0.0409	0.0394	0.974	0.0135971385060249	0.0223	0.5412	53386	77258	58749.13
1634715	chr10	rs117481736	54287278	C	T	0.986	0.985	0.692	0.04149696667529	0.0484	0.3922	44600	60760	48506.8
1625479	chr10	rs117692737	54287351	T	C	0.956	0.955	0.926	-0.003596459514405	0.0218	0.868	53386	77258	58749.13
1612032	chr10	rs1733716	54287396	G	T	0.208	0.206	0.976	0.0034041991335623	0.0108	0.7542	53386	77258	58749.13
1626507	chr10	rs1730466	54288555	C	A	0.209	0.207	0.976	0.0035038543266769	0.0108	0.7459	53386	77258	58749.13
1617090	chr10	rs1730467	54289542	C	A	0.0413	0.0397	0.97	0.0126990249774084	0.0223	0.5701	53386	77258	58749.13
1628968	chr10	rs1730468	54289628	G	A	0.0414	0.0398	0.969	0.0135971385060249	0.0223	0.5411	53386	77258	58749.13
1615007	chr10	rs144691355	54289814	A	C	0.969	0.968	0.717	-0.0260975991218731	0.029	0.3669	53386	77258	58749.13
1629632	chr10	rs7094470	54290065	T	C	0.834	0.834	0.982	-0.0017014466397575	0.0117	0.8855	53386	77258	58749.13
1618375	chr10	rs2951093	54290439	A	G	0.208	0.207	0.977	0.0033045340083004	0.0108	0.7635	53386	77258	58749.13
1619259	chr10	rs1730474	54290737	G	A	0.0409	0.0394	0.971	0.0126990249774084	0.0224	0.5694	53386	77258	58749.13
1632038	chr10	rs1730473	54291108	A	G	0.0409	0.0394	0.971	0.0133998200630165	0.0224	0.549	53386	77258	58749.13
1632321	chr10	rs1733715	54291156	C	T	0.0409	0.0394	0.971	0.0131037693769772	0.0224	0.557	53386	77258	58749.13
1634808	chr10	rs75028114	54293076	T	C	0.959	0.958	0.924	-0.0059979518036359	0.0227	0.7914	53386	77258	58749.13
1622461	chr10	rs1730483	54293277	T	C	0.0409	0.0394	0.97	0.0126002819757385	0.0224	0.572	53386	77258	58749.13
1630667	chr10	rs1733725	54293603	A	G	0.667	0.668	0.842	0.0168964476597299	0.01	0.0895	53386	77258	58749.13
1630821	chr10	rs1730484	54293606	G	A	0.0409	0.0395	0.968	0.0121953336998771	0.0224	0.5861	53386	77258	58749.13
1618484	chr10	rs1730485	54293744	G	A	0.0409	0.0394	0.969	0.0126002819757385	0.0224	0.5735	53386	77258	58749.13
1637603	chr10	rs1730486	54294122	T	C	0.0409	0.0394	0.968	0.0127977582298607	0.0224	0.5681	53386	77258	58749.13
1631027	chr10	rs1733726	54294831	C	A	0.222	0.22	0.979	0.0092966519050945	0.0105	0.3777	53386	77258	58749.13
1633152	chr10	rs1631922	54296312	C	A	0.0409	0.0394	0.968	0.0125015292229252	0.0224	0.5766	53386	77258	58749.13
1637233	chr10	rs1733727	54296603	C	A	0.0409	0.0394	0.967	0.0125015292229252	0.0224	0.5776	53386	77258	58749.13
1630108	chr10	rs1733728	54296830	A	G	0.222	0.22	0.98	0.0096037361426946	0.0105	0.363	53386	77258	58749.13
1619504	chr10	rs11002430	54297027	T	G	0.554	0.552	0.853	-0.0092022107647994	0.0094	0.3266	53386	77258	58749.13
1625171	chr10	rs1730458	54298315	G	A	0.0409	0.0394	0.966	0.0123039944561641	0.0224	0.5835	53386	77258	58749.13
1624902	chr10	rs76590763	54298439	G	A	0.987	0.987	0.886	-0.0092022107647994	0.0468	0.8441	40762	59905	45341.73
1619498	chr10	rs1733729	54299199	G	A	0.0408	0.0394	0.966	0.0124027667170427	0.0224	0.5786	53386	77258	58749.13
1615334	chr10	rs111812916	54299534	A	G	0.988	0.988	0.713	-0.0338050046123612	0.0524	0.5186	41472	57125	45492.7
1612924	chr10	rs113920486	54299613	C	G	0.983	0.983	0.67	-0.0285949668801128	0.0419	0.4954	50726	73736	55876.39
1625512	chr10	rs1730459	54299877	T	C	0.237	0.235	0.925	0.0058031292269501	0.0106	0.5866	53386	77258	58749.13
1618120	chr10	rs72789190	54300122	G	T	0.975	0.974	0.766	0.0448968808822823	0.0316	0.1549	52493	75664	57604.43
1613509	chr10	rs1730482	54300333	T	G	0.0408	0.0394	0.965	0.0126002819757385	0.0224	0.5751	53386	77258	58749.13
1624105	chr10	rs61848103	54301504	C	T	0.907	0.906	0.756	-0.0271040176920589	0.0169	0.11	53386	77258	58749.13
1619614	chr10	rs7085224	54301740	A	G	0.82	0.82	0.99	-0.009797842480111	0.0113	0.3875	53386	77258	58749.13
1622424	chr10	rs1624478	54302245	A	C	0.0409	0.0394	0.964	0.0127977582298607	0.0224	0.5698	53386	77258	58749.13
1619678	chr10	rs1627040	54302352	G	C	0.0409	0.0394	0.963	0.0126990249774084	0.0224	0.5708	53386	77258	58749.13
1622850	chr10	rs1733703	54303132	T	C	0.0409	0.0394	0.962	0.0126990249774084	0.0224	0.5702	53386	77258	58749.13
1620625	chr10	rs10762771	54303449	G	T	0.868	0.867	0.967	-0.0051029981759033	0.0131	0.6974	53386	77258	58749.13
1618443	chr10	rs7900164	54306700	A	G	0.834	0.834	0.977	-0.0019018072895963	0.0118	0.8712	53386	77258	58749.13
1610382	chr10	rs1730480	54307933	G	A	0.222	0.22	0.971	0.009504687014246	0.0106	0.3702	53386	77258	58749.13
1616855	chr10	rs2463963	54308039	A	G	0.222	0.22	0.97	0.0099998345783334	0.0106	0.3434	53386	77258	58749.13
1617840	chr10	rs11002487	54308340	G	A	0.981	0.981	0.863	0.0065981840282271	0.0352	0.8513	53068	75975	58239.46
1634951	chr10	rs1733713	54309067	A	C	0.0412	0.0399	0.952	0.0133011462391285	0.0225	0.5533	53386	77258	58749.13
1625655	chr10	rs184965322	54311020	T	A	0.987	0.987	0.788	-0.0380030548002074	0.0478	0.4258	42088	60928	46607.8
1634330	chr10	rs1733714	54312156	A	G	0.0413	0.0398	0.952	0.0124027667170427	0.0225	0.5809	53386	77258	58749.13
1634934	chr10	rs147947692	54312568	T	G	0.983	0.982	0.707	-0.0431998193062192	0.0397	0.2772	50426	73921	55738.73
1635152	chr10	rs138805758	54313837	G	A	0.974	0.974	0.922	0.0115035793834154	0.0284	0.6841	53260	76954	58588.68
1629654	chr10	rs11002517	54315112	A	G	0.852	0.851	0.943	-0.0084959889212643	0.0125	0.497	53386	77258	58749.13
1633085	chr10	rs141152762	54315933	A	C	0.987	0.986	0.656	-0.0334016766340304	0.0511	0.5131	44941	63101	49316.4
1613994	chr10	rs1919736	54316969	G	T	0.0408	0.0395	0.951	0.0124027667170427	0.0226	0.5846	53386	77258	58749.13
1624255	chr10	rs1950067	54317146	A	C	0.0408	0.0395	0.951	0.0126002819757385	0.0226	0.5766	53386	77258	58749.13
1638183	chr10	rs2178341	54318909	G	A	0.834	0.834	0.955	-0.0016012813669738	0.0119	0.8949	53386	77258	58749.13
1637752	chr10	rs61738418	54320838	C	T	0.976	0.976	0.78	0.0409019913204257	0.0326	0.2091	51949	74176	56807.7
1637336	chr10	rs7895713	54322385	T	C	0.968	0.969	0.872	-0.0143017847108596	0.0274	0.6004	53386	77258	58749.13
1621092	chr10	rs2141522	54322762	C	A	0.0415	0.0401	0.946	0.0133998200630165	0.0225	0.5529	53386	77258	58749.13
1617158	chr10	rs10733908	54323700	T	G	0.0414	0.0401	0.946	0.0126002819757385	0.0225	0.5747	53386	77258	58749.13
1611032	chr10	rs118103285	54323980	C	G	0.956	0.955	0.902	-0.0040983869261633	0.022	0.8516	53386	77258	58749.13
1610623	chr10	rs7350418	54324686	T	C	0.0412	0.0399	0.947	0.0125015292229252	0.0225	0.5807	53386	77258	58749.13
1617774	chr10	rs181927251	54326846	A	T	0.981	0.98	0.745	-0.0460020545617973	0.036	0.2009	52978	76624	58288.7
1613838	chr10	rs7072039	54327183	G	A	0.0411	0.0398	0.937	0.0124027667170427	0.0227	0.5834	53386	77258	58749.13
1623092	chr10	rs143523662	54327999	A	G	0.987	0.986	0.786	0.0636037093371393	0.0462	0.1684	44592	66503	49757.52
1616852	chr10	rs1919759	54328379	C	T	0.0411	0.0398	0.934	0.0129951954948113	0.0227	0.5672	53386	77258	58749.13
1627949	chr10	rs7919488	54328748	A	G	0.0411	0.0398	0.933	0.0126990249774084	0.0227	0.5779	53386	77258	58749.13
1618376	chr10	rs10762788	54330064	T	C	0.792	0.792	0.906	0.0017983819413794	0.0112	0.869	53386	77258	58749.13
1615265	chr10	rs7100624	54331155	C	A	0.0414	0.04	0.924	0.0161980995687726	0.0228	0.4777	53386	77258	58749.13
1615105	chr10	rs117492260	54331851	T	C	0.981	0.981	0.741	-0.0549948736289312	0.0363	0.1292	52978	76624	58288.7
1620687	chr10	rs1881747	54333575	T	C	0.824	0.823	0.914	-0.0069037763167944	0.0119	0.561	53386	77258	58749.13
1625096	chr10	rs2384011	54334383	T	C	0.04	0.0387	0.905	0.0141987193998129	0.0234	0.5452	53386	77258	58749.13
1625330	chr10	rs117859588	54334483	A	G	0.964	0.964	0.777	0.0213993910058902	0.0266	0.4206	53386	77258	58749.13
1609619	chr10	rs7905367	54334653	G	C	0.215	0.215	0.883	0.0118989261570991	0.0112	0.2895	53386	77258	58749.13
1630832	chr10	rs11002600	54334854	T	C	0.958	0.958	0.847	-0.0129028853555234	0.0232	0.5788	53386	77258	58749.13
1623968	chr10	rs2204757	54334943	G	A	0.185	0.183	0.871	0.0082954970241069	0.012	0.4895	53386	77258	58749.13
1609655	chr10	rs6480894	54335093	G	A	0.579	0.577	0.806	-0.009797842480111	0.0098	0.3154	53386	77258	58749.13
1628062	chr10	rs2204758	54335375	A	G	0.391	0.395	0.862	0.0025966258472659	0.0095	0.7859	53386	77258	58749.13
1631772	chr10	rs12249555	54335565	A	T	0.59	0.588	0.882	0.0085037404912207	0.0093	0.3587	53386	77258	58749.13
1628242	chr10	rs10762792	54335920	T	G	0.0943	0.0925	0.899	0.0202045073158995	0.0156	0.1936	53386	77258	58749.13
1611894	chr10	rs11002604	54336509	A	G	0.87	0.872	0.96	0.0007996801705642	0.0131	0.9498	53386	77258	58749.13
1621649	chr10	rs145820547	54336615	G	T	0.984	0.983	0.764	0.0180952882690919	0.0416	0.6631	48270	70321	53236.01
1614708	chr10	rs189269936	54336779	C	G	0.977	0.978	0.826	-0.0623010261973793	0.033	0.05909	52363	74746	57410.19
1610618	chr10	rs10824621	54337021	C	T	0.652	0.652	0.963	-0.0085968472255182	0.0092	0.3518	53386	77258	58749.13
1625072	chr10	rs10824622	54337106	G	A	0.486	0.483	0.956	0.0143958802837323	0.0088	0.1005	53386	77258	58749.13
1612255	chr10	rs12412382	54337310	C	G	0.907	0.91	0.965	-0.0108991808690006	0.0152	0.4738	53386	77258	58749.13
1619386	chr10	rs10824623	54337611	A	T	0.608	0.604	0.952	0.0124027667170427	0.009	0.1693	53386	77258	58749.13
1623664	chr10	rs10740481	54337754	C	G	0.485	0.482	0.958	0.0075017910703226	0.0088	0.3959	53386	77258	58749.13
1620198	chr10	rs77023401	54338259	C	T	0.972	0.972	0.734	-0.017502275136142	0.0306	0.5683	53386	77258	58749.13
1627342	chr10	rs7903981	54338940	C	A	0.492	0.489	0.961	0.0129951954948113	0.0088	0.1398	53386	77258	58749.13
1621272	chr10	rs12246770	54339278	A	T	0.62	0.616	0.958	0.0128964817350202	0.009	0.1537	53386	77258	58749.13
1625458	chr10	rs1919760	54340275	T	G	0.362	0.361	0.966	0.0089002747867194	0.0091	0.3287	53386	77258	58749.13
1637616	chr10	rs1919761	54340428	A	G	0.868	0.871	0.963	0.001099395443301	0.0131	0.9308	53386	77258	58749.13
1637650	chr10	rs4935329	54340773	G	C	0.388	0.387	0.977	0.0063994795805678	0.0089	0.4725	53386	77258	58749.13
1626705	chr10	rs7076120	54340942	T	C	0.386	0.385	0.978	0.0068961666878413	0.0089	0.4397	53386	77258	58749.13
1637255	chr10	rs7072648	54340976	A	G	0.868	0.87	0.965	0.0006997551142732	0.013	0.9576	53386	77258	58749.13
1624538	chr10	rs111664099	54341102	G	A	0.965	0.966	0.767	-0.0034961042567088	0.0271	0.8984	53386	77258	58749.13
1623106	chr10	rs11524762	54341837	A	T	0.476	0.473	0.976	0.0103957761821204	0.0087	0.2315	53386	77258	58749.13
1625951	chr10	rs2222800	54341873	A	C	0.382	0.381	0.98	0.0078987227933553	0.0089	0.3796	53386	77258	58749.13
1609957	chr10	rs7477768	54342251	C	A	0.488	0.485	0.97	0.0140015196358136	0.0087	0.1089	53386	77258	58749.13
1609269	chr10	rs1919762	54342522	A	C	0.87	0.872	0.968	-0.0004000800213396	0.0131	0.9768	53386	77258	58749.13
1636586	chr10	rs10740482	54342573	T	C	0.479	0.475	0.98	0.0102968054773682	0.0087	0.2368	53386	77258	58749.13
1628486	chr10	rs10762793	54342738	T	C	0.477	0.473	0.981	0.0105046326450854	0.0087	0.2267	53386	77258	58749.13
1623275	chr10	rs10762794	54343080	A	C	0.385	0.384	0.985	0.0075017910703226	0.0089	0.402	53386	77258	58749.13
1624388	chr10	rs1919763	54344288	G	T	0.515	0.512	0.984	0.0062007356416035	0.0087	0.4736	53386	77258	58749.13
1620902	chr10	rs117487688	54344308	G	A	0.96	0.958	0.818	0.025297307774162	0.024	0.293	53386	77258	58749.13
1623562	chr10	rs12414455	54344808	A	G	0.513	0.51	0.985	0.0071047017299317	0.0087	0.4151	53386	77258	58749.13
1613079	chr10	rs73343102	54344819	C	T	0.872	0.874	0.972	-0.0001000050003333	0.0131	0.9941	53386	77258	58749.13
1618559	chr10	rs59494731	54344962	T	C	0.385	0.384	0.99	0.0077995046323818	0.0089	0.3832	53386	77258	58749.13
1631733	chr10	rs117138059	54344974	A	G	0.958	0.956	0.844	0.0013990209137074	0.0231	0.9532	53386	77258	58749.13
1614151	chr10	rs11002617	54345602	G	T	0.581	0.576	0.975	0.0178006246255066	0.0088	0.04294	53386	77258	58749.13
1613527	chr10	rs1919764	54345990	C	T	0.387	0.386	0.99	0.00730326611012	0.0089	0.4101	53386	77258	58749.13
1638410	chr10	rs72791012	54346466	C	T	0.96	0.96	0.78	-0.0080019302190585	0.0248	0.7456	53386	77258	58749.13
1621974	chr10	rs76434005	54346614	T	A	0.909	0.911	0.982	-0.0123965203365513	0.0152	0.4149	53386	77258	58749.13
1638430	chr10	rs1919765	54346781	T	G	0.385	0.384	0.993	0.0077002766261879	0.0089	0.3858	53386	77258	58749.13
1630693	chr10	rs1919766	54346853	C	G	0.387	0.386	0.991	0.0075017910703226	0.0089	0.3996	53386	77258	58749.13
1627730	chr10	rs57197191	54346964	C	G	0.908	0.91	0.979	-0.0124977728299804	0.0152	0.4103	53386	77258	58749.13
1625253	chr10	rs11818474	54347218	T	C	0.909	0.911	0.982	-0.0123965203365513	0.0152	0.4144	53386	77258	58749.13
1619030	chr10	rs11816039	54347228	C	T	0.908	0.91	0.979	-0.0122952780941516	0.0152	0.4186	53386	77258	58749.13
1634743	chr10	rs118120885	54347859	C	T	0.967	0.968	0.722	-0.0263953113595316	0.0288	0.359	53386	77258	58749.13
1613205	chr10	rs73345010	54348070	C	G	0.909	0.911	0.982	-0.0120017335415971	0.0152	0.4298	53386	77258	58749.13
1627246	chr10	rs3952507	54348152	T	C	0.383	0.382	0.99	0.0077002766261879	0.0089	0.3895	53386	77258	58749.13
1623103	chr10	rs1919743	54348688	C	T	0.385	0.384	0.99	0.0075017910703226	0.0089	0.4012	53386	77258	58749.13
1611857	chr10	rs11002632	54348708	T	C	0.871	0.873	0.971	-0.0003000450090019	0.0131	0.9812	53386	77258	58749.13
1624662	chr10	rs1919742	54349105	T	G	0.385	0.384	0.99	0.0075017910703226	0.0089	0.4005	53386	77258	58749.13
1612164	chr10	rs117713340	54349214	A	G	0.98	0.979	0.868	-0.0114958245134845	0.0332	0.7294	52535	74946	57595.82
1623725	chr10	rs9629901	54349425	A	G	0.383	0.382	0.989	0.0075017910703226	0.0089	0.4002	53386	77258	58749.13
1619175	chr10	rs72791014	54349451	G	T	0.719	0.717	0.953	0.0147014028528927	0.0098	0.1331	53386	77258	58749.13
1610154	chr10	rs2384010	54349763	A	G	0.385	0.384	0.989	0.00730326611012	0.0089	0.4092	53386	77258	58749.13
1635840	chr10	rs73345018	54350350	G	C	0.909	0.911	0.984	-0.0122952780941516	0.0152	0.4171	53386	77258	58749.13
1630859	chr10	rs9629902	54351061	G	T	0.482	0.478	0.985	0.0100988346774146	0.0087	0.2434	53386	77258	58749.13
1610386	chr10	rs11002639	54351066	A	C	0.936	0.936	0.789	-0.0352956263947246	0.0199	0.07654	53386	77258	58749.13
1614381	chr10	rs1919738	54351105	T	C	0.386	0.385	0.989	0.0077002766261879	0.0089	0.3886	53386	77258	58749.13
1615846	chr10	rs4007338	54352080	G	C	0.388	0.387	0.987	0.0076010387728197	0.0089	0.3926	53386	77258	58749.13
1620310	chr10	rs73345024	54352391	C	T	0.909	0.912	0.984	-0.0132980281439898	0.0152	0.3832	53386	77258	58749.13
1621990	chr10	rs12415172	54353042	G	A	0.909	0.911	0.984	-0.0135007260538548	0.0152	0.3746	53386	77258	58749.13
1629531	chr10	rs4617536	54353199	T	C	0.718	0.716	0.962	0.0158044491449436	0.0097	0.1048	53386	77258	58749.13
1629016	chr10	rs4444025	54353248	C	T	0.581	0.575	0.987	0.0188021269625962	0.0088	0.03185	53386	77258	58749.13
1636021	chr10	rs4331036	54353261	C	T	0.581	0.575	0.987	0.0189002595004805	0.0088	0.03124	53386	77258	58749.13
1612996	chr10	rs79982742	54353639	G	A	0.981	0.982	0.806	-0.01999864650669	0.0372	0.5896	49014	71726	54136.48
1625685	chr10	rs10824634	54354487	C	G	0.58	0.575	0.988	0.0192044091837133	0.0087	0.02845	53386	77258	58749.13
1610888	chr10	rs12412978	54354587	C	T	0.909	0.912	0.985	-0.0132980281439898	0.0152	0.3815	53386	77258	58749.13
1631351	chr10	rs4620668	54354784	G	T	0.581	0.576	0.988	0.0187039847937718	0.0087	0.03214	53386	77258	58749.13
1624897	chr10	rs4492770	54354998	A	T	0.581	0.576	0.989	0.0189002595004805	0.0087	0.03033	53386	77258	58749.13
1636449	chr10	rs4539262	54355111	A	G	0.581	0.576	0.989	0.0188021269625962	0.0087	0.03154	53386	77258	58749.13
1615524	chr10	rs10762799	54355982	C	T	0.581	0.575	0.989	0.0188021269625962	0.0087	0.03127	53386	77258	58749.13
1619636	chr10	rs111805713	54356889	C	T	0.919	0.921	0.989	-0.0024028846163103	0.016	0.8787	53386	77258	58749.13
1624190	chr10	rs10762800	54356980	A	G	0.384	0.383	0.986	0.0064988367398296	0.0089	0.4668	53386	77258	58749.13
1623558	chr10	rs11002666	54357183	A	T	0.919	0.92	0.988	-0.0021022080918702	0.0159	0.8927	53386	77258	58749.13
1609923	chr10	rs10762804	54358549	G	A	0.581	0.576	0.991	0.0187039847937718	0.0087	0.03234	53386	77258	58749.13
1621030	chr10	rs12415510	54359761	G	A	0.919	0.921	0.99	-0.0027036515743148	0.016	0.8632	53386	77258	58749.13
1618999	chr10	rs10762809	54359970	A	G	0.466	0.464	0.986	0.0066975214477213	0.0087	0.4384	53386	77258	58749.13
1635306	chr10	rs117257033	54360533	A	G	0.982	0.982	0.882	-0.0170037478161859	0.0354	0.6319	51709	74304	56898.78
1622530	chr10	rs2384013	54360560	A	G	0.749	0.748	0.954	-0.0079011318962572	0.0101	0.4344	53386	77258	58749.13
1625970	chr10	rs10824650	54361898	A	G	0.467	0.465	0.985	0.0063001125484799	0.0087	0.467	53386	77258	58749.13
1633597	chr10	rs7904811	54361923	G	T	0.579	0.574	0.991	0.0192044091837133	0.0087	0.02815	53386	77258	58749.13
1610494	chr10	rs7894203	54362073	T	C	0.464	0.462	0.985	0.0068961666878413	0.0087	0.4296	53386	77258	58749.13
1618893	chr10	rs2891387	54362563	C	T	0.384	0.383	0.984	0.0075017910703226	0.0089	0.3987	53386	77258	58749.13
1615269	chr10	rs72791025	54362582	G	T	0.901	0.902	0.952	-0.0185000759845861	0.0147	0.2108	53386	77258	58749.13
1619808	chr10	rs10762811	54363306	A	G	0.466	0.464	0.984	0.00730326611012	0.0087	0.3985	53386	77258	58749.13
1636411	chr10	rs1919767	54363383	C	T	0.58	0.575	0.992	0.0185960172820726	0.0087	0.0329	53386	77258	58749.13
1616745	chr10	rs1919768	54363515	G	A	0.581	0.575	0.993	0.0185960172820726	0.0087	0.0333	53386	77258	58749.13
1630598	chr10	rs74550188	54363669	G	A	0.945	0.946	0.794	-0.0045001103249234	0.0213	0.8333	53386	77258	58749.13
1609206	chr10	rs12416370	54364082	T	C	0.92	0.921	0.992	-0.0019018072895963	0.016	0.9073	53386	77258	58749.13
1610585	chr10	rs10824654	54364182	T	A	0.58	0.575	0.993	0.0184978548821194	0.0087	0.03348	53386	77258	58749.13
1613179	chr10	rs10762812	54364614	A	G	0.58	0.574	0.993	0.0183996828453635	0.0087	0.03468	53386	77258	58749.13
1618389	chr10	rs10762813	54364704	A	G	0.582	0.576	0.992	0.0189983824093147	0.0087	0.02963	53386	77258	58749.13
1631604	chr10	rs117480889	54365111	G	A	0.919	0.92	0.991	-0.0004000800213396	0.0159	0.9808	53386	77258	58749.13
1626102	chr10	rs139326003	54365958	G	A	0.886	0.889	0.953	-0.0316970867432546	0.0139	0.02288	53386	77258	58749.13
1635207	chr10	rs73345060	54367034	C	T	0.919	0.921	0.992	-0.0017014466397575	0.016	0.9139	53386	77258	58749.13
1619366	chr10	rs7901289	54368091	C	G	0.581	0.576	0.995	0.0180952882690919	0.0087	0.03832	53386	77258	58749.13
1619525	chr10	rs11002722	54368513	A	G	0.864	0.86	0.957	0.0126990249774084	0.0128	0.3195	53386	77258	58749.13
1627606	chr10	rs16931600	54369027	C	G	0.864	0.86	0.957	0.0124027667170427	0.0128	0.3314	53386	77258	58749.13
1628774	chr10	rs2136892	54370006	A	T	0.5	0.496	0.994	0.0178006246255066	0.0086	0.03834	53386	77258	58749.13
1636353	chr10	rs58516697	54370302	T	G	0.882	0.883	0.971	0.00730326611012	0.0136	0.5906	53386	77258	58749.13
1636781	chr10	rs59310030	54370454	G	T	0.882	0.883	0.97	0.0071047017299317	0.0136	0.604	53386	77258	58749.13
1621525	chr10	rs59922207	54370466	C	G	0.882	0.883	0.97	0.0071047017299317	0.0136	0.6037	53386	77258	58749.13
1614048	chr10	rs1919757	54370690	T	G	0.617	0.612	0.986	0.0156961681063242	0.0089	0.07764	53386	77258	58749.13
1610316	chr10	rs11002730	54371261	A	C	0.503	0.507	0.993	-0.0178992398878318	0.0086	0.03842	53386	77258	58749.13
1630173	chr10	rs2384015	54371294	T	C	0.58	0.574	0.997	0.0183996828453635	0.0087	0.03404	53386	77258	58749.13
1621609	chr10	rs76849086	54371482	G	A	0.964	0.965	0.791	-0.0005001250416822	0.0265	0.9849	53386	77258	58749.13
1636099	chr10	rs12411687	54371707	T	C	0.919	0.921	0.994	-0.0017014466397575	0.0159	0.9164	53386	77258	58749.13
1612453	chr10	rs1919754	54371765	T	G	0.58	0.574	0.997	0.0185960172820726	0.0087	0.033	53386	77258	58749.13
1623706	chr10	rs12264214	54371908	C	T	0.58	0.574	0.997	0.0185960172820726	0.0087	0.03266	53386	77258	58749.13
1610479	chr10	rs10824668	54372284	A	C	0.58	0.574	0.998	0.0184978548821194	0.0087	0.03302	53386	77258	58749.13
1613811	chr10	rs11002735	54372305	C	T	0.72	0.718	0.975	0.0146028573839336	0.0097	0.1313	53386	77258	58749.13
1626647	chr10	rs10824669	54372399	A	G	0.499	0.495	0.996	0.0178988554877579	0.0086	0.03803	53386	77258	58749.13
1634007	chr10	rs10824670	54372503	A	G	0.581	0.576	0.997	0.0189002595004805	0.0087	0.02968	53386	77258	58749.13
1619295	chr10	rs73345079	54372515	G	C	0.92	0.921	0.995	-0.0017014466397575	0.0159	0.9139	53386	77258	58749.13
1619284	chr10	rs10824672	54372598	C	G	0.58	0.574	0.998	0.0184978548821194	0.0087	0.03371	53386	77258	58749.13
1618758	chr10	rs117018729	54372626	A	C	0.977	0.976	0.736	0.0335024720540013	0.0339	0.324	53386	77258	58749.13
1610751	chr10	rs10824673	54372629	T	C	0.58	0.574	0.998	0.0183996828453635	0.0087	0.03421	53386	77258	58749.13
1620450	chr10	rs2221791	54372895	G	A	0.92	0.921	0.995	-0.0018016219466282	0.0159	0.9092	53386	77258	58749.13
1625288	chr10	rs2203037	54373048	C	T	0.919	0.921	0.994	-0.0031950988965408	0.0159	0.8414	53386	77258	58749.13
1631768	chr10	rs10824674	54373084	C	T	0.58	0.574	0.998	0.0184978548821194	0.0087	0.03356	53386	77258	58749.13
1619662	chr10	rs10740487	54373291	C	A	0.58	0.575	0.998	0.0180952882690919	0.0087	0.03757	53386	77258	58749.13
1620138	chr10	rs10733910	54373493	G	A	0.501	0.496	0.996	0.0178988554877579	0.0086	0.03774	53386	77258	58749.13
1620186	chr10	rs10824676	54373862	G	A	0.58	0.574	0.996	0.0188021269625962	0.0087	0.031	53386	77258	58749.13
1629970	chr10	rs10824677	54373889	T	C	0.58	0.574	0.996	0.0188021269625962	0.0087	0.03121	53386	77258	58749.13
1635441	chr10	rs10762815	54373957	C	A	0.58	0.574	0.996	0.0188021269625962	0.0087	0.03056	53386	77258	58749.13
1633884	chr10	rs10762816	54374170	C	T	0.499	0.495	0.995	0.0180952882690919	0.0086	0.03548	53386	77258	58749.13
1622183	chr10	rs2384019	54374214	A	G	0.499	0.495	0.995	0.0182033098538737	0.0086	0.03518	53386	77258	58749.13
1622351	chr10	rs1919752	54374272	C	A	0.497	0.493	0.994	0.0180952882690919	0.0086	0.03629	53386	77258	58749.13
1620967	chr10	rs1919751	54374303	G	A	0.58	0.575	0.996	0.0185960172820726	0.0087	0.03298	53386	77258	58749.13
1616840	chr10	rs1919750	54374365	T	A	0.58	0.575	0.995	0.0184978548821194	0.0087	0.03411	53386	77258	58749.13
1625677	chr10	rs76692844	54374370	A	G	0.919	0.921	0.994	-0.0018016219466282	0.0159	0.9086	53386	77258	58749.13
1629234	chr10	rs116872743	54374393	A	G	0.964	0.965	0.794	0.0026963615477425	0.0264	0.9194	53386	77258	58749.13
1627442	chr10	rs73345099	54375101	T	C	0.919	0.921	0.994	-0.0021022080918702	0.0159	0.8965	53386	77258	58749.13
1620974	chr10	rs12248821	54375283	A	G	0.58	0.575	0.995	0.0188021269625962	0.0087	0.03084	53386	77258	58749.13
1611885	chr10	rs10762817	54375355	C	T	0.58	0.575	0.995	0.0187039847937718	0.0087	0.03198	53386	77258	58749.13
1609020	chr10	rs10824678	54375378	G	C	0.581	0.575	0.995	0.0182033098538737	0.0087	0.03642	53386	77258	58749.13
1623341	chr10	rs10824679	54375404	T	C	0.58	0.575	0.995	0.0185960172820726	0.0087	0.0328	53386	77258	58749.13
1611516	chr10	rs73347004	54375489	T	C	0.92	0.921	0.994	-0.0018016219466282	0.0159	0.9082	53386	77258	58749.13
1614303	chr10	rs10824681	54375591	C	T	0.584	0.578	0.985	0.0178988554877579	0.0088	0.04071	53386	77258	58749.13
1611711	chr10	rs10824682	54375592	A	G	0.583	0.578	0.987	0.0180952882690919	0.0088	0.03858	53386	77258	58749.13
1618370	chr10	rs10824683	54375598	T	C	0.582	0.577	0.985	0.0179970767016546	0.0088	0.04004	53386	77258	58749.13
1636571	chr10	rs73347006	54375895	A	G	0.919	0.921	0.993	-0.0021022080918702	0.0159	0.8947	53386	77258	58749.13
1619233	chr10	rs10824684	54375973	G	A	0.581	0.576	0.995	0.0185960172820726	0.0087	0.03318	53386	77258	58749.13
1617764	chr10	rs1919749	54376294	C	T	0.581	0.576	0.995	0.0183996828453635	0.0087	0.03455	53386	77258	58749.13
1638216	chr10	rs1919748	54376431	T	C	0.58	0.575	0.995	0.0184978548821194	0.0087	0.03342	53386	77258	58749.13
1622827	chr10	rs1919747	54376443	G	C	0.58	0.575	0.995	0.0183015011699126	0.0087	0.03536	53386	77258	58749.13
1611580	chr10	rs1919746	54376507	G	T	0.58	0.575	0.995	0.0184978548821194	0.0087	0.03409	53386	77258	58749.13
1635688	chr10	rs11002757	54376693	C	T	0.864	0.861	0.959	0.0124027667170427	0.0128	0.3328	53386	77258	58749.13
1612968	chr10	rs11002760	54377561	A	G	0.965	0.965	0.789	-0.0538017009683557	0.0263	0.04094	53386	77258	58749.13
1616455	chr10	rs4477394	54377602	T	A	0.58	0.575	0.994	0.0184978548821194	0.0087	0.03357	53386	77258	58749.13
1612004	chr10	rs4447119	54377870	A	G	0.58	0.575	0.994	0.0184978548821194	0.0087	0.03361	53386	77258	58749.13
1622110	chr10	rs9702282	54377928	C	T	0.864	0.86	0.96	0.0125015292229252	0.0128	0.3261	53386	77258	58749.13
1616716	chr10	rs10762819	54377988	G	A	0.58	0.575	0.994	0.0184978548821194	0.0087	0.03369	53386	77258	58749.13
1636063	chr10	rs10762820	54377994	G	A	0.581	0.576	0.995	0.0183015011699126	0.0087	0.03547	53386	77258	58749.13
1635180	chr10	rs10762821	54378124	T	C	0.58	0.575	0.994	0.0184978548821194	0.0087	0.03367	53386	77258	58749.13
1629310	chr10	rs59864242	54378172	T	C	0.92	0.921	0.993	-0.0021022080918702	0.0159	0.8964	53386	77258	58749.13
1619862	chr10	rs10762822	54378193	T	C	0.58	0.575	0.994	0.0184978548821194	0.0087	0.03358	53386	77258	58749.13
1634231	chr10	rs10824687	54378412	G	C	0.583	0.578	0.994	0.0183015011699126	0.0087	0.03575	53386	77258	58749.13
1629986	chr10	rs59960052	54378419	T	C	0.919	0.921	0.993	-0.0023026490626755	0.0159	0.8827	53386	77258	58749.13
1610331	chr10	rs10824688	54378521	A	G	0.581	0.576	0.995	0.0183996828453635	0.0087	0.0347	53386	77258	58749.13
1634296	chr10	rs10508973	54378641	C	T	0.581	0.576	0.995	0.0183015011699126	0.0087	0.03567	53386	77258	58749.13
1634766	chr10	rs10508974	54378678	G	A	0.581	0.576	0.995	0.0183996828453635	0.0087	0.03523	53386	77258	58749.13
1619236	chr10	rs1912611	54379059	A	G	0.582	0.576	0.994	0.0193025022544974	0.0087	0.02729	53386	77258	58749.13
1624923	chr10	rs16931746	54379087	A	G	0.919	0.92	0.993	-0.0007002451143934	0.0159	0.9643	53386	77258	58749.13
1613130	chr10	rs11594861	54379451	G	T	0.919	0.921	0.994	-0.0019018072895963	0.0159	0.9056	53386	77258	58749.13
1626934	chr10	rs1912610	54379615	G	A	0.58	0.575	0.994	0.0187039847937718	0.0087	0.03199	53386	77258	58749.13
1610141	chr10	rs1912609	54379638	A	G	0.5	0.495	0.994	0.0179970767016546	0.0086	0.03656	53386	77258	58749.13
1618379	chr10	rs1912608	54379879	T	A	0.58	0.575	0.994	0.0187039847937718	0.0087	0.03223	53386	77258	58749.13
1613315	chr10	rs10824697	54380104	T	C	0.58	0.575	0.994	0.0185960172820726	0.0087	0.03253	53386	77258	58749.13
1622637	chr10	rs1912607	54380429	G	A	0.581	0.576	0.995	0.0183015011699126	0.0087	0.0357	53386	77258	58749.13
1622428	chr10	rs113386981	54381580	A	C	0.985	0.985	0.799	0.063997749947184	0.0413	0.1212	50614	70504	55232.71
1636107	chr10	rs117106417	54381720	C	T	0.981	0.98	0.884	-0.009000382197299	0.0336	0.7898	52450	75042	57638.28
1631815	chr10	rs2141521	54382414	C	G	0.581	0.576	0.994	0.0184978548821194	0.0087	0.03407	53386	77258	58749.13
1613118	chr10	rs2141520	54382602	A	G	0.581	0.576	0.994	0.0183015011699126	0.0087	0.03578	53386	77258	58749.13
1631224	chr10	rs12414162	54382898	T	C	0.913	0.914	0.997	-0.0064004391810282	0.0153	0.6775	53386	77258	58749.13
1626599	chr10	rs1919774	54383174	A	G	0.581	0.576	0.994	0.0183015011699126	0.0087	0.03612	53386	77258	58749.13
1626064	chr10	rs1919773	54383237	T	C	0.494	0.49	0.994	0.0164047040252769	0.0086	0.05695	53386	77258	58749.13
1625513	chr10	rs16931759	54383889	C	T	0.911	0.913	0.999	-0.0075987978753305	0.0152	0.62	53386	77258	58749.13
1615798	chr10	rs16931762	54383916	C	T	0.911	0.913	0.999	-0.0080019302190585	0.0152	0.6	53386	77258	58749.13
1634904	chr10	rs117954664	54384176	C	T	0.981	0.981	0.825	-0.0066017436345624	0.0357	0.8529	52030	75372	57246.29
1638345	chr10	rs1919772	54384207	C	T	0.911	0.913	0.999	-0.0069037763167944	0.0152	0.6485	53386	77258	58749.13
1621000	chr10	rs11002795	54384630	A	G	0.91	0.912	0.999	-0.0046005663955682	0.0152	0.7628	53386	77258	58749.13
1621743	chr10	rs10733912	54384757	A	C	0.584	0.579	0.996	0.017496047616751	0.0087	0.04434	53386	77258	58749.13
1622429	chr10	rs1919771	54384800	A	C	0.91	0.912	0.999	-0.0046005663955682	0.0152	0.7601	53386	77258	58749.13
1615033	chr10	rs1919770	54384810	G	T	0.911	0.913	1.0	-0.0069037763167944	0.0152	0.6478	53386	77258	58749.13
1617128	chr10	rs16931779	54384929	C	T	0.911	0.913	1.0	-0.0069037763167944	0.0152	0.6493	53386	77258	58749.13
1630808	chr10	rs11002799	54385382	C	T	0.719	0.717	0.978	0.0149969810059077	0.0096	0.1198	53386	77258	58749.13
1636838	chr10	rs2891394	54385512	A	G	0.91	0.912	1.0	-0.0043996643446871	0.0152	0.772	53386	77258	58749.13
1625582	chr10	rs2136893	54385713	C	T	0.911	0.913	1.0	-0.0071958279818024	0.0152	0.6361	53386	77258	58749.13
1631343	chr10	rs1919769	54385911	G	A	0.911	0.913	1.0	-0.007296555232638	0.0152	0.6295	53386	77258	58749.13
1617039	chr10	rs10824712	54386277	A	G	0.719	0.717	0.978	0.0154007965760229	0.0096	0.1109	53386	77258	58749.13
1620416	chr10	rs12220324	54386443	T	C	0.866	0.862	0.963	0.0086028888072678	0.0128	0.5005	53386	77258	58749.13
1611874	chr10	rs12416327	54386579	G	C	0.911	0.913	1.0	-0.0075987978753305	0.0152	0.6192	53386	77258	58749.13
1613916	chr10	rs12416338	54386713	G	A	0.911	0.913	1.0	-0.007296555232638	0.0152	0.633	53386	77258	58749.13
1621718	chr10	rs12415428	54386807	T	A	0.911	0.913	1.0	-0.0071958279818024	0.0152	0.6339	53386	77258	58749.13
1622482	chr10	rs28584912	54386980	G	A	0.911	0.913	1.0	-0.0071958279818024	0.0152	0.6345	53386	77258	58749.13
1626608	chr10	rs7908137	54387788	C	T	0.911	0.913	1.0	-0.0071958279818024	0.0152	0.6346	53386	77258	58749.13
1632922	chr10	rs16931807	54387958	A	C	0.911	0.913	1.0	-0.007095110875924	0.0152	0.6397	53386	77258	58749.13
1631004	chr10	rs1919775	54388026	G	C	0.584	0.579	0.995	0.017496047616751	0.0087	0.04549	53386	77258	58749.13
1621857	chr10	rs2222801	54388248	G	A	0.505	0.508	0.995	-0.0153979421800967	0.0086	0.0738	53386	77258	58749.13
1622182	chr10	rs112600460	54388525	C	T	0.986	0.985	0.801	0.0670042287804738	0.0413	0.1048	50614	70504	55232.71
1621108	chr10	rs73347071	54388543	G	A	0.912	0.914	0.997	-0.0046005663955682	0.0153	0.766	53386	77258	58749.13
1633704	chr10	rs73347073	54388700	G	A	0.912	0.913	0.997	-0.0045001103249234	0.0153	0.7669	53386	77258	58749.13
1618231	chr10	rs74400171	54388741	G	T	0.913	0.915	0.991	-0.0034961042567088	0.0154	0.8222	53386	77258	58749.13
1637469	chr10	rs76463570	54388742	C	T	0.913	0.915	0.991	-0.0034961042567088	0.0154	0.8228	53386	77258	58749.13
1626203	chr10	rs1919776	54389057	A	T	0.496	0.492	0.994	0.0159028762794155	0.0086	0.06483	53386	77258	58749.13
1635136	chr10	rs10762843	54389066	T	C	0.496	0.492	0.994	0.0159028762794155	0.0086	0.06539	53386	77258	58749.13
1638737	chr10	rs145818574	54389099	T	C	0.981	0.98	0.892	-0.007095110875924	0.0334	0.8318	52450	75042	57638.28
1611529	chr10	rs16931817	54389202	G	A	0.91	0.912	0.996	-0.0064004391810282	0.0152	0.676	53386	77258	58749.13
1636112	chr10	rs1919777	54389373	A	G	0.631	0.631	0.964	-0.0057967688471774	0.0091	0.5249	53386	77258	58749.13
1632140	chr10	rs12414500	54389414	T	C	0.497	0.493	0.995	0.016296487966892	0.0086	0.05866	53386	77258	58749.13
1610138	chr10	rs56039733	54389646	A	G	0.583	0.578	0.993	0.0165030720990143	0.0087	0.05839	53386	77258	58749.13
1631462	chr10	rs2141523	54389888	T	C	0.495	0.492	0.995	0.0152038337422728	0.0086	0.07843	53386	77258	58749.13
1626862	chr10	rs2136894	54390050	A	G	0.495	0.492	0.995	0.0149969810059077	0.0086	0.08075	53386	77258	58749.13
1637631	chr10	rs10762847	54390120	C	G	0.418	0.423	0.993	-0.0163021610829842	0.0087	0.06139	53386	77258	58749.13
1622830	chr10	rs11598427	54390301	G	A	0.72	0.718	0.975	0.0141001243787816	0.0097	0.144	53386	77258	58749.13
1635432	chr10	rs1949096	54390641	C	T	0.507	0.51	0.994	-0.0147989665120717	0.0086	0.08596	53386	77258	58749.13
1611235	chr10	rs11002822	54391014	C	T	0.497	0.493	0.996	0.0150954876453349	0.0086	0.08048	53386	77258	58749.13
1626726	chr10	rs11002823	54391059	A	T	0.98	0.979	0.78	-0.0375980304153185	0.0352	0.2853	50793	73969	55994.82
1637655	chr10	rs7076591	54391091	C	A	0.495	0.492	0.995	0.0150954876453349	0.0086	0.0793	53386	77258	58749.13
1624285	chr10	rs7097730	54391102	T	A	0.493	0.49	0.993	0.0150954876453349	0.0086	0.08086	53386	77258	58749.13
1629705	chr10	rs1919779	54391718	T	G	0.495	0.492	0.994	0.0150954876453349	0.0086	0.07988	53386	77258	58749.13
1637579	chr10	rs1919780	54391792	G	T	0.498	0.494	0.994	0.0153023200084426	0.0086	0.07582	53386	77258	58749.13
1622974	chr10	rs17585131	54392216	G	T	0.928	0.929	0.884	-0.0110002818588653	0.0178	0.5344	53386	77258	58749.13
1631588	chr10	rs1919781	54392357	C	A	0.913	0.914	0.99	-0.004198802647333	0.0154	0.7831	53386	77258	58749.13
1626955	chr10	rs1919782	54392630	C	G	0.0894	0.0874	0.99	0.0077995046323818	0.0153	0.6088	53386	77258	58749.13
1613322	chr10	rs11002850	54394298	C	T	0.72	0.718	0.969	0.0147014028528927	0.0097	0.1311	53386	77258	58749.13
1613290	chr10	rs11002853	54395629	A	C	0.912	0.914	0.984	-0.0039979812872983	0.0154	0.796	53386	77258	58749.13
1621107	chr10	rs991054	54395920	C	A	0.506	0.503	0.978	0.012096540947233	0.0087	0.1643	53386	77258	58749.13
1625845	chr10	rs73331831	54396578	A	C	0.913	0.914	0.981	-0.0043996643446871	0.0155	0.774	53386	77258	58749.13
1617165	chr10	rs117400692	54397914	C	A	0.981	0.98	0.832	-0.0358033589652777	0.0352	0.3088	49357	71001	54291.35
1622739	chr10	rs73331836	54399079	T	C	0.906	0.908	0.964	-0.0104039337153929	0.0151	0.4926	53386	77258	58749.13
1621513	chr10	rs10824727	54399149	T	C	0.599	0.594	0.958	0.0167981182758809	0.0089	0.06065	53386	77258	58749.13
1630355	chr10	rs7073460	54399259	A	G	0.0875	0.086	0.975	0.0044003044444822	0.0155	0.7782	53386	77258	58749.13
1620607	chr10	rs768650	54399799	G	A	0.914	0.915	0.965	-0.0054950702819798	0.0157	0.7272	53386	77258	58749.13
1634918	chr10	rs959781	54399802	C	T	0.087	0.0854	0.964	0.0060019521956343	0.0157	0.7022	53386	77258	58749.13
1619554	chr10	rs957208	54399835	C	T	0.913	0.915	0.967	-0.005696192544881	0.0156	0.7138	53386	77258	58749.13
1635779	chr10	rs73331842	54400242	G	T	0.913	0.914	0.972	-0.004701032558649	0.0155	0.7619	53386	77258	58749.13
1617390	chr10	rs11002878	54401864	C	T	0.485	0.488	0.958	-0.0154994990469515	0.0088	0.07778	53386	77258	58749.13
1610698	chr10	rs11002880	54401949	G	A	0.485	0.488	0.958	-0.0152963956259917	0.0088	0.08269	53386	77258	58749.13
1634933	chr10	rs113717374	54402963	C	T	0.913	0.914	0.967	-0.0050024916227914	0.0156	0.7492	53386	77258	58749.13
1634727	chr10	rs112591454	54403047	A	G	0.913	0.914	0.964	-0.0043996643446871	0.0156	0.7788	53386	77258	58749.13
1616662	chr10	rs112675028	54403071	G	A	0.919	0.921	0.956	-0.0123965203365513	0.0163	0.4473	53386	77258	58749.13
1610101	chr10	rs78967058	54404231	A	G	0.958	0.958	0.877	0.0246048038572487	0.0231	0.2874	53386	77258	58749.13
1616811	chr10	rs2218332	54404431	G	A	0.478	0.48	0.949	-0.013004189135254	0.0088	0.1421	53386	77258	58749.13
1611329	chr10	rs2218331	54404438	G	T	0.478	0.481	0.949	-0.013004189135254	0.0088	0.14	53386	77258	58749.13
1625474	chr10	rs7908438	54404900	C	T	0.136	0.134	0.921	0.0003999200213268	0.0132	0.9766	53386	77258	58749.13
1615604	chr10	rs16931953	54405092	C	T	0.868	0.864	0.932	0.007997931111062	0.0131	0.5408	53386	77258	58749.13
1610023	chr10	rs7907873	54405190	G	A	0.0829	0.0806	0.953	0.0141001243787816	0.0162	0.3843	53386	77258	58749.13
1626403	chr10	rs61843853	54405205	G	C	0.876	0.872	0.923	0.0116024307308398	0.0135	0.3921	53386	77258	58749.13
1621870	chr10	rs7897096	54405286	T	C	0.0829	0.0806	0.951	0.014504302202808	0.0162	0.3701	53386	77258	58749.13
1611035	chr10	rs12218308	54405322	A	G	0.868	0.864	0.931	0.0082954970241069	0.0131	0.5251	53386	77258	58749.13
1629452	chr10	rs7909247	54405487	C	T	0.143	0.142	0.929	-0.0057967688471774	0.0129	0.6526	53386	77258	58749.13
1616021	chr10	rs10740495	54408006	A	G	0.462	0.458	0.929	0.0219962978718961	0.009	0.01409	53386	77258	58749.13
1621208	chr10	rs12415267	54408185	G	A	0.867	0.868	0.911	0.0009995003330834	0.0133	0.9385	53386	77258	58749.13
1632497	chr10	rs10824738	54408633	G	A	0.614	0.61	0.936	0.0141987193998129	0.0091	0.1197	53386	77258	58749.13
1611438	chr10	rs117809268	54408985	T	G	0.983	0.983	0.894	-0.022398994943479	0.0358	0.5328	51893	74618	57168.41
1634796	chr10	rs10824739	54410000	A	T	0.529	0.526	0.885	-0.007296555232638	0.0092	0.4271	53386	77258	58749.13
1612932	chr10	rs1348351	54410153	A	C	0.0848	0.0801	0.877	0.0411995232473163	0.0167	0.0136	53386	77258	58749.13
1609863	chr10	rs1348350	54410202	C	A	0.0844	0.0796	0.876	0.043595744117646	0.0167	0.009214	53386	77258	58749.13
1632375	chr10	rs17662737	54410645	T	C	0.769	0.77	0.911	0.0007996801705642	0.0107	0.9391	53386	77258	58749.13
1632446	chr10	rs11002917	54410830	G	C	0.655	0.65	0.9	0.0161980995687726	0.0095	0.0901	53386	77258	58749.13
1619846	chr10	rs11002918	54410905	C	T	0.638	0.633	0.901	0.0170045988158238	0.0094	0.07211	53386	77258	58749.13
1621872	chr10	rs11002920	54410927	A	C	0.638	0.633	0.901	0.0167981182758809	0.0094	0.07536	53386	77258	58749.13
1625133	chr10	rs7071467	54411117	A	G	0.865	0.863	0.887	0.0099998345783334	0.0133	0.4539	53386	77258	58749.13
1637464	chr10	rs10762857	54411308	C	A	0.371	0.367	0.909	0.0149969810059077	0.0094	0.11	53386	77258	58749.13
1634510	chr10	rs35281099	54411631	G	T	0.804	0.804	0.854	0.0007996801705642	0.0118	0.9433	53386	77258	58749.13
1634121	chr10	rs10824741	54411654	G	C	0.327	0.326	0.854	-0.0043996643446871	0.01	0.6589	53386	77258	58749.13
1630497	chr10	rs1838064	54411723	G	A	0.809	0.812	0.862	-0.005696192544881	0.0119	0.6307	53386	77258	58749.13
1611312	chr10	rs17662822	54412481	C	A	0.677	0.681	0.904	-0.0105049846451474	0.0097	0.2774	53386	77258	58749.13
1609597	chr10	rs1159798	54412493	A	C	0.24	0.238	0.913	-0.001300845733048	0.0106	0.9049	53386	77258	58749.13
1624703	chr10	rs1912619	54412870	C	T	0.562	0.555	0.935	0.007997931111062	0.009	0.3709	53386	77258	58749.13
1618131	chr10	rs1912618	54412916	A	T	0.562	0.556	0.935	0.0086028888072678	0.009	0.337	53386	77258	58749.13
1636637	chr10	rs79979441	54413035	G	C	0.986	0.985	0.788	0.0360040066341877	0.0459	0.4327	44492	58667	47540.07
1611318	chr10	rs74394067	54413404	G	T	0.978	0.977	0.86	-0.0275048131221902	0.032	0.3903	52020	75170	57121.36
1611270	chr10	rs991681	54413554	G	A	0.564	0.556	0.943	0.0096037361426946	0.0089	0.2818	53386	77258	58749.13
1632633	chr10	rs11817585	54413814	G	A	0.987	0.987	0.85	-0.0122952780941516	0.0575	0.8304	30555	40809	32889.58
1633194	chr10	rs11002936	54413909	A	G	0.676	0.68	0.905	-0.0113036461713921	0.0097	0.2409	53386	77258	58749.13
1621036	chr10	rs73331888	54414834	T	C	0.981	0.981	0.794	-0.0270012755029434	0.0355	0.4472	52693	75016	57719.3
1638786	chr10	rs145064177	54415441	G	A	0.986	0.987	0.853	-0.0344051267241774	0.046	0.454	40893	60199	45378.49
1618953	chr10	rs12251299	54415687	C	T	0.869	0.868	0.956	-0.0086977157031958	0.0131	0.5076	53386	77258	58749.13
1621189	chr10	rs11002943	54416966	T	A	0.51	0.505	0.949	-0.0074980401773571	0.0089	0.3965	53386	77258	58749.13
1610860	chr10	rs11002945	54417321	T	C	0.51	0.505	0.951	-0.0079011318962572	0.0089	0.3714	53386	77258	58749.13
1616262	chr10	rs6480933	54417411	T	C	0.131	0.131	0.965	0.0112959597418516	0.013	0.3853	53386	77258	58749.13
1621901	chr10	rs1160630	54417882	C	T	0.489	0.494	0.959	0.0082954970241069	0.0088	0.345	53386	77258	58749.13
1626133	chr10	rs7900044	54418347	T	A	0.87	0.87	0.968	-0.0114047880634385	0.013	0.382	53386	77258	58749.13
1632230	chr10	rs11002954	54418743	G	T	0.87	0.87	0.968	-0.0116981574124923	0.013	0.3674	53386	77258	58749.13
1622238	chr10	rs7908619	54419140	A	G	0.87	0.87	0.97	-0.0114047880634385	0.013	0.3799	53386	77258	58749.13
1624112	chr10	rs7923017	54419315	G	C	0.869	0.869	0.97	-0.0120017335415971	0.013	0.3555	53386	77258	58749.13
1631968	chr10	rs187829833	54419371	C	T	0.984	0.984	0.784	0.0660966815748511	0.0398	0.09694	51197	72898	56093.09
1611143	chr10	rs7924102	54419383	C	G	0.87	0.87	0.97	-0.0117993392160431	0.013	0.3637	53386	77258	58749.13
1635009	chr10	rs12250150	54419939	C	T	0.87	0.87	0.971	-0.0106970095483354	0.013	0.4105	53386	77258	58749.13
1626591	chr10	rs11002958	54420086	G	C	0.87	0.87	0.971	-0.0102018624845967	0.013	0.431	53386	77258	58749.13
1637303	chr10	rs7070913	54420223	G	A	0.889	0.889	0.982	-0.0114047880634385	0.0139	0.4122	53386	77258	58749.13
1624378	chr10	rs141084424	54421141	G	T	0.987	0.986	0.85	-0.0784048829742783	0.0489	0.1084	36212	53223	40118.31
1616464	chr10	rs7920998	54421272	T	C	0.889	0.889	0.985	-0.0115969858456632	0.0138	0.4034	53386	77258	58749.13
1634929	chr10	rs12268596	54421876	G	A	0.889	0.889	0.988	-0.0105959392134034	0.0138	0.4433	53386	77258	58749.13
1615731	chr10	rs143759812	54422185	T	G	0.985	0.984	0.853	-0.0293979151845611	0.0408	0.4713	45883	67993	51067.24
1624728	chr10	rs10762864	54422338	C	T	0.644	0.639	0.951	-0.0038975857287134	0.0092	0.6717	53386	77258	58749.13
1618342	chr10	rs118033743	54422407	G	A	0.968	0.968	0.93	0.0156961681063242	0.0254	0.5365	53386	77258	58749.13
1638018	chr10	rs12256387	54422872	C	A	0.89	0.89	0.991	-0.0093031403261444	0.0138	0.5035	53386	77258	58749.13
1635268	chr10	rs11002979	54423186	T	A	0.64	0.635	0.946	-0.0019018072895963	0.0092	0.8352	53386	77258	58749.13
1633686	chr10	rs7895388	54423387	A	G	0.89	0.89	0.993	-0.0101008421794295	0.0138	0.4644	53386	77258	58749.13
1612759	chr10	rs7898709	54423398	T	G	0.889	0.889	0.993	-0.0106970095483354	0.0138	0.4379	53386	77258	58749.13
1609562	chr10	rs77510270	54423759	T	C	0.968	0.968	0.933	0.0143958802837323	0.0253	0.5685	53386	77258	58749.13
1629442	chr10	rs12258451	54423853	C	G	0.89	0.89	0.993	-0.0095050300143049	0.0138	0.4923	53386	77258	58749.13
1616040	chr10	rs12258467	54423900	C	T	0.89	0.89	0.994	-0.0095050300143049	0.0138	0.4938	53386	77258	58749.13
1637660	chr10	rs12266233	54424184	A	G	0.89	0.89	0.994	-0.0094040800752939	0.0138	0.4968	53386	77258	58749.13
1611455	chr10	rs74133652	54424356	G	C	0.889	0.889	0.994	-0.0083043861636152	0.0138	0.5491	53386	77258	58749.13
1623205	chr10	rs73333526	54424528	A	G	0.889	0.89	0.995	-0.0099998320783335	0.0138	0.4703	53386	77258	58749.13
1616335	chr10	rs11002987	54425113	G	A	0.89	0.89	0.996	-0.0081027387031859	0.0138	0.5566	53386	77258	58749.13
1619576	chr10	rs11002989	54425167	C	T	0.89	0.89	0.996	-0.009000382197299	0.0138	0.5163	53386	77258	58749.13
1610726	chr10	rs10824760	54425325	C	T	0.111	0.111	0.996	0.00730326611012	0.0138	0.5967	53386	77258	58749.13
1617780	chr10	rs7095115	54425442	G	A	0.889	0.889	0.997	-0.0086977157031958	0.0138	0.5288	53386	77258	58749.13
1633244	chr10	rs7095383	54425601	G	T	0.89	0.89	0.996	-0.0085968472255182	0.0138	0.5324	53386	77258	58749.13
1618658	chr10	rs7095538	54425675	G	A	0.89	0.89	0.996	-0.0083043861636152	0.0138	0.5481	53386	77258	58749.13
1619080	chr10	rs7099953	54426489	G	T	0.89	0.89	0.995	-0.0080019302190585	0.0138	0.5602	53386	77258	58749.13
1610938	chr10	rs76584268	54426718	C	A	0.968	0.969	0.833	-0.0252049938352247	0.0272	0.3544	52257	75431	57369.94
1624182	chr10	rs61846067	54427107	T	A	0.825	0.826	0.861	0.0016985566355815	0.0123	0.8906	53386	77258	58749.13
1628828	chr10	rs11003015	54427337	T	G	0.889	0.889	0.995	-0.0086977157031958	0.0138	0.5262	53386	77258	58749.13
1620398	chr10	rs1949095	54427594	T	C	0.792	0.792	0.874	0.0050969882578437	0.0114	0.6568	53386	77258	58749.13
1636592	chr10	rs1373004	54427825	T	G	0.112	0.112	0.996	0.0072039888485025	0.0137	0.5997	53386	77258	58749.13
1628107	chr10	rs10824766	54428297	C	T	0.89	0.89	0.994	-0.0084959889212643	0.0138	0.5407	53386	77258	58749.13
1613192	chr10	rs11003035	54428726	G	A	0.89	0.89	0.994	-0.0091012913892029	0.0138	0.5085	53386	77258	58749.13
1632738	chr10	rs11003037	54428956	G	A	0.889	0.889	0.993	-0.009000382197299	0.0138	0.5162	53386	77258	58749.13
1626098	chr10	rs10762869	54429118	C	T	0.112	0.112	0.994	0.0076010387728197	0.0138	0.5803	53386	77258	58749.13
1622596	chr10	rs5028563	54429526	T	A	0.112	0.112	0.993	0.0074025335167413	0.0138	0.5932	53386	77258	58749.13
1628054	chr10	rs71459458	54430548	G	C	0.97	0.969	0.816	0.0199006617063362	0.0277	0.4715	53386	77258	58749.13
1613922	chr10	rs12416665	54430631	T	C	0.89	0.89	0.991	-0.009696862978864	0.0139	0.486	53386	77258	58749.13
1617212	chr10	rs12262178	54431185	C	T	0.89	0.89	0.992	-0.0094040800752939	0.0138	0.4979	53386	77258	58749.13
1619142	chr10	rs12247120	54431210	G	T	0.89	0.89	0.992	-0.0094040800752939	0.0138	0.4971	53386	77258	58749.13
1638006	chr10	rs12262251	54431330	C	T	0.89	0.89	0.991	-0.0093031403261444	0.0138	0.5004	53386	77258	58749.13
1638742	chr10	rs1373003	54431543	A	G	0.889	0.889	0.991	-0.0085968472255182	0.0138	0.5328	53386	77258	58749.13
1616750	chr10	rs1443131	54432209	A	T	0.112	0.112	0.99	0.0074025335167413	0.0138	0.5924	53386	77258	58749.13
1623166	chr10	rs7092106	54432970	A	G	0.889	0.889	0.987	-0.0087985943563496	0.0138	0.5256	53386	77258	58749.13
1620459	chr10	rs11003038	54433560	T	C	0.889	0.889	0.986	-0.008395140788382	0.0138	0.5416	53386	77258	58749.13
1624847	chr10	rs11003040	54433608	G	A	0.889	0.889	0.986	-0.0082035573506883	0.0138	0.5543	53386	77258	58749.13
1630030	chr10	rs11003043	54433914	A	G	0.889	0.889	0.985	-0.008395140788382	0.0138	0.5435	53386	77258	58749.13
1618137	chr10	rs11003044	54433988	A	G	0.889	0.889	0.985	-0.008395140788382	0.0138	0.5415	53386	77258	58749.13
1615349	chr10	rs11003045	54433993	A	G	0.889	0.889	0.985	-0.0084959889212643	0.0138	0.5412	53386	77258	58749.13
1611249	chr10	rs11003047	54434511	T	G	0.889	0.889	0.983	-0.0092022107647994	0.0139	0.5083	53386	77258	58749.13
1623962	chr10	rs11003048	54434529	C	G	0.89	0.89	0.982	-0.0091012913892029	0.0139	0.5108	53386	77258	58749.13
1636270	chr10	rs7067581	54434926	A	G	0.889	0.889	0.983	-0.0091012913892029	0.0139	0.513	53386	77258	58749.13
1633569	chr10	rs7071681	54435158	T	C	0.888	0.888	0.981	-0.0093031403261444	0.0138	0.5001	53386	77258	58749.13
1627821	chr10	rs117173686	54435417	C	T	0.988	0.988	0.919	0.0284999894699013	0.0496	0.5659	37361	51690	41022.6
1630444	chr10	rs6480949	54435422	C	T	0.889	0.889	0.979	-0.0095958936734469	0.0139	0.4878	53386	77258	58749.13
1636061	chr10	rs11003049	54437506	G	A	0.889	0.889	0.971	-0.009696862978864	0.0139	0.4863	53386	77258	58749.13
1634419	chr10	rs11003050	54437606	G	A	0.889	0.889	0.971	-0.009797842480111	0.0139	0.4822	53386	77258	58749.13
1638765	chr10	rs11003051	54437901	G	T	0.889	0.889	0.97	-0.0101008421794295	0.0139	0.468	53386	77258	58749.13
1610135	chr10	rs7097953	54438292	G	A	0.889	0.889	0.97	-0.0094040800752939	0.014	0.4991	53386	77258	58749.13
1621599	chr10	rs7919753	54439699	A	G	0.887	0.888	0.965	-0.009797842480111	0.0139	0.4823	53386	77258	58749.13
1623146	chr10	rs7902708	54439728	G	C	0.888	0.888	0.964	-0.0104039337153929	0.0139	0.4559	53386	77258	58749.13
1619297	chr10	rs146182128	54440314	G	A	0.978	0.978	0.851	-0.0120017335415971	0.0324	0.7103	52348	75519	57459.43
1621778	chr10	rs2218330	54440485	C	T	0.413	0.411	0.918	-0.0029042131473898	0.0092	0.7537	53386	77258	58749.13
1610366	chr10	rs12768580	54440867	A	G	0.714	0.713	0.857	0.001099395443301	0.0103	0.9169	53386	77258	58749.13
1609761	chr10	rs4935335	54440884	T	G	0.513	0.513	0.819	0.004201162744548	0.0095	0.6619	53386	77258	58749.13
1636506	chr10	rs12768073	54440979	C	T	0.645	0.646	0.857	-0.0032954239497972	0.0097	0.7314	53386	77258	58749.13
1630080	chr10	rs546908012	54441490	C	T	0.987	0.987	0.768	-0.0183982139464423	0.0563	0.7433	34854	50474	37942.22
1615853	chr10	rs1000218	54442551	T	C	0.618	0.615	0.968	0.0056042667198317	0.009	0.5317	53386	77258	58749.13
1622278	chr10	rs1000219	54442734	G	T	0.619	0.616	0.971	0.0056042667198317	0.009	0.534	53386	77258	58749.13
1633479	chr10	rs7917747	54445213	T	C	0.606	0.607	0.943	0.0	0.0091	0.9998	53386	77258	58749.13
1628580	chr10	rs7897358	54445264	G	C	0.621	0.622	0.945	-0.0009004052431641	0.0091	0.923	53386	77258	58749.13
1635715	chr10	rs140879968	54446112	T	G	0.988	0.987	0.916	-0.0085968472255182	0.0465	0.8526	39662	57398	44061.77
1609692	chr10	rs147529673	54446195	A	G	0.987	0.987	0.96	-0.0001000050003333	0.0477	0.998	37098	49863	40265.75
1637758	chr10	rs10824767	54446494	G	A	0.432	0.429	0.962	0.0012991557316201	0.0089	0.8822	53386	77258	58749.13
1618961	chr10	rs111335597	54446885	T	C	0.967	0.967	0.852	0.0133011462391285	0.0265	0.6152	52493	75664	57604.43
1631164	chr10	rs1443136	54446999	G	T	0.797	0.797	0.973	0.0050969882578437	0.0109	0.6386	53386	77258	58749.13
1621206	chr10	rs4935336	54447346	A	G	0.43	0.427	0.965	0.0	0.0088	0.9963	53386	77258	58749.13
1635203	chr10	rs72791082	54447733	G	A	0.846	0.848	0.931	-0.0137034650584925	0.0124	0.2703	53386	77258	58749.13
1626049	chr10	rs10824768	54448171	A	G	0.833	0.836	0.923	-0.0067024110596754	0.0121	0.5767	53386	77258	58749.13
1617233	chr10	rs73333548	54448907	C	T	0.956	0.956	0.932	-0.0240980393840575	0.0219	0.2705	53386	77258	58749.13
1610689	chr10	rs12359859	54449524	G	C	0.222	0.225	0.957	0.0006997551142732	0.0106	0.9462	53386	77258	58749.13
1613170	chr10	rs11003057	54450115	A	G	0.756	0.759	0.947	-0.0119005312583873	0.0103	0.2475	53386	77258	58749.13
1609694	chr10	rs57730813	54450417	C	T	0.911	0.909	0.939	-0.0031950988965408	0.0155	0.8369	53386	77258	58749.13
1614806	chr10	rs61846070	54450673	G	C	0.912	0.91	0.94	-0.0038975857287134	0.0156	0.8036	53386	77258	58749.13
1630085	chr10	rs970664	54450716	C	T	0.222	0.225	0.96	-0.0001000050003333	0.0105	0.9933	53386	77258	58749.13
1638480	chr10	rs12357772	54451048	C	T	0.869	0.868	0.983	9.99950003332973e-05	0.0128	0.9963	53386	77258	58749.13
1616223	chr10	rs61274710	54451879	A	G	0.911	0.909	0.943	-0.0031048149534787	0.0155	0.8394	53386	77258	58749.13
1632068	chr10	rs12258303	54452070	C	A	0.927	0.925	0.942	0.0034041991335623	0.017	0.8434	53386	77258	58749.13
1625748	chr10	rs191040400	54452630	T	C	0.987	0.988	0.81	-0.149300792897971	0.0535	0.005252	35458	48252	38458.87
1637189	chr10	rs7917895	54453387	G	A	0.869	0.868	0.991	0.0	0.0128	0.9981	53386	77258	58749.13
1635481	chr10	rs73333562	54453600	A	G	0.911	0.909	0.945	-0.0030045090202987	0.0155	0.8483	53386	77258	58749.13
1615518	chr10	rs61846073	54454187	A	G	0.911	0.909	0.945	-0.0031950988965408	0.0155	0.835	53386	77258	58749.13
1613154	chr10	rs150305246	54454658	A	G	0.987	0.987	0.96	0.0148984646619666	0.0455	0.743	40967	55215	44442.5
1615842	chr10	rs10824769	54454705	G	C	0.454	0.455	0.958	0.004201162744548	0.0088	0.636	53386	77258	58749.13
1628424	chr10	rs138442063	54455183	G	A	0.987	0.987	0.837	-0.114098581601112	0.0497	0.02181	36869	54160	40549.4
1618742	chr10	rs7915845	54455399	T	C	0.803	0.802	0.979	-0.0012007205765188	0.0109	0.9146	53386	77258	58749.13
1617701	chr10	rs10824770	54456249	T	G	0.833	0.835	0.939	-0.0058973552660839	0.012	0.6191	53386	77258	58749.13
1609478	chr10	rs11003058	54456310	C	G	0.801	0.8	0.98	-0.0021022080918702	0.0108	0.8474	53386	77258	58749.13
1624440	chr10	rs11003059	54456417	T	G	0.832	0.834	0.941	-0.0062998021485279	0.0119	0.5986	53386	77258	58749.13
1613782	chr10	rs10733916	54456713	G	A	0.0908	0.0925	0.948	0.001598721363697	0.0153	0.9151	53386	77258	58749.13
1625723	chr10	rs10733917	54456966	C	G	0.29	0.292	0.97	0.0013990209137074	0.0096	0.8841	53386	77258	58749.13
1623511	chr10	rs10733918	54457041	C	T	0.29	0.293	0.969	0.0013990209137074	0.0096	0.8876	53386	77258	58749.13
1620992	chr10	rs10732419	54457118	G	A	0.29	0.293	0.97	0.0013990209137074	0.0096	0.8849	53386	77258	58749.13
1630118	chr10	rs117271698	54457712	C	T	0.968	0.967	0.851	0.0146028573839336	0.0267	0.5833	52493	75664	57604.43
1625505	chr10	rs57701947	54457746	C	A	0.927	0.925	0.948	0.0044003044444822	0.017	0.7944	53386	77258	58749.13
1629259	chr10	rs78216697	54458178	A	G	0.889	0.89	0.95	-0.0140989243795016	0.0141	0.3178	53386	77258	58749.13
1612507	chr10	rs61846075	54458343	A	G	0.911	0.909	0.949	-0.0030045090202987	0.0155	0.8466	53386	77258	58749.13
1615845	chr10	rs2099901	54458381	C	G	0.457	0.458	0.962	0.0037031349243813	0.0088	0.6763	53386	77258	58749.13
1614258	chr10	rs61846076	54459163	T	C	0.911	0.909	0.949	-0.0010005003335835	0.0154	0.9484	53386	77258	58749.13
1613967	chr10	rs1912617	54459349	G	T	0.746	0.749	0.907	-0.002002002670673	0.0104	0.8449	53386	77258	58749.13
1634052	chr10	rs10824771	54460120	C	T	0.836	0.837	0.942	-0.0065010863423599	0.012	0.5883	53386	77258	58749.13
1634598	chr10	rs11003062	54460460	A	G	0.817	0.819	0.947	-0.0099998320783335	0.0115	0.3859	53386	77258	58749.13
1615197	chr10	rs12218358	54460783	G	C	0.446	0.446	0.966	0.0065981840282271	0.0088	0.4542	53386	77258	58749.13
1624569	chr10	rs4935338	54461088	A	G	0.911	0.909	0.951	-0.0010005003335835	0.0154	0.95	53386	77258	58749.13
1638062	chr10	rs4935339	54461190	A	T	0.928	0.926	0.948	0.001998002662673	0.017	0.9061	53386	77258	58749.13
1617236	chr10	rs4935340	54461196	A	C	0.929	0.927	0.948	0.0035038543266769	0.0171	0.8392	53386	77258	58749.13
1623387	chr10	rs72791087	54461557	C	T	0.871	0.869	0.988	0.0035038543266769	0.0129	0.7866	53386	77258	58749.13
1617788	chr10	rs72791088	54461781	A	C	0.871	0.869	0.987	0.0037031349243813	0.0128	0.7724	53386	77258	58749.13
1635498	chr10	rs61846078	54461879	A	G	0.928	0.926	0.951	0.0051964749068174	0.017	0.759	53386	77258	58749.13
1619153	chr10	rs72791089	54462292	A	G	0.927	0.925	0.955	0.0140015196358136	0.0168	0.4031	53386	77258	58749.13
1622624	chr10	rs61846079	54462847	A	C	0.911	0.91	0.953	-0.0023026490626755	0.0155	0.8798	53386	77258	58749.13
1611518	chr10	rs7088220	54463900	C	A	0.454	0.454	0.967	0.0055048206344449	0.0088	0.5329	53386	77258	58749.13
1638894	chr10	rs117307282	54464364	G	T	0.96	0.957	0.826	0.0188021269625962	0.0237	0.4281	53386	77258	58749.13
1634378	chr10	rs10824772	54464398	G	C	0.271	0.273	0.979	0.0003999200213268	0.0098	0.9649	53386	77258	58749.13
1618577	chr10	rs138491068	54464862	G	A	0.964	0.964	0.887	-0.0045001103249234	0.0247	0.8569	53386	77258	58749.13
1626800	chr10	rs12259121	54464994	G	A	0.928	0.926	0.951	0.0025966258472659	0.017	0.8792	53386	77258	58749.13
1634858	chr10	rs61846080	54465983	G	A	0.929	0.927	0.954	0.004001981379298	0.0171	0.8167	53386	77258	58749.13
1622242	chr10	rs72791090	54467023	G	A	0.927	0.925	0.957	0.016296487966892	0.0167	0.3301	53386	77258	58749.13
1614482	chr10	rs11814440	54467459	C	A	0.451	0.451	0.976	0.0055048206344449	0.0087	0.5311	53386	77258	58749.13
1614343	chr10	rs72791091	54468032	C	A	0.871	0.869	0.988	0.0034041991335623	0.0128	0.7885	53386	77258	58749.13
1617479	chr10	rs4597018	54469155	C	A	0.459	0.459	0.974	0.0060019521956343	0.0087	0.4935	53386	77258	58749.13
1625760	chr10	rs72791092	54470020	C	G	0.87	0.868	0.986	0.0020977980821461	0.0128	0.871	53386	77258	58749.13
1609288	chr10	rs72791093	54470724	C	T	0.927	0.925	0.959	0.0183996828453635	0.0167	0.2704	53386	77258	58749.13
1619292	chr10	rs9633601	54471148	G	A	0.221	0.224	0.976	-0.0023026490626755	0.0105	0.8296	53386	77258	58749.13
1626084	chr10	rs61846081	54471387	C	T	0.912	0.91	0.964	0.0022973590486834	0.0154	0.8834	53386	77258	58749.13
1614286	chr10	rs144391332	54471461	G	A	0.987	0.987	0.826	-0.0969955993261986	0.0501	0.05252	36972	54697	40832.22
1618200	chr10	rs141353407	54471808	T	C	0.987	0.987	0.8	0.0004998750416509	0.0554	0.9932	32134	48363	35491.41
1634923	chr10	rs72791095	54472899	C	T	0.927	0.925	0.959	0.0178006246255066	0.0167	0.2869	53386	77258	58749.13
1623969	chr10	rs7917266	54473303	T	A	0.289	0.291	0.983	0.0016985566355815	0.0095	0.8548	53386	77258	58749.13
1616363	chr10	rs10824773	54473501	C	T	0.841	0.842	0.973	-0.0087985943563496	0.012	0.4635	53386	77258	58749.13
1624609	chr10	rs78937532	54474365	A	G	0.97	0.971	0.957	-0.0226956079321885	0.0259	0.3795	53316	77188	58679.13
1623634	chr10	rs11003064	54474519	T	C	0.802	0.801	0.993	-0.0036968248442897	0.0108	0.7353	53386	77258	58749.13
1616753	chr10	rs10740509	54474626	G	T	0.286	0.289	0.985	0.0002999550089979	0.0096	0.9781	53386	77258	58749.13
1626930	chr10	rs16932605	54474765	C	T	0.912	0.91	0.968	0.0028958031120254	0.0154	0.8502	53386	77258	58749.13
1623850	chr10	rs72791096	54475428	G	T	0.802	0.801	0.993	-0.0034961042567088	0.0108	0.7452	53386	77258	58749.13
1626562	chr10	rs72791097	54475467	C	A	0.802	0.801	0.994	-0.0034961042567088	0.0108	0.7482	53386	77258	58749.13
1630731	chr10	rs72791098	54475514	G	A	0.971	0.968	0.908	0.0246048038572487	0.0264	0.3504	52277	75426	57377.96
1614620	chr10	rs10824774	54475551	G	T	0.837	0.839	0.974	-0.0078003437327339	0.0119	0.5093	53386	77258	58749.13
1637691	chr10	rs10824775	54476016	G	A	0.837	0.839	0.974	-0.0078003437327339	0.0119	0.5107	53386	77258	58749.13
1628658	chr10	rs61174067	54477046	C	T	0.912	0.91	0.968	0.0029955089797983	0.0154	0.8442	53386	77258	58749.13
1629078	chr10	rs11003065	54477048	T	C	0.802	0.801	0.995	-0.0036968248442897	0.0108	0.7295	53386	77258	58749.13
1633877	chr10	rs10454467	54477117	A	T	0.84	0.842	0.976	-0.0088994831870327	0.0119	0.4556	53386	77258	58749.13
1624752	chr10	rs10454468	54477232	C	T	0.289	0.291	0.986	0.0016985566355815	0.0095	0.8573	53386	77258	58749.13
1609417	chr10	rs10454469	54477313	C	T	0.0881	0.0904	0.969	-0.0038975857287134	0.0153	0.7984	53386	77258	58749.13
1635889	chr10	rs11003066	54477356	T	C	0.802	0.801	0.994	-0.0033957590691798	0.0108	0.7544	53386	77258	58749.13
1629195	chr10	rs55941518	54477502	G	A	0.912	0.91	0.969	0.0032048589489113	0.0154	0.8361	53386	77258	58749.13
1631582	chr10	rs7092396	54477741	C	T	0.877	0.875	0.982	0.0017983819413794	0.0131	0.8898	53386	77258	58749.13
1632757	chr10	rs7096136	54477975	C	T	0.211	0.215	0.973	-0.0042992284528324	0.0106	0.683	53386	77258	58749.13
1611815	chr10	rs146486782	54477976	G	A	0.987	0.987	0.946	-0.0281011651109099	0.0432	0.5153	42641	60718	47028.68
1634327	chr10	rs148870671	54478308	T	A	0.976	0.976	0.892	0.0259990758686168	0.0303	0.3918	53200	76329	58439.19
1620790	chr10	rs12268965	54478832	A	G	0.772	0.775	0.974	-0.0110002818588653	0.0104	0.2903	53386	77258	58749.13
1617875	chr10	rs4935341	54479518	C	T	0.928	0.927	0.963	0.0051964749068174	0.0169	0.7604	53386	77258	58749.13
1635271	chr10	rs10762872	54479680	C	T	0.451	0.451	0.978	0.0051964749068174	0.0087	0.5546	53386	77258	58749.13
1622259	chr10	rs10740510	54479759	A	C	0.451	0.451	0.978	0.0049974917102918	0.0087	0.5652	53386	77258	58749.13
1626456	chr10	rs61844265	54479893	G	A	0.912	0.91	0.968	0.0026963615477425	0.0154	0.8626	53386	77258	58749.13
1637308	chr10	rs61844266	54480060	A	T	0.913	0.911	0.968	0.0020977980821461	0.0154	0.8934	53386	77258	58749.13
1621182	chr10	rs77763285	54480395	T	G	0.987	0.987	0.788	-0.007296555232638	0.0528	0.8904	36439	48300	39263.83
1612571	chr10	rs7068340	54480622	T	G	0.871	0.869	0.982	0.0003999200213268	0.0129	0.9767	53386	77258	58749.13
1616321	chr10	rs7905663	54480623	C	T	0.449	0.449	0.98	0.0064988367398296	0.0087	0.458	53386	77258	58749.13
1615273	chr10	rs11003067	54480948	A	C	0.911	0.909	0.968	0.0011992805754821	0.0153	0.9367	53386	77258	58749.13
1616182	chr10	rs61844267	54481463	G	A	0.913	0.911	0.969	0.001998002662673	0.0154	0.8978	53386	77258	58749.13
1637867	chr10	rs7086340	54481839	C	T	0.448	0.448	0.979	0.0072039888485025	0.0087	0.4071	53386	77258	58749.13
1618302	chr10	rs12242987	54481955	G	T	0.84	0.841	0.976	-0.0080019302190585	0.0119	0.5004	53386	77258	58749.13
1629085	chr10	rs7090014	54481959	C	T	0.448	0.448	0.979	0.00730326611012	0.0087	0.4023	53386	77258	58749.13
1629272	chr10	rs11003071	54482802	G	A	0.448	0.448	0.979	0.0072039888485025	0.0087	0.4072	53386	77258	58749.13
1633103	chr10	rs7899575	54482816	A	C	0.248	0.248	0.975	0.0038027603329278	0.0101	0.7096	53386	77258	58749.13
1632652	chr10	rs11003072	54482922	T	C	0.448	0.448	0.979	0.0072039888485025	0.0087	0.4068	53386	77258	58749.13
1624332	chr10	rs11003073	54483011	A	T	0.772	0.775	0.975	-0.0115969858456632	0.0104	0.2644	53386	77258	58749.13
1633918	chr10	rs34236926	54483465	T	C	0.448	0.448	0.979	0.0075017910703226	0.0087	0.3919	53386	77258	58749.13
1618252	chr10	rs11003074	54483538	C	A	0.319	0.318	0.974	0.0086028888072678	0.0093	0.3593	53386	77258	58749.13
1622831	chr10	rs149088290	54483732	C	A	0.984	0.985	0.753	-0.0677008493642598	0.0435	0.1194	47859	67160	52072.91
1612293	chr10	rs2120126	54483827	A	G	0.248	0.249	0.975	0.0037031349243813	0.0101	0.7156	53386	77258	58749.13
1618723	chr10	rs12242001	54483923	T	C	0.316	0.315	0.974	0.0074025335167413	0.0094	0.4314	53386	77258	58749.13
1632059	chr10	rs11003077	54483975	C	T	0.95	0.948	0.952	0.0355022698424966	0.02	0.07638	53386	77258	58749.13
1631342	chr10	rs10740511	54484198	C	T	0.318	0.317	0.974	0.0082954970241069	0.0093	0.3753	53386	77258	58749.13
1619564	chr10	rs141509501	54484390	G	A	0.985	0.986	0.841	-0.0099998320783335	0.0434	0.8185	45185	64107	49305.39
1624865	chr10	rs10740512	54484399	C	T	0.316	0.315	0.975	0.0077002766261879	0.0094	0.4104	53386	77258	58749.13
1632226	chr10	rs10740513	54484469	T	C	0.318	0.317	0.974	0.0085037404912207	0.0093	0.3635	53386	77258	58749.13
1624141	chr10	rs10762874	54484507	G	A	0.319	0.318	0.975	0.0084045823438103	0.0093	0.3684	53386	77258	58749.13
1618297	chr10	rs145282785	54484525	C	G	0.988	0.988	0.779	0.0166014304974254	0.0584	0.7757	33592	44683	36155.7
1617002	chr10	rs12355238	54484907	T	A	0.251	0.251	0.976	0.0048979852621919	0.01	0.6246	53386	77258	58749.13
1617728	chr10	rs10740514	54485116	G	A	0.251	0.251	0.976	0.0049974917102918	0.01	0.6219	53386	77258	58749.13
1614497	chr10	rs10740515	54485151	T	C	0.0875	0.0897	0.971	-0.0024028846163103	0.0154	0.8771	53386	77258	58749.13
1618645	chr10	rs1838062	54485449	A	G	0.25	0.251	0.976	0.0047984689115734	0.0101	0.6298	53386	77258	58749.13
1625810	chr10	rs10762875	54485469	A	G	0.25	0.25	0.976	0.0049974917102918	0.01	0.6199	53386	77258	58749.13
1612605	chr10	rs1838063	54485633	T	C	0.25	0.25	0.976	0.0049974917102918	0.0101	0.6196	53386	77258	58749.13
1634222	chr10	rs10762876	54485796	A	T	0.25	0.25	0.976	0.0048979852621919	0.0101	0.6228	53386	77258	58749.13
1612167	chr10	rs10762877	54485842	A	C	0.25	0.25	0.976	0.0048979852621919	0.01	0.6262	53386	77258	58749.13
1613661	chr10	rs11003079	54485937	G	A	0.837	0.839	0.977	-0.009696862978864	0.0118	0.4116	53386	77258	58749.13
1636006	chr10	rs10762878	54486219	G	A	0.837	0.839	0.977	-0.0094040800752939	0.0118	0.4259	53386	77258	58749.13
1612491	chr10	rs10762879	54486255	T	C	0.837	0.839	0.977	-0.0094040800752939	0.0118	0.4262	53386	77258	58749.13
1620285	chr10	rs11003080	54486387	G	A	0.837	0.839	0.977	-0.0095050300143049	0.0118	0.4243	53386	77258	58749.13
1623352	chr10	rs10762880	54486403	A	G	0.836	0.839	0.977	-0.0095050300143049	0.0118	0.4221	53386	77258	58749.13
1636712	chr10	rs2120128	54486565	A	T	0.837	0.839	0.977	-0.0094040800752939	0.0118	0.4264	53386	77258	58749.13
1615070	chr10	rs3948177	54486571	T	C	0.837	0.839	0.977	-0.0094040800752939	0.0118	0.4263	53386	77258	58749.13
1614284	chr10	rs2165808	54486639	T	C	0.837	0.839	0.977	-0.0094040800752939	0.0118	0.4294	53386	77258	58749.13
1624490	chr10	rs188690382	54486648	A	C	0.988	0.987	0.859	0.0479993753879105	0.0559	0.3903	30059	46526	33827.53
1610946	chr10	rs11003081	54486719	T	C	0.839	0.841	0.978	-0.0079011318962572	0.0119	0.5076	53386	77258	58749.13
1629605	chr10	rs148509179	54486726	C	T	0.982	0.982	0.939	-0.013399371963117	0.0337	0.6901	52375	75483	57601.79
1635554	chr10	rs11003082	54487379	T	C	0.827	0.825	0.984	-0.0026033858701149	0.0114	0.8199	53386	77258	58749.13
1627693	chr10	rs11003083	54487444	G	T	0.837	0.839	0.978	-0.0094040800752939	0.0118	0.4264	53386	77258	58749.13
1628034	chr10	rs10824778	54487635	A	C	0.837	0.839	0.978	-0.0094040800752939	0.0118	0.4264	53386	77258	58749.13
1617394	chr10	rs35392865	54488203	A	G	0.841	0.842	0.979	-0.0081027387031859	0.0119	0.4963	53386	77258	58749.13
1634236	chr10	rs11003084	54488686	T	C	0.424	0.426	0.982	0.0044003044444822	0.0088	0.6189	53386	77258	58749.13
1633582	chr10	rs10824779	54488855	A	G	0.424	0.426	0.981	0.0045994064948955	0.0088	0.599	53386	77258	58749.13
1612615	chr10	rs7081821	54489072	A	G	0.0875	0.0897	0.973	-0.0029042131473898	0.0154	0.8503	53386	77258	58749.13
1610902	chr10	rs1992526	54489680	C	T	0.841	0.842	0.978	-0.0081027387031859	0.0119	0.4968	53386	77258	58749.13
1629505	chr10	rs1992527	54489881	T	C	0.841	0.842	0.978	-0.0081027387031859	0.0119	0.498	53386	77258	58749.13
1627072	chr10	rs113801574	54490028	G	A	0.98	0.98	0.78	-0.0135007260538548	0.0358	0.706	51630	74141	56536.12
1618850	chr10	rs9665335	54490686	C	T	0.828	0.826	0.982	-0.0027036515743148	0.0115	0.8117	53386	77258	58749.13
1611833	chr10	rs9665336	54490688	C	T	0.828	0.826	0.982	-0.0027036515743148	0.0115	0.8114	53386	77258	58749.13
1622144	chr10	rs28869538	54494268	G	A	0.833	0.831	0.964	-0.003797200248385	0.0117	0.7456	53386	77258	58749.13
1620278	chr10	rs11003095	54494547	C	T	0.844	0.846	0.964	-0.0066017436345624	0.0121	0.5861	53386	77258	58749.13
1615120	chr10	rs10824782	54495289	A	G	0.425	0.427	0.978	0.003902375817241	0.0088	0.6587	53386	77258	58749.13
1637966	chr10	rs138035140	54495617	G	T	0.84	0.842	0.978	-0.0080019302190585	0.0119	0.4992	53386	77258	58749.13
1619972	chr10	rs191295679	54495675	A	G	0.952	0.952	0.883	0.0180952882690919	0.0214	0.3968	53386	77258	58749.13
1618412	chr10	rs4370881	54495883	T	C	0.84	0.842	0.978	-0.0080019302190585	0.0119	0.5027	53386	77258	58749.13
1633274	chr10	rs141729746	54495985	C	G	0.952	0.952	0.883	0.0176041339483571	0.0214	0.4107	53386	77258	58749.13
1610477	chr10	rs55979213	54496641	C	T	0.841	0.842	0.979	-0.0076995657264405	0.0119	0.5195	53386	77258	58749.13
1616769	chr10	rs12261525	54496648	G	T	0.836	0.838	0.978	-0.009000382197299	0.0118	0.4455	53386	77258	58749.13
1626217	chr10	rs79861996	54496744	A	G	0.891	0.892	0.966	-0.020498669477346	0.0141	0.1443	53386	77258	58749.13
1611350	chr10	rs10740516	54496746	A	G	0.0869	0.0892	0.974	-0.004198802647333	0.0154	0.7872	53386	77258	58749.13
1616717	chr10	rs10762882	54496983	G	A	0.424	0.426	0.98	0.0036034995896235	0.0088	0.6794	53386	77258	58749.13
1620559	chr10	rs1304008	54497576	A	G	0.0869	0.0892	0.974	-0.004198802647333	0.0154	0.7834	53386	77258	58749.13
1635479	chr10	rs12572174	54497881	A	G	0.727	0.731	0.923	-0.0031048149534787	0.0101	0.7571	53386	77258	58749.13
1615186	chr10	rs1867203	54498251	A	G	0.822	0.821	0.986	-0.0039979812872983	0.0113	0.7234	53386	77258	58749.13
1610132	chr10	rs11816856	54498390	A	G	0.945	0.942	0.965	0.0285971749776749	0.019	0.1331	53386	77258	58749.13
1611807	chr10	rs10824783	54498496	T	C	0.821	0.822	0.972	-0.0060985584618694	0.0114	0.5937	53386	77258	58749.13
1623425	chr10	rs61844271	54498498	A	G	0.909	0.906	0.977	0.0071047017299317	0.0151	0.6375	53386	77258	58749.13
1613523	chr10	rs12385777	54498728	G	T	0.943	0.941	0.956	0.0218006299588528	0.0188	0.2466	53386	77258	58749.13
1619053	chr10	rs12385778	54498737	G	A	0.943	0.941	0.956	0.0218006299588528	0.0188	0.2466	53386	77258	58749.13
1619332	chr10	rs12385771	54498752	T	C	0.943	0.94	0.956	0.0242046886968174	0.0188	0.197	53386	77258	58749.13
1611090	chr10	rs12385766	54498900	G	T	0.849	0.848	0.993	-0.007296555232638	0.012	0.5433	53386	77258	58749.13
1620316	chr10	rs12385764	54498983	T	G	0.849	0.848	0.993	-0.0058973552660839	0.012	0.6214	53386	77258	58749.13
1614754	chr10	rs12385751	54499040	C	T	0.849	0.848	0.994	-0.0052035148315978	0.012	0.6667	53386	77258	58749.13
1636381	chr10	rs61844272	54499282	G	C	0.913	0.909	0.985	0.0119977384336167	0.0153	0.4299	53386	77258	58749.13
1629905	chr10	rs2165809	54499436	T	C	0.626	0.626	0.989	-0.007095110875924	0.0089	0.4273	53386	77258	58749.13
1610426	chr10	rs11003099	54499502	G	A	0.777	0.778	0.986	-0.0043996643446871	0.0104	0.676	53386	77258	58749.13
1612482	chr10	rs11003100	54499639	C	T	0.85	0.849	0.992	-0.0071958279818024	0.0121	0.5485	53386	77258	58749.13
1616933	chr10	rs75821842	54500090	G	A	0.979	0.979	0.966	0.0060019521956343	0.0307	0.8464	53386	77258	58749.13
1625256	chr10	rs1992528	54500275	A	G	0.103	0.106	0.983	-0.0073972926304747	0.0142	0.6036	53386	77258	58749.13
1635135	chr10	rs12571712	54501332	T	C	0.478	0.482	0.997	0.0012991557316201	0.0086	0.8796	53386	77258	58749.13
1612974	chr10	rs12571494	54501465	A	G	0.479	0.482	0.996	0.0016985566355815	0.0086	0.8456	53386	77258	58749.13
1621947	chr10	rs1975458	54501717	C	T	0.48	0.483	0.995	0.0024968801985871	0.0086	0.7686	53386	77258	58749.13
1621762	chr10	rs1975459	54501892	C	A	0.478	0.481	0.992	0.0034041991335623	0.0086	0.6958	53386	77258	58749.13
1617643	chr10	rs11003102	54502250	G	A	0.984	0.983	0.966	0.0123039944561641	0.0356	0.7302	50148	71541	54976.29
1628092	chr10	rs12573117	54503069	G	C	0.42	0.421	0.991	0.0034041991335623	0.0087	0.6985	53386	77258	58749.13
1612095	chr10	rs12573118	54503092	G	A	0.419	0.42	0.992	0.0034041991335623	0.0087	0.6996	53386	77258	58749.13
1637962	chr10	rs996233	54503288	A	C	0.419	0.42	0.992	0.0032048589489113	0.0087	0.7133	53386	77258	58749.13
1620094	chr10	rs996232	54503320	A	G	0.419	0.42	0.993	0.0032048589489113	0.0087	0.7115	53386	77258	58749.13
1612583	chr10	rs117473115	54503355	C	T	0.98	0.981	0.801	-0.049400350295127	0.036	0.1699	50593	71853	55531.26
1637693	chr10	rs996231	54503368	T	G	0.419	0.42	0.994	0.0033045340083004	0.0087	0.7064	53386	77258	58749.13
1611386	chr10	rs996230	54503398	A	G	0.419	0.42	0.994	0.0033045340083004	0.0087	0.7052	53386	77258	58749.13
1635401	chr10	rs996229	54503518	A	C	0.419	0.42	0.995	0.0033045340083004	0.0087	0.7067	53386	77258	58749.13
1614902	chr10	rs1992529	54504049	C	T	0.42	0.421	0.995	0.0034041991335623	0.0087	0.6942	53386	77258	58749.13
1630050	chr10	rs4935342	54504352	G	A	0.419	0.42	0.996	0.0037031349243813	0.0087	0.6744	53386	77258	58749.13
1616143	chr10	rs4935044	54504396	C	T	0.419	0.42	0.996	0.0036034995896235	0.0087	0.6756	53386	77258	58749.13
1638800	chr10	rs10824784	54504437	C	T	0.42	0.421	0.996	0.0033045340083004	0.0087	0.7034	53386	77258	58749.13
1635636	chr10	rs4935343	54504587	G	A	0.419	0.421	0.995	0.0035038543266769	0.0087	0.689	53386	77258	58749.13
1637279	chr10	rs4935045	54504600	C	T	0.419	0.42	0.995	0.0037031349243813	0.0087	0.6718	53386	77258	58749.13
1623190	chr10	rs4935344	54504652	A	C	0.42	0.421	0.994	0.0036034995896235	0.0087	0.6779	53386	77258	58749.13
1614582	chr10	rs4935345	54504663	A	G	0.42	0.421	0.995	0.0035038543266769	0.0087	0.6876	53386	77258	58749.13
1631796	chr10	rs61844274	54504760	C	T	0.913	0.911	0.988	0.0052959516591825	0.0153	0.7312	53386	77258	58749.13
1625106	chr10	rs12357420	54504950	C	T	0.42	0.421	0.994	0.0032048589489113	0.0087	0.7144	53386	77258	58749.13
1611946	chr10	rs12359294	54504989	T	C	0.42	0.421	0.994	0.0034041991335623	0.0087	0.6935	53386	77258	58749.13
1620906	chr10	rs117971068	54505154	G	A	0.985	0.985	0.869	-0.0014009809156281	0.0401	0.9719	49374	72659	54766.1
1635325	chr10	rs12262240	54505190	A	G	0.779	0.777	0.992	0.001099395443301	0.0104	0.9124	53386	77258	58749.13
1611096	chr10	rs10824785	54505260	G	A	0.42	0.421	0.993	0.004001981379298	0.0087	0.6442	53386	77258	58749.13
1634439	chr10	rs10824786	54505265	C	A	0.42	0.421	0.993	0.0038027603329278	0.0087	0.6657	53386	77258	58749.13
1629433	chr10	rs34297717	54505446	T	G	0.822	0.823	0.988	-0.009797842480111	0.0113	0.3864	53386	77258	58749.13
1620898	chr10	rs12255023	54505644	C	T	0.984	0.984	0.979	0.0018981972830802	0.0362	0.9579	50068	71457	54894.23
1612650	chr10	rs1808917	54505769	G	C	0.187	0.187	0.99	0.0096037361426946	0.0111	0.3835	53386	77258	58749.13
1619461	chr10	rs11003103	54505969	G	T	0.981	0.98	0.831	0.0135971385060249	0.0363	0.7076	46928	69233	52065.75
1629797	chr10	rs2891402	54505972	G	A	0.777	0.775	0.994	0.0011992805754821	0.0103	0.9103	53386	77258	58749.13
1633862	chr10	rs11003104	54506078	A	C	0.776	0.775	0.994	0.0011992805754821	0.0103	0.9088	53386	77258	58749.13
1624100	chr10	rs11003105	54506129	A	G	0.777	0.775	0.994	0.0011992805754821	0.0103	0.9046	53386	77258	58749.13
1636191	chr10	rs57018990	54506197	A	T	0.777	0.775	0.994	0.001099395443301	0.0103	0.9179	53386	77258	58749.13
1616586	chr10	rs59941498	54506235	T	C	0.777	0.775	0.994	0.0009995003330834	0.0103	0.9242	53386	77258	58749.13
1626826	chr10	rs72792746	54506266	T	C	0.867	0.867	0.989	-0.0029042131473898	0.0127	0.8223	53386	77258	58749.13
1617973	chr10	rs35760997	54506389	T	G	0.777	0.775	0.994	0.0009995003330834	0.0103	0.9206	53386	77258	58749.13
1636448	chr10	rs2010199	54506600	A	G	0.776	0.774	0.994	0.0012991557316201	0.0103	0.9029	53386	77258	58749.13
1620784	chr10	rs2010200	54506609	G	A	0.776	0.774	0.994	0.0011992805754821	0.0103	0.9053	53386	77258	58749.13
1618275	chr10	rs2010363	54506654	C	T	0.776	0.774	0.994	0.0014988761237359	0.0103	0.8847	53386	77258	58749.13
1621916	chr10	rs117132368	54506773	C	T	0.97	0.97	0.872	0.0198026272961797	0.0274	0.4695	52493	75664	57604.43
1619895	chr10	rs4356174	54506871	T	C	0.779	0.776	0.994	0.0017983819413794	0.0104	0.8583	53386	77258	58749.13
1631900	chr10	rs7091534	54507218	C	T	0.758	0.756	0.993	0.0025966258472659	0.0101	0.7972	53386	77258	58749.13
1622205	chr10	rs11003108	54507484	T	A	0.776	0.774	0.994	0.0009995003330834	0.0103	0.9191	53386	77258	58749.13
1635780	chr10	rs11003109	54507581	G	A	0.776	0.774	0.994	0.0008995952428359	0.0103	0.9297	53386	77258	58749.13
1621192	chr10	rs11003110	54507652	G	A	0.776	0.774	0.995	0.0011992805754821	0.0103	0.9111	53386	77258	58749.13
1636831	chr10	rs1443138	54507837	C	G	0.411	0.412	0.995	0.004001981379298	0.0087	0.6484	53386	77258	58749.13
1626487	chr10	rs10824787	54507871	T	G	0.776	0.774	0.995	0.0007996801705642	0.0103	0.9381	53386	77258	58749.13
1610374	chr10	rs12354496	54508188	T	G	0.776	0.774	0.995	0.001099395443301	0.0103	0.9135	53386	77258	58749.13
1623516	chr10	rs60113183	54508759	A	C	0.776	0.774	0.994	0.0009995003330834	0.0103	0.9191	53386	77258	58749.13
1615091	chr10	rs59104157	54508779	G	A	0.776	0.774	0.994	0.0009995003330834	0.0103	0.9228	53386	77258	58749.13
1623623	chr10	rs16932851	54508788	A	G	0.776	0.774	0.994	0.0009995003330834	0.0103	0.9194	53386	77258	58749.13
1623865	chr10	rs145682498	54508949	T	A	0.976	0.976	0.833	-0.0045001103249234	0.0311	0.8839	53027	76178	58210.26
1617080	chr10	rs12146335	54509721	T	C	0.776	0.775	0.992	0.0013990209137074	0.0103	0.8928	53386	77258	58749.13
1618068	chr10	rs12146336	54509726	T	A	0.776	0.775	0.992	0.0013990209137074	0.0103	0.8928	53386	77258	58749.13
1622553	chr10	rs184700398	54510153	C	T	0.985	0.985	0.815	0.001998002662673	0.0416	0.9621	48278	68308	52672.56
1625255	chr10	rs11818061	54510155	T	C	0.776	0.774	0.994	0.0007996801705642	0.0103	0.9386	53386	77258	58749.13
1632232	chr10	rs4403759	54510463	C	T	0.776	0.774	0.994	0.0007996801705642	0.0103	0.9383	53386	77258	58749.13
1612584	chr10	rs1912614	54510562	A	T	0.776	0.774	0.994	0.0007996801705642	0.0103	0.9388	53386	77258	58749.13
1627676	chr10	rs11599622	54510601	G	A	0.978	0.977	0.798	0.0018981972830802	0.0327	0.9538	52894	76895	58342.21
1608989	chr10	rs17587336	54510808	G	A	0.92	0.921	0.924	-0.0144032303107437	0.0165	0.3826	53386	77258	58749.13
1611779	chr10	rs7909320	54511107	C	T	0.983	0.983	0.988	0.0043007385516922	0.035	0.9011	50521	72086	55415.67
1626938	chr10	rs17587392	54511248	T	C	0.913	0.911	0.991	0.0052959516591825	0.0153	0.7287	53386	77258	58749.13
1609061	chr10	rs11003112	54511776	G	A	0.776	0.774	0.993	0.0012991557316201	0.0103	0.8975	53386	77258	58749.13
1617372	chr10	rs10824788	54511778	A	T	0.776	0.774	0.992	0.0014988761237359	0.0103	0.8849	53386	77258	58749.13
1635308	chr10	rs11003113	54511920	T	C	0.776	0.774	0.994	0.0007996801705642	0.0103	0.9412	53386	77258	58749.13
1613090	chr10	rs7475890	54513280	A	G	0.776	0.774	0.994	0.0007996801705642	0.0103	0.9408	53386	77258	58749.13
1620732	chr10	rs11599879	54513282	T	G	0.776	0.774	0.994	0.0007996801705642	0.0103	0.9402	53386	77258	58749.13
1611216	chr10	rs1017525	54513596	T	C	0.0874	0.0895	0.991	-0.005304041591906	0.0153	0.7308	53386	77258	58749.13
1621488	chr10	rs1017526	54513819	C	T	0.776	0.774	0.994	0.0007996801705642	0.0103	0.9407	53386	77258	58749.13
1636654	chr10	rs2165812	54513893	G	A	0.779	0.777	0.995	0.0013990209137074	0.0104	0.8901	53386	77258	58749.13
1627073	chr10	rs11817837	54514050	C	A	0.776	0.774	0.994	0.0005998200719675	0.0103	0.9541	53386	77258	58749.13
1618298	chr10	rs11003115	54514544	T	C	0.776	0.774	0.994	0.0004998750416509	0.0103	0.9622	53386	77258	58749.13
1630527	chr10	rs1877134	54514763	G	A	0.411	0.412	0.996	0.0044998604248922	0.0087	0.6069	53386	77258	58749.13
1613849	chr10	rs1561933	54514851	G	A	0.242	0.244	0.994	-0.0022024235552	0.01	0.8251	53386	77258	58749.13
1629646	chr10	rs117629250	54515018	C	T	0.971	0.972	0.958	-0.0194988734340555	0.0266	0.4635	53126	76999	58489.63
1630575	chr10	rs79852255	54515396	C	T	0.972	0.973	0.964	-0.0246001168682327	0.0267	0.3576	53126	76999	58489.63
1618289	chr10	rs3829168	54515590	A	G	0.779	0.777	0.995	0.0014988761237359	0.0104	0.8882	53386	77258	58749.13
1637417	chr10	rs10508975	54516331	A	G	0.411	0.412	0.997	0.0038027603329278	0.0087	0.6665	53386	77258	58749.13
1631447	chr10	rs72792762	54516505	C	T	0.778	0.776	0.995	0.0008995952428359	0.0103	0.9278	53386	77258	58749.13
1634988	chr10	rs61844298	54516758	A	G	0.832	0.832	0.997	-0.0107980900995126	0.0115	0.3466	53386	77258	58749.13
1636538	chr10	rs59892663	54517245	T	C	0.983	0.983	0.995	0.0088011559530687	0.0347	0.7989	50521	72086	55415.67
1612952	chr10	rs61844299	54517321	T	G	0.913	0.911	0.991	0.0046989426564652	0.0153	0.7599	53386	77258	58749.13
1609746	chr10	rs7098284	54517672	A	G	0.983	0.983	0.997	0.00730326611012	0.0347	0.833	50521	72086	55415.67
1609213	chr10	rs10740519	54517687	A	G	0.173	0.172	0.997	0.0107025231331357	0.0114	0.3489	53386	77258	58749.13
1625887	chr10	rs11003117	54518083	T	A	0.827	0.828	0.997	-0.0113036461713921	0.0114	0.3197	53386	77258	58749.13
1616728	chr10	rs10824789	54518282	C	G	0.827	0.828	0.996	-0.0114047880634385	0.0114	0.3163	53386	77258	58749.13
1626181	chr10	rs72792767	54518687	C	T	0.866	0.866	0.993	-0.0031950988965408	0.0126	0.8009	53386	77258	58749.13
1623260	chr10	rs920727	54518968	C	T	0.239	0.241	0.995	-0.0016012813669738	0.0101	0.8708	53386	77258	58749.13
1628883	chr10	rs920728	54519066	G	C	0.238	0.24	0.995	-0.0009004052431641	0.0101	0.929	53386	77258	58749.13
1616256	chr10	rs141163450	54519120	G	A	0.986	0.986	0.97	-0.0507039943747058	0.0397	0.2016	48634	68667	53204.38
1627415	chr10	rs11003118	54519150	T	C	0.695	0.696	0.996	-0.0091012913892029	0.0093	0.3277	53386	77258	58749.13
1617368	chr10	rs12784736	54519797	C	T	0.984	0.984	0.792	-0.0615031325940498	0.0399	0.1228	51947	74198	56902.11
1634596	chr10	rs61844300	54520160	C	A	0.832	0.833	0.995	-0.0114047880634385	0.0115	0.3216	53386	77258	58749.13
1622629	chr10	rs10824790	54520603	C	T	0.238	0.24	0.994	-0.001300845733048	0.0101	0.8991	53386	77258	58749.13
1617803	chr10	rs10824791	54520612	G	A	0.238	0.24	0.995	-0.0012007205765188	0.0101	0.907	53386	77258	58749.13
1633232	chr10	rs10762883	54520749	C	G	0.239	0.241	0.995	-0.0014009809156281	0.0101	0.8915	53386	77258	58749.13
1615100	chr10	rs16933062	54520871	G	A	0.866	0.866	0.993	-0.0032954239497972	0.0126	0.7942	53386	77258	58749.13
1618957	chr10	rs16933073	54521090	C	T	0.866	0.866	0.993	-0.0033957590691798	0.0126	0.7907	53386	77258	58749.13
1624151	chr10	rs12771266	54521176	G	A	0.872	0.874	0.919	-0.008395140788382	0.0135	0.5314	53386	77258	58749.13
1627305	chr10	rs139677308	54521861	G	T	0.986	0.986	0.976	-0.0480984034910313	0.0395	0.2238	48129	68162	52699.38
1636177	chr10	rs11003120	54522634	C	T	0.831	0.832	0.994	-0.010302892995897	0.0115	0.37	53386	77258	58749.13
1629360	chr10	rs10740521	54522882	C	T	0.24	0.242	0.994	-0.0006001800720324	0.0101	0.9542	53386	77258	58749.13
1635733	chr10	rs1899556	54523621	G	A	0.763	0.761	0.994	0.0013990209137074	0.0101	0.8892	53386	77258	58749.13
1631391	chr10	rs1899557	54523698	G	C	0.761	0.759	0.994	0.0014988761237359	0.0101	0.8817	53386	77258	58749.13
1633892	chr10	rs10450309	54524013	T	G	0.763	0.76	0.994	0.0012991557316201	0.0101	0.9007	53386	77258	58749.13
1624585	chr10	rs10450310	54524658	G	A	0.763	0.761	0.995	0.001099395443301	0.0101	0.9144	53386	77258	58749.13
1626296	chr10	rs55716129	54524956	G	A	0.983	0.983	0.886	-0.0085968472255182	0.0425	0.8394	39291	52959	42429.94
1620284	chr10	rs2506	54525509	A	C	0.761	0.759	0.995	0.0008995952428359	0.0101	0.9296	53386	77258	58749.13
1627805	chr10	rs2083771	54525678	T	G	0.761	0.759	0.995	0.001099395443301	0.0101	0.9159	53386	77258	58749.13
1619151	chr10	rs2099902	54525849	T	C	0.761	0.759	0.995	0.001099395443301	0.0101	0.9146	53386	77258	58749.13
1619593	chr10	rs2099903	54525857	C	A	0.763	0.76	0.994	0.0008995952428359	0.0101	0.9293	53386	77258	58749.13
1611177	chr10	rs2165813	54525984	G	A	0.763	0.76	0.994	0.0007996801705642	0.0101	0.9401	53386	77258	58749.13
1613115	chr10	rs2120131	54526018	T	G	0.763	0.761	0.994	0.0007996801705642	0.0101	0.9357	53386	77258	58749.13
1617514	chr10	rs2120132	54526040	T	C	0.763	0.76	0.994	0.0007996801705642	0.0101	0.9337	53386	77258	58749.13
1620647	chr10	rs10824792	54526206	C	T	0.41	0.411	1.0	0.004101577021075	0.0087	0.6409	53386	77258	58749.13
1619634	chr10	rs10082466	54526622	A	G	0.763	0.761	0.993	0.0006997551142732	0.0101	0.9486	53386	77258	58749.13
1632602	chr10	rs11595876	54526762	T	C	0.932	0.93	0.916	0.0158044491449436	0.0177	0.3722	53386	77258	58749.13
1615250	chr10	rs55714260	54527032	T	G	0.973	0.974	0.896	-0.0290993078252748	0.0283	0.304	53386	77258	58749.13
1625170	chr10	rs35805975	54528236	G	A	0.975	0.975	0.859	-0.0253998626327317	0.0301	0.3982	53321	77000	58645.29
1613519	chr10	rs930507	54528266	G	C	0.178	0.178	0.981	0.0055048206344449	0.0113	0.6275	53386	77258	58749.13
1618101	chr10	rs930508	54528298	G	C	0.184	0.184	0.982	0.0059025456526138	0.0112	0.5977	53386	77258	58749.13
1622035	chr10	rs930509	54528353	C	G	0.184	0.184	0.984	0.00730326611012	0.0112	0.5145	53386	77258	58749.13
1609994	chr10	rs34650082	54528746	C	T	0.979	0.979	0.883	0.0009995003330834	0.0335	0.9764	49724	71094	54461.31
1629441	chr10	rs1838065	54529257	A	G	0.626	0.622	0.998	0.0140015196358136	0.0089	0.1137	53386	77258	58749.13
1638225	chr10	rs35260458	54529259	C	T	0.986	0.986	0.969	-0.0521041493573948	0.0394	0.1862	48942	69151	53580.83
1630163	chr10	rs1838066	54529325	A	G	0.626	0.622	0.998	0.0141987193998129	0.0089	0.1099	53386	77258	58749.13
1622630	chr10	rs10824793	54529480	G	A	0.437	0.434	1.0	0.0115035793834154	0.0087	0.1856	53386	77258	58749.13
1630378	chr10	rs72792773	54529564	T	G	0.981	0.981	0.914	-0.0119005312583873	0.0346	0.7311	48848	72063	54229.31
1616906	chr10	rs4935046	54529705	C	T	0.438	0.434	1.0	0.0118001041157506	0.0087	0.1733	53386	77258	58749.13
1617415	chr10	rs4935047	54530067	A	G	0.438	0.434	1.0	0.0118001041157506	0.0087	0.1724	53386	77258	58749.13
1621374	chr10	rs1982266	54530636	A	G	0.438	0.434	1.0	0.0124027667170427	0.0086	0.1512	53386	77258	58749.13
1625770	chr10	rs17334270	54530843	A	G	0.782	0.786	0.996	-0.0105049846451474	0.0104	0.3148	53386	77258	58749.13
1618550	chr10	rs13312736	54530981	C	T	0.782	0.786	0.996	-0.0105049846451474	0.0104	0.3126	53386	77258	58749.13
1609500	chr10	rs4647964	54531099	C	T	0.782	0.786	0.996	-0.0105049846451474	0.0104	0.3126	53386	77258	58749.13
1634701	chr10	rs1800451	54531226	C	T	0.982	0.981	0.998	-0.003797200248385	0.0333	0.9091	50376	71941	55270.67
1618303	chr10	rs1800450	54531235	C	T	0.857	0.858	0.996	-0.0102018624845967	0.0123	0.4056	53386	77258	58749.13
1630449	chr10	rs5030737	54531242	G	A	0.928	0.929	0.954	-0.0147989665120717	0.0171	0.3857	53386	77258	58749.13
1627023	chr10	rs7095891	54531461	G	A	0.782	0.786	0.997	-0.0105959392134034	0.0104	0.3099	53386	77258	58749.13
1610162	chr10	rs45602536	54531490	G	T	0.983	0.983	0.99	-0.0067024110596754	0.0347	0.8468	50228	71708	55089.65
1622631	chr10	rs11003123	54531534	G	A	0.782	0.786	0.997	-0.0105959392134034	0.0104	0.3092	53386	77258	58749.13
1632888	chr10	rs7096206	54531685	G	C	0.218	0.219	0.997	0.0077995046323818	0.0104	0.454	53386	77258	58749.13
1620152	chr10	rs7084554	54531813	T	C	0.782	0.786	0.994	-0.0105959392134034	0.0105	0.3114	53386	77258	58749.13
1633769	chr10	rs35615810	54531831	C	A	0.987	0.987	0.912	0.0344980404075674	0.0434	0.4264	43962	65757	48995.21
1635484	chr10	rs11003124	54531891	T	G	0.782	0.786	0.996	-0.0105959392134034	0.0104	0.3088	53386	77258	58749.13
1623509	chr10	rs11003125	54532014	G	C	0.628	0.624	0.996	0.0154992634469238	0.0089	0.08052	53386	77258	58749.13
1631270	chr10	rs920724	54532797	G	A	0.218	0.214	0.995	0.0105046326450854	0.0105	0.3134	53386	77258	58749.13
1615633	chr10	rs7916582	54532995	T	C	0.782	0.786	0.995	-0.0107980900995126	0.0105	0.3015	53386	77258	58749.13
1611734	chr10	rs920725	54533035	G	A	0.955	0.953	0.992	0.0121953336998771	0.0208	0.5571	53386	77258	58749.13
1633094	chr10	rs10824794	54533189	A	T	0.782	0.786	0.994	-0.0107980900995126	0.0105	0.3028	53386	77258	58749.13
1610044	chr10	rs10824795	54533293	G	T	0.782	0.786	0.995	-0.0111013930711739	0.0105	0.2905	53386	77258	58749.13
1609257	chr10	rs1031101	54533360	A	G	0.856	0.858	0.993	-0.0119005312583873	0.0123	0.3337	53386	77258	58749.13
1610251	chr10	rs11003126	54533518	A	G	0.782	0.786	0.994	-0.0108991808690006	0.0105	0.2962	53386	77258	58749.13
1634765	chr10	rs12264958	54533596	G	A	0.782	0.786	0.994	-0.0105959392134034	0.0105	0.3107	53386	77258	58749.13
1628575	chr10	rs7071882	54533652	G	T	0.782	0.786	0.994	-0.0105959392134034	0.0105	0.3123	53386	77258	58749.13
1618353	chr10	rs7094151	54533787	T	C	0.782	0.786	0.993	-0.0105049846451474	0.0105	0.3149	53386	77258	58749.13
1626397	chr10	rs3925313	54533873	A	G	0.22	0.22	0.993	0.0072039888485025	0.0104	0.4901	53386	77258	58749.13
1628165	chr10	rs11003127	54533962	G	C	0.782	0.786	0.993	-0.0106970095483354	0.0105	0.3066	53386	77258	58749.13
1634183	chr10	rs2165810	54534097	T	A	0.782	0.786	0.993	-0.0105049846451474	0.0105	0.3174	53386	77258	58749.13
1638641	chr10	rs16933417	54534597	C	T	0.797	0.801	0.993	-0.0092022107647994	0.0108	0.3904	53386	77258	58749.13
1618173	chr10	rs10824796	54534613	A	G	0.221	0.221	0.991	0.0067968490002727	0.0104	0.5112	53386	77258	58749.13
1609596	chr10	rs57334637	54534823	G	A	0.98	0.98	0.989	-0.001501126126267	0.0321	0.9616	50376	71941	55270.67
1636129	chr10	rs11003128	54534837	A	T	0.855	0.857	0.99	-0.0127003085782322	0.0123	0.2998	53386	77258	58749.13
1626748	chr10	rs12782244	54534993	G	A	0.588	0.591	0.988	-0.0099998320783335	0.0088	0.2528	53386	77258	58749.13
1611179	chr10	rs2165811	54535020	T	C	0.218	0.219	0.993	0.0063001125484799	0.0104	0.5444	53386	77258	58749.13
1614013	chr10	rs60709250	54535301	G	A	0.587	0.591	0.988	-0.0098988321792475	0.0088	0.2576	53386	77258	58749.13
1619369	chr10	rs11003129	54535379	G	A	0.808	0.809	0.988	-0.005696192544881	0.011	0.6069	53386	77258	58749.13
1611083	chr10	rs2384046	54535840	T	G	0.218	0.219	0.993	0.0065981840282271	0.0104	0.5252	53386	77258	58749.13
1628971	chr10	rs2384045	54535862	A	G	0.409	0.409	0.991	0.0076010387728197	0.0088	0.3867	53386	77258	58749.13
1634399	chr10	rs2384044	54536083	G	C	0.218	0.219	0.993	0.0065981840282271	0.0104	0.5249	53386	77258	58749.13
1615408	chr10	rs73337313	54536180	G	C	0.983	0.982	0.989	-0.0018016219466282	0.0345	0.9575	50172	71482	54999.89
1619998	chr10	rs138793678	54536522	T	A	0.984	0.983	0.983	-0.0048015088161939	0.0352	0.8924	50172	71482	54999.89
1614272	chr10	rs930506	54536551	T	C	0.779	0.782	0.992	-0.0088994831870327	0.0104	0.3952	53386	77258	58749.13
1615253	chr10	rs11003131	54536641	G	T	0.855	0.857	0.989	-0.0127003085782322	0.0123	0.2993	53386	77258	58749.13
1620978	chr10	rs10824797	54536680	C	T	0.586	0.581	0.996	0.0165030720990143	0.0087	0.05812	53386	77258	58749.13
1616491	chr10	rs7899547	54536839	T	G	0.349	0.349	0.994	0.009197572354042	0.009	0.3085	53386	77258	58749.13
1622257	chr10	rs16933458	54536853	A	G	0.955	0.953	0.991	0.0124027667170427	0.0209	0.5519	53386	77258	58749.13
1609591	chr10	rs7902756	54536859	T	C	0.765	0.769	0.992	-0.0114047880634385	0.0102	0.2633	53386	77258	58749.13
1622053	chr10	rs10824798	54537046	C	T	0.765	0.769	0.992	-0.0114047880634385	0.0102	0.2647	53386	77258	58749.13
1611923	chr10	rs10824799	54537089	T	C	0.765	0.769	0.992	-0.0111013930711739	0.0102	0.2756	53386	77258	58749.13
1634172	chr10	rs78842654	54537303	G	A	0.942	0.942	0.942	-0.0054950702819798	0.019	0.7715	53386	77258	58749.13
1636354	chr10	rs11003132	54537447	C	T	0.753	0.75	0.992	0.0002999550089979	0.01	0.9792	53386	77258	58749.13
1621697	chr10	rs35736518	54537987	T	C	0.766	0.771	0.989	-0.0104039337153929	0.0102	0.3091	53386	77258	58749.13
1625568	chr10	rs11003134	54538159	C	A	0.852	0.854	0.987	-0.0084959889212643	0.0122	0.4834	53386	77258	58749.13
1627950	chr10	rs10824800	54538310	C	A	0.371	0.374	0.988	-0.0150019689183474	0.0089	0.093	53386	77258	58749.13
1634674	chr10	rs11003135	54538413	G	T	0.637	0.642	0.991	-0.0124977728299804	0.009	0.1628	53386	77258	58749.13
1609714	chr10	rs61844328	54538421	C	T	0.754	0.752	0.99	-0.0032954239497972	0.01	0.7422	53386	77258	58749.13
1636930	chr10	rs11003136	54538540	C	T	0.62	0.625	0.99	-0.0119005312583873	0.0089	0.1818	53386	77258	58749.13
1626585	chr10	rs146594159	54538799	C	T	0.987	0.988	0.814	-0.0305004454483837	0.0545	0.5759	34957	45868	37321.77
1633840	chr10	rs72792785	54539219	C	T	0.953	0.952	0.883	-0.0255024404124231	0.0216	0.2372	53386	77258	58749.13
1638142	chr10	rs7916786	54539329	A	G	0.64	0.646	0.99	-0.0132980281439898	0.009	0.1392	53386	77258	58749.13
1629902	chr10	rs11003137	54539897	G	A	0.808	0.808	0.993	-0.0071958279818024	0.0109	0.5123	53386	77258	58749.13
1609499	chr10	rs72794742	54540495	G	A	0.924	0.922	0.983	0.0111970780932162	0.0164	0.4925	53386	77258	58749.13
1623430	chr10	rs72794743	54540743	G	A	0.953	0.952	0.881	-0.0239034240815591	0.0216	0.2691	53386	77258	58749.13
1614944	chr10	rs4935347	54540783	T	C	0.194	0.194	0.994	0.0087020272939009	0.0109	0.4251	53386	77258	58749.13
1636494	chr10	rs10762884	54540791	C	T	0.631	0.638	0.992	-0.0128015918372089	0.0089	0.1534	53386	77258	58749.13
1624124	chr10	rs72794746	54540949	C	A	0.924	0.922	0.984	0.0115035793834154	0.0164	0.4803	53386	77258	58749.13
1623358	chr10	rs10824801	54541066	T	A	0.632	0.638	0.993	-0.0131966945943914	0.0089	0.1403	53386	77258	58749.13
1609530	chr10	rs6480954	54542011	T	G	0.269	0.271	0.996	0.0012991557316201	0.0097	0.8936	53386	77258	58749.13
1616146	chr10	rs7477069	54542138	G	A	0.633	0.639	0.996	-0.0120017335415971	0.0089	0.1785	53386	77258	58749.13
1616917	chr10	rs6480955	54542186	T	C	0.269	0.271	0.997	0.0011992805754821	0.0097	0.903	53386	77258	58749.13
1622833	chr10	rs10824802	54542777	G	T	0.633	0.639	0.996	-0.0120017335415971	0.0089	0.1785	53386	77258	58749.13
1630520	chr10	rs7902821	54543141	A	T	0.633	0.639	0.995	-0.0120017335415971	0.0089	0.1796	53386	77258	58749.13
1619334	chr10	rs7917280	54543189	G	T	0.27	0.272	0.998	0.0008995952428359	0.0097	0.9283	53386	77258	58749.13
1634223	chr10	rs7917554	54543444	G	A	0.269	0.272	0.999	0.0005998200719675	0.0097	0.9482	53386	77258	58749.13
1611188	chr10	rs7083840	54544665	A	C	0.873	0.871	0.994	0.0154007965760229	0.0129	0.2353	53386	77258	58749.13
1628606	chr10	rs12247509	54544685	G	A	0.873	0.871	0.994	0.0159028762794155	0.0129	0.2189	53386	77258	58749.13
1635524	chr10	rs7474747	54545202	G	A	0.269	0.272	1.0	0.0008995952428359	0.0097	0.9231	53386	77258	58749.13
1624218	chr10	rs10824803	54545305	G	A	0.396	0.401	1.0	-0.0068030886197391	0.0088	0.4372	53386	77258	58749.13
1620759	chr10	rs10762885	54545590	G	A	0.396	0.401	1.0	-0.0068030886197391	0.0088	0.4363	53386	77258	58749.13
1637708	chr10	rs10443949	54546182	T	C	0.269	0.272	1.0	0.0011992805754821	0.0097	0.8994	53386	77258	58749.13
1637326	chr10	rs7093304	54546586	A	T	0.269	0.272	1.0	0.0007996801705642	0.0097	0.9348	53386	77258	58749.13
1612701	chr10	rs12775695	54546681	C	T	0.932	0.933	0.931	-0.0218980211012161	0.0177	0.2153	53386	77258	58749.13
1624022	chr10	rs10762886	54547088	A	G	0.269	0.272	0.999	0.0013990209137074	0.0097	0.8819	53386	77258	58749.13
1625670	chr10	rs12248290	54547156	T	C	0.873	0.871	0.994	0.0160997014894237	0.0129	0.2132	53386	77258	58749.13
1613470	chr10	rs11003138	54547173	T	C	0.528	0.531	0.994	-0.0060985584618694	0.0086	0.4784	53386	77258	58749.13
1629100	chr10	rs12570371	54547457	A	G	0.269	0.272	0.999	0.0009995003330834	0.0097	0.9181	53386	77258	58749.13
1626867	chr10	rs117822856	54547624	T	C	0.986	0.984	0.796	0.055500929860874	0.0423	0.1896	46495	67144	51230.88
1617694	chr10	rs72794751	54547790	G	A	0.874	0.871	0.993	0.0167981182758809	0.013	0.1959	53386	77258	58749.13
1637545	chr10	rs4935348	54548084	G	A	0.395	0.4	0.998	-0.0069037763167944	0.0088	0.4347	53386	77258	58749.13
1630782	chr10	rs7899656	54549368	C	T	0.726	0.723	0.983	0.001598721363697	0.0097	0.8656	53386	77258	58749.13
1638521	chr10	rs7919302	54549508	T	C	0.261	0.264	0.975	-0.0186019483996616	0.0099	0.06111	53386	77258	58749.13
1615019	chr10	rs117617879	54549774	A	G	0.987	0.988	0.832	-0.119200289486309	0.0522	0.02255	35378	49794	38463.55
1609986	chr10	rs11003139	54551311	C	T	0.807	0.813	0.974	-0.0306035477981776	0.0111	0.005762	53386	77258	58749.13
1624471	chr10	rs10740523	54551456	T	C	0.128	0.13	0.994	-0.0154994990469515	0.0129	0.2285	53386	77258	58749.13
1615980	chr10	rs12569426	54551531	G	T	0.731	0.73	0.987	0.0023971245997214	0.0097	0.805	53386	77258	58749.13
1635652	chr10	rs7474613	54551607	A	G	0.128	0.131	0.994	-0.0151034855773182	0.0129	0.2403	53386	77258	58749.13
1631919	chr10	rs139276170	54551950	T	C	0.976	0.976	0.847	0.0100988346774146	0.0306	0.7404	53386	77258	58749.13
1615628	chr10	rs7475554	54552204	T	C	0.404	0.407	0.992	-0.0104039337153929	0.0088	0.2347	53386	77258	58749.13
1635158	chr10	rs7475141	54552278	A	T	0.678	0.684	0.977	-0.0144032303107437	0.0093	0.1236	53386	77258	58749.13
1616752	chr10	rs10824804	54552805	A	C	0.532	0.536	0.988	-0.0170952954286372	0.0087	0.04889	53386	77258	58749.13
1613616	chr10	rs4935349	54554024	G	A	0.129	0.131	0.996	-0.0160988945897493	0.0128	0.2113	53386	77258	58749.13
1611619	chr10	rs4935351	54555012	G	A	0.725	0.725	0.992	0.0029955089797983	0.0097	0.759	53386	77258	58749.13
1634504	chr10	rs7474608	54555071	G	A	0.404	0.407	0.993	-0.0104039337153929	0.0088	0.2377	53386	77258	58749.13
1625558	chr10	rs7474724	54555089	C	A	0.128	0.131	0.994	-0.0149004625639624	0.0129	0.2482	53386	77258	58749.13
1633110	chr10	rs116920068	54555095	G	A	0.972	0.972	0.976	-0.0067024110596754	0.0265	0.8017	53225	76684	58498.24
1622126	chr10	rs11598260	54555612	C	A	0.725	0.724	0.992	0.0026963615477425	0.0097	0.7781	53386	77258	58749.13
1617356	chr10	rs11813066	54555811	T	C	0.873	0.871	0.993	0.0154007965760229	0.013	0.2355	53386	77258	58749.13
1630972	chr10	rs10762887	54556210	A	C	0.128	0.13	0.993	-0.0156010662286512	0.0129	0.2277	53386	77258	58749.13
1609696	chr10	rs7903495	54557203	C	T	0.129	0.131	0.992	-0.0164038098256767	0.0129	0.2031	53386	77258	58749.13
1635166	chr10	rs6480957	54557399	G	A	0.128	0.13	0.991	-0.0147989665120717	0.0129	0.2516	53386	77258	58749.13
1621443	chr10	rs7923443	54557568	T	C	0.128	0.131	0.991	-0.0146974807605841	0.0129	0.2535	53386	77258	58749.13
1613496	chr10	rs11003144	54557577	A	T	0.725	0.724	0.993	0.0026963615477425	0.0097	0.7808	53386	77258	58749.13
1619863	chr10	rs61844343	54557687	T	G	0.727	0.725	0.98	0.0034041991335623	0.0097	0.7302	53386	77258	58749.13
1624557	chr10	rs6480959	54557770	G	A	0.128	0.131	0.99	-0.0145960053074092	0.0129	0.2589	53386	77258	58749.13
1626287	chr10	rs7476376	54558210	G	A	0.127	0.13	0.989	-0.0152963956259917	0.013	0.2374	53386	77258	58749.13
1618505	chr10	rs7474983	54558533	T	C	0.126	0.128	0.987	-0.0147989665120717	0.013	0.2559	53386	77258	58749.13
1617244	chr10	rs7474560	54558553	A	G	0.293	0.293	0.992	-0.0003000450090019	0.0095	0.977	53386	77258	58749.13
1628555	chr10	rs7475006	54558610	T	C	0.402	0.405	0.99	-0.0098988321792475	0.0088	0.2618	53386	77258	58749.13
1629454	chr10	rs7476453	54558622	G	T	0.402	0.405	0.991	-0.0104039337153929	0.0088	0.2354	53386	77258	58749.13
1611450	chr10	rs7476479	54558677	G	A	0.403	0.406	0.991	-0.0105049846451474	0.0088	0.2331	53386	77258	58749.13
1634479	chr10	rs10824805	54558748	T	C	0.4	0.403	0.991	-0.0114958245134845	0.0088	0.1903	53386	77258	58749.13
1635182	chr10	rs67021530	54558882	T	C	0.806	0.812	0.97	-0.0318003125497978	0.0111	0.004143	53386	77258	58749.13
1625894	chr10	rs12360344	54559073	A	G	0.277	0.278	0.995	-0.003797200248385	0.0096	0.6958	53386	77258	58749.13
1638530	chr10	rs11003151	54559679	G	A	0.723	0.723	0.996	0.0034041991335623	0.0096	0.7226	53386	77258	58749.13
1612675	chr10	rs11003152	54559751	C	T	0.723	0.722	0.996	0.0035038543266769	0.0096	0.7132	53386	77258	58749.13
1636880	chr10	rs11003154	54559813	C	T	0.723	0.722	0.996	0.0033045340083004	0.0096	0.7279	53386	77258	58749.13
1616072	chr10	rs11003155	54559818	C	G	0.723	0.722	0.996	0.0033045340083004	0.0096	0.7284	53386	77258	58749.13
1624955	chr10	rs35634275	54559891	C	T	0.723	0.723	0.996	0.0029955089797983	0.0096	0.7519	53386	77258	58749.13
1624376	chr10	rs11003156	54559910	T	C	0.723	0.723	0.996	0.0030952049073025	0.0096	0.7454	53386	77258	58749.13
1621314	chr10	rs11003157	54559967	G	C	0.723	0.723	0.997	0.0028958031120254	0.0096	0.7598	53386	77258	58749.13
1631562	chr10	rs35975369	54560052	C	T	0.723	0.722	0.997	0.0032048589489113	0.0096	0.7375	53386	77258	58749.13
1631672	chr10	rs35960424	54560085	C	A	0.723	0.722	0.997	0.0033045340083004	0.0096	0.7344	53386	77258	58749.13
1626308	chr10	rs35404288	54560175	C	T	0.723	0.723	0.997	0.0028958031120254	0.0096	0.763	53386	77258	58749.13
1631689	chr10	rs34227331	54560193	A	C	0.723	0.722	0.997	0.0032048589489113	0.0096	0.7398	53386	77258	58749.13
1614220	chr10	rs12412781	54560250	G	A	0.738	0.737	0.956	0.0050969882578437	0.01	0.6107	53386	77258	58749.13
1629257	chr10	rs6480962	54560518	T	C	0.281	0.281	0.998	-0.0031048149534787	0.0096	0.7445	53386	77258	58749.13
1615022	chr10	rs67207881	54560624	G	A	0.6	0.596	0.992	0.0117012723076411	0.0088	0.1831	53386	77258	58749.13
1614721	chr10	rs67093032	54560690	C	T	0.723	0.722	0.998	0.0032048589489113	0.0096	0.7359	53386	77258	58749.13
1636595	chr10	rs68003298	54560807	A	T	0.723	0.722	0.998	0.0033045340083004	0.0096	0.7342	53386	77258	58749.13
1634809	chr10	rs112854269	54560895	G	C	0.877	0.874	0.985	0.0189983824093147	0.0131	0.1493	53386	77258	58749.13
1637706	chr10	rs111727081	54560930	C	G	0.723	0.722	0.998	0.0033045340083004	0.0096	0.7306	53386	77258	58749.13
1613180	chr10	rs35637793	54561034	G	T	0.76	0.759	0.9	0.0055048206344449	0.0106	0.6065	53386	77258	58749.13
1628715	chr10	rs35661593	54561208	C	A	0.723	0.722	0.999	0.0032048589489113	0.0096	0.7367	53386	77258	58749.13
1609021	chr10	rs35850074	54561285	G	A	0.723	0.722	0.999	0.0033045340083004	0.0096	0.7339	53386	77258	58749.13
1633031	chr10	rs12771335	54561347	C	G	0.723	0.722	0.998	0.0033045340083004	0.0096	0.7278	53386	77258	58749.13
1623549	chr10	rs12769896	54561386	G	A	0.723	0.722	0.999	0.0033045340083004	0.0096	0.7329	53386	77258	58749.13
1632393	chr10	rs35055020	54561422	A	G	0.723	0.722	0.999	0.0032048589489113	0.0096	0.7378	53386	77258	58749.13
1637329	chr10	rs12771797	54561593	C	T	0.723	0.723	0.997	0.0032048589489113	0.0096	0.7426	53386	77258	58749.13
1625741	chr10	rs12772543	54561614	A	G	0.723	0.723	0.997	0.0033045340083004	0.0096	0.735	53386	77258	58749.13
1630512	chr10	rs12770359	54561621	G	A	0.723	0.723	0.997	0.0032048589489113	0.0096	0.7367	53386	77258	58749.13
1618064	chr10	rs11003158	54561643	A	C	0.699	0.702	0.974	-0.0150019689183474	0.0095	0.1149	53386	77258	58749.13
1619933	chr10	rs12772757	54561699	A	T	0.723	0.722	0.999	0.0032048589489113	0.0096	0.7405	53386	77258	58749.13
1610017	chr10	rs35967208	54561819	G	A	0.723	0.722	0.999	0.0032048589489113	0.0096	0.7399	53386	77258	58749.13
1629103	chr10	rs34599733	54561866	T	C	0.723	0.722	1.0	0.0030952049073025	0.0096	0.7442	53386	77258	58749.13
1634962	chr10	rs139176088	54561945	G	C	0.974	0.975	0.897	0.007997931111062	0.0294	0.7852	52628	75041	57689.84
1613943	chr10	rs34183564	54562021	G	A	0.723	0.722	1.0	0.0030952049073025	0.0096	0.7453	53386	77258	58749.13
1610480	chr10	rs75513642	54562117	G	A	0.742	0.741	0.946	0.0049974917102918	0.0101	0.6232	53386	77258	58749.13
1620875	chr10	rs72794794	54562306	C	T	0.723	0.722	1.0	0.0030952049073025	0.0096	0.7441	53386	77258	58749.13
1617685	chr10	rs35191943	54562356	A	T	0.724	0.724	0.996	0.0027960873020011	0.0096	0.7714	53386	77258	58749.13
1612633	chr10	rs6480963	54562639	C	T	0.723	0.722	1.0	0.0030952049073025	0.0096	0.7439	53386	77258	58749.13
1638352	chr10	rs6480965	54562894	G	A	0.722	0.722	1.0	0.0029955089797983	0.0096	0.7561	53386	77258	58749.13
1617812	chr10	rs6480967	54562961	C	T	0.723	0.722	1.0	0.0029955089797983	0.0096	0.7507	53386	77258	58749.13
1622453	chr10	rs12254353	54563015	G	A	0.582	0.579	0.982	0.0092966519050945	0.0088	0.2916	53386	77258	58749.13
1626237	chr10	rs7478412	54563025	A	G	0.723	0.723	1.0	0.0029955089797983	0.0096	0.753	53386	77258	58749.13
1609969	chr10	rs7476170	54563060	G	T	0.682	0.681	0.975	0.0050969882578437	0.0093	0.5862	53386	77258	58749.13
