## Supplementary material for "Characterization of shared and ancestry-specific signals driving complex traits using multi-ancestry fine-mapping": s2_gwas_temp.txt

Unnamed: 0	chrom	ID	pos	A1	A2	FCAS	FCON	IMPINFO	BETA	SE	P	NCAS	NCON	NEFF
1462846	chr10	rs10999561	53563270	A	G	0.909	0.91	0.99	0.0050969882578437	0.0299	0.8656	14004	16757	14424.77
1450322	chr10	rs1937652	53565318	G	A	0.435	0.428	0.935	0.0267003518299564	0.0177	0.1319	14004	16757	14424.77
1448289	chr10	rs10762409	53566533	A	G	0.434	0.426	0.931	0.0269047980491434	0.0177	0.1286	14004	16757	14424.77
1458840	chr10	rs11814234	53567124	A	G	0.527	0.519	0.931	0.0243022925229648	0.0176	0.1665	14004	16757	14424.77
1462701	chr10	rs2154278	53567324	G	A	0.435	0.427	0.93	0.0264958638039652	0.0177	0.1347	14004	16757	14424.77
1468322	chr10	rs1937651	53568083	G	A	0.355	0.353	0.919	0.0108014536938559	0.0185	0.5579	14004	16757	14424.77
1463455	chr10	rs1937650	53568550	C	G	0.348	0.345	0.928	0.0101978249764461	0.0185	0.5798	14004	16757	14424.77
1443895	chr10	rs1937649	53568553	G	A	0.348	0.345	0.928	0.0111970780932162	0.0185	0.5455	14004	16757	14424.77
1459543	chr10	rs72799431	53568943	C	T	0.909	0.91	0.973	0.0096037361426946	0.03	0.7506	14004	16757	14424.77
1455692	chr10	rs12248420	53569381	G	A	0.908	0.909	0.973	0.0118989261570991	0.03	0.6899	14004	16757	14424.77
1456239	chr10	rs12263551	53569390	C	G	0.908	0.909	0.972	0.0118989261570991	0.03	0.691	14004	16757	14424.77
1466788	chr10	rs12241757	53569398	A	C	0.908	0.909	0.973	0.0118989261570991	0.03	0.69	14004	16757	14424.77
1449285	chr10	rs7910526	53569784	A	T	0.81	0.817	0.965	-0.0270012755029434	0.0222	0.2229	14004	16757	14424.77
1460373	chr10	rs9787480	53570093	T	C	0.538	0.528	0.931	0.0269047980491434	0.0176	0.1268	14004	16757	14424.77
1456637	chr10	rs10823636	53570441	T	C	0.81	0.817	0.966	-0.0277001306422786	0.0222	0.2114	14004	16757	14424.77
1460901	chr10	rs12245684	53570805	T	C	0.908	0.909	0.972	0.012096540947233	0.03	0.6856	14004	16757	14424.77
1445143	chr10	rs10999577	53570816	T	C	0.907	0.908	0.967	0.0108014536938559	0.0299	0.7176	14004	16757	14424.77
1458415	chr10	rs10999579	53571015	G	A	0.907	0.908	0.967	0.0109003744682883	0.0299	0.7162	14004	16757	14424.77
1447045	chr10	rs10999580	53571035	A	G	0.907	0.908	0.966	0.0110981866660334	0.0299	0.7092	14004	16757	14424.77
1468291	chr10	rs12245812	53571197	A	G	0.908	0.909	0.971	0.0119977384336167	0.03	0.6888	14004	16757	14424.77
1449034	chr10	rs2339856	53571502	A	G	0.907	0.908	0.967	0.0109992854583691	0.0299	0.7121	14004	16757	14424.77
1456582	chr10	rs4367894	53571517	C	G	0.907	0.908	0.967	0.0110981866660334	0.0299	0.7107	14004	16757	14424.77
1462648	chr10	rs2339855	53571522	C	G	0.907	0.908	0.967	0.0110981866660334	0.0299	0.7106	14004	16757	14424.77
1454313	chr10	rs2879611	53571652	T	G	0.907	0.908	0.967	0.0110981866660334	0.0299	0.7093	14004	16757	14424.77
1469137	chr10	rs2339854	53571734	G	A	0.907	0.908	0.967	0.0111970780932162	0.0299	0.7079	14004	16757	14424.77
1454420	chr10	rs10823637	53572335	G	A	0.809	0.816	0.974	-0.0248051189189711	0.022	0.2607	14004	16757	14424.77
1445400	chr10	rs61850003	53572426	C	T	0.613	0.601	0.869	0.0353961009469877	0.0186	0.05683	14004	16757	14424.77
1457981	chr10	rs1937688	53572544	T	C	0.42	0.415	0.878	0.0161980995687726	0.0183	0.3767	14004	16757	14424.77
1458685	chr10	rs2186147	53572676	C	T	0.907	0.908	0.967	0.0108014536938559	0.0299	0.7171	14004	16757	14424.77
1453753	chr10	rs1343809	53574152	A	C	0.809	0.816	0.981	-0.0243951568347216	0.0219	0.2656	14004	16757	14424.77
1455536	chr10	rs10823640	53574335	G	A	0.809	0.816	0.981	-0.0243951568347216	0.0219	0.2659	14004	16757	14424.77
1445862	chr10	rs10999597	53574527	A	G	0.809	0.816	0.981	-0.023401696181619	0.022	0.2865	14004	16757	14424.77
1444903	chr10	rs10999600	53574614	T	C	0.809	0.815	0.981	-0.0242004837056584	0.0219	0.2708	14004	16757	14424.77
1462901	chr10	rs10999602	53574775	A	G	0.809	0.815	0.982	-0.0242004837056584	0.0219	0.2696	14004	16757	14424.77
1445229	chr10	rs10823641	53574885	A	G	0.809	0.815	0.982	-0.0242004837056584	0.0219	0.2695	14004	16757	14424.77
1453218	chr10	rs10823642	53574981	T	C	0.809	0.816	0.983	-0.0243029385231735	0.0219	0.2686	14004	16757	14424.77
1446155	chr10	rs1937715	53575287	C	A	0.809	0.815	0.984	-0.0240980393840575	0.0219	0.2713	14004	16757	14424.77
1468071	chr10	rs1937716	53575335	G	A	0.809	0.815	0.984	-0.0240980393840575	0.0219	0.2712	14004	16757	14424.77
1444183	chr10	rs1937717	53575421	A	G	0.809	0.815	0.985	-0.0240980393840575	0.0219	0.2715	14004	16757	14424.77
1454453	chr10	rs1937718	53575513	C	T	0.809	0.815	0.985	-0.0239956055562207	0.0219	0.2724	14004	16757	14424.77
1464901	chr10	rs1937719	53575902	C	T	0.809	0.815	0.987	-0.0236986067778773	0.0219	0.2792	14004	16757	14424.77
1466077	chr10	rs1937720	53576031	C	T	0.809	0.815	0.987	-0.0236986067778773	0.0219	0.2792	14004	16757	14424.77
1443625	chr10	rs1937721	53576150	C	T	0.809	0.815	0.987	-0.0236986067778773	0.0219	0.2791	14004	16757	14424.77
1457254	chr10	rs7913499	53576743	T	A	0.809	0.815	0.987	-0.0236986067778773	0.0219	0.2789	14004	16757	14424.77
1467080	chr10	rs4935282	53576845	C	T	0.809	0.815	0.987	-0.0236986067778773	0.0219	0.2789	14004	16757	14424.77
1450598	chr10	rs4935283	53577207	C	T	0.808	0.815	0.989	-0.0226956079321885	0.0218	0.2985	14004	16757	14424.77
1445897	chr10	rs1937705	53578991	G	A	0.539	0.529	0.947	0.0270994698817177	0.0175	0.1209	14004	16757	14424.77
1459585	chr10	rs61296484	53579678	A	G	0.908	0.908	0.974	0.0153023200084426	0.0299	0.6088	14004	16757	14424.77
1450849	chr10	rs7903427	53579765	T	G	0.809	0.815	0.991	-0.0222047099881925	0.0218	0.3086	14004	16757	14424.77
1464259	chr10	rs58030929	53579774	T	C	0.908	0.908	0.974	0.0152038337422728	0.0299	0.6117	14004	16757	14424.77
1463698	chr10	rs7915353	53579821	C	A	0.809	0.815	0.991	-0.0222967349986103	0.0218	0.3077	14004	16757	14424.77
1455636	chr10	rs7917762	53579999	G	A	0.809	0.815	0.991	-0.0222047099881925	0.0218	0.3086	14004	16757	14424.77
1459848	chr10	rs60429788	53580080	C	T	0.908	0.908	0.974	0.0147999386115992	0.0299	0.6213	14004	16757	14424.77
1448416	chr10	rs58429551	53580138	G	A	0.908	0.908	0.975	0.0153023200084426	0.0299	0.6076	14004	16757	14424.77
1447476	chr10	rs7918039	53580219	G	A	0.809	0.815	0.992	-0.022398994943479	0.0218	0.3054	14004	16757	14424.77
1450883	chr10	rs10508960	53580382	G	A	0.908	0.909	0.975	0.0125015292229252	0.03	0.6778	14004	16757	14424.77
1464309	chr10	rs7083566	53580919	A	G	0.809	0.815	0.994	-0.0235962138551867	0.0218	0.2791	14004	16757	14424.77
1457307	chr10	rs2226254	53580980	A	G	0.544	0.534	0.962	0.0254045542217263	0.0174	0.1433	14004	16757	14424.77
1451216	chr10	rs10999634	53581087	C	G	0.809	0.815	0.994	-0.0236986067778773	0.0218	0.2775	14004	16757	14424.77
1453924	chr10	rs16923587	53581387	T	C	0.908	0.909	0.976	0.0141987193998129	0.0299	0.6348	14004	16757	14424.77
1454828	chr10	rs16923591	53581519	T	C	0.908	0.909	0.975	0.0133998200630165	0.0299	0.6529	14004	16757	14424.77
1451889	chr10	rs1937689	53581636	T	C	0.545	0.535	0.965	0.025297307774162	0.0173	0.1445	14004	16757	14424.77
1445816	chr10	rs12262614	53581796	G	A	0.809	0.815	0.994	-0.0239956055562207	0.0218	0.272	14004	16757	14424.77
1447750	chr10	rs60285660	53582042	A	C	0.809	0.816	0.994	-0.0240980393840575	0.0218	0.2697	14004	16757	14424.77
1461156	chr10	rs57786924	53582152	G	A	0.809	0.816	0.994	-0.0240980393840575	0.0218	0.2694	14004	16757	14424.77
1445157	chr10	rs59533985	53582208	T	C	0.809	0.816	0.994	-0.0242004837056584	0.0218	0.2676	14004	16757	14424.77
1449130	chr10	rs58618242	53582211	C	T	0.808	0.815	0.988	-0.0248973835545144	0.0218	0.255	14004	16757	14424.77
1453365	chr10	rs2879615	53583243	A	G	0.907	0.908	0.968	0.0127977582298607	0.0298	0.6672	14004	16757	14424.77
1461636	chr10	rs2879614	53583300	C	G	0.809	0.816	0.994	-0.0243951568347216	0.0218	0.2639	14004	16757	14424.77
1463753	chr10	rs1937690	53584234	A	G	0.354	0.35	0.974	0.0109992854583691	0.018	0.5425	14004	16757	14424.77
1462830	chr10	rs2339859	53584737	C	G	0.809	0.816	0.994	-0.0243029385231735	0.0218	0.2647	14004	16757	14424.77
1462372	chr10	rs2339858	53584764	T	G	0.908	0.909	0.973	0.0133998200630165	0.0299	0.6543	14004	16757	14424.77
1465224	chr10	rs2879613	53584787	T	A	0.809	0.816	0.994	-0.0243029385231735	0.0218	0.2661	14004	16757	14424.77
1464732	chr10	rs60461309	53585117	T	C	0.908	0.909	0.972	0.0128964817350202	0.0299	0.6666	14004	16757	14424.77
1463842	chr10	rs10999647	53585126	T	C	0.809	0.816	0.994	-0.0242004837056584	0.0218	0.2679	14004	16757	14424.77
1452271	chr10	rs10999649	53585241	C	T	0.809	0.816	0.994	-0.0240980393840575	0.0218	0.269	14004	16757	14424.77
1459415	chr10	rs12569525	53585249	G	A	0.545	0.535	0.966	0.0259016375226531	0.0173	0.1349	14004	16757	14424.77
1449997	chr10	rs4935284	53585343	C	T	0.908	0.909	0.971	0.012096540947233	0.03	0.6862	14004	16757	14424.77
1464167	chr10	rs12265938	53586166	A	G	0.809	0.816	0.993	-0.0239034240815591	0.0218	0.2739	14004	16757	14424.77
1448145	chr10	rs16923721	53586366	T	A	0.908	0.909	0.97	0.013202462677756	0.0299	0.659	14004	16757	14424.77
1443835	chr10	rs12258521	53586382	C	T	0.809	0.816	0.993	-0.0239034240815591	0.0219	0.2746	14004	16757	14424.77
1448088	chr10	rs10999660	53586582	G	A	0.809	0.816	0.993	-0.0239034240815591	0.0219	0.2748	14004	16757	14424.77
1463356	chr10	rs10999662	53587305	T	C	0.81	0.816	0.993	-0.0238010101859522	0.0219	0.2767	14004	16757	14424.77
1454618	chr10	rs10508959	53587375	A	T	0.81	0.816	0.993	-0.0238010101859522	0.0219	0.2767	14004	16757	14424.77
1464328	chr10	rs2068270	53587500	C	A	0.81	0.816	0.993	-0.0236986067778773	0.0219	0.2776	14004	16757	14424.77
1457676	chr10	rs2068271	53587696	T	A	0.81	0.816	0.993	-0.0236986067778773	0.0219	0.2777	14004	16757	14424.77
1454086	chr10	rs10508958	53588040	A	C	0.54	0.529	0.953	0.0291023874205329	0.0174	0.09537	14004	16757	14424.77
1445362	chr10	rs16923777	53588339	C	T	0.908	0.909	0.968	0.0118001041157506	0.0301	0.6936	14004	16757	14424.77
1445000	chr10	rs61850005	53588707	A	G	0.566	0.557	0.9	0.025297307774162	0.018	0.1601	14004	16757	14424.77
1460154	chr10	rs10823671	53588903	G	T	0.81	0.816	0.993	-0.0238010101859522	0.0219	0.2763	14004	16757	14424.77
1450566	chr10	rs10823672	53588957	A	G	0.81	0.816	0.992	-0.0236986067778773	0.0219	0.2782	14004	16757	14424.77
1466246	chr10	rs10823673	53588990	A	C	0.81	0.816	0.992	-0.0236986067778773	0.0219	0.2781	14004	16757	14424.77
1467297	chr10	rs10823674	53589026	T	C	0.81	0.816	0.992	-0.0236986067778773	0.0219	0.2783	14004	16757	14424.77
1465015	chr10	rs10823675	53589162	T	C	0.81	0.816	0.992	-0.0236986067778773	0.0219	0.2784	14004	16757	14424.77
1446269	chr10	rs1937691	53589364	A	G	0.81	0.816	0.992	-0.0235962138551867	0.0219	0.2799	14004	16757	14424.77
1458675	chr10	rs1937692	53589683	A	G	0.81	0.816	0.992	-0.0235962138551867	0.0219	0.2803	14004	16757	14424.77
1457588	chr10	rs1937693	53589770	A	T	0.81	0.816	0.992	-0.023401696181619	0.0219	0.2841	14004	16757	14424.77
1463689	chr10	rs72799454	53590165	T	C	0.907	0.908	0.966	0.0118989261570991	0.03	0.6921	14004	16757	14424.77
1468434	chr10	rs16923817	53590171	G	A	0.81	0.816	0.992	-0.0235962138551867	0.0219	0.2813	14004	16757	14424.77
1453657	chr10	rs10823682	53591234	G	A	0.816	0.821	0.991	-0.0220002402796674	0.0222	0.32	14004	16757	14424.77
1465140	chr10	rs10823683	53591581	T	A	0.816	0.821	0.99	-0.0220002402796674	0.0222	0.3217	14004	16757	14424.77
1456022	chr10	rs10823685	53591813	C	T	0.816	0.821	0.99	-0.0218980211012161	0.0222	0.3226	14004	16757	14424.77
1451323	chr10	rs2186148	53592294	C	G	0.359	0.355	0.943	0.0138042809763971	0.0182	0.4503	14004	16757	14424.77
1460335	chr10	rs7077502	53592302	A	G	0.816	0.821	0.99	-0.0217958123704574	0.0222	0.3247	14004	16757	14424.77
1461239	chr10	rs1937696	53592503	T	C	0.81	0.816	0.992	-0.0239034240815591	0.0219	0.2759	14004	16757	14424.77
1459498	chr10	rs1937697	53592537	A	G	0.815	0.821	0.992	-0.0243951568347216	0.0221	0.2701	14004	16757	14424.77
1454595	chr10	rs58289711	53592821	G	A	0.549	0.539	0.941	0.0282958691548473	0.0175	0.1072	14004	16757	14424.77
1451462	chr10	rs10508957	53592823	T	C	0.907	0.908	0.959	0.0118989261570991	0.0301	0.6934	14004	16757	14424.77
1460048	chr10	rs6480493	53592931	T	C	0.81	0.816	0.987	-0.0242004837056584	0.022	0.2695	14004	16757	14424.77
1451698	chr10	rs7920824	53593265	G	T	0.815	0.821	0.984	-0.0244976316004002	0.0222	0.2687	14004	16757	14424.77
1451582	chr10	rs1937698	53593305	C	A	0.55	0.54	0.939	0.0288983900426488	0.0176	0.09979	14004	16757	14424.77
1448175	chr10	rs10823688	53593433	A	C	0.838	0.839	0.705	-0.0196008476550609	0.0275	0.4763	14004	16757	14424.77
1447487	chr10	rs72799460	53593454	G	A	0.908	0.909	0.952	0.0112959597418516	0.0303	0.7085	14004	16757	14424.77
1459319	chr10	rs60680159	53593613	C	T	0.907	0.908	0.949	0.0114047182634362	0.0302	0.7058	14004	16757	14424.77
1452382	chr10	rs10823690	53593726	A	G	0.81	0.816	0.979	-0.0244976316004002	0.022	0.2657	14004	16757	14424.77
1447017	chr10	rs72799462	53593861	A	G	0.908	0.909	0.948	0.0100988346774146	0.0304	0.7383	14004	16757	14424.77
1468840	chr10	rs10823692	53593864	C	T	0.815	0.821	0.976	-0.0225012653465135	0.0223	0.3137	14004	16757	14424.77
1451079	chr10	rs6480499	53593979	C	T	0.55	0.54	0.938	0.0284027945161868	0.0176	0.1057	14004	16757	14424.77
1462680	chr10	rs72799463	53594168	A	C	0.907	0.908	0.945	0.0109992854583691	0.0303	0.7154	14004	16757	14424.77
1461177	chr10	rs7477477	53595503	A	G	0.342	0.339	0.915	0.0127977582298607	0.0186	0.4921	14004	16757	14424.77
1445316	chr10	rs10823697	53595882	A	C	0.887	0.891	0.868	-0.0380965452668448	0.0289	0.1876	14004	16757	14424.77
1449832	chr10	rs11592926	53595946	A	G	0.539	0.529	0.892	0.0305970979773775	0.018	0.08831	14004	16757	14424.77
1449591	chr10	rs11599504	53596241	C	A	0.551	0.541	0.876	0.0338022134084658	0.0182	0.06324	14004	16757	14424.77
1457085	chr10	rs17630940	53597363	T	C	0.907	0.908	0.878	0.0129951954948113	0.0313	0.6768	14004	16757	14424.77
1449027	chr10	rs12765252	53599222	A	G	0.981	0.98	0.407	0.0904986228071027	0.105	0.3887	11736	14512	12168.32
1460903	chr10	rs12771623	53600367	C	T	0.979	0.979	0.306	0.13170347299691	0.1144	0.2495	12129	14805	12513.67
1464285	chr10	rs118168873	53600495	G	A	0.986	0.986	0.201	0.141898788128008	0.1566	0.365	12770	15725	13307.91
1463762	chr10	rs111810869	53601644	C	T	0.974	0.974	0.3	0.149996348243257	0.1048	0.1523	12129	14805	12513.67
1447675	chr10	rs16923985	53601984	A	G	0.975	0.975	0.307	0.168002865197766	0.1048	0.109	12129	14805	12513.67
1455995	chr10	rs12247820	53602190	A	G	0.974	0.974	0.304	0.157302849373776	0.1043	0.1316	12129	14805	12513.67
1446695	chr10	rs16923997	53602201	G	C	0.976	0.975	0.309	0.166200643662899	0.1067	0.1193	12129	14805	12513.67
1459410	chr10	rs1937699	53603011	A	G	0.705	0.706	0.487	-0.0058973552660839	0.0264	0.8242	14004	16757	14424.77
1449980	chr10	rs12779926	53603930	T	C	0.974	0.974	0.313	0.114203302717664	0.1026	0.2657	12129	14805	12513.67
1452509	chr10	rs10823710	53605414	T	A	0.51	0.513	0.547	-0.0164038098256767	0.0226	0.4669	14004	16757	14424.77
1455630	chr10	rs10823711	53605463	C	T	0.9	0.902	0.534	-0.0288007896057264	0.0382	0.4499	14004	16757	14424.77
1450259	chr10	rs7100647	53606288	G	A	0.489	0.493	0.573	-0.0122952780941516	0.022	0.5752	14004	16757	14424.77
1454413	chr10	rs16924047	53606437	A	C	0.976	0.976	0.304	0.101102463005078	0.1094	0.3551	12129	14805	12513.67
1452907	chr10	rs1937701	53608977	C	T	0.964	0.966	0.711	-0.0509986009718156	0.0639	0.4245	14004	16757	14424.77
1466734	chr10	rs17549153	53609086	G	A	0.89	0.889	0.619	0.0418039122811836	0.0354	0.2373	14004	16757	14424.77
1452192	chr10	rs12255169	53610354	T	C	0.977	0.977	0.539	-0.0094040800752939	0.1032	0.9272	8812	10085	8991.99
1444749	chr10	rs1937702	53610833	G	A	0.962	0.965	0.643	-0.0513038207587421	0.0637	0.4202	14004	16757	14424.77
1467562	chr10	rs6480508	53610844	T	G	0.958	0.961	0.564	-0.0564010536507698	0.0628	0.3693	14004	16757	14424.77
1453582	chr10	rs1937703	53610863	A	G	0.976	0.978	0.45	-0.117804285882168	0.0948	0.2142	13147	15808	13524.11
1466710	chr10	rs7088201	53611887	A	T	0.974	0.976	0.601	-0.0933990072585827	0.0853	0.2738	10573	12002	10824.65
1446485	chr10	rs7917364	53613501	A	G	0.956	0.959	0.537	-0.0451019739124202	0.0619	0.4666	14004	16757	14424.77
1455102	chr10	rs7080306	53613913	C	T	0.978	0.978	0.468	-0.0323992324466777	0.0917	0.7241	12546	15348	13013.71
1457615	chr10	rs17631340	53614762	G	A	0.926	0.924	0.442	0.0371994409891063	0.056	0.5068	13147	15808	13524.11
1464185	chr10	rs1937707	53614863	A	G	0.862	0.86	0.588	-0.0071958279818024	0.035	0.8372	14004	16757	14424.77
1444948	chr10	rs1937708	53614932	C	T	0.939	0.938	0.573	0.0374017521540008	0.0501	0.4555	14004	16757	14424.77
1450606	chr10	rs1937709	53614940	A	G	0.848	0.846	0.536	-0.0156010662286512	0.0344	0.6493	14004	16757	14424.77
1451200	chr10	rs1937710	53615000	T	C	0.933	0.934	0.643	-0.0393959285025942	0.0451	0.3823	14004	16757	14424.77
1469300	chr10	rs1937711	53615279	C	G	0.52	0.521	0.556	0.0077002766261879	0.0226	0.7343	14004	16757	14424.77
1464678	chr10	rs10999787	53616629	C	A	0.845	0.844	0.436	0.0285971749776749	0.0355	0.4206	14004	16757	14424.77
1460767	chr10	rs79279251	53616977	T	C	0.986	0.987	0.314	-0.101600925116677	0.1655	0.5392	8596	11779	9459.58
1444708	chr10	rs10823724	53617162	T	A	0.726	0.729	0.66	-0.0181028726978536	0.0238	0.4472	14004	16757	14424.77
1447954	chr10	rs76270651	53617424	A	C	0.986	0.986	0.312	-0.132001135493996	0.1597	0.4086	9143	12319	10003.06
1444507	chr10	rs10999799	53618316	T	C	0.528	0.528	0.614	0.0124027667170427	0.0214	0.5635	14004	16757	14424.77
1446821	chr10	rs7096733	53619147	A	G	0.481	0.482	0.606	0.0063001125484799	0.0215	0.7696	14004	16757	14424.77
1447755	chr10	rs61464441	53619210	A	G	0.967	0.967	0.506	0.0755990028718877	0.0652	0.2468	14004	16757	14424.77
1460165	chr10	rs12261238	53619366	A	G	0.948	0.949	0.523	0.0274011363479391	0.0518	0.5967	14004	16757	14424.77
1451719	chr10	rs79554353	53619618	C	T	0.969	0.97	0.633	0.0118001041157506	0.0608	0.8465	14004	16757	14424.77
1449948	chr10	rs1937713	53619852	C	A	0.932	0.933	0.604	-0.0153979421800967	0.0452	0.7336	14004	16757	14424.77
1448815	chr10	rs1937714	53619992	C	G	0.91	0.911	0.655	0.0267977123853779	0.0372	0.472	14004	16757	14424.77
1463757	chr10	rs12764113	53620251	A	G	0.92	0.92	0.746	0.0062007356416035	0.0365	0.8645	14004	16757	14424.77
1464626	chr10	rs10823734	53620386	A	G	0.462	0.456	0.749	0.0049974917102918	0.0197	0.7989	14004	16757	14424.77
1468539	chr10	rs6480518	53620400	T	C	0.0996	0.0943	0.646	0.0141001243787816	0.0368	0.7015	14004	16757	14424.77
1451168	chr10	rs7083683	53620545	G	A	0.979	0.98	0.665	-0.0542027860143161	0.0764	0.4777	14004	16757	14424.77
1458424	chr10	rs7071872	53620588	T	C	0.979	0.98	0.666	-0.0532952970582236	0.0764	0.4854	14004	16757	14424.77
1454103	chr10	rs4935286	53621104	T	C	0.936	0.937	0.821	-0.0009004052431641	0.0387	0.9824	14004	16757	14424.77
1448390	chr10	rs2154282	53621199	T	C	0.979	0.98	0.674	-0.0490011864330638	0.0761	0.5199	14004	16757	14424.77
1464098	chr10	rs2154284	53621259	T	C	0.373	0.37	0.838	0.0123039944561641	0.0192	0.5219	14004	16757	14424.77
1443875	chr10	rs10823736	53621420	A	G	0.573	0.569	0.801	-0.0051029981759033	0.0192	0.7923	14004	16757	14424.77
1467804	chr10	rs2186149	53621449	T	C	0.98	0.981	0.679	-0.0451019739124202	0.0762	0.5536	14004	16757	14424.77
1466227	chr10	rs10823739	53621520	A	T	0.825	0.824	0.794	0.0154992634469238	0.0251	0.5384	14004	16757	14424.77
1451237	chr10	rs10823742	53621802	T	C	0.381	0.377	0.851	0.0125015292229252	0.0189	0.5101	14004	16757	14424.77
1465433	chr10	rs74654208	53622128	A	G	0.981	0.981	0.686	-0.0573960891413091	0.0776	0.459	14004	16757	14424.77
1451896	chr10	rs78470881	53622246	A	G	0.979	0.98	0.687	-0.053200374867981	0.0756	0.4816	14004	16757	14424.77
1461674	chr10	rs75826843	53622773	C	T	0.979	0.98	0.685	-0.0423961495190412	0.0752	0.5732	14004	16757	14424.77
1468265	chr10	rs75497471	53622796	C	G	0.98	0.981	0.697	-0.0530000131617053	0.0756	0.483	14004	16757	14424.77
1454950	chr10	rs79036653	53623056	A	G	0.98	0.981	0.701	-0.0546040319940407	0.0754	0.4687	14004	16757	14424.77
1444525	chr10	rs10999808	53623115	A	G	0.571	0.567	0.849	0.0005998200719675	0.0186	0.9731	14004	16757	14424.77
1450017	chr10	rs75785977	53623249	T	A	0.98	0.981	0.705	-0.0542978034078492	0.0752	0.4704	14004	16757	14424.77
1464959	chr10	rs78984266	53623681	A	G	0.98	0.981	0.712	-0.0538017009683557	0.0751	0.4737	14004	16757	14424.77
1449190	chr10	rs10823750	53623686	A	G	0.551	0.548	0.861	0.0051964749068174	0.0184	0.7751	14004	16757	14424.77
1447427	chr10	rs77090503	53623781	G	A	0.98	0.981	0.714	-0.0536961790038609	0.075	0.4744	14004	16757	14424.77
1446457	chr10	rs34707821	53623818	C	T	0.945	0.946	0.871	-0.0159972768350078	0.0405	0.6928	14004	16757	14424.77
1447388	chr10	rs79701593	53624246	C	T	0.98	0.981	0.719	-0.0513985630860003	0.075	0.493	14004	16757	14424.77
1444449	chr10	rs74547297	53624333	T	C	0.98	0.981	0.722	-0.0523043316292892	0.0749	0.4847	14004	16757	14424.77
1445477	chr10	rs80071126	53624468	C	T	0.98	0.981	0.724	-0.0523043316292892	0.0748	0.4849	14004	16757	14424.77
1468829	chr10	rs78519223	53624510	A	G	0.98	0.981	0.725	-0.0534957179427506	0.0748	0.4745	14004	16757	14424.77
1464599	chr10	rs4935287	53625117	A	G	0.568	0.564	0.864	0.0011992805754821	0.0184	0.9469	14004	16757	14424.77
1465652	chr10	rs76809814	53625196	G	A	0.98	0.981	0.736	-0.053200374867981	0.0745	0.4747	14004	16757	14424.77
1450920	chr10	rs78816626	53625199	T	A	0.98	0.981	0.737	-0.0536012187552047	0.0744	0.4711	14004	16757	14424.77
1446761	chr10	rs76684438	53625340	G	A	0.98	0.981	0.738	-0.0542978034078492	0.0744	0.4658	14004	16757	14424.77
1449116	chr10	rs72799473	53625669	A	T	0.909	0.907	0.894	0.0329027196757078	0.031	0.2889	14004	16757	14424.77
1455038	chr10	rs7095967	53625704	T	C	0.98	0.981	0.744	-0.0538966802576654	0.0742	0.4677	14004	16757	14424.77
1457458	chr10	rs7073949	53625750	G	A	0.98	0.981	0.74	-0.0523043316292892	0.0741	0.4804	14004	16757	14424.77
1466962	chr10	rs11592904	53625795	T	A	0.567	0.563	0.865	0.0011992805754821	0.0184	0.9484	14004	16757	14424.77
1450964	chr10	rs7096128	53625806	T	C	0.384	0.38	0.894	0.0108014536938559	0.0184	0.5573	14004	16757	14424.77
1454936	chr10	rs10999824	53625859	G	A	0.908	0.906	0.898	0.0326994961630157	0.0309	0.2889	14004	16757	14424.77
1461393	chr10	rs72799476	53626097	A	G	0.947	0.948	0.907	-0.0300984478240329	0.0403	0.4542	14004	16757	14424.77
1458085	chr10	rs79146755	53626251	A	G	0.98	0.981	0.754	-0.0570995920405728	0.0738	0.4397	14004	16757	14424.77
1459452	chr10	rs7100082	53626301	T	C	0.98	0.981	0.755	-0.0568984476340911	0.0738	0.4411	14004	16757	14424.77
1450426	chr10	rs6480523	53626484	A	G	0.98	0.981	0.758	-0.0628013642021005	0.0734	0.3923	14004	16757	14424.77
1464096	chr10	rs12570531	53626494	T	A	0.551	0.548	0.885	0.0062007356416035	0.0181	0.733	14004	16757	14424.77
1453659	chr10	rs6480524	53626998	A	G	0.889	0.888	0.91	0.0178006246255066	0.0285	0.5329	14004	16757	14424.77
1454084	chr10	rs7924294	53627348	A	G	0.384	0.38	0.911	0.0107025231331357	0.0183	0.5569	14004	16757	14424.77
1449008	chr10	rs7071831	53627833	T	C	0.944	0.945	0.928	-0.0202027073175195	0.039	0.6051	14004	16757	14424.77
1466662	chr10	rs16924372	53627849	T	A	0.98	0.981	0.78	-0.0243029385231735	0.074	0.7431	13457	16217	13881.29
1464844	chr10	rs10999848	53629116	T	C	0.932	0.933	0.88	-0.0012007205765188	0.0371	0.9744	14004	16757	14424.77
1459120	chr10	rs10823769	53629464	A	G	0.565	0.561	0.901	0.0021975835434872	0.018	0.9026	14004	16757	14424.77
1449381	chr10	rs7085855	53629486	A	G	0.98	0.981	0.773	-0.0603977725486758	0.0725	0.4048	14004	16757	14424.77
1453725	chr10	rs10999850	53629867	G	A	0.911	0.909	0.943	0.0298985503458634	0.0305	0.3271	14004	16757	14424.77
1448094	chr10	rs7917131	53629958	T	C	0.932	0.934	0.883	-0.001100605444033	0.0371	0.9773	14004	16757	14424.77
1450753	chr10	rs10999855	53630652	G	T	0.566	0.562	0.903	0.0020977980821461	0.018	0.9072	14004	16757	14424.77
1447180	chr10	rs66922902	53630948	C	T	0.566	0.562	0.903	0.0027960873020011	0.018	0.8782	14004	16757	14424.77
1443954	chr10	rs7094997	53631230	A	G	0.498	0.495	0.924	0.001099395443301	0.0176	0.9522	14004	16757	14424.77
1447498	chr10	rs10999857	53631280	C	G	0.907	0.905	0.919	0.0285971749776749	0.0303	0.3458	14004	16757	14424.77
1444831	chr10	rs12783313	53632141	G	A	0.934	0.936	0.89	-0.0121029460677457	0.0375	0.7476	14004	16757	14424.77
1451042	chr10	rs12761620	53632314	A	C	0.947	0.948	0.94	-0.02960390325858	0.0395	0.4539	14004	16757	14424.77
1459596	chr10	rs6480529	53632537	A	G	0.914	0.917	0.873	-0.0232993336544035	0.0335	0.4856	14004	16757	14424.77
1454454	chr10	rs12784373	53632642	G	C	0.934	0.936	0.892	-0.0136020904182857	0.0374	0.7169	14004	16757	14424.77
1444919	chr10	rs16924426	53633230	T	C	0.98	0.981	0.773	-0.0352023974087295	0.0742	0.6352	13457	16217	13881.29
1458061	chr10	rs4935288	53633357	A	G	0.914	0.917	0.874	-0.0232993336544035	0.0335	0.4858	14004	16757	14424.77
1453206	chr10	rs4935289	53633432	T	C	0.912	0.915	0.873	-0.0138048499765589	0.0332	0.6781	14004	16757	14424.77
1458422	chr10	rs10999872	53633871	G	A	0.911	0.909	0.955	0.0289955368412525	0.0304	0.3392	14004	16757	14424.77
1452510	chr10	rs16924439	53633984	C	A	0.981	0.981	0.774	-0.0277001306422786	0.0746	0.7099	13457	16217	13881.29
1446710	chr10	rs2339888	53634357	T	C	0.381	0.378	0.938	0.0076010387728197	0.018	0.6744	14004	16757	14424.77
1448067	chr10	rs12780759	53634398	T	C	0.933	0.934	0.895	-0.000200020002667	0.037	0.9952	14004	16757	14424.77
1465440	chr10	rs876131	53635908	G	A	0.947	0.948	0.943	-0.0289963604415917	0.0394	0.463	14004	16757	14424.77
1458489	chr10	rs876129	53636236	G	C	0.968	0.97	0.74	-0.0006001800720324	0.0608	0.9925	14004	16757	14424.77
1467394	chr10	rs12765057	53636800	C	T	0.947	0.948	0.948	-0.0274020297483382	0.0395	0.4881	14004	16757	14424.77
1468356	chr10	rs10999883	53636854	G	A	0.912	0.91	0.97	0.029403450369242	0.0302	0.3296	14004	16757	14424.77
1446445	chr10	rs10999888	53637163	C	T	0.914	0.912	0.98	0.0333960906184285	0.0304	0.2707	14004	16757	14424.77
1455445	chr10	rs17631875	53637549	C	T	0.946	0.947	0.962	-0.0235962138551867	0.0387	0.5411	14004	16757	14424.77
1459022	chr10	rs1937726	53637871	A	G	0.385	0.381	0.975	0.0108014536938559	0.0176	0.5386	14004	16757	14424.77
1452573	chr10	rs10999898	53638096	C	T	0.913	0.911	0.978	0.0311013012983478	0.0303	0.3049	14004	16757	14424.77
1450612	chr10	rs7921347	53638204	T	C	0.384	0.38	0.976	0.0106035827841911	0.0176	0.5484	14004	16757	14424.77
1447994	chr10	rs7921365	53638238	T	C	0.384	0.38	0.976	0.0106035827841911	0.0176	0.5463	14004	16757	14424.77
1453548	chr10	rs7921498	53638306	T	C	0.384	0.38	0.976	0.0105046326450854	0.0176	0.5509	14004	16757	14424.77
1445264	chr10	rs1937725	53639063	C	A	0.548	0.543	0.945	0.0009995003330834	0.0175	0.9548	14004	16757	14424.77
1466297	chr10	rs7914384	53639321	C	T	0.548	0.543	0.946	0.0008995952428359	0.0175	0.961	14004	16757	14424.77
1461797	chr10	rs6480535	53639509	T	A	0.402	0.396	0.961	0.0078987227933553	0.0177	0.6541	14004	16757	14424.77
1451154	chr10	rs10999909	53639926	G	T	0.458	0.451	0.96	0.0102968054773682	0.0174	0.5553	14004	16757	14424.77
1456838	chr10	rs10823798	53640416	G	T	0.46	0.453	0.96	0.0105046326450854	0.0174	0.5453	14004	16757	14424.77
1458676	chr10	rs10762460	53640843	G	T	0.547	0.542	0.95	0.0004998750416509	0.0175	0.9763	14004	16757	14424.77
1458101	chr10	rs10762461	53641637	C	T	0.549	0.544	0.947	0.001099395443301	0.0175	0.9499	14004	16757	14424.77
1451751	chr10	rs10823801	53641642	C	T	0.549	0.544	0.947	0.001099395443301	0.0175	0.9497	14004	16757	14424.77
1448014	chr10	rs7069812	53642057	G	C	0.39	0.387	0.987	0.00730326611012	0.0175	0.6782	14004	16757	14424.77
1450267	chr10	rs7069974	53642170	G	T	0.39	0.387	0.988	0.0069954745123864	0.0175	0.6889	14004	16757	14424.77
1460959	chr10	rs12768953	53642377	C	T	0.946	0.948	0.969	-0.0282040203730758	0.0387	0.4665	14004	16757	14424.77
1463260	chr10	rs7092679	53642638	T	C	0.389	0.386	0.989	0.0063994795805678	0.0175	0.716	14004	16757	14424.77
1444771	chr10	rs10740387	53643439	A	G	0.403	0.398	0.971	0.0043007385516922	0.0176	0.8069	14004	16757	14424.77
1459194	chr10	rs6480538	53643655	T	A	0.388	0.385	0.993	0.0072039888485025	0.0175	0.6784	14004	16757	14424.77
1444890	chr10	rs10762464	53644650	A	G	0.388	0.385	0.995	0.0076010387728197	0.0174	0.665	14004	16757	14424.77
1456882	chr10	rs6480539	53645157	G	A	0.388	0.385	0.995	0.0076010387728197	0.0174	0.661	14004	16757	14424.77
1461077	chr10	rs7908692	53645308	G	A	0.403	0.398	0.975	0.004201162744548	0.0175	0.8086	14004	16757	14424.77
1454088	chr10	rs7894564	53645352	A	G	0.403	0.398	0.974	0.0047984689115734	0.0176	0.7851	14004	16757	14424.77
1444182	chr10	rs6480540	53645365	T	C	0.388	0.385	0.995	0.0077002766261879	0.0174	0.6566	14004	16757	14424.77
1445729	chr10	rs7909767	53645408	C	T	0.404	0.399	0.972	0.004201162744548	0.0176	0.8092	14004	16757	14424.77
1462752	chr10	rs10762466	53645530	A	C	0.403	0.398	0.974	0.0046989426564652	0.0176	0.787	14004	16757	14424.77
1446577	chr10	rs10762467	53646245	T	C	0.401	0.396	0.973	0.0077995046323818	0.0176	0.6559	14004	16757	14424.77
1446705	chr10	rs72634651	53646659	T	C	0.544	0.54	0.958	0.0001999800026662	0.0174	0.9923	14004	16757	14424.77
1456768	chr10	rs10823817	53646674	T	A	0.403	0.398	0.973	0.0048979852621919	0.0176	0.7814	14004	16757	14424.77
1455541	chr10	rs10823818	53646690	T	G	0.389	0.386	0.994	0.0077995046323818	0.0174	0.6562	14004	16757	14424.77
1461173	chr10	rs10762468	53647111	G	A	0.388	0.385	0.991	0.0077002766261879	0.0175	0.6577	14004	16757	14424.77
1451055	chr10	rs10762469	53647122	G	T	0.388	0.385	0.991	0.0077995046323818	0.0175	0.6562	14004	16757	14424.77
1462070	chr10	rs10762470	53647129	G	A	0.389	0.386	0.994	0.0075017910703226	0.0174	0.6663	14004	16757	14424.77
1467118	chr10	rs10999944	53647339	C	T	0.403	0.398	0.973	0.0051964749068174	0.0176	0.7654	14004	16757	14424.77
1450353	chr10	rs10762471	53647423	A	C	0.387	0.384	0.99	0.0076010387728197	0.0175	0.6636	14004	16757	14424.77
1446820	chr10	rs10823823	53648014	G	A	0.403	0.398	0.974	0.0053954185169075	0.0175	0.7583	14004	16757	14424.77
1458209	chr10	rs6480545	53648350	A	G	0.388	0.385	0.996	0.0084045823438103	0.0174	0.6297	14004	16757	14424.77
1463429	chr10	rs4472881	53648496	C	G	0.403	0.397	0.974	0.0055048206344449	0.0175	0.7531	14004	16757	14424.77
1447109	chr10	rs75542131	53649139	G	A	0.946	0.948	0.979	-0.0305004454483837	0.0383	0.4266	14004	16757	14424.77
1466785	chr10	rs4601716	53650023	C	T	0.389	0.385	0.997	0.0085037404912207	0.0174	0.6232	14004	16757	14424.77
1468390	chr10	rs10999963	53650085	A	T	0.859	0.858	0.983	0.0089993837968006	0.0245	0.7137	14004	16757	14424.77
1460438	chr10	rs6480547	53650135	A	C	0.389	0.385	0.997	0.0087020272939009	0.0174	0.6174	14004	16757	14424.77
1467877	chr10	rs7902467	53650204	A	G	0.53	0.527	0.981	0.004101577021075	0.0171	0.8085	14004	16757	14424.77
1460865	chr10	rs7916936	53650331	G	A	0.389	0.385	0.997	0.0090984829852593	0.0174	0.6017	14004	16757	14424.77
1463198	chr10	rs7917075	53650406	G	A	0.53	0.527	0.984	0.004201162744548	0.0171	0.8074	14004	16757	14424.77
1467250	chr10	rs12778212	53650453	C	T	0.859	0.858	0.983	0.0089993837968006	0.0245	0.7131	14004	16757	14424.77
1448511	chr10	rs7917191	53650484	G	C	0.53	0.527	0.984	0.0043007385516922	0.0171	0.8009	14004	16757	14424.77
1467665	chr10	rs7082269	53650963	A	G	0.388	0.385	0.997	0.0090984829852593	0.0174	0.601	14004	16757	14424.77
1459125	chr10	rs7082594	53651197	A	C	0.389	0.385	0.997	0.0090984829852593	0.0174	0.6007	14004	16757	14424.77
1446111	chr10	rs10762472	53651389	G	C	0.53	0.527	0.984	0.0052959516591825	0.0171	0.7582	14004	16757	14424.77
1465197	chr10	rs34455409	53651460	T	C	0.858	0.858	0.984	0.0065981840282271	0.0244	0.7863	14004	16757	14424.77
1459440	chr10	rs10762473	53651544	A	G	0.53	0.527	0.984	0.0052959516591825	0.0171	0.7545	14004	16757	14424.77
1449750	chr10	rs1937671	53651912	C	T	0.859	0.858	0.982	0.0075017910703226	0.0245	0.7606	14004	16757	14424.77
1450032	chr10	rs1937670	53652218	G	T	0.851	0.852	0.983	-0.0003000450090019	0.024	0.991	14004	16757	14424.77
1453913	chr10	rs10823833	53652237	C	T	0.538	0.533	0.983	0.009504687014246	0.0171	0.5772	14004	16757	14424.77
1447350	chr10	rs6480550	53652672	A	G	0.532	0.529	0.98	0.005703702916678	0.0171	0.7402	14004	16757	14424.77
1459984	chr10	rs1937669	53652746	T	A	0.388	0.384	0.995	0.009504687014246	0.0174	0.587	14004	16757	14424.77
1450715	chr10	rs7074579	53653179	C	T	0.537	0.532	0.981	0.0092966519050945	0.0171	0.5881	14004	16757	14424.77
1456083	chr10	rs1937668	53653513	T	A	0.854	0.854	0.979	0.0034041991335623	0.0242	0.8871	14004	16757	14424.77
1452656	chr10	rs1937667	53653999	G	A	0.386	0.383	0.995	0.0099998345783334	0.0174	0.568	14004	16757	14424.77
1461591	chr10	rs72799495	53654149	G	A	0.906	0.905	0.97	0.0194986595340326	0.0294	0.5075	14004	16757	14424.77
1463756	chr10	rs67143320	53655716	T	C	0.541	0.536	0.96	0.0035038543266769	0.0174	0.8389	14004	16757	14424.77
1464293	chr10	rs12220804	53656314	A	C	0.397	0.392	0.976	0.0084045823438103	0.0175	0.6327	14004	16757	14424.77
1445401	chr10	rs1937666	53656624	G	A	0.398	0.392	0.977	0.0080971295874548	0.0175	0.6445	14004	16757	14424.77
1459412	chr10	rs67336648	53656861	G	A	0.542	0.536	0.961	0.0044998604248922	0.0174	0.7961	14004	16757	14424.77
1463102	chr10	rs1937665	53656952	A	T	0.859	0.859	0.978	0.0074025335167413	0.0246	0.7626	14004	16757	14424.77
1457834	chr10	rs1937664	53657085	G	A	0.397	0.392	0.977	0.0086028888072678	0.0175	0.6222	14004	16757	14424.77
1444545	chr10	rs10762479	53657648	A	G	0.389	0.385	0.987	0.0099998345783334	0.0175	0.5669	14004	16757	14424.77
1453192	chr10	rs11597034	53657784	C	T	0.542	0.536	0.961	0.0047984689115734	0.0174	0.7829	14004	16757	14424.77
1459972	chr10	rs10823846	53658904	G	A	0.397	0.392	0.974	0.0080971295874548	0.0176	0.6466	14004	16757	14424.77
1463336	chr10	rs1937663	53660078	T	A	0.856	0.857	0.964	0.0063994795805678	0.0246	0.7954	14004	16757	14424.77
1462823	chr10	rs34290619	53660698	A	T	0.857	0.857	0.965	0.0067968490002727	0.0246	0.7812	14004	16757	14424.77
1465267	chr10	rs1937662	53660836	T	C	0.54	0.535	0.96	0.0044998604248922	0.0174	0.7963	14004	16757	14424.77
1453326	chr10	rs35969600	53662118	T	C	0.857	0.857	0.962	0.0069954745123864	0.0247	0.7777	14004	16757	14424.77
1452020	chr10	rs36044537	53663274	T	C	0.947	0.949	0.978	-0.0322029950400999	0.0387	0.4045	14004	16757	14424.77
1461640	chr10	rs7097348	53663315	C	T	0.386	0.382	0.99	0.0106035827841911	0.0175	0.5443	14004	16757	14424.77
1454046	chr10	rs35586048	53663360	T	A	0.768	0.769	0.774	-0.0086977157031958	0.0226	0.7011	14004	16757	14424.77
1452387	chr10	rs11000027	53664400	T	C	0.857	0.857	0.958	0.00730326611012	0.0248	0.767	14004	16757	14424.77
1452310	chr10	rs12359282	53664580	C	T	0.858	0.858	0.957	0.0089993837968006	0.0248	0.7181	14004	16757	14424.77
1457047	chr10	rs1937672	53664992	C	A	0.408	0.404	0.964	0.0037031349243813	0.0176	0.8326	14004	16757	14424.77
1461130	chr10	rs11000031	53665737	A	G	0.862	0.861	0.964	0.0087020272939009	0.0249	0.7263	14004	16757	14424.77
1449700	chr10	rs10823860	53667443	C	T	0.386	0.383	0.987	0.0098018049722602	0.0175	0.5752	14004	16757	14424.77
1455265	chr10	rs11000040	53667462	A	G	0.865	0.863	0.957	0.0142973047008244	0.0252	0.5709	14004	16757	14424.77
1461802	chr10	rs7081919	53667476	G	A	0.386	0.383	0.986	0.0098018049722602	0.0175	0.5764	14004	16757	14424.77
1467041	chr10	rs7083138	53667586	C	A	0.386	0.383	0.987	0.0098018049722602	0.0175	0.5761	14004	16757	14424.77
1457611	chr10	rs34873454	53667604	G	T	0.861	0.86	0.946	0.0147014028528927	0.0252	0.5592	14004	16757	14424.77
1443629	chr10	rs6480564	53667867	C	T	0.386	0.383	0.986	0.0098018049722602	0.0175	0.5771	14004	16757	14424.77
1448876	chr10	rs6480565	53667885	G	A	0.386	0.383	0.986	0.0097027754613851	0.0175	0.5782	14004	16757	14424.77
1456325	chr10	rs6480566	53667975	C	T	0.386	0.383	0.986	0.0098018049722602	0.0175	0.5766	14004	16757	14424.77
1445547	chr10	rs28503602	53668302	A	G	0.564	0.561	0.889	-0.0043996643446871	0.0181	0.8062	14004	16757	14424.77
1451789	chr10	rs7899527	53668314	T	A	0.387	0.383	0.985	0.0100988346774146	0.0175	0.5656	14004	16757	14424.77
1469071	chr10	rs7896865	53668770	A	G	0.386	0.383	0.985	0.0099008246772624	0.0175	0.5716	14004	16757	14424.77
1468061	chr10	rs11000060	53668890	T	C	0.538	0.533	0.95	0.0013990209137074	0.0175	0.9374	14004	16757	14424.77
1465588	chr10	rs7922170	53668933	G	A	0.386	0.383	0.984	0.0099008246772624	0.0175	0.5705	14004	16757	14424.77
1444124	chr10	rs11812230	53668937	A	T	0.538	0.533	0.95	0.0013990209137074	0.0175	0.9377	14004	16757	14424.77
1455593	chr10	rs7908238	53669058	A	T	0.386	0.383	0.984	0.0099998345783334	0.0175	0.5681	14004	16757	14424.77
1444659	chr10	rs7100489	53669171	C	G	0.386	0.383	0.984	0.0100988346774146	0.0175	0.5664	14004	16757	14424.77
1453713	chr10	rs11000063	53669346	G	A	0.538	0.533	0.949	0.0014988761237359	0.0175	0.9327	14004	16757	14424.77
1463325	chr10	rs6480572	53669644	G	C	0.386	0.383	0.983	0.0100988346774146	0.0175	0.5655	14004	16757	14424.77
1457487	chr10	rs6480573	53669680	C	T	0.386	0.383	0.983	0.0099998345783334	0.0175	0.5692	14004	16757	14424.77
1465751	chr10	rs6480574	53669770	G	A	0.386	0.382	0.981	0.0103957761821204	0.0176	0.5549	14004	16757	14424.77
1445207	chr10	rs7923342	53669773	G	A	0.386	0.382	0.981	0.0099008246772624	0.0176	0.5729	14004	16757	14424.77
1447300	chr10	rs6480575	53669806	A	G	0.386	0.382	0.981	0.0099998345783334	0.0176	0.571	14004	16757	14424.77
1455823	chr10	rs2105442	53670280	C	T	0.386	0.383	0.982	0.0102968054773682	0.0176	0.5591	14004	16757	14424.77
1446380	chr10	rs1937677	53671765	G	A	0.386	0.383	0.98	0.0103957761821204	0.0176	0.5531	14004	16757	14424.77
1444703	chr10	rs6480581	53672743	T	C	0.529	0.525	0.952	0.0026963615477425	0.0174	0.8784	14004	16757	14424.77
1456037	chr10	rs4382850	53672913	G	T	0.517	0.515	0.969	0.0035038543266769	0.0172	0.8393	14004	16757	14424.77
1459122	chr10	rs6480583	53673125	C	T	0.531	0.527	0.954	0.0018981972830802	0.0174	0.9119	14004	16757	14424.77
1448597	chr10	rs6480585	53673192	G	T	0.535	0.53	0.949	0.0053954185169075	0.0174	0.7582	14004	16757	14424.77
1444484	chr10	rs4600154	53673232	A	G	0.438	0.433	0.983	0.016296487966892	0.0172	0.3451	14004	16757	14424.77
1450217	chr10	rs4595495	53673286	A	G	0.909	0.907	0.956	0.0454990400712183	0.0307	0.1382	14004	16757	14424.77
1458647	chr10	rs7073470	53673462	T	C	0.438	0.432	0.984	0.0171029078996623	0.0172	0.3193	14004	16757	14424.77
1459127	chr10	rs2339891	53674181	C	T	0.529	0.524	0.956	0.003902375817241	0.0174	0.8244	14004	16757	14424.77
1460804	chr10	rs1892367	53674581	A	G	0.529	0.525	0.956	0.004201162744548	0.0174	0.8093	14004	16757	14424.77
1461657	chr10	rs10823885	53674590	T	A	0.908	0.906	0.95	0.0443995872966845	0.0306	0.147	14004	16757	14424.77
1446985	chr10	rs1892368	53674795	G	A	0.436	0.43	0.985	0.0172994970780611	0.0172	0.314	14004	16757	14424.77
1454695	chr10	rs11000111	53675030	C	T	0.533	0.528	0.95	0.0036034995896235	0.0174	0.8347	14004	16757	14424.77
1457373	chr10	rs11000112	53675164	T	C	0.908	0.906	0.95	0.044600447168905	0.0306	0.1445	14004	16757	14424.77
1467911	chr10	rs11000113	53675243	T	C	0.908	0.906	0.95	0.0443039255565243	0.0306	0.1473	14004	16757	14424.77
1461814	chr10	rs11000119	53675594	A	G	0.908	0.906	0.95	0.0437967654983826	0.0306	0.1518	14004	16757	14424.77
1457688	chr10	rs12571679	53675769	T	G	0.529	0.525	0.957	0.004201162744548	0.0173	0.8088	14004	16757	14424.77
1466458	chr10	rs4935290	53676045	T	C	0.436	0.43	0.987	0.0168964476597299	0.0172	0.327	14004	16757	14424.77
1459508	chr10	rs1937678	53676051	A	G	0.529	0.525	0.957	0.0043007385516922	0.0174	0.8022	14004	16757	14424.77
1461711	chr10	rs10823893	53677313	G	A	0.908	0.906	0.952	0.0389995348490096	0.0305	0.2016	14004	16757	14424.77
1450054	chr10	rs2154281	53677635	A	G	0.529	0.524	0.961	0.0058031292269501	0.0173	0.7372	14004	16757	14424.77
1453081	chr10	rs1937679	53677838	A	G	0.92	0.917	0.964	0.0358014124633833	0.0317	0.259	14004	16757	14424.77
1456364	chr10	rs1937680	53678026	C	A	0.436	0.43	0.99	0.0182033098538737	0.0172	0.2903	14004	16757	14424.77
1454425	chr10	rs2879630	53678344	G	A	0.533	0.528	0.955	0.0055048206344449	0.0174	0.7504	14004	16757	14424.77
1449017	chr10	rs17638356	53678819	C	T	0.92	0.916	0.966	0.0389995348490096	0.0316	0.2173	14004	16757	14424.77
1456762	chr10	rs1937682	53678982	A	T	0.533	0.528	0.951	0.0063001125484799	0.0174	0.7189	14004	16757	14424.77
1459356	chr10	rs1937683	53679060	C	T	0.435	0.428	0.994	0.017496047616751	0.0171	0.3068	14004	16757	14424.77
1443581	chr10	rs2186146	53679200	C	G	0.533	0.528	0.95	0.0062007356416035	0.0174	0.723	14004	16757	14424.77
1463934	chr10	rs10823897	53679340	T	A	0.907	0.905	0.954	0.04149696667529	0.0303	0.1711	14004	16757	14424.77
1458655	chr10	rs17551404	53679978	A	G	0.92	0.916	0.963	0.0390957053401303	0.0316	0.2165	14004	16757	14424.77
1447634	chr10	rs1937684	53680085	T	A	0.439	0.432	0.972	0.0194005857039748	0.0173	0.262	14004	16757	14424.77
1460703	chr10	rs12259464	53680099	G	A	0.902	0.901	0.933	0.0426954385276174	0.0302	0.1569	14004	16757	14424.77
1467935	chr10	rs12245197	53680107	C	T	0.902	0.9	0.932	0.0434042576072856	0.0302	0.15	14004	16757	14424.77
1466459	chr10	rs1937685	53680114	G	C	0.537	0.532	0.937	0.005703702916678	0.0176	0.7469	14004	16757	14424.77
1460629	chr10	rs1937686	53680124	A	T	0.537	0.532	0.937	0.0058031292269501	0.0176	0.741	14004	16757	14424.77
1444893	chr10	rs10762499	53680563	C	T	0.435	0.428	0.978	0.0183015011699126	0.0173	0.2901	14004	16757	14424.77
1458898	chr10	rs11000132	53680796	C	T	0.92	0.916	0.954	0.0399031725325864	0.0318	0.2099	14004	16757	14424.77
1461825	chr10	rs4478938	53681166	C	G	0.537	0.531	0.935	0.0050969882578437	0.0176	0.7728	14004	16757	14424.77
1444024	chr10	rs11000137	53681794	G	T	0.536	0.53	0.933	0.0043007385516922	0.0176	0.805	14004	16757	14424.77
1449075	chr10	rs2879629	53682131	C	T	0.51	0.508	0.96	0.0056042667198317	0.0173	0.7446	14004	16757	14424.77
1462991	chr10	rs2879628	53682854	T	A	0.5	0.499	0.949	0.0006997551142732	0.0174	0.9695	14004	16757	14424.77
1444067	chr10	rs2879627	53683347	C	A	0.525	0.522	0.922	-0.0003000450090019	0.0177	0.9868	14004	16757	14424.77
1457846	chr10	rs10823900	53684498	G	T	0.513	0.511	0.941	-0.0009004052431641	0.0175	0.9607	14004	16757	14424.77
1458911	chr10	rs7068324	53685715	A	G	0.513	0.511	0.946	-0.0021022080918702	0.0175	0.9047	14004	16757	14424.77
1456927	chr10	rs4601717	53686382	C	A	0.498	0.498	0.954	-0.0017014466397575	0.0174	0.9222	14004	16757	14424.77
1453891	chr10	rs2879632	53687163	A	T	0.512	0.51	0.953	-0.0031048149534787	0.0174	0.8604	14004	16757	14424.77
1448062	chr10	rs7093999	53687380	C	A	0.517	0.515	0.944	-0.0016012813669738	0.0175	0.9289	14004	16757	14424.77
1461833	chr10	rs2339893	53688297	A	C	0.512	0.51	0.956	-0.0031950988965408	0.0174	0.8524	14004	16757	14424.77
1448547	chr10	rs7903101	53689566	C	A	0.498	0.498	0.952	-0.0017014466397575	0.0174	0.9239	14004	16757	14424.77
1453605	chr10	rs7903366	53689774	C	T	0.513	0.511	0.952	-0.0028039273327342	0.0174	0.8739	14004	16757	14424.77
1448045	chr10	rs7081864	53690331	G	A	0.514	0.512	0.946	-0.0029042131473898	0.0175	0.8672	14004	16757	14424.77
1448766	chr10	rs7082609	53690799	G	C	0.498	0.498	0.942	-0.0016012813669738	0.0175	0.9259	14004	16757	14424.77
1469291	chr10	rs7070958	53691116	A	G	0.515	0.513	0.938	-0.0034961042567088	0.0176	0.8437	14004	16757	14424.77
1443728	chr10	rs11000178	53692081	C	T	0.52	0.518	0.932	-0.0042992284528324	0.0176	0.8058	14004	16757	14424.77
1453372	chr10	rs11000179	53692157	G	C	0.52	0.519	0.926	-0.005304041591906	0.0177	0.7654	14004	16757	14424.77
1461122	chr10	rs17638883	53692726	T	C	0.906	0.901	0.903	0.0507976715868588	0.0305	0.09602	14004	16757	14424.77
1463423	chr10	rs61847480	53692824	A	G	0.904	0.901	0.878	0.0475036226439669	0.0308	0.1228	14004	16757	14424.77
1443710	chr10	rs7904729	53692910	A	G	0.568	0.563	0.877	0.0032048589489113	0.0182	0.8591	14004	16757	14424.77
1455929	chr10	rs7920008	53692969	C	T	0.574	0.568	0.891	0.0114047182634362	0.0181	0.5294	14004	16757	14424.77
1455687	chr10	rs10823903	53693075	A	G	0.913	0.91	0.932	0.0443039255565243	0.0311	0.1539	14004	16757	14424.77
1469012	chr10	rs4935292	53693513	G	A	0.265	0.257	0.894	0.0335024720540013	0.0204	0.1	14004	16757	14424.77
1444980	chr10	rs4935293	53693565	G	T	0.343	0.34	0.903	0.0084045823438103	0.0188	0.6553	14004	16757	14424.77
1457637	chr10	rs7096762	53693667	G	A	0.914	0.911	0.955	0.0418998134646779	0.0308	0.1737	14004	16757	14424.77
1462382	chr10	rs12354723	53694400	A	G	0.914	0.911	0.963	0.0450976409030327	0.0307	0.1421	14004	16757	14424.77
1463739	chr10	rs11000189	53694448	G	T	0.69	0.686	0.957	0.0239020562806236	0.0186	0.2005	14004	16757	14424.77
1458869	chr10	rs11000191	53694967	A	G	0.914	0.91	0.969	0.0463968262292078	0.0306	0.1294	14004	16757	14424.77
1459778	chr10	rs11000193	53695204	C	A	0.69	0.686	0.957	0.0246048038572487	0.0186	0.1861	14004	16757	14424.77
1447150	chr10	rs4604821	53695690	T	A	0.914	0.91	0.968	0.0467022717525102	0.0306	0.1268	14004	16757	14424.77
1463078	chr10	rs11592770	53696237	A	T	0.824	0.823	0.881	-0.003797200248385	0.0237	0.8719	14004	16757	14424.77
1463891	chr10	rs11593309	53696483	T	G	0.827	0.825	0.875	0.0021975835434872	0.0239	0.9274	14004	16757	14424.77
1457587	chr10	rs11000200	53696861	A	C	0.683	0.68	0.957	0.0227981362759783	0.0185	0.2179	14004	16757	14424.77
1460471	chr10	rs7069853	53697407	T	G	0.269	0.261	0.914	0.0329994782631079	0.0201	0.1001	14004	16757	14424.77
1454147	chr10	rs11000203	53697549	C	T	0.683	0.679	0.96	0.0223972974420383	0.0185	0.2263	14004	16757	14424.77
1454951	chr10	rs2339902	53697836	A	C	0.361	0.356	0.94	0.0127977582298607	0.0182	0.4829	14004	16757	14424.77
1464767	chr10	rs58725405	53698708	A	G	0.679	0.677	0.93	-0.0095050300143049	0.0188	0.6116	14004	16757	14424.77
1455629	chr10	rs10823905	53698772	T	C	0.687	0.683	0.963	0.0243998868235351	0.0185	0.1877	14004	16757	14424.77
1443717	chr10	rs12767618	53698921	T	C	0.914	0.91	0.964	0.0471030274686428	0.0306	0.1243	14004	16757	14424.77
1461688	chr10	rs74132825	53699182	C	T	0.853	0.852	0.892	-0.0140989243795016	0.0252	0.5768	14004	16757	14424.77
1468410	chr10	rs74231958	53699223	G	A	0.827	0.826	0.894	-0.0029042131473898	0.0237	0.9031	14004	16757	14424.77
1458244	chr10	rs58843599	53699555	A	G	0.682	0.679	0.965	0.023198814502523	0.0184	0.2094	14004	16757	14424.77
1444610	chr10	rs10740395	53699753	T	C	0.269	0.261	0.937	0.0327962744150825	0.0198	0.09776	14004	16757	14424.77
1459011	chr10	rs4254021	53700983	T	G	0.269	0.261	0.941	0.031799009548949	0.0198	0.1081	14004	16757	14424.77
1461649	chr10	rs1122615	53701052	A	G	0.68	0.679	0.938	-0.0114958245134845	0.0187	0.5383	14004	16757	14424.77
1463550	chr10	rs9702459	53701370	G	A	0.681	0.679	0.937	-0.0107980900995126	0.0187	0.5633	14004	16757	14424.77
1446940	chr10	rs11595790	53703614	G	C	0.827	0.826	0.906	-0.0029042131473898	0.0236	0.9025	14004	16757	14424.77
1462558	chr10	rs11594339	53703661	T	C	0.68	0.678	0.945	-0.0099998320783335	0.0187	0.5907	14004	16757	14424.77
1462432	chr10	rs138632606	53704083	C	T	0.68	0.678	0.947	-0.0101008421794295	0.0186	0.5894	14004	16757	14424.77
1452466	chr10	rs11000239	53705854	C	T	0.915	0.911	0.963	0.0473987203698754	0.0308	0.1235	14004	16757	14424.77
1455034	chr10	rs4309107	53705866	G	A	0.362	0.356	0.965	0.0138042809763971	0.018	0.4438	14004	16757	14424.77
1443547	chr10	rs6480606	53706267	A	C	0.269	0.26	0.96	0.0329994782631079	0.0196	0.0925	14004	16757	14424.77
1447486	chr10	rs6480607	53706388	G	A	0.269	0.26	0.96	0.0330962274891896	0.0196	0.09121	14004	16757	14424.77
1444592	chr10	rs148908354	53706542	A	G	0.68	0.678	0.956	-0.0102018624845967	0.0186	0.5811	14004	16757	14424.77
1452597	chr10	rs7092969	53707749	T	A	0.269	0.26	0.972	0.0329027196757078	0.0195	0.09203	14004	16757	14424.77
1449277	chr10	rs16925100	53708131	T	C	0.679	0.678	0.969	-0.0105959392134034	0.0184	0.564	14004	16757	14424.77
1459467	chr10	rs16925106	53708386	C	A	0.679	0.678	0.97	-0.0106970095483354	0.0184	0.5626	14004	16757	14424.77
1460229	chr10	rs2339899	53708732	A	G	0.681	0.677	0.997	0.0248974696545107	0.0181	0.1701	14004	16757	14424.77
1467343	chr10	rs2879635	53708876	T	A	0.682	0.677	0.997	0.0251998010217421	0.0182	0.1645	14004	16757	14424.77
1451006	chr10	rs77223524	53709198	C	A	0.679	0.678	0.972	-0.0108991808690006	0.0184	0.5536	14004	16757	14424.77
1445122	chr10	rs2339898	53709352	T	C	0.359	0.353	0.989	0.0121953336998771	0.0178	0.4938	14004	16757	14424.77
1464493	chr10	rs11594267	53709536	A	G	0.679	0.677	0.973	-0.0110002818588653	0.0184	0.5483	14004	16757	14424.77
1451738	chr10	rs16925131	53709700	T	C	0.679	0.677	0.973	-0.0111013930711739	0.0184	0.5474	14004	16757	14424.77
1453216	chr10	rs16925132	53709902	C	T	0.679	0.677	0.974	-0.0111013930711739	0.0184	0.5463	14004	16757	14424.77
1467436	chr10	rs7902101	53710143	A	T	0.678	0.677	0.975	-0.0130953713122409	0.0184	0.4753	14004	16757	14424.77
1463205	chr10	rs12245187	53710157	C	A	0.827	0.826	0.939	-0.006199175242821	0.0232	0.7886	14004	16757	14424.77
1460450	chr10	rs11000255	53710176	G	A	0.915	0.911	0.967	0.0465018336514199	0.0307	0.1299	14004	16757	14424.77
1448361	chr10	rs7093940	53710220	C	T	0.681	0.677	0.997	0.025297307774162	0.0182	0.1635	14004	16757	14424.77
1448486	chr10	rs7905683	53710325	T	C	0.678	0.677	0.976	-0.0130953713122409	0.0184	0.4771	14004	16757	14424.77
1458867	chr10	rs7905966	53710540	T	G	0.851	0.851	0.919	-0.0182963622831166	0.0248	0.4605	14004	16757	14424.77
1446301	chr10	rs11596918	53710787	G	T	0.679	0.677	0.975	-0.0107980900995126	0.0184	0.5568	14004	16757	14424.77
1458575	chr10	rs10762512	53710979	G	C	0.269	0.26	0.981	0.0317021347305135	0.0194	0.1021	14004	16757	14424.77
1445755	chr10	rs10762513	53711005	T	C	0.359	0.353	0.992	0.0112959597418516	0.0178	0.5267	14004	16757	14424.77
1454140	chr10	rs10508952	53711220	T	C	0.679	0.677	0.975	-0.0106970095483354	0.0184	0.5611	14004	16757	14424.77
1460675	chr10	rs78333499	53711307	T	C	0.679	0.677	0.975	-0.0106970095483354	0.0184	0.5614	14004	16757	14424.77
1458026	chr10	rs12255275	53711836	A	G	0.677	0.676	0.977	-0.0129028853555234	0.0183	0.4825	14004	16757	14424.77
1448729	chr10	rs11596469	53711967	T	A	0.679	0.677	0.976	-0.0106970095483354	0.0184	0.5614	14004	16757	14424.77
1449126	chr10	rs10733889	53712508	T	C	0.36	0.354	0.992	0.0119977384336167	0.0178	0.5004	14004	16757	14424.77
1456899	chr10	rs11000263	53712689	C	T	0.687	0.682	0.988	0.0266029817945341	0.0183	0.1458	14004	16757	14424.77
1463359	chr10	rs11000264	53712759	C	T	0.363	0.357	0.989	0.0141987193998129	0.0178	0.4251	14004	16757	14424.77
1468974	chr10	rs7074329	53713175	C	T	0.36	0.354	0.992	0.0119977384336167	0.0178	0.4983	14004	16757	14424.77
1450776	chr10	rs7095482	53713209	T	C	0.36	0.354	0.993	0.0119977384336167	0.0178	0.5016	14004	16757	14424.77
1454789	chr10	rs10466028	53713462	A	G	0.363	0.357	0.99	0.0131037693769772	0.0178	0.4626	14004	16757	14424.77
1449067	chr10	rs7073794	53713519	G	A	0.36	0.354	0.992	0.0118001041157506	0.0178	0.5058	14004	16757	14424.77
1457795	chr10	rs16925235	53713806	A	G	0.363	0.357	0.99	0.0140015196358136	0.0178	0.4324	14004	16757	14424.77
1460417	chr10	rs2339897	53714149	A	T	0.268	0.261	0.982	0.0291023874205329	0.0194	0.1335	14004	16757	14424.77
1452022	chr10	rs10740402	53714391	C	T	0.359	0.354	0.992	0.0107025231331357	0.0178	0.5461	14004	16757	14424.77
1454483	chr10	rs10740403	53714654	T	C	0.36	0.354	0.992	0.0116024307308398	0.0178	0.5152	14004	16757	14424.77
1460483	chr10	rs10762514	53714687	C	T	0.36	0.354	0.991	0.0116024307308398	0.0178	0.5125	14004	16757	14424.77
1451384	chr10	rs10740404	53714787	A	G	0.36	0.354	0.991	0.0117012723076411	0.0178	0.5106	14004	16757	14424.77
1467249	chr10	rs2879634	53715070	C	T	0.36	0.354	0.989	0.0118001041157506	0.0178	0.5092	14004	16757	14424.77
1459781	chr10	rs2339896	53715185	A	G	0.363	0.357	0.987	0.0133011462391285	0.0178	0.456	14004	16757	14424.77
1454209	chr10	rs11000271	53715419	G	A	0.36	0.354	0.988	0.012096540947233	0.0178	0.4955	14004	16757	14424.77
1450523	chr10	rs4935294	53716180	A	G	0.359	0.354	0.986	0.0109992854583691	0.0179	0.5385	14004	16757	14424.77
1463927	chr10	rs4935295	53716463	T	A	0.359	0.354	0.984	0.0109003744682883	0.0179	0.5399	14004	16757	14424.77
1450141	chr10	rs12411770	53716542	G	A	0.687	0.682	0.978	0.0267003518299564	0.0184	0.1476	14004	16757	14424.77
1445115	chr10	rs1903955	53719172	T	C	0.731	0.739	0.977	-0.0307994715535284	0.0194	0.1129	14004	16757	14424.77
1460589	chr10	rs11000285	53719255	G	T	0.926	0.922	0.873	0.0491996041469672	0.0343	0.1516	14004	16757	14424.77
1451652	chr10	rs4935296	53719628	T	G	0.365	0.359	0.973	0.0156961681063242	0.0179	0.3817	14004	16757	14424.77
1465365	chr10	rs1001771	53720176	A	G	0.787	0.794	0.891	-0.0421979407001862	0.0221	0.05611	14004	16757	14424.77
1452726	chr10	rs1903957	53720212	G	T	0.692	0.687	0.961	0.0288983900426488	0.0187	0.122	14004	16757	14424.77
1464953	chr10	rs1903960	53721176	T	G	0.739	0.747	0.989	-0.0356997191343252	0.0195	0.06703	14004	16757	14424.77
1455479	chr10	rs10823927	53724813	A	G	0.519	0.513	0.948	0.0226026252094292	0.0175	0.1964	14004	16757	14424.77
1467491	chr10	rs2454574	53724892	C	T	0.645	0.65	0.975	-0.0207028323592018	0.018	0.2496	14004	16757	14424.77
1455612	chr10	rs2447653	53725905	G	A	0.644	0.65	0.976	-0.021203207651103	0.018	0.2389	14004	16757	14424.77
1468680	chr10	rs2454572	53726271	C	T	0.641	0.647	0.975	-0.0226035462098532	0.018	0.2085	14004	16757	14424.77
1453419	chr10	rs11000315	53726335	C	A	0.693	0.689	0.965	0.0291995144044279	0.0187	0.1174	14004	16757	14424.77
1444126	chr10	rs12356995	53726384	G	A	0.907	0.904	0.949	0.0280041964095973	0.0299	0.3485	14004	16757	14424.77
1464624	chr10	rs16925327	53729016	C	G	0.678	0.672	0.969	0.027196791588428	0.0184	0.1382	14004	16757	14424.77
1457728	chr10	rs2169681	53729451	G	A	0.327	0.328	0.964	-0.001300845733048	0.0184	0.9431	14004	16757	14424.77
1467285	chr10	rs2447650	53729657	A	G	0.65	0.656	0.971	-0.0277001306422786	0.0181	0.126	14004	16757	14424.77
1455650	chr10	rs1904033	53730294	C	T	0.326	0.327	0.969	-0.0001000050003333	0.0183	0.9964	14004	16757	14424.77
1460987	chr10	rs1904034	53730326	C	T	0.325	0.326	0.969	-0.0012007205765188	0.0183	0.9468	14004	16757	14424.77
1458381	chr10	rs2927516	53730498	T	G	0.326	0.327	0.969	0.0	0.0183	0.9999	14004	16757	14424.77
1466249	chr10	rs11000333	53730670	T	C	0.903	0.9	0.964	0.0218006299588528	0.0291	0.4535	14004	16757	14424.77
1450192	chr10	rs9731091	53730762	T	C	0.681	0.68	0.962	0.0030952049073025	0.0185	0.8668	14004	16757	14424.77
1455991	chr10	rs16925357	53731491	A	G	0.852	0.85	0.956	0.0025966258472659	0.0243	0.9151	14004	16757	14424.77
1450748	chr10	rs2454570	53731500	T	A	0.749	0.758	0.981	-0.0393959285025942	0.0199	0.04783	14004	16757	14424.77
1449525	chr10	rs11813874	53731776	T	A	0.852	0.851	0.955	0.0020977980821461	0.0244	0.9313	14004	16757	14424.77
1456602	chr10	rs11813875	53731785	T	C	0.852	0.851	0.955	0.0020977980821461	0.0244	0.9322	14004	16757	14424.77
1451441	chr10	rs2454568	53732919	C	T	0.326	0.326	0.982	0.0003999200213268	0.0182	0.9834	14004	16757	14424.77
1447780	chr10	rs2454567	53733476	T	C	0.746	0.755	0.987	-0.0399994162638657	0.0198	0.04342	14004	16757	14424.77
1462306	chr10	rs2454566	53733545	C	A	0.747	0.755	0.987	-0.0394999521368577	0.0198	0.04576	14004	16757	14424.77
1446027	chr10	rs11000345	53733771	C	T	0.902	0.9	0.987	0.0204984635773248	0.0286	0.4741	14004	16757	14424.77
1446773	chr10	rs12243731	53734430	C	T	0.902	0.899	0.989	0.0204984635773248	0.0285	0.4715	14004	16757	14424.77
1452729	chr10	rs1904036	53734733	T	C	0.424	0.427	0.992	-0.006199175242821	0.0172	0.719	14004	16757	14424.77
1446968	chr10	rs61847500	53735069	A	G	0.678	0.672	0.988	0.0267003518299564	0.0182	0.1421	14004	16757	14424.77
1445860	chr10	rs76762140	53735149	C	T	0.678	0.672	0.988	0.0270994698817177	0.0182	0.1359	14004	16757	14424.77
1448438	chr10	rs73339256	53735227	T	C	0.852	0.85	0.958	0.001598721363697	0.0243	0.946	14004	16757	14424.77
1467032	chr10	rs80296314	53735350	G	C	0.826	0.827	0.954	-0.0024028846163103	0.0229	0.9168	14004	16757	14424.77
1446603	chr10	rs57518294	53735430	A	G	0.852	0.85	0.958	0.0016985566355815	0.0243	0.9457	14004	16757	14424.77
1458354	chr10	rs73339259	53735628	A	C	0.852	0.85	0.958	0.001998002662673	0.0243	0.9351	14004	16757	14424.77
1467439	chr10	rs1904037	53735755	C	T	0.276	0.277	0.969	-0.0057967688471774	0.0193	0.7634	14004	16757	14424.77
1447407	chr10	rs1904039	53736082	A	C	0.852	0.85	0.958	0.001598721363697	0.0243	0.9459	14004	16757	14424.77
1453026	chr10	rs2447649	53736231	A	G	0.424	0.426	0.991	-0.0052035148315978	0.0172	0.7631	14004	16757	14424.77
1452830	chr10	rs2454564	53736306	G	T	0.325	0.325	0.991	0.0007996801705642	0.0181	0.9646	14004	16757	14424.77
1469351	chr10	rs2454563	53737192	C	T	0.748	0.755	0.98	-0.0375045865412751	0.0199	0.05895	14004	16757	14424.77
1463666	chr10	rs11000351	53737194	C	T	0.901	0.899	0.987	0.0183996828453635	0.0285	0.5173	14004	16757	14424.77
1458954	chr10	rs11000352	53737195	A	G	0.901	0.899	0.987	0.0183015011699126	0.0285	0.5201	14004	16757	14424.77
1465205	chr10	rs2454562	53737212	G	C	0.423	0.425	0.987	-0.0043996643446871	0.0172	0.7984	14004	16757	14424.77
1451916	chr10	rs11000355	53737792	G	C	0.678	0.672	0.987	0.0275957115907991	0.0182	0.1301	14004	16757	14424.77
1456892	chr10	rs2454561	53738296	G	A	0.423	0.425	0.988	-0.0043996643446871	0.0172	0.7974	14004	16757	14424.77
1455981	chr10	rs75585932	53738335	G	T	0.678	0.672	0.986	0.0277027118389473	0.0182	0.1287	14004	16757	14424.77
1449081	chr10	rs2199584	53739016	C	T	0.323	0.323	0.987	0.001099395443301	0.0182	0.953	14004	16757	14424.77
1468600	chr10	rs2199585	53739087	C	T	0.678	0.672	0.985	0.0273038345273452	0.0182	0.1334	14004	16757	14424.77
1443850	chr10	rs2454559	53739654	G	C	0.745	0.753	0.981	-0.0383978517965666	0.0198	0.05222	14004	16757	14424.77
1455580	chr10	rs2454558	53739872	C	T	0.744	0.752	0.981	-0.0385017716536664	0.0197	0.05147	14004	16757	14424.77
1460387	chr10	rs12414809	53739962	G	T	0.678	0.672	0.985	0.0281986543586787	0.0182	0.1221	14004	16757	14424.77
1456812	chr10	rs1904042	53740094	G	A	0.423	0.424	0.986	-0.0043996643446871	0.0172	0.7994	14004	16757	14424.77
1444693	chr10	rs1904043	53740102	G	T	0.678	0.672	0.985	0.0281014301108748	0.0182	0.123	14004	16757	14424.77
1452473	chr10	rs4603250	53740204	A	C	0.901	0.899	0.988	0.0167981182758809	0.0284	0.5549	14004	16757	14424.77
1467679	chr10	rs1904044	53740262	G	A	0.823	0.825	0.945	-0.0055956263571598	0.0229	0.8055	14004	16757	14424.77
1466567	chr10	rs2447648	53740604	C	A	0.744	0.752	0.981	-0.0383043331577141	0.0198	0.05247	14004	16757	14424.77
1456255	chr10	rs11527417	53740887	G	A	0.679	0.672	0.985	0.0281014301108748	0.0182	0.1228	14004	16757	14424.77
1467256	chr10	rs11516536	53740902	A	T	0.901	0.898	0.988	0.0166997792224134	0.0284	0.5572	14004	16757	14424.77
1451287	chr10	rs3104567	53740980	C	T	0.744	0.752	0.981	-0.0383043331577141	0.0198	0.05273	14004	16757	14424.77
1466728	chr10	rs3104566	53741021	C	T	0.323	0.322	0.986	0.0009995003330834	0.0182	0.9561	14004	16757	14424.77
1448748	chr10	rs11510890	53741538	T	C	0.901	0.898	0.988	0.0167981182758809	0.0284	0.5529	14004	16757	14424.77
1450069	chr10	rs1904046	53742120	C	T	0.323	0.322	0.988	0.0021975835434872	0.0182	0.9057	14004	16757	14424.77
1467410	chr10	rs11000373	53742151	G	A	0.679	0.672	0.984	0.0282958691548473	0.0182	0.1205	14004	16757	14424.77
1447252	chr10	rs4420207	53742681	C	T	0.901	0.898	0.989	0.0171029078996623	0.0284	0.5454	14004	16757	14424.77
1457209	chr10	rs11000375	53742685	G	A	0.679	0.672	0.984	0.0277027118389473	0.0182	0.1286	14004	16757	14424.77
1443807	chr10	rs74132873	53742862	G	A	0.854	0.852	0.952	0.0048979852621919	0.0245	0.8417	14004	16757	14424.77
1451695	chr10	rs74132874	53743032	A	G	0.854	0.853	0.953	0.001099395443301	0.0246	0.9654	14004	16757	14424.77
1444381	chr10	rs74132876	53743114	G	A	0.855	0.853	0.952	0.0013990209137074	0.0246	0.9547	14004	16757	14424.77
1457004	chr10	rs74132877	53743272	A	C	0.854	0.853	0.953	0.0009995003330834	0.0246	0.9666	14004	16757	14424.77
1460088	chr10	rs7078910	53744132	C	T	0.901	0.898	0.989	0.0171029078996623	0.0284	0.5469	14004	16757	14424.77
1461228	chr10	rs74132878	53744373	A	T	0.855	0.853	0.951	0.0011992805754821	0.0246	0.9621	14004	16757	14424.77
1462188	chr10	rs11000383	53746559	G	A	0.685	0.678	0.981	0.0307037775750057	0.0184	0.09461	14004	16757	14424.77
1459361	chr10	rs11000384	53746612	G	A	0.682	0.676	0.98	0.0295005481176215	0.0183	0.108	14004	16757	14424.77
1460222	chr10	rs12257861	53746627	C	T	0.901	0.898	0.987	0.0178006246255066	0.0284	0.5315	14004	16757	14424.77
1455008	chr10	rs74132880	53746634	A	G	0.854	0.853	0.951	0.0004998750416509	0.0246	0.9825	14004	16757	14424.77
1457990	chr10	rs2454554	53746968	G	A	0.738	0.746	0.979	-0.0391983134041576	0.0196	0.04584	14004	16757	14424.77
1463068	chr10	rs10740406	53747846	C	T	0.265	0.257	0.975	0.0394995204367644	0.0196	0.04348	14004	16757	14424.77
1465040	chr10	rs2927515	53748001	A	G	0.738	0.746	0.979	-0.0380965452668448	0.0196	0.05192	14004	16757	14424.77
1443572	chr10	rs2447645	53748089	C	A	0.741	0.748	0.979	-0.0369959896867261	0.0197	0.06033	14004	16757	14424.77
1448258	chr10	rs2454552	53748522	G	A	0.741	0.748	0.979	-0.036798848237098	0.0197	0.06142	14004	16757	14424.77
1464906	chr10	rs60236713	53748538	G	T	0.667	0.667	0.975	0.0013990209137074	0.0182	0.937	14004	16757	14424.77
1452644	chr10	rs76573637	53749378	A	G	0.812	0.814	0.94	0.0021975835434872	0.0224	0.9204	14004	16757	14424.77
1455453	chr10	rs1904048	53749547	T	A	0.566	0.564	0.975	0.0069954745123864	0.0173	0.6857	14004	16757	14424.77
1452395	chr10	rs7915024	53749956	G	A	0.975	0.976	0.672	-0.0451961304529691	0.0671	0.5003	13457	16217	13881.29
1466467	chr10	rs11000395	53750205	G	T	0.699	0.693	0.985	0.027196791588428	0.0186	0.1428	14004	16757	14424.77
1446769	chr10	rs7080748	53750811	T	C	0.666	0.666	0.978	0.0006997551142732	0.0181	0.9714	14004	16757	14424.77
1463687	chr10	rs60791951	53750939	T	A	0.699	0.693	0.987	0.027196791588428	0.0186	0.1433	14004	16757	14424.77
1463175	chr10	rs2339892	53751217	C	T	0.741	0.748	0.979	-0.0364980230402006	0.0197	0.06333	14004	16757	14424.77
1468097	chr10	rs11000400	53752475	A	C	0.665	0.665	0.982	0.0004998750416509	0.0181	0.9791	14004	16757	14424.77
1446272	chr10	rs11000402	53752661	G	A	0.9	0.898	0.987	0.0173977771764203	0.0284	0.5406	14004	16757	14424.77
1450919	chr10	rs11000403	53752851	C	G	0.702	0.696	0.992	0.0251998010217421	0.0185	0.175	14004	16757	14424.77
1447714	chr10	rs11000404	53753066	C	T	0.702	0.696	0.992	0.0251022847608284	0.0185	0.1757	14004	16757	14424.77
1455391	chr10	rs61847549	53753299	T	C	0.9	0.898	0.989	0.0168964476597299	0.0283	0.55	14004	16757	14424.77
1461789	chr10	rs6480638	53753582	C	T	0.367	0.361	0.985	0.023198814502523	0.0178	0.1915	14004	16757	14424.77
1452704	chr10	rs1904050	53754335	G	A	0.367	0.361	0.985	0.0231011029079872	0.0178	0.1941	14004	16757	14424.77
1446471	chr10	rs12572546	53754763	A	G	0.81	0.812	0.943	-0.0007002451143934	0.0223	0.976	14004	16757	14424.77
1463512	chr10	rs11000409	53755377	A	G	0.9	0.898	0.989	0.0165030720990143	0.0283	0.5594	14004	16757	14424.77
1454484	chr10	rs2879633	53757050	G	A	0.741	0.748	0.976	-0.0369959896867261	0.0197	0.06008	14004	16757	14424.77
1469359	chr10	rs7091177	53757095	G	A	0.664	0.664	0.975	0.0025966258472659	0.0181	0.8839	14004	16757	14424.77
1457735	chr10	rs2454547	53757107	C	G	0.103	0.105	0.97	-0.0135007260538548	0.0282	0.6329	14004	16757	14424.77
1463903	chr10	rs2454546	53757162	C	T	0.737	0.744	0.974	-0.0358966439977618	0.0196	0.06678	14004	16757	14424.77
1467246	chr10	rs2339894	53757485	T	G	0.366	0.36	0.978	0.024702368640342	0.0178	0.1655	14004	16757	14424.77
1447515	chr10	rs4275567	53758289	A	C	0.664	0.664	0.974	0.0047984689115734	0.0181	0.7913	14004	16757	14424.77
1457964	chr10	rs2252101	53758887	T	C	0.738	0.745	0.974	-0.0360003042410416	0.0196	0.06675	14004	16757	14424.77
1446653	chr10	rs1015620	53759431	T	C	0.737	0.745	0.973	-0.036798848237098	0.0196	0.06082	14004	16757	14424.77
1456855	chr10	rs1015619	53759526	A	G	0.663	0.663	0.972	0.003902375817241	0.0181	0.8304	14004	16757	14424.77
1458792	chr10	rs2447644	53760302	G	A	0.737	0.745	0.973	-0.0361039752308815	0.0196	0.06583	14004	16757	14424.77
1464070	chr10	rs2454543	53760409	A	C	0.738	0.745	0.973	-0.0358966439977618	0.0196	0.06773	14004	16757	14424.77
1456572	chr10	rs2454542	53760996	C	T	0.738	0.745	0.973	-0.0356997191343252	0.0196	0.06889	14004	16757	14424.77
1447892	chr10	rs72801477	53761138	A	G	0.737	0.745	0.973	-0.0369959896867261	0.0196	0.05986	14004	16757	14424.77
1452688	chr10	rs2454541	53761208	C	A	0.737	0.745	0.973	-0.0369026020501437	0.0196	0.06001	14004	16757	14424.77
1447292	chr10	rs1903981	53761364	G	T	0.738	0.745	0.973	-0.035596090043474	0.0196	0.07009	14004	16757	14424.77
1452201	chr10	rs2454540	53761688	A	T	0.103	0.104	0.961	-0.0116981574124923	0.0284	0.6803	14004	16757	14424.77
1453304	chr10	rs2447643	53762669	G	A	0.401	0.407	0.972	-0.0236986067778773	0.0175	0.1759	14004	16757	14424.77
1459633	chr10	rs4935024	53762747	T	C	0.701	0.696	0.979	0.0217027816432335	0.0187	0.2453	14004	16757	14424.77
1465019	chr10	rs2454539	53762921	C	T	0.741	0.748	0.976	-0.0380965452668448	0.0197	0.05281	14004	16757	14424.77
1452041	chr10	rs2454538	53763127	A	C	0.638	0.644	0.969	-0.0264979913062283	0.0179	0.1395	14004	16757	14424.77
1454333	chr10	rs2246585	53763998	G	A	0.719	0.725	0.975	-0.0352023974087295	0.0192	0.06607	14004	16757	14424.77
1446858	chr10	rs12354901	53764150	T	G	0.919	0.917	0.992	0.0247999239054771	0.031	0.4244	14004	16757	14424.77
1463564	chr10	rs10508950	53764489	T	A	0.916	0.913	0.992	0.0282958691548473	0.0304	0.3526	14004	16757	14424.77
1456411	chr10	rs2454536	53764740	T	C	0.721	0.728	0.986	-0.0346017967900747	0.0191	0.06998	14004	16757	14424.77
1450204	chr10	rs2454535	53764919	C	T	0.722	0.728	0.986	-0.0338981034057645	0.0191	0.0765	14004	16757	14424.77
1450952	chr10	rs7912562	53765057	A	G	0.363	0.359	0.988	0.0202045073158995	0.0177	0.255	14004	16757	14424.77
1466349	chr10	rs7895502	53765095	G	A	0.916	0.914	0.995	0.0288012338056278	0.0304	0.3436	14004	16757	14424.77
1455099	chr10	rs2246714	53765301	G	A	0.0842	0.0864	0.996	-0.0289037168568363	0.0304	0.3423	14004	16757	14424.77
1462334	chr10	rs2447640	53765826	A	G	0.0841	0.0863	0.996	-0.0289963604415917	0.0304	0.3406	14004	16757	14424.77
1445681	chr10	rs10823946	53765843	C	G	0.916	0.914	0.997	0.0291023874205329	0.0304	0.3377	14004	16757	14424.77
1460714	chr10	rs10823947	53765871	A	G	0.916	0.914	0.996	0.029296631955588	0.0304	0.3352	14004	16757	14424.77
1447031	chr10	rs11599067	53765913	C	T	0.827	0.829	0.929	-0.0026033858701149	0.0233	0.9112	14004	16757	14424.77
1449222	chr10	rs2447639	53766143	T	A	0.721	0.727	0.987	-0.0347985055426955	0.0191	0.06832	14004	16757	14424.77
1445754	chr10	rs10823948	53766166	T	A	0.916	0.914	0.997	0.0291995144044279	0.0304	0.337	14004	16757	14424.77
1457780	chr10	rs1903982	53766290	A	G	0.687	0.682	0.982	0.0208021276292633	0.0184	0.2586	14004	16757	14424.77
1460716	chr10	rs2447638	53766407	A	G	0.721	0.727	0.987	-0.0344051267241774	0.0191	0.07152	14004	16757	14424.77
1444045	chr10	rs2454534	53766643	T	C	0.0842	0.0863	0.997	-0.0288007896057264	0.0304	0.344	14004	16757	14424.77
1445179	chr10	rs2454533	53766735	T	A	0.0841	0.0863	0.997	-0.0288007896057264	0.0304	0.3438	14004	16757	14424.77
1461742	chr10	rs1903983	53767109	T	C	0.084	0.0862	0.997	-0.0292949370570243	0.0304	0.3357	14004	16757	14424.77
1447162	chr10	rs11000432	53767465	T	G	0.916	0.914	0.998	0.0299956000353805	0.0304	0.3244	14004	16757	14424.77
1444796	chr10	rs10823950	53767627	T	C	0.687	0.682	0.984	0.0203025023378308	0.0184	0.2681	14004	16757	14424.77
1461602	chr10	rs7906084	53767679	C	T	0.364	0.36	0.99	0.0209979909956055	0.0177	0.2365	14004	16757	14424.77
1469328	chr10	rs7905155	53767693	G	C	0.364	0.36	0.99	0.0209979909956055	0.0177	0.2358	14004	16757	14424.77
1466298	chr10	rs1903985	53767771	T	C	0.084	0.0862	0.998	-0.0292949370570243	0.0304	0.3348	14004	16757	14424.77
1451999	chr10	rs11000434	53767777	C	A	0.92	0.917	0.997	0.0266029817945341	0.031	0.3917	14004	16757	14424.77
1451702	chr10	rs1903986	53767820	A	G	0.72	0.727	0.989	-0.0350988198393953	0.0191	0.06559	14004	16757	14424.77
1465212	chr10	rs4935302	53767963	T	G	0.364	0.36	0.992	0.0207041815582916	0.0177	0.2425	14004	16757	14424.77
1457046	chr10	rs11000436	53768064	G	A	0.916	0.914	0.998	0.0298014912367898	0.0304	0.3265	14004	16757	14424.77
1463201	chr10	rs11000438	53768913	T	C	0.72	0.726	0.991	-0.0355028330426552	0.019	0.06224	14004	16757	14424.77
1443688	chr10	rs12246992	53769053	G	A	0.68	0.679	0.989	0.0043007385516922	0.0182	0.8139	14004	16757	14424.77
1463219	chr10	rs7086280	53769192	T	G	0.364	0.36	0.994	0.0209979909956055	0.0177	0.2342	14004	16757	14424.77
1466376	chr10	rs10823951	53769351	T	C	0.72	0.727	0.992	-0.0347985055426955	0.019	0.06702	14004	16757	14424.77
1461386	chr10	rs10762521	53769514	C	G	0.365	0.36	0.995	0.0217027816432335	0.0177	0.2193	14004	16757	14424.77
1464987	chr10	rs7083409	53769653	A	G	0.365	0.36	0.995	0.0210959082947329	0.0177	0.2324	14004	16757	14424.77
1446113	chr10	rs1903987	53770056	G	A	0.365	0.36	0.996	0.0209979909956055	0.0177	0.2339	14004	16757	14424.77
1445055	chr10	rs1903988	53770197	C	T	0.365	0.361	0.994	0.021497269010823	0.0177	0.2226	14004	16757	14424.77
1454767	chr10	rs1903989	53770239	C	A	0.365	0.361	0.995	0.0222017079836866	0.0177	0.2093	14004	16757	14424.77
1454646	chr10	rs4317937	53770493	C	T	0.365	0.36	0.997	0.0209979909956055	0.0176	0.2334	14004	16757	14424.77
1446045	chr10	rs1961742	53770626	G	C	0.365	0.361	0.995	0.0221038989069263	0.0177	0.2102	14004	16757	14424.77
1446259	chr10	rs726195	53771085	A	G	0.684	0.68	0.993	0.0176041339483571	0.0182	0.3343	14004	16757	14424.77
1453082	chr10	rs10823952	53771139	G	A	0.72	0.726	0.994	-0.0349952529972629	0.019	0.06518	14004	16757	14424.77
1454914	chr10	rs71508098	53771572	G	A	0.682	0.681	0.992	0.0048979852621919	0.0182	0.7886	14004	16757	14424.77
1454456	chr10	rs12571078	53771832	G	C	0.681	0.68	0.993	0.0049974917102918	0.0182	0.7848	14004	16757	14424.77
1446669	chr10	rs10762522	53771852	A	G	0.72	0.726	0.994	-0.0349952529972629	0.019	0.06568	14004	16757	14424.77
1452679	chr10	rs10762523	53771905	T	G	0.403	0.406	0.992	-0.013399371963117	0.0173	0.4373	14004	16757	14424.77
1445174	chr10	rs4935025	53772293	C	T	0.916	0.913	0.996	0.0278972284172359	0.0303	0.3586	14004	16757	14424.77
1460195	chr10	rs10823953	53772319	T	C	0.684	0.68	0.991	0.0179970767016546	0.0183	0.325	14004	16757	14424.77
1468106	chr10	rs12780755	53772765	G	A	0.682	0.681	0.993	0.0051964749068174	0.0182	0.7738	14004	16757	14424.77
1464349	chr10	rs7893146	53772799	T	C	0.281	0.274	0.995	0.0361969153118182	0.019	0.05655	14004	16757	14424.77
1465193	chr10	rs16925715	53772842	T	C	0.719	0.726	0.995	-0.0361972883118878	0.019	0.05656	14004	16757	14424.77
1447746	chr10	rs7908149	53772875	C	G	0.318	0.319	0.994	-0.0054045784588597	0.0182	0.767	14004	16757	14424.77
1448702	chr10	rs12217220	53772916	C	T	0.719	0.726	0.995	-0.0361039752308815	0.019	0.05708	14004	16757	14424.77
1456012	chr10	rs11000454	53772945	A	G	0.683	0.68	0.991	0.0178006246255066	0.0183	0.3303	14004	16757	14424.77
1468724	chr10	rs11000455	53772953	A	C	0.683	0.68	0.991	0.0178006246255066	0.0183	0.3295	14004	16757	14424.77
1446076	chr10	rs11000456	53773061	A	C	0.683	0.679	0.991	0.0176041339483571	0.0182	0.3339	14004	16757	14424.77
1447762	chr10	rs12217231	53773081	C	T	0.719	0.726	0.995	-0.0360003042410416	0.019	0.05787	14004	16757	14424.77
1454471	chr10	rs11000458	53773110	C	T	0.683	0.68	0.991	0.0179970767016546	0.0182	0.3249	14004	16757	14424.77
1450559	chr10	rs11000459	53773284	G	A	0.683	0.679	0.991	0.0173977771764203	0.0182	0.3396	14004	16757	14424.77
1468778	chr10	rs10823954	53773365	G	A	0.719	0.726	0.995	-0.0358966439977618	0.019	0.05879	14004	16757	14424.77
1447966	chr10	rs10823955	53773545	T	A	0.719	0.726	0.995	-0.0352956263947246	0.019	0.06267	14004	16757	14424.77
1467382	chr10	rs10762524	53773912	T	G	0.396	0.399	0.991	-0.015702643727291	0.0174	0.3657	14004	16757	14424.77
1465348	chr10	rs10762525	53773987	C	T	0.395	0.399	0.992	-0.0165969709073694	0.0174	0.3382	14004	16757	14424.77
1463694	chr10	rs4495849	53773995	G	A	0.828	0.83	0.935	-0.000200020002667	0.0233	0.9923	14004	16757	14424.77
1455223	chr10	rs11000462	53774116	A	C	0.677	0.674	0.988	0.0158044491449436	0.0182	0.3853	14004	16757	14424.77
1462097	chr10	rs11000463	53774119	T	C	0.677	0.674	0.988	0.0158044491449436	0.0182	0.3856	14004	16757	14424.77
1449840	chr10	rs10823956	53774411	A	C	0.677	0.674	0.988	0.0161980995687726	0.0182	0.3727	14004	16757	14424.77
1451184	chr10	rs10823957	53774492	G	T	0.677	0.673	0.988	0.0160997014894237	0.0182	0.3749	14004	16757	14424.77
1443842	chr10	rs10762526	53774493	G	A	0.717	0.725	0.996	-0.0375045865412751	0.0189	0.04786	14004	16757	14424.77
1454438	chr10	rs73341214	53774778	T	G	0.678	0.674	0.987	0.016296487966892	0.0182	0.3698	14004	16757	14424.77
1455165	chr10	rs1903980	53774789	A	G	0.395	0.399	0.991	-0.0164038098256767	0.0174	0.3438	14004	16757	14424.77
1446121	chr10	rs11814876	53774792	A	G	0.678	0.674	0.987	0.016296487966892	0.0182	0.3699	14004	16757	14424.77
1462761	chr10	rs1903979	53774826	C	T	0.717	0.725	0.996	-0.0372969647443931	0.0189	0.04894	14004	16757	14424.77
1462861	chr10	rs1903978	53774855	A	G	0.717	0.725	0.996	-0.0375980304153185	0.0189	0.04727	14004	16757	14424.77
1449494	chr10	rs12570120	53774878	C	T	0.691	0.689	0.994	0.0088011559530687	0.0184	0.6325	14004	16757	14424.77
1461479	chr10	rs7093536	53774883	C	T	0.69	0.689	0.995	0.0086028888072678	0.0183	0.6393	14004	16757	14424.77
1461324	chr10	rs11000466	53774901	A	T	0.677	0.673	0.988	0.0154992634469238	0.0182	0.3935	14004	16757	14424.77
1462796	chr10	rs10733890	53774913	T	G	0.31	0.312	0.997	-0.0084959889212643	0.0183	0.6432	14004	16757	14424.77
1446623	chr10	rs11000467	53775072	G	C	0.677	0.673	0.989	0.0155977206230546	0.0182	0.3917	14004	16757	14424.77
1464766	chr10	rs11000469	53775156	C	A	0.677	0.673	0.989	0.0155977206230546	0.0182	0.3917	14004	16757	14424.77
1459578	chr10	rs11000470	53775165	T	C	0.677	0.673	0.989	0.0155977206230546	0.0182	0.3917	14004	16757	14424.77
1455178	chr10	rs11000471	53775213	C	T	0.677	0.673	0.989	0.0155977206230546	0.0182	0.391	14004	16757	14424.77
1462770	chr10	rs11000472	53775220	C	A	0.916	0.914	0.999	0.029296631955588	0.0304	0.3346	14004	16757	14424.77
1447194	chr10	rs10762527	53775485	T	C	0.916	0.914	1.0	0.0297044227063309	0.0303	0.3272	14004	16757	14424.77
1467709	chr10	rs4631829	53775595	G	A	0.394	0.398	0.994	-0.0171970248285215	0.0173	0.3216	14004	16757	14424.77
1467380	chr10	rs4935304	53775626	G	A	0.916	0.914	1.0	0.029296631955588	0.0304	0.3354	14004	16757	14424.77
1451673	chr10	rs61656475	53775680	A	T	0.677	0.673	0.989	0.01600129372694	0.0182	0.3778	14004	16757	14424.77
1467853	chr10	rs10762528	53775829	G	A	0.916	0.914	1.0	0.0298014912367898	0.0303	0.3269	14004	16757	14424.77
1451798	chr10	rs11000474	53775951	A	T	0.916	0.914	1.0	0.0298985503458634	0.0304	0.3249	14004	16757	14424.77
1445886	chr10	rs12572645	53776058	G	T	0.69	0.689	0.999	0.0086028888072678	0.0183	0.6401	14004	16757	14424.77
1456821	chr10	rs10823959	53776070	G	A	0.719	0.726	0.994	-0.0366017456445608	0.019	0.05417	14004	16757	14424.77
1450104	chr10	rs1903977	53776286	T	A	0.718	0.725	0.996	-0.0380030548002074	0.0189	0.04476	14004	16757	14424.77
1453982	chr10	rs10823960	53776364	A	C	0.677	0.673	0.989	0.0168964476597299	0.0182	0.3535	14004	16757	14424.77
1454611	chr10	rs1903976	53776532	G	A	0.719	0.726	0.993	-0.0366017456445608	0.019	0.0542	14004	16757	14424.77
1443560	chr10	rs1903975	53776579	A	T	0.719	0.726	0.993	-0.0366951051877892	0.019	0.05347	14004	16757	14424.77
1468755	chr10	rs10823961	53776594	A	T	0.676	0.672	0.99	0.0159028762794155	0.0182	0.382	14004	16757	14424.77
1444488	chr10	rs10823962	53776666	C	T	0.916	0.914	0.998	0.0301993737308422	0.0303	0.3197	14004	16757	14424.77
1463952	chr10	rs10823963	53776770	C	T	0.916	0.913	0.996	0.0304031059110447	0.0303	0.3159	14004	16757	14424.77
1444276	chr10	rs10823964	53777043	T	G	0.393	0.397	0.995	-0.0171970248285215	0.0173	0.3207	14004	16757	14424.77
1455393	chr10	rs10740409	53778213	T	C	0.393	0.397	0.995	-0.0170037478161859	0.0173	0.3271	14004	16757	14424.77
1451964	chr10	rs10823973	53779480	C	G	0.392	0.397	0.995	-0.0171970248285215	0.0173	0.3216	14004	16757	14424.77
1450746	chr10	rs12780573	53779846	T	C	0.692	0.69	1.0	0.0081963182244858	0.0183	0.6557	14004	16757	14424.77
1450366	chr10	rs4279961	53780219	T	C	0.307	0.308	1.0	-0.0073972926304747	0.0183	0.6877	14004	16757	14424.77
1458159	chr10	rs12776480	53780802	C	T	0.916	0.913	0.991	0.0311013012983478	0.0304	0.3064	14004	16757	14424.77
1450152	chr10	rs1903951	53781097	C	T	0.676	0.673	0.987	0.0168964476597299	0.0182	0.3517	14004	16757	14424.77
1468923	chr10	rs9664844	53781310	G	A	0.408	0.414	0.994	-0.0257999754904126	0.0173	0.1356	14004	16757	14424.77
1453568	chr10	rs1903953	53781397	T	C	0.592	0.586	0.994	0.0255020410123433	0.0173	0.1398	14004	16757	14424.77
1452691	chr10	rs7920855	53781507	C	T	0.408	0.414	0.993	-0.0256050287153947	0.0173	0.1391	14004	16757	14424.77
1466917	chr10	rs7921124	53781725	C	T	0.692	0.69	1.0	0.0081963182244858	0.0183	0.653	14004	16757	14424.77
1461663	chr10	rs7893327	53781937	C	T	0.408	0.414	0.992	-0.0262002485024742	0.0173	0.1303	14004	16757	14424.77
1465306	chr10	rs6480657	53782360	C	A	0.408	0.415	0.99	-0.0256973671872587	0.0173	0.1376	14004	16757	14424.77
1447355	chr10	rs11816688	53782897	A	G	0.592	0.586	0.988	0.0258041896815329	0.0173	0.136	14004	16757	14424.77
1452987	chr10	rs12218667	53783293	C	T	0.592	0.586	0.987	0.0259016375226531	0.0173	0.1345	14004	16757	14424.77
1468438	chr10	rs12359611	53783503	G	A	0.719	0.726	0.979	-0.0388032003238938	0.0191	0.04248	14004	16757	14424.77
1467985	chr10	rs11000495	53783556	T	C	0.915	0.912	0.98	0.0320992618599997	0.0304	0.2914	14004	16757	14424.77
1454533	chr10	rs11000496	53783775	A	T	0.677	0.674	0.978	0.0171029078996623	0.0183	0.3493	14004	16757	14424.77
1462293	chr10	rs4517464	53783998	C	G	0.592	0.586	0.985	0.0260965047212743	0.0174	0.1333	14004	16757	14424.77
1457438	chr10	rs11000498	53784341	T	C	0.677	0.674	0.977	0.0171029078996623	0.0183	0.3517	14004	16757	14424.77
1462950	chr10	rs112197544	53785472	C	A	0.678	0.675	0.973	0.0184978548821194	0.0184	0.3131	14004	16757	14424.77
1450127	chr10	rs67373140	53785617	T	C	0.406	0.413	0.979	-0.0257999754904126	0.0174	0.1386	14004	16757	14424.77
1451526	chr10	rs75219163	53785678	T	C	0.679	0.675	0.971	0.0168964476597299	0.0184	0.358	14004	16757	14424.77
1468721	chr10	rs11000507	53785735	G	C	0.407	0.414	0.98	-0.0275048131221902	0.0174	0.1144	14004	16757	14424.77
1468756	chr10	rs4935305	53786225	T	C	0.0852	0.0884	0.973	-0.0338050046123612	0.0304	0.2664	14004	16757	14424.77
1465993	chr10	rs4935306	53786295	T	G	0.0852	0.0884	0.973	-0.0343016316970211	0.0304	0.2593	14004	16757	14424.77
1457633	chr10	rs10762536	53786501	C	T	0.0856	0.0888	0.969	-0.0352023974087295	0.0304	0.2469	14004	16757	14424.77
1445998	chr10	rs12243919	53787149	G	A	0.692	0.69	1.0	0.0089993837968006	0.0183	0.6223	14004	16757	14424.77
1464547	chr10	rs12774183	53787652	G	C	0.906	0.902	0.937	0.0487044462100383	0.0297	0.1009	14004	16757	14424.77
1462898	chr10	rs10823978	53787957	G	A	0.743	0.749	0.941	-0.0338050046123612	0.0201	0.09271	14004	16757	14424.77
1467337	chr10	rs10762538	53788061	A	T	0.0886	0.0927	0.937	-0.0488016642355575	0.0306	0.1104	14004	16757	14424.77
1459627	chr10	rs12763079	53788132	T	G	0.912	0.908	0.942	0.0477038600690104	0.0306	0.1184	14004	16757	14424.77
1465699	chr10	rs11000518	53788654	G	T	0.709	0.708	0.945	0.0072039888485025	0.0192	0.7069	14004	16757	14424.77
1444538	chr10	rs10823979	53788706	A	G	0.702	0.702	0.946	0.0063001125484799	0.0191	0.7411	14004	16757	14424.77
1447930	chr10	rs10762539	53788881	T	G	0.447	0.452	0.978	-0.0194988734340555	0.0172	0.2563	14004	16757	14424.77
1461000	chr10	rs7901487	53789388	C	T	0.448	0.454	0.984	-0.0208049294331883	0.0171	0.2255	14004	16757	14424.77
1454228	chr10	rs10762540	53789667	A	C	0.447	0.453	0.978	-0.019294956182969	0.0172	0.2609	14004	16757	14424.77
1456416	chr10	rs10733891	53790034	C	T	0.448	0.453	0.97	-0.0197028322758684	0.0173	0.2546	14004	16757	14424.77
1448261	chr10	rs10762541	53790461	C	T	0.259	0.253	0.941	0.0363994293800054	0.0201	0.07002	14004	16757	14424.77
1459195	chr10	rs10740411	53790625	C	A	0.401	0.4	0.933	0.0204984635773248	0.018	0.2547	14004	16757	14424.77
1469177	chr10	rs7898220	53791217	T	C	0.434	0.434	0.862	0.0152038337422728	0.0184	0.408	14004	16757	14424.77
1455559	chr10	rs75857365	53791956	G	A	0.911	0.909	0.796	0.0281986543586787	0.0335	0.4004	14004	16757	14424.77
1465214	chr10	rs10823981	53792294	A	T	0.589	0.595	0.909	-0.0231048737150968	0.0181	0.2013	14004	16757	14424.77
1462307	chr10	rs10740412	53792445	T	C	0.424	0.419	0.916	0.0200967016991224	0.0179	0.2619	14004	16757	14424.77
1451097	chr10	rs10762542	53792463	G	A	0.424	0.419	0.918	0.0198026272961797	0.0179	0.2684	14004	16757	14424.77
1465069	chr10	rs10762543	53792576	A	C	0.307	0.299	0.997	0.0295005481176215	0.0184	0.1092	14004	16757	14424.77
1468373	chr10	rs10762544	53792671	A	G	0.307	0.298	0.996	0.0289955368412525	0.0185	0.1162	14004	16757	14424.77
1466535	chr10	rs10740413	53792916	C	G	0.307	0.299	0.995	0.0288012338056278	0.0185	0.119	14004	16757	14424.77
1462843	chr10	rs7918280	53793416	G	A	0.721	0.719	0.917	0.0239020562806236	0.0199	0.2304	14004	16757	14424.77
1464731	chr10	rs7904116	53793523	A	G	0.723	0.721	0.917	0.0247999239054771	0.02	0.2139	14004	16757	14424.77
1453941	chr10	rs10762546	53794227	A	T	0.301	0.295	0.969	0.0227003855207759	0.0188	0.2275	14004	16757	14424.77
1454896	chr10	rs10823988	53794276	G	A	0.726	0.724	0.914	0.0235016597850914	0.0201	0.2411	14004	16757	14424.77
1455232	chr10	rs10823991	53794532	A	T	0.31	0.301	0.982	0.0275957115907991	0.0185	0.1362	14004	16757	14424.77
1466224	chr10	rs74400528	53794766	A	G	0.301	0.295	0.968	0.023198814502523	0.0188	0.2168	14004	16757	14424.77
1459714	chr10	rs9651334	53795411	G	A	0.582	0.576	0.918	0.0068961666878413	0.018	0.6994	14004	16757	14424.77
1450862	chr10	rs12768701	53795780	G	T	0.885	0.88	0.833	0.0329994782631079	0.0289	0.2532	14004	16757	14424.77
1454681	chr10	rs11598561	53795802	C	T	0.945	0.951	0.731	-0.0737972512017079	0.0454	0.1044	14004	16757	14424.77
1464939	chr10	rs12357323	53797468	G	A	0.58	0.574	0.924	0.0074025335167413	0.0179	0.6779	14004	16757	14424.77
1464147	chr10	rs139759643	53798112	A	G	0.701	0.708	0.966	-0.0259025943231108	0.0189	0.1698	14004	16757	14424.77
1461862	chr10	rs144848807	53798120	G	A	0.885	0.879	0.846	0.0321960982163169	0.0286	0.26	14004	16757	14424.77
1446435	chr10	rs11000542	53799265	G	A	0.686	0.693	0.944	-0.0191012733024012	0.0189	0.3115	14004	16757	14424.77
1452633	chr10	rs16926050	53799331	T	C	0.576	0.569	0.949	0.0077002766261879	0.0176	0.6615	14004	16757	14424.77
1458439	chr10	rs10823994	53800497	G	C	0.702	0.709	0.972	-0.0259949602770859	0.0189	0.1681	14004	16757	14424.77
1448739	chr10	rs10823995	53800548	G	A	0.702	0.709	0.972	-0.0257999754904126	0.0189	0.1708	14004	16757	14424.77
1447854	chr10	rs10823996	53800879	C	G	0.702	0.709	0.972	-0.0257999754904126	0.0189	0.171	14004	16757	14424.77
1444156	chr10	rs12356110	53802489	T	A	0.575	0.569	0.943	0.0068961666878413	0.0177	0.6947	14004	16757	14424.77
1469039	chr10	rs12240921	53803067	C	A	0.576	0.569	0.944	0.0074025335167413	0.0177	0.6766	14004	16757	14424.77
1453889	chr10	rs11000558	53803367	G	A	0.908	0.903	0.954	0.0520989697439806	0.0304	0.08696	14004	16757	14424.77
1464367	chr10	rs10823998	53803586	A	G	0.699	0.706	0.972	-0.0282965991551138	0.0188	0.1326	14004	16757	14424.77
1444446	chr10	rs1904003	53803610	G	A	0.419	0.426	0.942	-0.0102018624845967	0.0177	0.5655	14004	16757	14424.77
1453589	chr10	rs17560636	53803755	A	C	0.908	0.903	0.958	0.0520989697439806	0.0304	0.08597	14004	16757	14424.77
1451655	chr10	rs1904004	53803865	C	A	0.582	0.574	0.941	0.0100988346774146	0.0177	0.5676	14004	16757	14424.77
1460191	chr10	rs10823999	53804712	G	A	0.699	0.706	0.975	-0.0285949668801128	0.0188	0.1276	14004	16757	14424.77
1464794	chr10	rs12252648	53804759	T	G	0.911	0.906	0.948	0.0558036076154242	0.031	0.07202	14004	16757	14424.77
1451075	chr10	rs6480687	53805360	G	A	0.0968	0.0988	0.929	-0.04470452178448	0.0305	0.1428	14004	16757	14424.77
1462539	chr10	rs4256924	53806174	C	G	0.695	0.703	0.957	-0.0274020297483382	0.0189	0.1468	14004	16757	14424.77
1468663	chr10	rs17641137	53806602	C	T	0.942	0.95	0.856	-0.0611947843281922	0.0427	0.1514	14004	16757	14424.77
1443526	chr10	rs10762548	53807749	G	A	0.7	0.707	0.948	-0.0264979913062283	0.0191	0.1656	14004	16757	14424.77
1448384	chr10	rs12768368	53807751	A	G	0.879	0.873	0.9	0.0262036654966364	0.0272	0.3341	14004	16757	14424.77
1468602	chr10	rs1871078	53808365	C	A	0.7	0.707	0.946	-0.0255024404124231	0.0191	0.1823	14004	16757	14424.77
1468171	chr10	rs56181754	53808482	C	T	0.942	0.949	0.841	-0.0643038820008199	0.0428	0.1329	14004	16757	14424.77
1461079	chr10	rs1871079	53808519	G	A	0.7	0.707	0.945	-0.0256050287153947	0.0191	0.1815	14004	16757	14424.77
1453680	chr10	rs1871080	53808598	G	A	0.701	0.707	0.943	-0.0240980393840575	0.0192	0.208	14004	16757	14424.77
1464698	chr10	rs12256519	53808859	G	A	0.926	0.921	0.868	0.0565031992337321	0.0351	0.1073	14004	16757	14424.77
1450595	chr10	rs1904006	53809027	T	C	0.879	0.874	0.904	0.0259016375226531	0.0272	0.3411	14004	16757	14424.77
1464120	chr10	rs61849896	53809800	A	T	0.976	0.976	0.543	0.0511967897311259	0.0814	0.5293	12469	13806	12424.25
1469347	chr10	rs17641202	53809894	A	G	0.937	0.945	0.819	-0.0741956683066094	0.0417	0.07528	14004	16757	14424.77
1453103	chr10	rs1904007	53810877	C	T	0.939	0.945	0.803	-0.0476997588774203	0.0425	0.2611	14004	16757	14424.77
1455044	chr10	rs10824002	53811431	A	G	0.29	0.288	0.851	-0.0034961042567088	0.0206	0.8659	14004	16757	14424.77
1463807	chr10	rs75062856	53813181	A	C	0.932	0.928	0.796	0.0289955368412525	0.0377	0.4412	14004	16757	14424.77
1462249	chr10	rs1904008	53813948	A	G	0.72	0.725	0.942	0.0103957761821204	0.0197	0.5952	14004	16757	14424.77
1445217	chr10	rs1904009	53813953	A	C	0.72	0.725	0.944	0.0106035827841911	0.0196	0.589	14004	16757	14424.77
1455848	chr10	rs1904010	53814229	G	T	0.724	0.728	0.947	0.0134984841513417	0.0197	0.4924	14004	16757	14424.77
1454061	chr10	rs12778630	53814383	C	T	0.721	0.725	0.957	0.012096540947233	0.0195	0.535	14004	16757	14424.77
1451510	chr10	rs4457701	53814940	C	T	0.722	0.726	0.953	0.0146028573839336	0.0196	0.4548	14004	16757	14424.77
1458097	chr10	rs1903995	53815674	C	A	0.816	0.822	0.926	-0.0191012733024012	0.0232	0.4108	14004	16757	14424.77
1445605	chr10	rs1903996	53816077	C	G	0.817	0.823	0.932	-0.019203206984436	0.0232	0.4085	14004	16757	14424.77
1450035	chr10	rs1903997	53816171	C	A	0.817	0.823	0.935	-0.0202027073175195	0.0232	0.3834	14004	16757	14424.77
1456363	chr10	rs10762550	53816380	A	G	0.85	0.851	0.957	-0.0189993500097828	0.0243	0.4342	14004	16757	14424.77
1466149	chr10	rs74911174	53817290	C	G	0.972	0.971	0.727	0.0001999800026662	0.0598	0.9979	14004	16757	14424.77
1457614	chr10	rs146355959	53817479	C	T	0.969	0.97	0.517	-0.0807004239214553	0.0684	0.2381	14004	16757	14424.77
1453766	chr10	rs10824004	53817829	A	G	0.416	0.41	0.939	0.0026963615477425	0.0179	0.8815	14004	16757	14424.77
1461098	chr10	rs10824005	53817928	T	C	0.416	0.41	0.94	0.0025966258472659	0.0179	0.8859	14004	16757	14424.77
1461912	chr10	rs12268753	53818149	A	C	0.913	0.915	0.831	0.0085037404912207	0.0337	0.8004	14004	16757	14424.77
1461083	chr10	rs10824006	53818156	C	T	0.736	0.74	0.95	0.0129951954948113	0.0199	0.513	14004	16757	14424.77
1454734	chr10	rs11000634	53818497	G	A	0.667	0.659	0.881	0.0166014304974254	0.0192	0.3852	14004	16757	14424.77
1448917	chr10	rs11594633	53818997	C	G	0.851	0.854	0.969	-0.0243951568347216	0.0243	0.3156	14004	16757	14424.77
1455284	chr10	rs11597349	53819067	T	C	0.852	0.854	0.971	-0.0247026126403718	0.0243	0.3095	14004	16757	14424.77
1469375	chr10	rs11000639	53819101	T	C	0.733	0.737	0.952	0.0126002819757385	0.0198	0.5235	14004	16757	14424.77
1464275	chr10	rs79798818	53819826	G	A	0.949	0.946	0.809	0.0255995183002125	0.0424	0.5463	14004	16757	14424.77
1447475	chr10	rs10443915	53820579	T	A	0.852	0.855	0.978	-0.0236986067778773	0.0243	0.3293	14004	16757	14424.77
1444437	chr10	rs4411238	53821238	T	C	0.402	0.395	0.954	0.0029955089797983	0.0179	0.8653	14004	16757	14424.77
1450800	chr10	rs12765852	53821327	C	T	0.866	0.868	0.982	-0.0252049938352247	0.0252	0.3184	14004	16757	14424.77
1463265	chr10	rs7070173	53821741	A	T	0.736	0.74	0.95	0.013202462677756	0.0199	0.5069	14004	16757	14424.77
1466606	chr10	rs77974561	53821851	C	A	0.957	0.956	0.864	0.0099008246772624	0.0447	0.8249	14004	16757	14424.77
1453892	chr10	rs10824007	53821898	A	C	0.402	0.396	0.952	0.0030952049073025	0.0179	0.8614	14004	16757	14424.77
1445760	chr10	rs7077500	53821988	T	C	0.852	0.855	0.983	-0.0239956055562207	0.0242	0.3214	14004	16757	14424.77
1455465	chr10	rs34997494	53822301	A	G	0.957	0.956	0.868	0.0067968490002727	0.0446	0.8793	14004	16757	14424.77
1449187	chr10	rs11000654	53822980	G	A	0.754	0.757	0.922	0.0075017910703226	0.0206	0.7171	14004	16757	14424.77
1455463	chr10	rs66543078	53823006	G	A	0.853	0.856	0.97	-0.0235962138551867	0.0244	0.3343	14004	16757	14424.77
1456220	chr10	rs7917737	53823048	G	T	0.667	0.66	0.887	0.0102968054773682	0.0191	0.5887	14004	16757	14424.77
1458280	chr10	rs11000655	53823220	C	G	0.736	0.74	0.943	0.0129951954948113	0.02	0.5138	14004	16757	14424.77
1443570	chr10	rs74981134	53823841	C	A	0.754	0.757	0.919	0.0075017910703226	0.0207	0.7166	14004	16757	14424.77
1458212	chr10	rs73342904	53824007	G	T	0.737	0.74	0.941	0.0126002819757385	0.02	0.5275	14004	16757	14424.77
1464028	chr10	rs72803117	53824034	G	A	0.964	0.968	0.591	0.0116024307308398	0.0614	0.8505	13147	15808	13524.11
1455746	chr10	rs11000657	53824612	A	T	0.736	0.739	0.937	0.0127977582298607	0.02	0.5211	14004	16757	14424.77
1449568	chr10	rs12244379	53825188	T	A	0.535	0.529	0.923	-0.0046005663955682	0.0178	0.7984	14004	16757	14424.77
1458082	chr10	rs1903998	53825576	A	G	0.446	0.45	0.921	0.0075017910703226	0.0179	0.6756	14004	16757	14424.77
1469409	chr10	rs34229993	53826337	C	T	0.877	0.879	0.937	-0.0322959448008212	0.027	0.2308	14004	16757	14424.77
1466521	chr10	rs7900083	53826396	G	A	0.877	0.879	0.938	-0.0341050206499513	0.027	0.2058	14004	16757	14424.77
1466559	chr10	rs7900087	53826408	G	A	0.877	0.879	0.938	-0.0341050206499513	0.027	0.2065	14004	16757	14424.77
1469264	chr10	rs7900093	53826429	G	A	0.877	0.879	0.941	-0.0358966439977618	0.0269	0.1816	14004	16757	14424.77
1461982	chr10	rs12782457	53826549	T	A	0.876	0.878	0.946	-0.0361972883118878	0.0267	0.1763	14004	16757	14424.77
1464755	chr10	rs10824010	53826682	T	C	0.36	0.355	0.919	-0.0153979421800967	0.0186	0.4079	14004	16757	14424.77
1451594	chr10	rs10824011	53827152	T	C	0.876	0.878	0.948	-0.0360003042410416	0.0267	0.1784	14004	16757	14424.77
1459109	chr10	rs10824012	53827643	C	T	0.874	0.877	0.922	-0.0372035489975441	0.027	0.1685	14004	16757	14424.77
1448727	chr10	rs11000673	53828146	T	C	0.877	0.879	0.947	-0.0375045865412751	0.0268	0.1615	14004	16757	14424.77
1446021	chr10	rs11000674	53828161	T	A	0.879	0.881	0.943	-0.0303973537275885	0.0271	0.2613	14004	16757	14424.77
1447646	chr10	rs11000675	53828283	T	C	0.879	0.881	0.943	-0.0312017511432645	0.0271	0.2496	14004	16757	14424.77
1456404	chr10	rs11000677	53828560	T	C	0.877	0.879	0.945	-0.0377018671840115	0.0269	0.1605	14004	16757	14424.77
1464064	chr10	rs11000678	53828590	A	C	0.877	0.879	0.943	-0.0378991867540796	0.0269	0.1587	14004	16757	14424.77
1465572	chr10	rs11000679	53828605	G	A	0.877	0.879	0.942	-0.0383978517965666	0.0269	0.1543	14004	16757	14424.77
1465982	chr10	rs11000680	53828621	G	C	0.877	0.879	0.942	-0.0383978517965666	0.0269	0.1538	14004	16757	14424.77
1455218	chr10	rs11000681	53828658	T	C	0.877	0.879	0.942	-0.0388967656299467	0.0269	0.149	14004	16757	14424.77
1467002	chr10	rs1947758	53828856	T	C	0.897	0.898	0.84	0.0231011029079872	0.0307	0.4523	14004	16757	14424.77
1443676	chr10	rs72803122	53828866	A	G	0.877	0.879	0.943	-0.0382004338153035	0.0269	0.1559	14004	16757	14424.77
1461421	chr10	rs72803123	53828893	A	G	0.877	0.879	0.944	-0.0383978517965666	0.0269	0.1533	14004	16757	14424.77
1457327	chr10	rs72803124	53828912	T	C	0.877	0.879	0.944	-0.0385017716536664	0.0269	0.1522	14004	16757	14424.77
1459868	chr10	rs11000684	53829046	G	T	0.876	0.878	0.949	-0.0380965452668448	0.0267	0.1538	14004	16757	14424.77
1447649	chr10	rs11000685	53829061	C	G	0.876	0.878	0.949	-0.0385953087593848	0.0267	0.1488	14004	16757	14424.77
1457267	chr10	rs11000686	53829124	C	G	0.876	0.878	0.949	-0.0386992491392765	0.0267	0.148	14004	16757	14424.77
1460336	chr10	rs11000687	53829153	C	T	0.876	0.878	0.949	-0.0388967656299467	0.0267	0.1453	14004	16757	14424.77
1456273	chr10	rs11000688	53829206	A	G	0.876	0.878	0.949	-0.0385953087593848	0.0267	0.1486	14004	16757	14424.77
1453908	chr10	rs11000689	53829385	A	G	0.876	0.878	0.95	-0.0391983134041576	0.0267	0.1429	14004	16757	14424.77
1460531	chr10	rs11000690	53829398	A	T	0.876	0.878	0.95	-0.0391983134041576	0.0267	0.1424	14004	16757	14424.77
1456457	chr10	rs11000691	53829451	G	A	0.876	0.878	0.95	-0.0396039865931634	0.0267	0.1387	14004	16757	14424.77
1449771	chr10	rs11000692	53829468	C	T	0.876	0.878	0.951	-0.0393023164827424	0.0267	0.1409	14004	16757	14424.77
1463277	chr10	rs1903954	53830257	G	A	0.876	0.878	0.951	-0.0399994162638657	0.0267	0.1345	14004	16757	14424.77
1456038	chr10	rs10824014	53830337	G	A	0.871	0.875	0.936	-0.0419997711602818	0.0266	0.1146	14004	16757	14424.77
1450288	chr10	rs11000693	53830380	C	T	0.876	0.878	0.95	-0.0398016818829366	0.0268	0.137	14004	16757	14424.77
1443614	chr10	rs11000694	53830496	C	A	0.876	0.878	0.951	-0.0398016818829366	0.0267	0.1371	14004	16757	14424.77
1448298	chr10	rs10824015	53830669	G	A	0.876	0.878	0.951	-0.0398953406632555	0.0267	0.1356	14004	16757	14424.77
1457882	chr10	rs11000697	53830789	T	C	0.898	0.899	0.835	0.0227981362759783	0.0308	0.4592	14004	16757	14424.77
1443970	chr10	rs12217828	53830914	T	G	0.764	0.766	0.915	0.0037031349243813	0.021	0.8609	14004	16757	14424.77
1461364	chr10	rs10824016	53830973	G	A	0.875	0.878	0.951	-0.0394999521368577	0.0267	0.1394	14004	16757	14424.77
1449052	chr10	rs10762551	53830999	G	A	0.875	0.878	0.951	-0.0396039865931634	0.0267	0.1382	14004	16757	14424.77
1460633	chr10	rs5013005	53832090	C	G	0.875	0.878	0.95	-0.0411970648503382	0.0267	0.1233	14004	16757	14424.77
1458322	chr10	rs10824017	53832210	G	A	0.875	0.878	0.95	-0.0411970648503382	0.0267	0.1234	14004	16757	14424.77
1466267	chr10	rs1904031	53832902	T	G	0.875	0.878	0.95	-0.0413950753663857	0.0267	0.1218	14004	16757	14424.77
1469280	chr10	rs1904030	53832977	G	C	0.875	0.878	0.95	-0.0414993071780289	0.0267	0.1205	14004	16757	14424.77
1467375	chr10	rs10824018	53833223	A	G	0.875	0.878	0.949	-0.0413950753663857	0.0267	0.1216	14004	16757	14424.77
1465838	chr10	rs11000703	53833671	G	A	0.751	0.754	0.94	0.0072039888485025	0.0204	0.7246	14004	16757	14424.77
1455700	chr10	rs10824019	53834086	T	C	0.874	0.877	0.943	-0.0437011352710986	0.0267	0.1017	14004	16757	14424.77
1465702	chr10	rs10762552	53834553	T	A	0.874	0.877	0.944	-0.0421040660228114	0.0267	0.1146	14004	16757	14424.77
1460733	chr10	rs11000704	53834996	C	G	0.87	0.874	0.928	-0.0460962958929736	0.0266	0.08309	14004	16757	14424.77
1467260	chr10	rs10824020	53835408	T	C	0.874	0.876	0.939	-0.0421979407001862	0.0267	0.1144	14004	16757	14424.77
1464386	chr10	rs11000705	53835460	G	A	0.874	0.877	0.938	-0.0428031223253094	0.0267	0.1094	14004	16757	14424.77
1461465	chr10	rs11000710	53836769	A	T	0.869	0.873	0.919	-0.0453949344903922	0.0266	0.08861	14004	16757	14424.77
1456216	chr10	rs11000712	53837039	C	T	0.87	0.873	0.922	-0.0453949344903922	0.0267	0.08856	14004	16757	14424.77
1444224	chr10	rs11000713	53837291	A	G	0.873	0.876	0.934	-0.0425004857321486	0.0267	0.1116	14004	16757	14424.77
1456665	chr10	rs10824022	53837456	G	A	0.873	0.876	0.932	-0.0423022562339069	0.0268	0.1139	14004	16757	14424.77
1450409	chr10	rs10824023	53837557	T	C	0.873	0.876	0.931	-0.0421979407001862	0.0268	0.1146	14004	16757	14424.77
1443665	chr10	rs1904029	53837763	G	A	0.747	0.75	0.919	0.0096037361426946	0.0205	0.6394	14004	16757	14424.77
1456271	chr10	rs12413063	53837820	C	T	0.913	0.914	0.781	-0.0396039865931634	0.0344	0.2494	14004	16757	14424.77
1467494	chr10	rs1904028	53838118	A	G	0.872	0.875	0.924	-0.0421040660228114	0.0268	0.116	14004	16757	14424.77
1456351	chr10	rs1904027	53838330	G	C	0.253	0.251	0.918	-0.010302892995897	0.0205	0.6154	14004	16757	14424.77
1469378	chr10	rs1904026	53838336	G	A	0.872	0.875	0.922	-0.0419997711602818	0.0268	0.1167	14004	16757	14424.77
1456962	chr10	rs12218769	53838534	C	T	0.871	0.874	0.92	-0.0409990935346932	0.0268	0.1256	14004	16757	14424.77
1454183	chr10	rs12220039	53838576	T	G	0.871	0.874	0.919	-0.0409990935346932	0.0268	0.1255	14004	16757	14424.77
1459146	chr10	rs4935027	53838761	G	A	0.385	0.379	0.953	0.0133011462391285	0.018	0.4602	14004	16757	14424.77
1446811	chr10	rs4935028	53838811	A	G	0.385	0.379	0.949	0.0131037693769772	0.018	0.4666	14004	16757	14424.77
1448368	chr10	rs1993857	53839570	A	G	0.385	0.378	0.939	0.0146028573839336	0.0181	0.4214	14004	16757	14424.77
1469106	chr10	rs10824024	53839712	T	C	0.88	0.877	0.836	0.0537966583556417	0.0288	0.06137	14004	16757	14424.77
1446101	chr10	rs35180056	53839842	C	T	0.744	0.752	0.885	-0.0437951599996715	0.0208	0.03534	14004	16757	14424.77
1448354	chr10	rs12774871	53839929	A	G	0.74	0.749	0.879	-0.0447986409079867	0.0208	0.03109	14004	16757	14424.77
1457138	chr10	rs12253790	53840346	T	C	0.375	0.369	0.91	0.0141987193998129	0.0185	0.4415	14004	16757	14424.77
1464338	chr10	rs1904025	53840487	T	C	0.747	0.754	0.875	-0.0418954871740363	0.021	0.04578	14004	16757	14424.77
1444235	chr10	rs10762553	53840971	C	T	0.186	0.183	0.848	0.0032048589489113	0.024	0.8943	14004	16757	14424.77
1448882	chr10	rs1904024	53841337	A	G	0.164	0.162	0.875	0.0112959597418516	0.0247	0.6474	14004	16757	14424.77
1463715	chr10	rs11000722	53841626	T	C	0.696	0.694	0.843	0.0038027603329278	0.0201	0.8495	14004	16757	14424.77
1444618	chr10	rs10740416	53842549	C	T	0.445	0.45	0.824	-0.0259949602770859	0.019	0.1698	14004	16757	14424.77
1455147	chr10	rs61849900	53842970	G	A	0.799	0.797	0.831	0.0076010387728197	0.0233	0.7432	14004	16757	14424.77
1466039	chr10	rs7090393	53843314	A	G	0.674	0.675	0.837	0.0155977206230546	0.02	0.4367	14004	16757	14424.77
1453715	chr10	rs7072999	53843374	C	T	0.676	0.677	0.838	0.0133011462391285	0.02	0.5066	14004	16757	14424.77
1458725	chr10	rs7071997	53843375	G	A	0.727	0.72	0.807	0.0182033098538737	0.0212	0.3912	14004	16757	14424.77
1469055	chr10	rs1904023	53843882	A	G	0.674	0.674	0.842	0.0166997792224134	0.02	0.4021	14004	16757	14424.77
1463229	chr10	rs1904022	53843929	T	C	0.733	0.732	0.863	0.001099395443301	0.0207	0.9585	14004	16757	14424.77
1468559	chr10	rs74664873	53845983	A	T	0.974	0.976	0.642	0.0138042809763971	0.0688	0.8406	14004	16757	14424.77
1457659	chr10	rs57233855	53846279	C	T	0.674	0.67	0.874	0.0148984646619666	0.0193	0.4405	14004	16757	14424.77
1458835	chr10	rs10762554	53846743	A	G	0.348	0.346	0.856	-0.0022024235552	0.0193	0.909	14004	16757	14424.77
1447146	chr10	rs142349372	53849660	T	C	0.697	0.696	0.897	0.0012991557316201	0.0195	0.9477	14004	16757	14424.77
1452896	chr10	rs77418773	53849717	G	A	0.697	0.696	0.901	0.0011992805754821	0.0195	0.9503	14004	16757	14424.77
1453818	chr10	rs7476880	53849746	C	T	0.696	0.695	0.904	0.0012991557316201	0.0194	0.9465	14004	16757	14424.77
1455896	chr10	rs7477297	53849852	C	T	0.702	0.702	0.908	-0.0040983869261633	0.0195	0.8354	14004	16757	14424.77
1445734	chr10	rs72634654	53850876	G	A	0.674	0.669	0.913	0.0167981182758809	0.0189	0.3748	14004	16757	14424.77
1455749	chr10	rs7477839	53851164	G	A	0.689	0.689	0.924	0.0008995952428359	0.0192	0.9628	14004	16757	14424.77
1451994	chr10	rs12219130	53851287	A	G	0.674	0.669	0.921	0.0164047040252769	0.0188	0.3844	14004	16757	14424.77
1446064	chr10	rs12571672	53851356	T	A	0.706	0.705	0.918	-0.0019018072895963	0.0195	0.9212	14004	16757	14424.77
1468765	chr10	rs74562893	53851731	G	A	0.975	0.976	0.775	0.043203157300648	0.0651	0.5062	13233	15840	13587.08
1463004	chr10	rs1904019	53852736	A	G	0.673	0.668	0.927	0.0166997792224134	0.0188	0.375	14004	16757	14424.77
1453778	chr10	rs74512770	53852920	A	G	0.975	0.976	0.792	0.0402010017441475	0.0648	0.5346	13233	15840	13587.08
1453269	chr10	rs76300014	53852943	C	G	0.975	0.976	0.793	0.0402970567645369	0.0648	0.5338	13233	15840	13587.08
1465262	chr10	rs1904018	53853246	A	G	0.323	0.32	0.908	0.0213993910058902	0.0192	0.2635	14004	16757	14424.77
1459266	chr10	rs1904017	53853542	A	G	0.695	0.694	0.93	-0.001501126126267	0.0192	0.9387	14004	16757	14424.77
1468659	chr10	rs1871082	53853616	A	C	0.681	0.682	0.924	-0.000200020002667	0.019	0.992	14004	16757	14424.77
1461955	chr10	rs1904016	53853732	T	C	0.673	0.668	0.93	0.0166997792224134	0.0187	0.3719	14004	16757	14424.77
1449949	chr10	rs74135140	53854192	C	T	0.701	0.7	0.931	-0.0026033858701149	0.0193	0.892	14004	16757	14424.77
1449248	chr10	rs10508969	53854255	A	G	0.673	0.668	0.929	0.017496047616751	0.0187	0.3518	14004	16757	14424.77
1453498	chr10	rs12573665	53854980	G	A	0.699	0.699	0.93	-0.0008003201707691	0.0192	0.9684	14004	16757	14424.77
1448333	chr10	rs10762562	53855492	A	C	0.645	0.65	0.934	-0.0232993336544035	0.0185	0.2065	14004	16757	14424.77
1448824	chr10	rs10824033	53857640	G	T	0.667	0.661	0.951	0.0227003855207759	0.0184	0.2173	14004	16757	14424.77
1457303	chr10	rs10824034	53857848	G	A	0.667	0.661	0.953	0.0223972974420383	0.0184	0.2239	14004	16757	14424.77
1447327	chr10	rs10762564	53858296	C	G	0.66	0.665	0.941	-0.0271040176920589	0.0186	0.1447	14004	16757	14424.77
1462900	chr10	rs16926521	53859305	T	A	0.689	0.682	0.962	0.0218006299588528	0.0186	0.2421	14004	16757	14424.77
1456550	chr10	rs1904013	53859440	G	T	0.692	0.691	0.945	0.0037031349243813	0.019	0.8433	14004	16757	14424.77
1452925	chr10	rs10824035	53859544	G	A	0.661	0.667	0.945	-0.0277001306422786	0.0185	0.1354	14004	16757	14424.77
1447568	chr10	rs16926524	53859626	A	G	0.685	0.684	0.948	0.0021975835434872	0.0188	0.9052	14004	16757	14424.77
1447353	chr10	rs12776375	53859805	A	C	0.975	0.977	0.877	0.0288983900426488	0.0621	0.6417	13233	15840	13587.08
1447773	chr10	rs35345199	53859822	G	T	0.784	0.786	0.804	-0.027196494688472	0.0232	0.2401	14004	16757	14424.77
1462185	chr10	rs12774141	53859836	G	T	0.975	0.977	0.877	0.0287040681283552	0.0621	0.6444	13233	15840	13587.08
1468643	chr10	rs34310643	53859910	A	G	0.66	0.661	0.943	0.0035038543266769	0.0185	0.849	14004	16757	14424.77
1462206	chr10	rs4935029	53860488	T	C	0.693	0.692	0.947	0.004201162744548	0.0189	0.824	14004	16757	14424.77
1462079	chr10	rs73342945	53861423	G	T	0.694	0.693	0.947	0.0037031349243813	0.0189	0.8457	14004	16757	14424.77
1447218	chr10	rs76895253	53861471	T	C	0.697	0.696	0.94	0.0037031349243813	0.0191	0.8456	14004	16757	14424.77
1466873	chr10	rs1904011	53861860	T	C	0.688	0.68	0.969	0.0215951374365897	0.0185	0.2437	14004	16757	14424.77
1454617	chr10	rs4526728	53862108	C	A	0.688	0.68	0.97	0.0215951374365897	0.0185	0.2449	14004	16757	14424.77
1464646	chr10	rs12414927	53862934	C	T	0.689	0.683	0.97	0.0199006617063362	0.0186	0.2834	14004	16757	14424.77
1446188	chr10	rs12412155	53862970	G	A	0.689	0.682	0.969	0.0194005857039748	0.0186	0.2955	14004	16757	14424.77
1461558	chr10	rs78213193	53863199	A	G	0.694	0.693	0.951	0.0064988367398296	0.0189	0.729	14004	16757	14424.77
1468530	chr10	rs10824038	53863292	T	C	0.668	0.661	0.97	0.0199986865066891	0.0182	0.2741	14004	16757	14424.77
1456817	chr10	rs11000791	53863539	A	G	0.667	0.66	0.969	0.0213015034199157	0.0182	0.2429	14004	16757	14424.77
1450014	chr10	rs34733197	53863803	C	A	0.982	0.982	0.904	0.0725996924143435	0.0688	0.2911	13233	15840	13587.08
1444207	chr10	rs11000792	53864402	G	A	0.653	0.647	0.987	0.0269047980491434	0.0179	0.1329	14004	16757	14424.77
1461184	chr10	rs9804211	53865680	T	C	0.658	0.652	0.982	0.0254045542217263	0.018	0.1583	14004	16757	14424.77
1446896	chr10	rs11000794	53865984	T	C	0.654	0.652	0.961	0.0141987193998129	0.0182	0.4349	14004	16757	14424.77
1463856	chr10	rs35049692	53866669	C	G	0.972	0.973	0.897	0.0501035869662456	0.0555	0.3673	14004	16757	14424.77
1457998	chr10	rs11000798	53867207	G	A	0.786	0.788	0.812	-0.0331018715051171	0.0232	0.1538	14004	16757	14424.77
1460854	chr10	rs60830257	53867534	G	A	0.683	0.682	0.966	0.0016985566355815	0.0186	0.9262	14004	16757	14424.77
1455958	chr10	rs11000800	53868139	G	A	0.682	0.674	0.985	0.0239020562806236	0.0183	0.1905	14004	16757	14424.77
1451993	chr10	rs11591515	53869310	T	G	0.982	0.982	0.924	0.0689008672546918	0.0685	0.3143	13233	15840	13587.08
1447231	chr10	rs34178098	53869470	A	C	0.977	0.978	0.922	0.0236969951765786	0.0597	0.692	14004	16757	14424.77
1463917	chr10	rs17562140	53869707	C	T	0.982	0.982	0.928	0.0700016957858908	0.0681	0.3036	13233	15840	13587.08
1459139	chr10	rs34389565	53869771	C	T	0.982	0.982	0.929	0.0701974789892495	0.0681	0.3028	13233	15840	13587.08
1467723	chr10	rs721854	53870241	A	G	0.662	0.67	0.976	-0.0313049258284153	0.0182	0.08614	14004	16757	14424.77
1463755	chr10	rs3862583	53870575	G	A	0.684	0.683	0.971	-0.0007002451143934	0.0185	0.9708	14004	16757	14424.77
1462239	chr10	rs11592210	53871308	A	T	0.661	0.661	0.972	0.0020977980821461	0.0182	0.9079	14004	16757	14424.77
1450074	chr10	rs11594206	53871455	G	A	0.982	0.982	0.935	0.0704957416116978	0.0685	0.3034	13233	15840	13587.08
1468078	chr10	rs58339586	53872951	A	G	0.672	0.664	0.983	0.0238044133801613	0.0182	0.1903	14004	16757	14424.77
1450025	chr10	rs56907141	53873202	G	A	0.691	0.69	0.972	0.0004998750416509	0.0186	0.9767	14004	16757	14424.77
1456816	chr10	rs2169679	53873323	C	T	0.341	0.333	0.981	0.0277027118389473	0.0181	0.127	14004	16757	14424.77
1463547	chr10	rs77884003	53874141	G	A	0.982	0.982	0.924	0.0745971382067833	0.0691	0.2798	13233	15840	13587.08
1457442	chr10	rs10762567	53874157	A	G	0.664	0.672	0.987	-0.0309026047398165	0.0181	0.0885	14004	16757	14424.77
1467471	chr10	rs11000815	53874249	G	A	0.68	0.672	0.986	0.0260965047212743	0.0183	0.153	14004	16757	14424.77
1459602	chr10	rs61448551	53874705	T	C	0.681	0.68	0.979	0.0014988761237359	0.0184	0.935	14004	16757	14424.77
1458829	chr10	rs10824046	53875669	A	G	0.666	0.674	0.982	-0.0282965991551138	0.0182	0.1201	14004	16757	14424.77
1444095	chr10	rs11000825	53876608	A	T	0.978	0.977	0.597	0.0318958749835631	0.0744	0.6675	14004	16757	14424.77
1453506	chr10	rs10762569	53877006	A	C	0.667	0.675	0.994	-0.0319964709431669	0.0181	0.07692	14004	16757	14424.77
1446036	chr10	rs34447589	53877215	C	T	0.982	0.982	0.931	0.0835963858728342	0.0688	0.2244	13233	15840	13587.08
1446794	chr10	rs9651311	53877294	A	G	0.659	0.666	0.994	-0.0278029446620889	0.018	0.1228	14004	16757	14424.77
1455213	chr10	rs10824048	53877816	A	C	0.681	0.672	0.987	0.0260965047212743	0.0182	0.1528	14004	16757	14424.77
1453219	chr10	rs10824050	53878047	G	A	0.68	0.672	0.986	0.0263010744193707	0.0182	0.1499	14004	16757	14424.77
1465096	chr10	rs10762570	53878170	C	T	0.341	0.332	0.992	0.0281014301108748	0.018	0.1196	14004	16757	14424.77
1462810	chr10	rs1903974	53879077	G	A	0.692	0.691	0.979	0.0027960873020011	0.0186	0.8803	14004	16757	14424.77
1467554	chr10	rs10824053	53880279	A	T	0.67	0.662	0.981	0.0227003855207759	0.0182	0.2119	14004	16757	14424.77
1448844	chr10	rs11592264	53880358	C	T	0.983	0.983	0.891	0.0720043324830851	0.0815	0.3769	10624	12025	10602.54
1460962	chr10	rs11000840	53880426	C	T	0.679	0.678	0.979	0.0085037404912207	0.0183	0.6414	14004	16757	14424.77
1443816	chr10	rs11000841	53880513	C	T	0.666	0.659	0.976	0.0197045832743354	0.0182	0.2788	14004	16757	14424.77
1448931	chr10	rs10466032	53880565	G	A	0.673	0.672	0.982	0.0075017910703226	0.0182	0.679	14004	16757	14424.77
1468430	chr10	rs11000846	53881005	G	C	0.667	0.676	0.986	-0.0318003125497978	0.0182	0.0808	14004	16757	14424.77
1454134	chr10	rs12253829	53881541	A	G	0.665	0.657	0.974	0.0204984635773248	0.0182	0.259	14004	16757	14424.77
1458746	chr10	rs16926978	53882484	C	T	0.692	0.69	0.979	0.0036034995896235	0.0186	0.8465	14004	16757	14424.77
1458552	chr10	rs2134772	53884663	T	C	0.324	0.315	0.987	0.0326027085440124	0.0183	0.07491	14004	16757	14424.77
1449224	chr10	rs34242410	53885537	A	G	0.704	0.702	0.987	0.0177023841130051	0.0187	0.3438	14004	16757	14424.77
1465108	chr10	rs12268930	53885739	G	C	0.655	0.655	0.987	0.0059025456526138	0.0179	0.7425	14004	16757	14424.77
1462827	chr10	rs16927026	53887029	A	G	0.72	0.718	0.99	0.0121953336998771	0.019	0.5202	14004	16757	14424.77
1460491	chr10	rs16927030	53887179	C	T	0.674	0.664	0.977	0.0264958638039652	0.0182	0.1454	14004	16757	14424.77
1461178	chr10	rs10824067	53887870	G	T	0.298	0.3	0.99	-0.0183982139464423	0.0186	0.3231	14004	16757	14424.77
1451039	chr10	rs12259288	53889255	A	G	0.325	0.316	0.986	0.0330962274891896	0.0183	0.07124	14004	16757	14424.77
1455546	chr10	rs12260890	53889409	T	C	0.724	0.721	0.977	0.0127977582298607	0.0192	0.5054	14004	16757	14424.77
1468692	chr10	rs4935031	53889620	G	T	0.678	0.687	0.986	-0.0323992324466777	0.0184	0.07762	14004	16757	14424.77
1444513	chr10	rs2126759	53890066	T	C	0.982	0.982	0.916	0.0861042990521317	0.0685	0.2088	13233	15840	13587.08
1468935	chr10	rs2134767	53890319	G	A	0.678	0.687	0.987	-0.0320997276601081	0.0184	0.08043	14004	16757	14424.77
1444256	chr10	rs9971269	53890644	A	G	0.653	0.652	0.995	0.0066975214477213	0.0178	0.7052	14004	16757	14424.77
1448636	chr10	rs9971270	53890697	A	G	0.653	0.652	0.995	0.0064988367398296	0.0178	0.7156	14004	16757	14424.77
1465722	chr10	rs9971185	53890723	C	T	0.653	0.652	0.994	0.0066975214477213	0.0178	0.7058	14004	16757	14424.77
1452552	chr10	rs9971354	53890740	G	C	0.653	0.652	0.994	0.0066975214477213	0.0178	0.7058	14004	16757	14424.77
1462568	chr10	rs12255973	53891467	C	T	0.679	0.678	0.982	-0.0010005003335835	0.0183	0.9549	14004	16757	14424.77
1455493	chr10	rs11000875	53891518	G	T	0.658	0.658	0.991	0.0026963615477425	0.0179	0.8807	14004	16757	14424.77
1464671	chr10	rs11598071	53891557	A	G	0.653	0.652	0.993	0.0060019521956343	0.0178	0.7354	14004	16757	14424.77
1449434	chr10	rs12256196	53891838	C	T	0.658	0.658	0.991	0.0025966258472659	0.0179	0.8826	14004	16757	14424.77
1461685	chr10	rs7912141	53892214	G	A	0.658	0.658	0.991	0.0025966258472659	0.0179	0.8851	14004	16757	14424.77
1444862	chr10	rs7898110	53892351	A	C	0.658	0.658	0.991	0.0027960873020011	0.0179	0.8779	14004	16757	14424.77
1454549	chr10	rs9971340	53892488	T	G	0.653	0.653	0.992	0.0049974917102918	0.0179	0.7794	14004	16757	14424.77
1455129	chr10	rs10430472	53892548	A	T	0.674	0.665	0.975	0.0251998010217421	0.0182	0.1667	14004	16757	14424.77
1445609	chr10	rs12267384	53892721	T	G	0.672	0.671	0.984	0.0002999550089979	0.0182	0.9887	14004	16757	14424.77
1456634	chr10	rs17562565	53892967	G	A	0.981	0.98	0.889	0.10509848132983	0.071	0.1389	12189	13568	12156.46
1453393	chr10	rs12269042	53893078	T	C	0.654	0.653	0.991	0.0046989426564652	0.0179	0.7922	14004	16757	14424.77
1447076	chr10	rs76887198	53893195	G	A	0.981	0.98	0.887	0.103395586448221	0.071	0.1452	12189	13568	12156.46
1461595	chr10	rs16927132	53893241	T	C	0.654	0.653	0.99	0.0045994064948955	0.0179	0.7965	14004	16757	14424.77
1444994	chr10	rs34582712	53893384	C	T	0.654	0.653	0.989	0.0044998604248922	0.0179	0.8005	14004	16757	14424.77
1467426	chr10	rs17642863	53893539	A	T	0.981	0.981	0.883	0.0614995330875717	0.0684	0.3689	13233	15840	13587.08
1458638	chr10	rs58118931	53893871	T	C	0.722	0.72	0.98	0.0107025231331357	0.0191	0.5749	14004	16757	14424.77
1453116	chr10	rs35786754	53894073	T	G	0.654	0.653	0.988	0.0045994064948955	0.0179	0.7964	14004	16757	14424.77
1468463	chr10	rs12766089	53894263	T	C	0.654	0.653	0.987	0.0044998604248922	0.0179	0.8022	14004	16757	14424.77
1456435	chr10	rs12785193	53894325	A	G	0.654	0.654	0.987	0.0044003044444822	0.0179	0.808	14004	16757	14424.77
1451451	chr10	rs7922368	53894582	C	T	0.654	0.654	0.986	0.0044003044444822	0.0179	0.8045	14004	16757	14424.77
1455258	chr10	rs7911524	53895450	A	C	0.725	0.723	0.976	0.009197572354042	0.0192	0.631	14004	16757	14424.77
1459075	chr10	rs77255750	53895535	G	A	0.981	0.982	0.87	0.0511017760490843	0.067	0.4452	14004	16757	14424.77
1463199	chr10	rs2001283	53895744	A	G	0.0532	0.0513	1.0	0.0428008353226943	0.038	0.2597	14004	16757	14424.77
1467898	chr10	rs4082299	53896068	T	C	0.38	0.369	0.979	0.036997088886122	0.0177	0.03702	14004	16757	14424.77
1455534	chr10	rs78065157	53896134	G	C	0.726	0.724	0.973	0.0080971295874548	0.0193	0.6752	14004	16757	14424.77
1447396	chr10	rs12413303	53896150	G	A	0.382	0.371	0.98	0.0369007163483657	0.0177	0.03688	14004	16757	14424.77
1464696	chr10	rs10824089	53896170	G	C	0.382	0.371	0.98	0.0371030879515023	0.0177	0.03604	14004	16757	14424.77
1467204	chr10	rs71490904	53896472	C	T	0.981	0.981	0.86	0.0509022179271191	0.067	0.4468	14004	16757	14424.77
1462389	chr10	rs4935310	53896500	A	G	0.383	0.372	0.977	0.0384992991506098	0.0177	0.02994	14004	16757	14424.77
1468749	chr10	rs17643002	53896610	A	G	0.981	0.981	0.854	0.0501986955327459	0.0669	0.4532	14004	16757	14424.77
1448113	chr10	rs4935032	53896713	T	C	0.383	0.372	0.975	0.0385955177593629	0.0178	0.02975	14004	16757	14424.77
1450125	chr10	rs4935311	53896741	G	T	0.382	0.371	0.976	0.0376040223973664	0.0177	0.03412	14004	16757	14424.77
1445982	chr10	rs10824093	53897290	C	T	0.671	0.68	0.973	-0.0309954337025195	0.0184	0.09146	14004	16757	14424.77
1467329	chr10	rs10762578	53897291	C	G	0.383	0.371	0.973	0.0379988130912113	0.0178	0.03226	14004	16757	14424.77
1449420	chr10	rs10762579	53897470	G	A	0.676	0.667	0.967	0.029403450369242	0.0184	0.1097	14004	16757	14424.77
1458982	chr10	rs10762580	53897482	C	T	0.387	0.377	0.975	0.0360040066341877	0.0177	0.04191	14004	16757	14424.77
1466607	chr10	rs12782150	53897593	A	G	0.98	0.981	0.843	0.0459002781827573	0.0669	0.4928	14004	16757	14424.77
1452897	chr10	rs11000908	53897607	T	C	0.666	0.675	0.975	-0.0293979151845611	0.0183	0.108	14004	16757	14424.77
1451962	chr10	rs4935313	53897969	A	G	0.731	0.729	0.966	0.0060019521956343	0.0195	0.7589	14004	16757	14424.77
1458273	chr10	rs10508968	53898133	T	C	0.98	0.981	0.835	0.0459002781827573	0.0668	0.4919	14004	16757	14424.77
1464336	chr10	rs3886884	53898181	A	G	0.385	0.375	0.97	0.0353961009469877	0.0178	0.04664	14004	16757	14424.77
1455191	chr10	rs10508967	53898747	G	A	0.385	0.375	0.968	0.0338988850054592	0.0178	0.05698	14004	16757	14424.77
1461048	chr10	rs1871075	53899464	A	G	0.704	0.708	0.869	-0.003797200248385	0.02	0.8509	14004	16757	14424.77
1468023	chr10	rs1871076	53899476	A	G	0.705	0.709	0.868	-0.0049019951702315	0.02	0.8065	14004	16757	14424.77
1465882	chr10	rs1875791	53899616	G	A	0.765	0.765	0.963	0.004001981379298	0.0204	0.8452	14004	16757	14424.77
1447726	chr10	rs1903991	53900872	T	C	0.765	0.765	0.97	0.0033045340083004	0.0203	0.8712	14004	16757	14424.77
1462456	chr10	rs1903992	53901713	C	A	0.765	0.765	0.973	0.0030952049073025	0.0202	0.8785	14004	16757	14424.77
1458809	chr10	rs7918479	53901775	T	A	0.556	0.565	0.958	-0.0272992569378225	0.0175	0.1184	14004	16757	14424.77
1446986	chr10	rs1903993	53902340	G	A	0.235	0.235	0.975	-0.004701032558649	0.0202	0.8177	14004	16757	14424.77
1464168	chr10	rs12268003	53902711	C	T	0.766	0.767	0.978	0.0033045340083004	0.0202	0.8698	14004	16757	14424.77
1456203	chr10	rs12247971	53903258	A	C	0.765	0.765	0.979	0.0033045340083004	0.0202	0.8687	14004	16757	14424.77
1450810	chr10	rs12249497	53903279	T	G	0.765	0.765	0.979	0.0034041991335623	0.0202	0.8661	14004	16757	14424.77
1454475	chr10	rs12248031	53903386	A	G	0.765	0.765	0.98	0.0033045340083004	0.0202	0.8708	14004	16757	14424.77
1456359	chr10	rs6480725	53903731	T	A	0.766	0.767	0.983	0.0034041991335623	0.0202	0.8651	14004	16757	14424.77
1449023	chr10	rs11000938	53904147	G	C	0.652	0.66	0.949	-0.0256973671872587	0.0183	0.1614	14004	16757	14424.77
1465784	chr10	rs7910428	53904166	G	A	0.766	0.767	0.984	0.0033045340083004	0.0202	0.8704	14004	16757	14424.77
1458528	chr10	rs10824126	53904198	G	A	0.68	0.67	0.967	0.0274011363479391	0.0184	0.1363	14004	16757	14424.77
1460040	chr10	rs10824127	53904229	A	G	0.631	0.621	0.945	0.0335024720540013	0.018	0.06309	14004	16757	14424.77
1468910	chr10	rs7911263	53904789	G	A	0.235	0.235	0.983	-0.0039979812872983	0.0201	0.8426	14004	16757	14424.77
1449693	chr10	rs10824131	53904888	A	G	0.652	0.66	0.949	-0.0256973671872587	0.0183	0.1609	14004	16757	14424.77
1448009	chr10	rs35222522	53905808	G	A	0.953	0.953	0.845	0.0333960906184285	0.0436	0.4445	14004	16757	14424.77
1465387	chr10	rs10508966	53906019	A	G	0.679	0.669	0.967	0.0258041896815329	0.0184	0.1614	14004	16757	14424.77
1446801	chr10	rs10762590	53906554	T	C	0.679	0.669	0.967	0.0259016375226531	0.0184	0.1594	14004	16757	14424.77
1451576	chr10	rs1948837	53906798	G	T	0.322	0.331	0.967	-0.0260975991218731	0.0184	0.1568	14004	16757	14424.77
1455299	chr10	rs57169351	53907124	A	C	0.898	0.898	0.889	-0.0016012813669738	0.0296	0.9577	14004	16757	14424.77
1447241	chr10	rs2134768	53907521	G	A	0.605	0.612	0.965	-0.0188974371044634	0.0177	0.2874	14004	16757	14424.77
1462909	chr10	rs2134769	53907797	A	G	0.607	0.615	0.962	-0.0203047533403643	0.0178	0.2523	14004	16757	14424.77
1445519	chr10	rs11000953	53907963	A	G	0.554	0.562	0.967	-0.0256973671872587	0.0174	0.1398	14004	16757	14424.77
1468003	chr10	rs1995490	53908342	A	G	0.555	0.564	0.967	-0.0253998626327317	0.0174	0.1456	14004	16757	14424.77
1447470	chr10	rs80079691	53908441	C	T	0.947	0.947	0.825	0.0275957115907991	0.0418	0.5102	14004	16757	14424.77
1455077	chr10	rs71490905	53908465	C	T	0.947	0.947	0.824	0.0275957115907991	0.0418	0.5096	14004	16757	14424.77
1454245	chr10	rs4310560	53909164	T	C	0.604	0.611	0.963	-0.0177974390305806	0.0177	0.3161	14004	16757	14424.77
1456065	chr10	rs4564282	53909192	T	C	0.555	0.563	0.966	-0.0256050287153947	0.0174	0.1412	14004	16757	14424.77
1467662	chr10	rs12570780	53909546	A	T	0.896	0.898	0.876	-0.0110002818588653	0.0298	0.7117	14004	16757	14424.77
1462219	chr10	rs11000969	53909649	C	G	0.559	0.567	0.968	-0.0267033828345498	0.0174	0.1256	14004	16757	14424.77
1447840	chr10	rs7074088	53909978	A	G	0.765	0.766	0.974	0.0006997551142732	0.0202	0.9718	14004	16757	14424.77
1447772	chr10	rs11000970	53910008	A	C	0.677	0.667	0.959	0.0282958691548473	0.0184	0.1244	14004	16757	14424.77
1453102	chr10	rs7902837	53910280	T	C	0.662	0.669	0.936	-0.0259025943231108	0.0186	0.1638	14004	16757	14424.77
1443791	chr10	rs1910534	53910521	A	G	0.559	0.567	0.969	-0.0259949602770859	0.0174	0.1361	14004	16757	14424.77
1449775	chr10	rs10824145	53911496	C	G	0.559	0.567	0.958	-0.0257999754904126	0.0175	0.1412	14004	16757	14424.77
1457446	chr10	rs34173878	53911615	C	T	0.946	0.947	0.801	0.0285971749776749	0.0422	0.4983	14004	16757	14424.77
1465925	chr10	rs34261122	53911855	C	T	0.946	0.946	0.793	0.03029639423135	0.0422	0.4734	14004	16757	14424.77
1447811	chr10	rs1995491	53913003	G	A	0.66	0.667	0.915	-0.0262002485024742	0.0188	0.163	14004	16757	14424.77
1459734	chr10	rs1995492	53913028	A	G	0.659	0.666	0.915	-0.0262002485024742	0.0188	0.1623	14004	16757	14424.77
1446013	chr10	rs10740424	53913277	A	C	0.34	0.337	0.92	0.0023971245997214	0.0186	0.8954	14004	16757	14424.77
1443915	chr10	rs10762597	53913465	G	A	0.579	0.57	0.904	0.0226026252094292	0.018	0.2101	14004	16757	14424.77
1459197	chr10	rs11001000	53913587	C	A	0.658	0.665	0.909	-0.0256050287153947	0.0188	0.1741	14004	16757	14424.77
1452218	chr10	rs1948838	53913737	T	A	0.627	0.618	0.901	0.0323026073786261	0.0184	0.07875	14004	16757	14424.77
1464138	chr10	rs1910536	53914073	G	C	0.625	0.616	0.898	0.0327962744150825	0.0184	0.07498	14004	16757	14424.77
1446099	chr10	rs1910537	53914116	G	C	0.289	0.287	0.947	0.0077002766261879	0.0192	0.6884	14004	16757	14424.77
1452705	chr10	rs10733896	53914636	A	G	0.235	0.234	0.947	-0.0007002451143934	0.0205	0.972	14004	16757	14424.77
1443549	chr10	rs10733897	53914848	C	T	0.29	0.288	0.94	0.0090984829852593	0.0192	0.6375	14004	16757	14424.77
1464603	chr10	rs10824155	53915018	T	A	0.683	0.674	0.913	0.026398473854531	0.019	0.1647	14004	16757	14424.77
1466068	chr10	rs2174258	53915389	A	G	0.236	0.235	0.938	-0.0018016219466282	0.0206	0.931	14004	16757	14424.77
1459458	chr10	rs2174259	53915397	G	A	0.29	0.288	0.937	0.0075017910703226	0.0192	0.6966	14004	16757	14424.77
1467787	chr10	rs10740425	53915557	T	A	0.289	0.286	0.933	0.0074025335167413	0.0193	0.703	14004	16757	14424.77
1454040	chr10	rs10740426	53915614	G	A	0.289	0.286	0.933	0.0074025335167413	0.0193	0.7027	14004	16757	14424.77
1454851	chr10	rs10740427	53915692	T	G	0.289	0.286	0.931	0.0075017910703226	0.0193	0.6968	14004	16757	14424.77
1447015	chr10	rs10824158	53915868	G	T	0.685	0.676	0.897	0.0254045542217263	0.0192	0.186	14004	16757	14424.77
1450829	chr10	rs10733900	53916179	C	T	0.288	0.286	0.92	0.0076010387728197	0.0195	0.6976	14004	16757	14424.77
1443646	chr10	rs10740429	53916564	G	A	0.29	0.287	0.916	0.007997931111062	0.0195	0.6825	14004	16757	14424.77
1444756	chr10	rs10733901	53916612	T	A	0.288	0.286	0.914	0.0076010387728197	0.0195	0.6976	14004	16757	14424.77
1457763	chr10	rs10762604	53916921	T	C	0.288	0.286	0.91	0.0077002766261879	0.0196	0.693	14004	16757	14424.77
1466338	chr10	rs10740430	53917182	G	A	0.288	0.285	0.907	0.0099008246772624	0.0196	0.6157	14004	16757	14424.77
1457312	chr10	rs10733902	53917370	G	T	0.288	0.285	0.904	0.0098018049722602	0.0197	0.6171	14004	16757	14424.77
1460026	chr10	rs10824162	53917398	G	A	0.665	0.67	0.839	-0.0221024699079472	0.0197	0.262	14004	16757	14424.77
1449830	chr10	rs75810540	53917548	C	G	0.942	0.943	0.702	0.0267003518299564	0.0436	0.5404	14004	16757	14424.77
1455999	chr10	rs10824173	53921754	C	A	0.235	0.234	0.83	-0.0029042131473898	0.022	0.896	14004	16757	14424.77
1468657	chr10	rs10824176	53923245	C	G	0.428	0.421	0.695	0.0118001041157506	0.0206	0.5686	14004	16757	14424.77
1464967	chr10	rs10437352	53923411	T	C	0.514	0.517	0.842	-0.021101069908054	0.0186	0.2562	14004	16757	14424.77
1454006	chr10	rs10437353	53923451	T	C	0.506	0.511	0.845	-0.0255024404124231	0.0186	0.1692	14004	16757	14424.77
1467214	chr10	rs11001035	53923625	C	T	0.714	0.716	0.799	-0.0181028726978536	0.021	0.3884	14004	16757	14424.77
1465643	chr10	rs10824178	53923658	G	A	0.929	0.927	0.734	0.0352995739869328	0.0386	0.3602	14004	16757	14424.77
1446248	chr10	rs10824179	53923720	A	G	0.929	0.927	0.734	0.0336958638567256	0.0386	0.3823	14004	16757	14424.77
1454588	chr10	rs11001036	53923727	C	T	0.707	0.709	0.805	-0.019294956182969	0.0208	0.3538	14004	16757	14424.77
1462380	chr10	rs10437383	53923768	G	A	0.578	0.583	0.818	-0.0299026613543135	0.0191	0.117	14004	16757	14424.77
1447732	chr10	rs10824180	53923846	C	G	0.929	0.927	0.735	0.0341018649449722	0.0386	0.3764	14004	16757	14424.77
1457953	chr10	rs12217323	53924608	T	G	0.93	0.928	0.728	0.0341018649449722	0.039	0.3826	14004	16757	14424.77
1446891	chr10	rs34999724	53925071	G	A	0.604	0.599	0.855	0.0125015292229252	0.0187	0.5057	14004	16757	14424.77
1462354	chr10	rs10824187	53926176	A	T	0.93	0.928	0.733	0.0318958749835631	0.0389	0.4125	14004	16757	14424.77
1467017	chr10	rs10762623	53926356	G	A	0.702	0.705	0.82	-0.0239956055562207	0.0205	0.2412	14004	16757	14424.77
1457710	chr10	rs35468151	53926911	G	A	0.873	0.876	0.819	-0.0322959448008212	0.0282	0.253	14004	16757	14424.77
1469004	chr10	rs7902533	53926969	G	T	0.43	0.425	0.822	0.0061013488579762	0.019	0.7492	14004	16757	14424.77
1455858	chr10	rs79106132	53927103	A	G	0.873	0.876	0.822	-0.0326988269632397	0.0282	0.2463	14004	16757	14424.77
1463633	chr10	rs10762625	53927221	A	G	0.768	0.772	0.9	0.0012991557316201	0.0215	0.9524	14004	16757	14424.77
1461911	chr10	rs10824189	53927246	T	C	0.93	0.928	0.738	0.031799009548949	0.0388	0.4122	14004	16757	14424.77
1452741	chr10	rs10824191	53927449	T	C	0.702	0.705	0.827	-0.0226035462098532	0.0204	0.2671	14004	16757	14424.77
1467553	chr10	rs12218222	53927485	T	C	0.768	0.772	0.903	-0.0004000800213396	0.0215	0.9835	14004	16757	14424.77
1459707	chr10	rs80062613	53927488	G	T	0.873	0.876	0.829	-0.0335981494309355	0.0281	0.2318	14004	16757	14424.77
1466957	chr10	rs7084335	53929142	T	G	0.723	0.714	0.894	0.0330962274891896	0.0201	0.09893	14004	16757	14424.77
1443734	chr10	rs61847297	53929388	G	A	0.723	0.714	0.895	0.0339955472579582	0.0201	0.09033	14004	16757	14424.77
1452602	chr10	rs10762627	53929658	A	G	0.57	0.575	0.853	-0.009000382197299	0.0187	0.6295	14004	16757	14424.77
1454997	chr10	rs11001056	53929791	T	C	0.769	0.773	0.941	-0.0012007205765188	0.0211	0.9547	14004	16757	14424.77
1464177	chr10	rs12762538	53929876	G	T	0.875	0.878	0.85	-0.0344982814075965	0.0279	0.2165	14004	16757	14424.77
1464508	chr10	rs60995569	53930085	G	T	0.706	0.709	0.845	-0.0231969816042026	0.0203	0.2521	14004	16757	14424.77
1451832	chr10	rs7910470	53930786	A	G	0.639	0.641	0.879	-0.0151034855773182	0.0188	0.421	14004	16757	14424.77
1462305	chr10	rs61847298	53930922	G	A	0.723	0.715	0.887	0.0350968370374295	0.0202	0.08181	14004	16757	14424.77
1444175	chr10	rs61847299	53931857	C	T	0.726	0.717	0.875	0.0335024720540013	0.0203	0.09945	14004	16757	14424.77
1462427	chr10	rs61847300	53932075	G	A	0.726	0.718	0.872	0.0314017631395316	0.0204	0.1231	14004	16757	14424.77
1455603	chr10	rs7902949	53932566	C	T	0.124	0.12	0.854	0.0387975467079122	0.0279	0.1638	14004	16757	14424.77
1447533	chr10	rs7095803	53932625	A	G	0.768	0.77	0.905	0.0044998604248922	0.0214	0.833	14004	16757	14424.77
1456425	chr10	rs10824201	53934284	T	G	0.776	0.774	0.887	0.0043007385516922	0.0217	0.8441	14004	16757	14424.77
1459850	chr10	rs35979919	53934780	T	A	0.954	0.956	0.536	-0.043502667649395	0.0549	0.4283	14004	16757	14424.77
1449149	chr10	rs11001067	53934819	T	C	0.686	0.68	0.847	0.0332026408277183	0.0198	0.0933	14004	16757	14424.77
1468487	chr10	rs7903745	53935082	T	C	0.863	0.862	0.828	0.0366983037826737	0.0267	0.1697	14004	16757	14424.77
1460824	chr10	rs10762628	53935322	G	A	0.824	0.834	0.901	-0.0553013157850893	0.0236	0.01938	14004	16757	14424.77
1459957	chr10	rs12358639	53935966	G	T	0.877	0.876	0.825	0.0355022698424966	0.0282	0.2093	14004	16757	14424.77
1457003	chr10	rs10824204	53936405	A	G	0.518	0.513	0.856	0.0168964476597299	0.0182	0.3534	14004	16757	14424.77
1452808	chr10	rs10824205	53937343	A	G	0.531	0.541	0.886	-0.032502530761974	0.018	0.07076	14004	16757	14424.77
1456610	chr10	rs10824206	53938277	C	T	0.656	0.667	0.898	-0.0499993949944177	0.0188	0.007757	14004	16757	14424.77
1445418	chr10	rs1910544	53938886	G	A	0.825	0.835	0.933	-0.0561048513847726	0.0233	0.01598	14004	16757	14424.77
1460080	chr10	rs10824207	53939611	C	A	0.656	0.668	0.915	-0.0511038386512114	0.0186	0.006111	14004	16757	14424.77
1447399	chr10	rs7476725	53939737	G	A	0.825	0.835	0.949	-0.0566973436785452	0.0231	0.01407	14004	16757	14424.77
1450548	chr10	rs76972076	53939838	G	A	0.687	0.679	0.877	0.0387013475370749	0.0194	0.04616	14004	16757	14424.77
1462122	chr10	rs1910545	53939899	C	T	0.824	0.834	0.948	-0.0582013104087528	0.023	0.01138	14004	16757	14424.77
1461914	chr10	rs2134770	53940360	T	G	0.652	0.664	0.929	-0.0525045539821493	0.0185	0.004474	14004	16757	14424.77
1462169	chr10	rs61847303	53940526	C	T	0.88	0.879	0.823	0.0428966409523063	0.0286	0.1334	14004	16757	14424.77
1449228	chr10	rs2174261	53940639	A	G	0.652	0.664	0.933	-0.0523043316292892	0.0184	0.004522	14004	16757	14424.77
1456889	chr10	rs7082443	53940982	T	C	0.781	0.778	0.96	-0.0019018072895963	0.0208	0.9254	14004	16757	14424.77
1460828	chr10	rs10824213	53943069	A	G	0.652	0.664	0.949	-0.050798679887367	0.0183	0.005426	14004	16757	14424.77
1460325	chr10	rs10824214	53943122	G	A	0.652	0.664	0.949	-0.0505987987633697	0.0183	0.00553	14004	16757	14424.77
1455920	chr10	rs10762634	53943219	G	A	0.652	0.664	0.951	-0.050903896528528	0.0182	0.005306	14004	16757	14424.77
1462708	chr10	rs1910546	53943486	A	C	0.652	0.664	0.952	-0.0515986041477272	0.0182	0.004674	14004	16757	14424.77
1459991	chr10	rs955779	53943887	A	C	0.652	0.664	0.955	-0.0521041493573948	0.0182	0.00424	14004	16757	14424.77
1467809	chr10	rs61847307	53944442	C	T	0.881	0.879	0.829	0.0450020459197846	0.0286	0.1161	14004	16757	14424.77
1463981	chr10	rs10128363	53944635	A	C	0.821	0.832	0.992	-0.0598030843707537	0.0224	0.007604	14004	16757	14424.77
1455155	chr10	rs1910548	53944660	A	C	0.652	0.664	0.955	-0.0525045539821493	0.0182	0.003979	14004	16757	14424.77
1452963	chr10	rs10128399	53944877	A	G	0.821	0.832	0.995	-0.0605996221289296	0.0224	0.006774	14004	16757	14424.77
1464180	chr10	rs10824217	53944991	C	T	0.823	0.833	0.995	-0.0579999442979887	0.0225	0.009931	14004	16757	14424.77
1457853	chr10	rs7921595	53945382	A	G	0.823	0.833	0.996	-0.0586996008587778	0.0225	0.008976	14004	16757	14424.77
1461459	chr10	rs7905525	53945437	C	G	0.822	0.833	0.996	-0.0596969272581274	0.0224	0.007833	14004	16757	14424.77
1450827	chr10	rs7904720	53945511	G	A	0.822	0.833	0.996	-0.0596013954910886	0.0224	0.007904	14004	16757	14424.77
1448310	chr10	rs11001097	53945700	A	G	0.822	0.833	0.996	-0.0591981397259644	0.0224	0.008291	14004	16757	14424.77
1445084	chr10	rs11001098	53945807	C	T	0.822	0.833	0.996	-0.0598030843707537	0.0224	0.007655	14004	16757	14424.77
1457443	chr10	rs9415080	53946014	A	T	0.782	0.779	0.97	-0.0008003201707691	0.0208	0.9707	14004	16757	14424.77
1452005	chr10	rs11001100	53946150	A	G	0.822	0.833	0.996	-0.0596013954910886	0.0225	0.007921	14004	16757	14424.77
1450097	chr10	rs12258629	53947587	C	T	0.82	0.83	0.99	-0.0562000496881991	0.0224	0.0121	14004	16757	14424.77
1449064	chr10	rs12267781	53947588	T	C	0.82	0.83	0.99	-0.0562000496881991	0.0224	0.01211	14004	16757	14424.77
1451509	chr10	rs75411997	53947764	T	G	0.701	0.692	0.889	0.041995705452017	0.0196	0.0317	14004	16757	14424.77
1450510	chr10	rs12358626	53948360	C	T	0.823	0.834	0.991	-0.0603021738083819	0.0226	0.007517	14004	16757	14424.77
1468610	chr10	rs7067880	53948854	A	G	0.821	0.832	0.992	-0.0625032603532887	0.0224	0.005398	14004	16757	14424.77
1464289	chr10	rs1910549	53949199	G	C	0.821	0.831	0.991	-0.0615988462189574	0.0224	0.006079	14004	16757	14424.77
1468848	chr10	rs1910550	53949512	A	G	0.821	0.832	0.99	-0.0615988462189574	0.0225	0.006127	14004	16757	14424.77
1447934	chr10	rs59013085	53949611	A	G	0.825	0.835	0.975	-0.0618966805401821	0.0228	0.006735	14004	16757	14424.77
1465783	chr10	rs7089983	53950350	C	T	0.18	0.169	0.989	0.0616029666104685	0.0225	0.00609	14004	16757	14424.77
1457666	chr10	rs10824222	53950973	T	G	0.82	0.831	0.988	-0.0622052453438987	0.0225	0.005665	14004	16757	14424.77
1454805	chr10	rs10824223	53951066	G	A	0.82	0.831	0.988	-0.0618966805401821	0.0225	0.005836	14004	16757	14424.77
1462651	chr10	rs10824227	53952414	T	C	0.82	0.831	0.988	-0.0623010261973793	0.0225	0.00552	14004	16757	14424.77
1444000	chr10	rs10824229	53952682	A	G	0.86	0.866	0.94	-0.0426048328324374	0.0255	0.09425	14004	16757	14424.77
1456376	chr10	rs7091337	53953256	T	C	0.82	0.831	0.987	-0.0613967948653235	0.0225	0.006236	14004	16757	14424.77
1465658	chr10	rs11001130	53954192	A	G	0.397	0.388	0.984	0.0418039122811836	0.0175	0.01679	14004	16757	14424.77
1468962	chr10	rs2134760	53955401	A	G	0.782	0.78	0.979	-0.0076995657264405	0.0207	0.7085	14004	16757	14424.77
1447377	chr10	rs1125148	53955517	T	C	0.783	0.781	0.98	-0.0074980401773571	0.0207	0.7164	14004	16757	14424.77
1463637	chr10	rs11001157	53958511	G	T	0.83	0.832	0.931	-0.0239956055562207	0.0232	0.302	14004	16757	14424.77
1452205	chr10	rs9416044	53959055	A	T	0.786	0.784	0.983	-0.0122041688389067	0.0208	0.5589	14004	16757	14424.77
1454142	chr10	rs2174257	53959455	G	A	0.398	0.389	0.985	0.0435000054458512	0.0175	0.01281	14004	16757	14424.77
1465059	chr10	rs11001164	53960063	A	T	0.817	0.827	0.987	-0.0553964376203783	0.0223	0.01297	14004	16757	14424.77
1455935	chr10	rs2202314	53960359	G	A	0.833	0.834	0.92	-0.0238010101859522	0.0235	0.3109	14004	16757	14424.77
1447394	chr10	rs4935317	53960696	A	G	0.681	0.673	0.907	0.0434042576072856	0.0191	0.02296	14004	16757	14424.77
1456463	chr10	rs72787305	53960769	T	C	0.819	0.829	0.984	-0.0584981343943099	0.0224	0.009139	14004	16757	14424.77
1447342	chr10	rs9416046	53961851	T	C	0.787	0.786	0.979	-0.0094040800752939	0.0209	0.6543	14004	16757	14424.77
1455348	chr10	rs9415087	53961906	G	A	0.787	0.786	0.979	-0.0093031403261444	0.0209	0.657	14004	16757	14424.77
1455063	chr10	rs2339952	53961940	C	T	0.182	0.171	0.982	0.0595982128860241	0.0224	0.007917	14004	16757	14424.77
1460649	chr10	rs7087753	53962124	C	T	0.182	0.171	0.982	0.0595982128860241	0.0224	0.007879	14004	16757	14424.77
1452810	chr10	rs11527238	53962491	C	T	0.832	0.833	0.917	-0.0249999098013234	0.0236	0.288	14004	16757	14424.77
1463813	chr10	rs7900521	53962604	T	A	0.182	0.171	0.981	0.059701843246044	0.0224	0.007774	14004	16757	14424.77
1457595	chr10	rs2134762	53962842	A	G	0.819	0.829	0.982	-0.0587950465105055	0.0225	0.008866	14004	16757	14424.77
1466218	chr10	rs1910532	53963429	A	G	0.818	0.829	0.981	-0.0598030843707537	0.0224	0.007677	14004	16757	14424.77
1447970	chr10	rs6480761	53964805	A	C	0.327	0.331	0.905	-0.0158042315449673	0.019	0.4059	14004	16757	14424.77
1458379	chr10	rs11001183	53964806	G	T	0.829	0.831	0.923	-0.026898543868701	0.0233	0.2485	14004	16757	14424.77
1454434	chr10	rs7068267	53965223	C	A	0.82	0.831	0.983	-0.0570995920405728	0.0225	0.01128	14004	16757	14424.77
1449218	chr10	rs67024255	53966026	T	C	0.819	0.83	0.982	-0.0586996008587778	0.0225	0.008975	14004	16757	14424.77
1452921	chr10	rs1194491	53966124	C	A	0.299	0.29	0.908	0.021898468701116	0.0195	0.2612	14004	16757	14424.77
1468441	chr10	rs1210449	53966267	A	T	0.181	0.17	0.982	0.0584009748744768	0.0225	0.009286	14004	16757	14424.77
1465091	chr10	rs12355173	53966295	A	T	0.819	0.83	0.982	-0.0584027170759943	0.0225	0.009358	14004	16757	14424.77
1444623	chr10	rs1194492	53966300	G	A	0.788	0.786	0.979	-0.0075987978753305	0.0209	0.7145	14004	16757	14424.77
1445498	chr10	rs12359674	53966307	C	T	0.819	0.83	0.982	-0.0584027170759943	0.0225	0.009317	14004	16757	14424.77
1459861	chr10	rs7898960	53966802	C	A	0.82	0.831	0.984	-0.0568031828243105	0.0225	0.01164	14004	16757	14424.77
1458557	chr10	rs59549474	53967349	C	G	0.821	0.831	0.976	-0.0562952570552056	0.0226	0.01285	14004	16757	14424.77
1463005	chr10	rs1194495	53967538	G	A	0.79	0.788	0.964	-0.0083043861636152	0.0212	0.6936	14004	16757	14424.77
1453028	chr10	rs61277906	53967561	A	G	0.819	0.829	0.972	-0.0586041643160532	0.0226	0.009345	14004	16757	14424.77
1448669	chr10	rs11001190	53967731	G	T	0.821	0.831	0.971	-0.0559039069452338	0.0227	0.01368	14004	16757	14424.77
1467521	chr10	rs10508964	53969988	C	T	0.769	0.769	0.927	-0.0201006717070029	0.021	0.338	14004	16757	14424.77
1452625	chr10	rs72787313	53970172	C	T	0.822	0.831	0.901	-0.0484027392281675	0.0237	0.04079	14004	16757	14424.77
1444472	chr10	rs7917121	53971671	T	C	0.545	0.539	0.931	0.0332993704009261	0.0177	0.06029	14004	16757	14424.77
1460671	chr10	rs73346917	53972149	C	A	0.677	0.667	0.921	0.0507976715868588	0.0189	0.007188	14004	16757	14424.77
1447894	chr10	rs1875789	53972465	A	G	0.542	0.535	0.941	0.0333960906184285	0.0176	0.05865	14004	16757	14424.77
1469094	chr10	rs10824246	53973439	A	G	0.506	0.498	0.953	0.0339955472579582	0.0175	0.05281	14004	16757	14424.77
1463772	chr10	rs11001209	53973687	A	G	0.505	0.498	0.954	0.0336958638567256	0.0175	0.0543	14004	16757	14424.77
1462337	chr10	rs11001213	53974062	T	C	0.505	0.498	0.957	0.0333960906184285	0.0175	0.0564	14004	16757	14424.77
1447432	chr10	rs12256137	53974269	G	A	0.948	0.954	0.888	-0.0936954841273232	0.0435	0.03129	14004	16757	14424.77
1454603	chr10	rs2339953	53974619	A	G	0.505	0.498	0.954	0.0341018649449722	0.0175	0.05143	14004	16757	14424.77
1465868	chr10	rs11001215	53974705	G	A	0.849	0.85	0.897	-0.0313049258284153	0.025	0.211	14004	16757	14424.77
1445224	chr10	rs1406476	53975769	A	G	0.0645	0.0662	0.858	-0.0677008493642598	0.0376	0.07164	14004	16757	14424.77
1451748	chr10	rs1194498	53976101	C	G	0.936	0.934	0.857	0.0657971037900478	0.0377	0.08047	14004	16757	14424.77
1455376	chr10	rs72787319	53976957	C	T	0.839	0.846	0.907	-0.0418016408837633	0.0244	0.08652	14004	16757	14424.77
1450021	chr10	rs10824254	53977250	C	T	0.76	0.763	0.868	-0.0372035489975441	0.0214	0.08284	14004	16757	14424.77
1448229	chr10	rs11001232	53977867	G	C	0.838	0.845	0.905	-0.0391983134041576	0.0244	0.1075	14004	16757	14424.77
1466923	chr10	rs10824256	53978920	G	A	0.742	0.749	0.849	-0.0338050046123612	0.0211	0.108	14004	16757	14424.77
1462913	chr10	rs11001241	53980187	A	T	0.182	0.18	0.893	-0.0140989243795016	0.0233	0.5448	14004	16757	14424.77
1446862	chr10	rs1699304	53980212	C	A	0.857	0.856	0.903	0.0029955089797983	0.0255	0.9077	14004	16757	14424.77
1447323	chr10	rs147330997	53980455	T	C	0.975	0.978	0.842	-0.116904671531123	0.0612	0.05629	14004	16757	14424.77
1464739	chr10	rs12777614	53980577	T	G	0.584	0.575	0.854	0.0387013475370749	0.0186	0.03788	14004	16757	14424.77
1464948	chr10	rs58826461	53980627	G	T	0.962	0.964	0.78	0.0487044462100383	0.0506	0.3365	14004	16757	14424.77
1455254	chr10	rs12770079	53980632	G	A	0.944	0.943	0.472	-0.0622052453438987	0.0573	0.2777	12700	14774	12851.4
1458514	chr10	rs41375848	53981270	T	G	0.963	0.964	0.788	0.0565977011143899	0.0504	0.262	14004	16757	14424.77
1446458	chr10	rs1729581	53981353	T	C	0.855	0.855	0.919	0.0018981972830802	0.0251	0.94	14004	16757	14424.77
1461676	chr10	rs113854545	53981733	A	G	0.976	0.979	0.857	-0.114894710885213	0.0616	0.06232	14004	16757	14424.77
1469131	chr10	rs111738450	53981805	C	T	0.976	0.979	0.857	-0.114704030660979	0.0616	0.06256	14004	16757	14424.77
1460020	chr10	rs1729578	53983258	T	C	0.852	0.852	0.937	0.001598721363697	0.0247	0.948	14004	16757	14424.77
1449911	chr10	rs72787323	53983697	T	C	0.942	0.947	0.886	-0.0176040459483609	0.0392	0.6532	14004	16757	14424.77
1466693	chr10	rs7918883	53983948	T	C	0.0584	0.0532	0.889	0.0209000641077417	0.0391	0.5926	14004	16757	14424.77
1468504	chr10	rs1919462	53985639	G	T	0.567	0.571	0.941	-0.0393959285025942	0.0177	0.02624	14004	16757	14424.77
1445491	chr10	rs1194522	53985646	G	A	0.0624	0.0569	0.885	0.0177023841130051	0.038	0.6417	14004	16757	14424.77
1452958	chr10	rs1194520	53986453	A	T	0.852	0.852	0.948	0.0014988761237359	0.0246	0.9507	14004	16757	14424.77
1468948	chr10	rs10824262	53986505	G	T	0.209	0.204	0.947	0.004201162744548	0.0215	0.8458	14004	16757	14424.77
1465203	chr10	rs72787326	53987758	T	C	0.942	0.947	0.924	-0.0188974371044634	0.0384	0.6224	14004	16757	14424.77
1458663	chr10	rs1194518	53987824	C	T	0.0593	0.0542	0.924	0.0183996828453635	0.0382	0.6307	14004	16757	14424.77
1460917	chr10	rs10824270	53989335	G	T	0.942	0.947	0.925	-0.0176956485356892	0.0386	0.6463	14004	16757	14424.77
1458252	chr10	rs1609539	53990587	T	A	0.855	0.854	0.968	0.0035038543266769	0.0245	0.8863	14004	16757	14424.77
1457818	chr10	rs9416051	53991816	A	C	0.852	0.852	0.96	0.0044998604248922	0.0244	0.8553	14004	16757	14424.77
1449866	chr10	rs72787330	53992331	C	A	0.943	0.948	0.938	-0.0197028322758684	0.0384	0.6083	14004	16757	14424.77
1463783	chr10	rs2339954	53992507	G	A	0.209	0.204	0.962	0.0027960873020011	0.0214	0.8954	14004	16757	14424.77
1449664	chr10	rs871995	53992834	C	T	0.856	0.855	0.98	0.004101577021075	0.0244	0.865	14004	16757	14424.77
1464963	chr10	rs12355958	53999944	G	A	0.941	0.946	0.956	-0.0183982139464423	0.0376	0.6251	14004	16757	14424.77
1459230	chr10	rs1194499	54000643	G	A	0.856	0.855	0.99	0.0044998604248922	0.0243	0.8526	14004	16757	14424.77
1444283	chr10	rs7909144	54000704	A	G	0.205	0.201	0.983	0.0007996801705642	0.0213	0.9689	14004	16757	14424.77
1452463	chr10	rs72787333	54001622	T	A	0.942	0.947	0.961	-0.0182963622831166	0.0377	0.6279	14004	16757	14424.77
1467132	chr10	rs1194501	54002021	A	C	0.856	0.855	0.995	0.0049974917102918	0.0242	0.837	14004	16757	14424.77
1467729	chr10	rs10824291	54002389	C	G	0.205	0.201	0.987	0.0001999800026662	0.0212	0.9942	14004	16757	14424.77
1457175	chr10	rs1875792	54002801	A	G	0.206	0.202	0.984	-0.0022024235552	0.0212	0.9177	14004	16757	14424.77
1444943	chr10	rs1875793	54002978	G	T	0.941	0.946	0.966	-0.017502275136142	0.0373	0.6385	14004	16757	14424.77
1452928	chr10	rs1875794	54003008	A	G	0.567	0.572	0.967	-0.0380965452668448	0.0175	0.02942	14004	16757	14424.77
1459202	chr10	rs16928359	54003856	A	T	0.941	0.946	0.965	-0.0178992398878318	0.0373	0.632	14004	16757	14424.77
1467942	chr10	rs11001339	54004121	A	G	0.204	0.201	0.984	-0.0019018072895963	0.0213	0.9282	14004	16757	14424.77
1453914	chr10	rs1213068	54004278	G	A	0.856	0.855	0.987	0.0086028888072678	0.0243	0.7237	14004	16757	14424.77
1445810	chr10	rs12218397	54004393	A	C	0.205	0.201	0.984	-0.002002002670673	0.0212	0.9233	14004	16757	14424.77
1467860	chr10	rs11001343	54004847	A	G	0.205	0.201	0.984	-0.0022024235552	0.0212	0.9192	14004	16757	14424.77
1454574	chr10	rs7074246	54005176	A	G	0.205	0.201	0.983	-0.0018016219466282	0.0212	0.9324	14004	16757	14424.77
1452328	chr10	rs1194505	54005644	G	T	0.797	0.801	0.981	-0.000200020002667	0.0214	0.9934	14004	16757	14424.77
1467315	chr10	rs10824295	54006488	G	T	0.206	0.202	0.979	-0.0019018072895963	0.0213	0.9304	14004	16757	14424.77
1453743	chr10	rs4041235	54007026	C	T	0.206	0.202	0.977	-0.0021022080918702	0.0213	0.9202	14004	16757	14424.77
1462670	chr10	rs7907681	54009116	G	A	0.581	0.587	0.96	-0.0423022562339069	0.0176	0.01626	14004	16757	14424.77
1446579	chr10	rs1194513	54009447	G	A	0.834	0.835	0.952	-0.0030045090202987	0.0234	0.8964	14004	16757	14424.77
1456544	chr10	rs1194512	54009538	T	G	0.835	0.835	0.95	-0.0026033858701149	0.0235	0.9115	14004	16757	14424.77
1469183	chr10	rs1194511	54009704	A	T	0.913	0.913	0.895	0.0333960906184285	0.032	0.2957	14004	16757	14424.77
1465439	chr10	rs10824297	54010637	C	T	0.929	0.931	0.956	0.0059025456526138	0.0339	0.8628	14004	16757	14424.77
1449039	chr10	rs10824300	54011665	A	G	0.502	0.507	0.956	-0.050903896528528	0.0174	0.003469	14004	16757	14424.77
1456510	chr10	rs7086430	54012431	T	C	0.926	0.928	0.955	0.0097027754613851	0.0334	0.7719	14004	16757	14424.77
1460812	chr10	rs10824303	54012783	G	C	0.502	0.508	0.956	-0.0517986852338873	0.0174	0.002969	14004	16757	14424.77
1468435	chr10	rs11001376	54012822	T	C	0.928	0.93	0.959	0.0108014536938559	0.0336	0.7477	14004	16757	14424.77
1464431	chr10	rs1194510	54012974	A	G	0.414	0.42	0.95	-0.0426987545331152	0.0177	0.01581	14004	16757	14424.77
1448275	chr10	rs1194509	54013402	C	T	0.34	0.349	0.956	-0.0426048328324374	0.0183	0.02006	14004	16757	14424.77
1456680	chr10	rs1194508	54014034	C	T	0.911	0.912	0.901	0.0320024161254944	0.0316	0.311	14004	16757	14424.77
1460876	chr10	rs1194507	54014065	A	C	0.415	0.422	0.955	-0.0440041354980549	0.0177	0.01268	14004	16757	14424.77
1465188	chr10	rs12569472	54016782	G	A	0.929	0.93	0.956	0.0156961681063242	0.0338	0.6429	14004	16757	14424.77
1450674	chr10	rs1534628	54021073	G	A	0.414	0.421	0.96	-0.0426048328324374	0.0176	0.01564	14004	16757	14424.77
1464016	chr10	rs11001389	54021847	G	A	0.929	0.93	0.962	0.0152038337422728	0.0337	0.6513	14004	16757	14424.77
1458626	chr10	rs12768182	54021937	A	G	0.584	0.591	0.969	-0.043502667649395	0.0175	0.01314	14004	16757	14424.77
1456756	chr10	rs58198087	54023172	C	A	0.927	0.929	0.957	0.0111970780932162	0.0334	0.737	14004	16757	14424.77
1461399	chr10	rs1194514	54023574	G	T	0.417	0.422	0.965	-0.0361039752308815	0.0176	0.04006	14004	16757	14424.77
1449465	chr10	rs11001394	54024633	C	T	0.926	0.928	0.959	0.0160997014894237	0.0333	0.6296	14004	16757	14424.77
1458586	chr10	rs140358050	54024961	C	T	0.979	0.982	0.813	-0.145499872857593	0.0677	0.03155	14004	16757	14424.77
1447941	chr10	rs72787341	54025255	A	G	0.928	0.93	0.962	0.01600129372694	0.0335	0.6341	14004	16757	14424.77
1465817	chr10	rs57497780	54027342	G	A	0.928	0.93	0.964	0.0190964956909883	0.0335	0.5697	14004	16757	14424.77
1447554	chr10	rs10824310	54028464	C	T	0.928	0.929	0.964	0.0194005857039748	0.0335	0.5628	14004	16757	14424.77
1455467	chr10	rs16928725	54031957	C	T	0.927	0.929	0.967	0.0188021269625962	0.0334	0.5732	14004	16757	14424.77
1455502	chr10	rs1406473	54032702	G	T	0.765	0.758	0.985	0.0377966226945664	0.0202	0.0609	14004	16757	14424.77
1461682	chr10	rs7905077	54033639	G	T	0.169	0.171	0.967	-0.0128015918372089	0.023	0.5793	14004	16757	14424.77
1461158	chr10	rs11001416	54034383	T	G	0.767	0.76	0.983	0.0361004656247227	0.0202	0.07464	14004	16757	14424.77
1465893	chr10	rs7085534	54034717	G	A	0.927	0.929	0.966	0.0194005857039748	0.0334	0.5605	14004	16757	14424.77
1462605	chr10	rs12243664	54035156	C	A	0.767	0.76	0.983	0.0363029992242924	0.0202	0.0732	14004	16757	14424.77
1446884	chr10	rs10762671	54035437	C	T	0.169	0.17	0.967	-0.0122952780941516	0.023	0.5937	14004	16757	14424.77
1446371	chr10	rs11001421	54035980	C	A	0.928	0.929	0.966	0.0213993910058902	0.0335	0.5237	14004	16757	14424.77
1448104	chr10	rs1528880	54036509	T	A	0.764	0.757	0.981	0.0390957053401303	0.0202	0.05249	14004	16757	14424.77
1448641	chr10	rs1919460	54037188	A	G	0.477	0.483	0.989	-0.0385953087593848	0.0171	0.02384	14004	16757	14424.77
1460655	chr10	rs1919461	54037209	A	G	0.477	0.483	0.989	-0.0385953087593848	0.0171	0.02382	14004	16757	14424.77
1445533	chr10	rs11001431	54038484	G	A	0.928	0.93	0.963	0.0204984635773248	0.0336	0.542	14004	16757	14424.77
1449876	chr10	rs7083967	54039559	G	A	0.477	0.483	0.985	-0.0382004338153035	0.0171	0.02562	14004	16757	14424.77
1448605	chr10	rs3898630	54040023	T	G	0.928	0.929	0.963	0.0213015034199157	0.0335	0.5246	14004	16757	14424.77
1459401	chr10	rs10824321	54041197	T	G	0.928	0.929	0.962	0.0208021276292633	0.0335	0.5357	14004	16757	14424.77
1465574	chr10	rs11001444	54042556	A	G	0.692	0.687	0.972	0.0381047060335456	0.0187	0.04136	14004	16757	14424.77
1451284	chr10	rs16928871	54042782	C	T	0.927	0.929	0.962	0.0190964956909883	0.0335	0.5684	14004	16757	14424.77
1462553	chr10	rs11001447	54043571	G	T	0.479	0.486	0.977	-0.0404991299799539	0.0172	0.0184	14004	16757	14424.77
1452618	chr10	rs3829169	54044262	G	A	0.927	0.929	0.959	0.0194986595340326	0.0335	0.5614	14004	16757	14424.77
1450408	chr10	rs3793783	54044615	G	A	0.927	0.929	0.957	0.0192044091837133	0.0336	0.568	14004	16757	14424.77
1456772	chr10	rs11001455	54046138	A	T	0.928	0.929	0.952	0.0208021276292633	0.0337	0.5376	14004	16757	14424.77
1466967	chr10	rs11001456	54046417	A	T	0.481	0.487	0.966	-0.0398953406632555	0.0173	0.02084	14004	16757	14424.77
1445573	chr10	rs11001457	54046624	A	C	0.928	0.929	0.948	0.0205964297986501	0.0338	0.5423	14004	16757	14424.77
1465712	chr10	rs11001460	54047702	T	G	0.928	0.929	0.943	0.0208021276292633	0.0339	0.5381	14004	16757	14424.77
1466493	chr10	rs7916242	54048234	G	A	0.389	0.394	0.964	-0.0318003125497978	0.0178	0.07392	14004	16757	14424.77
1465531	chr10	rs11001472	54049359	A	G	0.462	0.465	0.956	-0.0355028330426552	0.0174	0.0418	14004	16757	14424.77
1464763	chr10	rs7101052	54049474	A	G	0.927	0.929	0.936	0.0204984635773248	0.034	0.5461	14004	16757	14424.77
1463046	chr10	rs10762675	54050079	G	A	0.482	0.489	0.951	-0.0437951599996715	0.0174	0.01205	14004	16757	14424.77
1465034	chr10	rs57197814	54050305	A	T	0.928	0.929	0.924	0.0192044091837133	0.0342	0.5752	14004	16757	14424.77
1462237	chr10	rs10762676	54050467	C	T	0.385	0.392	0.941	-0.0341050206499513	0.018	0.05822	14004	16757	14424.77
1449823	chr10	rs10824336	54051270	G	A	0.48	0.486	0.934	-0.044401309298167	0.0176	0.01145	14004	16757	14424.77
1444563	chr10	rs1881597	54053817	C	T	0.741	0.742	0.912	0.0168964476597299	0.0203	0.4053	14004	16757	14424.77
1456278	chr10	rs12255069	54055961	C	T	0.98	0.98	0.567	0.103999590018485	0.1098	0.3438	7566	8759	7934.96
1464452	chr10	rs13499	54057725	A	C	0.749	0.749	0.928	0.0222017079836866	0.0203	0.2746	14004	16757	14424.77
1468641	chr10	rs34276440	54058375	A	G	0.821	0.823	0.941	0.0088011559530687	0.023	0.702	14004	16757	14424.77
1467569	chr10	rs16929121	54059193	A	G	0.944	0.944	0.861	0.0270021387025708	0.0395	0.4943	14004	16757	14424.77
1467085	chr10	rs7916906	54059350	T	G	0.736	0.736	0.953	0.023198814502523	0.0197	0.2389	14004	16757	14424.77
1461108	chr10	rs60568834	54060581	C	T	0.927	0.926	0.88	0.0372957847436969	0.0344	0.2791	14004	16757	14424.77
1466825	chr10	rs35377666	54060894	C	T	0.822	0.823	0.951	0.0082954970241069	0.0229	0.7174	14004	16757	14424.77
1456155	chr10	rs10128457	54061438	T	C	0.735	0.735	0.955	0.0227003855207759	0.0197	0.2503	14004	16757	14424.77
1455410	chr10	rs34480544	54061483	A	G	0.822	0.823	0.953	0.0080971295874548	0.0229	0.7229	14004	16757	14424.77
1449575	chr10	rs10128415	54061826	A	G	0.979	0.979	0.571	0.0719019692890779	0.1072	0.5025	7566	8759	7934.96
1447210	chr10	rs11001508	54061894	G	A	0.979	0.978	0.567	0.103197177327965	0.1054	0.3271	7566	8759	7934.96
1456676	chr10	rs1569197	54062308	G	A	0.915	0.914	0.891	0.0361004656247227	0.0321	0.2605	14004	16757	14424.77
1452347	chr10	rs151061012	54062883	C	A	0.944	0.944	0.854	0.0291023874205329	0.0396	0.4626	14004	16757	14424.77
1463430	chr10	rs12771371	54063083	G	A	0.822	0.824	0.951	0.0077995046323818	0.0229	0.7339	14004	16757	14424.77
1462977	chr10	rs12773082	54063162	C	T	0.823	0.825	0.952	0.0064988367398296	0.0229	0.7777	14004	16757	14424.77
1456409	chr10	rs79372821	54063913	T	C	0.836	0.831	0.756	0.0406043708419401	0.0261	0.1199	14004	16757	14424.77
1468691	chr10	rs45506496	54064088	C	T	0.823	0.824	0.939	0.0069954745123864	0.0231	0.7627	14004	16757	14424.77
1450839	chr10	rs1896370	54064531	C	T	0.822	0.824	0.936	0.0063001125484799	0.0231	0.7849	14004	16757	14424.77
1447406	chr10	rs1896369	54064917	T	C	0.944	0.943	0.847	0.0305001066483263	0.0397	0.442	14004	16757	14424.77
1447318	chr10	rs11001522	54065175	G	A	0.98	0.98	0.548	0.0178988554877579	0.1071	0.867	8057	9438	8504.85
1466233	chr10	rs7100461	54065821	G	A	0.979	0.98	0.542	0.0289955368412525	0.1061	0.7843	8057	9438	8504.85
1449637	chr10	rs1896368	54068904	C	T	0.601	0.607	0.91	-0.0130953713122409	0.0184	0.4747	14004	16757	14424.77
1462105	chr10	rs1896367	54069186	C	T	0.705	0.707	0.901	-0.0071958279818024	0.0198	0.718	14004	16757	14424.77
1446916	chr10	rs7917225	54069336	G	A	0.681	0.683	0.887	-0.0038975857287134	0.0195	0.8431	14004	16757	14424.77
1449074	chr10	rs7906360	54069403	T	C	0.584	0.589	0.896	-0.0055956263571598	0.0184	0.7591	14004	16757	14424.77
1454418	chr10	rs10733905	54070569	C	T	0.599	0.603	0.91	-0.0029042131473898	0.0183	0.8749	14004	16757	14424.77
1454265	chr10	rs1528877	54071342	A	G	0.705	0.707	0.91	-0.0005001250416822	0.0198	0.9785	14004	16757	14424.77
1443677	chr10	rs11001548	54072560	C	T	0.913	0.915	0.892	-0.0128015918372089	0.0321	0.6899	14004	16757	14424.77
1466291	chr10	rs11001553	54072901	C	T	0.897	0.898	0.906	-0.0024028846163103	0.0294	0.936	14004	16757	14424.77
1457325	chr10	rs41281546	54074660	C	T	0.917	0.92	0.908	-0.013004189135254	0.0325	0.6883	14004	16757	14424.77
1451966	chr10	rs2241529	54074757	A	G	0.681	0.688	0.925	-0.002002002670673	0.0191	0.9161	14004	16757	14424.77
1453034	chr10	rs11001560	54075127	T	C	0.68	0.688	0.922	-0.0038975857287134	0.0191	0.8379	14004	16757	14424.77
1469064	chr10	rs11815201	54075240	T	C	0.781	0.787	0.903	-0.0052035148315978	0.0219	0.8137	14004	16757	14424.77
1453236	chr10	rs1569198	54076271	A	G	0.781	0.788	0.901	-0.007004474152883	0.022	0.7485	14004	16757	14424.77
1452052	chr10	rs2288335	54079054	G	A	0.917	0.92	0.916	-0.0178992398878318	0.0324	0.5801	14004	16757	14424.77
1451774	chr10	rs1569199	54079716	T	C	0.782	0.79	0.896	-0.013004189135254	0.0221	0.5548	14004	16757	14424.77
1450133	chr10	rs11001570	54080034	C	T	0.913	0.917	0.905	-0.0244976316004002	0.032	0.4429	14004	16757	14424.77
1448529	chr10	rs7087520	54080579	G	T	0.682	0.692	0.914	-0.0119005312583873	0.0193	0.5368	14004	16757	14424.77
1468178	chr10	rs10824351	54080807	C	T	0.912	0.916	0.902	-0.0226035462098532	0.0319	0.4788	14004	16757	14424.77
1457115	chr10	rs11001580	54081480	G	A	0.913	0.917	0.904	-0.0242004837056584	0.032	0.4501	14004	16757	14424.77
1446347	chr10	rs10762689	54082194	G	C	0.912	0.916	0.901	-0.0229002198863326	0.0319	0.4732	14004	16757	14424.77
1446863	chr10	rs1590105	54082535	C	A	0.896	0.899	0.912	-0.0099998320783335	0.0293	0.7335	14004	16757	14424.77
1458442	chr10	rs7910446	54083614	A	G	0.896	0.898	0.915	-0.0078003437327339	0.0292	0.7902	14004	16757	14424.77
1459309	chr10	rs7073197	54084185	C	G	0.896	0.899	0.914	-0.009000382197299	0.0293	0.7581	14004	16757	14424.77
1455569	chr10	rs7081342	54085899	G	A	0.917	0.92	0.911	-0.0130953713122409	0.0324	0.6856	14004	16757	14424.77
1451924	chr10	rs11001604	54086453	C	T	0.912	0.916	0.904	-0.0213972981080803	0.032	0.5038	14004	16757	14424.77
1447897	chr10	rs7083441	54086574	C	A	0.912	0.916	0.902	-0.0174005146801673	0.032	0.5863	14004	16757	14424.77
1456735	chr10	rs1991394	54086988	A	G	0.916	0.919	0.913	-0.013399371963117	0.0323	0.678	14004	16757	14424.77
1468508	chr10	rs1991393	54087105	G	A	0.916	0.919	0.913	-0.0130953713122409	0.0323	0.6849	14004	16757	14424.77
1444686	chr10	rs1991392	54087203	A	C	0.9	0.902	0.921	-0.0016012813669738	0.0296	0.9582	14004	16757	14424.77
1457162	chr10	rs12780421	54087932	T	C	0.787	0.794	0.901	-0.0150019689183474	0.0222	0.4994	14004	16757	14424.77
1468545	chr10	rs11001609	54088086	C	T	0.916	0.919	0.912	-0.0124977728299804	0.0323	0.7002	14004	16757	14424.77
1461044	chr10	rs7097211	54089870	T	A	0.916	0.919	0.907	-0.0140989243795016	0.0323	0.6636	14004	16757	14424.77
1446274	chr10	rs145689181	54089912	G	A	0.916	0.919	0.907	-0.0139975096438537	0.0323	0.6646	14004	16757	14424.77
1452102	chr10	rs1863730	54092652	T	C	0.785	0.793	0.918	-0.0196008476550609	0.0219	0.3715	14004	16757	14424.77
1446356	chr10	rs11001630	54093852	C	T	0.913	0.916	0.88	-0.0116981574124923	0.0323	0.7171	14004	16757	14424.77
1462590	chr10	rs1406475	54093946	G	A	0.696	0.709	0.918	-0.0253998626327317	0.0195	0.1927	14004	16757	14424.77
1465271	chr10	rs1896373	54094359	T	C	0.679	0.69	0.927	-0.0181028726978536	0.0191	0.3436	14004	16757	14424.77
1448520	chr10	rs7908091	54095002	A	T	0.781	0.791	0.932	-0.0247026126403718	0.0217	0.2543	14004	16757	14424.77
1458945	chr10	rs12354645	54095703	A	G	0.916	0.919	0.905	-0.0162005226717083	0.0323	0.6171	14004	16757	14424.77
1451088	chr10	rs1528874	54095773	A	C	0.781	0.79	0.934	-0.0242004837056584	0.0217	0.2634	14004	16757	14424.77
1456691	chr10	rs11001643	54095902	T	G	0.916	0.919	0.904	-0.0163021610829842	0.0323	0.6151	14004	16757	14424.77
1452336	chr10	rs12767827	54096200	G	T	0.781	0.791	0.932	-0.0242004837056584	0.0217	0.2642	14004	16757	14424.77
1461641	chr10	rs80252573	54096834	C	A	0.916	0.919	0.9	-0.0165969709073694	0.0324	0.6077	14004	16757	14424.77
1460305	chr10	rs1406474	54097073	C	A	0.679	0.691	0.925	-0.01999864650669	0.0191	0.2961	14004	16757	14424.77
1446808	chr10	rs10824381	54098259	A	G	0.679	0.69	0.924	-0.0198048272985997	0.0191	0.3001	14004	16757	14424.77
1469111	chr10	rs12356251	54098435	T	C	0.915	0.918	0.895	-0.0176956485356892	0.0325	0.5862	14004	16757	14424.77
1469417	chr10	rs1149785	54099162	A	C	0.915	0.918	0.892	-0.0176040459483609	0.0325	0.5883	14004	16757	14424.77
1446097	chr10	rs11001679	54099990	T	A	0.607	0.59	0.889	0.0489996660319079	0.0184	0.007797	14004	16757	14424.77
1463478	chr10	rs1441121	54100345	A	T	0.389	0.382	0.883	0.0329027196757078	0.0187	0.07825	14004	16757	14424.77
1451575	chr10	rs1441123	54101139	T	G	0.384	0.378	0.889	0.0341018649449722	0.0187	0.06766	14004	16757	14424.77
1468566	chr10	rs10508971	54101613	G	C	0.781	0.791	0.931	-0.0216016445577609	0.0217	0.3217	14004	16757	14424.77
1467706	chr10	rs1528873	54102005	A	C	0.781	0.791	0.932	-0.0214994661132367	0.0217	0.3228	14004	16757	14424.77
1461405	chr10	rs11001697	54102498	G	A	0.619	0.604	0.911	0.0441986870716702	0.0183	0.01559	14004	16757	14424.77
1446640	chr10	rs11001698	54102663	G	A	0.781	0.791	0.927	-0.0202027073175195	0.0218	0.3541	14004	16757	14424.77
1466261	chr10	rs12778940	54102851	G	A	0.781	0.791	0.926	-0.0198048272985997	0.0218	0.363	14004	16757	14424.77
1443832	chr10	rs11815399	54103001	G	C	0.781	0.791	0.926	-0.0198966317144566	0.0218	0.3621	14004	16757	14424.77
1453594	chr10	rs11001702	54103425	T	C	0.62	0.605	0.915	0.043097802902723	0.0183	0.01831	14004	16757	14424.77
1469182	chr10	rs12413224	54104958	A	C	0.603	0.586	0.897	0.0485044090596151	0.0183	0.008055	14004	16757	14424.77
1463562	chr10	rs12776422	54105216	T	C	0.78	0.79	0.908	-0.01999864650669	0.0219	0.3629	14004	16757	14424.77
1445965	chr10	rs12775601	54106060	G	C	0.784	0.792	0.891	-0.015702643727291	0.0222	0.4784	14004	16757	14424.77
1453283	chr10	rs894104	54106670	T	C	0.282	0.274	0.896	0.0374017521540008	0.0203	0.06581	14004	16757	14424.77
1461319	chr10	rs10762708	54108307	C	G	0.281	0.273	0.9	0.0350968370374295	0.0203	0.08457	14004	16757	14424.77
1469059	chr10	rs11001719	54108610	C	T	0.281	0.273	0.901	0.0353961009469877	0.0203	0.08113	14004	16757	14424.77
1466634	chr10	rs11814479	54108930	T	G	0.281	0.273	0.902	0.0355987772398635	0.0203	0.0794	14004	16757	14424.77
1448341	chr10	rs11812118	54109073	C	T	0.731	0.741	0.881	-0.0217038334437866	0.0207	0.2945	14004	16757	14424.77
1447665	chr10	rs11001721	54109544	A	G	0.281	0.273	0.903	0.0355987772398635	0.0203	0.07936	14004	16757	14424.77
1467173	chr10	rs11001723	54110313	C	T	0.281	0.272	0.899	0.042503779526724	0.0203	0.03667	14004	16757	14424.77
1451995	chr10	rs10824390	54110416	A	T	0.279	0.27	0.9	0.043203157300648	0.0204	0.03413	14004	16757	14424.77
1451101	chr10	rs11001726	54110876	A	G	0.778	0.786	0.84	-0.0146974807605841	0.0226	0.5147	14004	16757	14424.77
1449763	chr10	rs7079513	54110965	T	G	0.28	0.271	0.904	0.0418039122811836	0.0203	0.03961	14004	16757	14424.77
1449150	chr10	rs7075951	54111095	A	G	0.277	0.268	0.907	0.0426954385276174	0.0203	0.03594	14004	16757	14424.77
1450678	chr10	rs11001728	54111555	A	G	0.778	0.786	0.838	-0.0150019689183474	0.0226	0.5077	14004	16757	14424.77
1462795	chr10	rs7904997	54111864	A	T	0.277	0.268	0.908	0.043203157300648	0.0203	0.0338	14004	16757	14424.77
1463195	chr10	rs11001729	54111895	A	G	0.778	0.785	0.836	-0.0152050125429676	0.0226	0.5002	14004	16757	14424.77
1443543	chr10	rs10762712	54112284	T	C	0.289	0.281	0.908	0.0399992561638529	0.0201	0.04663	14004	16757	14424.77
1460628	chr10	rs10740457	54112762	A	G	0.277	0.268	0.905	0.0437010460710946	0.0204	0.03188	14004	16757	14424.77
1464370	chr10	rs1372107	54114458	G	C	0.324	0.313	0.871	0.0491044005063081	0.0197	0.01285	14004	16757	14424.77
1461292	chr10	rs1441124	54114916	G	A	0.28	0.271	0.886	0.0428966409523063	0.0205	0.0364	14004	16757	14424.77
1467701	chr10	rs10762715	54116418	T	C	0.239	0.233	0.855	0.0409979790340721	0.022	0.06179	14004	16757	14424.77
1454909	chr10	rs10762716	54116478	C	T	0.243	0.237	0.839	0.041995705452017	0.022	0.05605	14004	16757	14424.77
1444250	chr10	rs12768209	54117022	A	G	0.786	0.789	0.69	0.0152038337422728	0.025	0.5431	14004	16757	14424.77
1468388	chr10	rs16929715	54117138	A	G	0.895	0.893	0.854	0.0168964476597299	0.0298	0.5719	14004	16757	14424.77
1467384	chr10	rs72789121	54118020	A	G	0.894	0.891	0.859	0.0289955368412525	0.0296	0.3267	14004	16757	14424.77
1466363	chr10	rs7097068	54119880	T	G	0.75	0.754	0.906	-0.0038975857287134	0.0206	0.848	14004	16757	14424.77
1446389	chr10	rs1194687	54125289	G	C	0.606	0.613	0.947	-0.0221024699079472	0.0179	0.2158	14004	16757	14424.77
1461436	chr10	rs146295628	54125312	G	T	0.865	0.865	0.872	0.0129951954948113	0.0266	0.624	14004	16757	14424.77
1448886	chr10	rs7092403	54126152	T	C	0.859	0.86	0.878	-0.0398953406632555	0.026	0.1254	14004	16757	14424.77
1444142	chr10	rs12266721	54126849	C	T	0.859	0.86	0.884	-0.0398016818829366	0.0259	0.1244	14004	16757	14424.77
1450782	chr10	rs56265462	54127141	A	T	0.754	0.76	0.931	-0.0074980401773571	0.0206	0.7142	14004	16757	14424.77
1450478	chr10	rs192291618	54127337	T	C	0.986	0.987	0.394	-0.0177974390305806	0.1225	0.8842	12460	15316	12950.74
1464818	chr10	rs7905480	54128301	C	T	0.858	0.86	0.891	-0.0394999521368577	0.0258	0.1257	14004	16757	14424.77
1463432	chr10	rs1194683	54128413	A	C	0.602	0.609	0.984	-0.0217958123704574	0.0175	0.2136	14004	16757	14424.77
1452754	chr10	rs1194682	54128741	A	G	0.605	0.611	0.981	-0.0198966317144566	0.0176	0.2569	14004	16757	14424.77
1450692	chr10	rs7093925	54129654	G	A	0.755	0.761	0.936	-0.0060985584618694	0.0206	0.7671	14004	16757	14424.77
1460507	chr10	rs12260399	54129826	C	T	0.858	0.859	0.889	-0.039104719880761	0.0258	0.13	14004	16757	14424.77
1445799	chr10	rs1194681	54129888	C	T	0.854	0.856	0.897	-0.039104719880761	0.0254	0.1241	14004	16757	14424.77
1449527	chr10	rs112125027	54130753	A	G	0.869	0.867	0.879	0.0209000641077417	0.0268	0.436	14004	16757	14424.77
1460578	chr10	rs10824420	54130976	C	T	0.74	0.734	0.754	0.0167981182758809	0.0222	0.4488	14004	16757	14424.77
1450608	chr10	rs4576763	54131465	C	G	0.858	0.86	0.884	-0.0380965452668448	0.0259	0.1408	14004	16757	14424.77
1449455	chr10	rs138374901	54133021	G	T	0.877	0.875	0.87	0.0266029817945341	0.0277	0.3364	14004	16757	14424.77
1467119	chr10	rs1194614	54134728	C	T	0.613	0.622	0.937	-0.0260975991218731	0.018	0.148	14004	16757	14424.77
1453952	chr10	rs4935035	54136199	C	T	0.895	0.903	0.894	-0.0475948788076838	0.0302	0.1146	14004	16757	14424.77
1450086	chr10	rs1441126	54138249	C	T	0.367	0.357	0.902	0.027196791588428	0.0186	0.1428	14004	16757	14424.77
1467962	chr10	rs1441127	54138301	T	C	0.713	0.706	0.732	0.0187039847937718	0.0218	0.3913	14004	16757	14424.77
1461993	chr10	rs1149782	54138496	A	G	0.204	0.195	0.922	0.0105046326450854	0.0223	0.6381	14004	16757	14424.77
1450959	chr10	rs1149781	54139576	T	C	0.195	0.186	0.905	0.0087020272939009	0.0229	0.704	14004	16757	14424.77
1464166	chr10	rs1149780	54139723	C	T	0.208	0.198	0.919	0.0128964817350202	0.0222	0.5614	14004	16757	14424.77
1460242	chr10	rs1149779	54141192	G	A	0.21	0.201	0.923	0.0099998345783334	0.022	0.6514	14004	16757	14424.77
1465000	chr10	rs66885131	54141566	A	T	0.887	0.888	0.893	0.0213015034199157	0.0285	0.4538	14004	16757	14424.77
1446849	chr10	rs11001839	54141604	A	G	0.635	0.633	0.738	0.0123039944561641	0.0205	0.5504	14004	16757	14424.77
1465257	chr10	rs1194673	54141652	G	A	0.0953	0.0875	0.883	0.0497040321791155	0.0321	0.1207	14004	16757	14424.77
1451059	chr10	rs1149778	54141828	C	A	0.21	0.201	0.924	0.0105046326450854	0.022	0.6338	14004	16757	14424.77
1462416	chr10	rs1149777	54142119	G	A	0.0945	0.0866	0.884	0.0475036226439669	0.0322	0.14	14004	16757	14424.77
1462541	chr10	rs1149776	54142475	A	G	0.0941	0.0862	0.886	0.0481042146741464	0.0322	0.1358	14004	16757	14424.77
1467882	chr10	rs1149775	54142495	C	T	0.209	0.2	0.926	0.0098018049722602	0.0221	0.6579	14004	16757	14424.77
1465400	chr10	rs1649142	54143745	C	T	0.202	0.194	0.931	0.0077002766261879	0.0223	0.7286	14004	16757	14424.77
1456069	chr10	rs1733738	54143746	A	G	0.088	0.0807	0.898	0.0458047599004855	0.0332	0.1673	14004	16757	14424.77
1460957	chr10	rs1149774	54143832	G	A	0.202	0.194	0.933	0.0076010387728197	0.0223	0.7319	14004	16757	14424.77
1446220	chr10	rs1149773	54144500	T	C	0.0877	0.0803	0.903	0.0456996792509903	0.0332	0.1687	14004	16757	14424.77
1468044	chr10	rs1149772	54145304	T	C	0.0875	0.0801	0.905	0.0454034834538498	0.0332	0.1716	14004	16757	14424.77
1445310	chr10	rs1149771	54145976	A	G	0.198	0.191	0.941	0.0033045340083004	0.0223	0.8827	14004	16757	14424.77
1459052	chr10	rs1149769	54146097	G	C	0.0873	0.08	0.908	0.0446960805488528	0.0332	0.1776	14004	16757	14424.77
1451914	chr10	rs1194615	54146839	G	A	0.0872	0.0799	0.913	0.0434042576072856	0.0332	0.191	14004	16757	14424.77
1447694	chr10	rs1194671	54147789	C	T	0.0871	0.0798	0.916	0.0430020165445429	0.0331	0.1945	14004	16757	14424.77
1463725	chr10	rs1194670	54148044	A	C	0.087	0.0797	0.916	0.0432989243951476	0.0332	0.192	14004	16757	14424.77
1462218	chr10	rs55913530	54148116	T	G	0.887	0.888	0.917	0.0171029078996623	0.0281	0.5428	14004	16757	14424.77
1457652	chr10	rs1194669	54148289	A	T	0.2	0.192	0.95	0.007997931111062	0.0222	0.7197	14004	16757	14424.77
1450481	chr10	rs1194668	54148626	G	A	0.087	0.0797	0.92	0.0426954385276174	0.0331	0.1971	14004	16757	14424.77
1461117	chr10	rs1194667	54148888	C	A	0.0868	0.0795	0.921	0.0423024980338776	0.0331	0.2016	14004	16757	14424.77
1449952	chr10	rs1194666	54148923	G	A	0.0868	0.0796	0.921	0.0418998134646779	0.0331	0.2063	14004	16757	14424.77
1468118	chr10	rs34548532	54149196	A	G	0.887	0.888	0.921	0.0180952882690919	0.0281	0.5201	14004	16757	14424.77
1461896	chr10	rs6480837	54149243	A	C	0.0867	0.0794	0.922	0.0421011760186353	0.0331	0.2042	14004	16757	14424.77
1452501	chr10	rs1211574	54149325	C	G	0.0865	0.0792	0.925	0.042503779526724	0.0331	0.2	14004	16757	14424.77
1444715	chr10	rs7069178	54149352	T	C	0.0865	0.0792	0.925	0.0421970486997883	0.0331	0.2025	14004	16757	14424.77
1450838	chr10	rs12761186	54149467	A	T	0.888	0.888	0.92	0.0184978548821194	0.0281	0.51	14004	16757	14424.77
1447839	chr10	rs12761187	54149468	A	T	0.887	0.888	0.921	0.0183996828453635	0.0281	0.5133	14004	16757	14424.77
1455005	chr10	rs1209265	54149771	C	A	0.199	0.191	0.958	0.0067968490002727	0.0222	0.7585	14004	16757	14424.77
1444981	chr10	rs1194665	54150145	G	A	0.0863	0.079	0.929	0.0411995232473163	0.0331	0.2139	14004	16757	14424.77
1464712	chr10	rs1194664	54150815	C	T	0.0862	0.079	0.931	0.0407963941925694	0.0331	0.2184	14004	16757	14424.77
1457747	chr10	rs1194663	54151095	G	A	0.201	0.192	0.959	0.0065981840282271	0.0221	0.7663	14004	16757	14424.77
1451083	chr10	rs1194662	54153015	T	C	0.0919	0.084	0.96	0.0426954385276174	0.0318	0.1788	14004	16757	14424.77
1453741	chr10	rs1194661	54153029	A	G	0.0917	0.0838	0.959	0.0437967654983826	0.0318	0.1688	14004	16757	14424.77
1467996	chr10	rs1194659	54153551	C	T	0.0918	0.084	0.962	0.0425996136188173	0.0318	0.1805	14004	16757	14424.77
1459856	chr10	rs12769610	54153591	T	G	0.894	0.894	0.932	0.021898468701116	0.0286	0.4446	14004	16757	14424.77
1467045	chr10	rs1441110	54154615	A	G	0.0926	0.0845	0.956	0.0461963268897065	0.0318	0.1461	14004	16757	14424.77
1457779	chr10	rs1660760	54154620	T	A	0.197	0.189	0.941	0.004201162744548	0.0225	0.8514	14004	16757	14424.77
1465172	chr10	rs1660793	54157019	C	T	0.0912	0.0832	0.964	0.0469980831605826	0.0319	0.1404	14004	16757	14424.77
1466548	chr10	rs1621210	54157064	T	C	0.0917	0.0836	0.965	0.0469026696862194	0.0318	0.1407	14004	16757	14424.77
1445072	chr10	rs1660792	54157225	C	A	0.0916	0.0835	0.965	0.0467022717525102	0.0318	0.1419	14004	16757	14424.77
1449012	chr10	rs1660791	54157334	G	T	0.0919	0.0839	0.961	0.0461963268897065	0.0318	0.1467	14004	16757	14424.77
1460992	chr10	rs1649140	54157337	C	G	0.0919	0.0839	0.961	0.0463013553668425	0.0318	0.146	14004	16757	14424.77
1466126	chr10	rs1733704	54157616	T	C	0.092	0.084	0.963	0.0448012667045393	0.0318	0.1588	14004	16757	14424.77
1461970	chr10	rs1660790	54157759	C	T	0.0914	0.0833	0.964	0.0473987203698754	0.0319	0.1373	14004	16757	14424.77
1445220	chr10	rs1733705	54158203	A	T	0.0913	0.0834	0.957	0.0454990400712183	0.032	0.1548	14004	16757	14424.77
1445079	chr10	rs1649139	54158337	T	C	0.0913	0.0834	0.954	0.0448012667045393	0.0321	0.1619	14004	16757	14424.77
1462245	chr10	rs1733706	54158576	A	G	0.0915	0.0837	0.949	0.043203157300648	0.0321	0.1784	14004	16757	14424.77
1463417	chr10	rs1733707	54158610	C	G	0.0917	0.0838	0.943	0.0448968808822823	0.0322	0.1624	14004	16757	14424.77
1450761	chr10	rs1733708	54158680	C	G	0.0916	0.0838	0.94	0.0434042576072856	0.0322	0.1776	14004	16757	14424.77
1466259	chr10	rs1660788	54158764	C	T	0.09	0.0824	0.927	0.043097802902723	0.0327	0.1871	14004	16757	14424.77
1443888	chr10	rs1660787	54160040	C	T	0.48	0.468	0.838	0.0124027667170427	0.0189	0.5096	14004	16757	14424.77
1457334	chr10	rs1194658	54160921	C	T	0.485	0.472	0.868	0.0133011462391285	0.0185	0.4744	14004	16757	14424.77
1451891	chr10	rs1194657	54161042	G	T	0.486	0.473	0.874	0.0125015292229252	0.0185	0.4992	14004	16757	14424.77
1455961	chr10	rs12414584	54163244	C	G	0.853	0.852	0.952	0.0014988761237359	0.0246	0.9514	14004	16757	14424.77
1454111	chr10	rs7912860	54163523	G	C	0.818	0.816	0.96	0.0086028888072678	0.0225	0.7024	14004	16757	14424.77
1448910	chr10	rs10824452	54163712	A	G	0.819	0.816	0.963	0.0086028888072678	0.0225	0.7021	14004	16757	14424.77
1464149	chr10	rs11001897	54164165	T	A	0.82	0.818	0.958	0.009197572354042	0.0226	0.6835	14004	16757	14424.77
1463407	chr10	rs56070900	54164808	A	T	0.818	0.816	0.968	0.0080971295874548	0.0224	0.7183	14004	16757	14424.77
1457624	chr10	rs12779931	54164829	A	C	0.818	0.816	0.969	0.0082954970241069	0.0224	0.71	14004	16757	14424.77
1454986	chr10	rs11497804	54165096	C	G	0.818	0.815	0.967	0.0085037404912207	0.0224	0.7045	14004	16757	14424.77
1447635	chr10	rs7082640	54165100	A	C	0.858	0.861	0.797	-0.0515038428671156	0.0274	0.06043	14004	16757	14424.77
1468174	chr10	rs10824455	54165432	T	G	0.818	0.816	0.971	0.0084045823438103	0.0224	0.7061	14004	16757	14424.77
1466972	chr10	rs10824457	54165559	T	C	0.819	0.816	0.971	0.0082954970241069	0.0224	0.7092	14004	16757	14424.77
1449242	chr10	rs56905947	54165839	C	T	0.817	0.815	0.971	0.007997931111062	0.0223	0.7204	14004	16757	14424.77
1463645	chr10	rs11001907	54165984	T	A	0.818	0.816	0.975	0.0077995046323818	0.0223	0.7274	14004	16757	14424.77
1455924	chr10	rs11001908	54166080	C	T	0.818	0.815	0.976	0.0077002766261879	0.0223	0.7296	14004	16757	14424.77
1459329	chr10	rs11001909	54166187	G	A	0.818	0.815	0.978	0.0076010387728197	0.0223	0.7335	14004	16757	14424.77
1453985	chr10	rs1194651	54166245	T	G	0.392	0.379	0.89	0.0147999386115992	0.0189	0.4329	14004	16757	14424.77
1468716	chr10	rs7912151	54166661	A	G	0.784	0.78	0.966	0.0176041339483571	0.021	0.4013	14004	16757	14424.77
1468316	chr10	rs10824461	54167128	A	T	0.784	0.78	0.966	0.0172994970780611	0.021	0.4087	14004	16757	14424.77
1466766	chr10	rs11001916	54167563	C	A	0.784	0.78	0.967	0.017496047616751	0.021	0.4048	14004	16757	14424.77
1464779	chr10	rs11001917	54167716	A	T	0.784	0.78	0.967	0.0173977771764203	0.0209	0.4057	14004	16757	14424.77
1458376	chr10	rs12268522	54168297	C	T	0.784	0.78	0.966	0.0178006246255066	0.021	0.3968	14004	16757	14424.77
1451955	chr10	rs7079951	54168375	C	G	0.784	0.78	0.968	0.017496047616751	0.0209	0.4039	14004	16757	14424.77
1466865	chr10	rs7078945	54168432	G	C	0.784	0.78	0.968	0.017496047616751	0.0209	0.4037	14004	16757	14424.77
1462264	chr10	rs7080375	54168650	C	T	0.784	0.779	0.968	0.0173977771764203	0.0209	0.4062	14004	16757	14424.77
1457530	chr10	rs7080407	54168713	C	T	0.817	0.815	0.978	0.0075017910703226	0.0222	0.7351	14004	16757	14424.77
1468193	chr10	rs7097935	54168787	A	T	0.784	0.779	0.969	0.0172012073197748	0.0209	0.4114	14004	16757	14424.77
1457706	chr10	rs1441115	54169130	C	T	0.818	0.815	0.978	0.0082954970241069	0.0222	0.7087	14004	16757	14424.77
1444845	chr10	rs10824464	54169153	T	C	0.784	0.78	0.97	0.0180952882690919	0.0209	0.3862	14004	16757	14424.77
1446835	chr10	rs1194649	54169384	G	A	0.426	0.414	0.918	0.0087020272939009	0.0183	0.6345	14004	16757	14424.77
1448269	chr10	rs11001924	54169759	A	T	0.818	0.816	0.978	0.0082954970241069	0.0223	0.71	14004	16757	14424.77
1448794	chr10	rs1194648	54170197	G	A	0.211	0.195	0.889	0.0381047060335456	0.0233	0.1028	14004	16757	14424.77
1445655	chr10	rs60500959	54170200	G	A	0.862	0.864	0.805	-0.0428970626523952	0.0276	0.1195	14004	16757	14424.77
1457519	chr10	rs80248116	54171277	T	C	0.852	0.85	0.974	0.0044998604248922	0.0242	0.8519	14004	16757	14424.77
1460494	chr10	rs1194647	54171313	C	T	0.391	0.379	0.917	0.0097027754613851	0.0186	0.6035	14004	16757	14424.77
1455260	chr10	rs11001929	54171478	A	T	0.813	0.809	0.978	0.0168964476597299	0.0219	0.441	14004	16757	14424.77
1450077	chr10	rs7893873	54171706	G	T	0.394	0.382	0.918	0.0085037404912207	0.0186	0.6476	14004	16757	14424.77
1450205	chr10	rs12413194	54171865	G	A	0.812	0.808	0.982	0.0189002595004805	0.0219	0.3875	14004	16757	14424.77
1461322	chr10	rs60903912	54171934	C	T	0.812	0.808	0.982	0.0192044091837133	0.0219	0.3789	14004	16757	14424.77
1443938	chr10	rs7897513	54172174	G	A	0.396	0.384	0.92	0.0097027754613851	0.0185	0.6017	14004	16757	14424.77
1459750	chr10	rs10824469	54172611	C	T	0.206	0.19	0.904	0.0356952753244514	0.0234	0.1272	14004	16757	14424.77
1456159	chr10	rs7074149	54172718	C	T	0.808	0.804	0.979	0.0177023841130051	0.0217	0.4161	14004	16757	14424.77
1445730	chr10	rs7073271	54172769	G	A	0.206	0.19	0.904	0.0358978909969844	0.0234	0.1247	14004	16757	14424.77
1464684	chr10	rs10824470	54172815	C	A	0.396	0.384	0.92	0.0111970780932162	0.0185	0.5448	14004	16757	14424.77
1449066	chr10	rs11813600	54173157	A	G	0.859	0.86	0.796	-0.0361972883118878	0.0274	0.1871	14004	16757	14424.77
1469396	chr10	rs7902382	54173476	G	A	0.206	0.19	0.905	0.0361969153118182	0.0234	0.1214	14004	16757	14424.77
1468552	chr10	rs73335052	54173824	G	T	0.809	0.805	0.983	0.0168964476597299	0.0217	0.4378	14004	16757	14424.77
1464158	chr10	rs73335054	54173833	C	A	0.809	0.806	0.983	0.0171029078996623	0.0217	0.4325	14004	16757	14424.77
1468296	chr10	rs10824471	54174017	G	A	0.395	0.383	0.92	0.0124027667170427	0.0185	0.5043	14004	16757	14424.77
1455256	chr10	rs1441114	54174019	G	T	0.809	0.806	0.983	0.0170045988158238	0.0217	0.4338	14004	16757	14424.77
1466530	chr10	rs1441113	54174488	C	T	0.809	0.805	0.984	0.0166997792224134	0.0217	0.4406	14004	16757	14424.77
1463377	chr10	rs12251753	54175183	T	A	0.809	0.805	0.986	0.0167981182758809	0.0217	0.4394	14004	16757	14424.77
1456498	chr10	rs12250292	54175474	A	G	0.776	0.77	0.982	0.0247999239054771	0.0204	0.2242	14004	16757	14424.77
1459552	chr10	rs11001943	54175591	G	A	0.809	0.805	0.987	0.0168964476597299	0.0217	0.4354	14004	16757	14424.77
1464089	chr10	rs78983952	54176265	T	G	0.814	0.81	0.973	0.014504302202808	0.022	0.5112	14004	16757	14424.77
1465352	chr10	rs7916369	54176306	C	T	0.428	0.418	0.927	0.0013990209137074	0.0181	0.9398	14004	16757	14424.77
1457470	chr10	rs10824476	54176570	A	G	0.776	0.77	0.98	0.0251998010217421	0.0205	0.218	14004	16757	14424.77
1453928	chr10	rs11001954	54177595	T	C	0.814	0.81	0.972	0.0139029051689914	0.0221	0.528	14004	16757	14424.77
1453916	chr10	rs10824480	54178636	C	A	0.202	0.187	0.918	0.0333960906184285	0.0233	0.1528	14004	16757	14424.77
1463722	chr10	rs1194744	54179247	G	C	0.199	0.185	0.916	0.0280041964095973	0.0234	0.2329	14004	16757	14424.77
1469261	chr10	rs12249036	54179313	T	C	0.776	0.771	0.98	0.0242046886968174	0.0205	0.2377	14004	16757	14424.77
1457642	chr10	rs1194745	54179670	G	A	0.2	0.185	0.919	0.031498667059371	0.0234	0.1776	14004	16757	14424.77
1468617	chr10	rs76898247	54180605	G	A	0.847	0.845	0.98	0.001998002662673	0.0238	0.9324	14004	16757	14424.77
1456743	chr10	rs113631183	54181283	C	T	0.949	0.949	0.561	-0.0042992284528324	0.0515	0.934	14004	16757	14424.77
1468988	chr10	rs1194746	54181314	T	C	0.199	0.184	0.924	0.0327962744150825	0.0233	0.1605	14004	16757	14424.77
1444737	chr10	rs7079154	54181885	A	G	0.776	0.771	0.979	0.0231011029079872	0.0205	0.2588	14004	16757	14424.77
1467316	chr10	rs12246138	54182165	C	T	0.777	0.771	0.978	0.0238044133801613	0.0205	0.2461	14004	16757	14424.77
1461126	chr10	rs7100700	54183235	C	A	0.202	0.187	0.92	0.0307037775750057	0.0233	0.1873	14004	16757	14424.77
1465636	chr10	rs10824485	54183282	C	G	0.202	0.187	0.92	0.0295976364389436	0.0233	0.2047	14004	16757	14424.77
1462110	chr10	rs10824486	54184527	C	T	0.777	0.771	0.976	0.0232965165504356	0.0205	0.2557	14004	16757	14424.77
1457791	chr10	rs6480851	54186382	G	A	0.199	0.185	0.942	0.0281986543586787	0.0232	0.2241	14004	16757	14424.77
1461224	chr10	rs12241225	54186985	G	A	0.81	0.807	0.988	0.0147999386115992	0.0217	0.496	14004	16757	14424.77
1447213	chr10	rs1194738	54188443	A	G	0.197	0.183	0.939	0.024097313483794	0.0232	0.2989	14004	16757	14424.77
1456752	chr10	rs7914644	54188936	T	A	0.847	0.845	0.983	0.0021975835434872	0.0237	0.9277	14004	16757	14424.77
1459693	chr10	rs1194737	54189176	A	G	0.196	0.182	0.941	0.0263010744193707	0.0232	0.257	14004	16757	14424.77
1466282	chr10	rs1194735	54189344	A	G	0.196	0.182	0.941	0.026398473854531	0.0232	0.2562	14004	16757	14424.77
1462327	chr10	rs1194733	54189453	T	A	0.234	0.222	0.947	0.0096037361426946	0.0215	0.6557	14004	16757	14424.77
1453220	chr10	rs1194732	54189904	G	A	0.196	0.182	0.941	0.0259990758686168	0.0232	0.2628	14004	16757	14424.77
1461716	chr10	rs7899556	54189921	C	T	0.388	0.377	0.945	0.0076010387728197	0.0183	0.6794	14004	16757	14424.77
1449549	chr10	rs1194731	54190267	A	C	0.195	0.181	0.941	0.0270994698817177	0.0233	0.2443	14004	16757	14424.77
1462955	chr10	rs1963243	54191031	T	C	0.388	0.377	0.946	0.0064988367398296	0.0183	0.7233	14004	16757	14424.77
1449522	chr10	rs1963907	54191055	C	T	0.421	0.412	0.94	-0.0014009809156281	0.018	0.9375	14004	16757	14424.77
1469215	chr10	rs1194729	54191147	A	G	0.195	0.181	0.943	0.027799974857679	0.0232	0.2317	14004	16757	14424.77
1454736	chr10	rs1194728	54191501	T	A	0.234	0.221	0.95	0.009197572354042	0.0215	0.6672	14004	16757	14424.77
1466239	chr10	rs1194727	54191758	A	T	0.234	0.221	0.95	0.0096037361426946	0.0215	0.6562	14004	16757	14424.77
1455379	chr10	rs1194726	54191901	C	T	0.234	0.221	0.951	0.0105046326450854	0.0215	0.6258	14004	16757	14424.77
1447757	chr10	rs1194725	54192068	G	A	0.234	0.221	0.95	0.009504687014246	0.0215	0.6577	14004	16757	14424.77
1449536	chr10	rs1194724	54192387	C	T	0.196	0.182	0.946	0.0270021387025708	0.0232	0.244	14004	16757	14424.77
1462405	chr10	rs1649131	54193118	C	A	0.196	0.182	0.946	0.0273038345273452	0.0232	0.239	14004	16757	14424.77
1457052	chr10	rs1649130	54193120	C	T	0.196	0.182	0.946	0.0273038345273452	0.0232	0.2388	14004	16757	14424.77
1468510	chr10	rs1194723	54193306	C	T	0.234	0.221	0.951	0.0105046326450854	0.0215	0.6253	14004	16757	14424.77
1468404	chr10	rs1194722	54193818	T	G	0.196	0.182	0.946	0.027196791588428	0.0232	0.2412	14004	16757	14424.77
1453095	chr10	rs1201590	54194804	A	G	0.196	0.182	0.946	0.0274011363479391	0.0232	0.2377	14004	16757	14424.77
1454253	chr10	rs1194721	54195311	G	A	0.234	0.221	0.952	0.0105046326450854	0.0214	0.6228	14004	16757	14424.77
1467346	chr10	rs1194720	54196304	T	C	0.234	0.221	0.952	0.0106035827841911	0.0215	0.6214	14004	16757	14424.77
1457147	chr10	rs1194719	54196333	A	G	0.196	0.182	0.945	0.026398473854531	0.0232	0.254	14004	16757	14424.77
1451616	chr10	rs1194718	54196383	G	A	0.233	0.221	0.951	0.0093957216403621	0.0215	0.6632	14004	16757	14424.77
1450164	chr10	rs1194717	54196557	G	T	0.196	0.182	0.946	0.0270994698817177	0.0232	0.2413	14004	16757	14424.77
1455115	chr10	rs34255015	54196717	C	T	0.89	0.898	0.797	-0.04470452178448	0.0318	0.1591	14004	16757	14424.77
1466989	chr10	rs1194716	54196773	T	C	0.234	0.221	0.952	0.0107025231331357	0.0215	0.6182	14004	16757	14424.77
1468618	chr10	rs1194715	54196891	T	C	0.196	0.182	0.946	0.0274984287018097	0.0232	0.2352	14004	16757	14424.77
1453471	chr10	rs1212764	54197120	T	C	0.196	0.182	0.946	0.0275957115907991	0.0232	0.2339	14004	16757	14424.77
1455113	chr10	rs1194713	54197690	G	A	0.234	0.221	0.952	0.0108014536938559	0.0214	0.6134	14004	16757	14424.77
1452261	chr10	rs1194712	54197748	G	A	0.196	0.182	0.946	0.0277027118389473	0.0232	0.2317	14004	16757	14424.77
1455530	chr10	rs1194711	54198121	T	C	0.234	0.221	0.951	0.0110981866660334	0.0215	0.6063	14004	16757	14424.77
1464648	chr10	rs1194710	54198335	G	A	0.226	0.214	0.937	0.0092966519050945	0.0219	0.6695	14004	16757	14424.77
1455207	chr10	rs1194709	54198592	C	T	0.234	0.221	0.951	0.0111970780932162	0.0215	0.603	14004	16757	14424.77
1464873	chr10	rs1194707	54200128	C	T	0.235	0.222	0.947	0.0099998345783334	0.0215	0.6409	14004	16757	14424.77
1448440	chr10	rs1194706	54200135	C	G	0.234	0.222	0.947	0.0098018049722602	0.0215	0.6477	14004	16757	14424.77
1449501	chr10	rs1194705	54200150	C	T	0.197	0.183	0.941	0.0259016375226531	0.0232	0.2634	14004	16757	14424.77
1448948	chr10	rs1194704	54200432	C	T	0.196	0.182	0.945	0.0267977123853779	0.0232	0.2486	14004	16757	14424.77
1445219	chr10	rs11002084	54200982	T	C	0.387	0.376	0.949	0.0089002747867194	0.0183	0.6274	14004	16757	14424.77
1444621	chr10	rs10160070	54201572	C	T	0.388	0.376	0.95	0.007997931111062	0.0183	0.6606	14004	16757	14424.77
1453228	chr10	rs1194703	54206693	C	A	0.846	0.844	0.988	9.99950003332973e-05	0.0236	0.9967	14004	16757	14424.77
1448867	chr10	rs11002107	54207465	C	T	0.388	0.376	0.952	0.009197572354042	0.0183	0.6152	14004	16757	14424.77
1449969	chr10	rs12355839	54207696	C	G	0.869	0.878	0.878	-0.0290993078252748	0.0281	0.3006	14004	16757	14424.77
1443887	chr10	rs10824513	54209044	C	A	0.388	0.376	0.948	0.0084045823438103	0.0183	0.6476	14004	16757	14424.77
1455790	chr10	rs12255949	54209868	G	C	0.385	0.373	0.947	0.0092966519050945	0.0184	0.6121	14004	16757	14424.77
1460278	chr10	rs12241707	54209914	C	T	0.386	0.374	0.946	0.0096037361426946	0.0183	0.5989	14004	16757	14424.77
1454243	chr10	rs11002114	54209978	C	A	0.87	0.879	0.875	-0.0248051189189711	0.0281	0.3774	14004	16757	14424.77
1453176	chr10	rs12570796	54210641	A	G	0.385	0.373	0.946	0.0080971295874548	0.0184	0.6595	14004	16757	14424.77
1457607	chr10	rs1194743	54212597	T	C	0.0647	0.0597	0.809	0.0204004877576787	0.0402	0.6114	14004	16757	14424.77
1466021	chr10	rs1194742	54213550	A	G	0.846	0.845	0.989	0.0001999800026662	0.0236	0.9922	14004	16757	14424.77
1460517	chr10	rs1194741	54213696	T	C	0.195	0.181	0.929	0.021497269010823	0.0234	0.3578	14004	16757	14424.77
1469213	chr10	rs12415766	54217676	A	G	0.849	0.848	0.977	-0.0027036515743148	0.024	0.9095	14004	16757	14424.77
1461531	chr10	rs11002152	54219372	G	A	0.388	0.377	0.921	0.0063001125484799	0.0186	0.7333	14004	16757	14424.77
1449100	chr10	rs16930418	54222762	A	T	0.85	0.849	0.968	-0.005696192544881	0.0242	0.8143	14004	16757	14424.77
1464882	chr10	rs1733724	54223977	A	G	0.0656	0.0604	0.822	0.0235993322503244	0.0397	0.5524	14004	16757	14424.77
1449976	chr10	rs12411572	54225116	T	G	0.855	0.853	0.967	0.0005998200719675	0.0245	0.9813	14004	16757	14424.77
1466584	chr10	rs12412098	54227325	A	G	0.856	0.854	0.957	-0.0019018072895963	0.0247	0.9386	14004	16757	14424.77
1447549	chr10	rs878870	54227657	G	A	0.853	0.851	0.958	0.0032048589489113	0.0244	0.8957	14004	16757	14424.77
1448013	chr10	rs11002177	54228212	T	C	0.544	0.529	0.866	0.0255995183002125	0.0186	0.17	14004	16757	14424.77
1446815	chr10	rs11002178	54228515	A	G	0.377	0.367	0.922	0.0006997551142732	0.0187	0.9682	14004	16757	14424.77
1458548	chr10	rs12411541	54230988	A	G	0.374	0.364	0.919	0.0016985566355815	0.0188	0.9298	14004	16757	14424.77
1466457	chr10	rs10824551	54233718	G	T	0.378	0.367	0.921	0.0052959516591825	0.0187	0.7769	14004	16757	14424.77
1445959	chr10	rs7906127	54234187	G	T	0.378	0.367	0.922	0.0052959516591825	0.0187	0.7763	14004	16757	14424.77
1450685	chr10	rs10824553	54235798	A	C	0.345	0.332	0.914	0.0159028762794155	0.0192	0.4066	14004	16757	14424.77
1466635	chr10	rs1660800	54236651	A	G	0.841	0.843	0.905	-0.0202027073175195	0.0245	0.4079	14004	16757	14424.77
1458366	chr10	rs1618625	54236752	G	A	0.88	0.882	0.878	-0.0375980304153185	0.0279	0.1777	14004	16757	14424.77
1449940	chr10	rs57636498	54238028	A	C	0.847	0.851	0.799	-0.0499993949944177	0.0267	0.06075	14004	16757	14424.77
1447108	chr10	rs1733731	54239646	G	A	0.188	0.176	0.894	0.0125015292229252	0.0242	0.6068	14004	16757	14424.77
1468040	chr10	rs4935325	54240004	T	C	0.857	0.858	0.94	-0.0236986067778773	0.025	0.3434	14004	16757	14424.77
1445405	chr10	rs1561662	54240712	C	T	0.331	0.318	0.943	0.0217027816432335	0.0191	0.2573	14004	16757	14424.77
1455570	chr10	rs2218224	54241219	C	A	0.333	0.319	0.94	0.0242046886968174	0.0191	0.207	14004	16757	14424.77
1456929	chr10	rs10824558	54243993	A	G	0.333	0.32	0.943	0.0223972974420383	0.0191	0.2396	14004	16757	14424.77
1446696	chr10	rs11002230	54244585	G	A	0.795	0.799	0.831	-0.0281011651109099	0.0234	0.2312	14004	16757	14424.77
1444734	chr10	rs117109427	54244794	G	A	0.986	0.987	0.518	-0.094200795398827	0.131	0.472	8257	10123	8313.14
1450372	chr10	rs7897075	54250028	T	C	0.332	0.319	0.931	0.0221038989069263	0.0192	0.2507	14004	16757	14424.77
1459753	chr10	rs1660794	54250983	G	T	0.812	0.824	0.897	-0.0059979518036359	0.0242	0.8046	14004	16757	14424.77
1452489	chr10	rs10824572	54257465	T	C	0.55	0.532	0.821	0.0389995348490096	0.0191	0.0415	14004	16757	14424.77
1467815	chr10	rs11002295	54258384	G	T	0.827	0.826	0.898	-0.0057967688471774	0.0236	0.8074	14004	16757	14424.77
1451300	chr10	rs7077082	54258510	T	C	0.192	0.179	0.865	0.0084045823438103	0.0245	0.7313	14004	16757	14424.77
1450026	chr10	rs10824580	54263266	C	A	0.166	0.154	0.863	0.0158044491449436	0.0264	0.5484	14004	16757	14424.77
1452236	chr10	rs1660801	54263577	T	C	0.835	0.848	0.867	-0.0168003386783461	0.0264	0.525	14004	16757	14424.77
1462682	chr10	rs10762766	54263795	C	T	0.165	0.153	0.863	0.0143958802837323	0.0264	0.5859	14004	16757	14424.77
1457677	chr10	rs1837723	54264966	G	A	0.166	0.153	0.863	0.0153023200084426	0.0264	0.5631	14004	16757	14424.77
1465163	chr10	rs1733721	54276543	A	C	0.828	0.842	0.901	-0.0198966317144566	0.0257	0.4383	14004	16757	14424.77
1469427	chr10	rs2951095	54279024	T	C	0.828	0.841	0.901	-0.0169020380753563	0.0257	0.5092	14004	16757	14424.77
1467006	chr10	rs7087509	54284118	A	G	0.175	0.16	0.888	0.0160997014894237	0.0257	0.5309	14004	16757	14424.77
1446193	chr10	rs1733716	54287396	G	T	0.829	0.843	0.894	-0.0138048499765589	0.0258	0.592	14004	16757	14424.77
1458752	chr10	rs1730466	54288555	C	A	0.83	0.843	0.894	-0.0152963956259917	0.0259	0.5537	14004	16757	14424.77
1461463	chr10	rs7094470	54290065	T	C	0.173	0.159	0.896	0.0143958802837323	0.0258	0.5749	14004	16757	14424.77
1451705	chr10	rs2951093	54290439	A	G	0.83	0.843	0.895	-0.0143017847108596	0.0259	0.5806	14004	16757	14424.77
1462340	chr10	rs1733725	54293603	A	G	0.932	0.938	0.627	0.0088011559530687	0.0453	0.8455	14004	16757	14424.77
1462631	chr10	rs1733726	54294831	C	A	0.837	0.85	0.913	-0.0154994990469515	0.0262	0.5531	14004	16757	14424.77
1461869	chr10	rs1733728	54296830	A	G	0.837	0.85	0.915	-0.0166986496230515	0.0261	0.5236	14004	16757	14424.77
1452655	chr10	rs11002430	54297027	T	G	0.905	0.912	0.731	-0.0377953294954024	0.0361	0.2947	14004	16757	14424.77
1457314	chr10	rs76590763	54298439	G	A	0.983	0.984	0.465	-0.0996987957071184	0.1003	0.3201	13233	15840	13587.08
1457861	chr10	rs1730459	54299877	T	C	0.838	0.851	0.877	-0.0135007260538548	0.0267	0.612	14004	16757	14424.77
1456651	chr10	rs61848103	54301504	C	T	0.98	0.979	0.314	0.0387013475370749	0.1441	0.7883	8357	7919	7910.19
1452747	chr10	rs7085224	54301740	A	G	0.161	0.149	0.936	0.0078987227933553	0.0261	0.7624	14004	16757	14424.77
1453611	chr10	rs10762771	54303449	G	T	0.195	0.178	0.82	0.0207041815582916	0.0256	0.4186	14004	16757	14424.77
1451766	chr10	rs7900164	54306700	A	G	0.171	0.158	0.864	0.0085037404912207	0.0263	0.7472	14004	16757	14424.77
1444766	chr10	rs1730480	54307933	G	A	0.837	0.849	0.873	-0.0066017436345624	0.0266	0.803	14004	16757	14424.77
1450391	chr10	rs2463963	54308039	A	G	0.838	0.849	0.871	-0.007095110875924	0.0266	0.7901	14004	16757	14424.77
1451245	chr10	rs11002487	54308340	G	A	0.549	0.532	0.721	0.0454034834538498	0.0203	0.02573	14004	16757	14424.77
1461475	chr10	rs11002517	54315112	A	G	0.774	0.778	0.685	-0.0423961495190412	0.0249	0.08889	14004	16757	14424.77
1468763	chr10	rs2178341	54318909	G	A	0.181	0.168	0.787	0.0125015292229252	0.0267	0.6383	14004	16757	14424.77
1468043	chr10	rs7895713	54322385	T	C	0.4	0.384	0.704	0.0344014267173323	0.0211	0.1031	14004	16757	14424.77
1451706	chr10	rs10762788	54330064	T	C	0.181	0.169	0.742	0.0149969810059077	0.0278	0.5897	14004	16757	14424.77
1453672	chr10	rs1881747	54333575	T	C	0.195	0.183	0.697	0.0109003744682883	0.0278	0.6948	14004	16757	14424.77
1444110	chr10	rs7905367	54334653	G	C	0.809	0.82	0.619	-0.0083043861636152	0.0295	0.7782	14004	16757	14424.77
1456526	chr10	rs2204757	54334943	G	A	0.775	0.787	0.688	0.0037031349243813	0.027	0.8899	14004	16757	14424.77
1444141	chr10	rs6480894	54335093	G	A	0.81	0.814	0.566	0.0012991557316201	0.0302	0.9663	14004	16757	14424.77
1460075	chr10	rs2204758	54335375	A	G	0.688	0.697	0.615	0.0148984646619666	0.0245	0.5426	14004	16757	14424.77
1463253	chr10	rs12249555	54335565	A	T	0.901	0.906	0.525	0.0326027085440124	0.0406	0.4215	14004	16757	14424.77
1460239	chr10	rs10762792	54335920	T	G	0.155	0.155	0.821	0.0136957831289865	0.0261	0.6002	14004	16757	14424.77
1446069	chr10	rs11002604	54336509	A	G	0.951	0.952	0.914	-0.0288007896057264	0.0418	0.49	14004	16757	14424.77
1444968	chr10	rs10824621	54337021	C	T	0.588	0.591	0.942	-0.0181028726978536	0.0179	0.3102	14004	16757	14424.77
1457457	chr10	rs10824622	54337106	G	A	0.604	0.602	0.903	0.0235993322503244	0.0183	0.1974	14004	16757	14424.77
1446386	chr10	rs12412382	54337310	C	G	0.95	0.952	0.898	-0.0340015566760147	0.042	0.4184	14004	16757	14424.77
1452556	chr10	rs10824623	54337611	A	T	0.654	0.65	0.901	0.029403450369242	0.0188	0.1184	14004	16757	14424.77
1456247	chr10	rs10740481	54337754	C	G	0.497	0.494	0.934	0.0180952882690919	0.0176	0.3047	14004	16757	14424.77
1459472	chr10	rs7903981	54338940	C	A	0.618	0.615	0.906	0.0227981362759783	0.0184	0.2144	14004	16757	14424.77
1454185	chr10	rs12246770	54339278	A	T	0.662	0.658	0.905	0.0299956000353805	0.0189	0.1122	14004	16757	14424.77
1457816	chr10	rs1919760	54340275	T	G	0.436	0.432	0.944	0.0173977771764203	0.0177	0.3243	14004	16757	14424.77
1468275	chr10	rs1919761	54340428	A	G	0.936	0.935	0.87	-0.0032954239497972	0.0376	0.9299	14004	16757	14424.77
1468301	chr10	rs4935329	54340773	G	C	0.462	0.459	0.956	0.0148984646619666	0.0174	0.3939	14004	16757	14424.77
1458928	chr10	rs7076120	54340942	T	C	0.439	0.435	0.959	0.0159028762794155	0.0175	0.363	14004	16757	14424.77
1467961	chr10	rs7072648	54340976	A	G	0.931	0.931	0.897	-0.0085968472255182	0.0357	0.8102	14004	16757	14424.77
1455757	chr10	rs11524762	54341837	A	T	0.504	0.501	0.953	0.0183015011699126	0.0174	0.293	14004	16757	14424.77
1458257	chr10	rs2222800	54341873	A	C	0.438	0.434	0.965	0.01600129372694	0.0174	0.3602	14004	16757	14424.77
1444403	chr10	rs7477768	54342251	C	A	0.602	0.597	0.92	0.0284999894699013	0.0181	0.1159	14004	16757	14424.77
1443809	chr10	rs1919762	54342522	A	C	0.95	0.951	0.891	-0.0145046862028817	0.0417	0.7272	14004	16757	14424.77
1467414	chr10	rs10740482	54342573	T	C	0.505	0.501	0.958	0.0179970767016546	0.0174	0.2993	14004	16757	14424.77
1460470	chr10	rs10762793	54342738	T	C	0.482	0.477	0.959	0.0173977771764203	0.0174	0.3173	14004	16757	14424.77
1455906	chr10	rs10762794	54343080	A	C	0.435	0.43	0.97	0.0154007965760229	0.0174	0.378	14004	16757	14424.77
1456879	chr10	rs1919763	54344288	G	T	0.509	0.505	0.975	0.0178988554877579	0.0172	0.2977	14004	16757	14424.77
1456153	chr10	rs12414455	54344808	A	G	0.486	0.481	0.973	0.0178988554877579	0.0172	0.3004	14004	16757	14424.77
1447103	chr10	rs73343102	54344819	C	T	0.958	0.959	0.932	-0.0023026490626755	0.0443	0.9592	14004	16757	14424.77
1451861	chr10	rs59494731	54344962	T	C	0.445	0.44	0.983	0.0178006246255066	0.0173	0.3011	14004	16757	14424.77
1448038	chr10	rs11002617	54345602	G	T	0.661	0.657	0.934	0.0311013012983478	0.0186	0.0933	14004	16757	14424.77
1447497	chr10	rs1919764	54345990	C	T	0.47	0.467	0.985	0.0199986865066891	0.0172	0.244	14004	16757	14424.77
1454786	chr10	rs76434005	54346614	T	A	0.961	0.961	0.952	-0.0091012913892029	0.0451	0.8406	14004	16757	14424.77
1468981	chr10	rs1919765	54346781	T	G	0.447	0.442	0.988	0.0197045832743354	0.0172	0.2523	14004	16757	14424.77
1462363	chr10	rs1919766	54346853	C	G	0.469	0.465	0.986	0.0197045832743354	0.0171	0.2517	14004	16757	14424.77
1459788	chr10	rs57197191	54346964	C	G	0.958	0.959	0.921	-0.0055956263571598	0.0447	0.9008	14004	16757	14424.77
1457638	chr10	rs11818474	54347218	T	C	0.961	0.961	0.952	-0.0092022107647994	0.0451	0.8386	14004	16757	14424.77
1452264	chr10	rs11816039	54347228	C	T	0.958	0.959	0.923	-0.0042992284528324	0.0447	0.9236	14004	16757	14424.77
1447211	chr10	rs73345010	54348070	C	G	0.96	0.961	0.946	-0.0066017436345624	0.045	0.8843	14004	16757	14424.77
1459393	chr10	rs3952507	54348152	T	C	0.435	0.43	0.97	0.0179970767016546	0.0174	0.302	14004	16757	14424.77
1455754	chr10	rs1919743	54348688	C	T	0.446	0.441	0.983	0.0189002595004805	0.0172	0.2736	14004	16757	14424.77
1446034	chr10	rs11002632	54348708	T	C	0.958	0.958	0.932	0.0005998200719675	0.0442	0.9894	14004	16757	14424.77
1457107	chr10	rs1919742	54349105	T	G	0.445	0.44	0.983	0.0177023841130051	0.0173	0.3041	14004	16757	14424.77
1446307	chr10	rs117713340	54349214	A	G	0.984	0.983	0.672	0.0404027066313724	0.0806	0.6163	14004	16757	14424.77
1456308	chr10	rs9629901	54349425	A	G	0.437	0.432	0.969	0.0195967237465575	0.0174	0.2609	14004	16757	14424.77
1452396	chr10	rs72791014	54349451	G	T	0.959	0.957	0.642	0.101201880508967	0.0647	0.1177	10105	10211	9772.86
1444575	chr10	rs2384010	54349763	A	G	0.447	0.441	0.981	0.0194005857039748	0.0173	0.2613	14004	16757	14424.77
1466754	chr10	rs73345018	54350350	G	C	0.961	0.961	0.949	-0.0078003437327339	0.045	0.8615	14004	16757	14424.77
1462497	chr10	rs9629902	54351061	G	T	0.512	0.508	0.965	0.0180952882690919	0.0173	0.2947	14004	16757	14424.77
1448242	chr10	rs1919738	54351105	T	C	0.446	0.441	0.982	0.0168964476597299	0.0173	0.3276	14004	16757	14424.77
1449534	chr10	rs4007338	54352080	G	C	0.447	0.442	0.976	0.0171029078996623	0.0173	0.3245	14004	16757	14424.77
1453347	chr10	rs73345024	54352391	C	T	0.961	0.961	0.951	-0.0092022107647994	0.0451	0.8391	14004	16757	14424.77
1454800	chr10	rs12415172	54353042	G	A	0.96	0.961	0.946	-0.0087985943563496	0.0451	0.8446	14004	16757	14424.77
1461381	chr10	rs4617536	54353199	T	C	0.949	0.949	0.877	0.0567961259994112	0.0435	0.1912	14004	16757	14424.77
1460924	chr10	rs4444025	54353248	C	T	0.644	0.639	0.963	0.0291023874205329	0.018	0.1073	14004	16757	14424.77
1466918	chr10	rs4331036	54353261	C	T	0.644	0.638	0.962	0.029296631955588	0.018	0.1049	14004	16757	14424.77
1458010	chr10	rs10824634	54354487	C	G	0.641	0.636	0.962	0.0298014912367898	0.018	0.09858	14004	16757	14424.77
1445189	chr10	rs12412978	54354587	C	T	0.96	0.961	0.95	-0.0098988321792475	0.045	0.8266	14004	16757	14424.77
1462891	chr10	rs4620668	54354784	G	T	0.642	0.636	0.963	0.0305001066483263	0.018	0.09061	14004	16757	14424.77
1457311	chr10	rs4492770	54354998	A	T	0.642	0.636	0.963	0.03029639423135	0.018	0.09268	14004	16757	14424.77
1467302	chr10	rs4539262	54355111	A	G	0.643	0.637	0.964	0.0305970979773775	0.018	0.09	14004	16757	14424.77
1449267	chr10	rs10762799	54355982	C	T	0.644	0.638	0.968	0.0297044227063309	0.018	0.09873	14004	16757	14424.77
1452763	chr10	rs111805713	54356889	C	T	0.962	0.962	0.967	-0.0196008476550609	0.0455	0.6657	14004	16757	14424.77
1456725	chr10	rs10762800	54356980	A	G	0.445	0.44	0.971	0.0149969810059077	0.0174	0.3886	14004	16757	14424.77
1456147	chr10	rs11002666	54357183	A	T	0.96	0.961	0.951	-0.0189993500097828	0.0452	0.6744	14004	16757	14424.77
1444375	chr10	rs10762804	54358549	G	A	0.64	0.635	0.97	0.0270994698817177	0.018	0.1318	14004	16757	14424.77
1453964	chr10	rs12415510	54359761	G	A	0.962	0.963	0.971	-0.0209989425960583	0.0454	0.6432	14004	16757	14424.77
1452235	chr10	rs10762809	54359970	A	G	0.486	0.481	0.965	0.0189983824093147	0.0173	0.272	14004	16757	14424.77
1455282	chr10	rs2384013	54360560	A	G	0.54	0.532	0.946	0.0109992854583691	0.0176	0.5326	14004	16757	14424.77
1458271	chr10	rs10824650	54361898	A	G	0.51	0.505	0.963	0.0193025022544974	0.0173	0.2647	14004	16757	14424.77
1464834	chr10	rs7904811	54361923	G	T	0.642	0.637	0.974	0.026398473854531	0.0179	0.1402	14004	16757	14424.77
1444867	chr10	rs7894203	54362073	T	C	0.487	0.481	0.963	0.0197045832743354	0.0173	0.2568	14004	16757	14424.77
1452138	chr10	rs2891387	54362563	C	T	0.45	0.444	0.965	0.0168964476597299	0.0174	0.3313	14004	16757	14424.77
1449045	chr10	rs72791025	54362582	G	T	0.957	0.959	0.622	-0.0120017335415971	0.0537	0.8238	14004	16757	14424.77
1452902	chr10	rs10762811	54363306	A	G	0.491	0.484	0.957	0.0205964297986501	0.0174	0.2367	14004	16757	14424.77
1467268	chr10	rs1919767	54363383	C	T	0.646	0.64	0.979	0.0274011363479391	0.0179	0.1254	14004	16757	14424.77
1450287	chr10	rs1919768	54363515	G	A	0.646	0.64	0.979	0.0288012338056278	0.0179	0.1071	14004	16757	14424.77
1443760	chr10	rs12416370	54364082	T	C	0.961	0.962	0.973	-0.0299953975354009	0.0451	0.5068	14004	16757	14424.77
1444939	chr10	rs10824654	54364182	T	A	0.644	0.639	0.98	0.0254045542217263	0.0179	0.1544	14004	16757	14424.77
1447182	chr10	rs10762812	54364614	A	G	0.643	0.638	0.978	0.0250047589895661	0.0179	0.1625	14004	16757	14424.77
1451717	chr10	rs10762813	54364704	A	G	0.645	0.64	0.977	0.0266029817945341	0.0179	0.1377	14004	16757	14424.77
1463108	chr10	rs117480889	54365111	G	A	0.958	0.959	0.929	-0.0274020297483382	0.0442	0.535	14004	16757	14424.77
1458394	chr10	rs139326003	54365958	G	A	0.845	0.844	0.898	-0.0069037763167944	0.0248	0.7826	14004	16757	14424.77
1466200	chr10	rs73345060	54367034	C	T	0.961	0.962	0.965	-0.0332982854015147	0.045	0.4589	14004	16757	14424.77
1452537	chr10	rs7901289	54368091	C	G	0.645	0.64	0.986	0.024702368640342	0.0178	0.1661	14004	16757	14424.77
1452673	chr10	rs11002722	54368513	A	G	0.695	0.689	0.959	0.0166997792224134	0.0188	0.3762	14004	16757	14424.77
1459684	chr10	rs16931600	54369027	C	G	0.695	0.689	0.96	0.0164047040252769	0.0188	0.3832	14004	16757	14424.77
1460721	chr10	rs2136892	54370006	A	T	0.605	0.601	0.987	0.0194005857039748	0.0174	0.2663	14004	16757	14424.77
1467215	chr10	rs58516697	54370302	T	G	0.959	0.96	0.948	-0.0263953113595316	0.0443	0.5514	14004	16757	14424.77
1467570	chr10	rs59310030	54370454	G	T	0.958	0.96	0.948	-0.026600681797179	0.0443	0.5475	14004	16757	14424.77
1454407	chr10	rs59922207	54370466	C	G	0.958	0.96	0.948	-0.0267033828345498	0.0443	0.5472	14004	16757	14424.77
1447957	chr10	rs1919757	54370690	T	G	0.647	0.642	0.985	0.0232965165504356	0.0178	0.1917	14004	16757	14424.77
1444713	chr10	rs11002730	54371261	A	C	0.405	0.409	0.973	-0.0198966317144566	0.0175	0.2556	14004	16757	14424.77
1461930	chr10	rs2384015	54371294	T	C	0.645	0.64	0.992	0.0236969951765786	0.0178	0.1824	14004	16757	14424.77
1466983	chr10	rs12411687	54371707	T	C	0.96	0.961	0.967	-0.034198147379977	0.0447	0.4448	14004	16757	14424.77
1446561	chr10	rs1919754	54371765	T	G	0.644	0.639	0.992	0.0235016597850914	0.0178	0.1847	14004	16757	14424.77
1456289	chr10	rs12264214	54371908	C	T	0.645	0.64	0.994	0.0234039777790161	0.0178	0.1882	14004	16757	14424.77
1444854	chr10	rs10824668	54372284	A	C	0.645	0.64	0.994	0.0236969951765786	0.0177	0.1826	14004	16757	14424.77
1458882	chr10	rs10824669	54372399	A	G	0.605	0.602	0.991	0.0178006246255066	0.0174	0.3076	14004	16757	14424.77
1465185	chr10	rs10824670	54372503	A	G	0.647	0.642	0.991	0.0242046886968174	0.0178	0.1746	14004	16757	14424.77
1452490	chr10	rs73345079	54372515	G	C	0.961	0.962	0.974	-0.0326988269632397	0.0448	0.4651	14004	16757	14424.77
1452484	chr10	rs10824672	54372598	C	G	0.645	0.64	0.995	0.0234039777790161	0.0177	0.1872	14004	16757	14424.77
1445074	chr10	rs10824673	54372629	T	C	0.645	0.64	0.995	0.0234039777790161	0.0177	0.1866	14004	16757	14424.77
1453457	chr10	rs2221791	54372895	G	A	0.961	0.962	0.974	-0.0331018715051171	0.0447	0.4601	14004	16757	14424.77
1457664	chr10	rs2203037	54373048	C	T	0.961	0.962	0.974	-0.0326988269632397	0.0447	0.465	14004	16757	14424.77
1463249	chr10	rs10824674	54373084	C	T	0.645	0.64	0.995	0.0235993322503244	0.0177	0.1836	14004	16757	14424.77
1452784	chr10	rs10740487	54373291	C	A	0.646	0.641	0.995	0.0235993322503244	0.0177	0.1841	14004	16757	14424.77
1453198	chr10	rs10733910	54373493	G	A	0.606	0.602	0.99	0.017496047616751	0.0174	0.3146	14004	16757	14424.77
1453240	chr10	rs10824676	54373862	G	A	0.645	0.64	0.991	0.0234039777790161	0.0178	0.1883	14004	16757	14424.77
1461759	chr10	rs10824677	54373889	T	C	0.645	0.64	0.991	0.0232965165504356	0.0178	0.1891	14004	16757	14424.77
1466404	chr10	rs10762815	54373957	C	A	0.645	0.64	0.99	0.0232965165504356	0.0178	0.1902	14004	16757	14424.77
1465088	chr10	rs10762816	54374170	C	T	0.603	0.6	0.985	0.0170045988158238	0.0175	0.3304	14004	16757	14424.77
1454971	chr10	rs2384019	54374214	A	G	0.604	0.6	0.985	0.0173977771764203	0.0174	0.3193	14004	16757	14424.77
1455124	chr10	rs1919752	54374272	C	A	0.594	0.59	0.969	0.0182033098538737	0.0175	0.2985	14004	16757	14424.77
1453910	chr10	rs1919751	54374303	G	A	0.644	0.639	0.987	0.022299507494767	0.0178	0.2094	14004	16757	14424.77
1450377	chr10	rs1919750	54374365	T	A	0.644	0.639	0.986	0.0225048553400694	0.0178	0.2064	14004	16757	14424.77
1458002	chr10	rs76692844	54374370	A	G	0.96	0.961	0.958	-0.0338050046123612	0.0447	0.4497	14004	16757	14424.77
1459555	chr10	rs73345099	54375101	T	C	0.96	0.961	0.956	-0.0343016316970211	0.0447	0.443	14004	16757	14424.77
1453915	chr10	rs12248821	54375283	A	G	0.644	0.639	0.984	0.0221038989069263	0.0178	0.2145	14004	16757	14424.77
1446059	chr10	rs10762817	54375355	C	T	0.644	0.639	0.984	0.0219962978718961	0.0178	0.2178	14004	16757	14424.77
1443605	chr10	rs10824678	54375378	G	C	0.644	0.64	0.984	0.021898468701116	0.0178	0.2186	14004	16757	14424.77
1455965	chr10	rs10824679	54375404	T	C	0.644	0.639	0.984	0.021898468701116	0.0178	0.2181	14004	16757	14424.77
1445741	chr10	rs73347004	54375489	T	C	0.96	0.961	0.961	-0.0328951617042694	0.0447	0.4618	14004	16757	14424.77
1448178	chr10	rs10824681	54375591	C	T	0.645	0.64	0.977	0.0217027816432335	0.0179	0.2254	14004	16757	14424.77
1445903	chr10	rs10824682	54375592	A	G	0.645	0.64	0.979	0.0219962978718961	0.0179	0.2192	14004	16757	14424.77
1451701	chr10	rs10824683	54375598	T	C	0.645	0.64	0.978	0.0218006299588528	0.0179	0.2224	14004	16757	14424.77
1467399	chr10	rs73347006	54375895	A	G	0.959	0.961	0.952	-0.0349952529972629	0.0446	0.4325	14004	16757	14424.77
1452442	chr10	rs10824684	54375973	G	A	0.644	0.64	0.981	0.021898468701116	0.0179	0.2206	14004	16757	14424.77
1451179	chr10	rs1919749	54376294	C	T	0.645	0.64	0.98	0.0219962978718961	0.0179	0.2185	14004	16757	14424.77
1468792	chr10	rs1919748	54376431	T	C	0.644	0.64	0.98	0.021898468701116	0.0179	0.2192	14004	16757	14424.77
1455516	chr10	rs1919747	54376443	G	C	0.645	0.64	0.98	0.0217027816432335	0.0179	0.2241	14004	16757	14424.77
1445794	chr10	rs1919746	54376507	G	T	0.644	0.64	0.98	0.0218006299588528	0.0179	0.2214	14004	16757	14424.77
1466618	chr10	rs11002757	54376693	C	T	0.694	0.688	0.954	0.0141001243787816	0.0188	0.4536	14004	16757	14424.77
1450044	chr10	rs4477394	54377602	T	A	0.645	0.64	0.978	0.021898468701116	0.0179	0.2216	14004	16757	14424.77
1446163	chr10	rs4447119	54377870	A	G	0.645	0.64	0.978	0.0218006299588528	0.0179	0.2236	14004	16757	14424.77
1454903	chr10	rs9702282	54377928	C	T	0.694	0.688	0.954	0.0136957831289865	0.0188	0.4685	14004	16757	14424.77
1450260	chr10	rs10762819	54377988	G	A	0.645	0.64	0.978	0.0217027816432335	0.0179	0.2256	14004	16757	14424.77
1466948	chr10	rs10762820	54377994	G	A	0.645	0.64	0.977	0.0217027816432335	0.0179	0.2252	14004	16757	14424.77
1466177	chr10	rs10762821	54378124	T	C	0.645	0.64	0.977	0.0215951374365897	0.0179	0.2264	14004	16757	14424.77
1461188	chr10	rs59864242	54378172	T	C	0.96	0.961	0.956	-0.0352023974087295	0.0445	0.4291	14004	16757	14424.77
1452949	chr10	rs10762822	54378193	T	C	0.645	0.64	0.977	0.0215951374365897	0.0179	0.2273	14004	16757	14424.77
1465380	chr10	rs10824687	54378412	G	C	0.647	0.642	0.973	0.0222017079836866	0.018	0.2156	14004	16757	14424.77
1461773	chr10	rs59960052	54378419	T	C	0.959	0.96	0.949	-0.036798848237098	0.0445	0.4079	14004	16757	14424.77
1444724	chr10	rs10824688	54378521	A	G	0.645	0.64	0.977	0.021497269010823	0.0179	0.2297	14004	16757	14424.77
1465436	chr10	rs10508973	54378641	C	T	0.645	0.64	0.977	0.021497269010823	0.0179	0.23	14004	16757	14424.77
1465831	chr10	rs10508974	54378678	G	A	0.645	0.64	0.977	0.021497269010823	0.0179	0.2301	14004	16757	14424.77
1452444	chr10	rs1912611	54379059	A	G	0.646	0.641	0.974	0.0221038989069263	0.0179	0.2169	14004	16757	14424.77
1457335	chr10	rs16931746	54379087	A	G	0.959	0.96	0.946	-0.0408949138454712	0.0444	0.356	14004	16757	14424.77
1447142	chr10	rs11594861	54379451	G	T	0.959	0.96	0.948	-0.0383043331577141	0.0443	0.3879	14004	16757	14424.77
1459118	chr10	rs1912610	54379615	G	A	0.645	0.64	0.976	0.0207041815582916	0.0179	0.2483	14004	16757	14424.77
1444564	chr10	rs1912609	54379638	A	G	0.604	0.6	0.974	0.0138042809763971	0.0175	0.4309	14004	16757	14424.77
1451709	chr10	rs1912608	54379879	T	A	0.645	0.64	0.975	0.0205964297986501	0.0179	0.2505	14004	16757	14424.77
1447304	chr10	rs10824697	54380104	T	C	0.645	0.64	0.975	0.0205964297986501	0.0179	0.2503	14004	16757	14424.77
1455370	chr10	rs1912607	54380429	G	A	0.645	0.64	0.974	0.0213993910058902	0.0179	0.2336	14004	16757	14424.77
1463292	chr10	rs2141521	54382414	C	G	0.646	0.642	0.968	0.0200967016991224	0.018	0.263	14004	16757	14424.77
1447127	chr10	rs2141520	54382602	A	G	0.646	0.642	0.968	0.0200967016991224	0.018	0.2647	14004	16757	14424.77
1462785	chr10	rs12414162	54382898	T	C	0.945	0.947	0.954	-0.0319964709431669	0.0386	0.4071	14004	16757	14424.77
1458836	chr10	rs1919774	54383174	A	G	0.648	0.644	0.968	0.0210959082947329	0.018	0.2409	14004	16757	14424.77
1458360	chr10	rs1919773	54383237	T	C	0.591	0.588	0.971	0.0133011462391285	0.0175	0.4461	14004	16757	14424.77
1457862	chr10	rs16931759	54383889	C	T	0.942	0.945	0.967	-0.0469972723609114	0.0374	0.2087	14004	16757	14424.77
1449491	chr10	rs16931762	54383916	C	T	0.941	0.944	0.963	-0.0511985620326965	0.0372	0.1688	14004	16757	14424.77
1468907	chr10	rs1919772	54384207	C	T	0.941	0.944	0.973	-0.050104527566688	0.0371	0.1771	14004	16757	14424.77
1453936	chr10	rs11002795	54384630	A	G	0.92	0.921	0.97	-0.0370997639570267	0.0321	0.2475	14004	16757	14424.77
1454585	chr10	rs10733912	54384757	A	C	0.648	0.642	0.97	0.0239020562806236	0.018	0.1845	14004	16757	14424.77
1455192	chr10	rs1919771	54384800	A	C	0.92	0.921	0.97	-0.0369959896867261	0.0321	0.2493	14004	16757	14424.77
1448819	chr10	rs1919770	54384810	G	T	0.941	0.944	0.976	-0.052198967543594	0.037	0.1583	14004	16757	14424.77
1450625	chr10	rs16931779	54384929	C	T	0.941	0.944	0.977	-0.0517039049923374	0.037	0.1623	14004	16757	14424.77
1462452	chr10	rs11002799	54385382	C	T	0.954	0.954	0.944	0.0651039862320457	0.0445	0.1432	14004	16757	14424.77
1467619	chr10	rs2891394	54385512	A	G	0.92	0.921	0.975	-0.0366951051877892	0.032	0.2518	14004	16757	14424.77
1457919	chr10	rs2136893	54385713	C	T	0.941	0.944	0.981	-0.0517039049923374	0.0369	0.1609	14004	16757	14424.77
1462882	chr10	rs1919769	54385911	G	A	0.941	0.944	0.984	-0.0519040071504222	0.0368	0.1587	14004	16757	14424.77
1450549	chr10	rs10824712	54386277	A	G	0.954	0.954	0.933	0.0660030731575139	0.0446	0.1388	14004	16757	14424.77
1453430	chr10	rs12220324	54386443	T	C	0.695	0.69	0.956	0.0119977384336167	0.0189	0.5232	14004	16757	14424.77
1446049	chr10	rs12416327	54386579	G	C	0.941	0.944	0.988	-0.0521041493573948	0.0367	0.1564	14004	16757	14424.77
1447843	chr10	rs12416338	54386713	G	A	0.941	0.944	0.989	-0.0519040071504222	0.0367	0.1573	14004	16757	14424.77
1454568	chr10	rs12415428	54386807	T	A	0.941	0.944	0.989	-0.0519040071504222	0.0367	0.1569	14004	16757	14424.77
1455241	chr10	rs28584912	54386980	G	A	0.941	0.944	0.989	-0.0519988063604998	0.0367	0.1563	14004	16757	14424.77
1458844	chr10	rs7908137	54387788	C	T	0.94	0.943	0.99	-0.0530949163341788	0.0366	0.1471	14004	16757	14424.77
1464252	chr10	rs16931807	54387958	A	C	0.94	0.943	0.99	-0.0536012187552047	0.0366	0.1437	14004	16757	14424.77
1462609	chr10	rs1919775	54388026	G	C	0.649	0.644	0.973	0.0227981362759783	0.018	0.205	14004	16757	14424.77
1454686	chr10	rs2222801	54388248	G	A	0.41	0.413	0.984	-0.0101008421794295	0.0174	0.5621	14004	16757	14424.77
1454033	chr10	rs73347071	54388543	G	A	0.942	0.944	0.983	-0.0465047776557534	0.037	0.2087	14004	16757	14424.77
1464928	chr10	rs73347073	54388700	G	A	0.941	0.943	0.986	-0.0488016642355575	0.0368	0.1849	14004	16757	14424.77
1451580	chr10	rs74400171	54388741	G	T	0.942	0.944	0.975	-0.0454995840713661	0.0373	0.2226	14004	16757	14424.77
1468159	chr10	rs76463570	54388742	C	T	0.942	0.944	0.975	-0.0454995840713661	0.0373	0.2222	14004	16757	14424.77
1458472	chr10	rs1919776	54389057	A	T	0.591	0.588	0.983	0.0098018049722602	0.0174	0.5745	14004	16757	14424.77
1466143	chr10	rs10762843	54389066	T	C	0.59	0.588	0.982	0.009197572354042	0.0174	0.5968	14004	16757	14424.77
1445752	chr10	rs16931817	54389202	G	A	0.939	0.942	0.971	-0.0523991687992084	0.0367	0.1534	14004	16757	14424.77
1466994	chr10	rs1919777	54389373	A	G	0.576	0.578	0.887	-0.0016012813669738	0.0183	0.9298	14004	16757	14424.77
1463576	chr10	rs12414500	54389414	T	C	0.591	0.589	0.983	0.0111970780932162	0.0174	0.5207	14004	16757	14424.77
1444561	chr10	rs56039733	54389646	A	G	0.649	0.644	0.972	0.0210959082947329	0.018	0.2403	14004	16757	14424.77
1462985	chr10	rs2141523	54389888	T	C	0.589	0.588	0.983	0.0088011559530687	0.0174	0.6146	14004	16757	14424.77
1459049	chr10	rs2136894	54390050	A	G	0.59	0.588	0.985	0.0090984829852593	0.0174	0.5987	14004	16757	14424.77
1468283	chr10	rs10762847	54390120	C	G	0.352	0.356	0.969	-0.0206007457079636	0.018	0.252	14004	16757	14424.77
1466392	chr10	rs1949096	54390641	C	T	0.42	0.421	0.97	-0.0094040800752939	0.0175	0.5925	14004	16757	14424.77
1445511	chr10	rs11002822	54391014	C	T	0.611	0.611	0.992	0.0080971295874548	0.0175	0.6437	14004	16757	14424.77
1468305	chr10	rs7076591	54391091	C	A	0.589	0.587	0.983	0.0090984829852593	0.0174	0.5988	14004	16757	14424.77
1456804	chr10	rs7097730	54391102	T	A	0.58	0.578	0.968	0.0097027754613851	0.0175	0.5807	14004	16757	14424.77
1461523	chr10	rs1919779	54391718	T	G	0.59	0.588	0.981	0.0082954970241069	0.0174	0.6343	14004	16757	14424.77
1468240	chr10	rs1919780	54391792	G	T	0.613	0.612	0.988	0.0093957216403621	0.0175	0.59	14004	16757	14424.77
1463097	chr10	rs1919781	54392357	C	A	0.941	0.944	0.966	-0.0497996735526059	0.0373	0.1821	14004	16757	14424.77
1459136	chr10	rs1919782	54392630	C	G	0.0611	0.0577	0.957	0.0582972096102774	0.037	0.1146	14004	16757	14424.77
1447311	chr10	rs11002850	54394298	C	T	0.96	0.953	0.658	0.0970994871296738	0.0683	0.1554	8900	7885	8232.45
1447287	chr10	rs11002853	54395629	A	C	0.941	0.944	0.954	-0.0523991687992084	0.0375	0.1622	14004	16757	14424.77
1454032	chr10	rs991054	54395920	C	A	0.592	0.591	0.962	0.0065981840282271	0.0176	0.7085	14004	16757	14424.77
1458155	chr10	rs73331831	54396578	A	C	0.923	0.927	0.848	-0.0600048139370291	0.0351	0.08759	14004	16757	14424.77
1455447	chr10	rs73331836	54399079	T	C	0.941	0.943	0.93	-0.0536961790038609	0.0379	0.1568	14004	16757	14424.77
1454398	chr10	rs10824727	54399149	T	C	0.673	0.669	0.926	0.0270994698817177	0.0188	0.1492	14004	16757	14424.77
1462088	chr10	rs7073460	54399259	A	G	0.0592	0.0565	0.929	0.0537018913875451	0.038	0.1575	14004	16757	14424.77
1453595	chr10	rs768650	54399799	G	A	0.942	0.944	0.92	-0.0517986852338873	0.0384	0.1778	14004	16757	14424.77
1465962	chr10	rs959781	54399802	C	T	0.0593	0.0564	0.92	0.0560967393518702	0.0382	0.1414	14004	16757	14424.77
1452693	chr10	rs957208	54399835	C	T	0.942	0.944	0.921	-0.0519040071504222	0.0384	0.1763	14004	16757	14424.77
1466697	chr10	rs73331842	54400242	G	T	0.941	0.944	0.925	-0.0536012187552047	0.0381	0.1594	14004	16757	14424.77
1450852	chr10	rs11002878	54401864	C	T	0.407	0.409	0.922	-0.0128015918372089	0.018	0.4791	14004	16757	14424.77
1445032	chr10	rs11002880	54401949	G	A	0.407	0.409	0.922	-0.0127003085782322	0.018	0.4813	14004	16757	14424.77
1465975	chr10	rs113717374	54402963	C	T	0.941	0.944	0.911	-0.0536961790038609	0.0385	0.1627	14004	16757	14424.77
1465800	chr10	rs112591454	54403047	A	G	0.941	0.944	0.907	-0.0548997899816623	0.0386	0.1545	14004	16757	14424.77
1450223	chr10	rs112675028	54403071	G	A	0.943	0.946	0.888	-0.052198967543594	0.0396	0.1882	14004	16757	14424.77
1450349	chr10	rs2218332	54404431	G	A	0.406	0.41	0.903	-0.015895669405385	0.0182	0.3813	14004	16757	14424.77
1445596	chr10	rs2218331	54404438	G	T	0.406	0.409	0.904	-0.0149004625639624	0.0182	0.4118	14004	16757	14424.77
1457829	chr10	rs7908438	54404900	C	T	0.0743	0.0704	0.773	0.0509022179271191	0.0384	0.1845	14004	16757	14424.77
1449334	chr10	rs16931953	54405092	C	T	0.711	0.705	0.877	0.0215951374365897	0.02	0.2794	14004	16757	14424.77
1444460	chr10	rs7907873	54405190	G	A	0.0593	0.0563	0.866	0.0584009748744768	0.0395	0.1393	14004	16757	14424.77
1458657	chr10	rs61843853	54405205	G	C	0.911	0.91	0.589	0.0178988554877579	0.0389	0.646	14004	16757	14424.77
1454696	chr10	rs7897096	54405286	T	C	0.0593	0.0563	0.864	0.0595982128860241	0.0396	0.1321	14004	16757	14424.77
1445324	chr10	rs12218308	54405322	A	G	0.711	0.706	0.875	0.0205964297986501	0.02	0.3036	14004	16757	14424.77
1461312	chr10	rs7909247	54405487	C	T	0.0985	0.0963	0.804	0.0358014124633833	0.0326	0.2726	14004	16757	14424.77
1449676	chr10	rs10740495	54408006	A	G	0.579	0.576	0.866	0.017496047616751	0.0185	0.3453	14004	16757	14424.77
1454122	chr10	rs12415267	54408185	G	A	0.927	0.931	0.746	-0.0521041493573948	0.0393	0.1844	14004	16757	14424.77
1463878	chr10	rs10824738	54408633	G	A	0.68	0.675	0.864	0.0295005481176215	0.0196	0.132	14004	16757	14424.77
1465853	chr10	rs10824739	54410000	A	T	0.439	0.441	0.65	-0.0076995657264405	0.0213	0.7172	14004	16757	14424.77
1446980	chr10	rs1348351	54410153	A	C	0.109	0.108	0.676	0.025297307774162	0.0333	0.4465	14004	16757	14424.77
1444321	chr10	rs1348350	54410202	C	A	0.0713	0.0683	0.607	0.0243022925229648	0.0437	0.5784	14004	16757	14424.77
1463771	chr10	rs17662737	54410645	T	C	0.867	0.866	0.71	-0.0091012913892029	0.0297	0.7587	14004	16757	14424.77
1463827	chr10	rs11002917	54410830	G	C	0.696	0.691	0.73	0.0209979909956055	0.0216	0.3319	14004	16757	14424.77
1452933	chr10	rs11002918	54410905	C	T	0.69	0.684	0.734	0.0260965047212743	0.0214	0.2238	14004	16757	14424.77
1454699	chr10	rs11002920	54410927	A	C	0.689	0.683	0.733	0.0255020410123433	0.0214	0.235	14004	16757	14424.77
1457520	chr10	rs7071467	54411117	A	G	0.961	0.961	0.605	0.0639039448366128	0.0588	0.2771	14004	16757	14424.77
1468155	chr10	rs10762857	54411308	C	A	0.445	0.44	0.739	0.0205964297986501	0.02	0.3032	14004	16757	14424.77
1465609	chr10	rs35281099	54411631	G	T	0.819	0.817	0.619	-0.009696862978864	0.0279	0.7271	14004	16757	14424.77
1465298	chr10	rs10824741	54411654	G	C	0.303	0.305	0.602	-0.0125990355765152	0.0238	0.5973	14004	16757	14424.77
1462208	chr10	rs1838064	54411723	G	A	0.779	0.777	0.646	0.0013990209137074	0.0253	0.9564	14004	16757	14424.77
1445579	chr10	rs17662822	54412481	C	A	0.648	0.649	0.734	-0.001300845733048	0.0206	0.951	14004	16757	14424.77
1444091	chr10	rs1159798	54412493	A	C	0.231	0.233	0.736	-0.0059979518036359	0.0234	0.7986	14004	16757	14424.77
1457140	chr10	rs1912619	54412870	C	T	0.587	0.587	0.828	-0.0014009809156281	0.0188	0.9389	14004	16757	14424.77
1451499	chr10	rs1912618	54412916	A	T	0.587	0.588	0.828	-0.0022024235552	0.0188	0.9067	14004	16757	14424.77
1445544	chr10	rs991681	54413554	G	A	0.595	0.595	0.855	9.99950003332973e-05	0.0185	0.9956	14004	16757	14424.77
1464491	chr10	rs11002936	54413909	A	G	0.648	0.649	0.738	-0.0021022080918702	0.0206	0.9203	14004	16757	14424.77
1452191	chr10	rs12251299	54415687	C	T	0.809	0.807	0.942	0.021497269010823	0.0222	0.3344	14004	16757	14424.77
1454105	chr10	rs11002943	54416966	T	A	0.586	0.586	0.881	-0.0135007260538548	0.0183	0.4598	14004	16757	14424.77
1445168	chr10	rs11002945	54417321	T	C	0.586	0.586	0.887	-0.0140989243795016	0.0182	0.4391	14004	16757	14424.77
1449879	chr10	rs6480933	54417411	T	C	0.194	0.195	0.95	-0.0181028726978536	0.022	0.4117	14004	16757	14424.77
1454726	chr10	rs1160630	54417882	C	T	0.416	0.415	0.901	0.0164047040252769	0.0181	0.3651	14004	16757	14424.77
1458421	chr10	rs7900044	54418347	T	A	0.806	0.805	0.954	0.0153023200084426	0.022	0.4869	14004	16757	14424.77
1463653	chr10	rs11002954	54418743	G	T	0.808	0.806	0.954	0.0193025022544974	0.022	0.3796	14004	16757	14424.77
1455019	chr10	rs7908619	54419140	A	G	0.808	0.806	0.955	0.0199986865066891	0.022	0.3634	14004	16757	14424.77
1456657	chr10	rs7923017	54419315	G	C	0.806	0.804	0.957	0.0172994970780611	0.0219	0.4289	14004	16757	14424.77
1445422	chr10	rs7924102	54419383	C	G	0.807	0.805	0.956	0.0183996828453635	0.022	0.4019	14004	16757	14424.77
1466036	chr10	rs12250150	54419939	C	T	0.807	0.806	0.959	0.0178006246255066	0.0219	0.4177	14004	16757	14424.77
1458830	chr10	rs11002958	54420086	G	C	0.808	0.806	0.957	0.0178988554877579	0.022	0.415	14004	16757	14424.77
1468010	chr10	rs7070913	54420223	G	A	0.81	0.809	0.972	0.0154007965760229	0.0219	0.4813	14004	16757	14424.77
1450053	chr10	rs7920998	54421272	T	C	0.81	0.809	0.976	0.0138042809763971	0.0219	0.5295	14004	16757	14424.77
1465971	chr10	rs12268596	54421876	G	A	0.811	0.809	0.98	0.0155977206230546	0.0218	0.4759	14004	16757	14424.77
1457159	chr10	rs10762864	54422338	C	T	0.781	0.783	0.834	-0.0438996422900184	0.0226	0.05223	14004	16757	14424.77
1451672	chr10	rs118033743	54422407	G	A	0.962	0.959	0.721	0.0951010670326822	0.0513	0.06392	14004	16757	14424.77
1468620	chr10	rs12256387	54422872	C	A	0.811	0.81	0.984	0.0158044491449436	0.0218	0.4679	14004	16757	14424.77
1466248	chr10	rs11002979	54423186	T	A	0.779	0.781	0.817	-0.040197189751413	0.0227	0.07689	14004	16757	14424.77
1464914	chr10	rs7895388	54423387	A	G	0.811	0.81	0.986	0.0153023200084426	0.0218	0.4838	14004	16757	14424.77
1446832	chr10	rs7898709	54423398	T	G	0.809	0.808	0.989	0.0109992854583691	0.0217	0.6129	14004	16757	14424.77
1444060	chr10	rs77510270	54423759	T	C	0.962	0.959	0.723	0.0944006754214843	0.0511	0.06463	14004	16757	14424.77
1461303	chr10	rs12258451	54423853	C	G	0.811	0.81	0.988	0.0153023200084426	0.0218	0.4813	14004	16757	14424.77
1449696	chr10	rs12258467	54423900	C	T	0.812	0.81	0.988	0.01600129372694	0.0218	0.4633	14004	16757	14424.77
1468308	chr10	rs12266233	54424184	A	G	0.812	0.81	0.989	0.01600129372694	0.0218	0.4627	14004	16757	14424.77
1445693	chr10	rs74133652	54424356	G	C	0.811	0.809	0.99	0.0164047040252769	0.0217	0.4505	14004	16757	14424.77
1455835	chr10	rs73333526	54424528	A	G	0.811	0.809	0.991	0.0153023200084426	0.0217	0.4822	14004	16757	14424.77
1449950	chr10	rs11002987	54425113	G	A	0.811	0.81	0.993	0.0161980995687726	0.0217	0.4549	14004	16757	14424.77
1452711	chr10	rs11002989	54425167	C	T	0.812	0.81	0.992	0.0154992634469238	0.0217	0.475	14004	16757	14424.77
1445052	chr10	rs10824760	54425325	C	T	0.19	0.191	0.995	-0.0150019689183474	0.0216	0.4884	14004	16757	14424.77
1451191	chr10	rs7095115	54425442	G	A	0.811	0.809	0.996	0.0153023200084426	0.0216	0.4797	14004	16757	14424.77
1464529	chr10	rs7095383	54425601	G	T	0.811	0.81	0.994	0.0141001243787816	0.0217	0.5148	14004	16757	14424.77
1451940	chr10	rs7095538	54425675	G	A	0.812	0.81	0.993	0.0141987193998129	0.0217	0.5135	14004	16757	14424.77
1452308	chr10	rs7099953	54426489	G	T	0.811	0.81	0.996	0.0149969810059077	0.0217	0.4882	14004	16757	14424.77
1456721	chr10	rs61846067	54427107	T	A	0.76	0.758	0.728	0.0121953336998771	0.0232	0.5997	14004	16757	14424.77
1460771	chr10	rs11003015	54427337	T	G	0.81	0.809	0.997	0.0123039944561641	0.0216	0.5681	14004	16757	14424.77
1453415	chr10	rs1949095	54427594	T	C	0.823	0.823	0.658	0.0377966226945664	0.0273	0.1665	14004	16757	14424.77
1467418	chr10	rs1373004	54427825	T	G	0.191	0.192	1.0	-0.0114958245134845	0.0215	0.5916	14004	16757	14424.77
1460117	chr10	rs10824766	54428297	C	T	0.811	0.81	0.997	0.0121953336998771	0.0216	0.5715	14004	16757	14424.77
1447200	chr10	rs11003035	54428726	G	A	0.81	0.809	0.997	0.0123039944561641	0.0216	0.5692	14004	16757	14424.77
1464088	chr10	rs11003037	54428956	G	A	0.807	0.807	0.99	0.0100988346774146	0.0215	0.6407	14004	16757	14424.77
1458390	chr10	rs10762869	54429118	C	T	0.191	0.192	0.996	-0.0114958245134845	0.0216	0.5928	14004	16757	14424.77
1455336	chr10	rs5028563	54429526	T	A	0.19	0.191	0.994	-0.0119005312583873	0.0216	0.5806	14004	16757	14424.77
1447850	chr10	rs12416665	54430631	T	C	0.812	0.811	0.987	0.0100988346774146	0.0218	0.6422	14004	16757	14424.77
1450706	chr10	rs12262178	54431185	C	T	0.811	0.81	0.99	0.0117012723076411	0.0217	0.5892	14004	16757	14424.77
1452366	chr10	rs12247120	54431210	G	T	0.811	0.81	0.989	0.0115035793834154	0.0217	0.5946	14004	16757	14424.77
1468612	chr10	rs12262251	54431330	C	T	0.811	0.81	0.989	0.0116024307308398	0.0217	0.5928	14004	16757	14424.77
1469241	chr10	rs1373003	54431543	A	G	0.811	0.81	0.989	0.0123039944561641	0.0217	0.5704	14004	16757	14424.77
1450290	chr10	rs1443131	54432209	A	T	0.19	0.191	0.987	-0.0105049846451474	0.0217	0.6271	14004	16757	14424.77
1455801	chr10	rs7092106	54432970	A	G	0.81	0.809	0.978	0.0109003744682883	0.0218	0.6178	14004	16757	14424.77
1453465	chr10	rs11003038	54433560	T	C	0.81	0.81	0.976	0.0110981866660334	0.0218	0.6099	14004	16757	14424.77
1457261	chr10	rs11003040	54433608	G	A	0.81	0.809	0.975	0.0109003744682883	0.0218	0.6174	14004	16757	14424.77
1461807	chr10	rs11003043	54433914	A	G	0.81	0.81	0.973	0.0109003744682883	0.0218	0.6169	14004	16757	14424.77
1451502	chr10	rs11003044	54433988	A	G	0.81	0.81	0.972	0.0109003744682883	0.0218	0.6177	14004	16757	14424.77
1449111	chr10	rs11003045	54433993	A	G	0.81	0.81	0.972	0.0108014536938559	0.0218	0.6198	14004	16757	14424.77
1445526	chr10	rs11003047	54434511	T	G	0.811	0.81	0.967	0.0099008246772624	0.0219	0.6524	14004	16757	14424.77
1456520	chr10	rs11003048	54434529	C	G	0.812	0.811	0.962	0.0086028888072678	0.022	0.6943	14004	16757	14424.77
1467142	chr10	rs7067581	54434926	A	G	0.811	0.81	0.964	0.0099008246772624	0.0219	0.6508	14004	16757	14424.77
1464806	chr10	rs7071681	54435158	T	C	0.81	0.81	0.962	0.0102968054773682	0.0219	0.6397	14004	16757	14424.77
1462167	chr10	rs6480949	54435422	C	T	0.809	0.808	0.949	0.0100988346774146	0.022	0.6477	14004	16757	14424.77
1466946	chr10	rs11003049	54437506	G	A	0.811	0.81	0.927	0.0123039944561641	0.0224	0.5826	14004	16757	14424.77
1465528	chr10	rs11003050	54437606	G	A	0.812	0.811	0.928	0.0126002819757385	0.0224	0.574	14004	16757	14424.77
1469265	chr10	rs11003051	54437901	G	T	0.812	0.811	0.923	0.0125015292229252	0.0225	0.5778	14004	16757	14424.77
1444557	chr10	rs7097953	54438292	G	A	0.812	0.811	0.921	0.0111970780932162	0.0225	0.6186	14004	16757	14424.77
1454469	chr10	rs7919753	54439699	A	G	0.81	0.81	0.907	0.0075017910703226	0.0226	0.7386	14004	16757	14424.77
1455787	chr10	rs7902708	54439728	G	C	0.816	0.816	0.892	0.0050969882578437	0.0231	0.8243	14004	16757	14424.77
1454615	chr10	rs2218330	54440485	C	T	0.353	0.358	0.781	-0.0214994661132367	0.0203	0.2881	14004	16757	14424.77
1444754	chr10	rs12768580	54440867	A	G	0.841	0.843	0.491	0.0301023438164435	0.0329	0.3614	14004	16757	14424.77
1444236	chr10	rs4935335	54440884	T	G	0.544	0.548	0.576	-0.0253998626327317	0.0224	0.2573	14004	16757	14424.77
1467351	chr10	rs12768073	54440979	C	T	0.602	0.606	0.617	-0.0255024404124231	0.0221	0.2484	14004	16757	14424.77
1461846	chr10	rs546908012	54441490	C	T	0.983	0.984	0.441	-0.116095709991326	0.1008	0.2493	14004	16757	14424.77
1449540	chr10	rs1000218	54442551	T	C	0.44	0.443	0.905	0.0058031292269501	0.0179	0.7485	14004	16757	14424.77
1455058	chr10	rs1000219	54442734	G	T	0.441	0.444	0.918	0.0064988367398296	0.0178	0.7131	14004	16757	14424.77
1464728	chr10	rs7917747	54445213	T	C	0.777	0.773	0.876	0.0049974917102918	0.0217	0.8191	14004	16757	14424.77
1460550	chr10	rs7897358	54445264	G	C	0.788	0.783	0.882	0.0085037404912207	0.022	0.6991	14004	16757	14424.77
1466642	chr10	rs140879968	54446112	T	G	0.957	0.956	0.795	0.0382009626151637	0.0464	0.4106	14004	16757	14424.77
1468405	chr10	rs10824767	54446494	G	A	0.408	0.412	0.919	0.0061013488579762	0.0181	0.7366	14004	16757	14424.77
1462733	chr10	rs1443136	54446999	G	T	0.807	0.802	0.95	0.0087020272939009	0.0219	0.6922	14004	16757	14424.77
1454119	chr10	rs4935336	54447346	A	G	0.397	0.401	0.93	0.0080971295874548	0.0181	0.6553	14004	16757	14424.77
1466198	chr10	rs72791082	54447733	G	A	0.821	0.819	0.801	0.0195967237465575	0.0246	0.4263	14004	16757	14424.77
1458346	chr10	rs10824768	54448171	A	G	0.835	0.832	0.876	-0.0136020904182857	0.0244	0.578	14004	16757	14424.77
1450722	chr10	rs73333548	54448907	C	T	0.862	0.86	0.792	0.0148984646619666	0.0274	0.5863	14004	16757	14424.77
1445024	chr10	rs12359859	54449524	G	C	0.29	0.295	0.926	-0.0217958123704574	0.0194	0.2612	14004	16757	14424.77
1447173	chr10	rs11003057	54450115	A	G	0.838	0.837	0.894	-0.017502275136142	0.0244	0.4747	14004	16757	14424.77
1444174	chr10	rs57730813	54450417	C	T	0.956	0.955	0.841	0.0251998010217421	0.0456	0.581	14004	16757	14424.77
1448619	chr10	rs61846070	54450673	G	C	0.985	0.984	0.562	0.117000507338725	0.1237	0.3441	8266	8876	8478.32
1461852	chr10	rs970664	54450716	C	T	0.291	0.297	0.945	-0.0217958123704574	0.0192	0.2546	14004	16757	14424.77
1469023	chr10	rs12357772	54451048	C	T	0.756	0.751	0.968	0.0176041339483571	0.02	0.3787	14004	16757	14424.77
1449845	chr10	rs61274710	54451879	A	G	0.985	0.984	0.572	0.127698162369541	0.1232	0.3	8266	8876	8478.32
1463510	chr10	rs12258303	54452070	C	A	0.958	0.957	0.861	0.026398473854531	0.046	0.5666	14004	16757	14424.77
1467896	chr10	rs7917895	54453387	G	A	0.756	0.751	0.978	0.0178988554877579	0.0199	0.3667	14004	16757	14424.77
1466436	chr10	rs73333562	54453600	A	G	0.985	0.985	0.579	0.120703212231913	0.1233	0.3275	8266	8876	8478.32
1449261	chr10	rs61846073	54454187	A	G	0.985	0.985	0.578	0.108002023801278	0.1227	0.3788	8266	8876	8478.32
1449530	chr10	rs10824769	54454705	G	C	0.449	0.458	0.928	-0.0138961051921114	0.0177	0.4325	14004	16757	14424.77
1452009	chr10	rs7915845	54455399	T	C	0.747	0.742	0.976	0.0180952882690919	0.0197	0.3566	14004	16757	14424.77
1451123	chr10	rs10824770	54456249	T	G	0.845	0.843	0.911	-0.0146974807605841	0.0246	0.5494	14004	16757	14424.77
1443984	chr10	rs11003058	54456310	C	G	0.746	0.741	0.979	0.0192044091837133	0.0196	0.3284	14004	16757	14424.77
1456919	chr10	rs11003059	54456417	T	G	0.844	0.842	0.912	-0.0154994990469515	0.0245	0.5288	14004	16757	14424.77
1447727	chr10	rs10733916	54456713	G	A	0.0439	0.045	0.881	-0.0288007896057264	0.0446	0.5187	14004	16757	14424.77
1458044	chr10	rs10733917	54456966	C	G	0.298	0.304	0.966	-0.0231969816042026	0.0188	0.2177	14004	16757	14424.77
1456110	chr10	rs10733918	54457041	C	T	0.298	0.304	0.966	-0.0232993336544035	0.0188	0.2166	14004	16757	14424.77
1453931	chr10	rs10732419	54457118	G	A	0.298	0.304	0.966	-0.0232993336544035	0.0188	0.2168	14004	16757	14424.77
1457854	chr10	rs57701947	54457746	C	A	0.959	0.958	0.876	0.0267003518299564	0.046	0.5606	14004	16757	14424.77
1461135	chr10	rs78216697	54458178	A	G	0.832	0.829	0.872	0.0124027667170427	0.0241	0.6067	14004	16757	14424.77
1449533	chr10	rs2099901	54458381	C	G	0.45	0.458	0.94	-0.0153979421800967	0.0176	0.3826	14004	16757	14424.77
1448137	chr10	rs61846076	54459163	T	C	0.957	0.956	0.876	0.0295005481176215	0.0451	0.5136	14004	16757	14424.77
1447888	chr10	rs1912617	54459349	G	T	0.736	0.74	0.835	-0.0153979421800967	0.021	0.4625	14004	16757	14424.77
1465228	chr10	rs10824771	54460120	C	T	0.847	0.843	0.913	-0.0065010863423599	0.0246	0.7928	14004	16757	14424.77
1465687	chr10	rs11003062	54460460	A	G	0.841	0.838	0.92	-0.0110002818588653	0.0242	0.6486	14004	16757	14424.77
1448975	chr10	rs12218358	54460783	G	C	0.449	0.457	0.954	-0.0113036461713921	0.0175	0.5191	14004	16757	14424.77
1457028	chr10	rs4935338	54461088	A	G	0.958	0.956	0.872	0.0304031059110447	0.0454	0.5029	14004	16757	14424.77
1456000	chr10	rs72791087	54461557	C	T	0.755	0.751	0.981	0.0167981182758809	0.0198	0.3966	14004	16757	14424.77
1451197	chr10	rs72791088	54461781	A	C	0.755	0.75	0.981	0.0182033098538737	0.0198	0.3586	14004	16757	14424.77
1466451	chr10	rs61846078	54461879	A	G	0.959	0.958	0.869	0.0281986543586787	0.0464	0.5443	14004	16757	14424.77
1452376	chr10	rs72791089	54462292	A	G	0.964	0.964	0.642	-0.0055956263571598	0.0578	0.9229	14004	16757	14424.77
1445744	chr10	rs7088220	54463900	C	A	0.416	0.424	0.946	-0.0149004625639624	0.0177	0.401	14004	16757	14424.77
1465496	chr10	rs10824772	54464398	G	C	0.261	0.265	0.968	-0.0198966317144566	0.0196	0.3099	14004	16757	14424.77
1455023	chr10	rs72791090	54467023	G	A	0.966	0.966	0.644	-0.0259949602770859	0.0594	0.6613	14004	16757	14424.77
1448325	chr10	rs11814440	54467459	C	A	0.449	0.458	0.97	-0.0124977728299804	0.0174	0.4714	14004	16757	14424.77
1448212	chr10	rs72791091	54468032	C	A	0.755	0.75	0.981	0.017496047616751	0.0198	0.3782	14004	16757	14424.77
1450927	chr10	rs4597018	54469155	C	A	0.452	0.46	0.969	-0.0124977728299804	0.0174	0.4731	14004	16757	14424.77
1458076	chr10	rs72791092	54470020	C	G	0.755	0.75	0.982	0.0171029078996623	0.0198	0.3869	14004	16757	14424.77
1443823	chr10	rs72791093	54470724	C	T	0.967	0.967	0.65	-0.0216016445577609	0.06	0.7191	14004	16757	14424.77
1452487	chr10	rs9633601	54471148	G	A	0.258	0.263	0.965	-0.0212951405401588	0.0197	0.2783	14004	16757	14424.77
1465967	chr10	rs72791095	54472899	C	T	0.967	0.967	0.651	-0.0185000759845861	0.0599	0.7578	14004	16757	14424.77
1456527	chr10	rs7917266	54473303	T	A	0.264	0.268	0.979	-0.0183982139464423	0.0194	0.342	14004	16757	14424.77
1449977	chr10	rs10824773	54473501	C	T	0.847	0.844	0.97	-0.0113036461713921	0.024	0.6365	14004	16757	14424.77
1456219	chr10	rs11003064	54474519	T	C	0.746	0.742	0.995	0.0149969810059077	0.0195	0.4407	14004	16757	14424.77
1450292	chr10	rs10740509	54474626	G	T	0.264	0.268	0.982	-0.0182047046548463	0.0193	0.3456	14004	16757	14424.77
1456421	chr10	rs72791096	54475428	G	T	0.749	0.744	0.997	0.0140015196358136	0.0195	0.4744	14004	16757	14424.77
1458806	chr10	rs72791097	54475467	C	A	0.749	0.745	0.997	0.0139029051689914	0.0195	0.4774	14004	16757	14424.77
1448450	chr10	rs10824774	54475551	G	T	0.845	0.841	0.973	-0.0087985943563496	0.0238	0.7107	14004	16757	14424.77
1468339	chr10	rs10824775	54476016	G	A	0.847	0.844	0.97	-0.010302892995897	0.024	0.6659	14004	16757	14424.77
1460981	chr10	rs11003065	54477048	T	C	0.746	0.742	0.997	0.0149969810059077	0.0194	0.4404	14004	16757	14424.77
1465084	chr10	rs10454467	54477117	A	T	0.847	0.844	0.975	-0.009696862978864	0.0239	0.684	14004	16757	14424.77
1457177	chr10	rs10454468	54477232	C	T	0.264	0.267	0.982	-0.0176956485356892	0.0193	0.3597	14004	16757	14424.77
1466794	chr10	rs11003066	54477356	T	C	0.746	0.742	0.996	0.0152038337422728	0.0194	0.4349	14004	16757	14424.77
1463092	chr10	rs7092396	54477741	C	T	0.76	0.756	0.965	0.0148984646619666	0.0201	0.4603	14004	16757	14424.77
1464104	chr10	rs7096136	54477975	C	T	0.251	0.255	0.95	-0.020498669477346	0.02	0.305	14004	16757	14424.77
1446001	chr10	rs146486782	54477976	G	A	0.951	0.949	0.856	0.0469026696862194	0.0417	0.261	14004	16757	14424.77
1453763	chr10	rs12268965	54478832	A	G	0.838	0.835	0.958	-0.0099998320783335	0.0236	0.6708	14004	16757	14424.77
1466252	chr10	rs10762872	54479680	C	T	0.417	0.423	0.973	-0.010302892995897	0.0174	0.5559	14004	16757	14424.77
1455040	chr10	rs10740510	54479759	A	C	0.417	0.423	0.973	-0.0101008421794295	0.0174	0.5609	14004	16757	14424.77
1446668	chr10	rs7068340	54480622	T	G	0.755	0.751	0.966	0.0154007965760229	0.02	0.4401	14004	16757	14424.77
1449938	chr10	rs7905663	54480623	C	T	0.416	0.423	0.974	-0.0102018624845967	0.0174	0.5573	14004	16757	14424.77
1468501	chr10	rs7086340	54481839	C	T	0.412	0.419	0.974	-0.0119005312583873	0.0174	0.4959	14004	16757	14424.77
1451633	chr10	rs12242987	54481955	G	T	0.848	0.844	0.968	0.001598721363697	0.024	0.9482	14004	16757	14424.77
1460986	chr10	rs7090014	54481959	C	T	0.412	0.419	0.973	-0.0114047880634385	0.0174	0.5127	14004	16757	14424.77
1461150	chr10	rs11003071	54482802	G	A	0.409	0.416	0.971	-0.0102018624845967	0.0175	0.5599	14004	16757	14424.77
1464412	chr10	rs7899575	54482816	A	C	0.161	0.165	0.961	-0.005304041591906	0.0235	0.8226	14004	16757	14424.77
1464017	chr10	rs11003072	54482922	T	C	0.409	0.416	0.972	-0.0102018624845967	0.0175	0.5573	14004	16757	14424.77
1456840	chr10	rs11003073	54483011	A	T	0.841	0.838	0.952	-0.0025031302181184	0.0237	0.9171	14004	16757	14424.77
1465112	chr10	rs34236926	54483465	T	C	0.409	0.416	0.972	-0.009797842480111	0.0175	0.5764	14004	16757	14424.77
1451595	chr10	rs11003074	54483538	C	A	0.169	0.172	0.946	-0.0018016219466282	0.0233	0.9384	14004	16757	14424.77
1446422	chr10	rs2120126	54483827	A	G	0.162	0.165	0.962	-0.0058973552660839	0.0235	0.8024	14004	16757	14424.77
1451990	chr10	rs12242001	54483923	T	C	0.168	0.171	0.947	-0.0018016219466282	0.0233	0.94	14004	16757	14424.77
1463500	chr10	rs11003077	54483975	C	T	0.973	0.974	0.522	-0.0093031403261444	0.0832	0.9114	10077	12897	10749.19
1462881	chr10	rs10740511	54484198	C	T	0.168	0.172	0.948	-0.0021022080918702	0.0233	0.9288	14004	16757	14424.77
1457278	chr10	rs10740512	54484399	C	T	0.168	0.171	0.948	-0.0021022080918702	0.0233	0.9273	14004	16757	14424.77
1463649	chr10	rs10740513	54484469	T	C	0.168	0.172	0.949	-0.0028039273327342	0.0233	0.9057	14004	16757	14424.77
1456682	chr10	rs10762874	54484507	G	A	0.169	0.172	0.949	-0.0026033858701149	0.0233	0.9106	14004	16757	14424.77
1450514	chr10	rs12355238	54484907	T	A	0.162	0.166	0.966	-0.0065010863423599	0.0234	0.7802	14004	16757	14424.77
1451147	chr10	rs10740514	54485116	G	A	0.162	0.165	0.967	-0.0068030886197391	0.0234	0.7717	14004	16757	14424.77
1451927	chr10	rs1838062	54485449	A	G	0.162	0.166	0.966	-0.0068030886197391	0.0234	0.7717	14004	16757	14424.77
1458122	chr10	rs10762875	54485469	A	G	0.162	0.165	0.966	-0.0069037763167944	0.0234	0.7695	14004	16757	14424.77
1446692	chr10	rs1838063	54485633	T	C	0.162	0.165	0.966	-0.0068030886197391	0.0234	0.7707	14004	16757	14424.77
1465374	chr10	rs10762876	54485796	A	T	0.162	0.165	0.966	-0.0069037763167944	0.0234	0.7675	14004	16757	14424.77
1446310	chr10	rs10762877	54485842	A	C	0.162	0.165	0.967	-0.0069037763167944	0.0234	0.7673	14004	16757	14424.77
1447622	chr10	rs11003079	54485937	G	A	0.847	0.843	0.975	0.0036034995896235	0.0238	0.8812	14004	16757	14424.77
1466904	chr10	rs10762878	54486219	G	A	0.847	0.843	0.974	0.0037031349243813	0.0238	0.8782	14004	16757	14424.77
1446599	chr10	rs10762879	54486255	T	C	0.847	0.843	0.974	0.0037031349243813	0.0238	0.8757	14004	16757	14424.77
1453328	chr10	rs11003080	54486387	G	A	0.847	0.843	0.975	0.0038027603329278	0.0238	0.8746	14004	16757	14424.77
1455972	chr10	rs10762880	54486403	A	G	0.847	0.843	0.974	0.0038027603329278	0.0238	0.8722	14004	16757	14424.77
1467510	chr10	rs2120128	54486565	A	T	0.847	0.843	0.974	0.0038027603329278	0.0238	0.8725	14004	16757	14424.77
1448859	chr10	rs3948177	54486571	T	C	0.847	0.843	0.974	0.0038027603329278	0.0238	0.8718	14004	16757	14424.77
1448161	chr10	rs2165808	54486639	T	C	0.847	0.843	0.975	0.004001981379298	0.0238	0.868	14004	16757	14424.77
1445243	chr10	rs11003081	54486719	T	C	0.848	0.843	0.974	0.004001981379298	0.0238	0.8669	14004	16757	14424.77
1466499	chr10	rs11003082	54487379	T	C	0.759	0.756	0.965	0.0089002747867194	0.0201	0.6592	14004	16757	14424.77
1459754	chr10	rs11003083	54487444	G	T	0.847	0.843	0.975	0.0044998604248922	0.0238	0.8488	14004	16757	14424.77
1460051	chr10	rs10824778	54487635	A	C	0.847	0.843	0.975	0.0044998604248922	0.0238	0.8487	14004	16757	14424.77
1450856	chr10	rs35392865	54488203	A	G	0.848	0.843	0.975	0.0049974917102918	0.0238	0.8348	14004	16757	14424.77
1465384	chr10	rs11003084	54488686	T	C	0.403	0.41	0.978	-0.0110002818588653	0.0174	0.5282	14004	16757	14424.77
1464820	chr10	rs10824779	54488855	A	G	0.403	0.41	0.978	-0.0107980900995126	0.0174	0.5345	14004	16757	14424.77
1445201	chr10	rs1992526	54489680	C	T	0.848	0.843	0.973	0.0059025456526138	0.0238	0.8043	14004	16757	14424.77
1461358	chr10	rs1992527	54489881	T	C	0.848	0.843	0.973	0.0060019521956343	0.0238	0.8019	14004	16757	14424.77
1452098	chr10	rs9665335	54490686	C	T	0.761	0.758	0.958	0.0080971295874548	0.0202	0.6884	14004	16757	14424.77
1446016	chr10	rs9665336	54490688	C	T	0.761	0.758	0.958	0.0080971295874548	0.0202	0.6888	14004	16757	14424.77
1454932	chr10	rs28869538	54494268	G	A	0.764	0.761	0.948	0.0099008246772624	0.0204	0.627	14004	16757	14424.77
1453322	chr10	rs11003095	54494547	C	T	0.849	0.844	0.959	0.0092966519050945	0.024	0.6975	14004	16757	14424.77
1448904	chr10	rs10824782	54495289	A	G	0.455	0.462	0.958	-0.006199175242821	0.0174	0.7226	14004	16757	14424.77
1468582	chr10	rs138035140	54495617	G	T	0.848	0.843	0.966	0.0099998345783334	0.0239	0.6749	14004	16757	14424.77
1451739	chr10	rs4370881	54495883	T	C	0.848	0.843	0.966	0.0105046326450854	0.0239	0.6592	14004	16757	14424.77
1444852	chr10	rs55979213	54496641	C	T	0.848	0.843	0.965	0.012096540947233	0.0239	0.6123	14004	16757	14424.77
1450310	chr10	rs12261525	54496648	G	T	0.847	0.842	0.964	0.0100988346774146	0.0238	0.6721	14004	16757	14424.77
1458485	chr10	rs79861996	54496744	A	G	0.842	0.84	0.881	0.0025966258472659	0.0246	0.9144	14004	16757	14424.77
1450261	chr10	rs10762882	54496983	G	A	0.399	0.406	0.964	-0.0122041688389067	0.0176	0.4864	14004	16757	14424.77
1466432	chr10	rs12572174	54497881	A	G	0.744	0.747	0.739	0.0065981840282271	0.0226	0.7708	14004	16757	14424.77
1448966	chr10	rs1867203	54498251	A	G	0.763	0.761	0.953	0.007997931111062	0.0203	0.6923	14004	16757	14424.77
1444555	chr10	rs11816856	54498390	A	G	0.973	0.973	0.649	-0.0316970867432546	0.0696	0.649	12700	14774	12851.4
1445988	chr10	rs10824783	54498496	T	C	0.838	0.832	0.943	0.0116024307308398	0.0235	0.62	14004	16757	14424.77
1447492	chr10	rs12385777	54498728	G	T	0.974	0.976	0.544	0.0168964476597299	0.0879	0.8475	9220	11948	9848.53
1452285	chr10	rs12385778	54498737	G	A	0.974	0.975	0.544	0.029403450369242	0.0874	0.7365	9220	11948	9848.53
1452513	chr10	rs12385771	54498752	T	C	0.974	0.975	0.543	0.0223972974420383	0.0877	0.7988	9220	11948	9848.53
1445378	chr10	rs12385766	54498900	G	T	0.849	0.846	0.953	0.0109992854583691	0.0241	0.6496	14004	16757	14424.77
1453350	chr10	rs12385764	54498983	T	G	0.848	0.845	0.95	0.0084045823438103	0.0241	0.726	14004	16757	14424.77
1448568	chr10	rs12385751	54499040	C	T	0.848	0.846	0.95	0.0063001125484799	0.0241	0.7927	14004	16757	14424.77
1461698	chr10	rs2165809	54499436	T	C	0.689	0.68	0.967	0.0148984646619666	0.0186	0.4227	14004	16757	14424.77
1444806	chr10	rs11003099	54499502	G	A	0.838	0.831	0.947	0.0215951374365897	0.0235	0.3566	14004	16757	14424.77
1446591	chr10	rs11003100	54499639	C	T	0.853	0.851	0.945	0.0060019521956343	0.0245	0.808	14004	16757	14424.77
1457641	chr10	rs1992528	54500275	A	G	0.0659	0.0676	0.905	-0.0338050046123612	0.0357	0.3427	14004	16757	14424.77
1466141	chr10	rs12571712	54501332	T	C	0.443	0.456	1.01	-0.0198966317144566	0.017	0.2416	14004	16757	14424.77
1447011	chr10	rs12571494	54501465	A	G	0.443	0.456	1.0	-0.0197028322758684	0.017	0.2474	14004	16757	14424.77
1454768	chr10	rs1975458	54501717	C	T	0.451	0.465	0.99	-0.0235962138551867	0.0171	0.1676	14004	16757	14424.77
1454597	chr10	rs1975459	54501892	C	A	0.394	0.405	0.972	-0.0131966945943914	0.0176	0.4519	14004	16757	14424.77
1460100	chr10	rs12573117	54503069	G	C	0.39	0.4	0.968	-0.0136020904182857	0.0177	0.4427	14004	16757	14424.77
1446247	chr10	rs12573118	54503092	G	A	0.39	0.399	0.967	-0.0131966945943914	0.0177	0.4555	14004	16757	14424.77
1468579	chr10	rs996233	54503288	A	C	0.39	0.4	0.97	-0.0135007260538548	0.0176	0.4456	14004	16757	14424.77
1453156	chr10	rs996232	54503320	A	G	0.39	0.4	0.971	-0.0135007260538548	0.0176	0.4452	14004	16757	14424.77
1468341	chr10	rs996231	54503368	T	G	0.391	0.4	0.973	-0.013399371963117	0.0176	0.4464	14004	16757	14424.77
1445640	chr10	rs996230	54503398	A	G	0.391	0.4	0.974	-0.013399371963117	0.0176	0.4461	14004	16757	14424.77
1466366	chr10	rs996229	54503518	A	C	0.391	0.401	0.977	-0.0132980281439898	0.0176	0.4491	14004	16757	14424.77
1448710	chr10	rs1992529	54504049	C	T	0.391	0.401	0.981	-0.0132980281439898	0.0175	0.4493	14004	16757	14424.77
1461821	chr10	rs4935342	54504352	G	A	0.391	0.401	0.981	-0.0130953713122409	0.0175	0.4546	14004	16757	14424.77
1449779	chr10	rs4935044	54504396	C	T	0.391	0.401	0.98	-0.0131966945943914	0.0175	0.4519	14004	16757	14424.77
1469301	chr10	rs10824784	54504437	C	T	0.392	0.401	0.981	-0.0132980281439898	0.0175	0.4486	14004	16757	14424.77
1466568	chr10	rs4935343	54504587	G	A	0.392	0.401	0.98	-0.0130953713122409	0.0175	0.4546	14004	16757	14424.77
1467989	chr10	rs4935045	54504600	C	T	0.392	0.401	0.98	-0.0130953713122409	0.0175	0.454	14004	16757	14424.77
1455818	chr10	rs4935344	54504652	A	C	0.392	0.402	0.98	-0.0131966945943914	0.0175	0.4512	14004	16757	14424.77
1448413	chr10	rs4935345	54504663	A	G	0.392	0.401	0.98	-0.0130953713122409	0.0175	0.4547	14004	16757	14424.77
1457494	chr10	rs12357420	54504950	C	T	0.392	0.402	0.978	-0.0131966945943914	0.0176	0.453	14004	16757	14424.77
1446115	chr10	rs12359294	54504989	T	C	0.392	0.402	0.979	-0.0130953713122409	0.0175	0.4556	14004	16757	14424.77
1466303	chr10	rs12262240	54505190	A	G	0.842	0.841	0.975	0.0009995003330834	0.0235	0.9651	14004	16757	14424.77
1445383	chr10	rs10824785	54505260	G	A	0.393	0.402	0.976	-0.0124977728299804	0.0176	0.4774	14004	16757	14424.77
1465545	chr10	rs10824786	54505265	C	A	0.393	0.402	0.977	-0.0125990355765152	0.0176	0.4742	14004	16757	14424.77
1461295	chr10	rs34297717	54505446	T	G	0.844	0.836	0.972	0.0298014912367898	0.0236	0.2052	14004	16757	14424.77
1446730	chr10	rs1808917	54505769	G	C	0.231	0.24	0.975	-0.0185000759845861	0.0203	0.3622	14004	16757	14424.77
1461608	chr10	rs2891402	54505972	G	A	0.842	0.841	0.987	0.0001999800026662	0.0233	0.9935	14004	16757	14424.77
1465073	chr10	rs11003104	54506078	A	C	0.842	0.841	0.987	0.0005998200719675	0.0233	0.9787	14004	16757	14424.77
1456648	chr10	rs11003105	54506129	A	G	0.842	0.841	0.987	0.0009995003330834	0.0233	0.9666	14004	16757	14424.77
1467071	chr10	rs57018990	54506197	A	T	0.842	0.841	0.987	0.001099395443301	0.0233	0.9622	14004	16757	14424.77
1450159	chr10	rs59941498	54506235	T	C	0.842	0.841	0.987	0.001099395443301	0.0233	0.9623	14004	16757	14424.77
1459016	chr10	rs72792746	54506266	T	C	0.848	0.846	0.983	0.0060019521956343	0.0237	0.7993	14004	16757	14424.77
1451366	chr10	rs35760997	54506389	T	G	0.842	0.841	0.987	0.0013990209137074	0.0233	0.9536	14004	16757	14424.77
1467301	chr10	rs2010199	54506600	A	G	0.842	0.841	0.988	0.001598721363697	0.0233	0.9469	14004	16757	14424.77
1453757	chr10	rs2010200	54506609	G	A	0.842	0.841	0.988	0.001598721363697	0.0233	0.9455	14004	16757	14424.77
1451614	chr10	rs2010363	54506654	C	T	0.842	0.841	0.988	0.0014988761237359	0.0233	0.9503	14004	16757	14424.77
1452974	chr10	rs4356174	54506871	T	C	0.841	0.84	0.988	0.0033045340083004	0.0232	0.8873	14004	16757	14424.77
1463368	chr10	rs7091534	54507218	C	T	0.761	0.759	0.979	-0.0062998021485279	0.02	0.7541	14004	16757	14424.77
1454992	chr10	rs11003108	54507484	T	A	0.842	0.84	0.99	0.001598721363697	0.0232	0.9456	14004	16757	14424.77
1466698	chr10	rs11003109	54507581	G	A	0.842	0.84	0.99	0.0018981972830802	0.0232	0.936	14004	16757	14424.77
1454109	chr10	rs11003110	54507652	G	A	0.842	0.84	0.991	0.0016985566355815	0.0232	0.943	14004	16757	14424.77
1467613	chr10	rs1443138	54507837	C	G	0.392	0.402	0.988	-0.0140989243795016	0.0174	0.4192	14004	16757	14424.77
1458731	chr10	rs10824787	54507871	T	G	0.842	0.84	0.991	0.001998002662673	0.0232	0.9327	14004	16757	14424.77
1444758	chr10	rs12354496	54508188	T	G	0.842	0.84	0.991	0.001998002662673	0.0232	0.9302	14004	16757	14424.77
1456115	chr10	rs60113183	54508759	A	C	0.842	0.84	0.991	0.0021975835434872	0.0232	0.9234	14004	16757	14424.77
1448880	chr10	rs59104157	54508779	G	A	0.842	0.84	0.99	0.001598721363697	0.0232	0.9465	14004	16757	14424.77
1456208	chr10	rs16932851	54508788	A	G	0.842	0.84	0.99	0.001598721363697	0.0232	0.9455	14004	16757	14424.77
1450587	chr10	rs12146335	54509721	T	C	0.842	0.84	0.991	0.0026963615477425	0.0232	0.9077	14004	16757	14424.77
1451447	chr10	rs12146336	54509726	T	A	0.842	0.84	0.991	0.0026963615477425	0.0232	0.9073	14004	16757	14424.77
1457640	chr10	rs11818061	54510155	T	C	0.842	0.84	0.991	0.0025966258472659	0.0232	0.9115	14004	16757	14424.77
1463655	chr10	rs4403759	54510463	C	T	0.842	0.84	0.991	0.0025966258472659	0.0232	0.9097	14004	16757	14424.77
1446678	chr10	rs1912614	54510562	A	T	0.842	0.84	0.991	0.0026963615477425	0.0232	0.9089	14004	16757	14424.77
1459741	chr10	rs11599622	54510601	G	A	0.973	0.975	0.278	-0.0001000050003333	0.1143	0.9995	9220	11948	9848.53
1443638	chr10	rs11003112	54511776	G	A	0.842	0.841	0.99	0.0023971245997214	0.0233	0.9163	14004	16757	14424.77
1450834	chr10	rs10824788	54511778	A	T	0.842	0.841	0.99	0.0024968801985871	0.0233	0.916	14004	16757	14424.77
1466287	chr10	rs11003113	54511920	T	C	0.842	0.84	0.991	0.0032048589489113	0.0232	0.8916	14004	16757	14424.77
1447110	chr10	rs7475890	54513280	A	G	0.842	0.84	0.991	0.0034041991335623	0.0232	0.8837	14004	16757	14424.77
1453711	chr10	rs11599879	54513282	T	G	0.84	0.839	0.987	0.0030952049073025	0.0232	0.8925	14004	16757	14424.77
1454380	chr10	rs1017526	54513819	C	T	0.842	0.84	0.991	0.0030952049073025	0.0232	0.8934	14004	16757	14424.77
1467468	chr10	rs2165812	54513893	G	A	0.842	0.84	0.99	0.004001981379298	0.0232	0.8638	14004	16757	14424.77
1459240	chr10	rs11817837	54514050	C	A	0.842	0.84	0.991	0.0032048589489113	0.0232	0.8916	14004	16757	14424.77
1451630	chr10	rs11003115	54514544	T	C	0.842	0.84	0.991	0.0032048589489113	0.0232	0.8894	14004	16757	14424.77
1462229	chr10	rs1877134	54514763	G	A	0.398	0.409	0.993	-0.0145046862028817	0.0173	0.4023	14004	16757	14424.77
1447781	chr10	rs1561933	54514851	G	A	0.239	0.242	0.986	0.0035038543266769	0.02	0.8622	14004	16757	14424.77
1451625	chr10	rs3829168	54515590	A	G	0.842	0.84	0.99	0.0043007385516922	0.0232	0.8546	14004	16757	14424.77
1468117	chr10	rs10508975	54516331	A	G	0.392	0.403	0.996	-0.0174005146801673	0.0174	0.3152	14004	16757	14424.77
1462970	chr10	rs72792762	54516505	C	T	0.841	0.84	0.989	0.003902375817241	0.0232	0.8658	14004	16757	14424.77
1466020	chr10	rs61844298	54516758	A	G	0.839	0.832	0.992	0.0281986543586787	0.023	0.2207	14004	16757	14424.77
1443766	chr10	rs10740519	54517687	A	G	0.23	0.239	0.995	-0.0202027073175195	0.0201	0.3158	14004	16757	14424.77
1458201	chr10	rs11003117	54518083	T	A	0.77	0.761	0.995	0.0207041815582916	0.0201	0.3023	14004	16757	14424.77
1450270	chr10	rs10824789	54518282	C	G	0.77	0.762	0.995	0.0199986865066891	0.0201	0.3193	14004	16757	14424.77
1458458	chr10	rs72792767	54518687	C	T	0.846	0.844	0.984	0.0071047017299317	0.0235	0.7618	14004	16757	14424.77
1455893	chr10	rs920727	54518968	C	T	0.241	0.244	0.99	0.0050969882578437	0.0199	0.7967	14004	16757	14424.77
1460813	chr10	rs920728	54519066	G	C	0.162	0.163	0.988	-0.0001000050003333	0.0231	0.9956	14004	16757	14424.77
1459535	chr10	rs11003118	54519150	T	C	0.695	0.685	0.997	0.0246048038572487	0.0184	0.1806	14004	16757	14424.77
1465683	chr10	rs61844300	54520160	C	A	0.85	0.843	1.0	0.0333960906184285	0.0235	0.1564	14004	16757	14424.77
1455362	chr10	rs10824790	54520603	C	T	0.162	0.163	0.987	0.0001999800026662	0.0231	0.9931	14004	16757	14424.77
1451210	chr10	rs10824791	54520612	G	A	0.162	0.163	0.987	0.0001999800026662	0.0231	0.9924	14004	16757	14424.77
1464519	chr10	rs10762883	54520749	C	G	0.241	0.244	0.988	0.0048979852621919	0.0199	0.8046	14004	16757	14424.77
1448890	chr10	rs16933062	54520871	G	A	0.845	0.843	0.985	0.0065981840282271	0.0235	0.7799	14004	16757	14424.77
1452194	chr10	rs16933073	54521090	C	T	0.845	0.843	0.985	0.0067968490002727	0.0235	0.7739	14004	16757	14424.77
1456693	chr10	rs12771266	54521176	G	A	0.95	0.951	0.564	-0.0255024404124231	0.0592	0.6669	11085	12533	11083.05
1467059	chr10	rs11003120	54522634	C	T	0.85	0.843	0.996	0.0338988850054592	0.0236	0.1514	14004	16757	14424.77
1461230	chr10	rs10740521	54522882	C	T	0.162	0.163	0.984	0.0003999200213268	0.0231	0.9873	14004	16757	14424.77
1466658	chr10	rs1899556	54523621	G	A	0.838	0.837	0.985	-0.0003000450090019	0.0231	0.9884	14004	16757	14424.77
1462921	chr10	rs1899557	54523698	G	C	0.759	0.756	0.985	-0.0049019951702315	0.0199	0.8069	14004	16757	14424.77
1465094	chr10	rs10450309	54524013	T	G	0.838	0.837	0.982	-0.0008003201707691	0.0231	0.9713	14004	16757	14424.77
1457041	chr10	rs10450310	54524658	G	A	0.838	0.837	0.984	-0.0006001800720324	0.0231	0.9795	14004	16757	14424.77
1453327	chr10	rs2506	54525509	A	C	0.758	0.756	0.985	-0.0054045784588597	0.0199	0.7859	14004	16757	14424.77
1459845	chr10	rs2083771	54525678	T	G	0.758	0.756	0.985	-0.0054950702819798	0.0199	0.7822	14004	16757	14424.77
1452374	chr10	rs2099902	54525849	T	C	0.758	0.756	0.985	-0.0049019951702315	0.0199	0.8063	14004	16757	14424.77
1452727	chr10	rs2099903	54525857	C	A	0.838	0.837	0.983	-0.0016012813669738	0.0231	0.9451	14004	16757	14424.77
1445458	chr10	rs2165813	54525984	G	A	0.838	0.837	0.982	-0.0018016219466282	0.0231	0.9391	14004	16757	14424.77
1447124	chr10	rs2120131	54526018	T	G	0.838	0.837	0.982	-0.0018016219466282	0.0231	0.9389	14004	16757	14424.77
1450960	chr10	rs2120132	54526040	T	C	0.838	0.837	0.982	-0.0018016219466282	0.0231	0.9387	14004	16757	14424.77
1453631	chr10	rs10824792	54526206	C	T	0.398	0.408	0.99	-0.0138048499765589	0.0174	0.4264	14004	16757	14424.77
1452762	chr10	rs10082466	54526622	A	G	0.838	0.837	0.979	-0.0018016219466282	0.0232	0.9396	14004	16757	14424.77
1463972	chr10	rs11595876	54526762	T	C	0.919	0.924	0.417	-0.0176956485356892	0.0574	0.7577	9220	11948	9848.53
1447488	chr10	rs930507	54528266	G	C	0.233	0.242	0.945	-0.0277001306422786	0.0206	0.1771	14004	16757	14424.77
1451477	chr10	rs930508	54528298	G	C	0.239	0.248	0.952	-0.0217958123704574	0.0203	0.2822	14004	16757	14424.77
1454838	chr10	rs930509	54528353	C	G	0.161	0.167	0.963	-0.0306963490025976	0.0235	0.1899	14004	16757	14424.77
1461302	chr10	rs1838065	54529257	A	G	0.495	0.505	0.988	-0.0187955345843259	0.0171	0.2703	14004	16757	14424.77
1461922	chr10	rs1838066	54529325	A	G	0.495	0.505	0.988	-0.0188974371044634	0.0171	0.2687	14004	16757	14424.77
1455363	chr10	rs10824793	54529480	G	A	0.336	0.347	0.994	-0.0270012755029434	0.018	0.1327	14004	16757	14424.77
1450428	chr10	rs4935046	54529705	C	T	0.342	0.352	0.995	-0.0249999098013234	0.0179	0.1634	14004	16757	14424.77
1450869	chr10	rs4935047	54530067	A	G	0.336	0.346	0.995	-0.0267033828345498	0.018	0.1372	14004	16757	14424.77
1454277	chr10	rs1982266	54530636	A	G	0.335	0.345	0.996	-0.0259949602770859	0.018	0.1483	14004	16757	14424.77
1458088	chr10	rs17334270	54530843	A	G	0.879	0.877	0.986	0.023003381764963	0.0261	0.3782	14004	16757	14424.77
1451853	chr10	rs13312736	54530981	C	T	0.879	0.877	0.986	0.023003381764963	0.0261	0.3794	14004	16757	14424.77
1444010	chr10	rs4647964	54531099	C	T	0.879	0.877	0.986	0.0228958774769045	0.0261	0.3805	14004	16757	14424.77
1451634	chr10	rs1800450	54531235	C	T	0.845	0.844	0.981	-0.004701032558649	0.0236	0.8431	14004	16757	14424.77
1459192	chr10	rs7095891	54531461	G	A	0.879	0.877	0.987	0.0232965165504356	0.0261	0.3724	14004	16757	14424.77
1455364	chr10	rs11003123	54531534	G	A	0.879	0.877	0.987	0.023198814502523	0.0261	0.3749	14004	16757	14424.77
1464223	chr10	rs7096206	54531685	G	C	0.161	0.167	0.995	-0.0221024699079472	0.0231	0.3387	14004	16757	14424.77
1453210	chr10	rs7084554	54531813	T	C	0.879	0.877	0.984	0.0236969951765786	0.0262	0.365	14004	16757	14424.77
1466439	chr10	rs11003124	54531891	T	G	0.879	0.877	0.984	0.0231011029079872	0.0262	0.3774	14004	16757	14424.77
1456108	chr10	rs11003125	54532014	G	C	0.5	0.51	0.98	-0.0152050125429676	0.0171	0.3745	14004	16757	14424.77
1462824	chr10	rs920724	54532797	G	A	0.121	0.123	0.981	-0.0229002198863326	0.0262	0.3821	14004	16757	14424.77
1449357	chr10	rs7916582	54532995	T	C	0.879	0.877	0.981	0.0232965165504356	0.0262	0.3738	14004	16757	14424.77
1464398	chr10	rs10824794	54533189	A	T	0.879	0.877	0.98	0.0232965165504356	0.0262	0.3743	14004	16757	14424.77
1444480	chr10	rs10824795	54533293	G	T	0.879	0.877	0.98	0.0232965165504356	0.0263	0.3745	14004	16757	14424.77
1443798	chr10	rs1031101	54533360	A	G	0.844	0.844	0.972	-0.0034961042567088	0.0237	0.8839	14004	16757	14424.77
1444651	chr10	rs11003126	54533518	A	G	0.879	0.877	0.98	0.0232965165504356	0.0263	0.3743	14004	16757	14424.77
1465830	chr10	rs12264958	54533596	G	A	0.879	0.877	0.98	0.0227003855207759	0.0263	0.3866	14004	16757	14424.77
1460544	chr10	rs7071882	54533652	G	T	0.879	0.878	0.98	0.0231011029079872	0.0263	0.3788	14004	16757	14424.77
1451684	chr10	rs7094151	54533787	T	C	0.879	0.877	0.979	0.0222017079836866	0.0263	0.3978	14004	16757	14424.77
1458652	chr10	rs3925313	54533873	A	G	0.214	0.22	0.99	-0.0112025145079934	0.0208	0.5913	14004	16757	14424.77
1460168	chr10	rs11003127	54533962	G	C	0.879	0.877	0.979	0.0222017079836866	0.0263	0.3973	14004	16757	14424.77
1465346	chr10	rs2165810	54534097	T	A	0.879	0.877	0.978	0.0222017079836866	0.0263	0.398	14004	16757	14424.77
1469155	chr10	rs16933417	54534597	C	T	0.879	0.878	0.977	0.0215951374365897	0.0263	0.4122	14004	16757	14424.77
1451531	chr10	rs10824796	54534613	A	G	0.214	0.22	0.989	-0.0108991808690006	0.0208	0.5996	14004	16757	14424.77
1467011	chr10	rs11003128	54534837	A	T	0.844	0.843	0.966	-0.0030045090202987	0.0237	0.899	14004	16757	14424.77
1458957	chr10	rs12782244	54534993	G	A	0.665	0.663	0.964	-0.001100605444033	0.0183	0.9502	14004	16757	14424.77
1445460	chr10	rs2165811	54535020	T	C	0.161	0.167	0.991	-0.0221024699079472	0.0231	0.3393	14004	16757	14424.77
1447926	chr10	rs60709250	54535301	G	A	0.665	0.663	0.964	-0.0007002451143934	0.0183	0.9674	14004	16757	14424.77
1452539	chr10	rs11003129	54535379	G	A	0.786	0.786	0.965	-0.0139975096438537	0.021	0.5062	14004	16757	14424.77
1445367	chr10	rs2384046	54535840	T	G	0.161	0.167	0.991	-0.0217038334437866	0.0231	0.3493	14004	16757	14424.77
1460888	chr10	rs2384045	54535862	A	G	0.323	0.329	0.976	-0.0083043861636152	0.0183	0.6494	14004	16757	14424.77
1465513	chr10	rs2384044	54536083	G	C	0.161	0.167	0.991	-0.0213972981080803	0.0231	0.3554	14004	16757	14424.77
1448149	chr10	rs930506	54536551	T	C	0.878	0.877	0.971	0.0194005857039748	0.0263	0.4616	14004	16757	14424.77
1449031	chr10	rs11003131	54536641	G	T	0.843	0.842	0.962	-0.0017014466397575	0.0237	0.9443	14004	16757	14424.77
1453921	chr10	rs10824797	54536680	C	T	0.493	0.501	0.968	-0.0147989665120717	0.0173	0.3903	14004	16757	14424.77
1450079	chr10	rs7899547	54536839	T	G	0.318	0.324	0.975	-0.0117993392160431	0.0184	0.5218	14004	16757	14424.77
1444086	chr10	rs7902756	54536859	T	C	0.877	0.876	0.966	0.0222017079836866	0.0263	0.3983	14004	16757	14424.77
1454852	chr10	rs10824798	54537046	C	T	0.877	0.875	0.964	0.0228958774769045	0.0263	0.3833	14004	16757	14424.77
1446093	chr10	rs10824799	54537089	T	C	0.877	0.875	0.963	0.0219962978718961	0.0263	0.4024	14004	16757	14424.77
1467217	chr10	rs11003132	54537447	C	T	0.836	0.831	0.988	0.0147014028528927	0.023	0.522	14004	16757	14424.77
1454548	chr10	rs35736518	54537987	T	C	0.879	0.877	0.923	0.0235993322503244	0.027	0.3827	14004	16757	14424.77
1457907	chr10	rs11003134	54538159	C	A	0.899	0.902	0.935	-0.0335981494309355	0.0297	0.2587	14004	16757	14424.77
1459971	chr10	rs10824800	54538310	C	A	0.498	0.491	0.948	0.0088011559530687	0.0175	0.6133	14004	16757	14424.77
1465758	chr10	rs11003135	54538413	G	T	0.713	0.713	0.945	0.0117012723076411	0.0193	0.5451	14004	16757	14424.77
1444195	chr10	rs61844328	54538421	C	T	0.837	0.832	0.983	0.0141987193998129	0.0232	0.5387	14004	16757	14424.77
1467695	chr10	rs11003136	54538540	C	T	0.712	0.712	0.945	0.0107025231331357	0.0192	0.5778	14004	16757	14424.77
1468730	chr10	rs7916786	54539329	A	G	0.676	0.677	0.918	0.0092966519050945	0.0189	0.6231	14004	16757	14424.77
1461695	chr10	rs11003137	54539897	G	A	0.843	0.838	0.986	0.0187039847937718	0.0234	0.4241	14004	16757	14424.77
1448743	chr10	rs4935347	54540783	T	C	0.168	0.174	0.985	-0.0144032303107437	0.0228	0.5271	14004	16757	14424.77
1467341	chr10	rs10762884	54540791	C	T	0.65	0.65	0.959	0.0123039944561641	0.0181	0.4967	14004	16757	14424.77
1455978	chr10	rs10824801	54541066	T	A	0.649	0.649	0.964	0.0121953336998771	0.0181	0.4993	14004	16757	14424.77
1444034	chr10	rs6480954	54542011	T	G	0.172	0.176	0.991	-0.0081027387031859	0.0225	0.7207	14004	16757	14424.77
1449781	chr10	rs7477069	54542138	G	A	0.65	0.649	0.977	0.0143958802837323	0.0179	0.4229	14004	16757	14424.77
1450438	chr10	rs6480955	54542186	T	C	0.172	0.176	0.992	-0.0080019302190585	0.0225	0.7219	14004	16757	14424.77
1455522	chr10	rs10824802	54542777	G	T	0.649	0.648	0.973	0.0152038337422728	0.018	0.3961	14004	16757	14424.77
1462223	chr10	rs7902821	54543141	A	T	0.648	0.647	0.968	0.0165030720990143	0.018	0.3589	14004	16757	14424.77
1452515	chr10	rs7917280	54543189	G	T	0.173	0.177	0.992	-0.0065010863423599	0.0225	0.7728	14004	16757	14424.77
1465375	chr10	rs7917554	54543444	G	A	0.173	0.177	0.993	-0.0064004391810282	0.0225	0.7741	14004	16757	14424.77
1445470	chr10	rs7083840	54544665	A	C	0.933	0.929	0.975	0.0608034293588251	0.0339	0.073	14004	16757	14424.77
1460575	chr10	rs12247509	54544685	G	A	0.933	0.929	0.978	0.0603987139482326	0.0339	0.07483	14004	16757	14424.77
1466473	chr10	rs7474747	54545202	G	A	0.17	0.175	1.0	-0.007296555232638	0.0225	0.7443	14004	16757	14424.77
1456748	chr10	rs10824803	54545305	G	A	0.238	0.246	0.999	-0.0270012755029434	0.0199	0.1752	14004	16757	14424.77
1453735	chr10	rs10762885	54545590	G	A	0.238	0.245	1.0	-0.0270012755029434	0.0199	0.1752	14004	16757	14424.77
1468355	chr10	rs10443949	54546182	T	C	0.171	0.175	0.999	-0.0068030886197391	0.0225	0.764	14004	16757	14424.77
1468033	chr10	rs7093304	54546586	A	T	0.171	0.175	0.997	-0.0065010863423599	0.0225	0.7729	14004	16757	14424.77
1456574	chr10	rs10762886	54547088	A	G	0.171	0.175	0.994	-0.0064004391810282	0.0226	0.7753	14004	16757	14424.77
1457996	chr10	rs12248290	54547156	T	C	0.933	0.929	0.978	0.0592966816705476	0.034	0.0809	14004	16757	14424.77
1447440	chr10	rs11003138	54547173	T	C	0.316	0.319	0.962	-0.0171970248285215	0.0187	0.3579	14004	16757	14424.77
1460997	chr10	rs12570371	54547457	A	G	0.171	0.175	0.99	-0.0058973552660839	0.0226	0.7931	14004	16757	14424.77
1451118	chr10	rs72794751	54547790	G	A	0.933	0.93	0.976	0.0572967376061087	0.034	0.09254	14004	16757	14424.77
1468215	chr10	rs4935348	54548084	G	A	0.238	0.246	0.976	-0.0249999098013234	0.0201	0.2147	14004	16757	14424.77
1462431	chr10	rs7899656	54549368	C	T	0.841	0.838	0.904	0.004001981379298	0.0244	0.8693	14004	16757	14424.77
1469052	chr10	rs7919302	54549508	T	C	0.155	0.152	0.881	0.0028958031120254	0.0252	0.9075	14004	16757	14424.77
1444428	chr10	rs11003139	54551311	C	T	0.72	0.714	0.893	0.0248974696545107	0.0199	0.2116	14004	16757	14424.77
1456943	chr10	rs10740523	54551456	T	C	0.0661	0.0689	0.975	-0.0418016408837633	0.0343	0.2232	14004	16757	14424.77
1449646	chr10	rs12569426	54551531	G	T	0.648	0.652	0.922	-0.0048015088161939	0.0185	0.7943	14004	16757	14424.77
1466585	chr10	rs7474613	54551607	A	G	0.0661	0.0689	0.976	-0.0411032840784537	0.0343	0.2302	14004	16757	14424.77
1449353	chr10	rs7475554	54552204	T	C	0.452	0.45	0.95	-0.0034961042567088	0.0175	0.8394	14004	16757	14424.77
1466156	chr10	rs7475141	54552278	A	T	0.655	0.655	0.897	0.0075017910703226	0.0188	0.6885	14004	16757	14424.77
1450291	chr10	rs10824804	54552805	A	C	0.516	0.508	0.941	0.0109003744682883	0.0176	0.5361	14004	16757	14424.77
1447577	chr10	rs4935349	54554024	G	A	0.0837	0.0862	0.992	-0.0256973671872587	0.0306	0.3999	14004	16757	14424.77
1445832	chr10	rs4935351	54555012	G	A	0.632	0.637	0.955	-0.005696192544881	0.0181	0.7505	14004	16757	14424.77
1465601	chr10	rs7474608	54555071	G	A	0.452	0.45	0.95	-0.0026033858701149	0.0175	0.8807	14004	16757	14424.77
1457900	chr10	rs7474724	54555089	C	A	0.0666	0.0694	0.981	-0.0393023164827424	0.0341	0.2487	14004	16757	14424.77
1454917	chr10	rs11598260	54555612	C	A	0.633	0.637	0.957	-0.0052035148315978	0.018	0.7719	14004	16757	14424.77
1450820	chr10	rs11813066	54555811	T	C	0.934	0.931	0.977	0.0394995204367644	0.0342	0.2477	14004	16757	14424.77
1462588	chr10	rs10762887	54556210	A	C	0.0662	0.069	0.969	-0.0386992491392765	0.0344	0.2607	14004	16757	14424.77
1444176	chr10	rs7903495	54557203	C	T	0.0844	0.087	0.972	-0.0257999754904126	0.0308	0.4021	14004	16757	14424.77
1466163	chr10	rs6480957	54557399	G	A	0.0671	0.07	0.965	-0.0399994162638657	0.0342	0.2427	14004	16757	14424.77
1454339	chr10	rs7923443	54557568	T	C	0.0671	0.0701	0.963	-0.040197189751413	0.0342	0.2404	14004	16757	14424.77
1447465	chr10	rs11003144	54557577	A	T	0.635	0.639	0.957	-0.0028039273327342	0.018	0.8767	14004	16757	14424.77
1452950	chr10	rs61844343	54557687	T	G	0.832	0.83	0.892	-0.001501126126267	0.0241	0.9493	14004	16757	14424.77
1457018	chr10	rs6480959	54557770	G	A	0.0673	0.0702	0.961	-0.0404991299799539	0.0343	0.2373	14004	16757	14424.77
1458549	chr10	rs7476376	54558210	G	A	0.0679	0.0707	0.958	-0.0385953087593848	0.0342	0.2593	14004	16757	14424.77
1451818	chr10	rs7474983	54558533	T	C	0.0676	0.0705	0.955	-0.0399994162638657	0.0343	0.2435	14004	16757	14424.77
1450730	chr10	rs7474560	54558553	A	G	0.366	0.363	0.961	0.0032048589489113	0.018	0.8601	14004	16757	14424.77
1460526	chr10	rs7475006	54558610	T	C	0.433	0.433	0.948	-0.0105049846451474	0.0176	0.5495	14004	16757	14424.77
1461314	chr10	rs7476453	54558622	G	T	0.433	0.433	0.949	-0.0098988321792475	0.0176	0.5736	14004	16757	14424.77
1445690	chr10	rs7476479	54558677	G	A	0.45	0.45	0.952	-0.0060985584618694	0.0175	0.7274	14004	16757	14424.77
1465578	chr10	rs10824805	54558748	T	C	0.433	0.433	0.952	-0.009696862978864	0.0176	0.579	14004	16757	14424.77
1466179	chr10	rs67021530	54558882	T	C	0.7	0.694	0.887	0.0189002595004805	0.0196	0.3345	14004	16757	14424.77
1458204	chr10	rs12360344	54559073	A	G	0.366	0.363	0.973	0.0030952049073025	0.0179	0.8613	14004	16757	14424.77
1469057	chr10	rs11003151	54559679	G	A	0.634	0.638	0.975	-0.003596459514405	0.0179	0.839	14004	16757	14424.77
1446756	chr10	rs11003152	54559751	C	T	0.634	0.638	0.975	-0.0042992284528324	0.0179	0.8113	14004	16757	14424.77
1467650	chr10	rs11003154	54559813	C	T	0.634	0.638	0.975	-0.0042992284528324	0.0179	0.8088	14004	16757	14424.77
1449722	chr10	rs11003155	54559818	C	G	0.634	0.638	0.976	-0.004198802647333	0.0179	0.8123	14004	16757	14424.77
1457359	chr10	rs35634275	54559891	C	T	0.634	0.638	0.976	-0.0042992284528324	0.0179	0.8088	14004	16757	14424.77
1456871	chr10	rs11003156	54559910	T	C	0.634	0.638	0.977	-0.0042992284528324	0.0179	0.8098	14004	16757	14424.77
1454224	chr10	rs11003157	54559967	G	C	0.634	0.638	0.977	-0.0042992284528324	0.0178	0.8106	14004	16757	14424.77
1463075	chr10	rs35975369	54560052	C	T	0.633	0.637	0.979	-0.0042992284528324	0.0178	0.809	14004	16757	14424.77
1463165	chr10	rs35960424	54560085	C	A	0.633	0.637	0.979	-0.0042992284528324	0.0178	0.809	14004	16757	14424.77
1458568	chr10	rs35404288	54560175	C	T	0.634	0.637	0.98	-0.0043996643446871	0.0178	0.8058	14004	16757	14424.77
1463185	chr10	rs34227331	54560193	A	C	0.634	0.637	0.98	-0.0042992284528324	0.0178	0.8077	14004	16757	14424.77
1448098	chr10	rs12412781	54560250	G	A	0.644	0.647	0.949	-0.0058973552660839	0.0182	0.7444	14004	16757	14424.77
1461132	chr10	rs6480962	54560518	T	C	0.384	0.38	0.982	0.0089002747867194	0.0176	0.6128	14004	16757	14424.77
1448810	chr10	rs67207881	54560624	G	A	0.566	0.567	0.961	0.007997931111062	0.0175	0.6453	14004	16757	14424.77
1448536	chr10	rs67093032	54560690	C	T	0.634	0.637	0.982	-0.005696192544881	0.0178	0.748	14004	16757	14424.77
1467420	chr10	rs68003298	54560807	A	T	0.633	0.637	0.983	-0.0050024916227914	0.0178	0.7805	14004	16757	14424.77
1465861	chr10	rs112854269	54560895	G	C	0.933	0.93	0.946	0.0505029821731068	0.0346	0.1443	14004	16757	14424.77
1468354	chr10	rs111727081	54560930	C	G	0.633	0.637	0.984	-0.0050024916227914	0.0178	0.7802	14004	16757	14424.77
1447183	chr10	rs35637793	54561034	G	T	0.657	0.661	0.908	-0.0050024916227914	0.0188	0.7905	14004	16757	14424.77
1460667	chr10	rs35661593	54561208	C	A	0.634	0.637	0.986	-0.0048015088161939	0.0178	0.7879	14004	16757	14424.77
1443606	chr10	rs35850074	54561285	G	A	0.634	0.637	0.986	-0.0048015088161939	0.0177	0.788	14004	16757	14424.77
1464358	chr10	rs12771335	54561347	C	G	0.634	0.637	0.986	-0.0048015088161939	0.0178	0.7884	14004	16757	14424.77
1456138	chr10	rs12769896	54561386	G	A	0.634	0.637	0.987	-0.0048015088161939	0.0178	0.788	14004	16757	14424.77
1463784	chr10	rs35055020	54561422	A	G	0.634	0.637	0.987	-0.0048015088161939	0.0177	0.7874	14004	16757	14424.77
1468036	chr10	rs12771797	54561593	C	T	0.635	0.638	0.984	-0.004701032558649	0.0178	0.7921	14004	16757	14424.77
1458059	chr10	rs12772543	54561614	A	G	0.635	0.638	0.985	-0.0046005663955682	0.0178	0.7951	14004	16757	14424.77
1462217	chr10	rs12770359	54561621	G	A	0.635	0.638	0.985	-0.0046005663955682	0.0178	0.7963	14004	16757	14424.77
1451444	chr10	rs11003158	54561643	A	C	0.639	0.629	0.909	0.0326994961630157	0.0184	0.0757	14004	16757	14424.77
1453009	chr10	rs12772757	54561699	A	T	0.634	0.637	0.988	-0.0048015088161939	0.0177	0.788	14004	16757	14424.77
1444452	chr10	rs35967208	54561819	G	A	0.634	0.637	0.989	-0.0049019951702315	0.0177	0.7825	14004	16757	14424.77
1460999	chr10	rs34599733	54561866	T	C	0.634	0.637	0.99	-0.0049019951702315	0.0177	0.781	14004	16757	14424.77
1447868	chr10	rs34183564	54562021	G	A	0.634	0.637	0.99	-0.0049019951702315	0.0177	0.7812	14004	16757	14424.77
1444855	chr10	rs75513642	54562117	G	A	0.646	0.649	0.947	-0.004701032558649	0.0183	0.7986	14004	16757	14424.77
1453834	chr10	rs72794794	54562306	C	T	0.634	0.637	0.99	-0.0049019951702315	0.0177	0.7806	14004	16757	14424.77
1451110	chr10	rs35191943	54562356	A	T	0.634	0.638	0.989	-0.0052035148315978	0.0177	0.7687	14004	16757	14424.77
1446717	chr10	rs6480963	54562639	C	T	0.634	0.637	0.991	-0.0051029981759033	0.0177	0.7738	14004	16757	14424.77
1468915	chr10	rs6480965	54562894	G	A	0.634	0.638	0.992	-0.0052035148315978	0.0177	0.7692	14004	16757	14424.77
1451217	chr10	rs6480967	54562961	C	T	0.634	0.638	0.993	-0.0051029981759033	0.0177	0.7714	14004	16757	14424.77
1455214	chr10	rs12254353	54563015	G	A	0.745	0.751	0.907	-0.0289963604415917	0.0205	0.1573	14004	16757	14424.77
1458506	chr10	rs7478412	54563025	A	G	0.634	0.638	0.993	-0.004701032558649	0.0177	0.7917	14004	16757	14424.77
1444413	chr10	rs7476170	54563060	G	T	0.628	0.632	0.977	-0.0055956263571598	0.0178	0.7511	14004	16757	14424.77
