## Supplementary material for "Characterization of shared and ancestry-specific signals driving complex traits using multi-ancestry fine-mapping": s1_gwas_temp.txt

locus	alleles	n	sum_x	y_transpose_x	beta	standard_error	t_stat	p_value	p_value_str	chrom	pos	-log10pvalue	rsid
chr10:62250068	['C', 'A']	98663	22397.043049445536	-1321.8397151190268	-0.0141950899133008	0.006699849655151	-2.118717679341842	0.0341168	0.0341168	chr10	62250068	1.467031710432879	chr10:62250068:C:A
chr10:62250242	['G', 'A']	98663	22399.9514546376	-1320.1835819335608	-0.0142075004804138	0.0066993589671812	-2.120725363428567	0.0339474	0.0339474	chr10	62250242	1.4691934823228825	chr10:62250242:G:A
chr10:62250826	['A', 'T']	98663	173181.08446278144	-5440.590021806364	-0.0041224222573094	0.0064988261730613	-0.6343333622920352	0.525865	0.525865	chr10	62250826	0.2791257335651295	chr10:62250826:A:T
chr10:62250875	['C', 'T']	98663	11534.818379013948	-735.8956596970701	-0.0111126358347676	0.0090758546680839	-1.2244175607886587	0.220798	0.220798	chr10	62250875	0.6560048647874839	chr10:62250875:C:T
chr10:62251457	['T', 'G']	98663	151108.1627298717	-4709.251568685766	-0.0017221398598117	0.0050318153701279	-0.3422502085500719	0.732163	0.732163	chr10	62251457	0.1353922220562986	chr10:62251457:T:G
chr10:62252007	['G', 'T']	98663	173166.55131622963	-5446.746269158404	-0.0042038261726363	0.0064971819761505	-0.6470229998278505	0.517619	0.517619	chr10	62252007	0.2859897906011207	chr10:62252007:G:T
chr10:62253166	['G', 'A']	98663	150474.92738681755	-4800.4563214325	-0.0016052349083593	0.0050085949366802	-0.3204960530154875	0.748593	0.748593	chr10	62253166	0.1257542382362735	chr10:62253166:G:A
chr10:62253340	['T', 'C']	98663	22110.34459795048	-1352.36001338151	-0.0133794969213942	0.0067404946997632	-1.984942873979873	0.0471536	0.0471536	chr10	62253340	1.3264851449107211	chr10:62253340:T:C
chr10:62254336	['C', 'T']	98663	151043.4326348975	-4691.375423100073	-0.0006795742467139	0.0050317677540672	-0.1350567593595063	0.892567	0.892567	chr10	62254336	0.0493591739405216	chr10:62254336:C:T
chr10:62254762	['A', 'T']	98663	22406.90474162841	-1322.5924386027627	-0.0143349604420551	0.0066990510001142	-2.1398494267039623	0.0323694	0.0323694	chr10	62254762	1.4898653506160908	chr10:62254762:A:T
chr10:62255515	['T', 'A']	98663	173179.28682492705	-5446.786096310308	-0.0043894391080355	0.0064987752293005	-0.6754255922323987	0.499407	0.499407	chr10	62255515	0.301545374599674	chr10:62255515:T:A
chr10:62255677	['G', 'C']	98663	30429.158905692508	-1787.1589256358195	-0.0155550323014148	0.0059049207718036	-2.6342491123151213	0.00843368	0.00843368	chr10	62255677	2.073982881489372	chr10:62255677:G:C
chr10:62256159	['T', 'C']	98663	151109.28924957925	-4703.588584610076	-0.0014931378731067	0.0050322041006358	-0.2967164771631661	0.766684	0.766684	chr10	62256159	0.1153835999812985	chr10:62256159:T:C
chr10:62256491	['C', 'T']	98663	150525.25650512398	-4788.139296527216	-0.0012180404440063	0.0050096668317988	-0.24313801394434	0.807899	0.807899	chr10	62256491	0.0926429294288601	chr10:62256491:C:T
chr10:62257024	['C', 'T']	98663	149974.25395374338	-4732.573172246712	-0.0018730015984322	0.0050121109449994	-0.3736951593820832	0.708632	0.708632	chr10	62257024	0.1495792399373176	chr10:62257024:C:T
chr10:62258713	['T', 'C']	98663	120665.7982501496	-2932.420247840469	0.0071395347160971	0.0044025441428744	1.6216838456128913	0.104874	0.104874	chr10	62258713	0.9793321672507518	chr10:62258713:T:C
chr10:62259985	['T', 'C']	98663	120444.41531583584	-2950.988510985432	0.0072384777094704	0.0044004023837403	1.6449581375141848	0.0999816	0.0999816	chr10	62259985	1.0000799175373092	chr10:62259985:T:C
chr10:62261137	['C', 'T']	98663	150471.87664220264	-4790.983873150138	-0.0014392459820092	0.0050086343659512	-0.2873529742544664	0.773843	0.773843	chr10	62261137	0.1113471415779861	chr10:62261137:C:T
chr10:62261827	['G', 'C']	98663	150480.65515982843	-4791.830147989922	-0.0014119547688441	0.0050087528382189	-0.2818974731734348	0.778023	0.778023	chr10	62261827	0.109007564160134	chr10:62261827:G:C
chr10:62261990	['T', 'A']	98663	151093.84554798686	-4712.79227548521	-0.0017985937993398	0.0050313139965411	-0.3574799347797282	0.720733	0.720733	chr10	62261990	0.1422255925655104	chr10:62261990:T:A
chr10:62263365	['G', 'A']	98663	150251.64056369432	-4814.120908141912	-0.0012418508544824	0.0050015510755568	-0.2482931466103572	0.803908	0.803908	chr10	62263365	0.0947936494835106	chr10:62263365:G:A
chr10:62264889	['A', 'G']	98663	119365.29485060777	-3098.6710550878583	0.0073348775212136	0.0043949113406906	1.6689477790605425	0.0951309	0.0951309	chr10	62264889	1.0216783945264036	chr10:62264889:A:G
chr10:62265894	['C', 'A']	98663	151082.43816967227	-4716.727809270692	-0.0019442508735675	0.0050308107363146	-0.3864686976858476	0.69915	0.69915	chr10	62265894	0.1554296380117331	chr10:62265894:C:A
chr10:62266349	['C', 'T']	98663	150248.54830239568	-4806.202889194086	-0.0011387829975007	0.0050012495347935	-0.2276996957616889	0.81988	0.81988	chr10	62266349	0.0862497075571587	chr10:62266349:C:T
chr10:62266546	['C', 'CTGGA']	98663	150246.93376181016	-4807.840160385448	-0.0011622545503348	0.0050015293114984	-0.2323798338365884	0.816243	0.816243	chr10	62266546	0.0881805301571868	chr10:62266546:C:CTGGA
chr10:62266555	['G', 'A']	98663	150253.36631625894	-4803.053392196318	-0.000996762674117	0.0050016789308419	-0.199285617469493	0.84204	0.84204	chr10	62266555	0.0746672774235596	chr10:62266555:G:A
chr10:62268922	['G', 'T']	98663	20859.2685161722	-925.4762925578844	-0.0026593275336282	0.0069190175165155	-0.3843504554339554	0.70072	0.70072	chr10	62268922	0.1544554866655793	chr10:62268922:G:T
chr10:62270104	['G', 'C']	98663	150658.21598499824	-4774.111033569089	-0.0016564709468717	0.0050148699076191	-0.3303118480411786	0.741165	0.741165	chr10	62270104	0.1300850975368457	chr10:62270104:G:C
chr10:62270136	['T', 'C']	98663	150670.85264064878	-4774.502762525692	-0.0017097875546723	0.0050152445061646	-0.3409180853636666	0.733166	0.733166	chr10	62270136	0.1347976833098762	chr10:62270136:T:C
chr10:62271917	['G', 'A']	98663	150458.82470349717	-4813.816647311568	-0.0018217064997327	0.0050085777570801	-0.363717324176016	0.71607	0.71607	chr10	62271917	0.1450445208097889	chr10:62271917:G:A
chr10:62272367	['C', 'T']	98663	119581.4524036415	-3094.0684078030927	0.007114313539055	0.0043978192361495	1.617691213994462	0.105732	0.105732	chr10	62272367	0.9757935527099124	chr10:62272367:C:T
chr10:62273329	['CT', 'C']	98663	150449.72396456302	-4811.48859790476	-0.0017915948624133	0.0050083422363325	-0.3577221319694061	0.720552	0.720552	chr10	62273329	0.1423346720350639	chr10:62273329:CT:C
chr10:62274050	['T', 'C']	98663	30448.60285212944	-1794.2843246521943	-0.0159759732217572	0.0059063241431749	-2.7048927276059485	0.00683382	0.00683382	chr10	62274050	2.165336464524124	chr10:62274050:T:C
chr10:62274083	['C', 'T']	98663	173189.25736449845	-5452.990927712789	-0.0045768673033996	0.0065019551626952	-0.7039216956861298	0.481483	0.481483	chr10	62274083	0.317419042156329	chr10:62274083:C:T
chr10:62274260	['G', 'T']	98663	119578.45176496834	-3066.396031575429	0.0075980720939622	0.0043969476018482	1.7280333499467848	0.0839854	0.0839854	chr10	62274260	1.075796205015935	chr10:62274260:G:T
chr10:62274442	['TG', 'T']	98663	20894.529953963785	-929.1017196774828	-0.0029215124796509	0.006915588464053	-0.4224532004524026	0.672695	0.672695	chr10	62274442	0.1721818003244514	chr10:62274442:TG:T
chr10:62274515	['C', 'T']	98663	149983.48382485632	-4854.678653708023	-0.0013672293029425	0.0049927252831899	-0.2738442885183214	0.784205	0.784205	chr10	62274515	0.1055703930158082	chr10:62274515:C:T
chr10:62274761	['TGAGACA', 'T']	98663	22469.614793331417	-1332.6822366643728	-0.014866856982407	0.0066918202925551	-2.221646178835208	0.0263095	0.0263095	chr10	62274761	1.5798874054036292	chr10:62274761:TGAGACA:T
chr10:62275371	['T', 'C']	98663	7615.00336543335	-512.1460766683471	-0.013779102031193	0.0110436138300009	-1.247698646774566	0.212144	0.212144	chr10	62275371	0.6733692467337552	chr10:62275371:T:C
chr10:62275623	['T', 'C']	98663	21620.09565367228	-1287.56909619464	-0.015043710057639	0.0068033547690415	-2.2112194010659305	0.0270229	0.0270229	chr10	62275623	1.5682680458981824	chr10:62275623:T:C
chr10:62276194	['G', 'A']	98663	21617.286533938845	-1281.606242992067	-0.0147983744732988	0.0068036038239275	-2.1750788047438334	0.0296266	0.0296266	chr10	62276194	1.528318186048261	chr10:62276194:G:A
chr10:62276841	['A', 'G']	98663	22153.14346825615	-1191.7068161767377	-0.0136669293006582	0.0067304885712804	-2.030599882299213	0.0422983	0.0422983	chr10	62276841	1.3736770868910442	chr10:62276841:A:G
chr10:62277804	['C', 'T']	98663	128871.42973581229	-3662.045906815688	0.0045065664861204	0.004501516765176	1.0011217821032032	0.31677	0.31677	chr10	62277804	0.4992559554013308	chr10:62277804:C:T
chr10:62277963	['G', 'A']	98663	20878.63484694912	-926.5648114287474	-0.0028182260706559	0.0069141494448025	-0.4076027128361265	0.683566	0.683566	chr10	62277963	0.1652195468576834	chr10:62277963:G:A
chr10:62278172	['C', 'G']	98663	7620.231704844922	-518.025748542162	-0.0145663948333831	0.0110398207304879	-1.3194412471894668	0.187025	0.187025	chr10	62278172	0.7281003365846093	chr10:62278172:C:G
chr10:62278554	['T', 'A']	98663	20863.171883869927	-930.6234379980956	-0.0030294601396275	0.0069162577559758	-0.4380201326374804	0.661373	0.661373	chr10	62278554	0.1795535387696991	chr10:62278554:T:A
chr10:62279142	['G', 'A']	98663	129478.6849910794	-3555.6119398322016	0.0046477107360168	0.0045081847102186	1.0309494918169526	0.302567	0.302567	chr10	62279142	0.5191784408185538	chr10:62279142:G:A
chr10:62279408	['G', 'C']	98663	7962.775549720703	-476.9068201000404	-0.0153021249011879	0.0108100116695924	-1.4155511917005026	0.15691	0.15691	chr10	62279408	0.804349377595814	chr10:62279408:G:C
chr10:62280870	['A', 'G']	98663	7957.887229858494	-479.4960116774657	-0.0155737897384665	0.0108124034864692	-1.440363352880398	0.149768	0.149768	chr10	62280870	0.8245809697340378	chr10:62280870:A:G
chr10:62280943	['G', 'C']	98663	45123.80142089404	-1833.9247690449768	-0.0086416513188374	0.0050927396762772	-1.6968570687191502	0.0897268	0.0897268	chr10	62280943	1.0470778205709137	chr10:62280943:G:C
chr10:62281004	['CTTGTAAATACACCAGTGGACACTCTGTATCTAGCTGCTCTGGTGAGGACGTGGAGAACCTTTATGTCTAGCTCAGGGA', 'C']	98663	127458.34229535604	-3598.3714752794845	0.0050640592874507	0.0045026778044129	1.1246772492776669	0.260729	0.260729	chr10	62281004	0.5838106610467639	chr10:62281004:CTTGTAAATACACCAGTGGACACTCTGTATCTAGCTGCTCTGGTGAGGACGTGGAGAACCTTTATGTCTAGCTCAGGGA:C
chr10:62281494	['C', 'T']	98663	7622.077253653889	-518.7866319892563	-0.0146062685638238	0.0110385795221053	-1.32320182452589	0.185771	0.185771	chr10	62281494	0.7310220811010787	chr10:62281494:C:T
chr10:62282058	['C', 'T']	98663	120882.45863457066	-3178.371230704517	0.0070233923118669	0.0044079249773559	1.593355682763885	0.111084	0.111084	chr10	62282058	0.9543484902230908	chr10:62282058:C:T
chr10:62282678	['G', 'A']	98663	173820.37627115202	-5492.658601823698	-0.0047520993759529	0.0065764763463639	-0.7225905067810737	0.469933	0.469933	chr10	62282678	0.3279640565418821	chr10:62282678:G:A
chr10:62283739	['T', 'C']	98663	173825.04306559736	-5493.104889925341	-0.0047361405429154	0.0065775178552221	-0.7200498192726636	0.471496	0.471496	chr10	62283739	0.3265219873069208	chr10:62283739:T:C
chr10:62283964	['T', 'C']	98663	43182.50141401855	-2124.4011822402645	-0.0100343354886715	0.0051534438605506	-1.947112602794392	0.0515241	0.0515241	chr10	62283964	1.2879895855448178	chr10:62283964:T:C
chr10:62283976	['G', 'A']	98663	128813.111736261	-3645.77831444604	0.0048547072563589	0.0045004842007343	1.0787077656148338	0.280721	0.280721	chr10	62283976	0.5517250977218737	chr10:62283976:G:A
chr10:62284156	['A', 'T']	98663	21551.747503927832	-1249.9573842215564	-0.013997354645214	0.0068149593179543	-2.053916097244684	0.0399864	0.0399864	chr10	62284156	1.3980876939037972	chr10:62284156:A:T
chr10:62284216	['C', 'T']	98663	128913.74534929692	-3686.554072126517	0.0042087156043551	0.0045021290626959	0.9348278438368184	0.349879	0.349879	chr10	62284216	0.456082123415392	chr10:62284216:C:T
chr10:62284689	['A', 'G']	98663	41556.63317520173	-1908.853032091991	-0.0065858088921323	0.0052249801193448	-1.260446689117369	0.207511	0.207511	chr10	62284689	0.6829588767221064	chr10:62284689:A:G
chr10:62285164	['C', 'G']	98663	172467.90102960882	-5679.699667243644	-0.0047633168104888	0.0064298016713295	-0.740818621471399	0.458805	0.458805	chr10	62285164	0.3383718578575675	chr10:62285164:C:G
chr10:62285240	['T', 'A']	98663	20721.99613993746	-964.257377310212	-0.0087299607212215	0.0069497563568244	-1.2561534927262517	0.209063	0.209063	chr10	62285240	0.6797228218819182	chr10:62285240:T:A
chr10:62286214	['C', 'T']	98663	173849.85851562026	-5483.4866260454655	-0.0044042217730867	0.0065801336924551	-0.6693210167046665	0.503292	0.503292	chr10	62286214	0.2981799728086386	chr10:62286214:C:T
chr10:62286595	['T', 'G']	98663	120662.57442365018	-3215.1476297117047	0.0066587805553249	0.0044063037907389	1.5111941599034016	0.130742	0.130742	chr10	62286595	0.8835848757849681	chr10:62286595:T:G
chr10:62286646	['T', 'C']	98663	20935.697552075413	-925.9651317395354	-0.0026578961776375	0.0069038052494055	-0.3849900281973378	0.700246	0.700246	chr10	62286646	0.1547493633082345	chr10:62286646:T:C
chr10:62287171	['C', 'T']	98663	9769.396071316354	-656.9082451970315	-0.0227541325502433	0.009814068210849	-2.318521948430061	0.020423	0.020423	chr10	62287171	1.6898804626531898	chr10:62287171:C:T
chr10:62287604	['A', 'G']	98663	173779.2840259477	-5504.4835344494	-0.005114030677123	0.0065703299928912	-0.7783521805839602	0.436363	0.436363	chr10	62287604	0.3601520811292191	chr10:62287604:A:G
chr10:62288210	['T', 'C']	98663	172535.73864212295	-5675.259976232248	-0.0046111905819859	0.0064330944721573	-0.7167919889787631	0.473504	0.473504	chr10	62288210	0.3246763478738227	chr10:62288210:T:C
chr10:62288564	['T', 'C']	98663	19791.8024001865	-1080.498728064518	-0.0078548127760211	0.0070859709716142	-1.10850196924131	0.267648	0.267648	chr10	62288564	0.5724359975344597	chr10:62288564:T:C
chr10:62288568	['T', 'C']	98663	121055.4470138586	-3145.1563170471222	0.0070025492142815	0.0044083314319232	1.588480658140207	0.112181	0.112181	chr10	62288568	0.9500806929363592	chr10:62288568:T:C
chr10:62289200	['G', 'A']	98663	120357.03616510014	-3249.377679019984	0.0068160062783963	0.0044044633468264	1.5475225337741674	0.121741	0.121741	chr10	62289200	0.9145631352041848	chr10:62289200:G:A
chr10:62289983	['T', 'C']	98663	9716.265024330896	-668.1539083572984	-0.0227693330631385	0.009838228635032	-2.3143732380909774	0.0206493	0.0206493	chr10	62289983	1.6850946661039528	chr10:62289983:T:C
chr10:62292188	['A', 'G']	98663	173890.9240994029	-5499.74466718705	-0.0052795719746292	0.0065851379907607	-0.8017405226795153	0.422705	0.422705	chr10	62292188	0.3739626150534823	chr10:62292188:A:G
chr10:62292854	['G', 'A']	98663	20122.28294235722	-1060.171321919801	-0.0095594499044801	0.0070335606362824	-1.3591195695630904	0.174112	0.174112	chr10	62292854	0.7591712957741895	chr10:62292854:G:A
chr10:62293130	['G', 'A']	98663	172422.11725214982	-5689.84604654527	-0.0050152065640233	0.0064213957646684	-0.7810150234965827	0.434796	0.434796	chr10	62293130	0.3617144599535405	chr10:62293130:G:A
chr10:62293635	['C', 'T']	98663	173843.09590998935	-5488.455354825725	-0.0044903791688615	0.0065787289528018	-0.682560294105008	0.494886	0.494886	chr10	62293635	0.3054948319208041	chr10:62293635:C:T
chr10:62294231	['C', 'T']	98663	172430.98140996404	-5694.287020050384	-0.00514470132429	0.0064208026306002	-0.801255173266251	0.422986	0.422986	chr10	62294231	0.3736740066754672	chr10:62294231:C:T
chr10:62294895	['C', 'T']	98663	9785.97557612564	-661.4670506589432	-0.0230746562003225	0.0098084092935605	-2.352538062973339	0.0186477	0.0186477	chr10	62294895	1.729374726263144	chr10:62294895:C:T
chr10:62295848	['T', 'C']	98663	172545.73955440227	-5689.769747759476	-0.0051275358783646	0.0064356442563745	-0.7967401046578617	0.425604	0.425604	chr10	62295848	0.3709942990171336	chr10:62295848:T:C
chr10:62296190	['A', 'T']	98663	20917.028090912787	-928.6502784635722	-0.0029520876864032	0.0069079682414083	-0.4273452892715308	0.669129	0.669129	chr10	62296190	0.1744901474228437	chr10:62296190:A:T
chr10:62296309	['G', 'A']	98663	120551.1058601709	-3205.8937349660114	0.0069232124100127	0.0044048924182588	1.571709761018252	0.116021	0.116021	chr10	62296309	0.935463395611998	chr10:62296309:G:A
chr10:62296347	['T', 'A']	98663	173829.5711100074	-5477.075408481841	-0.0040642639180648	0.0065769548343044	-0.6179552726842923	0.536606	0.536606	chr10	62296347	0.2703444756217329	chr10:62296347:T:A
chr10:62296382	['T', 'A']	98663	130459.8341578136	-3874.1879257154696	0.0020048046477037	0.0045258139707983	0.4429710678872939	0.657788	0.657788	chr10	62296382	0.1819140535978448	chr10:62296382:T:A
chr10:62297443	['A', 'G']	98663	113908.48110185131	-2707.553605271299	0.0061369482818861	0.0043558125513676	1.4089100964547423	0.158865	0.158865	chr10	62297443	0.7989717729068753	chr10:62297443:A:G
chr10:62299298	['G', 'A']	98663	12464.505336563314	-650.3684102305916	-0.000281436044717	0.0087382541589548	-0.0322073539631078	0.974307	0.974307	chr10	62299298	0.0113041772095463	chr10:62299298:G:A
chr10:62299502	['C', 'T']	98663	133026.4038484934	-4259.710366956681	-0.0011617114899679	0.0045710510030726	-0.2541453790795763	0.799384	0.799384	chr10	62299502	0.0972445485718492	chr10:62299502:C:T
chr10:62299677	['C', 'T']	98663	133007.78481577215	-4244.536198643704	-0.0008645783640871	0.004570085649669	-0.1891820920576846	0.84995	0.84995	chr10	62299677	0.0706066217713408	chr10:62299677:C:T
chr10:62300104	['T', 'C']	98663	19114.387468199187	-801.5794650939074	0.004946936283242	0.0071872673343668	0.6882916765302024	0.491271	0.491271	chr10	62300104	0.3086788717530251	chr10:62300104:T:C
chr10:62300447	['A', 'G']	98663	134101.1836825725	-4109.759023512766	-0.0011465432537952	0.0045847977498535	-0.2500749905122503	0.80253	0.80253	chr10	62300447	0.0955387239188117	chr10:62300447:A:G
chr10:62300481	['A', 'T']	98663	133020.6164084992	-4257.219786913574	-0.0010608347797764	0.0045703497985942	-0.2321123823175833	0.816451	0.816451	chr10	62300481	0.0880698746972848	chr10:62300481:A:T
chr10:62300509	['A', 'G']	98663	9198.839114480914	-698.7727768898499	-0.018825529458876	0.0101008053606223	-1.8637651936415671	0.0623577	0.0623577	chr10	62300509	1.2051099116956627	chr10:62300509:A:G
chr10:62301700	['A', 'G']	98663	183185.85345902387	-6215.334659221945	-0.000964615813986	0.0082820987424973	-0.1164699726455013	0.90728	0.90728	chr10	62301700	0.0422586625663148	chr10:62301700:A:G
chr10:62303586	['G', 'A']	98663	20204.43347591631	-884.8459815266306	0.0047292561072002	0.0070130496708601	0.6743508643394838	0.50009	0.50009	chr10	62303586	0.300951829691965	chr10:62303586:G:A
chr10:62305365	['T', 'G']	98663	12379.631160669034	-656.3239340961969	-0.0006972471143347	0.0087665186031127	-0.0795352346696908	0.936607	0.936607	chr10	62305365	0.0284426007179225	chr10:62305365:T:G
chr10:62306382	['A', 'G']	98663	153591.12397113082	-4692.059356415153	0.0020570222884565	0.0051338092064265	0.4006814834258974	0.688656	0.688656	chr10	62306382	0.1619976643177884	chr10:62306382:A:G
chr10:62307749	['C', 'T']	98663	141734.67519513427	-4249.8061094155055	0.000252587232669	0.0047573819917153	0.0530937463312678	0.957657	0.957657	chr10	62307749	0.018790012508968	chr10:62307749:C:T
chr10:62308584	['C', 'T']	98663	82817.66378401393	-1334.6544438372075	0.008166114038442	0.0043859812404677	1.8618670693564343	0.0626248	0.0626248	chr10	62308584	1.203253648095318	chr10:62308584:C:T
chr10:62309276	['T', 'G']	98663	135243.5275344688	-4065.441718445875	-0.0001955028568098	0.0046058777853675	-0.0424463839294534	0.966143	0.966143	chr10	62309276	0.0149585883726713	chr10:62309276:T:G
chr10:62309981	['T', 'C']	98663	54194.59147905241	-1482.0771686072408	-0.0091173058534378	0.0047861761311295	-1.904924850997112	0.0567927	0.0567927	chr10	62309981	1.2457074838922173	chr10:62309981:T:C
chr10:62310220	['T', 'G']	98663	169052.84780845803	-5674.553054906983	-0.0044716372291122	0.0060636529114818	-0.7374494045734217	0.460851	0.460851	chr10	62310220	0.3364394657980104	chr10:62310220:T:G
chr10:62310460	['A', 'G']	98663	56427.29455116834	-1680.2710381756413	-0.0040237854390081	0.0047348204857848	-0.8498285100963442	0.395422	0.395422	chr10	62310460	0.4029391716111001	chr10:62310460:A:G
chr10:62311000	['C', 'T']	98663	4040.286652611094	94.89924495304614	0.0076558645083532	0.0151061230030104	0.5068053865857945	0.612293	0.612293	chr10	62311000	0.2130407055793755	chr10:62311000:C:T
chr10:62311320	['A', 'G']	98663	4064.892239707689	97.53115594302588	0.0086571871794205	0.0151136594892553	0.5728054933072408	0.566778	0.566778	chr10	62311320	0.2465870156299976	chr10:62311320:A:G
chr10:62311375	['C', 'CATT']	98663	19213.142085309984	-1051.2889506728866	-0.0010888146668926	0.0071761529533997	-0.1517267920518345	0.879403	0.879403	chr10	62311375	0.0558120571593152	chr10:62311375:C:CATT
chr10:62311801	['A', 'G']	98663	108577.31119221413	-3740.123470774715	0.0020751519449807	0.0043038560575848	0.4821610939621579	0.629693	0.629693	chr10	62311801	0.2008711345179637	chr10:62311801:A:G
chr10:62311831	['G', 'A']	98663	52557.392352839815	-1744.590830332406	-0.0066433845069046	0.0048340109133164	-1.3743006844696846	0.169351	0.169351	chr10	62311831	0.7712122345481394	chr10:62311831:G:A
chr10:62311871	['C', 'T']	98663	4043.122937360633	96.5636252719123	0.0082225415649005	0.0150969536612209	0.544649056320649	0.585996	0.585996	chr10	62311871	0.2321053484594803	chr10:62311871:C:T
chr10:62313056	['G', 'A']	98663	4039.2046970342	93.5850062441812	0.0078488437857151	0.0151107285128098	0.5194219311836248	0.603468	0.603468	chr10	62313056	0.2193457542192957	chr10:62313056:G:A
chr10:62313057	['T', 'C']	98663	2899.7857157395465	-49.30323087414068	0.0136922553575772	0.0176547194379164	0.7755577994726349	0.438012	0.438012	chr10	62313057	0.3585139911799341	chr10:62313057:T:C
chr10:62313233	['A', 'G']	98663	4039.24563893084	94.72663680946752	0.0078713609934422	0.0151111658430665	0.5208970025998276	0.60244	0.60244	chr10	62313233	0.2200862001497374	chr10:62313233:A:G
chr10:62313421	['C', 'G']	98663	4041.6963992457895	92.60716868051244	0.0076423770881885	0.0151075385115548	0.5058651402638087	0.612952	0.612952	chr10	62313421	0.2125735335588049	chr10:62313421:C:G
chr10:62313721	['T', 'C']	98663	4077.6083025114544	95.04236743867092	0.0083537560424348	0.0151039223158785	0.5530852097704911	0.580206	0.580206	chr10	62313721	0.2364177844037131	chr10:62313721:T:C
chr10:62314168	['G', 'A']	98663	105769.80921479566	-3578.7706808299954	0.0013893551572982	0.0042914768233724	0.3237475616159547	0.74613	0.74613	chr10	62314168	0.1271854977767528	chr10:62314168:G:A
chr10:62314653	['C', 'T']	98663	7331.8174289421395	-9.23759582317723	0.0124992517474115	0.0112475444195734	1.111287164659679	0.266447	0.266447	chr10	62314653	0.5743891652364694	chr10:62314653:C:T
chr10:62314927	['A', 'G']	98663	7332.236009979098	-6.796402352753477	0.0129212411440912	0.0112493430947291	1.148621838207192	0.250715	0.250715	chr10	62314927	0.6008196819079602	chr10:62314927:A:G
chr10:62314930	['C', 'T']	98663	7329.634371103297	-7.165170501937304	0.0128857794860683	0.011249152065172	1.1454889587601296	0.252009	0.252009	chr10	62314930	0.598583948978212	chr10:62314930:C:T
chr10:62315206	['C', 'A']	98663	7327.445604468006	-5.964739431411184	0.013008068509263	0.011249750095094	1.1562984421259148	0.247562	0.247562	chr10	62315206	0.6063160173936071	chr10:62315206:C:A
chr10:62315211	['A', 'G']	98663	7330.668700711579	-5.772502236028364	0.0130747518238574	0.0112476974214725	1.1624380825622964	0.24506	0.24506	chr10	62315211	0.6107275708244468	chr10:62315211:A:G
chr10:62315282	['T', 'A']	98663	7327.297063623188	-8.028916603967893	0.0126676945107134	0.0112497779300008	1.1260395173607265	0.260152	0.260152	chr10	62315282	0.5847728309802258	chr10:62315282:T:A
chr10:62315377	['T', 'C']	98663	185582.1667916801	-6312.842584271352	-0.0106148267282726	0.0089564184759144	-1.1851642212585376	0.235955	0.235955	chr10	62315377	0.627170815314454	chr10:62315377:T:C
chr10:62316166	['A', 'G']	98663	11275.342844111088	-357.4239576765653	0.0115673674055033	0.0091313680214463	1.2667726652058753	0.20524	0.20524	chr10	62316166	0.6877379940166528	chr10:62316166:A:G
chr10:62317249	['G', 'A']	98663	2974.090431785932	-98.47784374698224	-0.0102003946214868	0.0174079415271399	-0.5859621371994981	0.557902	0.557902	chr10	62317249	0.2534420817023626	chr10:62317249:G:A
chr10:62317398	['G', 'A']	98663	2982.1209012862487	-83.69557657855536	-0.007217325531453	0.0173847370715999	-0.415152987458373	0.678031	0.678031	chr10	62317398	0.1687504494645546	chr10:62317398:G:A
chr10:62319036	['G', 'A']	98663	11173.019198410606	-353.5287618828933	0.0104998697591138	0.0091753988016766	1.144350233277618	0.252481	0.252481	chr10	62319036	0.5977712983596872	chr10:62319036:G:A
chr10:62319460	['A', 'G']	98663	3215.651845544034	-28.372485207794764	-0.0029714808773812	0.0167808422869801	-0.1770757883641378	0.859449	0.859449	chr10	62319460	0.0657798893966254	chr10:62319460:A:G
chr10:62323260	['A', 'G']	98663	3219.2283996918586	-30.9819627980572	-0.0037248352518062	0.0167655660934872	-0.2221717555515859	0.824181	0.824181	chr10	62323260	0.083977401568611	chr10:62323260:A:G
chr10:62325026	['T', 'C']	98663	11170.358607616748	-353.7455285989674	0.0104161826659718	0.0091765518928643	1.135086771979291	0.256342	0.256342	chr10	62325026	0.5911802316078965	chr10:62325026:T:C
chr10:62325461	['G', 'A']	98663	119580.57231932852	-4517.884825596768	0.0026827276143336	0.0043712537819955	0.6137203987980168	0.539402	0.539402	chr10	62325461	0.2680874475988236	chr10:62325461:G:A
chr10:62325942	['A', 'T']	98663	119635.35288331876	-4529.213266052998	0.0026070169219942	0.0043728722409571	0.5961795310588754	0.551057	0.551057	chr10	62325942	0.2588034764564965	chr10:62325942:A:T
chr10:62326765	['G', 'A']	98663	61561.47914195632	-1925.1145385775296	-0.0051572574185112	0.0045972750397048	-1.121807456367079	0.261947	0.261947	chr10	62326765	0.5817865710312915	chr10:62326765:G:A
chr10:62328485	['C', 'T']	98663	119645.3166629493	-4518.077961114776	0.002838073257779	0.0043727273363605	0.6490396129160835	0.516314	0.516314	chr10	62328485	0.287086098775528	chr10:62328485:C:T
chr10:62328895	['C', 'T']	98663	119650.10516124446	-4515.547203821355	0.0028131848033466	0.0043725691717889	0.6433711378419965	0.519985	0.519985	chr10	62328895	0.2840091842713321	chr10:62328895:C:T
chr10:62329743	['ACTTATTTGGGT', 'A']	98663	119711.1600308299	-4505.070353902821	0.0029408970064693	0.0043726194363049	0.6725709953287341	0.501222	0.501222	chr10	62329743	0.2999698748907513	chr10:62329743:ACTTATTTGGGT:A
chr10:62330583	['T', 'G']	98663	119616.2083282542	-4509.39484478486	0.002484212297994	0.0043797625442097	0.567202507651545	0.570578	0.570578	chr10	62330583	0.2436849776190009	chr10:62330583:T:G
chr10:62333096	['G', 'T']	98663	60133.627642210464	-1978.887892923262	-0.0057556871138029	0.0046253329570256	-1.2443833054354103	0.213361	0.213361	chr10	62333096	0.6708849618220041	chr10:62333096:G:T
chr10:62334298	['G', 'A']	98663	11167.018651043036	-354.8415198685345	0.0104359942232151	0.0091774089776784	1.1371394964088266	0.255483	0.255483	chr10	62334298	0.592637992796673	chr10:62334298:G:A
chr10:62334407	['C', 'T']	98663	118474.823286088	-4530.305809816136	0.0016853800529849	0.0043681663777739	0.3858323853140034	0.699622	0.699622	chr10	62334407	0.1551365423489109	chr10:62334407:C:T
chr10:62334463	['G', 'C']	98663	119746.410734744	-4503.639393042325	0.0028687874236846	0.0043718360209315	0.6561973985184764	0.511699	0.511699	chr10	62334463	0.290985431757424	chr10:62334463:G:C
chr10:62334543	['T', 'C']	98663	119719.8294957974	-4505.928288478336	0.0029851781266691	0.0043722214266337	0.6827600515574802	0.49476	0.49476	chr10	62334543	0.3056054191510167	chr10:62334543:T:C
chr10:62334974	['A', 'G']	98663	119724.69636358108	-4503.262816405202	0.0029620164609663	0.0043717618154665	0.6775338149684432	0.498069	0.498069	chr10	62334974	0.3027104880767019	chr10:62334974:A:G
chr10:62335223	['G', 'A']	98663	3245.2302444858897	-31.711391303550617	-0.003148075252764	0.0167008711652273	-0.1884976670749122	0.850487	0.850487	chr10	62335223	0.0703323203481949	chr10:62335223:G:A
chr10:62335748	['C', 'T']	98663	119748.77030698734	-4508.303838461428	0.0027812351055103	0.0043721843340094	0.636120276054283	0.5247	0.5247	chr10	62335748	0.280088935801661	chr10:62335748:C:T
chr10:62337328	['GT', 'G']	98663	119715.41403185092	-4502.724099674089	0.0029948273694758	0.0043716079527218	0.6850631167900589	0.493306	0.493306	chr10	62337328	0.3068836022531545	chr10:62337328:GT:G
chr10:62337898	['AT', 'A']	98663	64807.75472597465	-1954.757542036196	-0.0052339277573952	0.0045441000339606	-1.1518073366077282	0.249403	0.249403	chr10	62337898	0.6030983268173412	chr10:62337898:AT:A
chr10:62338250	['A', 'G']	98663	119490.22189106172	-4528.829451987804	0.0029287488252678	0.0043720936939108	0.6698732987691521	0.50294	0.50294	chr10	62338250	0.2984838225448143	chr10:62338250:A:G
chr10:62338791	['C', 'T']	98663	3270.033143459488	-6.851275243515423	0.0037847898423494	0.0166323141385389	0.2275564188376938	0.819992	0.819992	chr10	62338791	0.0861903846562874	chr10:62338791:C:T
chr10:62339378	['C', 'T']	98663	61113.530087383166	-1993.633971942036	-0.0051901184331297	0.0046046846820056	-1.1271387275250144	0.259687	0.259687	chr10	62339378	0.585549790723328	chr10:62339378:C:T
chr10:62339945	['A', 'G']	98663	119754.42035743612	-4503.397775180544	0.0028399837646386	0.0043714827735951	0.6496614333683068	0.515912	0.515912	chr10	62339945	0.2874243704147847	chr10:62339945:A:G
chr10:62340071	['C', 'T']	98663	11166.792268083038	-352.65131464581964	0.0105814271706097	0.0091766315844068	1.153084012720959	0.248879	0.248879	chr10	62340071	0.6040117468983662	chr10:62340071:C:T
chr10:62341589	['G', 'T']	98663	119482.95429249154	-4526.783730843288	0.0029383913719418	0.004371814051094	0.6721217640092609	0.501508	0.501508	chr10	62341589	0.2997221347708935	chr10:62341589:G:T
chr10:62341994	['G', 'A']	98663	11165.471180942724	-358.9080229953665	0.0099717611736402	0.0091789782679384	1.0863694065461438	0.277318	0.277318	chr10	62341994	0.5570219405665007	chr10:62341994:G:A
chr10:62342406	['A', 'T']	98663	119715.5893472882	-4495.257021468023	0.0030988604221893	0.0043725574336094	0.7087066251823408	0.478508	0.478508	chr10	62342406	0.3201107970160575	chr10:62342406:A:T
chr10:62342504	['C', 'T']	98663	3217.521779679058	-30.64533210406305	-0.0035298030905864	0.0167706412312658	-0.2104751417617713	0.833297	0.833297	chr10	62342504	0.079200181699836	chr10:62342504:C:T
chr10:62344208	['C', 'T']	98663	119620.88563463103	-4515.017079142066	0.0029290465419912	0.0043720491438315	0.6699482200752033	0.502892	0.502892	chr10	62344208	0.2985252730756131	chr10:62344208:C:T
chr10:62344488	['T', 'C']	98663	2970.451605709188	-88.9811103212722	-0.007157754706301	0.0174129846228511	-0.4110584636310966	0.681031	0.681031	chr10	62344488	0.166833118891152	chr10:62344488:T:C
chr10:62345229	['T', 'G']	98663	11201.329987899517	-356.0307013273018	0.0103764510717787	0.0091795031158521	1.1303935453608085	0.258313	0.258313	chr10	62345229	0.5878537367372718	chr10:62345229:T:G
chr10:62345392	['A', 'G']	98663	11714.368911905667	-393.02501302541873	0.0087572813018055	0.0092055982527587	0.9512995311501034	0.341455	0.341455	chr10	62345392	0.4666665234302422	chr10:62345392:A:G
chr10:62345562	['G', 'A']	98663	61586.471574720985	-1927.260081485283	-0.0052012821560105	0.004597099201583	-1.1314269994912138	0.257878	0.257878	chr10	62345562	0.588585706664484	chr10:62345562:G:A
chr10:62345610	['C', 'T']	98663	11171.585216271837	-350.77827171993744	0.0108382290207811	0.0091761443853405	1.1811310465096805	0.237554	0.237554	chr10	62345610	0.6242376524125215	chr10:62345610:C:T
chr10:62346544	['T', 'C']	98663	119624.46155795704	-4512.033952047125	0.0029835659350597	0.0043719899955393	0.6824274387873419	0.49497	0.49497	chr10	62346544	0.3054211227417569	chr10:62346544:T:C
chr10:62348017	['AC', 'A']	98663	2576.626770344386	-123.77940995332068	-0.0064699207153323	0.0186564475600038	-0.3467927478971259	0.728748	0.728748	chr10	62348017	0.1374226241233661	chr10:62348017:AC:A
chr10:62349287	['A', 'G']	98663	119737.48561464695	-4490.636728380331	0.00306825973981	0.0043715077704107	0.7018767667709552	0.482758	0.482758	chr10	62349287	0.3162705205996965	chr10:62349287:A:G
chr10:62349292	['C', 'T']	98663	119619.09761858905	-4506.723303416429	0.0030623120449559	0.0043722460927656	0.7003979144775988	0.48368	0.48368	chr10	62349292	0.3154418701662581	chr10:62349292:C:T
chr10:62350278	['C', 'T']	98663	119719.48178260776	-4491.8031730360535	0.0032128771824094	0.0043712853079119	0.7349959922758247	0.462344	0.462344	chr10	62350278	0.3350347739902081	chr10:62350278:C:T
chr10:62350363	['G', 'A']	98663	3231.2620039531694	-29.53712859940741	-0.002843010667888	0.0167358916853534	-0.169875063805301	0.865109	0.865109	chr10	62350363	0.0629291698574931	chr10:62350363:G:A
chr10:62351375	['C', 'T']	98663	119494.64506645314	-4517.1126646536695	0.0031502817692217	0.004372223937525	0.7205215959283694	0.471206	0.471206	chr10	62351375	0.3267891881906038	chr10:62351375:C:T
chr10:62351383	['A', 'G']	98663	2969.0300926395166	-92.39115313687827	-0.0078753522449873	0.0174148682914749	-0.4522200290680646	0.651111	0.651111	chr10	62351383	0.1863449675329268	chr10:62351383:A:G
chr10:62352145	['T', 'C']	98663	119344.35385769464	-4436.605370418068	0.0031590561203878	0.0043686127811928	0.7231256874007742	0.469604	0.469604	chr10	62352145	0.3282682125046303	chr10:62352145:T:C
chr10:62352931	['G', 'A']	98663	61388.57747906655	-1973.5622178651647	-0.0056553934398925	0.0046005549700031	-1.2292850486011575	0.218968	0.218968	chr10	62352931	0.6596193483510081	chr10:62352931:G:A
chr10:62354631	['T', 'A']	98663	11166.018559815113	-355.8963683742458	0.010282378103348	0.0091779473644206	1.1203352661629815	0.262574	0.262574	chr10	62354631	0.5807482798290196	chr10:62354631:T:A
chr10:62354700	['C', 'T']	98663	2946.0597196460603	-93.06432225311929	-0.0065190881360118	0.0174879543285936	-0.3727759126951064	0.709316	0.709316	chr10	62354700	0.1491602436854617	chr10:62354700:C:T
chr10:62356180	['T', 'C']	98663	119749.41164721752	-4491.2215421828505	0.0030521785890496	0.0043716742737878	0.6981715466200848	0.485072	0.485072	chr10	62356180	0.314193793599976	chr10:62356180:T:C
chr10:62357248	['C', 'T']	98663	119754.56528570411	-4489.61937237018	0.0030530120836556	0.0043710249881027	0.6984659415046789	0.484887	0.484887	chr10	62357248	0.3143594593242517	chr10:62357248:C:T
chr10:62357781	['GA', 'G']	98663	119738.84506057072	-4487.283847961039	0.0031331569920672	0.0043712574851402	0.7167633118657959	0.473522	0.473522	chr10	62357781	0.3246598387163652	chr10:62357781:GA:G
chr10:62357799	['A', 'G']	98663	119479.53183444672	-4512.862439131095	0.0031855583771114	0.0043715709273384	0.7286987744359764	0.466188	0.466188	chr10	62357799	0.3314389097104582	chr10:62357799:A:G
chr10:62357997	['C', 'T']	98663	39778.838146597605	-854.6359342787009	-0.0061977526762054	0.0053312061428547	-1.162542304711322	0.245018	0.245018	chr10	62357997	0.6108020094578259	chr10:62357997:C:T
chr10:62358087	['G', 'A']	98663	118467.007237489	-4514.634337475959	0.0019114992235014	0.0043677447349821	0.4376398666780723	0.661648	0.661648	chr10	62358087	0.179372995929875	chr10:62358087:G:A
chr10:62358292	['A', 'T']	98663	119716.92053033834	-4491.375493558493	0.0031676294013444	0.0043712115033595	0.7246570885233786	0.468664	0.468664	chr10	62358292	0.3291384051352453	chr10:62358292:A:T
chr10:62358616	['A', 'G']	98663	61122.912191957206	-2016.893167809773	-0.0056141989774719	0.0046043314143368	-1.2193299031408955	0.222722	0.222722	chr10	62358616	0.6522368821725136	chr10:62358616:A:G
chr10:62358619	['T', 'C']	98663	11352.45188729938	-320.79272950155666	0.0109515114213659	0.0091076017440047	1.202458312208801	0.229189	0.229189	chr10	62358619	0.6398062303082326	chr10:62358619:T:C
chr10:62358651	['C', 'T']	98663	180873.8327420532	-6499.3906644130175	-0.0058325389707826	0.0077312693007479	-0.7544089778658264	0.450605	0.450605	chr10	62358651	0.3462039935701065	chr10:62358651:C:T
chr10:62358678	['T', 'C']	98663	11162.0181949034	-352.56185947701005	0.0105880042020641	0.0091792046972157	1.1534772947459848	0.248717	0.248717	chr10	62358678	0.6042945293506129	chr10:62358678:T:C
chr10:62358897	['C', 'G']	98663	3220.032636678762	-31.01447147337539	-0.0037191033648347	0.0167631111467347	-0.2218623579047968	0.824421	0.824421	chr10	62358897	0.0838509542194109	chr10:62358897:C:G
chr10:62359638	['C', 'T']	98663	119621.46091928384	-4509.100568028684	0.0030065952722482	0.0043719430084755	0.687702302253166	0.491642	0.491642	chr10	62359638	0.3083510232853831	chr10:62359638:C:T
chr10:62359752	['A', 'G']	98663	11347.345033448208	-322.2457355011259	0.0109055341847865	0.0091080907032958	1.1973458038620926	0.231175	0.231175	chr10	62359752	0.6360591336991783	chr10:62359752:A:G
chr10:62359821	['TTAAG', 'T']	98663	3219.163139329806	-30.35729586431269	-0.0036951823513569	0.0167656373064822	-0.2204021406289296	0.825558	0.825558	chr10	62359821	0.0832524097481363	chr10:62359821:TTAAG:T
chr10:62360543	['C', 'T']	98663	119720.98806880956	-4492.073447363346	0.0031484080304566	0.004371305392651	0.7202443544094846	0.471376	0.471376	chr10	62360543	0.3266325332518843	chr10:62360543:C:T
chr10:62361063	['G', 'C']	98663	119626.09932176938	-4511.822375720024	0.0029764725790514	0.0043723222481366	0.6807532496763954	0.496029	0.496029	chr10	62361063	0.3044929320343945	chr10:62361063:G:C
chr10:62363048	['A', 'G']	98663	3220.261111955806	-31.13402118245276	-0.0037575689700972	0.0167631172654139	-0.2241569339761135	0.822636	0.822636	chr10	62363048	0.0847922889196656	chr10:62363048:A:G
chr10:62363626	['C', 'T']	98663	3040.539559198951	-76.69244580485822	-0.0042223415415883	0.0172515323964	-0.2447516802895399	0.806649	0.806649	chr10	62363626	0.0933154002514612	chr10:62363626:C:T
chr10:62363878	['C', 'T']	98663	11343.034707158353	-318.98952287171363	0.0111586026211593	0.0091097492791318	1.2249077641160626	0.220613	0.220613	chr10	62363878	0.6563688995933966	chr10:62363878:C:T
chr10:62363936	['A', 'T']	98663	3892.98643524808	61.35283011245025	0.0003054930997242	0.0153968015498567	0.0198413351458083	0.98417	0.98417	chr10	62363936	0.0069298774984743	chr10:62363936:A:T
chr10:62364338	['C', 'A']	98663	2970.1204147619574	-91.7386124695743	-0.0076328483703562	0.0174128951530113	-0.4383445890694518	0.661137	0.661137	chr10	62364338	0.1797085372178274	chr10:62364338:C:A
chr10:62365643	['G', 'A']	98663	3308.067057905353	-0.646940820964799	0.0005159949656731	0.0165514032340869	0.0311753002676226	0.97513	0.97513	chr10	62365643	0.010937482230595	chr10:62365643:G:A
chr10:62365829	['G', 'C']	98663	120840.3716851837	-4535.969524690624	0.0033925067566425	0.0043823315757921	0.7741328327100295	0.438854	0.438854	chr10	62365829	0.3576799388477557	chr10:62365829:G:C
chr10:62365856	['A', 'G']	98663	120724.80133000833	-4559.496544928523	0.0032401652883815	0.004383207406557	0.7392224432579775	0.459774	0.459774	chr10	62365856	0.3374555915177888	chr10:62365856:A:G
chr10:62365923	['C', 'T']	98663	11782.955410268109	-368.1569472164762	0.0111746672055347	0.0089473452151797	1.2489366327987614	0.211691	0.211691	chr10	62365923	0.6742976055300622	chr10:62365923:C:T
chr10:62366040	['C', 'T']	98663	2977.2414069231163	-88.26537110331503	-0.0066712295188469	0.0173937663499116	-0.3835414012492347	0.701319	0.701319	chr10	62366040	0.1540843951189276	chr10:62366040:C:T
chr10:62367956	['C', 'A']	98663	20580.50312718573	-1141.3502400604148	-0.0025348059755857	0.0069646726298864	-0.3639519199665611	0.715895	0.715895	chr10	62367956	0.1451506707990853	chr10:62367956:C:A
chr10:62368330	['C', 'T']	98663	120833.5953652924	-4536.329243352716	0.0033742918343941	0.0043822766249304	0.7699860422315795	0.44131	0.44131	chr10	62368330	0.355256231411603	chr10:62368330:C:T
chr10:62368696	['C', 'A']	98663	3309.167700541264	0.1075804557560921	0.0007666940447803	0.0165489666736123	0.0463288167715516	0.963048	0.963048	chr10	62368696	0.0163520663379589	chr10:62368696:C:A
chr10:62369154	['T', 'C']	98663	59650.67344166572	-1917.882861569696	-0.0063092119176102	0.0046368026343451	-1.3606815763253428	0.173617	0.173617	chr10	62369154	0.7604077524042225	chr10:62369154:T:C
chr10:62369195	['C', 'A']	98663	38171.19015276694	-872.961685692749	-0.0077271990115789	0.0054060114224889	-1.4293715657784096	0.152901	0.152901	chr10	62369195	0.8155896742144835	chr10:62369195:C:A
chr10:62369291	['A', 'C']	98663	2969.2106612877064	-88.22869607950517	-0.0067961925099295	0.0174157599072373	-0.3902323267045808	0.696366	0.696366	chr10	62369291	0.1571624414215262	chr10:62369291:A:C
chr10:62369559	['C', 'A']	98663	11947.332015569878	-334.5668754763063	0.0117308411516462	0.0088881389712229	1.3198309780739426	0.186895	0.186895	chr10	62369559	0.7284023171415315	chr10:62369559:C:A
chr10:62369757	['T', 'A']	98663	59388.002455600144	-1941.545635901568	-0.0057039841171037	0.0046504753580785	-1.2265378650367595	0.219999	0.219999	chr10	62369757	0.6575792932481072	chr10:62369757:T:A
chr10:62371519	['G', 'T']	98663	124074.93527623244	-4569.564450872536	0.0031755170212729	0.0044119831043539	0.7197482279882595	0.471682	0.471682	chr10	62371519	0.3263506966816493	chr10:62371519:G:T
chr10:62371924	['C', 'T']	98663	3359.170234547629	6.159583586186442	0.0014523847474349	0.0164377125186073	0.0883568650924414	0.929593	0.929593	chr10	62371924	0.0317071552558307	chr10:62371924:C:T
chr10:62372033	['G', 'A']	98663	124040.00231171669	-4558.017684020115	0.0033239451240649	0.0044092686816211	0.7538540660767432	0.450939	0.450939	chr10	62372033	0.3458822025902053	chr10:62372033:G:A
chr10:62372371	['G', 'A']	98663	59830.30898363845	-1878.9986583082373	-0.0059868085296732	0.0046336989425134	-1.2920149979415314	0.196355	0.196355	chr10	62372371	0.706958035342063	chr10:62372371:G:A
chr10:62372618	['C', 'CCACTG']	98663	124189.35542297528	-4551.118783537639	0.0033809507879465	0.0044298487486596	0.7632203670541782	0.445334	0.445334	chr10	62372618	0.3513141464391822	chr10:62372618:C:CCACTG
chr10:62374576	['G', 'A']	98663	123578.3031163196	-4543.232857821179	0.0033393026289603	0.0044032691593097	0.7583689545527985	0.448232	0.448232	chr10	62374576	0.3484971417158852	chr10:62374576:G:A
chr10:62375270	['C', 'G']	98663	124112.35324885957	-4569.668984967909	0.0032573384128487	0.0044089300908027	0.7388047317066125	0.460027	0.460027	chr10	62375270	0.337216677868657	chr10:62375270:C:G
chr10:62375635	['C', 'CA']	98663	3305.133996898408	5.166156544867484	0.001696334809578	0.0165577860576698	0.1024493735859281	0.9184	0.9184	chr10	62375635	0.0369681249461017	chr10:62375635:C:CA
chr10:62375881	['TC', 'T']	98663	59766.96152481372	-1904.847766225258	-0.0066625627395966	0.0046330148061566	-1.4380620434760898	0.15042	0.15042	chr10	62375881	0.8226944156581398	chr10:62375881:TC:T
chr10:62376951	['CAG', 'C']	98663	60004.08172077889	-2030.831532791	-0.0065887766747377	0.0046245559508757	-1.4247371520048344	0.154236	0.154236	chr10	62376951	0.8118142464109905	chr10:62376951:CAG:C
chr10:62377116	['C', 'T']	98663	123399.75791671735	-4478.733799892977	0.0035746552492701	0.0043997662991501	0.8124648006783182	0.416527	0.416527	chr10	62377116	0.3803568416258491	chr10:62377116:C:T
chr10:62377297	['G', 'C']	98663	119811.21521977131	-4499.781946575185	0.0033811090944357	0.0043720103501463	0.773353405790223	0.439315	0.439315	chr10	62377297	0.357223967902417	chr10:62377297:G:C
chr10:62377840	['A', 'G']	98663	123747.57641036045	-4398.304925851651	0.0037960536669959	0.0043976498587472	0.8632005250361895	0.388029	0.388029	chr10	62377840	0.4111358154642298	chr10:62377840:A:G
chr10:62378396	['T', 'C']	98663	119892.87316133609	-4506.853395624643	0.0032804456826359	0.0043737538219499	0.7500297950407744	0.453239	0.453239	chr10	62378396	0.3436727273257172	chr10:62378396:T:C
chr10:62379068	['G', 'A']	98663	60470.67667497612	-2033.355467154524	-0.0071215619359714	0.004626651313519	-1.5392476012104588	0.123747	0.123747	chr10	62379068	0.9074653208730884	chr10:62379068:G:A
chr10:62379198	['A', 'G']	98663	72887.55010494508	-2260.665797453698	-0.0028913050724721	0.004401464699782	-0.6568961174709252	0.511249	0.511249	chr10	62379198	0.2913675284611918	chr10:62379198:A:G
chr10:62379593	['T', 'C']	98663	12857.172826241209	-217.46412181411745	0.0109777165172247	0.0085952858538915	1.2771787586627656	0.201542	0.201542	chr10	62379593	0.6956344360364065	chr10:62379593:T:C
chr10:62379823	['C', 'T']	98663	192768.86143320496	-6771.798966727951	0.0023671965100937	0.0143893255102471	0.1645105956083877	0.86933	0.86933	chr10	62379823	0.0608153329025502	chr10:62379823:C:T
chr10:62380766	['T', 'C']	98663	72916.82478940056	-2266.9569304511224	-0.003239580906925	0.0044006543751238	-0.7361589051932532	0.461636	0.461636	chr10	62380766	0.3357003307194999	chr10:62380766:T:C
chr10:62380888	['T', 'C']	98663	119854.08086655044	-4493.856697787491	0.0036504089907522	0.0043730545057089	0.8347503983741138	0.40386	0.40386	chr10	62380888	0.3937691590596104	chr10:62380888:T:C
chr10:62381673	['A', 'G']	98663	123599.53842410972	-4417.325802027495	0.00427321444023	0.0043989914431806	0.971407763671474	0.331348	0.331348	chr10	62381673	0.4797156464448023	chr10:62381673:A:G
chr10:62381907	['G', 'A']	98663	119887.08722274036	-4512.821380886578	0.0034733239102363	0.0043741231439944	0.7940617572701697	0.427161	0.427161	chr10	62381907	0.3694084054597688	chr10:62381907:G:A
chr10:62382204	['T', 'G']	98663	60273.43984752793	-2027.210452503023	-0.0070427570906482	0.0046195561686687	-1.5245527564778585	0.127374	0.127374	chr10	62382204	0.8949192125728516	chr10:62382204:T:G
chr10:62382989	['G', 'A']	98663	11795.11954957329	-345.88928713011813	0.0123301638987121	0.0089422265123065	1.3788695557804245	0.167938	0.167938	chr10	62382989	0.7748510232005446	chr10:62382989:G:A
chr10:62384423	['C', 'G']	98663	60269.94126710595	-2024.314036353648	-0.0069649316291534	0.0046194974488732	-1.5077249649422797	0.131628	0.131628	chr10	62384423	0.8806517174695282	chr10:62384423:C:G
chr10:62385327	['G', 'A']	98663	72570.97533555007	-2300.344135287214	-0.0032524340822771	0.0044030941822001	-0.7386701141723102	0.460109	0.460109	chr10	62385327	0.3371392715991266	chr10:62385327:G:A
chr10:62385784	['G', 'A']	98663	72574.62022827254	-2305.3714336456246	-0.0033744947600229	0.0044028699770678	-0.7664307094233662	0.443422	0.443422	chr10	62385784	0.3531827635409277	chr10:62385784:G:A
chr10:62386167	['G', 'T']	98663	123588.55793229998	-4421.258419806601	0.0042240337732403	0.0043988051246468	0.960268448714124	0.336922	0.336922	chr10	62386167	0.472470629960834	chr10:62386167:G:T
chr10:62386890	['G', 'A']	98663	72573.71143416158	-2302.749186107082	-0.0032816310870987	0.0044030524886792	-0.7453081914276931	0.456087	0.456087	chr10	62386890	0.3409523064232284	chr10:62386890:G:A
chr10:62388943	['T', 'C']	98663	123430.7696464053	-4440.9772844378	0.0043459646345984	0.004397005601171	0.9883918804745224	0.322963	0.322963	chr10	62388943	0.4908472294220098	chr10:62388943:T:C
chr10:62389722	['C', 'A']	98663	114148.8252217548	-4255.251032730125	0.0045486452349559	0.0043143320910768	1.0543104097998628	0.291743	0.291743	chr10	62389722	0.5349995554979966	chr10:62389722:C:A
chr10:62389873	['A', 'G']	98663	11899.48242937796	-717.8376230964	-0.0061257012941258	0.0089287179760764	-0.6860672842998307	0.492672	0.492672	chr10	62389873	0.3074421192575406	chr10:62389873:A:G
chr10:62390052	['C', 'G']	98663	2814.2281891439866	-95.89397206265942	-0.0037689882719636	0.0178695086179392	-0.210917286677932	0.832952	0.832952	chr10	62390052	0.0793800246865657	chr10:62390052:C:G
chr10:62391014	['C', 'T']	98663	60513.13305178534	-2019.7715887657184	-0.0075413677393302	0.0046204932958799	-1.632156407640463	0.10265	0.10265	chr10	62391014	0.9886410462933892	chr10:62391014:C:T
chr10:62393555	['A', 'G']	98663	66020.03720298433	-2281.952348797102	-0.00810966782649	0.0045018560638547	-1.801405400675146	0.0716421	0.0716421	chr10	62393555	1.1448316924343245	chr10:62393555:A:G
chr10:62393773	['A', 'C']	98663	114170.30066300357	-4256.881244140015	0.0045050631348168	0.0043148283184988	1.044088617733044	0.296447	0.296447	chr10	62393773	0.5280529402930035	chr10:62393773:A:C
chr10:62394087	['C', 'T']	98663	19828.421366368948	-1198.4006432439744	-0.0063064108008252	0.0070904268851447	-0.8894261097364724	0.373776	0.373776	chr10	62394087	0.4273885879282646	chr10:62394087:C:T
chr10:62394897	['T', 'A']	98663	11855.637479300596	-337.94621388047324	0.0131542879518513	0.0089310419982493	1.4728727011282507	0.140789	0.140789	chr10	62394897	0.8514312757757359	chr10:62394897:T:A
chr10:62396351	['C', 'T']	98663	129505.62690455672	-4534.536869167984	0.00889580602884	0.0044857402970006	1.9831299718327944	0.0473557	0.0473557	chr10	62396351	1.3246277393732828	chr10:62396351:C:T
chr10:62397014	['G', 'A']	98663	117674.69770600818	-4187.950883711614	0.0053488694327462	0.0043303892682112	1.2351936746221752	0.216761	0.216761	chr10	62397014	0.6640188540912756	chr10:62397014:G:A
chr10:62398987	['A', 'G']	98663	136942.04371008617	-4662.216511169025	0.0088455301112519	0.0046218078544414	1.9138679905854536	0.0556399	0.0556399	chr10	62398987	1.2546136592243338	chr10:62398987:A:G
chr10:62399574	['G', 'T']	98663	116267.28228185604	-4181.493297355928	0.0061798599946287	0.0043353409037816	1.4254611417612362	0.154027	0.154027	chr10	62399574	0.8124031432985548	chr10:62399574:G:T
chr10:62400876	['A', 'G']	98663	2998.2431098271754	-33.37721350321783	0.0018051995804	0.0173222535494547	0.1042127443318066	0.917001	0.917001	chr10	62400876	0.0376301907266582	chr10:62400876:A:G
chr10:62401635	['A', 'C']	98663	10316.522816193316	-228.99909703778715	0.0105695175389291	0.0095212366491036	1.1100992369435827	0.266959	0.266959	chr10	62401635	0.5735554331711215	chr10:62401635:A:C
chr10:62403270	['A', 'T']	98663	127159.75477952356	-4342.012104685244	0.0058701964400487	0.0044379990751602	1.32271240724329	0.185934	0.185934	chr10	62403270	0.7306411876232517	chr10:62403270:A:T
chr10:62403442	['A', 'G']	98663	121686.53394839568	-4488.678492713645	0.0051027218448021	0.0043983290375897	1.1601500936360922	0.245991	0.245991	chr10	62403442	0.6090807820097859	chr10:62403442:A:G
chr10:62403954	['T', 'C']	98663	12913.047042724647	-316.2187094104182	0.0089946117239552	0.0085578880316929	1.051031713741169	0.293247	0.293247	chr10	62403954	0.53276642214546	chr10:62403954:T:C
chr10:62404127	['G', 'GAA']	98663	131601.34463357017	-4342.373746459435	0.0097615478223126	0.0045046968003424	2.166971109258788	0.0302394	0.0302394	chr10	62404127	1.519426830210324	chr10:62404127:G:GAA
chr10:62404264	['G', 'A']	98663	118085.49627902255	-4114.163483171484	0.0067136649835159	0.0043365967283266	1.5481414122881842	0.121591	0.121591	chr10	62404264	0.9150985697589256	chr10:62404264:G:A
chr10:62404642	['T', 'G']	98663	136753.19584524608	-4690.726132227096	0.008412932032871	0.0046175816715257	1.8219346470359803	0.0684679	0.0684679	chr10	62404642	1.164512992307915	chr10:62404642:T:G
chr10:62405584	['A', 'G']	98663	13503.821208834652	-233.03108157348103	0.007982072304653	0.0083968584245662	0.950602225387086	0.341809	0.341809	chr10	62405584	0.4662165062762582	chr10:62405584:A:G
chr10:62405771	['G', 'T']	98663	13096.663706947233	-282.7230761099679	0.0092614053898707	0.0085040202183816	1.0890620144401797	0.276129	0.276129	chr10	62405771	0.5588879798924591	chr10:62405771:G:T
chr10:62406448	['A', 'G']	98663	13597.37816386729	-219.42942958112707	0.0081455522800718	0.0083731392957112	0.9728193921536692	0.330645	0.330645	chr10	62406448	0.480638040293518	chr10:62406448:A:G
chr10:62406746	['C', 'T']	98663	3393.1031725116563	16.529874557447	-0.0028610826472498	0.0164000366772581	-0.1744558688223745	0.861508	0.861508	chr10	62406746	0.064740685320162	chr10:62406746:C:T
chr10:62407612	['G', 'A']	98663	3341.115163813285	11.006896889597378	0.0010183304433179	0.0165537464213231	0.0615166148737329	0.950948	0.950948	chr10	62407612	0.0218432306235757	chr10:62407612:G:A
chr10:62407939	['T', 'C']	98663	116955.52267750696	-4141.24349253968	0.0058393933188733	0.0043333825776044	1.3475369908606991	0.17781	0.17781	chr10	62407939	0.7500438180413195	chr10:62407939:T:C
chr10:62408862	['T', 'C']	98663	6084.5018764580645	1.2259093812381725	0.0069327451389117	0.012273961880975	0.5648335236935741	0.572188	0.572188	chr10	62408862	0.2424612545147319	chr10:62408862:T:C
chr10:62409731	['C', 'T']	98663	6131.559318426015	17.98261455313425	0.0084194004943208	0.0122322763796549	0.6882938410649531	0.491269	0.491269	chr10	62409731	0.3086806398010717	chr10:62409731:C:T
chr10:62409973	['T', 'C']	98663	124679.32853131108	-4066.9250591920977	0.0077988170888087	0.0044027575891887	1.7713482813496884	0.0765059	0.0765059	chr10	62409973	1.1163050715308371	chr10:62409973:T:C
chr10:62410159	['C', 'T']	98663	118542.42529854222	-4088.043381441225	0.0064048691693706	0.0043378358546374	1.4765125707841946	0.13981	0.13981	chr10	62410159	0.8544617642877668	chr10:62410159:C:T
chr10:62410182	['G', 'A']	98663	124694.22143602952	-4075.385955189636	0.0075891533855532	0.0044028676434991	1.723684198583291	0.084768	0.084768	chr10	62410182	1.071768063382863	chr10:62410182:G:A
chr10:62410474	['C', 'T']	98663	11747.595339455494	-659.0217652496037	0.001587302366289	0.0089916536980928	0.1765306382546382	0.859877	0.859877	chr10	62410474	0.065563667409528	chr10:62410474:C:T
chr10:62411428	['T', 'G']	98663	118576.44032400324	-4090.2026077534233	0.0063359561496044	0.0043375605082189	1.4607187928788186	0.144096	0.144096	chr10	62411428	0.8413480747171612	chr10:62411428:T:G
chr10:62412185	['A', 'C']	98663	124692.12309907126	-4065.3062377300375	0.007807486260795	0.0044029716706214	1.773231091376316	0.0761935	0.0761935	chr10	62412185	1.118082076357763	chr10:62412185:A:C
chr10:62412237	['T', 'C']	98663	124683.85710230438	-4066.7115505800166	0.0078214643345549	0.0044028855215426	1.7764405402515628	0.0756634	0.0756634	chr10	62412237	1.1211141472084638	chr10:62412237:T:C
chr10:62412263	['AC', 'A']	98663	2860.144945164102	17.46859919972808	0.0200523772986515	0.0177673151882385	1.1286104336082048	0.259065	0.259065	chr10	62412263	0.5865912567695224	chr10:62412263:AC:A
chr10:62413237	['T', 'G']	98663	130029.76877382208	-4374.559059468264	0.006751985835569	0.0044890056152175	1.5041161482801886	0.132555	0.132555	chr10	62413237	0.8776038859508438	chr10:62413237:T:G
chr10:62413531	['T', 'A']	98663	130026.40403057402	-4373.978389323685	0.006748061095448	0.0044891596981756	1.5031902514384432	0.132793	0.132793	chr10	62413531	0.8768248175997652	chr10:62413531:T:A
chr10:62413592	['A', 'G']	98663	3328.404821035772	14.609656223800997	0.0001219178194327	0.0165291590341737	0.0073759239160754	0.994115	0.994115	chr10	62413592	0.0025633731715651	chr10:62413592:A:G
chr10:62414116	['G', 'T']	98663	3313.23506933182	14.81786550628861	0.001274024570272	0.0165664982544617	0.0769036733474416	0.9387	0.9387	chr10	62414116	0.0274731821341442	chr10:62414116:G:T
chr10:62414148	['T', 'C']	98663	129998.08155341772	-4358.423754108219	0.0071224566208434	0.0044891448181566	1.5865954228155437	0.112608	0.112608	chr10	62414148	0.9484307548449024	chr10:62414148:T:C
chr10:62414354	['T', 'C']	98663	130018.16962212697	-4357.294331481113	0.0071047462030535	0.0044902515503871	1.582260174809369	0.113593	0.113593	chr10	62414354	0.944648430553178	chr10:62414354:T:C
chr10:62414573	['T', 'C']	98663	129996.89238100064	-4362.177248284755	0.0070626691786401	0.0044894697880059	1.5731633159685714	0.115684	0.115684	chr10	62414573	0.9367267032109023	chr10:62414573:T:C
chr10:62414690	['C', 'T']	98663	129969.83663516914	-4353.353836305484	0.0071972547005783	0.0044883006382189	1.6035589593290651	0.108815	0.108815	chr10	62414690	0.9633112336065326	chr10:62414690:C:T
chr10:62414785	['C', 'A']	98663	125578.63850560151	-4439.560967048278	0.0047738568814176	0.004425022122152	1.0788323198474548	0.280665	0.280665	chr10	62414785	0.5518117421735247	chr10:62414785:C:A
chr10:62414791	['T', 'C']	98663	129994.62148845784	-4362.236229205239	0.0069964231059596	0.0044892998128732	1.5584664418930223	0.119126	0.119126	chr10	62414791	0.9239934406649788	chr10:62414791:T:C
chr10:62415085	['AT', 'A']	98663	129989.12758236188	-4363.237324572118	0.0069236662911762	0.0044894021448181	1.542224569738733	0.123022	0.123022	chr10	62415085	0.9100172168188282	chr10:62415085:AT:A
chr10:62415097	['A', 'G']	98663	129981.49171836356	-4362.4442885101	0.0069732653673525	0.0044893875827618	1.5532776439548477	0.12036	0.12036	chr10	62415097	0.9195178209319572	chr10:62415097:A:G
chr10:62415204	['C', 'G']	98663	129991.39799890516	-4367.543350110317	0.0067948483019987	0.004489294086814	1.513567204687386	0.130139	0.130139	chr10	62415204	0.8855925347479329	chr10:62415204:C:G
chr10:62415355	['G', 'A']	98663	129979.76117103235	-4364.6961867480495	0.0068927113500366	0.0044894933845669	1.535298252967926	0.124714	0.124714	chr10	62415355	0.9040847912570934	chr10:62415355:G:A
chr10:62415679	['G', 'A']	98663	121761.85296741629	-4514.361061293296	0.004902209828645	0.004400581445882	1.1139913870319162	0.265286	0.265286	chr10	62415679	0.5762856685369987	chr10:62415679:G:A
chr10:62415704	['G', 'A']	98663	130061.63779032628	-4397.181321794352	0.0067188749849974	0.0044899966121877	1.4964098117044342	0.13455	0.13455	chr10	62415704	0.8711162979002267	chr10:62415704:G:A
chr10:62416414	['G', 'A']	98663	127876.6258059284	-4254.999026848825	0.0063387380088152	0.0044574624223063	1.422050801167614	0.155015	0.155015	chr10	62416414	0.8096262753649657	chr10:62416414:G:A
chr10:62416430	['T', 'C']	98663	127887.51651950002	-4258.833367336233	0.0062795936918201	0.0044575166804864	1.408765046087235	0.158908	0.158908	chr10	62416430	0.7988542382967239	chr10:62416430:T:C
chr10:62417089	['A', 'G']	98663	127879.03403077676	-4259.272597185623	0.0062580883074762	0.0044574500158258	1.4039615217797798	0.160333	0.160333	chr10	62417089	0.7949770812459	chr10:62417089:A:G
chr10:62417383	['C', 'T']	98663	127880.553618311	-4259.951544250938	0.0062837546160546	0.0044573639722436	1.4097468044306172	0.158618	0.158618	chr10	62417383	0.7996475304036412	chr10:62417383:C:T
chr10:62417429	['G', 'A']	98663	127876.0335137765	-4258.215218325732	0.0063307689407986	0.0044575350601585	1.4202398534972926	0.155541	0.155541	chr10	62417429	0.8081551132175548	chr10:62417429:G:A
chr10:62418100	['T', 'C']	98663	127625.15475792148	-4290.961735802447	0.0063778445134138	0.0044563597086623	1.4311781207913996	0.152382	0.152382	chr10	62418100	0.8170663306497138	chr10:62418100:T:C
chr10:62418927	['T', 'C']	98663	127874.6254207048	-4265.389550674014	0.0061385323387829	0.0044575914220573	1.3770962292344244	0.168486	0.168486	chr10	62418927	0.7734361801062766	chr10:62418927:T:C
chr10:62419028	['AAATT', 'A']	98663	127637.7545012165	-4299.215770699229	0.0062082516062097	0.0044566711790757	1.39302438002557	0.163616	0.163616	chr10	62419028	0.786174228953557	chr10:62419028:AAATT:A
chr10:62419360	['C', 'G']	98663	127641.874314447	-4301.512338469827	0.0061341158148078	0.0044567846713108	1.3763545396963643	0.168715	0.168715	chr10	62419360	0.7728463037319758	chr10:62419360:C:G
chr10:62419391	['G', 'A']	98663	127641.8674791636	-4298.985260111757	0.0062173567905599	0.0044569815843641	1.3949702669563204	0.163028	0.163028	chr10	62419391	0.7877377992698176	chr10:62419391:G:A
chr10:62419397	['T', 'C']	98663	127642.69289262909	-4290.893604542443	0.0063562298727779	0.0044569258446506	1.426146652273085	0.153829	0.153829	chr10	62419397	0.8129617831774173	chr10:62419397:T:C
chr10:62419409	['G', 'T']	98663	127641.98637317627	-4297.848536713108	0.0062003783956746	0.0044569987495705	1.391155516090743	0.164181	0.164181	chr10	62419409	0.7846771034443463	chr10:62419409:G:T
chr10:62419928	['T', 'C']	98663	127643.69322721288	-4294.458077008276	0.0062379398569312	0.004457089034902	1.399554688740524	0.16165	0.16165	chr10	62419928	0.7914242910524252	chr10:62419928:T:C
chr10:62420374	['A', 'T']	98663	127637.63549175252	-4302.299894644286	0.0061275869231212	0.0044564968828542	1.3749783931626445	0.169141	0.169141	chr10	62420374	0.7717511060895685	chr10:62420374:A:T
chr10:62420475	['G', 'A']	98663	127635.92869743302	-4305.73057505082	0.0060498972593574	0.0044567226932573	1.3574767100745062	0.174633	0.174633	chr10	62420475	0.7578736852369699	chr10:62420475:G:A
chr10:62420582	['T', 'A']	98663	127645.22499112888	-4300.803742009348	0.0061393622687459	0.0044568712712604	1.3775049569716689	0.168359	0.168359	chr10	62420582	0.7737636624902524	chr10:62420582:T:A
chr10:62421388	['A', 'G']	98663	127620.04386703024	-4299.158717119202	0.0061393800676333	0.004456553744615	1.3776070971996597	0.168328	0.168328	chr10	62421388	0.7738436366441523	chr10:62421388:A:G
chr10:62421503	['C', 'T']	98663	127485.84268523872	-4277.151553231699	0.0065318394198563	0.0044541746431985	1.4664533708462186	0.142528	0.142528	chr10	62421503	0.8460998089820747	chr10:62421503:C:T
chr10:62421511	['T', 'C']	98663	127563.151274305	-4296.174410551388	0.0063247533764093	0.0044554883211809	1.4195421288261738	0.155744	0.155744	chr10	62421511	0.8075886754365876	chr10:62421511:T:C
chr10:62421545	['G', 'C']	98663	127556.2712656496	-4303.075286162812	0.0060500725585914	0.004456013690433	1.357732040092428	0.174552	0.174552	chr10	62421545	0.7580751707169597	chr10:62421545:G:C
chr10:62421622	['G', 'A']	98663	127632.28513355977	-4301.389021592264	0.0061132696723679	0.0044570956653288	1.3715814358489675	0.170197	0.170197	chr10	62421622	0.7690480993332662	chr10:62421622:G:A
chr10:62421785	['G', 'A']	98663	127631.4041440272	-4307.154549631496	0.0059669415773759	0.0044568727946265	1.338818012614147	0.180633	0.180633	chr10	62421785	0.7432029051372081	chr10:62421785:G:A
chr10:62421794	['T', 'C']	98663	127637.81776989352	-4305.3641186782825	0.0060107539146334	0.0044570419168741	1.3485971248951096	0.17747	0.17747	chr10	62421794	0.7508750506968276	chr10:62421794:T:C
chr10:62421813	['G', 'A']	98663	127633.57900125708	-4303.704751067667	0.0060496924983786	0.0044570677971845	1.357325661996917	0.174681	0.174681	chr10	62421813	0.7577543305288129	chr10:62421813:G:A
chr10:62421891	['T', 'A']	98663	127633.81724277751	-4304.402345323727	0.0060624236005136	0.0044569838914217	1.3602076534720826	0.173767	0.173767	chr10	62421891	0.7600326966944938	chr10:62421891:T:A
chr10:62422837	['G', 'C']	98663	122300.55199505288	-3998.1765296571257	0.0070289954732461	0.0043772233844342	1.6058114598952722	0.108319	0.108319	chr10	62422837	0.9652953580430392	chr10:62422837:G:C
chr10:62423139	['CTG', 'C']	98663	122298.74945001469	-4002.100056419608	0.0070079202218804	0.0043773582274299	1.6009473883052496	0.109392	0.109392	chr10	62423139	0.9610144374440373	chr10:62423139:CTG:C
chr10:62423637	['T', 'C']	98663	122310.43004298816	-4000.1430155215407	0.0069974501227769	0.004377573115196	1.5984770416481202	0.10994	0.10994	chr10	62423637	0.9588442673702884	chr10:62423637:T:C
chr10:62423644	['T', 'C']	98663	122314.39016303678	-4002.7065374343993	0.0069690025009042	0.0043776396992404	1.5919543360577149	0.111398	0.111398	chr10	62423644	0.9531226062606823	chr10:62423644:T:C
chr10:62423888	['A', 'T']	98663	127635.22215237997	-4305.4831951207725	0.0060004918361508	0.0044569789433967	1.3463137053947347	0.178204	0.178204	chr10	62423888	0.7490825519353339	chr10:62423888:A:T
chr10:62424764	['C', 'A']	98663	116402.05650507878	-4212.694849401168	0.0058562661377349	0.0043378738898816	1.3500314408390368	0.177009	0.177009	chr10	62424764	0.7520046514293344	chr10:62424764:C:A
chr10:62425174	['T', 'A']	98663	122303.79223056875	-3998.427016200395	0.0070359370755897	0.0043772942132666	1.60737129669405	0.107976	0.107976	chr10	62425174	0.9666727651228272	chr10:62425174:T:A
chr10:62427141	['A', 'G']	98663	127917.37206426436	-4266.1571532134685	0.0060206516154274	0.004458434417639	1.3503959128809542	0.176892	0.176892	chr10	62427141	0.7522918077596862	chr10:62427141:A:G
chr10:62427772	['C', 'T']	98663	23031.567803997896	-1372.674602900576	-0.0037365438244857	0.0066346013217813	-0.563190407872537	0.573307	0.573307	chr10	62427772	0.2416127555167709	chr10:62427772:C:T
chr10:62428542	['TC', 'T']	98663	121386.07278975002	-4143.898854125316	0.0067644147471927	0.0043712966918928	1.5474618228815833	0.121755	0.121755	chr10	62428542	0.9145131949772132	chr10:62428542:TC:T
chr10:62428568	['A', 'C']	98663	23051.102712510383	-1376.034631174298	-0.0039318054217896	0.0066327994132877	-0.5927821990082969	0.553328	0.553328	chr10	62428568	0.2570173526706907	chr10:62428568:A:C
chr10:62428773	['C', 'T']	98663	123097.45780323376	-3877.909085100236	0.0068685782655369	0.0043790131194668	1.5685219656006113	0.116763	0.116763	chr10	62428773	0.932694755181899	chr10:62428773:C:T
chr10:62431484	['TATGCTGTTAATAGTCTA', 'T']	98663	124160.5171651176	-4396.715549048958	0.0050086617925597	0.0044080262187775	1.1362595284083314	0.255851	0.255851	chr10	62431484	0.5920128812377573	chr10:62431484:TATGCTGTTAATAGTCTA:T
chr10:62431761	['A', 'G']	98663	128171.37430932236	-4257.0244310807175	0.0057983645281667	0.0044619118593708	1.2995246681059311	0.193767	0.193767	chr10	62431761	0.7127201846548822	chr10:62431761:A:G
chr10:62432279	['G', 'A']	98663	127409.24444219167	-4343.655350097322	0.0062268574470248	0.0044544312292439	1.397901803073022	0.162146	0.162146	chr10	62432279	0.7900937605238778	chr10:62432279:G:A
chr10:62432893	['G', 'C']	98663	124383.47449362332	-4183.015825693045	0.0067456319461512	0.0044168207512219	1.527259611856567	0.1267	0.1267	chr10	62432893	0.8972233851165586	chr10:62432893:G:C
chr10:62434146	['G', 'T']	98663	122821.18312214904	-4231.692683550847	0.0064593445573738	0.0043921224876557	1.4706658513117752	0.141385	0.141385	chr10	62434146	0.8495966638261371	chr10:62434146:G:T
chr10:62434194	['G', 'A']	98663	23597.630914730573	-1236.1867788536958	-0.0023771318769856	0.0065654909318117	-0.3620646044102705	0.717305	0.717305	chr10	62434194	0.1442961418888882	chr10:62434194:G:A
chr10:62435055	['G', 'A']	98663	117320.64746728302	-4401.899048739158	0.0050067656187322	0.0043538727009482	1.1499568229548482	0.250164	0.250164	chr10	62435055	0.6017751875532619	chr10:62435055:G:A
chr10:62435056	['A', 'T']	98663	117320.83660084348	-4399.3979718922665	0.0050396644484515	0.0043539141207473	1.1575020335004944	0.24707	0.24707	chr10	62435056	0.607179984769615	chr10:62435056:A:T
chr10:62435297	['C', 'G']	98663	23678.39992701692	-1218.4223572748244	-0.0023917452506842	0.0065565862958566	-0.3647851401262946	0.715273	0.715273	chr10	62435297	0.145528168318247	chr10:62435297:C:G
chr10:62436019	['A', 'G']	98663	23339.07519513431	-1273.3564611499935	-0.0027835720759549	0.0065955745518692	-0.4220363296729205	0.672999	0.672999	chr10	62436019	0.1719855810877684	chr10:62436019:A:G
chr10:62436114	['G', 'A']	98663	146338.76505590527	-5439.2262647356	0.0069004405251723	0.0048745295883061	1.4156115785462309	0.156892	0.156892	chr10	62436114	0.8043992007370485	chr10:62436114:G:A
chr10:62436210	['C', 'T']	98663	3230.5362589417136	29.668143714463657	0.0084280823501186	0.0167554708524752	0.5030048050767617	0.614962	0.614962	chr10	62436210	0.2111517195094417	chr10:62436210:C:T
chr10:62436458	['T', 'G']	98663	146647.3771159811	-5438.399188385783	0.0064827632754112	0.0048820315796682	1.327882290317307	0.18422	0.18422	chr10	62436458	0.7346632220320823	chr10:62436458:T:G
chr10:62438209	['G', 'A']	98663	23651.58735292041	-1209.827468445491	-0.001458202287589	0.0065727003963465	-0.2218574101444844	0.824425	0.824425	chr10	62438209	0.0838488470754719	chr10:62438209:G:A
chr10:62439245	['G', 'A']	98663	25259.816232818383	-1359.5945002719725	-0.0033558189982032	0.0064002970468482	-0.5243223827956163	0.600056	0.600056	chr10	62439245	0.2218082173561881	chr10:62439245:G:A
chr10:62440301	['T', 'C']	98663	151939.94336980928	-5686.569300045091	0.0012675184353528	0.0052330633375732	0.2422134710757455	0.808615	0.808615	chr10	62440301	0.0922582066619955	chr10:62440301:T:C
chr10:62440624	['G', 'T']	98663	113805.75786762912	-4022.456586397287	0.0030080112514086	0.0043050173848364	0.6987222077206271	0.484727	0.484727	chr10	62440624	0.3145027887682061	chr10:62440624:G:T
chr10:62440733	['C', 'T']	98663	31447.18733338063	-1827.3406778611625	0.0006906363951922	0.0058264554885155	0.1185345698690389	0.905644	0.905644	chr10	62440733	0.0430424857880924	chr10:62440733:C:T
chr10:62442632	['T', 'G']	98663	140568.3978612336	-5152.337808087922	0.0009619636928132	0.004692086829096	0.2050183058949428	0.837558	0.837558	chr10	62442632	0.0769851088191508	chr10:62442632:T:G
chr10:62442692	['G', 'T']	98663	93249.78053700118	-3112.9160013903884	0.0001284280462252	0.0042618364188758	0.0301344382098769	0.97596	0.97596	chr10	62442692	0.0105679816522271	chr10:62442692:G:T
chr10:62443334	['A', 'G']	98663	31780.932696108743	-1880.4177679995043	3.05899934676542e-05	0.0058038373804719	0.0052706496516562	0.995795	0.995795	chr10	62443334	0.0018300586970938	chr10:62443334:A:G
chr10:62444101	['C', 'G']	98663	31364.814781401103	-1864.8729832220351	0.0001003963156347	0.005834905399196	0.0172061599573852	0.986272	0.986272	chr10	62444101	0.0060032962063114	chr10:62444101:C:G
chr10:62445353	['T', 'C']	98663	15238.795931818431	-713.6509636906619	0.0053994771347126	0.0079537692372083	0.6788576552426796	0.49723	0.49723	chr10	62445353	0.30344267640729	chr10:62445353:T:C
chr10:62445568	['T', 'C']	98663	140266.74680426164	-5233.780925514762	0.0019596017945997	0.0046916414706635	0.4176793573961202	0.676182	0.676182	chr10	62445568	0.1699363943580668	chr10:62445568:T:C
chr10:62448462	['C', 'T']	98663	110062.07963910991	-4143.135518121992	0.000527578389973	0.0042881185540015	0.1230326035367457	0.902082	0.902082	chr10	62448462	0.0447539829360181	chr10:62448462:C:T
chr10:62448517	['G', 'A']	98663	7558.229819582404	-170.53456688246965	-0.0036759161833777	0.0111162678933707	-0.3306789849469114	0.740888	0.740888	chr10	62448517	0.1302474393328382	chr10:62448517:G:A
chr10:62451314	['A', 'T']	98663	189295.59303857773	-6269.940338948527	0.0032558757425906	0.0107607325020527	0.3025700845151121	0.762218	0.762218	chr10	62451314	0.1179207994521098	chr10:62451314:A:T
chr10:62451881	['T', 'G']	98663	13819.400666984282	-772.5489451490172	0.0042631831319972	0.0083381001127916	0.5112895113188913	0.609149	0.609149	chr10	62451881	0.2152764644064912	chr10:62451881:T:G
chr10:62452051	['C', 'T']	98663	110186.75198686232	-4145.515016391816	0.0002523312354528	0.0042873688650431	0.0588545663775764	0.953068	0.953068	chr10	62452051	0.0208761119836976	chr10:62452051:C:T
chr10:62453310	['G', 'A']	98663	109046.5786432568	-4084.9463271119503	0.0007212580473216	0.00428219713929	0.1684317708551923	0.866244	0.866244	chr10	62453310	0.0623597604908621	chr10:62453310:G:A
chr10:62453725	['T', 'C']	98663	13531.645801867184	-695.1241976188168	0.0066219818043826	0.0084237520635917	0.7861083463037266	0.431806	0.431806	chr10	62453725	0.3647113273820853	chr10:62453725:T:C
chr10:62454523	['A', 'G']	98663	105745.29208778958	-3865.5299067685146	0.0022363407969559	0.0042628125651201	0.52461626280603	0.599851	0.599851	chr10	62454523	0.2219566128062628	chr10:62454523:A:G
chr10:62458664	['G', 'A']	98663	105768.51237809456	-3885.082419801772	0.0018138670567265	0.0042595132888995	0.4258390416232817	0.670226	0.670226	chr10	62458664	0.173778728638156	chr10:62458664:G:A
chr10:62460735	['A', 'G']	98663	83909.56072587184	-2279.066522945536	0.0015931258455631	0.0042933329042434	0.371069721611508	0.710586	0.710586	chr10	62460735	0.148383353253448	chr10:62460735:A:G
chr10:62461083	['G', 'T']	98663	7444.377262867683	-174.00167947057395	-0.0099161703390496	0.0112070420349343	-0.8848160208678763	0.376258	0.376258	chr10	62461083	0.4245142573278834	chr10:62461083:G:T
chr10:62461531	['G', 'T']	98663	105340.94758183058	-3892.5127200775873	0.0020905047598022	0.0042606692727566	0.4906517323860826	0.623674	0.623674	chr10	62461531	0.2050423606336399	chr10:62461531:G:T
chr10:62461532	['A', 'T']	98663	105339.5413613096	-3893.432335582879	0.0020685155780598	0.0042606122593117	0.4854972600567088	0.627325	0.627325	chr10	62461532	0.2025074047220276	chr10:62461532:A:T
chr10:62462807	['C', 'G']	98663	4813.390289392327	-57.39421741500461	-0.0167370774317584	0.0139399930947804	-1.2006517734951645	0.229889	0.229889	chr10	62462807	0.6384818088681399	chr10:62462807:C:G
chr10:62462845	['A', 'G']	98663	24523.98275739729	-767.539111255174	-0.009053686732388	0.0064679020992468	-1.399787225202787	0.16158	0.16158	chr10	62462845	0.7916123962048459	chr10:62462845:A:G
chr10:62463504	['G', 'A']	98663	2226.045124213215	321.3648037289568	0.0089290602421572	0.0211060967453653	0.4230559705037831	0.672255	0.672255	chr10	62463504	0.1724659589606158	chr10:62463504:G:A
chr10:62463873	['T', 'A']	98663	7458.228768987108	-177.4317777220815	-0.0102754347765017	0.0112068414095162	-0.9168894607339104	0.359203	0.359203	chr10	62463873	0.4446600448387952	chr10:62463873:T:A
chr10:62463998	['G', 'A']	98663	24493.972143096093	-757.8552751113061	-0.0086171765167666	0.00647143248382	-1.331571725164623	0.183004	0.183004	chr10	62463998	0.7375394175977545	chr10:62463998:G:A
chr10:62464341	['A', 'G']	98663	59271.018552687616	-1566.8981788900603	0.0057299367589985	0.0046306522969453	1.237393004605055	0.215944	0.215944	chr10	62464341	0.6656588583129016	chr10:62464341:A:G
chr10:62465540	['C', 'T']	98663	58189.61606771755	-1685.922795615402	0.0061380647250669	0.0046603785977729	1.3170742668847082	0.187817	0.187817	chr10	62465540	0.7262651007171341	chr10:62465540:C:T
chr10:62465900	['G', 'A']	98663	189191.75266572065	-6202.0906847952365	0.02036928786184	0.0107444327292074	1.8957992827735404	0.0579895	0.0579895	chr10	62465900	1.2366506358314897	chr10:62465900:G:A
chr10:62466374	['C', 'A']	98663	2168.0878987218603	312.8790143660495	0.0082174145925279	0.0213549561659414	0.3848012858782484	0.700385	0.700385	chr10	62466374	0.1546631636836614	chr10:62466374:C:A
chr10:62466564	['G', 'A']	98663	59236.40939182272	-1567.510605080233	0.0057407663586864	0.0046312799729238	1.239563661071893	0.21514	0.21514	chr10	62466564	0.6672788357108724	chr10:62466564:G:A
chr10:62467189	['A', 'G']	98663	24531.232275722257	-769.7926971636638	-0.0091635611229364	0.0064667165711536	-1.417034598951303	0.156476	0.156476	chr10	62467189	0.8055522642955535	chr10:62467189:A:G
chr10:62468372	['T', 'G']	98663	22181.37229340687	-1094.2113632097569	-0.0100306269783761	0.0067257508790644	-1.4913765256454776	0.135866	0.135866	chr10	62468372	0.8668892103742207	chr10:62468372:T:G
chr10:62469385	['A', 'T']	98663	6828.622904291766	-561.8915116898809	-0.026254665555793	0.0116308702072052	-2.2573259857657533	0.0239899	0.0239899	chr10	62469385	1.6199715623505817	chr10:62469385:A:T
chr10:62470400	['C', 'T']	98663	23650.91771324312	-808.3084230489853	-0.0084589704371274	0.0065577494554119	-1.289919734604437	0.197082	0.197082	chr10	62470400	0.7053530391282197	chr10:62470400:C:T
chr10:62470507	['A', 'G']	98663	118461.01325993736	-4538.091083925116	0.0033388809681669	0.0043617184435001	0.7654966755459723	0.443978	0.443978	chr10	62470507	0.3526385495144787	chr10:62470507:A:G
chr10:62471217	['C', 'T']	98663	23770.359764753608	-1063.2137759087373	-0.0065690948957056	0.006521991190591	-1.0072222889816949	0.31383	0.31383	chr10	62471217	0.5033055431846986	chr10:62471217:C:T
chr10:62471512	['T', 'A']	98663	7519.609720744004	-201.3340635149348	-0.011527195567109	0.0111341199115203	-1.0353037023772331	0.30053	0.30053	chr10	62471512	0.5221121686391366	chr10:62471512:T:A
chr10:62472235	['T', 'C']	98663	10356.25959189466	-290.21845761412834	-0.0097142885518994	0.0095367255322174	-1.0186188665157898	0.308386	0.308386	chr10	62472235	0.5109053461228842	chr10:62472235:T:C
chr10:62472579	['G', 'A']	98663	9958.50467270774	-338.60330961804937	-0.0095829169827129	0.0097180238468878	-0.9860972903232702	0.324088	0.324088	chr10	62472579	0.4893370492833264	chr10:62472579:G:A
chr10:62473064	['C', 'G']	98663	9957.009193841037	-334.6816357612698	-0.0091676710927399	0.0097175653480795	-0.943412342943672	0.345472	0.345472	chr10	62473064	0.461587145795615	chr10:62473064:C:G
chr10:62473249	['G', 'A']	98663	10215.242440522654	-305.1956711184438	-0.0095670870109254	0.0095979702242905	-0.996782318277372	0.318873	0.318873	chr10	62473249	0.4963822523074777	chr10:62473249:G:A
chr10:62474107	['C', 'T']	98663	7402.0	-381.12244151228447	0.0046712983791986	0.0111908003944867	0.4174230809710419	0.67637	0.67637	chr10	62474107	0.169815663527572	chr10:62474107:C:T
chr10:62474395	['T', 'TTTTTG']	98663	9962.908812617836	-330.4220982255435	-0.0089262390530489	0.0097149483462154	-0.918814875276839	0.358195	0.358195	chr10	62474395	0.4458804807079954	chr10:62474395:T:TTTTTG
chr10:62474633	['T', 'C']	98663	190008.77750861543	-6103.286146343252	0.0205591075462338	0.0112500844507258	1.827462508062085	0.0676333	0.0676333	chr10	62474633	1.169839421729978	chr10:62474633:T:C
chr10:62475274	['T', 'C']	98663	9971.010612956525	-330.8177331223256	-0.0087384578760938	0.0097116546873274	-0.89979083456257	0.368234	0.368234	chr10	62475274	0.4338761144450632	chr10:62475274:T:C
chr10:62475316	['A', 'G']	98663	10223.486886525614	-311.8977743130206	-0.0101121493521636	0.0095952042726675	-1.0538753594822987	0.291943	0.291943	chr10	62475316	0.5347019334896566	chr10:62475316:A:G
chr10:62475440	['T', 'A']	98663	9964.514931879006	-330.7899315476703	-0.0087488951802857	0.009714734186468	-0.9005799862720283	0.367814	0.367814	chr10	62475440	0.4343717443556026	chr10:62475440:T:A
chr10:62475747	['G', 'A']	98663	71396.02543463939	-1995.193046289521	0.0034977747185943	0.004417733909992	0.7917576725667117	0.428504	0.428504	chr10	62475747	0.3680451196688589	chr10:62475747:G:A
chr10:62476151	['TG', 'T']	98663	10216.517748180584	-309.9938406995451	-0.0099018192702811	0.0095971421902385	-1.031746646449872	0.302193	0.302193	chr10	62476151	0.5197155998797964	chr10:62476151:TG:T
chr10:62477061	['C', 'T']	98663	71258.5558709337	-2044.5070166794235	0.0029955182461762	0.0044197391202058	0.6777590633079666	0.497926	0.497926	chr10	62477061	0.3028351957536258	chr10:62477061:C:T
chr10:62478118	['T', 'C']	98663	7371.448280405852	-392.11081570205647	0.0054758359593075	0.0112126658723345	0.4883616458079174	0.625295	0.625295	chr10	62478118	0.2039150440221801	chr10:62478118:T:C
chr10:62478406	['T', 'C']	98663	182637.25561029013	-5712.701583906034	0.0078225104800218	0.0081312437539796	0.962031236143092	0.336036	0.336036	chr10	62478406	0.4736141935511071	chr10:62478406:T:C
chr10:62479175	['T', 'C']	98663	10221.626049397735	-312.3239245235037	-0.010213081458506	0.0095974070117683	-1.0641500819943042	0.287263	0.287263	chr10	62479175	0.5417203083297983	chr10:62479175:T:C
chr10:62479950	['A', 'G']	98663	10222.932531879092	-312.7510138931643	-0.0102234055028714	0.0095946646969278	-1.065530253094188	0.286639	0.286639	chr10	62479950	0.5426647199662811	chr10:62479950:A:G
chr10:62484069	['G', 'A']	98663	100413.62102039983	-3451.221336603018	0.0018620302558264	0.0042363967795995	0.4395316002488402	0.660277	0.660277	chr10	62484069	0.180273830618941	chr10:62484069:G:A
chr10:62485014	['T', 'A']	98663	11433.287642203875	-247.76305205556832	-0.0106622210309754	0.0091149941377754	-1.169745242817856	0.242106	0.242106	chr10	62485014	0.6159944475074518	chr10:62485014:T:A
chr10:62485219	['A', 'G']	98663	7370.494074592216	-394.9835119670258	0.0050899857613722	0.0112156796826737	0.453827668530459	0.649954	0.649954	chr10	62485219	0.1871173791311424	chr10:62485219:A:G
chr10:62485369	['T', 'A']	98663	9961.423138920714	-322.7817474786788	-0.0080814352312663	0.0097175221077145	-0.8316353841737771	0.405617	0.405617	chr10	62485369	0.3918838513781871	chr10:62485369:T:A
chr10:62486250	['T', 'C']	98663	7061.85890665072	-544.0431508951104	-0.0228440787557877	0.0114458612305606	-1.9958374730940929	0.0459544	0.0459544	chr10	62486250	1.337672899854886	chr10:62486250:T:C
chr10:62486624	['C', 'T']	98663	7371.67244105662	-391.928183530532	0.0054138841629474	0.0112125381689722	0.4828419829088305	0.629209	0.629209	chr10	62486624	0.2012050739979196	chr10:62486624:C:T
chr10:62486816	['A', 'T']	98663	99684.238067721	-3554.5650734318374	0.0023041143079164	0.004240674515671	0.543336749708506	0.586899	0.586899	chr10	62486816	0.2314366304674316	chr10:62486816:A:T
chr10:62487108	['AAT', 'A']	98663	9964.11090499939	-325.9334652882687	-0.0082721391371002	0.0097168024882563	-0.8513231741715389	0.394592	0.394592	chr10	62487108	0.4038517239268958	chr10:62487108:AAT:A
chr10:62487826	['A', 'G']	98663	99267.07347112552	-3534.082487005482	0.0019159187953101	0.004240709861608	0.4517920013003717	0.65142	0.65142	chr10	62487826	0.1861389117884945	chr10:62487826:A:G
chr10:62488340	['C', 'T']	98663	99257.5604342091	-3538.3263114909937	0.0017915989933737	0.0042439646808445	0.4221521921377557	0.672915	0.672915	chr10	62488340	0.1720397906977839	chr10:62488340:C:T
chr10:62488373	['G', 'A']	98663	7353.502981260644	-388.6196542346672	0.0056020800928405	0.0112280407068951	0.4989365677486644	0.617825	0.617825	chr10	62488373	0.2091345221556824	chr10:62488373:G:A
chr10:62488628	['C', 'T']	98663	190009.92584784416	-6102.913426207636	0.0204610161098431	0.0112506593664872	1.818650395797352	0.0689678	0.0689678	chr10	62488628	1.1613536273255274	chr10:62488628:C:T
chr10:62488968	['T', 'G']	98663	190010.6292748688	-6099.931872343556	0.0208051788471734	0.0112513419765308	1.8491286542148444	0.0644422	0.0644422	chr10	62488968	1.1908296415682924	chr10:62488968:T:G
chr10:62489378	['G', 'T']	98663	7319.222552199474	-391.59982185149937	0.0058822159544484	0.0112518536258131	0.5227775040508795	0.60113	0.60113	chr10	62489378	0.2210315975856286	chr10:62489378:G:T
chr10:62489380	['T', 'C']	98663	12181.420176248092	-723.4928905575617	-0.0050457757666004	0.0088606938369079	-0.569456056091566	0.569048	0.569048	chr10	62489380	0.2448510987087843	chr10:62489380:T:C
chr10:62489381	['C', 'T']	98663	190010.7775694304	-6101.432979708078	0.0205886784455936	0.0112513264980018	1.8298889868008008	0.0672696	0.0672696	chr10	62489381	1.1721811547210814	chr10:62489381:C:T
chr10:62490605	['T', 'C']	98663	190012.77763024528	-6099.557122476498	0.0209047811148072	0.0112526381598052	1.8577671136249447	0.0632051	0.0632051	chr10	62490605	1.199247877216105	chr10:62490605:T:C
chr10:62490659	['T', 'C']	98663	9977.809041609651	-331.12823697919583	-0.0088444267282746	0.0097101226416409	-0.9108460371392392	0.362379	0.362379	chr10	62490659	0.4408369777953733	chr10:62490659:T:C
chr10:62490828	['T', 'C']	98663	5906.538792142234	-71.09253649968089	-0.0058522016862378	0.0125346309344266	-0.4668826483087432	0.640585	0.640585	chr10	62490828	0.1934232350345121	chr10:62490828:T:C
chr10:62491637	['T', 'C']	98663	6286.507308647715	-78.8917146595642	-0.0044785409316645	0.0126179879206726	-0.35493304953376	0.722641	0.722641	chr10	62491637	0.141077401792875	chr10:62491637:T:C
chr10:62492218	['C', 'T']	98663	100213.34569803633	-3545.183158875271	0.0029375734477778	0.0042438976367004	0.6921876301573118	0.488821	0.488821	chr10	62492218	0.3108501448518089	chr10:62492218:C:T
chr10:62492640	['C', 'T']	98663	9973.111908526946	-328.3931727221722	-0.0086276237062981	0.0097121351034206	-0.8883343996377824	0.374363	0.374363	chr10	62492640	0.4267070811141816	chr10:62492640:C:T
chr10:62492987	['T', 'C']	98663	11363.49727318804	-264.14844091608774	-0.0114265768270486	0.00913825259195	-1.2504115761818984	0.211152	0.211152	chr10	62492987	0.6754048006475498	chr10:62492987:T:C
chr10:62493072	['T', 'C']	98663	11361.690939314998	-266.716752974715	-0.0117896418181336	0.0091385578143029	-1.290098728672631	0.197019	0.197019	chr10	62493072	0.7054918895883452	chr10:62493072:T:C
chr10:62493285	['T', 'C']	98663	69789.31760722575	-2029.7173476576488	0.0011472935542072	0.0044417317702794	0.258298702745627	0.796177	0.796177	chr10	62493285	0.0989903724908814	chr10:62493285:T:C
chr10:62493998	['C', 'T']	98663	7292.552188722853	-500.6124978654578	-0.0219915535923979	0.0112693257422201	-1.9514524733283056	0.0510061	0.0510061	chr10	62493998	1.2923778819820653	chr10:62493998:C:T
chr10:62494668	['G', 'A']	98663	7293.10879085232	-501.22464993138937	-0.0220037503785299	0.0112686260138704	-1.9526560160436344	0.0508632	0.0508632	chr10	62494668	1.2935963201606215	chr10:62494668:G:A
chr10:62495005	['C', 'G']	98663	5909.796964504776	-67.41480366310863	-0.0049964258910932	0.0125331228647609	-0.3986576964901199	0.690146	0.690146	chr10	62495005	0.1610590247887913	chr10:62495005:C:G
chr10:62495224	['G', 'A']	98663	14109.57308518834	-803.5101405591336	-0.0035160351620179	0.0082798305607966	-0.4246506176908582	0.671092	0.671092	chr10	62495224	0.1732179383205933	chr10:62495224:G:A
chr10:62498069	['T', 'C']	98663	102081.58903554126	-3590.163942101827	0.004623008994017	0.0042514302753376	1.0874008732625595	0.276862	0.276862	chr10	62498069	0.5577366481649078	chr10:62498069:T:C
chr10:62498258	['G', 'A']	98663	100978.30506842372	-3617.739170315216	0.0033354587055868	0.0042494519164231	0.7849150363829522	0.432505	0.432505	chr10	62498258	0.3640088674827329	chr10:62498258:G:A
chr10:62498584	['C', 'T']	98663	95998.51389325358	-2960.0847037908748	-0.0031669203777912	0.0042505589484805	-0.7450597477123243	0.456237	0.456237	chr10	62498584	0.3408094971298798	chr10:62498584:C:T
chr10:62498879	['ATT', 'A']	98663	19566.1392620682	-861.9189217829135	-0.0127083169756458	0.0071067176684681	-1.7882118818412482	0.0737449	0.0737449	chr10	62498879	1.1322680089558237	chr10:62498879:ATT:A
chr10:62498925	['TGAA', 'T']	98663	100474.51409743	-3746.83804497534	0.002932284493566	0.0042559239365778	0.6889889333698556	0.490832	0.490832	chr10	62498925	0.3090671310094448	chr10:62498925:TGAA:T
chr10:62499563	['T', 'C']	98663	10214.484696722384	-370.9561476663634	-0.0116020125234577	0.0096165879381054	-1.2064583195340055	0.227644	0.227644	chr10	62499563	0.6427437918799782	chr10:62499563:T:C
chr10:62499703	['T', 'C']	98663	11793.956302265471	-250.2677601352073	-0.0121189437095501	0.0089951443283639	-1.347276182254912	0.177894	0.177894	chr10	62499703	0.7498386995317833	chr10:62499703:T:C
chr10:62500651	['T', 'C']	98663	74793.61343787731	-2211.313358310641	0.0022959689145484	0.0043705746625303	0.5253242632444218	0.599359	0.599359	chr10	62500651	0.2223129689025011	chr10:62500651:T:C
chr10:62501088	['T', 'C']	98663	74747.90977474101	-2228.3306332547368	0.0017985619703731	0.0043691101409489	0.4116540696734401	0.680594	0.680594	chr10	62501088	0.1671118838890154	chr10:62501088:T:C
chr10:62501439	['A', 'C']	98663	21430.25809950532	-722.2784053559149	-0.0126376777044748	0.0068540676728271	-1.8438215535246056	0.0652121	0.0652121	chr10	62501439	1.1856718141503513	chr10:62501439:A:C
chr10:62503334	['G', 'C']	98663	74152.52832885602	-2288.124172066383	0.0021162493088021	0.0043745281174028	0.4837663062178704	0.628553	0.628553	chr10	62503334	0.2016580964393062	chr10:62503334:G:C
chr10:62503563	['G', 'A']	98663	21216.075178900846	-687.1352171872385	-0.0097410381185456	0.0068777873148982	-1.416304063000792	0.15669	0.15669	chr10	62503563	0.804958719443344	chr10:62503563:G:A
chr10:62503643	['C', 'G']	98663	100093.27543489722	-3102.346181063409	-0.0024357082153989	0.0042368589320758	-0.5748853701403561	0.56537	0.56537	chr10	62503643	0.2476672400278272	chr10:62503643:C:G
chr10:62504247	['G', 'A']	98663	2207.169967331531	124.77369606046398	0.0166618765293265	0.020410079513318	0.8163552973154414	0.414299	0.414299	chr10	62504247	0.3826861149638497	chr10:62504247:G:A
chr10:62506753	['T', 'C']	98663	83534.78002270836	-3018.2518584319487	0.0002086643553297	0.0042977508751247	0.0485519894923401	0.961276	0.961276	chr10	62506753	0.0171519005025299	chr10:62506753:T:C
chr10:62506989	['G', 'A']	98663	83536.24716116473	-3015.229819018112	9.27251052177926e-05	0.0042963787724548	0.0215821532804037	0.982781	0.982781	chr10	62506989	0.0075432482795831	chr10:62506989:G:A
chr10:62507173	['C', 'T']	98663	10992.56802741782	-331.4949881182062	-0.0080536656714624	0.0093073114129948	-0.8653052760454384	0.386873	0.386873	chr10	62507173	0.4124315787827119	chr10:62507173:C:T
chr10:62507984	['T', 'C']	98663	110612.05886705998	-4321.731471486655	-0.0002775203315255	0.004288430426165	-0.0647137306536018	0.948402	0.948402	chr10	62507984	0.0230075388481641	chr10:62507984:T:C
chr10:62508586	['T', 'A']	98663	110603.54149348145	-4329.134069460117	-0.0005127491274143	0.004287889488624	-0.1195807701608707	0.904815	0.904815	chr10	62508586	0.0434402083000742	chr10:62508586:T:A
chr10:62508900	['T', 'A']	98663	26957.63937683084	-1359.5700892470704	-0.0019806716704103	0.0061838814968355	-0.3202958645672432	0.748745	0.748745	chr10	62508900	0.1256660647424116	chr10:62508900:T:A
chr10:62509005	['T', 'C']	98663	21894.662963375948	-1111.1186639804368	0.0045009244761238	0.0067812743671152	0.6637284133422352	0.506866	0.506866	chr10	62509005	0.2951068397839317	chr10:62509005:T:C
chr10:62509013	['C', 'A']	98663	110665.58147997972	-4339.317118016553	-0.0005995432400553	0.0042886382190756	-0.1397980453069313	0.88882	0.88882	chr10	62509013	0.0511861815740367	chr10:62509013:C:A
chr10:62509451	['G', 'A']	98663	64724.73702678319	-1602.7591903045725	0.0053014120739312	0.0045294729787173	1.170425808662721	0.241832	0.241832	chr10	62509451	0.616486232408646	chr10:62509451:G:A
chr10:62509628	['C', 'T']	98663	110659.44427542854	-4340.096168130919	-0.0006144810780546	0.0042890018122447	-0.1432690180499228	0.886078	0.886078	chr10	62509628	0.0525280461958323	chr10:62509628:C:T
chr10:62511012	['C', 'T']	98663	110654.18766283136	-4341.346406539995	-0.0006305605880517	0.0042882074640348	-0.1470452615318375	0.883097	0.883097	chr10	62511012	0.0539915905888481	chr10:62511012:C:T
chr10:62511639	['C', 'T']	98663	10344.838801885358	-408.5337817735996	-0.0125051150025326	0.0095607094381769	-1.3079693597421136	0.190887	0.190887	chr10	62511639	0.7192236474078504	chr10:62511639:C:T
chr10:62513264	['G', 'A']	98663	83041.19996147568	-2935.170330771921	0.0006565255023708	0.0042982421233826	0.1527427919426246	0.878601	0.878601	chr10	62513264	0.0562083067681321	chr10:62513264:G:A
chr10:62513267	['G', 'A']	98663	26984.18798844458	-1436.1551453302318	-0.0005075848350046	0.0061908385118219	-0.0819896745869492	0.934655	0.934655	chr10	62513267	0.0293486663957025	chr10:62513267:G:A
chr10:62514120	['G', 'T']	98663	86200.97905663631	-2312.321281479417	0.000760909691857	0.0042868731322599	0.1774975998545289	0.859118	0.859118	chr10	62514120	0.065947181652659	chr10:62514120:G:T
chr10:62514183	['G', 'A']	98663	114064.34150717706	-3697.736268819398	-0.0007619366607915	0.0042949098738983	-0.1774045749881918	0.859191	0.859191	chr10	62514183	0.065910280842388	chr10:62514183:G:A
chr10:62514418	['T', 'C']	98663	86203.3480160581	-2320.39863217076	0.0005487394863051	0.0042869492595389	0.1280023282487292	0.898147	0.898147	chr10	62514418	0.0466525764016345	chr10:62514418:T:C
chr10:62515323	['C', 'T']	98663	10465.166768033085	-378.0356433404911	-0.0114605844177547	0.0095151468944228	-1.2044569090648656	0.228416	0.228416	chr10	62515323	0.6412734780604524	chr10:62515323:C:T
chr10:62515502	['C', 'G']	98663	27597.356559994325	-1407.2432805389883	-0.0026677583167582	0.0061235610130378	-0.4356547295075927	0.663088	0.663088	chr10	62515502	0.1784288315072936	chr10:62515502:C:G
chr10:62515909	['C', 'T']	98663	10502.989219021478	-374.6444767394238	-0.0112276201864047	0.0095609212899593	-1.1743240892690674	0.240268	0.240268	chr10	62515909	0.6193040666860761	chr10:62515909:C:T
chr10:62515953	['G', 'C']	98663	132605.86984165717	-5001.374340910821	-0.0047452899832664	0.0045393913603097	-1.0453582003871549	0.29586	0.29586	chr10	62515953	0.5289137470852187	chr10:62515953:G:C
chr10:62516166	['C', 'T']	98663	10356.419870462909	-405.3765156353392	-0.0121634258790896	0.0095540319034549	-1.2731196631959187	0.202979	0.202979	chr10	62516166	0.6925488914261279	chr10:62516166:C:T
chr10:62516841	['T', 'TC']	98663	8639.61296829387	-422.841281085172	-0.013896407028509	0.0103843676882265	-1.3382044478513977	0.180833	0.180833	chr10	62516841	0.742722312742657	chr10:62516841:T:TC
chr10:62517000	['C', 'T']	98663	110644.18583810632	-4355.536700751503	-0.0007984569697787	0.0042895003971558	-0.1861421834366014	0.852334	0.852334	chr10	62517000	0.0693901870028208	chr10:62517000:C:T
chr10:62517045	['G', 'T']	98663	82924.6501591614	-2972.7822674989343	0.0002953076078782	0.004299838031529	0.0686787748080046	0.945245	0.945245	chr10	62517045	0.0244556112181669	chr10:62517045:G:T
chr10:62517133	['T', 'A']	98663	12942.524716447562	-665.878153235176	0.0056548889726997	0.0086088643667041	0.6568681688807606	0.511267	0.511267	chr10	62517133	0.2913522381367859	chr10:62517133:T:A
chr10:62517205	['A', 'C']	98663	27634.240697379755	-1398.680369593162	-0.0024525503408127	0.0061205705415174	-0.4007061636127569	0.688637	0.688637	chr10	62517205	0.1620096466558337	chr10:62517205:A:C
chr10:62518422	['G', 'A']	98663	27693.21027288947	-1374.485647262488	-0.0019766954340426	0.0061156595795178	-0.3232186828486725	0.74653	0.74653	chr10	62518422	0.1269527350619756	chr10:62518422:G:A
chr10:62518458	['A', 'G']	98663	75252.5935358287	-1988.6356817661533	0.0022059552503235	0.0043811647444175	0.5035088564369319	0.614608	0.614608	chr10	62518458	0.2114017910805464	chr10:62518458:A:G
chr10:62518753	['G', 'T']	98663	75242.01494292493	-1990.395720342065	0.0021743492217581	0.0043810144864526	0.4963118082539745	0.619676	0.619676	chr10	62518753	0.2078353237138121	chr10:62518753:G:T
chr10:62518875	['C', 'T']	98663	82916.12715292207	-2974.5872910780386	0.0002768365878207	0.0043003989935509	0.0643746285486363	0.948672	0.948672	chr10	62518875	0.0228839174070336	chr10:62518875:C:T
chr10:62518923	['G', 'A']	98663	27697.333806415	-1377.1938790879342	-0.0019743420752181	0.0061152646595094	-0.3228547225912736	0.746806	0.746806	chr10	62518923	0.1267922014936827	chr10:62518923:G:A
chr10:62519115	['C', 'T']	98663	27625.079937558294	-1393.1535237306873	-0.0022479557083337	0.0061218959137079	-0.3671992696413123	0.713471	0.713471	chr10	62519115	0.146623674680985	chr10:62519115:C:T
chr10:62519797	['G', 'A']	98663	75247.30407850849	-1987.5857709958973	0.0021900271807902	0.0043810201631511	0.4998897743522396	0.617154	0.617154	chr10	62519797	0.2096064518419891	chr10:62519797:G:A
chr10:62520300	['T', 'C']	98663	64553.77714025038	-1653.7240138930788	0.0049556381778745	0.0045315723497473	1.093580284148138	0.274142	0.274142	chr10	62520300	0.562024423158392	chr10:62520300:T:C
chr10:62520857	['C', 'T']	98663	75242.54029805354	-1990.5910553103004	0.002159893333221	0.0043812870801845	0.4929814672473085	0.622027	0.622027	chr10	62520857	0.2061907637070645	chr10:62520857:C:T
chr10:62520878	['G', 'A']	98663	8362.678080178397	-388.01877125354486	-0.0181083118412698	0.0105648355228389	-1.714017393088938	0.0865287	0.0865287	chr10	62520878	1.0628398210401686	chr10:62520878:G:A
chr10:62521408	['G', 'A']	98663	75240.48941648757	-1993.349948781431	0.0020782732677902	0.0043808335826984	0.4744013276373131	0.635215	0.635215	chr10	62521408	0.197079255007421	chr10:62521408:G:A
chr10:62521500	['C', 'T']	98663	75242.20189159327	-1994.9250357538235	0.0020441204291328	0.0043809152426302	0.4665966620950949	0.64079	0.64079	chr10	62521500	0.1932842743562568	chr10:62521500:C:T
chr10:62523446	['G', 'A']	98663	82834.11219017686	-2954.866994224701	0.0008070452156581	0.0043015577549341	0.1876169661403368	0.851177	0.851177	chr10	62523446	0.0699801201383573	chr10:62523446:G:A
chr10:62523488	['A', 'G']	98663	48714.93750823594	-1216.1374148076693	0.0088513061914562	0.0049342103214623	1.7938647959442913	0.0728378	0.0728378	chr10	62523488	1.1376431801518192	chr10:62523488:A:G
chr10:62523882	['C', 'T']	98663	2057.2302137844326	-20.39751013172496	0.0098311719607795	0.0209502876550318	0.4692619081255569	0.638883	0.638883	chr10	62523882	0.1945786678303244	chr10:62523882:C:T
chr10:62523897	['G', 'A']	98663	27622.59938363593	-1396.0559246761302	-0.00226403298533	0.0061224461311643	-0.3697922263138849	0.711538	0.711538	chr10	62523897	0.1478019012724243	chr10:62523897:G:A
chr10:62524611	['C', 'T']	98663	75259.44189441243	-1996.0303502479044	0.0019409855592283	0.0043809304614927	0.443053268315748	0.657728	0.657728	chr10	62524611	0.1819536694883886	chr10:62524611:C:T
chr10:62524758	['G', 'A']	98663	73192.73906783873	-1984.6443577104744	0.0015953910660406	0.0044030267359316	0.3623396271980835	0.717099	0.717099	chr10	62524758	0.1444208831248122	chr10:62524758:G:A
chr10:62525393	['C', 'T']	98663	82834.18700637715	-2962.436979291951	0.0006021051115979	0.0043010517917371	0.1399902025719988	0.888668	0.888668	chr10	62525393	0.0512604580376868	chr10:62525393:C:T
chr10:62526226	['T', 'G']	98663	110630.3666338832	-4354.47870343838	-0.0007786383125419	0.0042899374904896	-0.1815034168372152	0.855973	0.855973	chr10	62526226	0.0675399340797925	chr10:62526226:T:G
chr10:62526440	['CA', 'C']	98663	82733.70338862753	-2981.6311478375223	0.0004681615217779	0.0043032807782	0.1087917674695123	0.913368	0.913368	chr10	62526440	0.0393542080419888	chr10:62526440:CA:C
chr10:62526456	['A', 'C']	98663	75255.22175694039	-1988.759938238408	0.0022113036363206	0.004381380842662	0.5047047302505382	0.613767	0.613767	chr10	62526456	0.2119964656975782	chr10:62526456:A:C
chr10:62527179	['T', 'C']	98663	64554.46868125742	-1650.776768362421	0.0049629127068055	0.0045315576145808	1.095189144420606	0.273436	0.273436	chr10	62527179	0.563144307719571	chr10:62527179:T:C
chr10:62527216	['G', 'T']	98663	75244.43961357554	-1988.0398421068592	0.0021908279902295	0.0043807596083279	0.500102307842855	0.617004	0.617004	chr10	62527216	0.2097120204525012	chr10:62527216:G:T
chr10:62527482	['T', 'C']	98663	82811.10799330933	-2992.503283238232	0.0003654073001694	0.0043022300092719	0.0849343943447803	0.932314	0.932314	chr10	62527482	0.0304377941905094	chr10:62527482:T:C
chr10:62527675	['T', 'C']	98663	75251.25419948708	-1995.297123712129	0.002020220430509	0.0043810046274418	0.4611317728026891	0.644705	0.644705	chr10	62527675	0.1906389616114643	chr10:62527675:T:C
chr10:62528176	['G', 'A']	98663	10996.222904693852	-313.769689894445	-0.0058985120462096	0.0093089680328386	-0.6336375874749878	0.526319	0.526319	chr10	62528176	0.2787509517645694	chr10:62528176:G:A
chr10:62528222	['T', 'C']	98663	110630.78989253857	-4349.400867811684	-0.0006444225211832	0.0042898203363776	-0.1502213311169652	0.88059	0.88059	chr10	62528222	0.0552262507064706	chr10:62528222:T:C
chr10:62528371	['G', 'C']	98663	27411.72314133365	-1399.029447653732	-0.0011837736218265	0.0061459473129765	-0.1926104409204994	0.847264	0.847264	chr10	62528371	0.0719812462468389	chr10:62528371:G:C
chr10:62528622	['G', 'A']	98663	13303.974608173856	-668.7959122889638	0.0058868038205922	0.0086285535702599	0.6822468879236376	0.495084	0.495084	chr10	62528622	0.3053211088613913	chr10:62528622:G:A
chr10:62528637	['A', 'AG']	98663	86478.68137201856	-3023.3645660718003	-0.0002476217218282	0.0045769978911395	-0.0541013405987444	0.956855	0.956855	chr10	62528637	0.0191538694029025	chr10:62528637:A:AG
chr10:62528833	['A', 'G']	98663	49132.46570565458	-1155.635066271877	0.0084209789306508	0.0049174430977252	1.7124710471070184	0.086813	0.086813	chr10	62528833	1.0614152355894035	chr10:62528833:A:G
chr10:62530454	['A', 'T']	98663	64536.96934120085	-1668.3183631568295	0.0048739509774849	0.0045306557434136	1.0757716439988645	0.282032	0.282032	chr10	62530454	0.5497016128332124	chr10:62530454:A:T
chr10:62532516	['C', 'T']	98663	191891.29241017115	-6362.578774156288	0.008034790558847	0.012989938710018	0.6185395280310622	0.536221	0.536221	chr10	62532516	0.2706561817639357	chr10:62532516:C:T
chr10:62532585	['A', 'G']	98663	66579.39117781271	-1460.2542274859936	0.005738478994144	0.00450403229921	1.274075897535292	0.20264	0.20264	chr10	62532585	0.6932748232175084	chr10:62532585:A:G
chr10:62533077	['A', 'T']	98663	123114.49619530451	-4851.029369082278	-0.0044689361252041	0.0044043139121728	-1.0146724811900312	0.310264	0.310264	chr10	62533077	0.5082686127766353	chr10:62533077:A:T
chr10:62533359	['G', 'A']	98663	68782.25153399185	-1505.6192090390514	0.0057334763955898	0.0044737188949413	1.2815906699173534	0.199989	0.199989	chr10	62533359	0.698993891189418	chr10:62533359:G:A
chr10:62533812	['AAAGG', 'A']	98663	66868.65417383467	-1439.0604152831363	0.0054174041992934	0.0045123410051118	1.2005750879989647	0.229919	0.229919	chr10	62533812	0.6384251381078416	chr10:62533812:AAAGG:A
chr10:62534046	['T', 'C']	98663	128322.61353798116	-5132.4572069484575	-0.0057296376719486	0.0044680981457664	-1.282343736647207	0.199725	0.199725	chr10	62534046	0.6995675701693587	chr10:62534046:T:C
chr10:62534084	['C', 'T']	98663	68746.50986972166	-1509.0337017137929	0.0056196722671791	0.0044691896269038	1.2574253357587528	0.208603	0.208603	chr10	62534084	0.6806794501085434	chr10:62534084:C:T
chr10:62534219	['G', 'A']	98663	88340.27972261935	-3451.314465300134	-0.0026757878429965	0.004264072233439	-0.6275193515749882	0.53032	0.53032	chr10	62534219	0.2754619939905261	chr10:62534219:G:A
chr10:62534261	['C', 'T']	98663	68753.6339186148	-1504.3440277887066	0.005703793451464	0.0044688173385834	1.276354126676396	0.201833	0.201833	chr10	62534261	0.6950078244905344	chr10:62534261:C:T
chr10:62535055	['C', 'T']	98663	2086.1691551365875	-58.361118181619325	0.0026047088329207	0.0207703431879628	0.1254051899551815	0.900203	0.900203	chr10	62535055	0.0456595440733067	chr10:62535055:C:T
chr10:62535058	['T', 'C']	98663	68775.33561095284	-1502.404980694104	0.0056824007465279	0.0044684766870577	1.2716639572018047	0.203496	0.203496	chr10	62535058	0.6914441230235319	chr10:62535058:T:C
chr10:62537762	['T', 'A']	98663	68955.47247511102	-1488.9995953672242	0.0054380628883596	0.0044678907753344	1.21714320286904	0.223553	0.223553	chr10	62537762	0.6506194976827597	chr10:62537762:T:A
chr10:62538210	['G', 'C']	98663	185727.41221188343	-6362.876832262775	0.0048285518096321	0.0090715752851881	0.5322726933122728	0.594538	0.594538	chr10	62538210	0.2258203821505899	chr10:62538210:G:C
chr10:62538266	['T', 'G']	98663	117067.98470303208	-4868.865934920198	-0.0042347571248406	0.0043366925267007	-0.9764946670227476	0.328822	0.328822	chr10	62538266	0.4830391334708827	chr10:62538266:T:G
chr10:62538514	['A', 'G']	98663	68803.73666602456	-1499.838962254997	0.0057240918181359	0.0044685150164578	1.280983010475217	0.200203	0.200203	chr10	62538514	0.6985294189961411	chr10:62538514:A:G
chr10:62539197	['G', 'A']	98663	185719.2941605765	-6366.468244622416	0.0046977801315858	0.0090681043094781	0.5180553698169975	0.604421	0.604421	chr10	62539197	0.2186604549457152	chr10:62539197:G:A
chr10:62539698	['G', 'C']	98663	11328.952020355617	-278.8916607866184	-0.0058169706350993	0.0091737807862761	-0.6340865092178182	0.526026	0.526026	chr10	62539698	0.2789927893491747	chr10:62539698:G:C
chr10:62540109	['G', 'A']	98663	48974.77583391655	-1202.0147701409269	0.0074653106993771	0.0049243719520828	1.5159924498025688	0.129524	0.129524	chr10	62540109	0.8876497520318345	chr10:62540109:G:A
chr10:62540131	['A', 'G']	98663	28452.53524025837	-1422.969497092887	-0.0022348206571339	0.0060510737597235	-0.369326295773995	0.711885	0.711885	chr10	62540131	0.1475901579070218	chr10:62540131:A:G
chr10:62540246	['A', 'T']	98663	11509.899666399644	-240.01554508011205	-0.0049467407423651	0.0091047846776647	-0.5433122163229401	0.586916	0.586916	chr10	62540246	0.2314240509618147	chr10:62540246:A:T
chr10:62540265	['C', 'A']	98663	11523.77587642681	-238.37917126736187	-0.0046091117091694	0.0091070170814919	-0.5061055302659363	0.612784	0.612784	chr10	62540265	0.2126925828049992	chr10:62540265:C:A
chr10:62540581	['G', 'T']	98663	15064.526866897104	-656.233168245691	0.000328092326644	0.0079904073859438	0.0410607758524577	0.967248	0.967248	chr10	62540581	0.0144621596060576	chr10:62540581:G:T
chr10:62540878	['A', 'T']	98663	101901.82067762924	-4224.7181000963	-0.0014232007332982	0.0042611176133339	-0.3339970548676576	0.738382	0.738382	chr10	62540878	0.1317188989214145	chr10:62540878:A:T
chr10:62541134	['C', 'T']	98663	15098.556447478968	0.1957972379057039	-0.0006751930081833	0.0083001263121229	-0.0813473172326583	0.935166	0.935166	chr10	62541134	0.0291112912824938	chr10:62541134:C:T
chr10:62542058	['C', 'T']	98663	19088.28898282749	-733.4895671700054	-0.0004259737326793	0.0071759991390694	-0.0593608951762755	0.952665	0.952665	chr10	62542058	0.0210597900527827	chr10:62542058:C:T
chr10:62542180	['A', 'G']	98663	5485.334320096512	-271.09840343729235	0.0057082217204568	0.0129388650901612	0.4411686558813721	0.659092	0.659092	chr10	62542180	0.1810539597555803	chr10:62542180:A:G
chr10:62542182	['G', 'T']	98663	21019.6217586116	-573.267067867147	-0.001000975616881	0.0068777430095826	-0.1455383859917987	0.884286	0.884286	chr10	62542182	0.0534072506728426	chr10:62542182:G:T
chr10:62542436	['T', 'G']	98663	13655.21444139204	95.04730710288754	0.003635565470916	0.008466503119045	0.4294057912455008	0.667629	0.667629	chr10	62542436	0.1754648070041227	chr10:62542436:T:G
chr10:62542745	['T', 'A']	98663	33963.88482710379	-1055.88902009764	0.0056816708233054	0.0056244233242083	1.010178376661414	0.312412	0.312412	chr10	62542745	0.5052722928687068	chr10:62542745:T:A
chr10:62543592	['C', 'T']	98663	58179.61424299255	-1381.1590257512237	0.0066743245171447	0.0046653978106201	1.430601373788841	0.152548	0.152548	chr10	62543592	0.8165934818574159	chr10:62543592:C:T
chr10:62544156	['C', 'A']	98663	61463.72152784112	-971.067721425686	0.0046582533640251	0.0045882947881609	1.0152471842142083	0.309991	0.309991	chr10	62544156	0.5086509148982328	chr10:62544156:C:A
chr10:62544301	['A', 'C']	98663	45281.6380040956	-1763.8348877762598	0.000410213627418	0.0050589116177582	0.0810873283451155	0.935373	0.935373	chr10	62544301	0.0290151703696222	chr10:62544301:A:C
chr10:62544438	['T', 'C']	98663	18845.2471058127	-814.1445453825204	0.0028257978164421	0.0072167090096346	0.3915632198374028	0.695382	0.695382	chr10	62544438	0.1577765552429948	chr10:62544438:T:C
chr10:62544810	['T', 'G']	98663	5710.4630277228725	-139.11014141115763	0.0023001588358874	0.0126553311042801	0.1817541411547476	0.855776	0.855776	chr10	62544810	0.0676398973493054	chr10:62544810:T:G
chr10:62545485	['T', 'C']	98663	52857.92929630866	-1954.113876059799	0.0046963921387411	0.0048025326490223	0.9778990549282764	0.328127	0.328127	chr10	62545485	0.4839580321297646	chr10:62545485:T:C
chr10:62545630	['A', 'G']	98663	24799.02161241597	-156.94330475714827	0.0080230453167164	0.0064252368605415	1.24867697344938	0.211786	0.211786	chr10	62545630	0.6741027520836039	chr10:62545630:A:G
chr10:62546371	['C', 'A']	98663	53236.48947667229	-1896.18416808274	0.0045515671100583	0.0047951595709604	0.9492003431174052	0.342521	0.342521	chr10	62546371	0.4653127967130607	chr10:62546371:C:A
chr10:62546636	['A', 'T']	98663	47143.2116675114	-1811.5482826288403	0.0048830454903877	0.0049859600890501	0.9793591210470376	0.327405	0.327405	chr10	62546636	0.4849146924994332	chr10:62546636:A:T
chr10:62546810	['C', 'T']	98663	52945.26917540193	-1929.070079867047	0.0048325937214931	0.0048003397214018	1.0067191078055366	0.314072	0.314072	chr10	62546810	0.5029707798941709	chr10:62546810:C:T
chr10:62547122	['G', 'A']	98663	53260.63718105972	-1904.106478569232	0.0042661630977912	0.0047946717652253	0.8897716687788189	0.373591	0.373591	chr10	62547122	0.4276035946941323	chr10:62547122:G:A
chr10:62547543	['C', 'T']	98663	52856.643124334696	-1949.0003661268065	0.0048496716432638	0.0048027036979832	1.0097794801083264	0.312603	0.312603	chr10	62547543	0.5050068584435308	chr10:62547543:C:T
chr10:62547558	['C', 'T']	98663	94595.88699866178	-2152.0410052826137	0.0054800131303599	0.0042696388095268	1.283484007624333	0.199326	0.199326	chr10	62547558	0.7004360484141235	chr10:62547558:C:T
chr10:62547706	['C', 'T']	98663	2172.1320940227256	-73.27958283042503	-0.0050754299611422	0.020380630464442	-0.2490320390233902	0.803337	0.803337	chr10	62547706	0.0951022298923465	chr10:62547706:C:T
chr10:62547715	['T', 'C']	98663	53246.2538826487	-1899.5158265287007	0.0044202627953515	0.0047947050063027	0.9219050576711326	0.35658	0.35658	chr10	62547715	0.4478430193581468	chr10:62547715:T:C
chr10:62548514	['C', 'A']	98663	13132.064801581266	-42.7803925370829	-0.0018413384171855	0.0086015042384423	-0.2140716746910488	0.830492	0.830492	chr10	62548514	0.0806645466834947	chr10:62548514:C:A
chr10:62549967	['C', 'G']	98663	25411.863433622584	-240.8235822183255	0.0054341163719998	0.0063566088019057	0.854876639627506	0.392622	0.392622	chr10	62549967	0.4060253689975733	chr10:62549967:C:G
chr10:62550063	['G', 'A']	98663	53241.41146593679	-1895.85122612248	0.0045267312822154	0.0047947235592083	0.9441068345894172	0.345117	0.345117	chr10	62550063	0.4620336474185946	chr10:62550063:G:A
chr10:62550233	['A', 'G']	98663	5709.520820240436	-138.8393606450578	0.0021654930557267	0.0126544212306171	0.1711254127124689	0.864126	0.864126	chr10	62550233	0.0634229275268623	chr10:62550233:A:G
chr10:62550275	['A', 'G']	98663	24571.490446311826	-200.14644698311065	0.0080834893267367	0.0064473713011455	1.2537651314265823	0.20993	0.20993	chr10	62550275	0.6779254942262161	chr10:62550275:A:G
chr10:62550508	['A', 'G']	98663	53224.01288393311	-1901.8982452149269	0.0042950922475808	0.0047950490633563	0.8957347861993407	0.370397	0.370397	chr10	62550508	0.4313325395082512	chr10:62550508:A:G
chr10:62550657	['G', 'T']	98663	2600.1317683310026	-16.396726424339157	-0.0038542960818424	0.0187189070042944	-0.2059039067269387	0.836866	0.836866	chr10	62550657	0.0773440761996794	chr10:62550657:G:T
chr10:62550774	['G', 'A']	98663	53235.77700291924	-1902.067013746235	0.0043358476606005	0.0047949355669558	0.9042556672671378	0.365862	0.365862	chr10	62550774	0.4366826958627469	chr10:62550774:G:A
chr10:62551037	['C', 'T']	98663	2181.0221057752733	-77.50323919179897	-0.0069788093384359	0.0203392912895836	-0.3431195924712513	0.731509	0.731509	chr10	62551037	0.1357803262354683	chr10:62551037:C:T
chr10:62551233	['A', 'G']	98663	53234.77693196562	-1905.5995641262527	0.0042415368103522	0.0047948985870491	0.8845936432959168	0.376378	0.376378	chr10	62551233	0.4243757698298897	chr10:62551233:A:G
chr10:62551295	['T', 'C']	98663	24561.485205121186	-200.1657949817917	0.0081549758480614	0.0064487418802697	1.264584007155258	0.206023	0.206023	chr10	62551295	0.6860842931478388	chr10:62551295:T:C
chr10:62551471	['T', 'C']	98663	25431.1241193346	-235.9488594174176	0.0056131346792546	0.0063553159520617	0.8832188236736908	0.37712	0.37712	chr10	62551471	0.4235204348197514	chr10:62551471:T:C
chr10:62551543	['A', 'G']	98663	5708.520729012509	-136.4242483392454	0.0024801750235086	0.012655091146637	0.195982391179201	0.844624	0.844624	chr10	62551543	0.0733365822534287	chr10:62551543:A:G
chr10:62551704	['C', 'T']	98663	13129.931550032434	-42.66563963870136	-0.0018573988118999	0.0086023680106348	-0.2159171532307933	0.829053	0.829053	chr10	62551704	0.0814177048275476	chr10:62551704:C:T
chr10:62552774	['G', 'A']	98663	54843.3379794826	-2028.1459156532496	0.004363301902497	0.0047520836222639	0.9181871047164636	0.358523	0.358523	chr10	62552774	0.4454829782034988	chr10:62552774:G:A
chr10:62552888	['T', 'C']	98663	53252.73205450561	-1896.2756156841583	0.0044751947261559	0.0047947571394679	0.933351699780252	0.350641	0.350641	chr10	62552888	0.4551373037793122	chr10:62552888:T:C
chr10:62553026	['C', 'T']	98663	11727.356588282992	-457.8751247693693	0.0162630470555878	0.0090219871986348	1.80260143331268	0.0714539	0.0714539	chr10	62553026	1.145974062152848	chr10:62553026:C:T
chr10:62553035	['T', 'C']	98663	53251.95365930314	-1903.654086919434	0.0042635859043245	0.0047948203487819	0.8892066009120876	0.373894	0.373894	chr10	62553035	0.4272515040562621	chr10:62553035:T:C
chr10:62553962	['A', 'C']	98663	13135.198187605163	-45.37159403988049	-0.0020539324811178	0.0086005929805442	-0.2388128918278207	0.811251	0.811251	chr10	62553962	0.090844754852019	chr10:62553962:A:C
chr10:62554116	['T', 'G']	98663	24564.24485596708	-203.1042181169377	0.0081088879367624	0.0064478326909677	1.2576145079138734	0.208534	0.208534	chr10	62554116	0.6808231262606211	chr10:62554116:T:G
chr10:62554930	['G', 'A']	98663	25423.803782841384	-235.3871873813744	0.0057152093159123	0.0063548038330051	0.8993525946826343	0.368467	0.368467	chr10	62554930	0.433601401589624	chr10:62554930:G:A
chr10:62555001	['G', 'A']	98663	47168.64925441219	-1812.5483133719176	0.0049564160362877	0.0049857215020554	0.99412212139094	0.320166	0.320166	chr10	62555001	0.4946247898320677	chr10:62555001:G:A
chr10:62555630	['C', 'T']	98663	25429.639363373724	-235.0203357584075	0.0057206520326325	0.0063552279300973	0.90014899474186	0.368043	0.368043	chr10	62555630	0.4341014379249607	chr10:62555630:C:T
chr10:62555695	['A', 'G']	98663	13131.061070559608	-48.11777478590126	-0.0022850413922184	0.0086024748556365	-0.2656260472207293	0.790528	0.790528	chr10	62555695	0.1020827430244518	chr10:62555695:A:G
chr10:62555732	['C', 'T']	98663	13135.597632056442	-45.04553212189403	-0.0020609464767896	0.0086006620997838	-0.2396264907141818	0.81062	0.81062	chr10	62555732	0.0911826853432944	chr10:62555732:C:T
chr10:62556061	['G', 'A']	98663	41670.6023518678	-216.77971389464588	0.0024666701363249	0.0052646590700111	0.4685336891757681	0.639404	0.639404	chr10	62556061	0.194224651185235	chr10:62556061:G:A
chr10:62557391	['A', 'T']	98663	94604.2722341084	-2147.878454185171	0.0055906256859254	0.0042699364001131	1.3092995215987793	0.190436	0.190436	chr10	62557391	0.720250949210611	chr10:62557391:A:T
chr10:62557466	['C', 'T']	98663	2845.201863039248	26.740262994733435	-0.0047371415927527	0.0179708946837149	-0.2636007653556355	0.792088	0.792088	chr10	62557466	0.1012265661487043	chr10:62557466:C:T
chr10:62557941	['C', 'T']	98663	47118.775729070585	-1804.7874955006057	0.0050192371426632	0.0049869287279382	1.0064786197051463	0.314188	0.314188	chr10	62557941	0.5028104062893791	chr10:62557941:C:T
chr10:62557991	['A', 'G']	98663	24567.49004085025	-203.65054893231067	0.0080488960587551	0.0064471978955733	1.2484332246543202	0.211875	0.211875	chr10	62557991	0.6739202844528426	chr10:62557991:A:G
chr10:62558110	['A', 'G']	98663	5709.462946632203	-136.99773603658846	0.0024800795967771	0.0126543763431798	0.1959859205636658	0.844622	0.844622	chr10	62558110	0.0733376106281756	chr10:62558110:A:G
chr10:62558463	['G', 'C']	98663	13126.463477679115	-40.64746946393058	-0.0016545164039123	0.0086036120665275	-0.19230485883357	0.847504	0.847504	chr10	62558463	0.0718582433622512	chr10:62558463:G:C
chr10:62558827	['G', 'A']	98663	28111.84927979889	-208.1068440762011	0.005190168326513	0.0060991671096425	0.8509634566837216	0.394792	0.394792	chr10	62558827	0.4036316563850171	chr10:62558827:G:A
chr10:62560402	['G', 'A']	98663	13033.660514099212	-81.16493517532015	-0.0041712758004069	0.008633964616481	-0.4831240323181946	0.629009	0.629009	chr10	62560402	0.2013431405286991	chr10:62560402:G:A
chr10:62560861	['C', 'T']	98663	28064.42223641265	-180.00250445084728	0.0050110597894178	0.00610658929459	0.8205987905322579	0.411877	0.411877	chr10	62560861	0.385232459201569	chr10:62560861:C:T
chr10:62560899	['T', 'C']	98663	41613.21771258857	-188.69793422541	0.0022275005169511	0.0052734295975661	0.4224007310117951	0.672733	0.672733	chr10	62560899	0.172157268071047	chr10:62560899:T:C
chr10:62560976	['A', 'G']	98663	25350.85415821913	-203.6792760141969	0.0051527614910726	0.0063688851590598	0.8090523478418754	0.418487	0.418487	chr10	62560976	0.3783180285093249	chr10:62560976:A:G
chr10:62561097	['T', 'A']	98663	13035.11388080733	-80.96600745888463	-0.0042574974418337	0.0086337228674134	-0.4931241721810397	0.621926	0.621926	chr10	62561097	0.2062612868582907	chr10:62561097:T:A
chr10:62561648	['T', 'C']	98663	41637.88116409848	-184.5101109305652	0.0018040310692224	0.0052771755624291	0.3418554201732836	0.73246	0.73246	chr10	62561648	0.1352160873610313	chr10:62561648:T:C
chr10:62561719	['G', 'T']	98663	28060.68818872096	-178.03402956473175	0.0051090135473975	0.0061075088285527	0.8365134936052513	0.402868	0.402868	chr10	62561719	0.3948372274623192	chr10:62561719:G:T
chr10:62562079	['C', 'T']	98663	24503.09668256065	-164.74660372061817	0.0078076587481633	0.00646183463826	1.2082727561511335	0.226945	0.226945	chr10	62562079	0.6440793810917865	chr10:62562079:C:T
chr10:62562321	['T', 'G']	98663	13043.32200744022	-80.09011075425249	-0.0041623736058575	0.0086308499139296	-0.4822669432751685	0.629617	0.629617	chr10	62562321	0.2009235543044574	chr10:62562321:T:G
chr10:62562735	['C', 'T']	98663	41587.90120528337	-180.1399763493722	0.0019147778109753	0.0052750758040525	0.3629858379484069	0.716616	0.716616	chr10	62562735	0.1447134994993285	chr10:62562735:C:T
chr10:62563471	['G', 'A']	98663	149755.73206284843	-6307.508261669929	-0.0019513303301664	0.0050344605172378	-0.3875947231059065	0.698317	0.698317	chr10	62563471	0.1559473852591055	chr10:62563471:G:A
chr10:62563544	['T', 'C']	98663	41783.92902107472	-165.2042098285941	0.0014475641641123	0.00526863204163	0.2747514255454677	0.783508	0.783508	chr10	62563544	0.1059565648136198	chr10:62563544:T:C
chr10:62565099	['C', 'G']	98663	5683.2304097953565	-146.27220647341437	0.002158978069727	0.0126775502510408	0.1702993107481306	0.864775	0.864775	chr10	62565099	0.0630968740026938	chr10:62565099:C:G
chr10:62565578	['C', 'T']	98663	5670.172410297993	-146.0415818025667	0.001760777550922	0.0126910331109727	0.1387418609285365	0.889654	0.889654	chr10	62565578	0.0507788642621644	chr10:62565578:C:T
chr10:62565741	['T', 'C']	98663	13151.666494354236	-66.20778125434829	-0.0044163520568311	0.0085984087368798	-0.51362434515223	0.607516	0.607516	chr10	62565741	0.2164422796716973	chr10:62565741:T:C
chr10:62565776	['G', 'C']	98663	2168.065923373201	-62.68887542037288	-0.0002803302808066	0.0203996143790322	-0.0137419401954366	0.989036	0.989036	chr10	62565776	0.0047879001957401	chr10:62565776:G:C
chr10:62567153	['T', 'C']	98663	25459.61264685908	34.19530862135515	0.0073033127554083	0.0063691241204944	1.1466745846431194	0.251519	0.251519	chr10	62567153	0.5994292023238336	chr10:62567153:T:C
chr10:62568032	['A', 'G']	98663	44089.362419032754	-293.0140077457408	0.0050936856627397	0.0051434156100855	0.9903313379443346	0.322015	0.322015	chr10	62568032	0.4921238976659705	chr10:62568032:A:G
chr10:62568169	['A', 'G']	98663	5585.850469850413	-157.23648674833143	0.0012751216677942	0.0127938769839534	0.0996665568532164	0.920609	0.920609	chr10	62568169	0.0359247836987995	chr10:62568169:A:G
chr10:62568680	['G', 'C']	98663	25436.09369393113	33.91594691455051	0.0074575889111995	0.006370494954378	1.1706451326948175	0.241744	0.241744	chr10	62568680	0.6166442961455947	chr10:62568680:G:C
chr10:62568779	['T', 'A']	98663	25416.31846655989	36.22004031422908	0.0074201943724557	0.006373282508881	1.1642657236856822	0.244319	0.244319	chr10	62568779	0.6120427578554777	chr10:62568779:T:A
chr10:62569488	['G', 'A']	98663	25460.77417393068	35.50265553996146	0.0073490362764453	0.0063688431933635	1.1539044145572923	0.248542	0.248542	chr10	62569488	0.604600211248661	chr10:62569488:G:A
chr10:62569539	['T', 'C']	98663	24343.96086202876	-148.41969269797363	0.0073900724110148	0.0064730136567868	1.1416741571781546	0.253592	0.253592	chr10	62569539	0.5958644511477851	chr10:62569539:T:C
chr10:62571455	['G', 'A']	98663	24231.210361465324	-164.35266980070452	0.0075969613009633	0.0064857425960706	1.1713325326179131	0.241468	0.241468	chr10	62571455	0.6171404149921482	chr10:62571455:G:A
chr10:62572736	['G', 'A']	98663	24330.39803108493	-155.8637357029655	0.0071075500602202	0.0064741710096243	1.0978316837251227	0.272281	0.272281	chr10	62572736	0.5649826630414204	chr10:62572736:G:A
chr10:62573752	['G', 'A']	98663	5479.0	-175.22146716322345	-0.0002103965503353	0.0129039394127998	-0.0163048309206014	0.986991	0.986991	chr10	62573752	0.0056868074804725	chr10:62573752:G:A
chr10:62574376	['G', 'A']	98663	13245.80551810819	-50.2545806612321	-0.0032805283609267	0.0085707618854215	-0.3827580797112974	0.7019	0.7019	chr10	62574376	0.1537247575877868	chr10:62574376:G:A
chr10:62575025	['A', 'C']	98663	13123.72920425748	-63.68854357284265	-0.0032201825839603	0.0086088456478844	-0.3740550958480392	0.708364	0.708364	chr10	62575025	0.1497435183439439	chr10:62575025:A:C
chr10:62575035	['T', 'C']	98663	5581.226274338885	-156.78721087781946	0.0018167178133929	0.0127936617579883	0.1420013947342794	0.887079	0.887079	chr10	62575035	0.0520377017733509	chr10:62575035:T:C
chr10:62575328	['T', 'C']	98663	14615.33320493847	-551.6457534345211	-0.004277943897996	0.0081295276904641	-0.5262229321162213	0.598735	0.598735	chr10	62575328	0.222765353742441	chr10:62575328:T:C
chr10:62575453	['A', 'T']	98663	5580.848471332414	-161.00382352555022	0.0009501728747127	0.0127947379558664	0.0742627850597791	0.940801	0.940801	chr10	62575453	0.026502229645646	chr10:62575453:A:T
chr10:62575551	['G', 'A']	98663	38676.31204638528	-12.28245650621188	0.0041266577676481	0.0054268627573174	0.7604131433181767	0.447009	0.447009	chr10	62575551	0.3496837327718917	chr10:62575551:G:A
chr10:62575618	['T', 'C']	98663	24351.183045761456	-151.0634055124428	0.0072562599969244	0.006471584176482	1.1212494188507935	0.262184	0.262184	chr10	62575618	0.5813938150247737	chr10:62575618:T:C
chr10:62575629	['C', 'T']	98663	13127.064396127926	-60.675762604496434	-0.0029056015783224	0.0086072155753695	-0.33757741430773	0.735682	0.735682	chr10	62575629	0.1333098697510401	chr10:62575629:C:T
chr10:62576551	['T', 'C']	98663	13200.76019471631	-50.63602631972268	-0.0031524223517846	0.0085856403005969	-0.3671738206369331	0.71349	0.71349	chr10	62576551	0.146612109410236	chr10:62576551:T:C
chr10:62576970	['G', 'A']	98663	102802.54543335026	-4471.23717305486	-0.0051116820935652	0.0042748593138566	-1.1957544607365305	0.231795	0.231795	chr10	62576970	0.6348959363440774	chr10:62576970:G:A
chr10:62577024	['T', 'A']	98663	45404.82341909452	-160.47827374597506	0.0023988236341761	0.0051224002895298	0.4683006986157218	0.639571	0.639571	chr10	62577024	0.1941112366479844	chr10:62577024:T:A
chr10:62578320	['C', 'T']	98663	5586.283099191145	-157.32756963244495	0.0017709804862128	0.0127860834013624	0.1385084416095797	0.889839	0.889839	chr10	62578320	0.0506885638457631	chr10:62578320:C:T
chr10:62579087	['A', 'C']	98663	38794.25719267655	-60.69427450383899	0.0029632544749136	0.0054203486381186	0.546690752339157	0.584592	0.584592	chr10	62579087	0.2331471321527664	chr10:62579087:A:C
chr10:62580116	['T', 'C']	98663	13574.61412756984	-64.49111098578018	-0.0050683157187079	0.0084758525054907	-0.5979712029468052	0.549861	0.549861	chr10	62580116	0.2597470824374928	chr10:62580116:T:C
chr10:62580760	['A', 'G']	98663	13335.027359905933	-95.81285636776906	-0.0051731819133678	0.0085405566920944	-0.6057195215572339	0.544702	0.544702	chr10	62580760	0.2638410301108054	chr10:62580760:A:G
chr10:62581043	['T', 'C']	98663	62635.157430028295	-1045.3815904683368	0.0023927323562282	0.004585891510127	0.5217594770710108	0.601839	0.601839	chr10	62581043	0.2205196728006638	chr10:62581043:T:C
chr10:62581062	['A', 'G']	98663	13335.16253915476	-90.29058549648914	-0.0047991208525713	0.0085403776999079	-0.5619330925637096	0.574163	0.574163	chr10	62581062	0.2409647975824111	chr10:62581062:A:G
chr10:62581266	['C', 'T']	98663	23825.65633742854	-139.5578512965332	0.0074706971887921	0.0065378766776876	1.142679428978528	0.253174	0.253174	chr10	62581266	0.5965808967443925	chr10:62581266:C:T
chr10:62581757	['T', 'A']	98663	13264.285485473303	-101.0454589991233	-0.0044171777330102	0.0085622899842745	-0.5158874251073992	0.605934	0.605934	chr10	62581757	0.2175746778086298	chr10:62581757:T:A
chr10:62582192	['C', 'T']	98663	24493.723846403365	-24.65624462112579	0.0073785072997404	0.0064710350088134	1.1402360348369365	0.254191	0.254191	chr10	62582192	0.5948398303340643	chr10:62582192:C:T
chr10:62584612	['C', 'A']	98663	82551.87717181958	-2897.0293375410247	-9.477003667502551e-05	0.0042776041172914	-0.0221549339481731	0.982324	0.982324	chr10	62584612	0.0077452452027071	chr10:62584612:C:A
chr10:62584969	['A', 'G']	98663	16400.828538701695	-354.0168231755023	0.0023556975449808	0.0077037309377602	0.3057865810751816	0.759768	0.759768	chr10	62584969	0.1193190020633246	chr10:62584969:A:G
chr10:62585041	['T', 'C']	98663	16398.329643707868	-352.0328365133476	0.0025471722107073	0.0077040736314822	0.3306266700643194	0.740927	0.740927	chr10	62585041	0.1302245788748213	chr10:62585041:T:C
chr10:62585291	['T', 'G']	98663	16396.492802692395	-351.71776921812346	0.002538792373427	0.0077045953769375	0.3295166389952876	0.741766	0.741766	chr10	62585291	0.1297330771152424	chr10:62585291:T:G
chr10:62585396	['G', 'A']	98663	16887.518753654782	-390.4059509686336	0.0019874992201416	0.0077235339348284	0.2573302890765084	0.796924	0.796924	chr10	62585396	0.0985830938541124	chr10:62585396:G:A
chr10:62585406	['A', 'G']	98663	159337.9946376077	-6357.061762973904	0.0011545270042366	0.0054588011453589	0.2114982710477086	0.832499	0.832499	chr10	62585406	0.0796162794970091	chr10:62585406:A:G
chr10:62586742	['A', 'G']	98663	17021.725238968913	-254.49159131889712	0.0023075656937482	0.0075728414043645	0.3047159673010356	0.760583	0.760583	chr10	62586742	0.1188533858514696	chr10:62586742:A:G
chr10:62586891	['C', 'T']	98663	31801.512544475863	-1854.9644089080764	-0.0051607511550348	0.0057918807230872	-0.8910320156392981	0.372914	0.372914	chr10	62586891	0.4283913119762773	chr10:62586891:C:T
chr10:62589243	['G', 'A']	98663	17143.56382914023	-250.66179816594737	0.0011503323089131	0.0075500157504901	0.1523615773700166	0.878902	0.878902	chr10	62589243	0.0560595472606592	chr10:62589243:G:A
chr10:62589908	['T', 'C']	98663	34877.36299863146	-685.1440588723311	0.0060937873996052	0.0055588649066562	1.096228726895032	0.272981	0.272981	chr10	62589908	0.5638675796343828	chr10:62589908:T:C
chr10:62589976	['G', 'A']	98663	29293.04730044808	-1546.0381042289007	-0.0071394268404034	0.0059964926004684	-1.1906004586490688	0.233813	0.233813	chr10	62589976	0.6311313457348808	chr10:62589976:G:A
chr10:62590220	['G', 'A']	98663	72751.07055734113	-3431.5326424251143	0.0007464713840463	0.004436372974988	0.1682616381117908	0.866378	0.866378	chr10	62590220	0.062292584314303	chr10:62590220:G:A
chr10:62590502	['A', 'G']	98663	3307.402266576112	-109.59810538355326	0.00107169641896	0.0165061840335064	0.0649269641477762	0.948232	0.948232	chr10	62590502	0.0230853926271444	chr10:62590502:A:G
chr10:62590774	['C', 'T']	98663	102740.7439403923	-5007.30236871147	-0.0031533048904991	0.0043272598797103	-0.7287070751826901	0.466183	0.466183	chr10	62590774	0.3314435676683087	chr10:62590774:C:T
chr10:62590869	['T', 'A']	98663	102794.50249870756	-5003.532086736423	-0.0032290689107254	0.0043271894700158	-0.7462277612525188	0.455532	0.455532	chr10	62590869	0.3414811095026633	chr10:62590869:T:A
chr10:62591548	['AG', 'A']	98663	102260.76576914496	-5043.8349094507	-0.0026131234506832	0.0043295395779579	-0.60355689181983	0.54614	0.54614	chr10	62591548	0.2626960140099706	chr10:62591548:AG:A
chr10:62591822	['C', 'T']	98663	161263.3448653361	-6403.629414475596	0.0003530773432851	0.005592906059642	0.0631294964585464	0.949664	0.949664	chr10	62591822	0.0224300249820224	chr10:62591822:C:T
chr10:62593090	['C', 'T']	98663	73227.78162923909	-3483.356322728104	6.568284236157454e-05	0.0044310248005834	0.0148233975925672	0.988173	0.988173	chr10	62593090	0.0051670165781593	chr10:62593090:C:T
chr10:62593510	['A', 'G']	98663	111493.08457893168	-5476.6924078143975	-0.0025858747361784	0.004373320731405	-0.5912840367753356	0.554331	0.554331	chr10	62593510	0.2562308335625434	chr10:62593510:A:G
chr10:62593830	['T', 'C']	98663	25352.27186878729	-1550.4607584102246	-0.0075473918559927	0.0063654314468827	-1.1856842570645931	0.23575	0.23575	chr10	62593830	0.627548298590634	chr10:62593830:T:C
chr10:62594503	['C', 'T']	98663	35712.343554550884	-671.4136668605471	0.0083419593665591	0.0055110198673842	1.5136870429245148	0.130108	0.130108	chr10	62594503	0.8856959989876949	chr10:62594503:C:T
chr10:62594504	['G', 'A']	98663	25302.84685954099	-1553.180288846689	-0.0077313326781093	0.0063687321616647	-1.2139516126375072	0.224769	0.224769	chr10	62594504	0.6482635865963461	chr10:62594504:G:A
chr10:62594530	['A', 'G']	98663	111638.36721577376	-5504.764313973454	-0.00276687551142	0.0043711634158832	-0.6329837730079321	0.526746	0.526746	chr10	62594530	0.2783987536496647	chr10:62594530:A:G
chr10:62594693	['G', 'A']	98663	35707.06673154314	-668.2285135417133	0.0083982710843535	0.0055111577121349	1.5238669482931655	0.127545	0.127545	chr10	62594693	0.8943365618677688	chr10:62594693:G:A
chr10:62594734	['A', 'G']	98663	25326.5937718578	-1558.1511781845547	-0.0078267611885902	0.0063654469344422	-1.2295697802837835	0.218861	0.218861	chr10	62594734	0.6598316207700977	chr10:62594734:A:G
chr10:62595580	['C', 'T']	98663	111548.82846252876	-5488.014041974915	-0.0023713347953881	0.0043693598755805	-0.5427190396105989	0.587324	0.587324	chr10	62595580	0.2311222520863766	chr10:62595580:C:T
chr10:62596646	['C', 'T']	98663	22486.38150757844	-680.9368347540365	-0.0022899757318781	0.0066689971653585	-0.3433763240706081	0.731316	0.731316	chr10	62596646	0.135894924817655	chr10:62596646:C:T
chr10:62597623	['G', 'A']	98663	35693.87373788574	-666.4782185506592	0.008572441362308	0.0055120793585991	1.5552100767443782	0.119899	0.119899	chr10	62597623	0.921184439055388	chr10:62597623:G:A
chr10:62598337	['A', 'G']	98663	8785.424716413067	-406.9227407841028	0.0071430492851607	0.0103084114918324	0.6929340462223816	0.488353	0.488353	chr10	62598337	0.3112661400237454	chr10:62598337:A:G
chr10:62598665	['T', 'C']	98663	8715.236667376254	-415.2988516128364	0.0078756991282182	0.0103452776686084	0.7612844604564009	0.446489	0.446489	chr10	62598665	0.3501892362113766	chr10:62598665:T:C
chr10:62598686	['A', 'G']	98663	169844.49314776898	-6846.998391682062	0.0035036013172814	0.0062986296281337	0.5562481879601416	0.578042	0.578042	chr10	62598686	0.2380406049954576	chr10:62598686:A:G
chr10:62598926	['C', 'T']	98663	32120.860104414816	-564.5027274701799	0.0106255921277827	0.005747988128153	1.848575865308364	0.0645221	0.0645221	chr10	62598926	1.190291506075852	chr10:62598926:C:T
chr10:62600331	['A', 'G']	98663	25282.56251710541	-1555.13569419672	-0.0079031974269098	0.0063708704004137	-1.2405208284250346	0.214786	0.214786	chr10	62600331	0.6679940298667886	chr10:62600331:A:G
chr10:62601028	['T', 'C']	98663	169844.05019461564	-6853.462886704516	0.0032183772317668	0.0062989716628215	0.51093692812792	0.609396	0.609396	chr10	62601028	0.2151004007592738	chr10:62601028:T:C
chr10:62601196	['C', 'T']	98663	111573.96288824912	-5510.076532083515	-0.0027157330641543	0.0043700919545433	-0.6214361373634105	0.534314	0.534314	chr10	62601196	0.2722034463615619	chr10:62601196:C:T
chr10:62601471	['T', 'C']	98663	37649.63196577558	-2046.0808671604875	-0.003531952662319	0.0054343986615017	-0.6499252046670827	0.515742	0.515742	chr10	62601471	0.2875674999186529	chr10:62601471:T:C
chr10:62601561	['ACT', 'A']	98663	73360.89680375482	-3532.583233537731	-0.0001732057056467	0.004430349463498	-0.0390952693627872	0.968815	0.968815	chr10	62601561	0.0137591457043957	chr10:62601561:ACT:A
chr10:62601941	['A', 'G']	98663	58281.53565959868	-1347.1888265072137	0.0047616805801409	0.0046432058725767	1.02551571281038	0.305122	0.305122	chr10	62601941	0.5155264775947492	chr10:62601941:A:G
chr10:62602424	['G', 'C']	98663	8787.890697697992	-404.7548660905165	0.0074450984705892	0.0103069506824689	0.7223376437856256	0.470089	0.470089	chr10	62602424	0.327819911107416	chr10:62602424:G:C
chr10:62602464	['T', 'C']	98663	22281.83924335502	-725.9503042008013	-0.0026940367251924	0.0066976295588296	-0.4022373440526948	0.68751	0.68751	chr10	62602464	0.1627209805329953	chr10:62602464:T:C
chr10:62603366	['A', 'C']	98663	170125.71946852317	-6826.612922037272	0.0045754598735768	0.0063260137955254	0.7232769357558433	0.469511	0.469511	chr10	62603366	0.328354228353486	chr10:62603366:A:C
chr10:62603549	['G', 'A']	98663	35476.954218436775	-661.2255085007939	0.0086759419507862	0.0055281296394078	1.5694172381448714	0.116554	0.116554	chr10	62603549	0.9334728173976448	chr10:62603549:G:A
chr10:62605355	['T', 'C']	98663	71970.190620643	-3508.675001723187	-0.0009140777718629	0.0044592616151973	-0.2049841096444556	0.837585	0.837585	chr10	62605355	0.0769711088788324	chr10:62605355:T:C
chr10:62605853	['T', 'G']	98663	30608.92878051872	-1072.8100493609434	0.0014127466055119	0.0058624228020155	0.2409834045108783	0.809568	0.809568	chr10	62605853	0.0917466666333284	chr10:62605853:T:G
chr10:62606865	['T', 'A']	98663	111053.90735031634	-5578.453123895628	-0.002652122699382	0.0043720670843589	-0.6066061311982154	0.544114	0.544114	chr10	62606865	0.2643100995957946	chr10:62606865:T:A
chr10:62607800	['G', 'T']	98663	8634.40135136506	-416.8697054419823	0.0073346103652115	0.0103891457936439	0.7059878175642579	0.480197	0.480197	chr10	62607800	0.3185805574974745	chr10:62607800:G:T
chr10:62607924	['A', 'T']	98663	73292.08439406227	-3513.6214389298884	0.0001282817525474	0.0044296437758628	0.0289598349299409	0.976897	0.976897	chr10	62607924	0.0101512240905919	chr10:62607924:A:T
chr10:62608043	['T', 'C']	98663	22263.5387851132	-687.1063684193005	-0.0025641502792812	0.0067043346763721	-0.3824615570457799	0.70212	0.70212	chr10	62608043	0.1535886558416569	chr10:62608043:T:C
chr10:62608593	['C', 'T']	98663	22531.338966384166	-688.3962222739572	-0.002675948793201	0.0066619534169224	-0.401676299087245	0.687923	0.687923	chr10	62608593	0.1624601701170512	chr10:62608593:C:T
chr10:62608683	['C', 'G']	98663	3343.0677674055605	-116.90788542814518	-0.001936876139001	0.0164439360701364	-0.1177866497862733	0.906237	0.906237	chr10	62608683	0.0427582103450981	chr10:62608683:C:G
chr10:62608958	['T', 'C']	98663	35680.786288483185	-644.0775389993817	0.0091214144453509	0.0055128637001473	1.6545691933408655	0.0980151	0.0980151	chr10	62608958	1.0087070126594768	chr10:62608958:T:C
chr10:62609242	['T', 'C']	98663	60978.12480105431	-2192.9402127794347	0.0017689008200497	0.004588477072606	0.3855093513728908	0.699861	0.699861	chr10	62609242	0.1549882070248177	chr10:62609242:T:C
chr10:62609799	['T', 'C']	98663	60987.45347634784	-2199.70157627074	0.0016229162612796	0.004588084638274	0.3537241331036465	0.723546	0.723546	chr10	62609799	0.1405338530575766	chr10:62609799:T:C
chr10:62609990	['G', 'A']	98663	35661.144547168675	-651.6550337474786	0.0089630302818271	0.0055133770880714	1.6256878748996202	0.104019	0.104019	chr10	62609990	0.9828873256868303	chr10:62609990:G:A
chr10:62610012	['TG', 'T']	98663	3423.242874229647	-94.69965259850464	0.0021706418826676	0.0162548717096101	0.1335379276715151	0.893768	0.893768	chr10	62610012	0.0487751986488146	chr10:62610012:TG:T
chr10:62610165	['T', 'C']	98663	88469.34691374293	-1941.671845816592	-0.0001493957464306	0.0043123696543029	-0.0346435390300066	0.972364	0.972364	chr10	62610165	0.0121711284905346	chr10:62610165:T:C
chr10:62610240	['C', 'G']	98663	123711.30040547391	-3036.181681372459	0.000299745259881	0.0044271678962802	0.0677058713162564	0.94602	0.94602	chr10	62610240	0.0240996819937438	chr10:62610240:C:G
chr10:62611447	['T', 'G']	98663	25328.87770163417	-1539.0782633728572	-0.0081367521979258	0.0063655873970946	-1.2782405912201642	0.201168	0.201168	chr10	62611447	0.6964411017905684	chr10:62611447:T:G
chr10:62612097	['T', 'G']	98663	20893.752995438423	-1435.0870073864114	-0.0094878617960008	0.0069261203224983	-1.3698667297449532	0.170732	0.170732	chr10	62612097	0.7676850722012907	chr10:62612097:T:G
chr10:62612471	['A', 'T']	98663	22279.710099371347	-724.7260678037857	-0.0024909272946153	0.0066971732024461	-0.3719371172460516	0.70994	0.70994	chr10	62612471	0.1487783537738888	chr10:62612471:A:T
chr10:62613926	['T', 'C']	98663	24974.1250215467	-1585.484655698957	-0.0076637603603112	0.0064086310871419	-1.1958498244168865	0.231758	0.231758	chr10	62613926	0.6349652656154424	chr10:62613926:T:C
chr10:62614388	['G', 'C']	98663	8739.594444726043	-389.6326982138223	0.0080459692591543	0.0103361962635804	0.7784265172580288	0.436319	0.436319	chr10	62614388	0.3601958747613094	chr10:62614388:G:C
chr10:62614600	['G', 'A']	98663	35587.16416473236	-652.4221540103288	0.0092254801004758	0.0055181830755758	1.6718329156763547	0.0945604	0.0945604	chr10	62614600	1.0242906993496077	chr10:62614600:G:A
chr10:62614891	['C', 'T']	98663	25223.09038288037	-1550.211122252494	-0.0087782222811864	0.0063761339857374	-1.3767311510112883	0.168599	0.168599	chr10	62614891	0.7731450056055224	chr10:62614891:C:T
chr10:62615590	['G', 'A']	98663	123572.55436380408	-3055.2195456449176	0.0002488735268372	0.004425365406218	0.0562379609348236	0.955152	0.955152	chr10	62615590	0.0199275106063739	chr10:62615590:G:A
chr10:62615799	['G', 'A']	98663	27843.539876740928	286.37094445831184	-0.0043914553888666	0.0062727205653593	-0.7000878395760474	0.483874	0.483874	chr10	62615799	0.3152677132083657	chr10:62615799:G:A
chr10:62616719	['G', 'A']	98663	22241.93063355296	-721.2408009901338	-0.0023767301637847	0.0067019840455002	-0.3546308298630569	0.722867	0.722867	chr10	62616719	0.1409416010173554	chr10:62616719:G:A
chr10:62616798	['T', 'C']	98663	123719.80945381556	-3057.253810863564	0.0003871384105522	0.0044276098570627	0.0874373359555817	0.930324	0.930324	chr10	62616798	0.0313657752021854	chr10:62616798:T:C
chr10:62617712	['A', 'C']	98663	8934.797681630993	-357.8196734928232	0.0089104546369178	0.0102437578628714	0.8698423719301109	0.384389	0.384389	chr10	62617712	0.4152290489630527	chr10:62617712:A:C
chr10:62617980	['A', 'G']	98663	8935.086740124278	-361.6177690592394	0.008350389313043	0.0102272710865003	0.8164826415978498	0.414226	0.414226	chr10	62617980	0.3827626449352108	chr10:62617980:A:G
chr10:62618207	['C', 'T']	98663	26492.14809183518	-1585.4993282378537	-0.0081072013884275	0.0062525123433059	-1.296631008990684	0.194761	0.194761	chr10	62618207	0.7104980042361918	chr10:62618207:C:T
chr10:62618536	['A', 'G']	98663	22471.13878246062	-756.186277476458	-0.0030420227044015	0.0066714220103652	-0.4559781557327972	0.648407	0.648407	chr10	62618536	0.1881523052902662	chr10:62618536:A:G
chr10:62619566	['C', 'T']	98663	56552.02457196728	-2522.5819121225627	-0.0020941183032104	0.0047050855047064	-0.4450755041785688	0.656266	0.656266	chr10	62619566	0.182920095201981	chr10:62619566:C:T
chr10:62620364	['G', 'T']	98663	18583.565061828504	-740.1475946325089	-0.0083620203868311	0.007264895464518	-1.151017303369527	0.249728	0.249728	chr10	62620364	0.6025327609576135	chr10:62620364:G:T
chr10:62620576	['T', 'C']	98663	116516.72382651355	-2761.9919566455774	-0.0006139051541021	0.0043469842704147	-0.1412255292204154	0.887692	0.887692	chr10	62620576	0.0517376940224992	chr10:62620576:T:C
chr10:62621908	['A', 'G']	98663	56195.83488256583	-2595.13517813572	-0.0016285047074516	0.0047168085357197	-0.3452556310308519	0.729903	0.729903	chr10	62621908	0.1367348513368212	chr10:62621908:A:G
chr10:62622599	['A', 'C']	98663	111920.41867301943	-2578.4708944646377	-0.0011397809340479	0.004321717263494	-0.2637333412983232	0.791986	0.791986	chr10	62622599	0.1012824954010188	chr10:62622599:A:C
chr10:62622902	['G', 'A']	98663	31351.269020530613	-1595.0492711559612	0.0027253448852136	0.0060685405759866	0.4490939544835415	0.653365	0.653365	chr10	62622902	0.1848441338856666	chr10:62622902:G:A
chr10:62624434	['C', 'A']	98663	59677.750800957045	-160.15517141216037	0.0017114260965984	0.004740553951232	0.3610181666962458	0.718087	0.718087	chr10	62624434	0.1438229355195499	chr10:62624434:C:A
chr10:62624681	['G', 'A']	98663	3602.0	-131.99567741299393	-0.0073921823194931	0.0158327177834233	-0.4668928241260431	0.640578	0.640578	chr10	62624681	0.1934279808184184	chr10:62624681:G:A
chr10:62625022	['G', 'A']	98663	59413.81751558463	-198.3116792263293	0.0016776964056344	0.004743024897474	0.3537186588516343	0.72355	0.72355	chr10	62625022	0.1405314521416351	chr10:62625022:G:A
chr10:62625464	['G', 'A']	98663	59411.04322658477	-199.21292303250783	0.0016826927722202	0.0047431762018019	0.3547607553733713	0.72277	0.72277	chr10	62625464	0.1409998819894222	chr10:62625464:G:A
chr10:62627348	['C', 'T']	98663	66643.83391792711	-3740.3633215196496	-0.0058156076022812	0.0045486997992516	-1.2785208650696165	0.201069	0.201069	chr10	62627348	0.6966548819976434	chr10:62627348:C:T
chr10:62628174	['T', 'C']	98663	156620.5245750428	-4862.949147567618	-0.0059067907229266	0.0052579847178326	-1.1233944257946438	0.261273	0.261273	chr10	62628174	0.5829054680257226	chr10:62628174:T:C
chr10:62628399	['G', 'A']	98663	3614.183157980093	-125.27622443418142	-0.0053135078831551	0.0158135261116825	-0.336010314564166	0.736864	0.736864	chr10	62628399	0.1326126607159954	chr10:62628399:G:A
chr10:62628569	['T', 'G']	98663	8091.574085711969	-179.28800471318002	0.0184870064221764	0.0106759879558076	1.7316436191855824	0.0833402	0.0833402	chr10	62628569	1.0791454616566127	chr10:62628569:T:G
chr10:62628803	['C', 'T']	98663	8077.736847973724	-182.3512328531592	0.0183473687649878	0.010683859226418	1.7172978767466545	0.0859279	0.0859279	chr10	62628803	1.0658658018413687	chr10:62628803:C:T
chr10:62628871	['G', 'C']	98663	66716.31473182602	-3728.047970729015	-0.0057275901261029	0.0045467498161324	-1.2597108611036198	0.207777	0.207777	chr10	62628871	0.6824025286071378	chr10:62628871:G:C
chr10:62629187	['C', 'T']	98663	66669.3009240006	-3731.5057566739033	-0.0056401191730857	0.0045474575968573	-1.2402796624169934	0.214875	0.214875	chr10	62629187	0.6678141103048911	chr10:62629187:C:T
chr10:62629410	['G', 'A']	98663	66715.3049819465	-3731.632791921282	-0.0058004069985608	0.0045475871636255	-1.275491109869438	0.202138	0.202138	chr10	62629410	0.6943520356237629	chr10:62629410:G:A
chr10:62629792	['T', 'C']	98663	145867.52989312308	-4172.07634139092	-0.0027287634472176	0.0048620346966834	-0.5612389909679166	0.574636	0.574636	chr10	62629792	0.2406071696569894	chr10:62629792:T:C
chr10:62631202	['C', 'G']	98663	25146.507969569146	-1462.5686975041076	-0.0020041352315142	0.0066951271852712	-0.2993423688683897	0.764679	0.764679	chr10	62631202	0.1165208364611947	chr10:62631202:C:G
chr10:62631272	['G', 'A']	98663	3859.18174643492	-124.2661274105717	-0.0054853545519533	0.0158238294674832	-0.3466515209371643	0.728854	0.728854	chr10	62631272	0.1373594584373106	chr10:62631272:G:A
chr10:62631294	['G', 'A']	98663	14768.928155877433	-850.3740767390794	-0.0062007051524102	0.008118710389037	-0.7637549383191794	0.445015	0.445015	chr10	62631294	0.3516253501259505	chr10:62631294:G:A
chr10:62632086	['C', 'A']	98663	66685.51783704874	-3738.838247225352	-0.0058736939884805	0.0045475258235277	-1.2916241086728184	0.19649	0.19649	chr10	62632086	0.706659547351304	chr10:62632086:C:A
chr10:62632174	['A', 'G']	98663	3614.3663345260657	-127.25782605674438	-0.0061492675280804	0.015814149560617	-0.388845919567775	0.697391	0.697391	chr10	62632174	0.1565236615995003	chr10:62632174:A:G
chr10:62633886	['T', 'C']	98663	14859.409723559767	-455.8631098427289	-0.0070462816960298	0.0080437446487124	-0.8759951992207636	0.381035	0.381035	chr10	62633886	0.419035130338206	chr10:62633886:T:C
chr10:62635198	['A', 'T']	98663	31031.233901054344	-1051.7303650705871	-0.0053916857174567	0.0058299851989725	-0.9248197951526425	0.355062	0.355062	chr10	62635198	0.4496958049537941	chr10:62635198:A:T
chr10:62635426	['T', 'G']	98663	8221.499873267574	-164.75009387668868	0.0175324210772114	0.0105976284766306	1.654372118806875	0.0980551	0.0980551	chr10	62635426	1.0085298130695632	chr10:62635426:T:G
chr10:62636217	['C', 'T']	98663	8091.574085711968	-163.21571096442898	0.0202130316071919	0.0106743571321212	1.893606458637869	0.0582802	0.0582802	chr10	62636217	1.2344789665323264	chr10:62636217:C:T
chr10:62636282	['C', 'T']	98663	67120.32717282209	-3741.006090066781	-0.0063051716959555	0.0045471416814939	-1.3866231003129772	0.16556	0.16556	chr10	62636282	0.7810445822712776	chr10:62636282:C:T
chr10:62637030	['A', 'G']	98663	42316.29125357338	-758.4372278817862	0.000385498543954	0.0051909079423266	0.0742641842693323	0.9408	0.9408	chr10	62637030	0.0265026912679367	chr10:62637030:A:G
chr10:62637156	['C', 'T']	98663	67120.7848875545	-3750.387098687465	-0.0063120204448861	0.0045491727812677	-1.3875094986229923	0.16529	0.16529	chr10	62637156	0.7817534203316976	chr10:62637156:C:T
chr10:62637161	['G', 'A']	98663	67080.91808929078	-3746.546629211616	-0.0062046310810582	0.0045480303142193	-1.3642457618762176	0.172493	0.172493	chr10	62637161	0.763228524492489	chr10:62637161:G:A
chr10:62637778	['T', 'C']	98663	67153.52889537651	-3738.75324144149	-0.0062589034792366	0.0045459084250969	-1.3768212849785082	0.168571	0.168571	chr10	62637778	0.7732171368480483	chr10:62637778:T:C
chr10:62637896	['G', 'A']	98663	150515.30659597972	-4298.933345558008	-0.0038203617924662	0.0050217624020574	-0.760761160444585	0.446802	0.446802	chr10	62637896	0.3498848915389268	chr10:62637896:G:A
chr10:62638706	['C', 'T']	98663	67268.18156937083	-3779.317506324325	-0.0064348123870748	0.0045420498434029	-1.4167198971673371	0.156568	0.156568	chr10	62638706	0.8052969960681771	chr10:62638706:C:T
chr10:62639591	['G', 'A']	98663	3779.651247896521	-102.71002860538697	-0.003468378164857	0.0154908576860826	-0.2238983944687022	0.822837	0.822837	chr10	62639591	0.0846861878881728	chr10:62639591:G:A
chr10:62639857	['G', 'C']	98663	35594.60769566054	312.3378789224714	0.0067519940607845	0.0056541218885104	1.1941720029957388	0.232414	0.232414	chr10	62639857	0.6337377147515099	chr10:62639857:G:C
chr10:62639962	['A', 'G']	98663	34543.20135629643	292.4854121578105	0.0080256597325477	0.0057212478506334	1.4027813410774024	0.160685	0.160685	chr10	62639962	0.7940246628837035	chr10:62639962:A:G
chr10:62640027	['G', 'C']	98663	35579.52431681803	307.72202963344336	0.0065427238416022	0.0056546306769754	1.1570559096357969	0.247252	0.247252	chr10	62640027	0.6068601867461487	chr10:62640027:G:C
chr10:62641296	['A', 'C']	98663	106897.25337604934	-4832.900898911255	-0.0052339318712252	0.0042939048852568	-1.2189212409422303	0.222877	0.222877	chr10	62641296	0.6519347466317695	chr10:62641296:A:C
chr10:62641671	['C', 'T']	98663	7903.320416789142	-144.66449288223757	0.0201268055893218	0.0107869806043258	1.865842382366986	0.0620664	0.0620664	chr10	62641671	1.2071434440052295	chr10:62641671:C:T
chr10:62641890	['T', 'G']	98663	35717.474321621754	323.90752587147074	0.0063620941173214	0.0056534548815344	1.1253462264467025	0.260445	0.260445	chr10	62641890	0.5842839756981808	chr10:62641890:T:G
chr10:62642300	['C', 'T']	98663	3425.9932824613325	-155.76523788010493	-0.0048017749738722	0.0162478855618923	-0.2955322989924454	0.767588	0.767588	chr10	62642300	0.1148718233770553	chr10:62642300:C:T
chr10:62642673	['G', 'A']	98663	67207.62367324592	-3779.348544541764	-0.0064043296792679	0.0045430598693308	-1.4096951973937493	0.158633	0.158633	chr10	62642673	0.7996064624969466	chr10:62642673:G:A
chr10:62642925	['A', 'G']	98663	3846.233901294384	-89.53611057902245	-0.0016952211277016	0.015370595847802	-0.1102898771451375	0.91218	0.91218	chr10	62642925	0.0399194541131232	chr10:62642925:A:G
chr10:62644274	['T', 'A']	98663	145462.16633552965	-4126.810504846168	-0.002555696112169	0.0048526023289212	-0.5266650631842005	0.598427	0.598427	chr10	62644274	0.2229888200792902	chr10:62644274:T:A
chr10:62644946	['T', 'C']	98663	149353.76175945826	-4195.161591759601	-0.0024399340827224	0.0049781192038851	-0.4901317109518373	0.624042	0.624042	chr10	62644946	0.2047861799419206	chr10:62644946:T:C
chr10:62645067	['A', 'T']	98663	145461.2175627458	-4125.951387133618	-0.0025302245713559	0.004852264985549	-0.5214522658781867	0.602053	0.602053	chr10	62645067	0.2203652751967157	chr10:62645067:A:T
chr10:62645283	['CTCTT', 'C']	98663	2045.0	-39.65854665297796	0.0189960192256125	0.0209252857096913	0.9078021437391744	0.363985	0.363985	chr10	62645283	0.4389165134703338	chr10:62645283:CTCTT:C
chr10:62645886	['A', 'G']	98663	149349.27462668403	-4202.393198560277	-0.0025928111490639	0.0049781027379514	-0.5208432379864673	0.602477	0.602477	chr10	62645886	0.2200595279460329	chr10:62645886:A:G
chr10:62647042	['C', 'T']	98663	36498.17898812964	421.3808449736283	0.0065763313765817	0.0056039392557788	1.1735193899184666	0.24059	0.24059	chr10	62647042	0.6187224278485178	chr10:62647042:C:T
chr10:62647217	['A', 'G']	98663	2880.2335411281742	380.00159339559485	-0.0046518023166147	0.0183972982656198	-0.2528524704797482	0.800383	0.800383	chr10	62647217	0.0967021442794527	chr10:62647217:A:G
chr10:62647696	['C', 'T']	98663	7999.324308983469	-135.6482796255993	0.0202026600668122	0.0107175335168274	1.8850102064147745	0.0594314	0.0594314	chr10	62647696	1.2259840391324472	chr10:62647696:C:T
chr10:62648085	['C', 'T']	98663	149352.11008058384	-4197.1137749871	-0.0024894107960459	0.0049782139194291	-0.5000610332011206	0.617033	0.617033	chr10	62648085	0.2096916085199943	chr10:62648085:C:T
chr10:62648448	['C', 'T']	98663	36490.43819119928	422.43272939782287	0.0067161892993487	0.0056045788762838	1.1983396875309928	0.230788	0.230788	chr10	62648448	0.6367867764056881	chr10:62648448:C:T
chr10:62648607	['C', 'T']	98663	108824.7509072846	-4576.430854986297	-0.0059302544543348	0.0042740023068214	-1.3875178412678788	0.165287	0.165287	chr10	62648607	0.7817613028126067	chr10:62648607:C:T
chr10:62648926	['T', 'C']	98663	8007.162313376106	-135.89361391008606	0.0201618952560573	0.0107130065576888	1.8820015788739464	0.0598387	0.0598387	chr10	62648926	1.223017850119518	chr10:62648926:T:C
chr10:62649027	['C', 'T']	98663	67215.21890965858	-3786.489986719854	-0.0065575789409513	0.0045423016037378	-1.443668763772778	0.148835	0.148835	chr10	62649027	0.8272949282022611	chr10:62649027:C:T
chr10:62649219	['G', 'A']	98663	36550.186367829374	425.1734957464738	0.0065262584895876	0.0056013859079216	1.165114954918218	0.243975	0.243975	chr10	62649219	0.6126546733264464	chr10:62649219:G:A
chr10:62649357	['A', 'T']	98663	3395.068821520156	-146.7743904829156	-0.0023979429133916	0.0163077098630977	-0.147043510923495	0.883098	0.883098	chr10	62649357	0.0539910988034202	chr10:62649357:A:T
chr10:62649938	['C', 'T']	98663	3018.152952624217	387.2493993140266	-0.0077934495159928	0.0179987833512816	-0.4329986846270868	0.665017	0.665017	chr10	62649938	0.1771672525738507	chr10:62649938:C:T
chr10:62650312	['C', 'T']	98663	108828.75159661824	-4585.597509171306	-0.0060831207701732	0.0042741610274094	-1.4232315374089015	0.154672	0.154672	chr10	62650312	0.8105882987511871	chr10:62650312:C:T
chr10:62650820	['G', 'A']	98663	67213.89995641024	-3790.9503869130913	-0.0066027255095368	0.0045424727386538	-1.4535531393180274	0.146073	0.146073	chr10	62650820	0.8354300512433326	chr10:62650820:G:A
chr10:62651023	['G', 'A']	98663	3316.033609697756	-159.116029461929	-0.0047694291107373	0.0164966180372257	-0.2891155690199525	0.772494	0.772494	chr10	62651023	0.1121048850772519	chr10:62651023:G:A
chr10:62651528	['C', 'T']	98663	34004.480486568675	345.7001830242788	0.0085250209349691	0.0057639929596879	1.4790130721170485	0.13914	0.13914	chr10	62651528	0.856548000978369	chr10:62651528:C:T
chr10:62652362	['C', 'T']	98663	36619.19616012327	455.34173039817	0.0071634150342401	0.0055980925655676	1.2796171107102232	0.200683	0.200683	chr10	62652362	0.6974894153495518	chr10:62652362:C:T
chr10:62652858	['G', 'A']	98663	30191.22401402812	-1042.808310294194	-0.0043432529393644	0.0058968455001541	-0.7365383643256204	0.461405	0.461405	chr10	62652858	0.3359177035716572	chr10:62652858:G:A
chr10:62653692	['A', 'G']	98663	2872.029109484908	374.06181654558753	-0.0064086698754284	0.0184340873419796	-0.3476532228874731	0.728101	0.728101	chr10	62653692	0.1378083724723917	chr10:62653692:A:G
chr10:62653708	['C', 'G']	98663	36737.978865744255	478.7808536785507	0.0073841070567382	0.0055933019375717	1.320169577675952	0.186781	0.186781	chr10	62653708	0.7286673037741916	chr10:62653708:C:G
chr10:62654300	['G', 'A']	98663	149503.60706900744	-4198.243594048065	-0.0019880359691636	0.0049839273904378	-0.3988894326546343	0.689976	0.689976	chr10	62654300	0.1611660154204847	chr10:62654300:G:A
chr10:62654404	['T', 'C']	98663	149517.3086889085	-4197.51038917054	-0.0019163249073406	0.0049853763940697	-0.3843892127423267	0.700691	0.700691	chr10	62654404	0.1544734607502368	chr10:62654404:T:C
chr10:62655271	['G', 'A']	98663	36563.33529304438	445.7221719489757	0.0069354664328198	0.0056015954055192	1.2381234149803657	0.215673	0.215673	chr10	62655271	0.6662042206135601	chr10:62655271:G:A
chr10:62655424	['A', 'G']	98663	149500.12208200293	-4182.672790830121	-0.0016663411316684	0.0049844594843052	-0.3343072878644694	0.738148	0.738148	chr10	62655424	0.1318565526224787	chr10:62655424:A:G
chr10:62656530	['A', 'G']	98663	23187.87552464567	-1462.0953682570405	-0.0015809607819281	0.0066502977536026	-0.2377278191900056	0.812093	0.812093	chr10	62656530	0.0903942329828954	chr10:62656530:A:G
chr10:62657529	['C', 'T']	98663	149477.63529101707	-4197.729240448576	-0.0021103752961514	0.0049838191068526	-0.4234454041981009	0.671971	0.671971	chr10	62657529	0.17264946922555	chr10:62657529:C:T
chr10:62657612	['C', 'T']	98663	2949.059780460364	377.7545617000466	-0.0072770575374373	0.0181971913028297	-0.3999000404147953	0.689231	0.689231	chr10	62657612	0.161635197233637	chr10:62657612:C:T
chr10:62658329	['T', 'C']	98663	36642.284707719125	458.0039063169675	0.0069945693475783	0.0055980755156855	1.2494596273272591	0.2115	0.2115	chr10	62658329	0.6746896282889389	chr10:62658329:T:C
chr10:62658424	['G', 'A']	98663	36623.56797907713	456.1312520815373	0.0069671865187911	0.005598325697861	1.24451253728468	0.213314	0.213314	chr10	62658424	0.670980640456712	chr10:62658424:G:A
chr10:62658896	['C', 'T']	98663	105904.54133127874	-4961.635311916731	-0.004924481959358	0.0042955981454187	-1.1464019195114878	0.251632	0.251632	chr10	62658896	0.5992341305569876	chr10:62658896:C:T
chr10:62658979	['T', 'C']	98663	145632.09294852303	-4120.415029760821	-0.001857120739285	0.0048583215204707	-0.3822556270637872	0.702273	0.702273	chr10	62658979	0.1534940284033343	chr10:62658979:T:C
chr10:62659186	['T', 'C']	98663	149502.82103971933	-4186.093762814788	-0.0016858426784406	0.0049847323799866	-0.3382012412961543	0.735212	0.735212	chr10	62659186	0.1335874130865102	chr10:62659186:T:C
chr10:62659342	['C', 'T']	98663	156529.14355662782	-4757.253494771403	-0.0034646751026402	0.0052551714426668	-0.6592886912328887	0.509712	0.509712	chr10	62659342	0.2926751418234254	chr10:62659342:C:T
chr10:62661840	['G', 'C']	98663	67451.93855869921	-3766.369734645832	-0.0059571756955328	0.0045394036549255	-1.3123256155175618	0.189413	0.189413	chr10	62661840	0.7225902173363622	chr10:62661840:G:C
chr10:62661966	['C', 'T']	98663	7648.077517179867	-186.025898707069	0.0218977508120178	0.0109444392659162	2.000810665578179	0.0454155	0.0454155	chr10	62661966	1.3427959001028014	chr10:62661966:C:T
chr10:62663237	['G', 'A']	98663	3884.0	-68.27034590785806	0.0011050374130466	0.0153010137984639	0.0722198821334023	0.942427	0.942427	chr10	62663237	0.0257522800877048	chr10:62663237:G:A
chr10:62664524	['T', 'G']	98663	149511.69990876835	-4182.049746106967	-0.001608688758565	0.0049853015961401	-0.3226863465613829	0.746933	0.746933	chr10	62664524	0.1267183527164403	chr10:62664524:T:G
chr10:62665102	['C', 'A']	98663	3497.0708892064745	-135.27702464156565	-0.0038391660264049	0.0160794132762924	-0.2387628180479333	0.81129	0.81129	chr10	62665102	0.0908238771240633	chr10:62665102:C:A
chr10:62665366	['G', 'A']	98663	34092.49208312214	379.56127192908906	0.0090744742860229	0.0057578026557741	1.5760307930878243	0.115022	0.115022	chr10	62665366	0.9392190851697644	chr10:62665366:G:A
chr10:62666296	['G', 'T']	98663	62095.55244244861	-525.3143215148197	0.005175762771703	0.0046348799390931	1.11669834811638	0.264126	0.264126	chr10	62666296	0.578188845666427	chr10:62666296:G:T
chr10:62666483	['A', 'G']	98663	147086.34352127812	-4234.3956644913615	-0.0021948236089239	0.0048963320214794	-0.4482587372130078	0.653967	0.653967	chr10	62666483	0.1844441661703734	chr10:62666483:A:G
chr10:62667198	['G', 'A']	98663	2568.0520570438166	75.31717776252324	-0.0205816729974888	0.0190662493838942	-1.079481998954379	0.280376	0.280376	chr10	62667198	0.55225916443454	chr10:62667198:G:A
chr10:62667889	['G', 'A']	98663	123253.47711212275	-6213.275916297047	-0.0085923837885733	0.004475997332624	-1.9196579332043533	0.054904	0.054904	chr10	62667889	1.260396014117385	chr10:62667889:G:A
chr10:62668015	['A', 'G']	98663	194473.9132779241	-6568.839619889135	-0.0352049928463692	0.0177293336068093	-1.985691827291688	0.0470703	0.0470703	chr10	62668015	1.3272530337322923	chr10:62668015:A:G
chr10:62669376	['C', 'T']	98663	28879.31766661936	-980.022493259791	-0.0051345248292891	0.0060447063861275	-0.8494250177432532	0.395647	0.395647	chr10	62669376	0.4026921229691656	chr10:62669376:C:T
chr10:62669442	['T', 'C']	98663	3862.743866834273	-75.4638562070732	-0.0031801067187029	0.0153231128750194	-0.2075365981208239	0.835591	0.835591	chr10	62669442	0.078006246374097	chr10:62669442:T:C
chr10:62669547	['C', 'T']	98663	162497.41092752156	-7026.00987157124	-0.0128792944165709	0.0056900209647693	-2.2634880427181288	0.0236078	0.0236078	chr10	62669547	1.6269444827382014	chr10:62669547:C:T
chr10:62669835	['A', 'G']	98663	47097.296196809046	-2397.486842582812	0.0001537806954663	0.0050031286564697	0.0307369060492799	0.975479	0.975479	chr10	62669835	0.0107820756106096	chr10:62669835:A:G
chr10:62669954	['C', 'T']	98663	2659.080853436043	97.9521550762776	-0.0180903793052744	0.0187798741269598	-0.963285439666732	0.335407	0.335407	chr10	62669954	0.4744278778371191	chr10:62669954:C:T
chr10:62669991	['T', 'G']	98663	28755.743625358667	-986.0746118557298	-0.0048401713757673	0.0060521914459519	-0.7997386432652724	0.423864	0.423864	chr10	62669991	0.3727734677565625	chr10:62669991:T:G
chr10:62670542	['G', 'A']	98663	47088.20441966549	-2393.9620369909185	0.00023226640211	0.0050036345842108	0.0464195372785517	0.962976	0.962976	chr10	62670542	0.0163845365488302	chr10:62670542:G:A
chr10:62671446	['T', 'C']	98663	10561.963458146658	185.39627394619515	0.014884494250268	0.0094587068399917	1.573628879936935	0.115576	0.115576	chr10	62671446	0.937132340220808	chr10:62671446:T:C
chr10:62671774	['G', 'A']	98663	28802.13041098113	-982.5875818370916	-0.0050773793021681	0.0060521372247062	-0.8389398841521832	0.401505	0.401505	chr10	62671774	0.3963090420194506	chr10:62671774:G:A
chr10:62672700	['A', 'G']	98663	162566.75623400876	-7017.147898858769	-0.0124287665231953	0.0056990559144822	-2.180846566465797	0.0291971	0.0291971	chr10	62672700	1.534660282679768	chr10:62672700:A:G
chr10:62673182	['T', 'C']	98663	28694.194803087325	-982.5784361068852	-0.0045989957934574	0.0060580493907658	-0.7591545556673127	0.447762	0.447762	chr10	62673182	0.3489527662518001	chr10:62673182:T:C
chr10:62673187	['G', 'A']	98663	47376.81600357074	-2358.384970367476	0.0005603465048287	0.0049898402812289	0.1122974831352267	0.910588	0.910588	chr10	62673187	0.040678077252211	chr10:62673187:G:A
chr10:62673543	['T', 'A']	98663	12080.83668193983	-468.2291496318665	-0.0001330969819933	0.0088656999264989	-0.0150125746525192	0.988022	0.988022	chr10	62673543	0.0052333849951374	chr10:62673543:T:A
chr10:62673695	['T', 'C']	98663	151966.77148419668	-7205.232653918639	-0.0151405508867988	0.005207986923788	-2.9071791285885937	0.00364785	0.00364785	chr10	62673695	2.437963028214136	chr10:62673695:T:C
chr10:62673698	['G', 'A']	98663	10546.458556366582	176.92542401273897	0.014173238808362	0.0094645251223259	1.4975118799070737	0.134263	0.134263	chr10	62673698	0.8720436530777358	chr10:62673698:G:A
chr10:62674522	['A', 'G']	98663	71671.42493004016	-3822.456402440832	-0.0088360844872256	0.0044445684238479	-1.9880635518657768	0.0468074	0.0468074	chr10	62674522	1.3296854818593795	chr10:62674522:A:G
chr10:62676244	['C', 'T']	98663	10563.39184997466	181.5352974694333	0.0142598142792601	0.0094581546492146	1.5076740451102963	0.131641	0.131641	chr10	62676244	0.880608827282918	chr10:62676244:C:T
chr10:62676480	['G', 'A']	98663	28788.628987123582	-981.5258232851252	-0.0049637878976498	0.0060542175852569	-0.8198892470824839	0.412281	0.412281	chr10	62676480	0.3848066792303924	chr10:62676480:G:A
chr10:62677228	['G', 'A']	98663	7401.425327440085	-561.8639379141252	-0.0057699931400256	0.0111673418198684	-0.5166845640705631	0.605378	0.605378	chr10	62677228	0.2179733657583838	chr10:62677228:G:A
chr10:62677294	['T', 'G']	98663	47532.1534913426	-2345.3791400189502	0.0006279754125965	0.0049821174985312	0.1260458856664265	0.899696	0.899696	chr10	62677294	0.0459042103664137	chr10:62677294:T:G
chr10:62677972	['T', 'C']	98663	28762.081257792783	-993.510879881793	-0.0051632117313894	0.0060521759989376	-0.8531165868764746	0.393597	0.393597	chr10	62677972	0.4049482204246671	chr10:62677972:T:C
chr10:62677988	['G', 'A']	98663	10768.0	-653.7989743534279	-0.0203086167901695	0.0093342943437923	-2.175699205765412	0.0295801	0.0295801	chr10	62677988	1.529000362138491	chr10:62677988:G:A
chr10:62678511	['A', 'G']	98663	123189.72886424464	-6218.200421607601	-0.0080154414260539	0.0044795721891911	-1.7893319021389182	0.0735644	0.0735644	chr10	62678511	1.13333230283564	chr10:62678511:A:G
chr10:62678726	['G', 'C']	98663	71437.41271160668	-3832.396721011075	-0.0084412070199737	0.0044501939683307	-1.8968177746957744	0.0578549	0.0578549	chr10	62678726	1.2376598527391658	chr10:62678726:G:C
chr10:62679011	['T', 'C']	98663	71837.29026175462	-3824.44675009032	-0.0087409260262761	0.0044430009582919	-1.967347319600062	0.049146	0.049146	chr10	62679011	1.3085118236837332	chr10:62679011:T:C
chr10:62681181	['A', 'C']	98663	3311.5705958680537	-165.64348775439225	-0.0067379754663804	0.0165082497953048	-0.4081580755033658	0.683159	0.683159	chr10	62681181	0.1654782058554475	chr10:62681181:A:C
chr10:62681444	['G', 'A']	98663	71244.38727825646	-3886.742961968713	-0.0084295570543809	0.0044567040647511	-1.8914329809447648	0.0585695	0.0585695	chr10	62681444	1.2323284834702102	chr10:62681444:G:A
chr10:62682042	['A', 'G']	98663	28711.07402001033	-988.0484864987964	-0.0048125636469472	0.0060580273443289	-0.7944110142474681	0.426958	0.426958	chr10	62682042	0.3696148445659973	chr10:62682042:A:G
chr10:62682789	['G', 'C']	98663	163035.9147146173	-7026.236452273005	-0.0118331381157328	0.0057316539792154	-2.0645241598050044	0.0389707	0.0389707	chr10	62682789	1.4092617932474174	chr10:62682789:G:C
chr10:62683359	['T', 'G']	98663	163213.8883066069	-6996.597066623495	-0.0115272892503188	0.0057447206803553	-2.00658829066096	0.0447962	0.0447962	chr10	62683359	1.348758825042624	chr10:62683359:T:G
chr10:62683379	['A', 'C']	98663	163195.5407032731	-7002.2621515043065	-0.0117270262985312	0.0057434169656981	-2.041820464815532	0.041172	0.041172	chr10	62683379	1.385398035896202	chr10:62683379:A:C
chr10:62683428	['C', 'T']	98663	28739.36932325034	-981.647536862977	-0.0050220507821506	0.0060575868178578	-0.8290513917762844	0.407077	0.407077	chr10	62683428	0.3903234347251525	chr10:62683428:C:T
chr10:62683640	['T', 'C']	98663	163285.23983579138	-7013.923226133668	-0.012231783132812	0.0057478612514045	-2.1280581763909248	0.0333347	0.0333347	chr10	62683640	1.477103449010919	chr10:62683640:T:C
chr10:62685031	['CT', 'C']	98663	8113.493406448604	-262.45252404535063	-0.0011396816033441	0.0106950720820013	-0.1065613765485607	0.915137	0.915137	chr10	62685031	0.038513885288505	chr10:62685031:CT:C
chr10:62685804	['A', 'G']	98663	106460.8968562131	-3836.358719440813	-0.0050685204007297	0.0042790763221629	-1.184489366192874	0.236222	0.236222	chr10	62685804	0.6266796578077254	chr10:62685804:A:G
chr10:62686000	['T', 'C']	98663	146047.28290353974	-4279.935971736403	-0.0046674699697732	0.004853282329377	-0.9617140839965124	0.336196	0.336196	chr10	62686000	0.473407458024037	chr10:62686000:T:C
chr10:62687254	['C', 'T']	98663	3414.1384161607148	-161.91736603387386	-0.009946629610181	0.0162693947298417	-0.6113705995427541	0.540956	0.540956	chr10	62687254	0.266838057877386	chr10:62687254:C:T
chr10:62687592	['A', 'C']	98663	154350.0306648961	-4781.721004451646	-0.0050401039737993	0.0051457289384037	-0.9794732746577276	0.327349	0.327349	chr10	62687592	0.4849889814416799	chr10:62687592:A:C
chr10:62687658	['T', 'A']	98663	23638.89635414024	-349.4787669723851	0.0087749326668723	0.0065488653007793	1.339916499096126	0.180276	0.180276	chr10	62687658	0.7440620867071168	chr10:62687658:T:A
chr10:62687814	['A', 'C']	98663	2589.104967615727	111.72853972956746	-0.0089435298424154	0.0189941020336215	-0.4708582604528775	0.637743	0.637743	chr10	62687814	0.1953542995987015	chr10:62687814:A:C
chr10:62688526	['T', 'A']	98663	3328.091378383588	-153.46633552126394	-0.0034495810897074	0.0164926612187315	-0.2091585490029704	0.834325	0.834325	chr10	62688526	0.0786647428726336	chr10:62688526:T:A
chr10:62688660	['G', 'A']	98663	22004.014395052964	-373.5990414950763	0.0109066411748884	0.0067469105988172	1.6165385645987878	0.105981	0.105981	chr10	62688660	0.9747719869500816	chr10:62688660:G:A
chr10:62690119	['G', 'T']	98663	68957.07505068937	-2513.149935599314	0.0166046011174201	0.0045020354000175	3.688243126065879	0.000225929	0.000225929	chr10	62690119	3.646028019935636	chr10:62690119:G:T
chr10:62690413	['G', 'A']	98663	4370.0885861688	-149.91142343366673	0.0205881027784516	0.0143727235129421	1.432442693266363	0.15202	0.15202	chr10	62690413	0.8180992718035954	chr10:62690413:G:A
chr10:62691408	['T', 'C']	98663	12105.613482941071	-327.3458768470028	-0.0006066774520536	0.0088553766582712	-0.0685095028100266	0.94538	0.94538	chr10	62691408	0.024393589658993	chr10:62691408:T:C
chr10:62691473	['C', 'T']	98663	115911.146738304	-3121.385190774028	0.0148330129184515	0.004317203297306	3.4357920850536643	0.000591067	0.000591067	chr10	62691473	3.228363287171116	chr10:62691473:C:T
chr10:62694301	['G', 'A']	98663	70103.07901992988	-2620.076348640572	0.0159101042256517	0.0044831761703501	3.548846536719812	0.000387102	0.000387102	chr10	62694301	3.412174584850717	chr10:62694301:G:A
chr10:62694329	['A', 'G']	98663	116192.842782852	-3129.9344692858485	0.0151553638139845	0.0043185434525974	3.5093693001674624	0.000449371	0.000449371	chr10	62694329	3.3473949580547595	chr10:62694329:A:G
chr10:62694337	['G', 'A']	98663	2178.02207536843	60.75071936583715	-0.0173073856121726	0.0206265114440586	-0.839084479171972	0.401424	0.401424	chr10	62694337	0.3963966658396227	chr10:62694337:G:A
chr10:62694737	['C', 'T']	98663	70091.36658996217	-2624.0499486578155	0.0158382339408887	0.0044832906862885	3.5327251898538354	0.000411488	0.000411488	chr10	62694737	3.385642825360029	chr10:62694737:C:T
chr10:62695185	['T', 'C']	98663	4387.355744767118	-150.66899836254817	0.0217173628474679	0.0143453957135123	1.5138908177354546	0.130057	0.130057	chr10	62695185	0.8858662680005196	chr10:62695185:T:C
chr10:62695523	['G', 'A']	98663	2169.08793926555	61.88589728443593	-0.0158537815510133	0.0206789752900584	-0.7666618547890613	0.443284	0.443284	chr10	62695523	0.3533179439479318	chr10:62695523:G:A
chr10:62696010	['G', 'A']	98663	78377.27105636658	-2907.141295698731	0.0154696310967688	0.0043892893878984	3.524404460416714	0.000424628	0.000424628	chr10	62696010	3.37199137181731	chr10:62696010:G:A
chr10:62696419	['T', 'C']	98663	8702.617438371717	-203.73092452734863	-0.0098153900035728	0.0103885054944872	-0.9448317670700056	0.344747	0.344747	chr10	62696419	0.4624995043808713	chr10:62696419:T:C
chr10:62696987	['C', 'T']	98663	78798.57060451532	-2852.4522384174347	0.0150470466668018	0.0043796017623874	3.435711163518992	0.000591244	0.000591244	chr10	62696987	3.228233253493224	chr10:62696987:C:T
chr10:62699204	['A', 'C']	98663	4368.221370796084	-158.7060873378459	0.0202637783804711	0.0143813718943457	1.4090295786341571	0.15883	0.15883	chr10	62699204	0.7990674641008072	chr10:62699204:A:C
chr10:62700309	['A', 'G']	98663	2585.025622224396	108.3642198098677	-0.0190784096812532	0.0193072848420132	-0.9881456578367764	0.323084	0.323084	chr10	62700309	0.4906845488959034	chr10:62700309:A:G
chr10:62700472	['A', 'G']	98663	4370.772000446144	-158.16012760970753	0.0202437362810783	0.014379934212838	1.4077766964333724	0.1592	0.1592	chr10	62700472	0.7980569365983498	chr10:62700472:A:G
chr10:62701075	['T', 'C']	98663	78357.03146987854	-2899.303733830048	0.0156675226492026	0.0043891160720291	3.569630511493699	0.000357655	0.000357655	chr10	62701075	3.446535699160776	chr10:62701075:T:C
chr10:62701113	['C', 'T']	98663	4368.354204044397	-155.2835115243966	0.0210076652208008	0.0143813642143823	1.4607560804135566	0.144086	0.144086	chr10	62701113	0.8413782150092043	chr10:62701113:C:T
chr10:62701187	['G', 'A']	98663	4370.221472156338	-158.12535613247206	0.0203608402475339	0.0143783062761336	1.4160805769821925	0.156755	0.156755	chr10	62701187	0.8047785976246621	chr10:62701187:G:A
chr10:62701446	['A', 'G']	98663	8706.882487101253	-202.33429983155065	-0.0095923106371376	0.0103851016214316	-0.9236607388936932	0.355665	0.355665	chr10	62701446	0.44895887041937	chr10:62701446:A:G
chr10:62701513	['A', 'G']	98663	115971.56120928247	-3106.1575705581627	0.0152145855510096	0.0043174972071487	3.5239363967202384	0.000425379	0.000425379	chr10	62701513	3.3712239540412767	chr10:62701513:A:G
chr10:62701692	['T', 'C']	98663	2168.2197601694825	63.162461960600105	-0.0152892879486775	0.0206816875109743	-0.7392669452415124	0.459747	0.459747	chr10	62701692	0.3374810959946083	chr10:62701692:T:C
chr10:62701820	['G', 'A']	98663	19098.90365744871	242.09167595025352	-0.0007984162687052	0.0072525355914149	-0.1100878801133127	0.91234	0.91234	chr10	62701820	0.0398432838137758	chr10:62701820:G:A
chr10:62702345	['A', 'G']	98663	8073.409140667762	-325.6513619323615	0.0039168424340774	0.0107272784025783	0.3651291862748711	0.715016	0.715016	chr10	62702345	0.1456842398297392	chr10:62702345:A:G
chr10:62702976	['A', 'ACTG']	98663	2540.077234948308	108.99103847942284	-0.0191910131583204	0.0192848930151616	-0.995131948268138	0.319675	0.319675	chr10	62702976	0.4952913261511565	chr10:62702976:A:ACTG
chr10:62703227	['G', 'A']	98663	2174.264447395364	62.9137009837532	-0.0153095123047439	0.0206548254786845	-0.7412075362507005	0.458569	0.458569	chr10	62703227	0.3385953076174042	chr10:62703227:G:A
chr10:62703345	['G', 'A']	98663	2634.3204022260284	108.93674116626	-0.0229223150481953	0.018972778769663	-1.2081685728000693	0.226985	0.226985	chr10	62703345	0.6440028416283402	chr10:62703345:G:A
chr10:62703462	['C', 'T']	98663	2538.2315364810343	109.69749203211389	-0.0186442216934423	0.0192927919697681	-0.9663827673391108	0.333855	0.333855	chr10	62703462	0.4764421151436966	chr10:62703462:C:T
chr10:62704076	['A', 'T']	98663	78350.11765958095	-2905.976496659312	0.0155162672758505	0.0043890681709997	3.535207627526153	0.000407641	0.000407641	chr10	62704076	3.389722141696347	chr10:62704076:A:T
chr10:62704458	['A', 'G']	98663	4368.619894778457	-158.53658851811076	0.0202766907714927	0.0143814277176889	1.4099219611244005	0.158566	0.158566	chr10	62704458	0.7997899292211181	chr10:62704458:A:G
chr10:62704470	['A', 'G']	98663	19098.710052813512	243.82684676571853	-0.0006532106896171	0.0072524240323984	-0.0900679120110911	0.928233	0.928233	chr10	62704470	0.0323429958575799	chr10:62704470:A:G
chr10:62705217	['C', 'T']	98663	8072.245449016826	-325.6015084747528	0.0039059084476371	0.0107280352308415	0.3640842301121642	0.715796	0.715796	chr10	62705217	0.1452107328568575	chr10:62705217:C:T
chr10:62705334	['A', 'G']	98663	115523.90519635874	-3149.6105401488444	0.0157461782911101	0.0043107580492444	3.652763182538156	0.000259568	0.000259568	chr10	62705334	3.5857488491599394	chr10:62705334:A:G
chr10:62705580	['T', 'C']	98663	4335.142411062787	-148.5614160208375	0.0216211655637139	0.0144368130235643	1.4976411711104805	0.13423	0.13423	chr10	62705580	0.8721504098123619	chr10:62705580:T:C
chr10:62706340	['T', 'A']	98663	7784.315592089926	-337.75487938439574	-0.011096803652103	0.0109138320437449	-1.0167651112482503	0.309268	0.309268	chr10	62706340	0.5096650141784577	chr10:62706340:T:A
chr10:62706515	['G', 'A']	98663	78391.09614370868	-2911.328421822311	0.0154373041224623	0.004389252706947	3.5170688846484124	0.000436536	0.000436536	chr10	62706515	3.359979935333765	chr10:62706515:G:A
chr10:62706743	['C', 'G']	98663	115515.2453164916	-3146.16614594169	0.0157593064322056	0.0043108850375621	3.655700927974118	0.000256613	0.000256613	chr10	62706743	3.5907213460700005	chr10:62706743:C:G
chr10:62706867	['G', 'A']	98663	115508.56107574404	-3143.473738131558	0.0158370111996803	0.004310712896776	3.6738728787817614	0.000239028	0.000239028	chr10	62706867	3.621551222343773	chr10:62706867:G:A
chr10:62706891	['T', 'C']	98663	78399.71393960284	-2909.065747767001	0.0154661517572016	0.004389381365046	3.5235379364306696	0.000426019	0.000426019	chr10	62706891	3.370571031387546	chr10:62706891:T:C
chr10:62707042	['A', 'G']	98663	115991.3908027332	-3102.059031419791	0.0152030769840751	0.0043172849260337	3.521443973363573	0.000429397	0.000429397	chr10	62707042	3.367140994105632	chr10:62707042:A:G
chr10:62707416	['T', 'C']	98663	70335.52525600731	-2579.5247879289623	0.0154199320920064	0.004477648701735	3.4437565604535605	0.00057393	0.00057393	chr10	62707416	3.24114107357342	chr10:62707416:T:C
chr10:62707448	['AAAG', 'A']	98663	19098.12926245793	229.8775605442	-0.0015486741989169	0.007251934881422	-0.2135532412024707	0.830896	0.830896	chr10	62707448	0.0804533317545952	chr10:62707448:AAAG:A
chr10:62710227	['G', 'A']	98663	8082.655374790937	-27.56186840909812	0.0050133779935446	0.0108045217163751	0.4640073966389904	0.642643	0.642643	chr10	62710227	0.1920302186569936	chr10:62710227:G:A
chr10:62710361	['TA', 'T']	98663	7715.390997182185	-329.1919655000672	-0.0086014049780656	0.0109589868619517	-0.7848722775577619	0.43253	0.43253	chr10	62710361	0.3639837647711649	chr10:62710361:TA:T
chr10:62710538	['T', 'C']	98663	8055.6531853428605	-325.40357200774633	0.0044293889460477	0.010739639685635	0.4124336640429696	0.680022	0.680022	chr10	62710538	0.1674770368172232	chr10:62710538:T:C
chr10:62710730	['C', 'T']	98663	2170.10997587626	61.52955706851206	-0.0161616322435169	0.020674332643936	-0.7817244949020085	0.434378	0.434378	chr10	62710730	0.3621321786322649	chr10:62710730:C:T
chr10:62711172	['G', 'A']	98663	2540.128727523363	109.67178973476948	-0.0187253926278347	0.0192854143426016	-0.9709613853859576	0.33157	0.33157	chr10	62711172	0.4794247707148126	chr10:62711172:G:A
chr10:62711531	['G', 'C']	98663	78824.9625968285	-2866.718237273302	0.0147661992905675	0.0043800493908947	3.371240361184829	0.000748592	0.000748592	chr10	62711531	3.125754818384327	chr10:62711531:G:C
chr10:62711811	['A', 'G']	98663	8808.789066887559	-39.048640669737	0.0070362045171278	0.0108231249055891	0.6501084094016412	0.515624	0.515624	chr10	62711811	0.2876668763749025	chr10:62711811:A:G
chr10:62713871	['G', 'A']	98663	19530.669338595748	139.98557231874082	-0.0022488558192749	0.0071759846698356	-0.3133863745177807	0.753988	0.753988	chr10	62713871	0.1226355660337463	chr10:62713871:G:A
chr10:62714087	['A', 'G']	98663	4364.9733072454665	-154.17728862282877	0.0202574155196499	0.0143877607886814	1.4079616569373363	0.159146	0.159146	chr10	62714087	0.7982042725299946	chr10:62714087:A:G
chr10:62714101	['C', 'T']	98663	19098.452169505275	237.427991617956	-0.0011852607123318	0.007253040785108	-0.1634156965952003	0.870191	0.870191	chr10	62714101	0.0603854127354987	chr10:62714101:C:T
chr10:62714628	['G', 'A']	98663	78306.42924490044	-2906.7071597042072	0.0155994929936442	0.0043916594593291	3.55207254526675	0.000382388	0.000382388	chr10	62714628	3.417495745097704	chr10:62714628:G:A
chr10:62714752	['C', 'G']	98663	9896.20363706399	336.042516579916	0.002651407812058	0.0098166017314659	0.2700942632274952	0.787088	0.787088	chr10	62714752	0.1039767088380638	chr10:62714752:C:G
chr10:62715014	['A', 'T']	98663	2539.5186199342825	111.58695757665636	-0.0179020108108119	0.0192938568561074	-0.927860662817402	0.353482	0.353482	chr10	62715014	0.4516326964348528	chr10:62715014:A:T
chr10:62715312	['T', 'A']	98663	2540.6180111315	108.97318961966556	-0.0189355665932115	0.0192854646109167	-0.9818569049403588	0.326173	0.326173	chr10	62715312	0.486551991904953	chr10:62715312:T:A
chr10:62715925	['C', 'A']	98663	4332.175635268957	-150.42257526393914	0.0214128515685279	0.0144398148540525	1.482903471059282	0.138103	0.138103	chr10	62715925	0.859796887175935	chr10:62715925:C:A
chr10:62716182	['C', 'T']	98663	8081.655293700269	-24.96857553976708	0.0054463083509926	0.0108050532820418	0.5040519661337056	0.614226	0.614226	chr10	62716182	0.211671803950358	chr10:62716182:C:T
chr10:62716378	['A', 'G']	98663	4332.2195463115	-150.42380467790844	0.0213082440160977	0.0144398136255656	1.4756592133828867	0.140039	0.140039	chr10	62716378	0.8537509991354577	chr10:62716378:A:G
chr10:62716460	['A', 'C']	98663	9804.397490345536	328.42388413480336	0.0028704405255995	0.009854411675576	0.2912848194391841	0.770834	0.770834	chr10	62716460	0.1130391377027162	chr10:62716460:A:C
chr10:62716788	['C', 'T']	98663	2545.154778677641	109.83915917153855	-0.0187640843947974	0.0192669685375778	-0.9738991558635948	0.330109	0.330109	chr10	62716788	0.4813426350242644	chr10:62716788:C:T
chr10:62718076	['G', 'A']	98663	114558.06098698347	-3190.3223821628085	0.0158478348272633	0.0043040859390736	3.6820442369406567	0.000231495	0.000231495	chr10	62718076	3.635458384757734	chr10:62718076:G:A
chr10:62718695	['C', 'A']	98663	115963.03292781836	-3107.068709167411	0.0151440216861865	0.0043172818423502	3.507767674009984	0.000452084	0.000452084	chr10	62718695	3.3447808630932707	chr10:62718695:C:A
chr10:62719154	['G', 'A']	98663	2548.387438163977	110.43578571657214	-0.0185757525282455	0.0192556112277029	-0.9646929566962108	0.334701	0.334701	chr10	62719154	0.4753429900807255	chr10:62719154:G:A
chr10:62720129	['C', 'A']	98663	8038.4073668633055	-328.57704896781104	0.0039030173610443	0.0107526712613444	0.3629811854358104	0.71662	0.71662	chr10	62720129	0.1447110753655116	chr10:62720129:C:A
chr10:62720681	['C', 'T']	98663	78345.43992051583	-2910.000600583438	0.0154232864879492	0.0043903354604959	3.513008658843349	0.000443261	0.000443261	chr10	62720681	3.3533404781071363	chr10:62720681:C:T
chr10:62721288	['C', 'T']	98663	8696.705164462015	-203.4445757946152	-0.0094368983179591	0.0103935220361276	-0.9079596199591164	0.363902	0.363902	chr10	62721288	0.4390155575311679	chr10:62721288:C:T
chr10:62721530	['A', 'G']	98663	70299.8377731825	-2582.053932998944	0.0154093030433552	0.0044779270581645	3.441168836205054	0.000579447	0.000579447	chr10	62721530	3.236986281288269	chr10:62721530:A:G
chr10:62721924	['A', 'G']	98663	8042.733654996248	-325.14201470298144	0.0042037046621956	0.0107473853017787	0.3911374296313637	0.695696	0.695696	chr10	62721924	0.1575804936711294	chr10:62721924:A:G
chr10:62723157	['C', 'A']	98663	78357.91296326331	-2906.2711609528583	0.0154784735255896	0.004390597022302	3.5253687475682143	0.000423085	0.000423085	chr10	62723157	3.373572371815261	chr10:62723157:C:A
chr10:62723179	['A', 'G']	98663	113087.14023382444	-3259.1487690698746	0.0167642775458107	0.0042915039077265	3.9063875756067112	9.37486e-05	9.37486e-05	chr10	62723179	4.028035209112932	chr10:62723179:A:G
chr10:62724705	['G', 'A']	98663	4362.309499675641	-153.025410441623	0.0204749069240008	0.0143907797183927	1.4227795383339787	0.154803	0.154803	chr10	62724705	0.8102206271749541	chr10:62724705:G:A
chr10:62724921	['G', 'C']	98663	27145.37566137566	-75.13115043958186	0.0012060920426487	0.0061993097313194	0.1945526348773039	0.845744	0.845744	chr10	62724921	0.072761074564084	chr10:62724921:G:C
chr10:62724922	['A', 'T']	98663	27147.476382103105	-75.36978783375201	0.0012118938976212	0.0061992669093507	0.1954898724869071	0.84501	0.84501	chr10	62724922	0.0731381515010516	chr10:62724922:A:T
chr10:62726055	['C', 'G']	98663	111740.38582796896	-3261.6896119651847	0.0170339621384424	0.004283019830348	3.977091587983231	6.9813e-05	6.9813e-05	chr10	62726055	4.15606369911649	chr10:62726055:C:G
chr10:62726879	['T', 'C']	98663	101520.0424731565	-2865.2121145763867	0.0160440573594517	0.0042564432469425	3.7693577544998726	0.000163763	0.000163763	chr10	62726879	3.7857842143641647	chr10:62726879:T:C
chr10:62727313	['T', 'C']	98663	101535.78616326688	-2877.423770342003	0.0158444123063642	0.0042564408263376	3.722455674309787	0.000197404	0.000197404	chr10	62727313	3.7046440514620897	chr10:62727313:T:C
chr10:62728463	['G', 'A']	98663	101520.57926056586	-2874.1921185657097	0.0158708887706778	0.004256366829624	3.728740826617097	0.000192546	0.000192546	chr10	62728463	3.715465499092519	chr10:62728463:G:A
chr10:62728583	['AT', 'A']	98663	2508.2033753991177	102.04775124474436	-0.0200995860578312	0.019409492444221	-1.03555443892175	0.300413	0.300413	chr10	62728583	0.5222812777061353	chr10:62728583:AT:A
chr10:62728618	['C', 'T']	98663	2507.1524676404106	102.3142019572578	-0.0202423878307803	0.019410302373583	-1.0428682377627347	0.297012	0.297012	chr10	62728618	0.5272260037854739	chr10:62728618:C:T
chr10:62729024	['C', 'A']	98663	8033.0814193914575	-330.8280855396416	0.0039185246335293	0.0107534827547198	0.3643958634526527	0.715563	0.715563	chr10	62729024	0.1453521238219155	chr10:62729024:C:A
chr10:62729225	['CT', 'C']	98663	10353.223116283218	-407.254583983915	0.0033105522277168	0.0096150589465346	0.3443090932801838	0.730615	0.730615	chr10	62729225	0.1363114156850719	chr10:62729225:CT:C
chr10:62729267	['CT', 'C']	98663	62513.52292823413	-2251.5456958819177	0.0180432630644118	0.004684799806521	3.851448046786609	0.000117496	0.000117496	chr10	62729267	3.9299769181369024	chr10:62729267:CT:C
chr10:62730014	['T', 'C']	98663	115438.6109702929	-3154.080231841526	0.0160574696535093	0.00431249329301	3.723477014917623	0.000196607	0.000196607	chr10	62730014	3.706401023598219	chr10:62730014:T:C
chr10:62731223	['A', 'G']	98663	4361.132606932902	-150.62966903163118	0.0210300393091626	0.0143959621391543	1.4608290231581578	0.144066	0.144066	chr10	62731223	0.8414385018692782	chr10:62731223:A:G
chr10:62731243	['T', 'C']	98663	2133.151344064223	55.80276584540983	-0.0168580021802114	0.020866354244387	-0.8079035744706634	0.419148	0.419148	chr10	62731243	0.3776326017730353	chr10:62731243:T:C
chr10:62731249	['G', 'A']	98663	4360.397753765687	-150.82932968647032	0.0207107430011755	0.0143974619754192	1.4384995797547524	0.150296	0.150296	chr10	62731249	0.8230525776369385	chr10:62731249:G:A
chr10:62731517	['A', 'T']	98663	4361.132606932901	-153.8374671819539	0.0202772175904855	0.0143959533099826	1.4085359374168511	0.158976	0.158976	chr10	62731517	0.7986684345115702	chr10:62731517:A:T
chr10:62731789	['G', 'A']	98663	101493.7459675376	-2871.2791891006154	0.0159798684569542	0.004256170069483	3.754518310142442	0.000173775	0.000173775	chr10	62731789	3.760012702818325	chr10:62731789:G:A
chr10:62733462	['A', 'C']	98663	114224.627676399	-3162.1045383364144	0.0162052238438827	0.004301797276296	3.767082175902934	0.000165263	0.000165263	chr10	62733462	3.781824367810846	chr10:62733462:A:C
chr10:62733504	['GCAGCT', 'G']	98663	69873.20660922454	-2600.110296054806	0.0164174357296606	0.0044898165177612	3.656593908618522	0.000255722	0.000255722	chr10	62733504	3.5922319076107403	chr10:62733504:GCAGCT:G
chr10:62733832	['C', 'T']	98663	10190.41314021022	-399.3372081529453	0.0040240095065745	0.0095971861331414	0.4192905556638783	0.675005	0.675005	chr10	62733832	0.1706930101847275	chr10:62733832:C:T
chr10:62734414	['G', 'T']	98663	101491.54470621634	-2867.462502667624	0.0160470397676597	0.0042562198744638	3.770256293369036	0.000163175	0.000163175	chr10	62734414	3.7873463786319856	chr10:62734414:G:T
chr10:62734455	['T', 'A']	98663	4360.48615334712	-151.36651881814916	0.0208780672444056	0.0143974631606193	1.4501212478537469	0.147028	0.147028	chr10	62734455	0.8325999503707239	chr10:62734455:T:A
chr10:62735030	['T', 'G']	98663	177036.14916779855	-5313.81491941703	0.002003851315573	0.0070430101381694	0.2845163184862131	0.776015	0.776015	chr10	62735030	0.1101298839553839	chr10:62735030:T:G
chr10:62736281	['T', 'TAGG']	98663	101514.69368099836	-2859.187048858802	0.0161098143566159	0.0042563271280034	3.784909822984545	0.000153855	0.000153855	chr10	62736281	3.8128883854280615	chr10:62736281:T:TAGG
chr10:62737110	['G', 'A']	98663	111688.37633939888	-3259.5917434492326	0.0171694713069399	0.0042828327757426	4.008905368471376	6.10457e-05	6.10457e-05	chr10	62737110	4.214344921924536	chr10:62737110:G:A
chr10:62737240	['G', 'A']	98663	111710.11582714129	-3256.499027574429	0.0171643407457513	0.0042829443509805	4.00760302706749	6.13831e-05	6.13831e-05	chr10	62737240	4.211951182393325	chr10:62737240:G:A
chr10:62737597	['G', 'A']	98663	4363.078435547987	-152.83257733388805	0.0205543276791799	0.0143961445759202	1.4277661335494147	0.153362	0.153362	chr10	62737597	0.8142822364412867	chr10:62737597:G:A
chr10:62738008	['C', 'T']	98663	101496.66057380376	-2866.266451666683	0.0161222752548645	0.0042564629954478	3.7877165318027206	0.000152128	0.000152128	chr10	62738008	3.817790844287933	chr10:62738008:C:T
chr10:62739105	['G', 'A']	98663	101505.37451596554	-2863.6897022175635	0.0161213835111994	0.0042560250481288	3.78789676491382	0.000152018	0.000152018	chr10	62739105	3.818104985490462	chr10:62739105:G:A
chr10:62739188	['A', 'AT']	98663	115418.0567793603	-3150.691571109807	0.0161691360258441	0.0043116627801541	3.750092910852831	0.00017687	0.00017687	chr10	62739188	3.752345824180976	chr10:62739188:A:AT
chr10:62739920	['A', 'T']	98663	2134.0648895195623	54.7402897053216	-0.0174210288287277	0.0208616298786941	-0.8350751561612045	0.403677	0.403677	chr10	62739920	0.3939659943539654	chr10:62739920:A:T
chr10:62740096	['G', 'T']	98663	9843.798175459937	348.8060743894416	0.0043939547189746	0.009838907516268	0.4465896962350206	0.655172	0.655172	chr10	62740096	0.1836446712374654	chr10:62740096:G:T
chr10:62740169	['C', 'T']	98663	18087.28326710996	-1162.0854711794193	-0.006465150833456	0.0073995636547836	-0.8737205509782213	0.382273	0.382273	chr10	62740169	0.4176263751829193	chr10:62740169:C:T
chr10:62740675	['G', 'A']	98663	4372.13294141496	-147.52766650579193	0.0216076266445309	0.0143786912947352	1.5027533592325295	0.132906	0.132906	chr10	62740675	0.8764554125254977	chr10:62740675:G:A
chr10:62742483	['G', 'A']	98663	10204.034231092815	-408.63009836980535	0.0026884537404985	0.0095926635315974	0.2802614447638022	0.779278	0.779278	chr10	62742483	0.108307584268283	chr10:62742483:G:A
chr10:62742544	['G', 'A']	98663	10184.825827378238	-392.08722565123657	0.00447337353672	0.0095985923083853	0.4660447483337844	0.641184	0.641184	chr10	62742544	0.1930173234956972	chr10:62742544:G:A
chr10:62743036	['T', 'C']	98663	115769.46765609315	-3100.643303739578	0.0158654286545008	0.0043162425925696	3.675749987225665	0.000237277	0.000237277	chr10	62743036	3.6247443572617577	chr10:62743036:T:C
chr10:62743961	['T', 'C']	98663	2137.184234033055	54.67281453126939	-0.0173896844756541	0.0208619505048357	-0.8335598568131597	0.404531	0.404531	chr10	62743961	0.3930481919427524	chr10:62743961:T:C
chr10:62744443	['C', 'T']	98663	70203.63494332581	-2535.377405907905	0.0164270679980107	0.0044790524514996	3.667531955896344	0.000245032	0.000245032	chr10	62744443	3.6107771951623526	chr10:62744443:C:T
chr10:62744452	['T', 'C']	98663	115687.65894805144	-3101.200062832285	0.0158561846335808	0.0043160046379283	3.673810842147659	0.000239086	0.000239086	chr10	62744452	3.6214458538330248	chr10:62744452:T:C
chr10:62745326	['C', 'T']	98663	8072.409089987634	-336.0739111362216	0.0026878218434434	0.010724546279726	0.2506233618968589	0.802106	0.802106	chr10	62745326	0.095768234991245	chr10:62745326:C:T
chr10:62745688	['C', 'G']	98663	111568.7004764318	-3245.0860428025626	0.0175111236547943	0.0042816667462827	4.089791357535528	4.32103e-05	4.32103e-05	chr10	62745688	4.364412718463306	chr10:62745688:C:G
chr10:62746344	['A', 'G']	98663	8067.163529662177	-333.13061333876635	0.0035949260223472	0.0107263641947664	0.3351486074005648	0.737514	0.737514	chr10	62746344	0.132229731193816	chr10:62746344:A:G
chr10:62746718	['A', 'G']	98663	8071.736300606158	-329.4890215985421	0.0036144895653805	0.0107251139736831	0.3370117626954519	0.736109	0.736109	chr10	62746718	0.1330578723560626	chr10:62746718:A:G
chr10:62747211	['C', 'T']	98663	111568.40087391138	-3240.114973297029	0.0175669988455763	0.0042816967537886	4.102812472656324	4.08485e-05	4.08485e-05	chr10	62747211	4.388823886590159	chr10:62747211:C:T
chr10:62748082	['AG', 'A']	98663	111465.98459042989	-3243.570442828298	0.0173315255335539	0.0042804041798772	4.049039484409399	5.14675e-05	5.14675e-05	chr10	62748082	4.288466926806636	chr10:62748082:AG:A
chr10:62748144	['C', 'T']	98663	10240.726565034058	-379.4696065661394	0.0050183493921767	0.009587830961663	0.52340820486329	0.600691	0.600691	chr10	62748144	0.2213488749273212	chr10:62748144:C:T
chr10:62748250	['C', 'T']	98663	10353.0493345362	-380.8067138726617	0.0042025181028921	0.0095392134670916	0.4405518460604751	0.659538	0.659538	chr10	62748250	0.1807601770472921	chr10:62748250:C:T
chr10:62748298	['G', 'A']	98663	8070.736209378229	-331.19921557542386	0.0031036362383483	0.0107253269554931	0.2893745105606065	0.772295	0.772295	chr10	62748298	0.1122167768661976	chr10:62748298:G:A
chr10:62748340	['C', 'T']	98663	111497.86193367877	-3250.9371007050418	0.0171626962911855	0.0042809203052392	4.009113710942181	6.09918e-05	6.09918e-05	chr10	62748340	4.214728549483223	chr10:62748340:C:T
chr10:62748478	['A', 'G']	98663	3205.2598955957624	-132.38982034158008	0.0023518430465519	0.0167577764011673	0.1403433838864286	0.888389	0.888389	chr10	62748478	0.0513968275086116	chr10:62748478:A:G
chr10:62748658	['A', 'G']	98663	111772.2518072412	-3250.624484312916	0.0168697964701994	0.0042835809736407	3.938246194949659	8.21357e-05	8.21357e-05	chr10	62748658	4.085468037240274	chr10:62748658:A:G
chr10:62748715	['G', 'A']	98663	101540.64166016158	-2869.093665072502	0.0156905387423098	0.0042545031379191	3.687983821768684	0.000226159	0.000226159	chr10	62748715	3.645586124820279	chr10:62748715:G:A
chr10:62748961	['A', 'G']	98663	115882.22167937072	-3104.188146752204	0.0153936258201984	0.0043165011713041	3.5662276481087325	0.000362328	0.000362328	chr10	62748961	3.440898103239487	chr10:62748961:A:G
chr10:62749997	['A', 'G']	98663	7898.560391663964	-345.8106550727296	0.0022989048549258	0.0108375064001226	0.2121248901776724	0.83201	0.83201	chr10	62749997	0.0798714538550455	chr10:62749997:A:G
chr10:62750208	['A', 'G']	98663	10278.666872788832	-373.20352783368327	0.0054254178420261	0.0095727990683738	0.5667535485990056	0.570883	0.570883	chr10	62750208	0.2434528894090088	chr10:62750208:A:G
chr10:62750627	['T', 'C']	98663	111696.50992457724	-3260.798027139997	0.0168129077365437	0.0042823802161956	3.926066086555948	8.6405e-05	8.6405e-05	chr10	62750627	4.063461125465783	chr10:62750627:T:C
chr10:62750736	['A', 'G']	98663	9683.98152108907	322.9159792909482	0.0042590420059876	0.0099066026129725	0.4299195367350741	0.667255	0.667255	chr10	62750736	0.1757081631915994	chr10:62750736:A:G
chr10:62750924	['T', 'TC']	98663	70330.47280288042	-2548.641301411223	0.0157728390191767	0.0044734065388387	3.525912273394983	0.000422218	0.000422218	chr10	62750924	3.3744632557890486	chr10:62750924:T:TC
chr10:62751628	['TATATG', 'T']	98663	10276.498909105689	-375.52451209057534	0.0052257887991547	0.0095793428814327	0.5455268554259222	0.585392	0.585392	chr10	62751628	0.232553216954491	chr10:62751628:TATATG:T
chr10:62751893	['A', 'T']	98663	8700.732114241679	-206.9646704469034	-0.0088343536121454	0.0103862509069741	-0.8505815708932395	0.395004	0.395004	chr10	62751893	0.4033985064770035	chr10:62751893:A:T
chr10:62751916	['T', 'C']	98663	10278.334094113574	-380.444906527206	0.0048664408075094	0.0095772699155789	0.5081240113733726	0.611368	0.611368	chr10	62751916	0.2136972966977963	chr10:62751916:T:C
chr10:62751921	['G', 'A']	98663	111698.96378494008	-3254.1406248728904	0.0169099165434944	0.0042829343268235	3.94820822667986	7.87929e-05	7.87929e-05	chr10	62751921	4.103512914867595	chr10:62751921:G:A
chr10:62752000	['A', 'G']	98663	111709.49591905012	-3257.034561112925	0.0168878523432685	0.0042833565598524	3.942667883770621	8.06358e-05	8.06358e-05	chr10	62752000	4.093472100991885	chr10:62752000:A:G
chr10:62752364	['T', 'C']	98663	10272.665899621885	-379.9029343684055	0.0048430648823706	0.0095763648363518	0.5057310331354975	0.613047	0.613047	chr10	62752364	0.2125062284861852	chr10:62752364:T:C
chr10:62753470	['C', 'T']	98663	111692.50915413	-3263.53585160392	0.0167410391057802	0.0042826041976717	3.909079226812908	9.27104e-05	9.27104e-05	chr10	62753470	4.032871545151416	chr10:62753470:C:T
chr10:62754222	['C', 'A']	98663	4128.251051623301	162.02733563496895	-0.0190722587635488	0.0152654111097437	-1.2493773424402042	0.21153	0.21153	chr10	62754222	0.6746280306032951	chr10:62754222:C:A
chr10:62754351	['C', 'T']	98663	97220.75149524558	-3239.0659946874443	0.0161454652883737	0.0042850583032351	3.767851951088787	0.000164754	0.000164754	chr10	62754351	3.783164032534625	chr10:62754351:C:T
chr10:62754955	['G', 'A']	98663	8024.894700563598	-333.6168506551719	0.0031822711073284	0.0107567694153167	0.295838925653377	0.767354	0.767354	chr10	62754955	0.115004238685976	chr10:62754955:G:A
chr10:62756546	['T', 'C']	98663	70357.55731822283	-2545.095775085077	0.0159191853134885	0.0044722951606089	3.5595113340687674	0.00037172	0.00037172	chr10	62756546	3.429784071522067	chr10:62756546:T:C
chr10:62758927	['C', 'A']	98663	10269.208167360965	-385.6471637858463	0.0043962589572619	0.0095772929966709	0.4590293894934732	0.646214	0.646214	chr10	62758927	0.1896236373785972	chr10:62758927:C:A
chr10:62759539	['T', 'C']	98663	113069.79652665832	-3235.2852897801795	0.0166776681517911	0.0042916120495967	3.886108054281911	0.000101931	0.000101931	chr10	62759539	3.991693715095842	chr10:62759539:T:C
chr10:62760375	['A', 'G']	98663	111365.3174007806	-3293.209188009789	0.0173172568206946	0.0042822014053892	4.044008018609437	5.2585e-05	5.2585e-05	chr10	62760375	4.2791381217448725	chr10:62760375:A:G
chr10:62761260	['C', 'T']	98663	4318.175067657285	-147.06733454459047	0.0213502189012444	0.0144788728185313	1.4745774183414675	0.140329	0.140329	chr10	62761260	0.8528525696094926	chr10:62761260:C:T
chr10:62762069	['G', 'A']	98663	100998.40239847531	-2895.144524240397	0.0169772301091439	0.0042580733997363	3.987068449828776	6.69429e-05	6.69429e-05	chr10	62762069	4.174295477715962	chr10:62762069:G:A
chr10:62762176	['G', 'A']	98663	2171.132033205956	49.41887315634269	-0.0176114117040075	0.0206810987336064	-0.8515704088482157	0.394455	0.394455	chr10	62762176	0.4040025345747245	chr10:62762176:G:A
chr10:62762354	['C', 'G']	98663	101729.23209448128	-2785.144489590594	0.0181779258897353	0.0042565266815155	4.270600715055998	1.95129e-05	1.95129e-05	chr10	62762354	4.709678181123007	chr10:62762354:C:G
chr10:62762630	['G', 'A']	98663	18862.720649948307	169.02815187632115	-0.0027884099131807	0.0072875672682174	-0.3826256157307238	0.701998	0.701998	chr10	62762630	0.1536641251781735	chr10:62762630:G:A
chr10:62762651	['A', 'G']	98663	18552.256439367065	134.8180801772066	-0.0027008314308578	0.0073307235123659	-0.3684263123963036	0.712556	0.712556	chr10	62762651	0.1471809986383518	chr10:62762651:A:G
chr10:62762679	['T', 'C']	98663	18462.742586904293	135.1332984457545	-0.001743207400236	0.007342672628789	-0.2374077516953803	0.812341	0.812341	chr10	62762679	0.0902616267553124	chr10:62762679:T:C
chr10:62762738	['A', 'G']	98663	2186.443214419675	54.83804867066553	-0.0164818749021431	0.0206163658104262	-0.7994558814923549	0.424028	0.424028	chr10	62762738	0.3726054645299244	chr10:62762738:A:G
chr10:62762847	['C', 'T']	98663	18465.31008757704	133.70946568706964	-0.0018741424823787	0.0073419686637812	-0.2552642987464797	0.79852	0.79852	chr10	62762847	0.0977142019038798	chr10:62762847:C:T
chr10:62762850	['C', 'T']	98663	18467.56153456315	133.28347914681515	-0.0019083492748752	0.0073413047108009	-0.2599468827479147	0.794905	0.794905	chr10	62762850	0.0996847712694119	chr10:62762850:C:T
chr10:62763104	['G', 'A']	98663	9843.199531729862	302.65968227016185	0.0014025215898559	0.0098278949990652	0.142708239148803	0.886521	0.886521	chr10	62763104	0.0523109723291669	chr10:62763104:G:A
chr10:62763822	['A', 'T']	98663	78119.83569031762	-2876.575961458036	0.0172106055485882	0.0043959426008426	3.915111526999707	9.04231e-05	9.04231e-05	chr10	62763822	4.04372060800936	chr10:62763822:A:T
chr10:62764131	['C', 'CT']	98663	18461.36807744944	136.89235571511048	-0.0017257202127662	0.0073425065290649	-0.235031484947964	0.814185	0.814185	chr10	62764131	0.089276903034041	chr10:62764131:C:CT
chr10:62764318	['A', 'G']	98663	4329.591694588297	-153.08581476496607	0.0202591088929225	0.0144735462104765	1.3997335966121516	0.161596	0.161596	chr10	62764318	0.7915693935578911	chr10:62764318:A:G
chr10:62764530	['G', 'A']	98663	111461.28066511208	-3234.9947337108924	0.0173465188594815	0.0042814722669365	4.051531290635523	5.09224e-05	5.09224e-05	chr10	62764530	4.293091136004361	chr10:62764530:G:A
chr10:62765310	['G', 'A']	98663	106330.86522572204	-3196.491997749956	0.0140892112033132	0.0042599694542957	3.307350288417164	0.000942167	0.000942167	chr10	62765310	3.0258721112725766	chr10:62765310:G:A
chr10:62765787	['T', 'C']	98663	109101.17388703577	-3296.403012625174	0.0132154448281211	0.0042748504807274	3.0914402474895906	0.00199244	0.00199244	chr10	62765787	2.7006147480052545	chr10:62765787:T:C
chr10:62770052	['G', 'A']	98663	19407.343957180216	247.0687962702696	-0.0017005194416195	0.007203946909907	-0.236053855322141	0.813391	0.813391	chr10	62770052	0.0897006372817647	chr10:62770052:G:A
chr10:62771400	['G', 'A']	98663	10548.641495281632	405.66811138171886	0.0033507361473191	0.0095230502333532	0.3518553473112648	0.724947	0.724947	chr10	62771400	0.1396937430137168	chr10:62771400:G:A
chr10:62772239	['AT', 'A']	98663	4336.351609142973	-151.20454916288384	0.020972673785537	0.0144606361922972	1.4503285683038338	0.14697	0.14697	chr10	62772239	0.8327713058240069	chr10:62772239:AT:A
chr10:62772433	['G', 'A']	98663	19400.983194469787	254.9489401891648	-0.0012641311353316	0.0072037548177658	-0.1754822543674083	0.860701	0.860701	chr10	62772433	0.0651476924517556	chr10:62772433:G:A
chr10:62772832	['G', 'A']	98663	19384.55414090218	252.42021179624777	-0.001272730061765	0.0072083185880906	-0.1765640691669496	0.859851	0.859851	chr10	62772832	0.0655767993193769	chr10:62772832:G:A
chr10:62772835	['T', 'C']	98663	116909.77410591194	-3229.599811131439	0.0162479872927863	0.0043216091559296	3.759707716856514	0.00017021	0.00017021	chr10	62772835	3.769014928286446	chr10:62772835:T:C
chr10:62774144	['T', 'A']	98663	75203.43337928798	-2868.5597966209493	0.0187239905607702	0.0044294522114523	4.227157144253543	2.36875e-05	2.36875e-05	chr10	62774144	4.625480772687853	chr10:62774144:T:A
chr10:62774394	['T', 'G']	98663	5157.627302308137	-53.01587227492341	0.0173061527582399	0.0133459951028394	1.2967300396025123	0.194727	0.194727	chr10	62774394	0.710573826918391	chr10:62774394:T:G
chr10:62776539	['C', 'T']	98663	18262.110575022554	-1180.7428304432476	-0.0059033713565053	0.0073688702705084	-0.8011229862644866	0.423062	0.423062	chr10	62776539	0.3735959818335825	chr10:62776539:C:T
chr10:62777700	['T', 'C']	98663	4387.222333718502	-171.10144965990307	0.0179407622004701	0.0143732562090287	1.248204438824407	0.211959	0.211959	chr10	62777700	0.6737481381080117	chr10:62777700:T:C
chr10:62777968	['G', 'T']	98663	4384.488829420589	-172.21990513793708	0.0178521532724146	0.01437782879898	1.2416445850072346	0.214371	0.214371	chr10	62777968	0.6688339661426457	chr10:62777968:G:T
chr10:62778356	['G', 'A']	98663	19393.76909197801	251.68369255690203	-0.0014818803648081	0.0072057617389166	-0.2056521459493784	0.837063	0.837063	chr10	62778356	0.0772418544049319	chr10:62778356:G:A
chr10:62779259	['AG', 'A']	98663	19395.179480422063	252.22427564334947	-0.0014994848328825	0.0072059638588	-0.2080894190235694	0.83516	0.83516	chr10	62779259	0.0782303143840547	chr10:62779259:AG:A
chr10:62779479	['A', 'G']	98663	4386.044454805295	-171.6928688762122	0.0178726678674743	0.0143747536590904	1.243337332335558	0.213747	0.213747	chr10	62779479	0.6700999720037142	chr10:62779479:A:G
chr10:62780026	['G', 'A']	98663	4384.266620716218	-172.45769030448307	0.0177291609395076	0.014377854665658	1.233088061590605	0.217546	0.217546	chr10	62780026	0.6624488976339542	chr10:62780026:G:A
chr10:62780161	['T', 'C']	98663	114099.47598045188	-3231.8119330607888	0.0174764829406805	0.0043017247856195	4.062668769304673	4.85523e-05	4.85523e-05	chr10	62780161	4.313790192045394	chr10:62780161:T:C
chr10:62780945	['T', 'C']	98663	4386.044454805295	-171.72202663730903	0.0178640689735464	0.0143747541190715	1.2427390983923323	0.213967	0.213967	chr10	62780945	0.6696532024593702	chr10:62780945:T:C
chr10:62781150	['G', 'A']	98663	89471.41625610772	-3431.373556602298	0.0164705942253442	0.0043181424208139	3.8142776731851455	0.000136665	0.000136665	chr10	62781150	3.864342694306391	chr10:62781150:G:A
chr10:62781400	['G', 'A']	98663	23782.169400125684	79.88611558727068	0.0024529619529266	0.0065640552680971	0.373696115090414	0.708631	0.708631	chr10	62781400	0.1495798528009596	chr10:62781400:G:A
chr10:62781559	['T', 'C']	98663	114106.06960876746	-3226.069854356603	0.017475774755514	0.004301029617169	4.063160757078604	4.84501e-05	4.84501e-05	chr10	62781559	4.314705322237502	chr10:62781559:T:C
chr10:62781613	['C', 'T']	98663	180238.1340286647	-5507.676922782031	0.0005436904930055	0.0076001644972381	0.0715366743973944	0.942971	0.942971	chr10	62781613	0.0255016632898599	chr10:62781613:C:T
chr10:62781644	['A', 'G']	98663	114097.19006781616	-3225.1233754524624	0.0175093032428822	0.0043007397780253	4.071230566505331	4.68019e-05	4.68019e-05	chr10	62781644	4.329736515670192	chr10:62781644:A:G
chr10:62782183	['T', 'C']	98663	23779.928173939486	78.74102765581169	0.0024396720244649	0.0065642423247837	0.3716608716978276	0.710146	0.710146	chr10	62782183	0.1486523548359376	chr10:62782183:T:C
chr10:62782417	['T', 'C']	98663	23781.96416951317	80.01790591936894	0.0024638168917122	0.006563672276469	0.3753717108249078	0.707385	0.707385	chr10	62782417	0.1503441535773835	chr10:62782417:T:C
chr10:62783681	['T', 'C']	98663	114113.50327705882	-3210.27372036161	0.0178234578397913	0.0043021443293452	4.142924196711915	3.43191e-05	3.43191e-05	chr10	62783681	4.464464109813973	chr10:62783681:T:C
chr10:62783715	['C', 'T']	98663	7794.082770373071	-279.0164179765427	-0.005949662253393	0.0109377382380385	-0.5439572719615535	0.586472	0.586472	chr10	62783715	0.2317527176247907	chr10:62783715:C:T
chr10:62783943	['T', 'C']	98663	19390.28897608258	248.16268862445563	-0.0016397348164113	0.0072071946821494	-0.2275136011619836	0.820025	0.820025	chr10	62783943	0.086172907132695	chr10:62783943:T:C
chr10:62783978	['T', 'C']	98663	4368.841328413284	-165.89660087473783	0.0199253451359277	0.0144023262086661	1.383481032663895	0.166521	0.166521	chr10	62783978	0.7785309897311052	chr10:62783978:T:C
chr10:62784017	['T', 'A']	98663	113905.48021980248	-3219.058372899264	0.0174323670755675	0.0042995526424011	4.054460667292189	5.02886e-05	5.02886e-05	chr10	62784017	4.298530454670143	chr10:62784017:T:A
chr10:62784371	['G', 'C']	98663	4385.444487243167	-171.81100073327266	0.0179183501808827	0.0143762501203084	1.246385533844504	0.212626	0.212626	chr10	62784371	0.6723836308469318	chr10:62784371:G:C
chr10:62786156	['A', 'G']	98663	19393.52095498784	249.57363740268664	-0.0015935861492768	0.0072064437007287	-0.2211335043269283	0.824989	0.824989	chr10	62786156	0.0835518420817712	chr10:62786156:A:G
chr10:62786404	['A', 'G']	98663	75209.67203925029	-2851.6451774188217	0.0191407589599033	0.0044288285640948	4.321855922597758	1.54873e-05	1.54873e-05	chr10	62786404	4.8100242889747	chr10:62786404:A:G
chr10:62787507	['T', 'C']	98663	4368.30992539734	-166.64214737604655	0.0198523001412083	0.0144022936245932	1.3784124014322776	0.168079	0.168079	chr10	62787507	0.7744865444655845	chr10:62787507:T:C
chr10:62788027	['T', 'C']	98663	115811.30232958923	-3273.652773346116	0.0161143629297967	0.0043133952837359	3.7358882898020656	0.000187159	0.000187159	chr10	62788027	3.727789283931034	chr10:62788027:T:C
chr10:62788160	['A', 'G']	98663	23792.54644160583	84.24525628104591	0.0025802526158423	0.006563620692606	0.393114218003031	0.694236	0.694236	chr10	62788160	0.1584928694949569	chr10:62788160:A:G
chr10:62788797	['A', 'C']	98663	23781.57973115446	76.58664012050549	0.0022964487336198	0.0065641376331139	0.3498477426851911	0.726454	0.726454	chr10	62788797	0.1387918805795262	chr10:62788797:A:C
chr10:62789094	['G', 'A']	98663	14210.016361037617	-587.3884490580374	-0.006195415090435	0.0082181843387824	-0.7538666492546594	0.450931	0.450931	chr10	62789094	0.34588990737217	chr10:62789094:G:A
chr10:62789851	['T', 'C']	98663	23792.893837872907	84.52824020927046	0.0025558228898982	0.0065633694843948	0.3894071324149931	0.696976	0.696976	chr10	62789851	0.1567821763453478	chr10:62789851:T:C
chr10:62789992	['G', 'A']	98663	24571.48280196665	210.7898911109234	0.0032117798797	0.0065056125163466	0.4936936947335589	0.621524	0.621524	chr10	62789992	0.2065420965214177	chr10:62789992:G:A
chr10:62791817	['A', 'T']	98663	177866.4221377528	-6854.48355019306	0.0013015834317988	0.0071984618577903	0.1808141041117376	0.856514	0.856514	chr10	62791817	0.0672655339558488	chr10:62791817:A:T
chr10:62792250	['G', 'A']	98663	82007.14302801769	-3244.2081132318626	-0.0160926474220685	0.0043095873609016	-3.734150412651495	0.000188456	0.000188456	chr10	62792250	3.7247900310697215	chr10:62792250:G:A
chr10:62792308	['G', 'C']	98663	7851.397889679498	-374.6495225969272	-0.002165033032629	0.0108683534831472	-0.1992052463131823	0.842103	0.842103	chr10	62792308	0.0746347854648926	chr10:62792308:G:C
chr10:62792482	['T', 'C']	98663	91804.16578645934	-2670.854574623708	0.0186786691490359	0.0042669797475217	4.3774918687824815	1.20176e-05	1.20176e-05	chr10	62792482	4.920182255363867	chr10:62792482:T:C
chr10:62792847	['G', 'A']	98663	92528.81871173104	-2559.632978220424	0.0188745892071128	0.0042607564667351	4.429868112498768	9.4392e-06	9.4392e-06	chr10	62792847	5.025064811878647	chr10:62792847:G:A
chr10:62793174	['A', 'G']	98663	68616.73652039046	-2564.980764641304	0.0201245714494271	0.0045034532731385	4.4686977367929375	7.87846e-06	7.87846e-06	chr10	62793174	5.103558665615045	chr10:62793174:A:G
chr10:62796374	['G', 'A']	98663	12198.483654499192	-583.848554907413	-0.0089265333007734	0.0088201437859814	-1.0120621066247393	0.311511	0.311511	chr10	62796374	0.506526613033853	chr10:62796374:G:A
chr10:62796478	['CAG', 'C']	98663	81748.42843240613	-3109.499067136778	0.0207971509109013	0.0043708969885345	4.758096785500747	1.95703e-06	1.95703e-06	chr10	62796478	5.708402516838373	chr10:62796478:CAG:C
chr10:62798980	['T', 'C']	98663	32065.57501115031	265.0401570954426	-0.0068756828332659	0.0059249293309693	-1.1604666400537595	0.245862	0.245862	chr10	62798980	0.6093085898688416	chr10:62798980:T:C
chr10:62799267	['G', 'C']	98663	32066.550152561093	267.5133232389525	-0.0067732982194679	0.0059254668761102	-1.1430826230378284	0.253007	0.253007	chr10	62799267	0.5968674629375501	chr10:62799267:G:C
chr10:62799881	['G', 'A']	98663	32056.82315849233	271.67154331900366	-0.0066138047729806	0.0059261765157632	-1.1160323617408785	0.264411	0.264411	chr10	62799881	0.5777204813349281	chr10:62799881:G:A
chr10:62800710	['A', 'G']	98663	32066.47523317114	270.91129977536394	-0.0066962802195864	0.005925860263584	-1.1300098081517094	0.258475	0.258475	chr10	62800710	0.587581456001756	chr10:62800710:A:G
chr10:62801118	['G', 'A']	98663	32064.599929045657	269.46976163873745	-0.0067311361671485	0.005925523700055	-1.1359563319417685	0.255978	0.255978	chr10	62801118	0.5917973584739684	chr10:62801118:G:A
chr10:62802109	['A', 'G']	98663	32067.25017992356	266.01074592619545	-0.0069232532189383	0.0059254891138681	-1.1683851047392932	0.242654	0.242654	chr10	62802109	0.6150125452157494	chr10:62802109:A:G
chr10:62802764	['G', 'A']	98663	31861.16686772025	297.2137471652072	-0.0064410822589356	0.0059432839112903	-1.0837581301979653	0.278475	0.278475	chr10	62802764	0.5552137873821411	chr10:62802764:G:A
chr10:62803171	['AC', 'A']	98663	14482.7156506745	-463.2103672009312	-0.0070417366499372	0.0081546305970548	-0.8635261359944889	0.38785	0.38785	chr10	62803171	0.4113362042197959	chr10:62803171:AC:A
chr10:62803939	['ACT', 'A']	98663	13776.0491919622	-554.0641901087828	-0.0060181771807241	0.0083432058217651	-0.721326706938515	0.47071	0.47071	chr10	62803939	0.3272465752249776	chr10:62803939:ACT:A
chr10:62805132	['G', 'T']	98663	69622.05655175209	-2637.6265459501665	0.0196851518664848	0.0044867701250246	4.387376958915781	1.14845e-05	1.14845e-05	chr10	62805132	4.939887907910649	chr10:62805132:G:T
chr10:62805174	['C', 'G']	98663	77658.50976119039	-3002.018535334917	0.0186613895136674	0.0044015908648648	4.239691985602184	2.2403e-05	2.2403e-05	chr10	62805174	4.649693821120889	chr10:62805174:C:G
chr10:62805251	['G', 'A']	98663	13715.556056720625	-563.6400081812604	-0.0060278512225628	0.0083596354359074	-0.7210662795976904	0.47087	0.47087	chr10	62805251	0.3270989783818557	chr10:62805251:G:A
chr10:62806498	['C', 'T']	98663	70559.46078113272	-4306.744646423652	-0.0166791781575252	0.0044702098492015	-3.73118460210642	0.000190688	0.000190688	chr10	62806498	3.7196766362553073	chr10:62806498:C:T
chr10:62809948	['GT', 'G']	98663	42677.09999592066	118.19169105092772	-0.0056088301430506	0.0052972375386279	-1.0588217164419331	0.289684	0.289684	chr10	62809948	0.5380754913464785	chr10:62809948:GT:G
chr10:62811516	['G', 'A']	98663	13335.540650118084	-515.7852062100069	-0.0032079891706852	0.0084767554809275	-0.3784454061348277	0.705101	0.705101	chr10	62811516	0.151748669390219	chr10:62811516:G:A
chr10:62812333	['T', 'C']	98663	13396.221998094348	-510.8683153070336	-0.002946090705442	0.0084611035973016	-0.3481922507581166	0.727697	0.727697	chr10	62812333	0.1380494154951091	chr10:62812333:T:C
chr10:62812920	['A', 'T']	98663	13412.95162990594	-519.0797024597937	-0.0034678156045913	0.0084538245142692	-0.4102067175321717	0.681655	0.681655	chr10	62812920	0.1664353753528026	chr10:62812920:A:T
chr10:62813552	['T', 'G']	98663	4865.937056485951	86.74276593140785	-0.0178162009815281	0.0137810039858137	-1.2928086371550458	0.19608	0.19608	chr10	62813552	0.7075667017559785	chr10:62813552:T:G
chr10:62814811	['G', 'A']	98663	13475.68291471548	-504.0967798118396	-0.0003896025825299	0.0084513279553639	-0.0460995697466279	0.963231	0.963231	chr10	62814811	0.0162695488101996	chr10:62814811:G:A
chr10:62815600	['C', 'G']	98663	13540.137236220631	-499.0051809000734	-3.316341141248086e-05	0.0084353278422921	-0.0039314905161373	0.996863	0.996863	chr10	62815600	0.0013645231650699	chr10:62815600:C:G
chr10:62815657	['T', 'C']	98663	9197.745790887437	488.7199937353761	0.0020557721987835	0.0103710130332123	0.1982228922285681	0.842871	0.842871	chr10	62815657	0.0742388883350865	chr10:62815657:T:C
chr10:62817929	['C', 'T']	98663	8538.817450984372	-318.6359442021851	-0.000951914872831	0.0104309436911358	-0.0912587490660129	0.927287	0.927287	chr10	62817929	0.032785828718963	chr10:62817929:C:T
chr10:62818723	['C', 'T']	98663	13764.279016024568	-526.8189904444998	-0.0006740756813035	0.0083674743048959	-0.0805590380969741	0.935793	0.935793	chr10	62818723	0.0288202077789567	chr10:62818723:C:T
chr10:62819089	['A', 'T']	98663	8174.745697082735	-350.749490567116	0.0007386255951292	0.0106461218080201	0.0693797805857136	0.944687	0.944687	chr10	62819089	0.0247120610036022	chr10:62819089:A:T
chr10:62819222	['G', 'T']	98663	80076.04384542076	-4203.440617930684	-0.0187655775773843	0.0043327972042957	-4.331053749475978	1.48544e-05	1.48544e-05	chr10	62819222	4.828144885560195	chr10:62819222:G:T
chr10:62819224	['G', 'A']	98663	80069.55009630004	-4203.242149938396	-0.0187632535881916	0.0043325483356842	-4.330766129866708	1.48738e-05	1.48738e-05	chr10	62819224	4.827578062533916	chr10:62819224:G:A
chr10:62819299	['C', 'T']	98663	13497.283244963954	-499.4442130222102	0.0002712957043226	0.0084455644938327	0.0321228621865029	0.974374	0.974374	chr10	62819299	0.011274313183265	chr10:62819299:C:T
chr10:62820301	['T', 'C']	98663	85311.85781495564	-3110.2959057022645	-0.0177348385812604	0.004307634079413	-4.117071750829168	3.84028e-05	3.84028e-05	chr10	62820301	4.415637109480978	chr10:62820301:T:C
chr10:62820815	['C', 'T']	98663	85442.85611321173	-3097.956385117324	-0.0180790957126095	0.0043068159992211	-4.197786883832267	2.69772e-05	2.69772e-05	chr10	62820815	4.569003128335485	chr10:62820815:C:T
chr10:62822566	['C', 'T']	98663	111673.12066849876	-3525.7497453407764	0.0178997912687352	0.0043058760916653	4.157061394168514	3.22639e-05	3.22639e-05	chr10	62822566	4.491283137067741	chr10:62822566:C:T
chr10:62823006	['G', 'A']	98663	13520.23331035741	-496.8727374524731	-2.5499538303552125e-05	0.008438392967107	-0.0030218476910176	0.997589	0.997589	chr10	62823006	0.0010483482881737	chr10:62823006:G:A
chr10:62823389	['G', 'T']	98663	111689.90475562896	-3524.4119293188023	0.0179686943243451	0.0043049482625036	4.173962897731756	2.99603e-05	2.99603e-05	chr10	62823389	4.5234538422512	chr10:62823389:G:T
chr10:62823503	['C', 'T']	98663	13523.411200081087	-495.8978722937081	-2.550759364543437e-05	0.0084373791469387	-0.0030231655116137	0.997588	0.997588	chr10	62823503	0.0010487836324884	chr10:62823503:C:T
chr10:62823681	['C', 'T']	98663	9345.378880791412	505.8302428750974	0.0014499778281049	0.010326610537968	0.1404117859169532	0.888335	0.888335	chr10	62823681	0.051423226546425	chr10:62823681:C:T
chr10:62825627	['T', 'G']	98663	19298.542807906742	36.03478948708604	0.0004622373610795	0.0072533483919719	0.06372744505023	0.949187	0.949187	chr10	62825627	0.022648218481381	chr10:62825627:T:G
chr10:62826635	['G', 'A']	98663	65388.25486856644	-3971.836968703925	-0.0171508873217748	0.0045371999300893	-3.78005985763054	0.000156883	0.000156883	chr10	62826635	3.804424114451259	chr10:62826635:G:A
chr10:62828310	['G', 'C']	98663	85445.45463484857	-3094.0788021263456	-0.0179977284638155	0.0043076198258419	-4.178114409225432	2.94188e-05	2.94188e-05	chr10	62828310	4.531375046224638	chr10:62828310:G:C
chr10:62828347	['G', 'A']	98663	85418.10693067302	-3099.52958488857	-0.0180319044745299	0.0043075356228251	-4.186130087695852	2.83996e-05	2.83996e-05	chr10	62828347	4.546687776819728	chr10:62828347:G:A
chr10:62828419	['AT', 'A']	98663	13850.47488440947	-471.4682925700664	-0.0005125800496109	0.0083473851091875	-0.0614060622465795	0.951036	0.951036	chr10	62828419	0.0218030432040866	chr10:62828419:AT:A
chr10:62828449	['C', 'T']	98663	87460.06969365204	-2656.0453848939223	0.0180629336042769	0.0042881360000842	4.2123042748462245	2.53003e-05	2.53003e-05	chr10	62828449	4.596874329117775	chr10:62828449:C:T
chr10:62828664	['G', 'A']	98663	65794.00170292132	-3910.113173358659	-0.0170967137292754	0.0045270907501957	-3.776534351235669	0.000159119	0.000159119	chr10	62828664	3.798277959244145	chr10:62828664:G:A
chr10:62828801	['G', 'A']	98663	85458.05554485458	-3089.3430639803987	-0.0179131261968695	0.0043075059189148	-4.158584232748397	3.20496e-05	3.20496e-05	chr10	62828801	4.4941773863909305	chr10:62828801:G:A
chr10:62828920	['T', 'C']	98663	13561.161334144366	-485.4075299982999	0.0007140296167295	0.0084299007860064	0.0847020190219638	0.932498	0.932498	chr10	62828920	0.0303520909829694	chr10:62828920:T:C
chr10:62830107	['C', 'T']	98663	85183.81410483844	-3146.4201610514697	-0.0181340837266266	0.004309109843056	-4.208313175364709	2.57511e-05	2.57511e-05	chr10	62830107	4.589204214633408	chr10:62830107:C:T
chr10:62830790	['GA', 'G']	98663	85177.08638708961	-3149.1055596073866	-0.0181422724280695	0.0043091165426451	-4.210206952753459	2.55363e-05	2.55363e-05	chr10	62830790	4.592842028215515	chr10:62830790:GA:G
chr10:62830803	['C', 'T']	98663	85477.86179001893	-3105.398839312344	-0.0182496446013239	0.0043073895508199	-4.236822415527737	2.26911e-05	2.26911e-05	chr10	62830803	4.64414445024329	chr10:62830803:C:T
chr10:62830899	['T', 'C']	98663	85249.41688293258	-3138.4671736051614	-0.0181463377395671	0.0043089954205952	-4.211268745572328	2.54165e-05	2.54165e-05	chr10	62830899	4.594884254542844	chr10:62830899:T:C
chr10:62831797	['A', 'G']	98663	87567.63839946472	-2608.513027127656	0.0185200531266615	0.0042882713579331	4.318768935272792	1.57055e-05	1.57055e-05	chr10	62831797	4.803948232854501	chr10:62831797:A:G
chr10:62831880	['G', 'C']	98663	9892.401058190331	-462.0134265216174	-4.125276769233977e-05	0.0097337507321723	-0.0042381163055665	0.996618	0.996618	chr10	62831880	0.0014712732656247	chr10:62831880:G:C
chr10:62831984	['T', 'C']	98663	78266.62507983817	-3107.7815541457508	0.0194154670713248	0.0043994318807747	4.41317597305444	1.01973e-05	1.01973e-05	chr10	62831984	4.991514803760135	chr10:62831984:T:C
chr10:62833045	['G', 'A']	98663	95515.03353101236	-3564.1455320898767	-0.0177735997159142	0.0042678870929239	-4.164496231726082	3.12306e-05	3.12306e-05	chr10	62833045	4.505419672055871	chr10:62833045:G:A
chr10:62833357	['A', 'G']	98663	41075.987741693454	-1310.712528607089	0.0178749372589152	0.0052425400549887	3.409594790202062	0.000650855	0.000650855	chr10	62833357	3.186515754464076	chr10:62833357:A:G
chr10:62833394	['A', 'G']	98663	9901.007035471344	-456.6555610214086	0.0005999074401752	0.0097288704633822	0.0616625992126381	0.950832	0.950832	chr10	62833394	0.0218962106317399	chr10:62833394:A:G
chr10:62833983	['T', 'C']	98663	13878.562665342237	-557.0480031675097	-0.0034727341592032	0.0083525572737744	-0.4157689729476093	0.67758	0.67758	chr10	62833983	0.169039421475795	chr10:62833983:T:C
chr10:62834404	['C', 'T']	98663	107901.43454281866	-2252.944241488237	0.0170902803129882	0.0042713068725873	4.00118296877034	6.30726e-05	6.30726e-05	chr10	62834404	4.200159266003998	chr10:62834404:C:T
chr10:62835683	['ATAAAGCACATAAAAACAC', 'A']	98663	85169.71772828195	-3119.385659015877	0.0173620861138195	0.0043298801418486	4.009830652357639	6.0807e-05	6.0807e-05	chr10	62835683	4.216046422595962	chr10:62835683:ATAAAGCACATAAAAACAC:A
chr10:62836635	['A', 'G']	98663	10600.2892722831	-110.9870402455186	-0.0039018370975205	0.0094443153295878	-0.4131413407276439	0.679504	0.679504	chr10	62836635	0.1678079823857701	chr10:62836635:A:G
chr10:62837429	['T', 'C']	98663	21890.440579004982	442.932246425792	-0.0019751332490972	0.0069622702237611	-0.2836909780313299	0.776648	0.776648	chr10	62837429	0.1097757717980446	chr10:62837429:T:C
chr10:62837681	['A', 'T']	98663	10598.859398915412	-105.661340048938	-0.0033009432464271	0.0094445596893485	-0.3495073730276637	0.726709	0.726709	chr10	62837681	0.1386394612101615	chr10:62837681:A:T
chr10:62837761	['G', 'A']	98663	85117.6660888429	-3155.999029198824	0.0166965374211243	0.0043298039513311	3.8561878571871935	0.000115242	0.000115242	chr10	62837761	3.9383892132393625	chr10:62837761:G:A
chr10:62837961	['G', 'A']	98663	21981.448003017857	445.3824538622535	-0.0012736918061126	0.006972781742933	-0.1826662375318899	0.85506	0.85506	chr10	62837961	0.0680034095353913	chr10:62837961:G:A
chr10:62838233	['C', 'T']	98663	117994.66183374057	-2766.948337165408	0.0153364056773647	0.004333152965674	3.539317859040593	0.000401347	0.000401347	chr10	62838233	3.396479978951853	chr10:62838233:C:T
chr10:62838358	['G', 'A']	98663	21856.987571595106	447.6593759660962	-0.0012187352879579	0.0069661751624784	-0.1749504225105282	0.861119	0.861119	chr10	62838358	0.0649368282534052	chr10:62838358:G:A
chr10:62838861	['C', 'T']	98663	71134.81481631659	-2923.5033271098964	0.0155369333570039	0.0044691516372275	3.4764838202362536	0.000508253	0.000508253	chr10	62838861	3.293920049227847	chr10:62838861:C:T
chr10:62839228	['G', 'A']	98663	10604.644901020709	-113.47854567212894	-0.0040495530857854	0.009441905041441	-0.4288915285645997	0.668003	0.668003	chr10	62839228	0.175221587104514	chr10:62839228:G:A
chr10:62839340	['A', 'G']	98663	21895.219192523287	445.4882431961267	-0.0018079415713564	0.0069608444753714	-0.2597302062635085	0.795072	0.795072	chr10	62839340	0.0995935407940723	chr10:62839340:A:G
chr10:62840079	['G', 'A']	98663	5227.370874554005	43.53389329589952	0.0059199332266129	0.0132712142505984	0.4460732164237367	0.655545	0.655545	chr10	62840079	0.1833974907307308	chr10:62840079:G:A
chr10:62841675	['G', 'A']	98663	78861.17965407464	-3914.463562366313	-0.0157331285805027	0.0043395949905713	-3.6254831648312864	0.000288567	0.000288567	chr10	62841675	3.539753335534092	chr10:62841675:G:A
chr10:62842577	['T', 'A']	98663	85274.42169822799	-3116.76661418042	0.0173266851327446	0.0043280488058879	4.003347907993335	6.2498e-05	6.2498e-05	chr10	62842577	4.204133880301709	chr10:62842577:T:A
chr10:62842848	['A', 'G']	98663	118324.38772986236	-2724.6594087125586	0.0150712470199206	0.0043369108458803	3.475111099928838	0.000510861	0.000510861	chr10	62842848	3.291697250833681	chr10:62842848:A:G
chr10:62843007	['A', 'G']	98663	78865.78952223586	-3906.909975004396	-0.0155573586332012	0.0043391377708663	-3.585357150366502	0.00033678	0.00033678	chr10	62843007	3.472653707396684	chr10:62843007:A:G
chr10:62843519	['C', 'T']	98663	21766.764938421773	430.3198284543648	-0.0020353368397628	0.006976561956623	-0.2917392337970538	0.770487	0.770487	chr10	62843519	0.1132346844937694	chr10:62843519:C:T
chr10:62843559	['G', 'A']	98663	118199.7821375717	-2739.9048512560976	0.0151492492644928	0.0043350212927906	3.4946193435512463	0.000474946	0.000474946	chr10	62843559	3.32335576560709	chr10:62843559:G:A
chr10:62843574	['C', 'A']	98663	95876.54812614676	-3214.11110481696	0.0162780255410863	0.0042627935011694	3.818628684833252	0.000134278	0.000134278	chr10	62843574	3.87199513596314	chr10:62843574:C:A
chr10:62843899	['T', 'C']	98663	6477.262601485927	-5.95912967916216	0.0021247606559859	0.0119893907292505	0.1772200693069562	0.859336	0.859336	chr10	62843899	0.0658369940100887	chr10:62843899:T:C
chr10:62844788	['G', 'C']	98663	21773.32410269925	425.5678833218683	-0.0023954370592469	0.0069760154241076	-0.3433818467443256	0.731312	0.731312	chr10	62844788	0.1358973002376902	chr10:62844788:G:C
chr10:62845239	['G', 'A']	98663	96164.56951118144	-3178.2642777634323	0.0161832266725381	0.0042602422246453	3.798663507656598	0.000145566	0.000145566	chr10	62845239	3.836940051786078	chr10:62845239:G:A
chr10:62845524	['C', 'A']	98663	21809.54735647097	422.6320775997208	-0.0030766559056538	0.006972259655704	-0.4412709878262842	0.659018	0.659018	chr10	62845524	0.181102723199746	chr10:62845524:C:A
chr10:62845621	['C', 'T']	98663	96172.39415444198	-3182.7893753713656	0.0161136096644123	0.004260298317571	3.7822726164395113	0.000155495	0.000155495	chr10	62845621	3.808283571314452	chr10:62845621:C:T
chr10:62845638	['G', 'A']	98663	96171.57071751512	-3186.126404773719	0.0160641577116826	0.0042602511421278	3.770706743748236	0.000162881	0.000162881	chr10	62845638	3.7881295730052416	chr10:62845638:G:A
chr10:62845974	['G', 'A']	98663	96172.5961357162	-3182.663358276666	0.0161607649280451	0.0042603253208597	3.7933171086531017	0.000148737	0.000148737	chr10	62845974	3.827580982406052	chr10:62845974:G:A
chr10:62846227	['C', 'T']	98663	21830.658111591456	425.57660506238	-0.0028613150798914	0.006973015221969	-0.4103411492458289	0.681557	0.681557	chr10	62846227	0.1664978173784007	chr10:62846227:C:T
chr10:62846264	['CA', 'C']	98663	118342.78983009614	-2714.4417533322453	0.0152759665585422	0.0043374000913191	3.5219177933609487	0.00042863	0.00042863	chr10	62846264	3.3679174357708592	chr10:62846264:CA:C
chr10:62846627	['C', 'T']	98663	96173.26819352346	-3181.8269405278	0.0161207793875096	0.0042603998226444	3.78386537850886	0.000154503	0.000154503	chr10	62846627	3.811063083418457	chr10:62846627:C:T
chr10:62847511	['A', 'G']	98663	96173.116731557	-3184.148116776053	0.0160889612882375	0.0042606059970548	3.776214298942204	0.000159323	0.000159323	chr10	62847511	3.7977215245626144	chr10:62847511:A:G
chr10:62847717	['G', 'A']	98663	96171.39391113046	-3183.053455402363	0.0161184865460449	0.0042602881075473	3.783426411347632	0.000154775	0.000154775	chr10	62847717	3.810299187315057	chr10:62847717:G:A
chr10:62848279	['A', 'G']	98663	96169.49454092032	-3181.4211447937346	0.0161278775877167	0.0042602354267659	3.7856775441069135	0.000153381	0.000153381	chr10	62848279	3.81422843508206	chr10:62848279:A:G
chr10:62849038	['T', 'G']	98663	118344.79536562123	-2714.388580090432	0.0152166194436741	0.0043370575222488	3.508512249517968	0.000450821	0.000450821	chr10	62849038	3.3459958619877326	chr10:62849038:T:G
chr10:62849440	['C', 'T']	98663	10605.537462750108	-106.55380191217742	-0.0033543654383026	0.0094407478279045	-0.3553071747545225	0.72236	0.72236	chr10	62849440	0.141246310673842	chr10:62849440:C:T
chr10:62849674	['A', 'G']	98663	96174.26848753975	-3185.660419338261	0.016060350402176	0.0042603236186247	3.7697489298619526	0.000163507	0.000163507	chr10	62849674	3.7864636497541695	chr10:62849674:A:G
chr10:62850180	['C', 'T']	98663	96173.64676783344	-3185.002650612458	0.0160821926159854	0.0042602547067176	3.7749368812683386	0.000160142	0.000160142	chr10	62850180	3.7954947519276376	chr10:62850180:C:T
chr10:62850381	['C', 'A']	98663	96172.5961357162	-3185.246817826711	0.0160584072526933	0.0042601245422778	3.769468965831464	0.00016369	0.00016369	chr10	62850381	3.785977851299567	chr10:62850381:C:A
chr10:62850489	['T', 'C']	98663	96185.19635814292	-3193.7051358438325	0.0159245894882864	0.0042610620813129	3.7372347983673375	0.00018616	0.00018616	chr10	62850489	3.7301136297213264	chr10:62850489:T:C
chr10:62850958	['T', 'C']	98663	96152.51654434128	-3184.934423469256	0.0161503089581149	0.0042603102864995	3.790876220751715	0.000150206	0.000150206	chr10	62850958	3.823312719030606	chr10:62850958:T:C
chr10:62851172	['T', 'G']	98663	85173.26549273645	-3133.4537594017847	0.0176741187794118	0.0043293813369779	4.082365909524864	4.46146e-05	4.46146e-05	chr10	62851172	4.350522996403671	chr10:62851172:T:G
chr10:62851432	['T', 'C']	98663	96198.55038775405	-3181.2533070454147	0.0162800083869293	0.0042604647100853	3.82118137216141	0.000132895	0.000132895	chr10	62851432	3.876491358509927	chr10:62851432:T:C
chr10:62851628	['C', 'T']	98663	96191.49900144969	-3178.646746462094	0.0163727543570676	0.0042604150036777	3.842995187777268	0.000121618	0.000121618	chr10	62851628	3.9150021428087753	chr10:62851628:C:T
chr10:62851717	['C', 'T']	98663	21718.081734229443	424.1685441805685	-0.0027763216905954	0.0069853602568612	-0.3974486051551123	0.691038	0.691038	chr10	62851717	0.1604980702284774	chr10:62851717:C:T
chr10:62851949	['C', 'T']	98663	96604.80034004642	-3185.1094332647303	0.0159863339182314	0.0042748953783598	3.739584832685437	0.000184429	0.000184429	chr10	62851949	3.734170788544171	chr10:62851949:C:T
chr10:62852505	['A', 'G']	98663	98266.68079673235	-3305.611883961785	0.0150880011139186	0.004349994187366	3.468510637954356	0.000523575	0.000523575	chr10	62852505	3.2810210986019075	chr10:62852505:A:G
chr10:62852763	['C', 'T']	98663	21757.543666882902	425.4462526095613	-0.0031028792537946	0.0069807238813937	-0.4444924776447575	0.656688	0.656688	chr10	62852763	0.1826409197279366	chr10:62852763:C:T
chr10:62852959	['C', 'CCT']	98663	10609.215059648695	-104.41258569122832	-0.0031360844917615	0.0094385427791227	-0.3322636306420441	0.739691	0.739691	chr10	62852959	0.130949665432357	chr10:62852959:C:CCT
chr10:62853948	['C', 'T']	98663	96166.49393266629	-3174.2953536806576	0.0164053326163691	0.004260524370246	3.8505430765606974	0.000117931	0.000117931	chr10	62853948	3.9283720188295295	chr10:62853948:C:T
chr10:62854095	['C', 'A']	98663	118011.72607558491	-2760.9437009764	0.0153467951765895	0.0043334149139563	3.54150144431431	0.00039804	0.00039804	chr10	62854095	3.400073282432893	chr10:62854095:C:A
chr10:62854149	['C', 'T']	98663	96190.5238635903	-3175.631685188625	0.0163876946666017	0.004260417165473	3.846500009297104	0.000119892	0.000119892	chr10	62854149	3.921209794980958	chr10:62854149:C:T
chr10:62854308	['A', 'G']	98663	96188.47330751608	-3178.087195481021	0.016341468253386	0.004260219531916	3.8358277386790927	0.00012522	0.00012522	chr10	62854308	3.9023263005509023	chr10:62854308:A:G
chr10:62854429	['G', 'C']	98663	80039.33346366126	-3917.669377905233	-0.0154617075794098	0.0043829172088584	-3.527720657866817	0.000419345	0.000419345	chr10	62854429	3.377428530863656	chr10:62854429:G:C
chr10:62854579	['G', 'A']	98663	90605.093659215	-3047.634807822621	0.0177440783994	0.0045111635781954	3.9333706463595073	8.38202e-05	8.38202e-05	chr10	62854579	4.076651307248383	chr10:62854579:G:A
chr10:62855716	['A', 'G']	98663	96179.21959404663	-3169.2460415840296	0.0165398794801794	0.0042605407562258	3.882108029599342	0.000103622	0.000103622	chr10	62855716	3.984548029684668	chr10:62855716:A:G
chr10:62855866	['C', 'T']	98663	21727.422404006007	417.7518571325348	-0.0032662165925507	0.0069860149107434	-0.4675364473568205	0.640117	0.640117	chr10	62855866	0.1937406388124053	chr10:62855866:C:T
chr10:62856010	['A', 'G']	98663	96206.47713955518	-3159.3459316613444	0.0167081113305677	0.0042606083730475	3.921531825422565	8.80473e-05	8.80473e-05	chr10	62856010	4.055283957278532	chr10:62856010:A:G
chr10:62856825	['T', 'C']	98663	96252.486932544	-3156.380660733524	0.0166353015787072	0.0042602737705664	3.904749430338912	9.43858e-05	9.43858e-05	chr10	62856825	4.02509333881125	chr10:62856825:T:C
chr10:62857180	['T', 'C']	98663	64616.78863601802	-3946.327798382714	-0.0155401116156277	0.0045511159213085	-3.4145716972112865	0.000639081	0.000639081	chr10	62857180	3.19444409391728	chr10:62857180:T:C
chr10:62857905	['T', 'C']	98663	96259.26910871612	-3163.388062572134	0.0164808173251783	0.0042605249147741	3.868259816537656	0.000109685	0.000109685	chr10	62857905	3.959852760416617	chr10:62857905:T:C
chr10:62858034	['T', 'C']	98663	96287.8092866128	-3154.9158815201004	0.016520711033446	0.0042618006469995	3.876462650846231	0.000106055	0.000106055	chr10	62858034	3.974468851699788	chr10:62858034:T:C
chr10:62858052	['T', 'C']	98663	118085.71732624547	-2742.70384769006	0.0154883895182248	0.0043366861002086	3.571480425451929	0.000355138	0.000355138	chr10	62858052	3.449602855416338	chr10:62858052:T:C
chr10:62858718	['G', 'A']	98663	21792.429651704977	428.0272858852473	-0.0035255958688724	0.0069778788253164	-0.5052532377147717	0.613382	0.613382	chr10	62858718	0.2122689727542089	chr10:62858718:G:A
chr10:62860282	['C', 'T']	98663	71184.10082210667	-2888.479985776526	0.0164455921829201	0.0044693832688768	3.67961107686627	0.000233714	0.000233714	chr10	62860282	3.631315271601627	chr10:62860282:C:T
chr10:62861116	['A', 'G']	98663	21741.20358225295	440.0290389233332	-0.002188595865328	0.0069867170619155	-0.3132509655011026	0.754091	0.754091	chr10	62861116	0.1225762424416724	chr10:62861116:A:G
chr10:62863436	['C', 'G']	98663	85295.91614211141	-3083.7532129413426	0.0185372355980924	0.0043267896650127	4.284293213508399	1.83494e-05	1.83494e-05	chr10	62863436	4.7363781320085865	chr10:62863436:C:G
chr10:62863621	['A', 'G']	98663	10652.64782022563	-95.47529277596846	-0.0024069316399768	0.0094172533891516	-0.2555874351591259	0.79827	0.79827	chr10	62863621	0.0978501917602328	chr10:62863621:A:G
chr10:62863689	['T', 'C']	98663	85644.43735552943	-3157.64245209205	0.0175715399515791	0.0043276340130558	4.060310991772518	4.90452e-05	4.90452e-05	chr10	62863689	4.309403490129481	chr10:62863689:T:C
chr10:62864199	['C', 'T']	98663	95428.3443021806	-3192.1583014869934	0.0164009774299035	0.0042636491710001	3.846699569340134	0.000119795	0.000119795	chr10	62864199	3.921561308138071	chr10:62864199:C:T
chr10:62864705	['A', 'T']	98663	118721.69254321489	-2681.38247030421	0.0158633473574779	0.0043414913848775	3.653893547441727	0.000258427	0.000258427	chr10	62864705	3.587662113980217	chr10:62864705:A:T
chr10:62866159	['T', 'C']	98663	5334.32439664697	4.12217020539137	-0.0023880388745635	0.0132050476295646	-0.1808428823245547	0.856491	0.856491	chr10	62866159	0.0672771962371433	chr10:62866159:T:C
chr10:62866266	['G', 'A']	98663	22603.061842398685	480.0578570222983	0.0009667085473852	0.0068636434597403	0.1408448083085313	0.887993	0.887993	chr10	62866266	0.05159045772743	chr10:62866266:G:A
chr10:62868995	['T', 'C']	98663	22631.02819686092	481.690685948976	0.0008643241618002	0.0068623477013132	0.125951671267668	0.89977	0.89977	chr10	62868995	0.0458684911122806	chr10:62868995:T:C
chr10:62869563	['A', 'G']	98663	119049.51267157307	-2578.2225224063345	0.017177618914709	0.0043468928692477	3.9517005436763553	7.76518e-05	7.76518e-05	chr10	62869563	4.1098484726977285	chr10:62869563:A:G
chr10:62869567	['G', 'A']	98663	119050.33935848824	-2572.723394298374	0.0173340402038745	0.0043468317059036	3.9877412737953866	6.67534e-05	6.67534e-05	chr10	62869567	4.17552660915989	chr10:62869567:G:A
chr10:62869665	['T', 'C']	98663	118912.48906189814	-2623.583355616249	0.0166195344692444	0.0043455152208266	3.824525660292784	0.000131105	0.000131105	chr10	62869665	3.882380745144379	chr10:62869665:T:C
chr10:62870778	['G', 'A']	98663	22620.375614502776	479.8665199918607	0.0006962118923433	0.0068617079852634	0.1014633519582255	0.919183	0.919183	chr10	62870778	0.0365980163851162	chr10:62870778:G:A
chr10:62871359	['G', 'A']	98663	89328.10772178462	-3516.4271021403283	0.0188756531836779	0.0043254490836985	4.363859756161513	1.27917e-05	1.27917e-05	chr10	62871359	4.893071734523889	chr10:62871359:G:A
chr10:62871986	['C', 'A']	98663	91810.36070975926	-3334.269349961327	0.0188985647712473	0.0042912206049015	4.404006810943478	1.06381e-05	1.06381e-05	chr10	62871986	4.973135931552188	chr10:62871986:C:A
chr10:62872327	['C', 'T']	98663	9802.208635842491	-39.0139975168533	-0.001754951025615	0.0099018464614489	-0.1772347240938999	0.859324	0.859324	chr10	62872327	0.0658430586578758	chr10:62872327:C:T
chr10:62873973	['C', 'T']	98663	5329.4861536278295	0.2339846576046287	-0.0029446756884628	0.0132104874053001	-0.2229043939197441	0.82361	0.82361	chr10	62873973	0.084278388962149	chr10:62873973:C:T
chr10:62875448	['C', 'T']	98663	88925.61829314033	-3570.77009286969	0.019090344523081	0.0043346177282252	4.404158733254088	1.06307e-05	1.06307e-05	chr10	62875448	4.973438137534261	chr10:62875448:C:T
chr10:62875505	['T', 'A']	98663	9997.810663423035	11.905354365901465	-0.0021438638286359	0.009711601073717	-0.2207528719891448	0.825285	0.825285	chr10	62875505	0.0833960483553695	chr10:62875505:T:A
chr10:62876066	['G', 'A']	98663	9643.3909628113	-44.738734148807744	-0.0025188704530285	0.0098773097292954	-0.2550158415664328	0.798711	0.798711	chr10	62876066	0.0976103343400285	chr10:62876066:G:A
chr10:62876319	['T', 'C']	98663	20621.71715154587	522.7238482883021	-0.0014666754280153	0.0071682304391762	-0.2046077397288446	0.837879	0.837879	chr10	62876319	0.0768186942892142	chr10:62876319:T:C
chr10:62876378	['A', 'G']	98663	9984.708400908206	11.733716109266062	-0.0015965024307823	0.0097119240693926	-0.164385802378108	0.869428	0.869428	chr10	62876378	0.0607663774305736	chr10:62876378:A:G
chr10:62877146	['T', 'C']	98663	9996.911914367383	10.868557095982926	-0.0019685864158029	0.0097060907445569	-0.2028197002904465	0.839276	0.839276	chr10	62877146	0.0760951958271943	chr10:62877146:T:C
chr10:62878148	['G', 'A']	98663	20645.341409691628	518.9233853516632	-0.001134270830955	0.0071651493931413	-0.1583038634254875	0.874218	0.874218	chr10	62878148	0.0583802557047564	chr10:62878148:G:A
chr10:62878289	['C', 'T']	98663	9982.101173704164	12.233645875214474	-0.0017290842727671	0.0097123948888393	-0.1780286214221045	0.858701	0.858701	chr10	62878289	0.0661580313434715	chr10:62878289:C:T
chr10:62879578	['G', 'T']	98663	3296.167041699608	220.01134805921663	0.0123227339882004	0.0169642804260232	0.7263929667949421	0.4676	0.4676	chr10	62879578	0.3301254975101975	chr10:62879578:G:T
chr10:62880139	['G', 'A']	98663	111327.5941400111	-2992.660094549573	0.0171478676482329	0.004295555253893	3.992002578174681	6.5565e-05	6.5565e-05	chr10	62880139	4.183327934454666	chr10:62880139:G:A
chr10:62880702	['G', 'A']	98663	2890.1757604630184	172.09762288747916	0.0007924543828603	0.0180835997765396	0.0438217165084827	0.965047	0.965047	chr10	62880702	0.0154515350048191	chr10:62880702:G:A
chr10:62880703	['A', 'G']	98663	2890.117171266686	172.01216498250878	0.000772492597855	0.0180835985698275	0.0427178581117127	0.965927	0.965927	chr10	62880703	0.0150556941798956	chr10:62880703:A:G
chr10:62880834	['T', 'C']	98663	154578.33461066676	-3750.734291133672	0.0225000407521021	0.0051709304831479	4.351255702514253	1.35496e-05	1.35496e-05	chr10	62880834	4.868073525480122	chr10:62880834:T:C
chr10:62881506	['C', 'A']	98663	2724.138052666788	174.88938410650374	0.0105841786064062	0.0185351126690379	0.5710339502865107	0.567978	0.567978	chr10	62881506	0.2456684858798976	chr10:62881506:C:A
chr10:62881725	['T', 'C']	98663	154492.82931946724	-3760.234331266723	0.022278306933452	0.0051659080290916	4.312563601208673	1.61529e-05	1.61529e-05	chr10	62881725	4.79174949556612	chr10:62881725:T:C
chr10:62882032	['A', 'G']	98663	5852.35589973342	-202.6435879427517	0.0056795987636692	0.0124765614066335	0.4552214811886822	0.648951	0.648951	chr10	62882032	0.187788094005483	chr10:62882032:A:G
chr10:62882439	['A', 'G']	98663	2729.2766261543	169.3572203551552	0.0077748530354208	0.0185217204145575	0.4197694847671954	0.674655	0.674655	chr10	62882439	0.1709182566498721	chr10:62882439:A:G
chr10:62882453	['G', 'A']	98663	15682.635806160615	-405.4432882523239	-0.0060222203506551	0.0078840410103567	-0.7638494450680917	0.444959	0.444959	chr10	62882453	0.3516800045114015	chr10:62882453:G:A
chr10:62882595	['C', 'G']	98663	130930.59753476868	-3332.598917616671	0.0139392359001773	0.0044894178571388	3.104909443439732	0.00190391	0.00190391	chr10	62882595	2.7203535850624627	chr10:62882595:C:G
chr10:62883199	['T', 'C']	98663	15213.472859890122	-478.102046595274	-0.0074870237838367	0.008016430612172	-0.9339597816100916	0.350327	0.350327	chr10	62883199	0.4555263899471227	chr10:62883199:T:C
chr10:62884407	['C', 'T']	98663	151144.38310812868	-3888.1293771679298	0.0216516192893205	0.0050258583060612	4.308044113223142	1.64864e-05	1.64864e-05	chr10	62884407	4.782874167328338	chr10:62884407:C:T
chr10:62885084	['G', 'A']	98663	15700.068667004562	-402.731969408531	-0.0055029857309876	0.0078820929965737	-0.6981630048490607	0.485077	0.485077	chr10	62885084	0.3141893170249148	chr10:62885084:G:A
chr10:62885204	['C', 'T']	98663	2720.9652431358227	174.84462441393367	0.010072256972453	0.018545037259915	0.5431241162412818	0.587046	0.587046	chr10	62885204	0.2313278667874067	chr10:62885204:C:T
chr10:62885333	['A', 'G']	98663	151165.0283176689	-3892.241472638913	0.0215805299960313	0.0050273953077335	4.292586652741342	1.76772e-05	1.76772e-05	chr10	62885333	4.7525865244389545	chr10:62885333:A:G
chr10:62885749	['A', 'G']	98663	16083.793192231276	-1081.534788389209	-0.0013825075703435	0.0077897785149806	-0.1774771346431513	0.859134	0.859134	chr10	62885749	0.065939093535537	chr10:62885749:A:G
chr10:62886461	['C', 'T']	98663	20192.02328245049	-562.5683892809442	0.0073807248863242	0.006984618812484	1.0567111941931928	0.290646	0.290646	chr10	62886461	0.5366356496209991	chr10:62886461:C:T
chr10:62886462	['T', 'C']	98663	132778.49511403957	-3112.587099811616	0.0203429545259766	0.004567113597387	4.454225648693199	8.42889e-06	8.42889e-06	chr10	62886462	5.074229613823087	chr10:62886462:T:C
chr10:62886466	['T', 'G']	98663	5840.591973888276	-196.43943712032063	0.0068439617762507	0.0124929759339138	0.5478247786959951	0.583813	0.583813	chr10	62886466	0.2337262386295986	chr10:62886466:T:G
chr10:62887024	['C', 'T']	98663	2879.087543077235	170.6000338222968	-0.0006088700780059	0.0180779765265517	-0.0336802117820895	0.973132	0.973132	chr10	62887024	0.0118282460796459	chr10:62887024:C:T
chr10:62887108	['C', 'T']	98663	15307.814875045817	-481.67369729595765	-0.0076029736628549	0.0080201567857596	-0.9479831711463008	0.34314	0.34314	chr10	62887108	0.464528653069684	chr10:62887108:C:T
chr10:62887369	['CAGT', 'C']	98663	20195.456295425283	-551.7601001623356	0.0077956097582961	0.0069842922594984	1.116163165665695	0.264355	0.264355	chr10	62887369	0.5778124709525568	chr10:62887369:CAGT:C
chr10:62887530	['G', 'A']	98663	2720.1654216122524	171.71429244340962	0.0090256541217218	0.0185467665267031	0.4866430010172932	0.626512	0.626512	chr10	62887530	0.2030706062598191	chr10:62887530:G:A
chr10:62888895	['T', 'C']	98663	2721.4413312112883	174.70105872353557	0.0099837329273796	0.0185432176348423	0.5384034812070823	0.5903	0.5903	chr10	62888895	0.2289272167788052	chr10:62888895:T:C
chr10:62889487	['G', 'A']	98663	109680.71937582664	-2772.7580357664333	0.0144487755188235	0.0042907499766635	3.3674242492355244	0.000759028	0.000759028	chr10	62889487	3.1197422029962203	chr10:62889487:G:A
chr10:62889932	['A', 'G']	98663	2721.1930647907884	174.60557623924524	0.0099547552733001	0.018543179482707	0.5368418766902268	0.591378	0.591378	chr10	62889932	0.2281348358063823	chr10:62889932:A:G
chr10:62890038	['G', 'C']	98663	20215.84408133477	-559.1083074212619	0.0075246957736024	0.0069814112682988	1.0778187223793223	0.281117	0.281117	chr10	62890038	0.5511128904902063	chr10:62890038:G:C
chr10:62891756	['C', 'T']	98663	15071.763800198663	-481.87306187787294	-0.008027861805769	0.00801078526342	-1.0021316939335536	0.316282	0.316282	chr10	62891756	0.4999255236173665	chr10:62891756:C:T
chr10:62892317	['A', 'G']	98663	20289.67340091232	-562.7360049117675	0.0075076726011822	0.0069690146816928	1.0772932680001976	0.281352	0.281352	chr10	62892317	0.5507499933023233	chr10:62892317:A:G
chr10:62892486	['A', 'G']	98663	15698.068403446525	-410.4115924434145	-0.0060767631338595	0.0078824118621216	-0.7709268736718656	0.440752	0.440752	chr10	62892486	0.3558057083264438	chr10:62892486:A:G
chr10:62892846	['C', 'T']	98663	109515.30986800756	-2751.148057083594	0.0149282242834485	0.0042818146242526	3.486424703884535	0.000489736	0.000489736	chr10	62892846	3.310037970258497	chr10:62892846:C:T
chr10:62892925	['T', 'G']	98663	2720.2205666210534	175.0236160729856	0.0101272147439529	0.0185462243461499	0.5460526387978956	0.585031	0.585031	chr10	62892925	0.2328211206319456	chr10:62892925:T:G
chr10:62894282	['C', 'CA']	98663	15697.272799148548	-405.82400497433855	-0.0058312677985658	0.0078825410210187	-0.7397700542270288	0.459441	0.459441	chr10	62894282	0.3377702514587172	chr10:62894282:C:CA
chr10:62894342	['A', 'G']	98663	21390.552888222053	-579.3552191635255	-0.0055117305756748	0.0069441976574695	-0.7937174094902264	0.427362	0.427362	chr10	62894342	0.3692040968748098	chr10:62894342:A:G
chr10:62894349	['A', 'G']	98663	60492.19679060902	-1335.9219854941048	-0.0012561355128023	0.0046297597131958	-0.2713176472684167	0.786147	0.786147	chr10	62894349	0.1044962385411359	chr10:62894349:A:G
chr10:62894442	['T', 'C']	98663	154132.93551329873	-3680.0078090224233	0.0227985821492091	0.0051516167334949	4.425519856897813	9.63133e-06	9.63133e-06	chr10	62894442	5.016313736574571	chr10:62894442:T:C
chr10:62894613	['A', 'G']	98663	15697.386515692157	-406.22102931371785	-0.0058955066085184	0.0078826252162954	-0.7479115709232137	0.454515	0.454515	chr10	62894613	0.3424517795273112	chr10:62894613:A:G
chr10:62895338	['C', 'T']	98663	2756.111738412106	172.43059324847775	0.0072691963427302	0.0184421671921512	0.394161720094584	0.693462	0.693462	chr10	62895338	0.1589773322006041	chr10:62895338:C:T
chr10:62895712	['G', 'A']	98663	15687.27198824185	-405.42947059899086	-0.0056825832282981	0.0078850415724315	-0.7206789179357245	0.471109	0.471109	chr10	62895712	0.3268785989818857	chr10:62895712:G:A
chr10:62895765	['C', 'A']	98663	15056.068206698024	-480.33451835532605	-0.0078083801397865	0.0080153410290945	-0.9741794031524328	0.32997	0.32997	chr10	62895765	0.4815255432333633	chr10:62895765:C:A
chr10:62896278	['C', 'T']	98663	21400.73525923674	-575.4537322647923	-0.0052775979488871	0.0069422754275376	-0.7602115479245767	0.44713	0.44713	chr10	62896278	0.349566190348105	chr10:62896278:C:T
chr10:62896779	['C', 'T']	98663	15687.749037019012	-405.4160925709705	-0.0056624223281054	0.0078849643062821	-0.7181291009261803	0.472679	0.472679	chr10	62896779	0.32543369193595	chr10:62896779:C:T
chr10:62896795	['T', 'C']	98663	37111.90829734169	-987.364013155154	-0.0061820802628842	0.0054917187259846	-1.1257095585819192	0.260291	0.260291	chr10	62896795	0.5845408480947998	chr10:62896795:T:C
chr10:62896829	['G', 'A']	98663	37247.530273388016	-969.1564325445672	-0.0064235069731954	0.0054848093723938	-1.171144981906982	0.241543	0.241543	chr10	62896829	0.6170055439999574	chr10:62896829:G:A
chr10:62896939	['C', 'A']	98663	37248.663013948586	-972.9535730373608	-0.0066068451569889	0.0054850337826224	-1.2045222361110417	0.228391	0.228391	chr10	62896939	0.6413210139434771	chr10:62896939:C:A
chr10:62897039	['G', 'A']	98663	15682.953728574756	-407.9113213927116	-0.00585965310771	0.0078866982835769	-0.7429792413781077	0.457496	0.457496	chr10	62897039	0.3396126987243567	chr10:62897039:G:A
chr10:62897466	['G', 'A']	98663	37245.90758236187	-970.9989781841604	-0.006459215894255	0.0054847946676152	-1.1776586519078354	0.238936	0.238936	chr10	62897466	0.6217184110560132	chr10:62897466:G:A
chr10:62897742	['T', 'C']	98663	21394.517910720075	-582.9411666538933	-0.0056365338339546	0.006942776081497	-0.8118559158167836	0.416876	0.416876	chr10	62897742	0.3799931069547617	chr10:62897742:T:C
chr10:62898155	['A', 'G']	98663	37243.17209358906	-974.7890954461792	-0.0065425870306894	0.0054852714594603	-1.1927553775676234	0.232968	0.232968	chr10	62898155	0.6327037286642719	chr10:62898155:A:G
chr10:62898218	['C', 'T']	98663	93611.77127708102	-2354.8307219945264	0.0165856804946059	0.0042704186776246	3.8838534922836985	0.000102881	0.000102881	chr10	62898218	3.987664823070988	chr10:62898218:C:T
chr10:62899042	['C', 'T']	98663	2775.1125087422333	176.863508126955	0.0094041985413643	0.0183694672400562	0.511947266541167	0.608689	0.608689	chr10	62899042	0.2156045465835562	chr10:62899042:C:T
chr10:62899341	['T', 'C']	98663	154124.30767359352	-3687.514620678868	0.0226730302062618	0.0051519718592908	4.400845118238414	1.07943e-05	1.07943e-05	chr10	62899341	4.966805515997131	chr10:62899341:T:C
chr10:62899684	['G', 'T']	98663	2726.1381540270427	174.22551103211958	0.0096034852476345	0.0185282267077279	0.5183164799915262	0.604239	0.604239	chr10	62899684	0.2187912470564888	chr10:62899684:G:T
chr10:62900169	['T', 'A']	98663	37236.17074530635	-982.3389627455044	-0.0067693287048087	0.0054859868890312	-1.233930893699989	0.217232	0.217232	chr10	62900169	0.6630761993420756	chr10:62900169:T:A
chr10:62900170	['C', 'T']	98663	37235.17055269453	-980.9376545487372	-0.0067281134554347	0.0054860348055852	-1.22640735866003	0.220048	0.220048	chr10	62900170	0.657482574353529	chr10:62900170:C:T
chr10:62901677	['C', 'T']	98663	15676.794461675689	-409.82907763398566	-0.0058031737978705	0.0078875381109315	-0.7357395572932648	0.461891	0.461891	chr10	62901677	0.3354604999496367	chr10:62901677:C:T
chr10:62901846	['G', 'A']	98663	21394.08419996351	-591.5641472903866	-0.0061181309236049	0.0069451450705347	-0.8809219766425697	0.378362	0.378362	chr10	62901846	0.4220924875424868	chr10:62901846:G:A
chr10:62902254	['AACTC', 'A']	98663	20138.919429405672	-579.7601493121266	0.0073709276109881	0.0069959872537368	1.0535936306989429	0.292072	0.292072	chr10	62902254	0.5345100754412274	chr10:62902254:AACTC:A
chr10:62902836	['G', 'A']	98663	5831.945034740567	-196.1126692298841	0.0067103555165293	0.0125142031157501	0.5362191626955317	0.591808	0.591808	chr10	62902836	0.2278191683873287	chr10:62902836:G:A
chr10:62903322	['T', 'G']	98663	37234.28343926446	-975.0764010057908	-0.0065920813449015	0.0054851508595316	-1.2018049300223637	0.229442	0.229442	chr10	62903322	0.639327080337703	chr10:62903322:T:G
chr10:62903397	['A', 'G']	98663	39954.31402068128	-803.1753132169462	-0.0055659642520937	0.005368475450538	-1.0367867569434313	0.299838	0.299838	chr10	62903397	0.5231133276435053	chr10:62903397:A:G
chr10:62903505	['C', 'T']	98663	2776.028136465914	189.31925611653287	0.0137471723002538	0.0183513863406885	0.7491081079675045	0.453794	0.453794	chr10	62903505	0.3431412505932553	chr10:62903505:C:T
chr10:62903534	['G', 'A']	98663	37081.25502498555	-987.3516514576576	-0.0062309447847046	0.0054924562137502	-1.1344550674988696	0.256606	0.256606	chr10	62903534	0.5907331931036197	chr10:62903534:G:A
chr10:62903547	['A', 'T']	98663	154330.4632734571	-3673.657550512808	0.0223122262494457	0.0051610132311669	4.323225934532412	1.53915e-05	1.53915e-05	chr10	62903547	4.812719053334328	chr10:62903547:A:T
chr10:62904471	['G', 'A']	98663	15693.27247478587	-408.55512181286906	-0.0059628859726612	0.0078832337852051	-0.7564010068878186	0.449411	0.449411	chr10	62904471	0.3473563017859699	chr10:62904471:G:A
chr10:62904672	['T', 'C']	98663	5476.277524377141	-256.8834279325885	-0.0018535097295854	0.0129070242512532	-0.1436047297583293	0.885813	0.885813	chr10	62904672	0.0526579503926057	chr10:62904672:T:C
chr10:62905005	['G', 'T']	98663	15688.11304938372	-408.2529315261377	-0.0058999099011484	0.0078843648921436	-0.7483050292392439	0.454278	0.454278	chr10	62905005	0.342678294904398	chr10:62905005:G:T
chr10:62905028	['C', 'T']	98663	37250.53063831082	-971.9604847545714	-0.0065099819790285	0.0054842447867817	-1.1870334443712405	0.235217	0.235217	chr10	62905028	0.6285312933978234	chr10:62905028:C:T
chr10:62905119	['C', 'T']	98663	5840.05919198881	-202.53226557185164	0.0060001356804706	0.0124931456328157	0.480274212501778	0.631033	0.631033	chr10	62905119	0.1999479286430983	chr10:62905119:C:T
chr10:62906668	['A', 'G']	98663	39818.6501535748	-817.9893450134913	-0.0052837284761891	0.0053717838716961	-0.9836077925675668	0.325311	0.325311	chr10	62906668	0.4877012513245659	chr10:62906668:A:G
chr10:62907455	['T', 'A']	98663	60489.71426109345	-1340.4774816610752	-0.0013262911088712	0.0046301922364073	-0.2864440699551432	0.774539	0.774539	chr10	62907455	0.1109567095272872	chr10:62907455:T:A
chr10:62907644	['G', 'T']	98663	37097.015955883086	-989.7865177259804	-0.0063436748318612	0.0054917777333037	-1.155122282788575	0.248043	0.248043	chr10	62907644	0.605473024641783	chr10:62907644:G:T
chr10:62907974	['T', 'A']	98663	5838.236694067444	-202.17192976562964	0.0062012739501232	0.0124949977871967	0.4963005240767213	0.619684	0.619684	chr10	62907974	0.2078297170202682	chr10:62907974:T:A
chr10:62908199	['G', 'A']	98663	2720.027568871501	173.32707430295704	0.0095258299689974	0.0185467174247354	0.5136127192132117	0.607524	0.607524	chr10	62908199	0.2164365607556858	chr10:62908199:G:A
chr10:62908288	['C', 'T']	98663	15557.26144645482	-383.2458335761905	-0.0102186317297359	0.0080300558106743	-1.272548033371366	0.203181	0.203181	chr10	62908288	0.6921169065306307	chr10:62908288:C:T
chr10:62909203	['A', 'G']	98663	39815.42129803258	-813.6557357595337	-0.0051745522322161	0.0053718538918067	-0.9632712163129477	0.335414	0.335414	chr10	62909203	0.4744188141334681	chr10:62909203:A:G
chr10:62909531	['G', 'A']	98663	15693.113404151798	-408.6237427483885	-0.0060299951014067	0.0078837718071548	-0.7648616993117716	0.444356	0.444356	chr10	62909531	0.3522689513136501	chr10:62909531:G:A
chr10:62910428	['G', 'C']	98663	40592.93716231969	-801.7720288123892	-0.0050485479266252	0.0053337827907375	-0.9465229696627994	0.343884	0.343884	chr10	62910428	0.463588030265106	chr10:62910428:G:C
chr10:62910533	['A', 'G']	98663	93016.51201881646	-2354.077818668114	0.0162352984409555	0.0042725847532113	3.799877446258423	0.000144855	0.000144855	chr10	62910533	3.839066509539043	chr10:62910533:A:G
chr10:62911003	['G', 'A']	98663	20193.43269542653	-559.9257162147734	0.0076323495631307	0.0069839821063005	1.092836357104256	0.274468	0.274468	chr10	62911003	0.561508282301445	chr10:62911003:G:A
chr10:62911211	['C', 'CA']	98663	2727.055280201904	174.8727754563374	0.0096971907500446	0.018518608810234	0.5236457473352747	0.600526	0.600526	chr10	62911211	0.2214681849103879	chr10:62911211:C:CA
chr10:62911410	['T', 'A']	98663	15686.225830976491	-417.4658017933673	-0.006397279920113	0.0078852886690025	-0.8112930532601791	0.417199	0.417199	chr10	62911410	0.3796567412210638	chr10:62911410:T:A
chr10:62911516	['G', 'A']	98663	15728.434741622232	-417.9215937031564	-0.0057948388440641	0.0078744940571708	-0.73589983076907	0.461793	0.461793	chr10	62911516	0.3355526545379726	chr10:62911516:G:A
chr10:62912515	['C', 'T']	98663	154111.0579500071	-3697.478705479368	0.0224256028370417	0.0051500678640863	4.354428607324826	1.33549e-05	1.33549e-05	chr10	62912515	4.874359359579021	chr10:62912515:C:T
chr10:62913051	['T', 'TC']	98663	154147.43544724677	-3695.906143183901	0.0223958898242704	0.0051507807189028	4.34805732305388	1.37486e-05	1.37486e-05	chr10	62913051	4.861741523159545	chr10:62913051:T:TC
chr10:62913076	['G', 'A']	98663	15522.730639013902	-392.71273387001855	-0.0110610071086133	0.0080382091102031	-1.3760536653087687	0.168808	0.168808	chr10	62913076	0.772606975521222	chr10:62913076:G:A
chr10:62913645	['T', 'C']	98663	138728.6547732479	-3271.5807636559166	0.0209875305834835	0.0046607915957949	4.502997002144242	6.70784e-06	6.70784e-06	chr10	62913645	5.173417305032235	chr10:62913645:T:C
chr10:62913721	['T', 'C']	98663	154142.31004561577	-3685.055587009379	0.0226265214756696	0.0051508369801166	4.392785398375585	1.12024e-05	1.12024e-05	chr10	62913721	4.950688924196176	chr10:62913721:T:C
chr10:62914070	['C', 'T']	98663	138727.6850652313	-3275.72866231674	0.0208293668509626	0.0046609426795687	4.468917187561215	7.87039e-06	7.87039e-06	chr10	62914070	5.104003746592476	chr10:62914070:C:T
chr10:62914708	['G', 'A']	98663	93075.26375063352	-2395.200090461446	0.01617163091934	0.0042722978401282	3.7852302260964494	0.000153657	0.000153657	chr10	62914708	3.813447650232688	chr10:62914708:G:A
chr10:62915331	['C', 'T']	98663	93096.47667180336	-2401.200946956616	0.0160894816118521	0.0042723881924076	3.7659222166292015	0.000166032	0.000166032	chr10	62915331	3.7798082006100513	chr10:62915331:C:T
chr10:62915362	['T', 'C']	98663	135865.04948347	-3465.619353651633	0.0200810082488708	0.0046102657777193	4.355715964558736	1.32766e-05	1.32766e-05	chr10	62915362	4.876913129056367	chr10:62915362:T:C
chr10:62916500	['G', 'A']	98663	136081.30955204816	-3437.36303398314	0.0198293114939075	0.0046128619047608	4.298700438754104	1.71967e-05	1.71967e-05	chr10	62916500	4.764554885028054	chr10:62916500:G:A
chr10:62916616	['C', 'T']	98663	154136.55829937346	-3685.630276147947	0.022642405062958	0.0051508109530631	4.395891301250915	1.10434e-05	1.10434e-05	chr10	62916616	4.956897197085991	chr10:62916616:C:T
chr10:62916880	['T', 'C']	98663	154136.18474029924	-3687.370890074003	0.0225335030759179	0.0051507211215324	4.374824911742442	1.21654e-05	1.21654e-05	chr10	62916880	4.914873606837002	chr10:62916880:T:C
chr10:62917547	['T', 'C']	98663	93311.9695267832	-2362.7975973326	0.0162042870514589	0.0042707655862931	3.794234716011105	0.000148188	0.000148188	chr10	62917547	3.8291869633255673	chr10:62917547:T:C
chr10:62918156	['G', 'A']	98663	137848.94339182708	-3440.6312868984683	0.0199198781622288	0.0046459101526904	4.287615883121065	1.80772e-05	1.80772e-05	chr10	62918156	4.742868837064209	chr10:62918156:G:A
chr10:62918440	['G', 'A']	98663	137845.7656485996	-3440.691611526992	0.0199516708795775	0.0046458252385756	4.29453753746766	1.75225e-05	1.75225e-05	chr10	62918440	4.756403931344418	chr10:62918440:G:A
chr10:62919526	['C', 'G']	98663	17020.49484098678	-254.48550463719056	-0.0035341141200553	0.0078209603154104	-0.4518772602760496	0.651358	0.651358	chr10	62919526	0.1861802484673429	chr10:62919526:C:G
chr10:62919745	['T', 'C']	98663	154134.87130128028	-3683.921530929252	0.0226778547145882	0.0051507386386266	4.402835458301355	1.06957e-05	1.06957e-05	chr10	62919745	4.97079078695136	chr10:62919745:T:C
chr10:62919827	['T', 'A']	98663	16280.980192800876	-247.95116485798744	-0.0044550208953366	0.0077888819310698	-0.5719718099160808	0.567342	0.567342	chr10	62919827	0.2461550646759794	chr10:62919827:T:A
chr10:62920194	['A', 'G']	98663	137849.16323365437	-3441.7803786279824	0.0199008054974475	0.0046460348786353	4.283395630317076	1.84236e-05	1.84236e-05	chr10	62920194	4.734625504032024	chr10:62920194:A:G
chr10:62921571	['A', 'T']	98663	137840.1620476432	-3433.9355990865115	0.0200777577573832	0.0046454881895138	4.321990916413127	1.54779e-05	1.54779e-05	chr10	62921571	4.81028796356781	chr10:62921571:A:T
chr10:62924353	['G', 'A']	98663	22004.230241351	-586.1922690945712	-0.004720984250445	0.006849852056347	-0.689209666370915	0.490693	0.490693	chr10	62924353	0.3091901374196495	chr10:62924353:G:A
chr10:62924655	['A', 'G']	98663	2006.0369427655853	26.469076090479884	-0.0099191902141181	0.0214650418693856	-0.4621090550149498	0.644004	0.644004	chr10	62924655	0.191111435167311	chr10:62924655:A:G
chr10:62924695	['C', 'T']	98663	154355.64473457471	-3666.417573509381	0.0224608255406301	0.0051609559918526	4.352066860497959	1.34995e-05	1.34995e-05	chr10	62924695	4.869682316783683	chr10:62924695:C:T
chr10:62924901	['C', 'T']	98663	137867.1788353353	-3430.1663451645013	0.0202098340671137	0.0046465090391467	4.349466211481826	1.36606e-05	1.36606e-05	chr10	62924901	4.864530225181094	chr10:62924901:C:T
chr10:62925071	['T', 'A']	98663	137872.7559860512	-3430.797388539375	0.020171233732034	0.0046467550065845	4.340929036166334	1.42023e-05	1.42023e-05	chr10	62925071	4.847641317840738	chr10:62925071:T:A
chr10:62925261	['G', 'T']	98663	137868.67637097437	-3428.1177644349823	0.0202261621447803	0.0046475557541327	4.351999893017841	1.35037e-05	1.35037e-05	chr10	62925261	4.869547218955373	chr10:62925261:G:T
chr10:62925539	['T', 'G']	98663	137867.1126736288	-3426.7661781433544	0.0203325819753968	0.0046468225154401	4.3755882450507215	1.2123e-05	1.2123e-05	chr10	62925539	4.91638989483769	chr10:62925539:T:G
chr10:62926586	['C', 'T']	98663	1992.060571660247	18.88287833776071	-0.011550740282119	0.0215241921028342	-0.5366398992786403	0.591518	0.591518	chr10	62926586	0.2280320351751343	chr10:62926586:C:T
chr10:62926803	['G', 'T']	98663	93216.73038321167	-2391.113309169522	0.0158906436095015	0.004272177574074	3.719565335002609	0.000199676	0.000199676	chr10	62926803	3.6996741318941417	chr10:62926803:G:T
chr10:62926982	['A', 'G']	98663	154122.93480376262	-3680.0910776319047	0.0227934572397588	0.0051503384510363	4.425623181166337	9.62672e-06	9.62672e-06	chr10	62926982	5.0165216597651145	chr10:62926982:A:G
chr10:62927326	['C', 'T']	98663	135878.07020105235	-3449.6418000469967	0.0204458395727933	0.0046113855775315	4.433773586926572	9.26977e-06	9.26977e-06	chr10	62927326	5.032931041364675	chr10:62927326:C:T
chr10:62927519	['G', 'A']	98663	137863.5222032971	-3433.784487132305	0.0201813058014944	0.0046464890480572	4.3433451779968255	1.40469e-05	1.40469e-05	chr10	62927519	4.852419509313448	chr10:62927519:G:A
chr10:62927963	['G', 'T']	98663	154339.9003943274	-3663.591596077627	0.0226726844472103	0.0051608984624975	4.393166153522475	1.11828e-05	1.11828e-05	chr10	62927963	4.951449442218848	chr10:62927963:G:T
chr10:62928205	['A', 'T']	98663	137860.3837132692	-3428.639040032921	0.0202573081403116	0.0046463156510657	4.359864817980043	1.30274e-05	1.30274e-05	chr10	62928205	4.885142251848776	chr10:62928205:A:T
chr10:62928785	['G', 'A']	98663	137853.13587794005	-3425.7711690531487	0.0203354890789844	0.004646348066195	4.3766607213387925	1.20635e-05	1.20635e-05	chr10	62928785	4.91852667145283	chr10:62928785:G:A
chr10:62930119	['A', 'C']	98663	137857.8629998073	-3430.216647710654	0.0201978722238453	0.0046471490764914	4.346293155522072	1.38596e-05	1.38596e-05	chr10	62930119	4.858249303656359	chr10:62930119:A:C
chr10:62930567	['T', 'C']	98663	20554.124574036498	-512.4435602238398	0.0077409929558649	0.006929404840068	1.1171223408833184	0.263945	0.263945	chr10	62930567	0.5784865605733348	chr10:62930567:T:C
chr10:62930992	['G', 'T']	98663	137851.14945511683	-3434.555049530129	0.0201640492643867	0.0046458549214396	4.340223619841017	1.42479e-05	1.42479e-05	chr10	62930992	4.846249141663889	chr10:62930992:G:T
chr10:62931625	['G', 'A']	98663	15794.934538735724	-310.1889664942065	-0.0074844563994331	0.0078878354580528	-0.9488606144531252	0.342694	0.342694	chr10	62931625	0.4650934992751304	chr10:62931625:G:A
chr10:62931781	['C', 'T']	98663	99827.06471854444	-2627.207473258611	0.0162915129376954	0.0042655629339611	3.819311352315832	0.000133907	0.000133907	chr10	62931781	3.873196719612993	chr10:62931781:C:T
chr10:62932305	['G', 'A']	98663	138279.47052739395	-3409.418342700269	0.0205678390973169	0.0046554902439647	4.4179749112309565	9.97359e-06	9.97359e-06	chr10	62932305	5.001148488974828	chr10:62932305:G:A
chr10:62932593	['T', 'C']	98663	11233.935648683166	-431.2964763149625	0.0175216331447566	0.0092042711069703	1.903641574777987	0.0569598	0.0569598	chr10	62932593	1.2444315442842773	chr10:62932593:T:C
chr10:62932663	['A', 'G']	98663	1999.48637962672	28.076062423872816	-0.0088876929275447	0.0214975626263575	-0.4134279351579958	0.679294	0.679294	chr10	62932663	0.1679422213851296	chr10:62932663:A:G
chr10:62932832	['C', 'T']	98663	154046.08542112354	-3723.412198756417	0.0218501886889803	0.0051476497687551	4.244692174204452	2.19093e-05	2.19093e-05	chr10	62932832	4.659371497884012	chr10:62932832:C:T
chr10:62933359	['G', 'A']	98663	138263.03416533174	-3406.3645595548337	0.0206230905152534	0.0046543947473646	4.430885568296539	9.39478e-06	9.39478e-06	chr10	62933359	5.027113385430908	chr10:62933359:G:A
chr10:62934072	['AT', 'A']	98663	138257.4144061955	-3411.8308626876938	0.0204974636830622	0.0046538115540931	4.404446429515252	1.06166e-05	1.06166e-05	chr10	62934072	4.9740145451807605	chr10:62934072:AT:A
chr10:62934673	['A', 'C']	98663	138248.84524364764	-3403.119942619782	0.0206115456353376	0.0046548089825449	4.428011055368517	9.5208e-06	9.5208e-06	chr10	62934673	5.021326557814243	chr10:62934673:A:C
chr10:62934927	['T', 'C']	98663	15767.675709651265	-299.9177810570532	-0.0066941075412495	0.0078863476011732	-0.8488222786748145	0.395982	0.395982	chr10	62934927	0.4023245551814209	chr10:62934927:T:C
chr10:62935383	['A', 'G']	98663	99751.14337557022	-2597.281526373916	0.0167651238422318	0.0042587004387446	3.9366760079452137	8.26747e-05	8.26747e-05	chr10	62935383	4.082627372326941	chr10:62935383:A:G
chr10:62935890	['T', 'C']	98663	138112.9961475294	-3423.5483917322003	0.020678852581145	0.0046510241266411	4.446085855090716	8.75443e-06	8.75443e-06	chr10	62935890	5.057772125527242	chr10:62935890:T:C
chr10:62936391	['T', 'C']	98663	15787.362222312437	-300.74204047300174	-0.0067487934138637	0.0078891760335981	-0.855449718084906	0.392304	0.392304	chr10	62936391	0.4063772637056124	chr10:62936391:T:C
chr10:62936571	['T', 'C']	98663	138270.6346475532	-3409.5235763580736	0.020476902160567	0.0046542974526263	4.399568864901916	1.0858e-05	1.0858e-05	chr10	62936571	4.964250162680339	chr10:62936571:T:C
chr10:62936656	['G', 'A']	98663	138262.2516299113	-3405.4291473851035	0.0205388922395558	0.0046540759143067	4.413097813127382	1.0201e-05	1.0201e-05	chr10	62936656	4.991357252434715	chr10:62936656:G:A
chr10:62937388	['C', 'T']	98663	15744.11702278625	-304.3070887187325	-0.0070864901393244	0.0078923000369662	-0.8978992316729546	0.369241	0.369241	chr10	62937388	0.4326900815216922	chr10:62937388:C:T
chr10:62937735	['A', 'G']	98663	4939.101327034396	-155.65725831418183	0.0088494202481294	0.0135612220800254	0.6525533020481953	0.514046	0.514046	chr10	62937735	0.2889980159224596	chr10:62937735:A:G
chr10:62937790	['G', 'A']	98663	15860.089751647234	-332.8047118221949	-0.0065720727645099	0.0079881444104933	-0.8227283367432354	0.410664	0.410664	chr10	62937790	0.3865133669944503	chr10:62937790:G:A
chr10:62938273	['A', 'G']	98663	138258.4409218104	-3415.186548420861	0.020323731321303	0.0046542846965273	4.366671281726048	1.26283e-05	1.26283e-05	chr10	62938273	4.898655109485159	chr10:62938273:A:G
chr10:62938426	['ACTAT', 'A']	98663	20542.744871781884	-507.7158880501561	0.0080701461800432	0.0069308594888608	1.1643788469544698	0.244273	0.244273	chr10	62938426	0.6121245338412761	chr10:62938426:ACTAT:A
chr10:62938474	['TAGG', 'T']	98663	138116.995457449	-3420.168764598868	0.0207246805160441	0.0046519709893439	4.455032192487257	8.39727e-06	8.39727e-06	chr10	62938474	5.075861882585885	chr10:62938474:TAGG:T
chr10:62938766	['T', 'C']	98663	138259.2172630512	-3407.71733250651	0.020514917129129	0.0046540607590839	4.407960744622258	1.04458e-05	1.04458e-05	chr10	62938766	4.981058293617529	chr10:62938766:T:C
chr10:62939166	['A', 'G']	98663	15786.079999999998	-300.9208633415885	-0.0070212554521454	0.0078835436008545	-0.8906217568688705	0.373134	0.373134	chr10	62939166	0.428135176208101	chr10:62939166:A:G
chr10:62939583	['T', 'C']	98663	154001.73063628344	-3714.750932485784	0.0219194354561428	0.0051454694284234	4.259948632686567	2.04663e-05	2.04663e-05	chr10	62939583	4.688960664168225	chr10:62939583:T:C
chr10:62940221	['C', 'T']	98663	154416.78111727198	-3717.8108228765263	0.0214340269014894	0.0051592003840466	4.154524985648527	3.26238e-05	3.26238e-05	chr10	62940221	4.486465453997354	chr10:62940221:C:T
chr10:62940304	['A', 'G']	98663	155396.60019259035	-3643.925811324766	0.0222748404249263	0.0052122610263875	4.27354660715528	1.92568e-05	1.92568e-05	chr10	62940304	4.715415880129759	chr10:62940304:A:G
chr10:62942037	['C', 'T']	98663	138477.6672985685	-3391.223813704485	0.0202399284902436	0.0046603160019532	4.34303778579838	1.40666e-05	1.40666e-05	chr10	62942037	4.851810862030553	chr10:62942037:C:T
chr10:62942423	['A', 'G']	98663	15746.226276261024	-358.4795748248853	-0.0078685434609905	0.0079182738193743	-0.9937195455072346	0.320362	0.320362	chr10	62942423	0.4943590037271361	chr10:62942423:A:G
chr10:62943574	['G', 'A']	98663	15582.631751791523	-369.1058010559105	-0.0070981458303781	0.0079502014607797	-0.8928259070408534	0.371953	0.371953	chr10	62943574	0.4295119341240588	chr10:62943574:G:A
chr10:62943608	['C', 'T']	98663	154211.00811986177	-3753.1377596659695	0.0212102159216585	0.0051497217901936	4.118711026690397	3.81308e-05	3.81308e-05	chr10	62943608	4.418724082952377	chr10:62943608:C:T
chr10:62943730	['G', 'A']	98663	138467.50661043063	-3399.938168895904	0.0200508880758178	0.0046594236303095	4.30329793268569	1.68436e-05	1.68436e-05	chr10	62943730	4.773565080707927	chr10:62943730:G:A
chr10:62943764	['C', 'T']	98663	154246.01379666897	-3744.719862468005	0.0214999610437128	0.0051509786438589	4.173956548887115	2.99611e-05	2.99611e-05	chr10	62943764	4.5234422458737615	chr10:62943764:C:T
chr10:62943905	['C', 'T']	98663	154212.44533087336	-3750.285484776522	0.0212718014163474	0.0051496490543832	4.130728364536075	3.61913e-05	3.61913e-05	chr10	62943905	4.441395816651779	chr10:62943905:C:T
chr10:62944273	['C', 'T']	98663	116731.29636575602	-2850.341193195205	0.0153273829440998	0.0043343592329039	3.536251178200271	0.000406035	0.000406035	chr10	62944273	3.3914365288569965	chr10:62944273:C:T
chr10:62944887	['C', 'G']	98663	138620.50478497997	-3382.8360007048072	0.0206050030156781	0.0046624197445902	4.419379666445883	9.909e-06	9.909e-06	chr10	62944887	5.003970171588923	chr10:62944887:C:G
chr10:62944981	['G', 'A']	98663	116719.20920519062	-2853.005602144923	0.0152289655458784	0.004334565552686	3.5133776063073534	0.000442646	0.000442646	chr10	62944981	3.353943455957579	chr10:62944981:G:A
chr10:62945379	['C', 'T']	98663	102207.06629700308	-2647.996011651192	0.0167869502715273	0.0044001835279563	3.8150568413503967	0.000136235	0.000136235	chr10	62945379	3.865711303919919	chr10:62945379:C:T
chr10:62945426	['T', 'C']	98663	154209.82290505056	-3746.331315918541	0.0214140028101808	0.0051495284362571	4.158439568836582	3.20699e-05	3.20699e-05	chr10	62945426	4.493902394281597	chr10:62945426:T:C
chr10:62945629	['T', 'G']	98663	118777.49030748876	-2850.4635520714737	0.0190275574896923	0.0045648950310469	4.168235492882398	3.07228e-05	3.07228e-05	chr10	62945629	4.512539206311915	chr10:62945629:T:G
chr10:62945636	['T', 'G']	98663	21358.06129669996	-601.9626993841457	0.0068625609848293	0.0068108191927387	1.0075969998066885	0.31365	0.31365	chr10	62945636	0.5035547081266469	chr10:62945636:T:G
chr10:62945641	['TTG', 'T']	98663	21589.818852267792	-547.5608600414698	0.0076286664767588	0.0067776809840208	1.1255570297192057	0.260356	0.260356	chr10	62945641	0.5844324093965249	chr10:62945641:TTG:T
chr10:62945763	['T', 'C']	98663	154226.20536112585	-3757.533851674581	0.0212302092605187	0.0051516698610098	4.121034505956679	3.77483e-05	3.77483e-05	chr10	62945763	4.423102602107474	chr10:62945763:T:C
chr10:62945972	['G', 'T']	98663	138603.42890012875	-3390.5043681756747	0.0204264220651387	0.0046617704090265	4.3816877007901125	1.17885e-05	1.17885e-05	chr10	62945972	4.928541452170957	chr10:62945972:G:T
chr10:62948608	['G', 'A']	98663	21735.4209730914	-527.3962549886297	0.0072220428983899	0.0067541386907254	1.0692766656253394	0.284948	0.284948	chr10	62948608	0.5452343869161975	chr10:62948608:G:A
chr10:62948995	['C', 'T']	98663	15870.8954736682	-399.62100015697285	-0.0109605742241218	0.0078839036227661	-1.390247109626154	0.164457	0.164457	chr10	62948995	0.7839476363395914	chr10:62948995:C:T
chr10:62949094	['AT', 'A']	98663	17779.153784268237	-419.34588105416833	-0.0043603220482017	0.0074885098369975	-0.5822683208158818	0.560387	0.560387	chr10	62949094	0.2515119481431347	chr10:62949094:AT:A
chr10:62949281	['T', 'C']	98663	98867.05170421136	-2540.857291541162	0.0167452323273108	0.0042538132125981	3.936522712778729	8.27275e-05	8.27275e-05	chr10	62949281	4.082350099722062	chr10:62949281:T:C
chr10:62949371	['C', 'T']	98663	15795.002260791996	-371.3333052241436	-0.0088420623295174	0.0079010000654674	-1.119106727787928	0.263097	0.263097	chr10	62949371	0.5798841039890741	chr10:62949371:C:T
chr10:62949386	['T', 'G']	98663	15900.90094784328	-355.772204347922	-0.0072578728662658	0.0078443353330026	-0.9252374558403474	0.354845	0.354845	chr10	62949386	0.449961309887562	chr10:62949386:T:G
chr10:62949459	['G', 'A']	98663	15691.067480993412	-382.0041803489205	-0.0095462448903735	0.0079261393895406	-1.2044003292410923	0.228438	0.228438	chr10	62949459	0.6412316507869285	chr10:62949459:G:A
chr10:62949461	['G', 'A']	98663	15432.094885257866	-376.72963357889137	-0.0083697663148001	0.0079875354545738	-1.0478534164136295	0.294709	0.294709	chr10	62949461	0.5306066012024869	chr10:62949461:G:A
chr10:62949501	['T', 'C']	98663	15781.219605288628	-348.6061113372283	-0.0090465968558872	0.0079249885443891	-1.1415280672288346	0.253653	0.253653	chr10	62949501	0.595759996836658	chr10:62949501:T:C
chr10:62950111	['C', 'T']	98663	15436.625832412654	-379.1339355275298	-0.0084488018269449	0.0079867146035264	-1.0578569845496248	0.290123	0.290123	chr10	62950111	0.5374178403902531	chr10:62950111:C:T
chr10:62950253	['T', 'C']	98663	15586.737775209833	-372.2855492877504	-0.0095314064956585	0.0079519589162856	-1.1986237097048156	0.230677	0.230677	chr10	62950253	0.6369957053100297	chr10:62950253:T:C
chr10:62950386	['C', 'T']	98663	21589.282276376613	-545.5997179164242	0.0076666735192668	0.0067751905927277	1.131580494207209	0.257814	0.257814	chr10	62950386	0.5886935029730733	chr10:62950386:C:T
chr10:62950523	['C', 'T']	98663	98870.03987064595	-2533.2010071692266	0.0168237320756622	0.0042534463979405	3.95531775921942	7.64863e-05	7.64863e-05	chr10	62950523	4.116416347424535	chr10:62950523:C:T
chr10:62950980	['T', 'C']	98663	15587.10588306844	-369.8919189793653	-0.0094545902300942	0.0079512019863565	-1.1890768523196038	0.234412	0.234412	chr10	62950980	0.6300201597171451	chr10:62950980:T:C
chr10:62951018	['C', 'T']	98663	15453.036117587431	-375.22125775285326	-0.0081989621571795	0.0079830666229638	-1.0270441854505623	0.304402	0.304402	chr10	62951018	0.5165524984648341	chr10:62951018:C:T
chr10:62951326	['G', 'T']	98663	15595.003203438624	-368.5790821848242	-0.0092545931328395	0.0079501791958137	-1.1640735265077693	0.244397	0.244397	chr10	62951326	0.6119041294091978	chr10:62951326:G:T
chr10:62952233	['G', 'T']	98663	15587.579880997033	-371.1279119462613	-0.009477338666047	0.007951660136305	-1.191869182483803	0.233315	0.233315	chr10	62952233	0.6320573391838915	chr10:62952233:G:T
chr10:62953273	['T', 'A']	98663	15574.157041047016	-368.4312483848773	-0.0092013837037322	0.0079584386579125	-1.1561795094800251	0.247611	0.247611	chr10	62953273	0.6062300658991487	chr10:62953273:T:A
chr10:62953452	['C', 'A']	98663	154295.6823597409	-3754.4913817489214	0.021277452191534	0.0051641298008568	4.120239616750813	3.78787e-05	3.78787e-05	chr10	62953452	4.421604934434198	chr10:62953452:C:A
chr10:62953814	['G', 'A']	98663	8935.079094384004	-348.40331013462304	-0.0077436555110633	0.0102446365395187	-0.755874108485165	0.449726	0.449726	chr10	62953814	0.3470520038482888	chr10:62953814:G:A
chr10:62953912	['G', 'C']	98663	116987.84743902402	-2840.5898125728777	0.0155800963039301	0.0043546956004204	3.577769316970321	0.000346705	0.000346705	chr10	62953912	3.460039895128283	chr10:62953912:G:C
chr10:62954216	['G', 'A']	98663	15674.57246065827	-362.87558498802514	-0.0087334359519373	0.0079644799610123	-1.0965481732252718	0.272842	0.272842	chr10	62954216	0.5640887756422078	chr10:62954216:G:A
chr10:62954375	['A', 'C']	98663	155466.2691964197	-3658.2269977012247	0.0220155845014266	0.0052158371739827	4.220910999914484	2.43534e-05	2.43534e-05	chr10	62954375	4.61344039797465	chr10:62954375:A:C
chr10:62954525	['A', 'C']	98663	15591.844563840035	-364.1349929887461	-0.0091033573205056	0.0079502313226079	-1.145043074988085	0.252194	0.252194	chr10	62954525	0.5982652500305357	chr10:62954525:A:C
chr10:62957155	['G', 'A']	98663	98869.04176677516	-2540.4638286334334	0.0167335684346087	0.0042533901486805	3.9341720015503023	8.35411e-05	8.35411e-05	chr10	62957155	4.078099810603278	chr10:62957155:G:A
chr10:62957990	['G', 'C']	98663	15421.563054341988	-375.9300865158317	-0.0084261716568597	0.0079897525577618	-1.054622354815466	0.291601	0.291601	chr10	62957990	0.5352109910065417	chr10:62957990:G:C
chr10:62959580	['C', 'T']	98663	21605.65695317251	-554.4818724580279	0.0080487952511706	0.0067730396239219	1.188357915808257	0.234695	0.234695	chr10	62959580	0.6294961626193032	chr10:62959580:C:T
chr10:62959694	['T', 'C']	98663	15722.286377787486	-396.1922048749436	-0.0073069901186948	0.0078761988985919	-0.9277305223971788	0.35355	0.35355	chr10	62959694	0.451549158419995	chr10:62959694:T:C
chr10:62960133	['G', 'A']	98663	154201.13233311364	-3752.1983580538713	0.0211956187488718	0.0051494407858936	4.116101073913682	3.85648e-05	3.85648e-05	chr10	62960133	4.413808916579991	chr10:62960133:G:A
chr10:62960604	['C', 'T']	98663	98870.03567301256	-2538.703434894557	0.0167285549509921	0.0042534495587305	3.932938364498828	8.39711e-05	8.39711e-05	chr10	62960604	4.0758701576299305	chr10:62960604:C:T
chr10:62960795	['G', 'T']	98663	15581.684781947575	-369.63120457623705	-0.009484807454238	0.0079532831533419	-1.1925650415517477	0.233043	0.233043	chr10	62960795	0.6325639376017264	chr10:62960795:G:T
chr10:62961149	['A', 'G']	98663	155658.35444795847	-3885.36647744693	0.0198945367836302	0.0052105394015742	3.818133834209122	0.000134547	0.000134547	chr10	62961149	3.87112598127422	chr10:62961149:A:G
chr10:62961248	['C', 'G']	98663	15577.894679222714	-373.0804580633037	-0.0095827119051929	0.0079530141077137	-1.2049157433153006	0.228239	0.228239	chr10	62961248	0.641610144152563	chr10:62961248:C:G
chr10:62961642	['G', 'T']	98663	15582.78969774372	-371.7635004530489	-0.0096024691139008	0.0079514968500942	-1.2076303738694305	0.227192	0.227192	chr10	62961642	0.6436069652894734	chr10:62961642:G:T
chr10:62961695	['A', 'G']	98663	15585.47390026353	-370.5543017200434	-0.0095103776063215	0.0079508456488904	-1.1961466775108038	0.231642	0.231642	chr10	62961695	0.6351826940183473	chr10:62961695:A:G
chr10:62961764	['A', 'G']	98663	154195.7542346251	-3752.389470794359	0.021190048942296	0.0051488980386008	4.115453206382392	3.86733e-05	3.86733e-05	chr10	62961764	4.412588767915501	chr10:62961764:A:G
chr10:62962067	['A', 'G']	98663	15585.47390026353	-368.7414351974781	-0.0093978486384768	0.0079508450891059	-1.1819936790560177	0.237211	0.237211	chr10	62962067	0.6248651756427934	chr10:62962067:A:G
chr10:62962272	['T', 'C']	98663	98882.0199789162	-2542.76158202123	0.0166663133628459	0.0042531085668729	3.9186193112158887	8.91177e-05	8.91177e-05	chr10	62962272	4.050036030543305	chr10:62962272:T:C
chr10:62962646	['T', 'C']	98663	98886.02260448236	-2539.1843763617617	0.01671142621454	0.0042529259399476	3.92939506836223	8.52178e-05	8.52178e-05	chr10	62962646	4.069469681825229	chr10:62962646:T:C
chr10:62962695	['T', 'A']	98663	15575.578664612332	-370.6377951420359	-0.0093969405713636	0.0079525642432821	-1.181623974845806	0.237358	0.237358	chr10	62962695	0.6245961260804259	chr10:62962695:T:A
chr10:62963247	['A', 'G']	98663	15895.316536550732	-358.38256438695595	-0.0072147146769871	0.0078468429494826	-0.9194417071215768	0.357867	0.357867	chr10	62963247	0.4462783473732481	chr10:62963247:A:G
chr10:62964336	['T', 'G']	98663	116692.20290957011	-2857.4487670982744	0.015195687444297	0.0043351745241751	3.5052077741180314	0.000456453	0.000456453	chr10	62964336	3.340603934211819	chr10:62964336:T:G
chr10:62965033	['A', 'G']	98663	16235.278374240906	-291.31070530663965	-0.0053241286221074	0.0077664701994109	-0.685527464266997	0.493013	0.493013	chr10	62965033	0.3071416288894472	chr10:62965033:A:G
chr10:62965415	['C', 'T']	98663	15581.634226996568	-368.2284920266426	-0.0093891692450937	0.0079554237093376	-1.1802223977175723	0.237915	0.237915	chr10	62965415	0.6235781758195449	chr10:62965415:C:T
chr10:62965980	['G', 'A']	98663	15704.59174074788	-348.5810864377019	-0.00919436534555	0.0079240318106391	-1.1603140377610843	0.245924	0.245924	chr10	62965980	0.6091990859056517	chr10:62965980:G:A
chr10:62966210	['G', 'A']	98663	15579.26323044955	-371.83111784787087	-0.0096427428447252	0.0079523715757433	-1.2125619072099083	0.2253	0.2253	chr10	62966210	0.6472388082761692	chr10:62966210:G:A
chr10:62966569	['C', 'G']	98663	15421.40673464837	-375.4276135503405	-0.0083067642083329	0.0079895969263385	-1.039697532293376	0.298483	0.298483	chr10	62966569	0.5250803989280348	chr10:62966569:C:G
chr10:62966973	['G', 'A']	98663	15903.12830441129	-358.8271826301633	-0.0072200792988985	0.0078426133478078	-0.9206216064338728	0.35725	0.35725	chr10	62966973	0.4470277625369921	chr10:62966973:G:A
chr10:62967360	['A', 'G']	98663	15589.00204776772	-368.0894186596708	-0.009242194358413	0.0079501980483625	-1.1625112106882192	0.245031	0.245031	chr10	62967360	0.6107789675650109	chr10:62967360:A:G
chr10:62967586	['T', 'C']	98663	15591.21234883273	-368.6987611674694	-0.0092857318418514	0.0079495897452749	-1.1680768617488333	0.242779	0.242779	chr10	62967586	0.6147888817588449	chr10:62967586:T:C
chr10:62968438	['T', 'C']	98663	116675.310763396	-2850.802087633415	0.0154016549824143	0.0043355139806461	3.552440391420178	0.000381853	0.000381853	chr10	62968438	3.418103793045335	chr10:62968438:T:C
chr10:62968714	['T', 'C']	98663	21571.591421504025	-563.5740239647454	0.0073627057156608	0.0067799044394618	1.0859601018573155	0.277499	0.277499	chr10	62968714	0.5567385775692848	chr10:62968714:T:C
chr10:62968937	['A', 'T']	98663	15595.26778255404	-373.8028112325477	-0.0095892814747573	0.0079489646699055	-1.2063560316303747	0.227683	0.227683	chr10	62968937	0.6426693948649291	chr10:62968937:A:T
chr10:62969448	['T', 'A']	98663	15436.251634483808	-378.2193024371521	-0.0084181312793574	0.007985902619299	-1.0541239582628896	0.291829	0.291829	chr10	62969448	0.534871553038269	chr10:62969448:T:A
chr10:62969977	['C', 'T']	98663	155398.05054283366	-3636.168120733134	0.0224147579366527	0.0052115106119312	4.30100974664359	1.70185e-05	1.70185e-05	chr10	62969977	4.76907872101	chr10:62969977:C:T
chr10:62970170	['A', 'T']	98663	154194.6940006488	-3743.255858415951	0.0215950142540147	0.005148610232376	4.194338526194624	2.73908e-05	2.73908e-05	chr10	62970170	4.5623952831709484	chr10:62970170:A:T
chr10:62970314	['G', 'T']	98663	15587.631954509978	-368.4826024585344	-0.009157718598705	0.0079504282770689	-1.1518522373339577	0.249385	0.249385	chr10	62970314	0.6031296720007765	chr10:62970314:G:T
chr10:62970806	['T', 'C']	98663	21619.9164807981	-551.1889904008257	0.007312418325279	0.0067727322441234	1.0796851346993483	0.280285	0.280285	chr10	62970806	0.5524001437364721	chr10:62970806:T:C
chr10:62970914	['C', 'T']	98663	15587.739691583942	-372.57515969565696	-0.0093848963105649	0.0079516675684899	-1.180242537773392	0.237907	0.237907	chr10	62970914	0.6235927794144	chr10:62970914:C:T
chr10:62970943	['T', 'A']	98663	21621.040227088404	-548.2157630116656	0.0075387205742955	0.0067724911344162	1.113138492863515	0.265652	0.265652	chr10	62970943	0.5756869100923048	chr10:62970943:T:A
chr10:62971134	['C', 'T']	98663	116636.10066406456	-2854.7998572019123	0.0152478478895772	0.0043351179691375	3.517285572879264	0.00043618	0.00043618	chr10	62971134	3.3603342518448254	chr10:62971134:C:T
chr10:62971388	['C', 'T']	98663	15722.593565324927	-353.87975798322367	-0.0094694363078838	0.0079200693694096	-1.195625425259336	0.231846	0.231846	chr10	62971388	0.6348003925131116	chr10:62971388:C:T
chr10:62972431	['C', 'T']	98663	15770.237752029929	-383.0302517209092	-0.0071559203626929	0.0078635292948431	-0.9100138238673264	0.362817	0.362817	chr10	62972431	0.4403123720165119	chr10:62972431:C:T
chr10:62972554	['T', 'C']	98663	15442.191203154616	-373.88658732049225	-0.0081788087804364	0.0079843273430463	-1.0243578987977644	0.305669	0.305669	chr10	62972554	0.5147486038372421	chr10:62972554:T:C
chr10:62972651	['G', 'GA']	98663	15722.956161245527	-352.15074989114936	-0.0094559818787828	0.0079198654319274	-1.1939573923393758	0.232498	0.232498	chr10	62972651	0.6335807786566066	chr10:62972651:G:GA
chr10:62972752	['A', 'G']	98663	15591.948194248758	-370.8616531270182	-0.0093799571123759	0.0079497052115804	-1.1799125706840123	0.238038	0.238038	chr10	62972752	0.6233537073427697	chr10:62972752:A:G
chr10:62973005	['T', 'C']	98663	15595.89686875957	-370.7659963235523	-0.0093919088807627	0.0079485451613983	-1.181588415245356	0.237372	0.237372	chr10	62973005	0.6245705110034415	chr10:62973005:T:C
chr10:62973268	['A', 'G']	98663	15626.785792638337	-365.5682110929176	-0.0090838050644667	0.0079499600961433	-1.1426227244679437	0.253198	0.253198	chr10	62973268	0.5965397291143756	chr10:62973268:A:G
chr10:62973782	['A', 'G']	98663	154211.5712243781	-3747.94918946657	0.021489317349987	0.0051494588177356	4.1731215086086575	3.00712e-05	3.00712e-05	chr10	62973782	4.5218492409058095	chr10:62973782:A:G
chr10:62973884	['T', 'C']	98663	154203.62932703516	-3742.033429410381	0.0215898884048215	0.0051482387080305	4.193645560984604	2.74746e-05	2.74746e-05	chr10	62973884	4.561068621709106	chr10:62973884:T:C
chr10:62974238	['C', 'A']	98663	15536.787366457862	-366.8225638805933	-0.0089451286154238	0.0079541424340039	-1.124587432226941	0.260767	0.260767	chr10	62974238	0.5837473693231782	chr10:62974238:C:A
chr10:62975554	['T', 'C']	98663	15596.580793285557	-371.9845346790111	-0.0094851288155727	0.0079477841396626	-1.193430602655426	0.232704	0.232704	chr10	62975554	0.633196151466183	chr10:62975554:T:C
chr10:62975717	['A', 'G']	98663	98812.0483417992	-2554.7858692130044	0.016655707353343	0.0042541013506354	3.9152116935002623	9.03856e-05	9.03856e-05	chr10	62975717	4.04390075468709	chr10:62975717:A:G
chr10:62975980	['C', 'T']	98663	98743.01540894531	-2552.1449718804406	0.0166297600832577	0.0042536879092964	3.9094922894820976	9.25521e-05	9.25521e-05	chr10	62975980	4.033613722691033	chr10:62975980:C:T
chr10:62976904	['G', 'A']	98663	15879.931414785451	-385.049121476386	-0.0077358733069646	0.0078715134142176	-0.9827682301845516	0.325724	0.325724	chr10	62976904	0.4871502405645099	chr10:62976904:G:A
chr10:62976939	['G', 'A']	98663	16029.13724456698	-379.5728573778803	-0.0088151500261382	0.0078382945116477	-1.1246260284094756	0.26075	0.26075	chr10	62976939	0.5837756829014316	chr10:62976939:G:A
chr10:62978002	['A', 'C']	98663	16040.62579951953	-372.45331626926674	-0.0082639893088672	0.0078357531542649	-1.0546515626732322	0.291587	0.291587	chr10	62978002	0.5352318423366369	chr10:62978002:A:C
chr10:62978029	['C', 'T']	98663	16026.137031706128	-376.5877740025829	-0.0086441450596033	0.0078389693431284	-1.1027144872279355	0.270154	0.270154	chr10	62978029	0.5683885977525223	chr10:62978029:C:T
chr10:62978278	['C', 'T']	98663	16063.325620052505	-382.507905600045	-0.0086465825840373	0.007831060098727	-1.104139474736359	0.269535	0.269535	chr10	62978278	0.5693848322586186	chr10:62978278:C:T
chr10:62979548	['G', 'A']	98663	21133.14195209472	-527.5116786417673	0.0080466944682394	0.0068403459640947	1.1763578202735496	0.239455	0.239455	chr10	62979548	0.6207760901321758	chr10:62979548:G:A
chr10:62979908	['C', 'T']	98663	154492.7903619832	-3804.661101976361	0.0215185483999934	0.0051606064603636	4.169771240118389	3.05166e-05	3.05166e-05	chr10	62979908	4.515463854842092	chr10:62979908:C:T
chr10:62980388	['C', 'T']	98663	16053.789847139438	-381.0328545265482	-0.0084038750544222	0.0078341651010396	-1.0727212084548752	0.283399	0.283399	chr10	62980388	0.5476016865347408	chr10:62980388:C:T
chr10:62981142	['GA', 'G']	98663	98787.17872331767	-2574.9053733193014	0.0162916507249716	0.0042580970097875	3.8260402915959744	0.000130301	0.000130301	chr10	62981142	3.8850522512650407	chr10:62981142:GA:G
chr10:62981359	['C', 'T']	98663	15688.65728913219	-370.3012023219527	-0.0073801043853817	0.0079179390472236	-0.93207390728393	0.351301	0.351301	chr10	62981359	0.4543206139601413	chr10:62981359:C:T
chr10:62984532	['C', 'T']	98663	2007.0406847690576	51.95437270533805	-0.0002629437253604	0.0213540645130962	-0.0123135211659229	0.990176	0.990176	chr10	62984532	0.004287604356668	chr10:62984532:C:T
chr10:62984632	['A', 'C']	98663	2007.1627489736964	52.56696276539616	-1.2083159330309931e-05	0.0213546510308274	-0.0005658326756483	0.999549	0.999549	chr10	62984632	0.0001959109925886	chr10:62984632:A:C
chr10:62984989	['A', 'C']	98663	2019.286531034273	53.42739906685264	0.0012411735584173	0.0212938989914982	0.0582877545776313	0.95352	0.95352	chr10	62984989	0.0206701932330311	chr10:62984989:A:C
chr10:62985061	['T', 'G']	98663	2008.305328035034	50.564937277128784	-0.0008725706087203	0.0213496059123094	-0.0408705721456548	0.967399	0.967399	chr10	62985061	0.014394365877382	chr10:62985061:T:G
chr10:62985298	['T', 'A']	98663	37086.63838090989	-917.684252858011	0.0012857804450846	0.0054657448101679	0.2352434095885242	0.81402	0.81402	chr10	62985298	0.0893649246157944	chr10:62985298:T:A
chr10:62985299	['T', 'A']	98663	37083.76553297178	-917.4288381070438	0.0012942641821454	0.0054659139734149	0.236788245925645	0.812822	0.812822	chr10	62985299	0.0900045502012742	chr10:62985299:T:A
chr10:62985829	['T', 'C']	98663	39116.568197944325	-873.0458094954301	0.0010595081998196	0.0053432923021636	0.1982875238531573	0.842821	0.842821	chr10	62985829	0.0742646519076745	chr10:62985829:T:C
chr10:62986105	['C', 'T']	98663	154343.20782143288	-3732.360047886101	0.0211914484927622	0.0051544867480841	4.111262581214069	3.93819e-05	3.93819e-05	chr10	62986105	4.404703334932025	chr10:62986105:C:T
chr10:62986315	['A', 'G']	98663	10806.190525430087	-376.10086775377147	0.0198925352187088	0.0093770420836228	2.121408333386019	0.0338899	0.0338899	chr10	62986315	1.4699297126471973	chr10:62986315:A:G
chr10:62986736	['A', 'C']	98663	2003.142120094064	43.15088291900725	-0.0044488988747128	0.021372372314742	-0.208161209677419	0.835104	0.835104	chr10	62986736	0.0782594361169014	chr10:62986736:A:C
chr10:62987784	['C', 'T']	98663	137583.30767355097	-3457.786711140634	0.0205161766393784	0.0046406209779485	4.420998124360514	9.83507e-06	9.83507e-06	chr10	62987784	5.007222544691716	chr10:62987784:C:T
chr10:62987938	['C', 'G']	98663	2002.060875734847	42.59756824658415	-0.0045085940414734	0.0213783269345032	-0.2108955511479671	0.832969	0.832969	chr10	62987938	0.0793711611135721	chr10:62987938:C:G
chr10:62988546	['A', 'G']	98663	100732.524392222	-2514.6842801695325	0.0162896330719911	0.0042539267925088	3.829316738754696	0.000128579	0.000128579	chr10	62988546	3.890829956208458	chr10:62988546:A:G
chr10:62988906	['A', 'G']	98663	137634.0848134631	-3450.438034728399	0.0205457200885944	0.0046385123020774	4.429377082689376	9.46071e-06	9.46071e-06	chr10	62988906	5.024076269780925	chr10:62988906:A:G
chr10:62989476	['G', 'A']	98663	98667.00219046947	-2560.362177960467	0.0164007206634553	0.0042544391119389	3.8549665965206095	0.000115819	0.000115819	chr10	62989476	3.936220189155337	chr10:62989476:G:A
chr10:62990285	['C', 'A']	98663	15335.621737499874	-412.37642494212304	-0.0101728704425323	0.007982228407996	-1.2744399085776426	0.202511	0.202511	chr10	62990285	0.6935513817848511	chr10:62990285:C:A
chr10:62990651	['T', 'A']	98663	98664.00016219448	-2555.671018452579	0.0166222826740002	0.0042534248638527	3.9079760912818338	9.31346e-05	9.31346e-05	chr10	62990651	4.030888946328011	chr10:62990651:T:A
chr10:62991027	['G', 'A']	98663	16852.87893808539	-1145.9239730000188	-0.0019026175561842	0.0076477468794794	-0.2487814497743573	0.80353	0.80353	chr10	62991027	0.0949979041013378	chr10:62991027:G:A
chr10:62991202	['G', 'A']	98663	15742.116880879015	-371.7679177438515	-0.0079865397939938	0.007911680661254	-1.00946184963031	0.312756	0.312756	chr10	62991202	0.504794349925841	chr10:62991202:G:A
chr10:62991221	['G', 'A']	98663	2014.0	47.081859522427074	-0.00233789084318	0.021314790187572	-0.109683971674431	0.91266	0.91266	chr10	62991221	0.0396909832815749	chr10:62991221:G:A
chr10:62991281	['A', 'T']	98663	137612.10584418877	-3450.3330456245185	0.0204433470099147	0.0046376679062949	4.408109296089516	1.04387e-05	1.04387e-05	chr10	62991281	4.9813535835158085	chr10:62991281:A:T
chr10:62992092	['T', 'C']	98663	15683.79481643658	-361.4422625117862	-0.0070346324306852	0.0079170793626174	-0.8885388295968172	0.374253	0.374253	chr10	62992092	0.4268347096803709	chr10:62992092:T:C
chr10:62992798	['G', 'A']	98663	21078.41824890772	-592.5461410903442	0.0074025317325961	0.0068529126391984	1.080202261773178	0.280055	0.280055	chr10	62992798	0.5527566691904733	chr10:62992798:G:A
chr10:62994385	['T', 'G']	98663	36988.11786482206	-968.0338742265828	0.0016727356527672	0.0054712737592656	0.3057305714111821	0.75981	0.75981	chr10	62994385	0.1192949949136494	chr10:62994385:T:G
chr10:62994646	['C', 'T']	98663	137185.49098715046	-3293.630278705817	0.0204115688460515	0.0046513387949599	4.388321243803839	1.14347e-05	1.14347e-05	chr10	62994646	4.941775225027821	chr10:62994646:C:T
chr10:62995021	['A', 'T']	98663	98504.94553326102	-2364.566266694706	0.016078965548433	0.0042597676453751	3.774610938202245	0.000160351	0.000160351	chr10	62995021	3.794928327328134	chr10:62995021:A:T
chr10:62995191	['T', 'C']	98663	137385.81188791338	-3233.6814486552444	0.0211786100486739	0.004650244672866	4.5543001580648586	5.2623e-06	5.2623e-06	chr10	62995191	5.278824396723391	chr10:62995191:T:C
chr10:62995788	['G', 'A']	98663	15868.608364672138	-355.308323361786	-0.0072847789014665	0.0078743466234487	-0.9251280455159862	0.354902	0.354902	chr10	62995788	0.4498915532404139	chr10:62995788:G:A
chr10:62996383	['G', 'A']	98663	22302.49831761067	-645.2950705287448	0.0081321068496076	0.0068737354964042	1.183069504763705	0.236784	0.236784	chr10	62996383	0.6256476471622716	chr10:62996383:G:A
chr10:62997112	['A', 'C']	98663	137402.3866618002	-3240.910959698252	0.0209227377909015	0.0046500481306937	4.499466930846599	6.82017e-06	6.82017e-06	chr10	62997112	5.166204799956165	chr10:62997112:A:C
chr10:62997582	['T', 'C']	98663	38539.15456455768	-1067.8599846942254	0.0008052397084625	0.0053881035184403	0.1494477056178819	0.881201	0.881201	chr10	62997582	0.0549250186771534	chr10:62997582:T:C
chr10:62998737	['T', 'C']	98663	99940.25891345556	-2284.4262669781174	0.0166289189148624	0.0042603735889793	3.903159797506415	9.5008e-05	9.5008e-05	chr10	62998737	4.02223982408405	chr10:62998737:T:C
chr10:62999650	['G', 'A']	98663	139336.65721497952	-3291.258890363139	0.020389152821064	0.004685713963995	4.351343888622691	1.35441e-05	1.35441e-05	chr10	62999650	4.868249848365759	chr10:62999650:G:A
chr10:63000876	['CT', 'C']	98663	23447.138838769846	-1153.4983093558703	-0.0095877312060319	0.006557629310856	-1.4620727631187744	0.143724	0.143724	chr10	63000876	0.8424707043970181	chr10:63000876:CT:C
chr10:63001331	['A', 'C']	98663	94620.26244614524	-3559.6602447331857	-0.0090723330669892	0.0042640439495371	-2.12763591894356	0.0333698	0.0333698	chr10	63001331	1.476646396256705	chr10:63001331:A:C
chr10:63001483	['T', 'A']	98663	94702.07664233573	-3575.546028131599	-0.0094364458868553	0.0042636141140918	-2.213250457086767	0.0268827	0.0268827	chr10	63001483	1.570527114479314	chr10:63001483:T:A
chr10:63001627	['C', 'T']	98663	66771.56557177617	-2211.8439395370456	-0.0071465447566382	0.004511175017735	-1.5841869864375957	0.113154	0.113154	chr10	63001627	0.9463300891045456	chr10:63001627:C:T
chr10:63002205	['T', 'G']	98663	76401.52347877226	-3062.555966137505	0.0061557727084541	0.0043738266228335	1.407411230321299	0.159309	0.159309	chr10	63002205	0.7977596884805545	chr10:63002205:T:G
chr10:63002609	['A', 'G']	98663	172828.26873251426	-6398.890638254607	-0.0110627064079988	0.0064799446665598	-1.7072223571736105	0.0877839	0.0877839	chr10	63002609	1.0565851285394103	chr10:63002609:A:G
chr10:63003365	['C', 'T']	98663	66594.79955802	-2199.3562001089504	-0.0070512605540897	0.0045155305468629	-1.561557491619318	0.118395	0.118395	chr10	63003365	0.9266666381389532	chr10:63003365:C:T
chr10:63003419	['A', 'C']	98663	27894.523604367096	-1372.4019206404846	-0.0063185911193804	0.0060987261082363	-1.0360509731445773	0.300181	0.300181	chr10	63003419	0.5226167999551522	chr10:63003419:A:C
chr10:63003507	['C', 'T']	98663	66686.13847214339	-2185.5917721143064	-0.0070091568701978	0.0045133991622999	-1.5529663161071132	0.120434	0.120434	chr10	63003507	0.9192508890925212	chr10:63003507:C:T
chr10:63003694	['T', 'C']	98663	172967.04975316022	-6371.613110234584	-0.0111227988001293	0.0064943372194041	-1.7126919074815037	0.0867724	0.0867724	chr10	63003694	1.0616183904202452	chr10:63003694:T:C
chr10:63004133	['G', 'A']	98663	94833.99096687853	-3564.5041785367907	-0.0097229200573341	0.0042644644887122	-2.279986170143984	0.0226106	0.0226106	chr10	63004133	1.645687912965045	chr10:63004133:G:A
chr10:63004752	['C', 'T']	98663	173047.4972718052	-6423.631294883826	-0.0125015658886906	0.0065101741518968	-1.920312052642712	0.0548214	0.0548214	chr10	63004752	1.2610498778714738	chr10:63004752:C:T
chr10:63004932	['C', 'T']	98663	65710.30235458753	-2412.14090565342	0.0115582241269099	0.0045252220567723	2.5541783324449674	0.0106454	0.0106454	chr10	63004932	1.9728380153408296	chr10:63004932:C:T
chr10:63005361	['CTA', 'C']	98663	25655.90053523639	-1014.200721009148	0.0029073710826728	0.0062969703574337	0.4617095075317646	0.644291	0.644291	chr10	63005361	0.1909179352028337	chr10:63005361:CTA:C
chr10:63005820	['C', 'T']	98663	66550.79242146236	-2253.328430990221	-0.0076295624803078	0.0045175827366095	-1.6888594908244596	0.0912495	0.0912495	chr10	63005820	1.0397695065737986	chr10:63005820:C:T
chr10:63005894	['C', 'T']	98663	94831.14556827278	-3575.245469078889	-0.0099261411938702	0.004264486055367	-2.327628948716524	0.0199338	0.0199338	chr10	63005894	1.700409903420924	chr10:63005894:C:T
chr10:63005944	['A', 'T']	98663	23252.82815176733	-342.34090947782784	0.0120118892762409	0.0066075115310953	1.817914235898395	0.0690803	0.0690803	chr10	63005944	1.1606457850585212	chr10:63005944:A:T
chr10:63006131	['A', 'G']	98663	173040.26155483478	-6411.841092075312	-0.0120115126124538	0.006507587732263	-1.8457703693956573	0.0649285	0.0649285	chr10	63006131	1.1875646302282408	chr10:63006131:A:G
chr10:63006277	['T', 'C']	98663	173043.78498591034	-6408.578185612599	-0.0119146037228045	0.0065079873132142	-1.8307662798623336	0.0671385	0.0671385	chr10	63006277	1.1730283659328085	chr10:63006277:T:C
chr10:63006976	['C', 'T']	98663	25091.30159357476	-404.0989692762287	0.0126383915080269	0.0066859231196312	1.890298659121299	0.058721	0.058721	chr10	63006976	1.231206557131769	chr10:63006976:C:T
chr10:63008379	['T', 'TA']	98663	23262.243945461	-338.6938199729824	0.0120735087835139	0.0066063461293848	1.8275622480347165	0.0676183	0.0676183	chr10	63008379	1.1699357520840032	chr10:63008379:T:TA
chr10:63008661	['A', 'G']	98663	173762.1340179015	-6290.690996610911	-0.0119098067646423	0.006573831561113	-1.8116994105985027	0.0700357	0.0700357	chr10	63008661	1.154680526260774	chr10:63008661:A:G
chr10:63009001	['G', 'A']	98663	145424.68744361436	-4976.563249736385	-0.002447612053885	0.0048217740649114	-0.5076164956994934	0.611723	0.611723	chr10	63009001	0.2134451902798681	chr10:63009001:G:A
chr10:63009868	['G', 'A']	98663	144754.60594418706	-5095.95948218489	-0.0027405972359618	0.0048077845720956	-0.5700332855736315	0.568656	0.568656	chr10	63009868	0.2451503741682061	chr10:63009868:G:A
chr10:63010087	['G', 'A']	98663	168994.41560403025	-5288.076982623073	0.0056409564864043	0.0060556152861929	0.9315249103201764	0.351584	0.351584	chr10	63010087	0.4539708971643071	chr10:63010087:G:A
chr10:63010488	['A', 'G']	98663	169031.84546689372	-5287.232196991284	0.005543758391373	0.0060588722230613	0.9149818955204744	0.360203	0.360203	chr10	63010488	0.443452674420372	chr10:63010488:A:G
chr10:63010839	['G', 'A']	98663	27895.13092571382	-1379.596847933706	-0.0065436434805581	0.0060974035629321	-1.0731852358172294	0.283191	0.283191	chr10	63010839	0.5479205529329968	chr10:63010839:G:A
chr10:63013636	['G', 'A']	98663	168999.1289266419	-5293.130594454216	0.0054056458283578	0.0060562749744495	0.8925694178622066	0.37209	0.37209	chr10	63013636	0.4293520015806624	chr10:63013636:G:A
chr10:63013786	['T', 'A']	98663	76788.93714641355	-3120.769249824644	0.0055749722962966	0.0045069399193001	1.2369750642609842	0.216099	0.216099	chr10	63013786	0.6653472428135969	chr10:63013786:T:A
chr10:63013808	['T', 'C']	98663	27922.92406321644	-1375.6867603699234	-0.0064331699694732	0.0060978008302881	-1.0549983754010712	0.291429	0.291429	chr10	63013808	0.535467233920472	chr10:63013808:T:C
chr10:63013815	['G', 'A']	98663	27971.54645135772	-1377.2359497958626	-0.0066952132419824	0.006093141346456	-1.0988114112725405	0.271853	0.271853	chr10	63013815	0.5656658700330381	chr10:63013815:G:A
chr10:63015213	['A', 'T']	98663	27768.75481300501	-1362.4288548492743	-0.0059210323028083	0.0061080019524906	-0.9693893926137216	0.332353	0.332353	chr10	63015213	0.4784003966925622	chr10:63015213:A:T
chr10:63015954	['G', 'A']	98663	77677.14594432821	-3024.905455837676	0.0072816343087868	0.0044179031513225	1.648210487956721	0.0993127	0.0993127	chr10	63015954	1.0029952108475744	chr10:63015954:G:A
chr10:63015998	['C', 'T']	98663	25663.803503960924	-1017.2839738424776	0.0031872841204813	0.0063047297415837	0.505538579942479	0.613182	0.613182	chr10	63015998	0.2124106023750855	chr10:63015998:C:T
chr10:63016007	['G', 'A']	98663	76537.26331673616	-3048.7410872317514	0.0063279689467743	0.0043804461002622	1.4445946376090382	0.148575	0.148575	chr10	63016007	0.8280542610697528	chr10:63016007:G:A
chr10:63016134	['C', 'G']	98663	23330.783510902504	-331.76049967913485	0.0117558341355577	0.0065981287784626	1.7816921327650672	0.0748025	0.0748025	chr10	63016134	1.1260838871881969	chr10:63016134:C:G
chr10:63016347	['G', 'A']	98663	76438.69286764332	-3044.9217999604803	0.0064789391242735	0.0043735948333004	1.4813761610799292	0.13851	0.13851	chr10	63016347	0.8585188707291964	chr10:63016347:G:A
chr10:63016690	['G', 'A']	98663	23367.894764583645	-325.4818906705834	0.0119531195039495	0.006594433139121	1.812607581543061	0.0698954	0.0698954	chr10	63016690	1.1555514053752636	chr10:63016690:G:A
chr10:63016956	['A', 'T']	98663	27785.689733115745	-1360.5658747740222	-0.0059103776182834	0.0061059853328127	-0.9679645947594792	0.333064	0.333064	chr10	63016956	0.4774723065050683	chr10:63016956:A:T
chr10:63017403	['TAGC', 'T']	98663	23387.3704296879	-332.37882047704846	0.0113849121090841	0.0065925649438334	1.7269321130819246	0.084183	0.084183	chr10	63017403	1.0747756015123224	chr10:63017403:TAGC:T
chr10:63017507	['A', 'G']	98663	23387.58544473848	-331.95534325218733	0.0113321277753919	0.0065932425586413	1.7187488060089235	0.0856633	0.0856633	chr10	63017507	1.0672051993279044	chr10:63017507:A:G
chr10:63017601	['T', 'G']	98663	27788.914752336736	-1358.9029312764235	-0.0058575159953778	0.0061062143876384	-0.9592712642444804	0.337424	0.337424	chr10	63017601	0.471824030529124	chr10:63017601:T:G
chr10:63018002	['T', 'C']	98663	23386.31845229045	-331.68611786203195	0.0113780020041126	0.0065930325923033	1.7257615285256191	0.0843935	0.0843935	chr10	63018002	1.0736910015122625	chr10:63018002:T:C
chr10:63019212	['C', 'A']	98663	23363.841653911262	-330.3288885632166	0.0117242260419701	0.0065954730864585	1.7776171456209355	0.0754698	0.0754698	chr10	63019212	1.1222268009163994	chr10:63019212:C:A
chr10:63019886	['C', 'T']	98663	104834.18841490617	-4362.424672396943	0.0024963191402524	0.0042866677009865	0.5823449155337858	0.560336	0.560336	chr10	63019886	0.2515514744464092	chr10:63019886:C:T
chr10:63020023	['G', 'A']	98663	104835.31375073496	-4370.709260672898	0.0023541276914904	0.0042867861751871	0.5491591125110677	0.582898	0.582898	chr10	63020023	0.2344074347997073	chr10:63020023:G:A
chr10:63021218	['C', 'A']	98663	23378.06029962165	-322.1095229795531	0.0124276446378876	0.006597103258853	1.8838032618649936	0.0595945	0.0595945	chr10	63021218	1.2247938196200052	chr10:63021218:C:A
chr10:63021466	['G', 'A']	98663	127875.10591145491	-4720.487883141282	0.0085202874708736	0.0044753833783252	1.9038117521145488	0.0569376	0.0569376	chr10	63021466	1.244600842927097	chr10:63021466:G:A
chr10:63022821	['ACTG', 'A']	98663	65817.6722453117	-2412.917840136308	0.0115092746592146	0.0045235253836435	2.5443152592512326	0.0109507	0.0109507	chr10	63022821	1.960558118593666	chr10:63022821:ACTG:A
chr10:63023496	['G', 'A']	98663	27774.65963507349	-1358.0933681041745	-0.0058916207813865	0.0061064736490047	-0.9648155580507224	0.33464	0.33464	chr10	63023496	0.4754221484274261	chr10:63023496:G:A
chr10:63023927	['C', 'T']	98663	27775.970665747656	-1361.175948475931	-0.0059009727151561	0.0061061349456812	-0.9664006392996268	0.333846	0.333846	chr10	63023927	0.4764538229300781	chr10:63023927:C:T
chr10:63024717	['C', 'T']	98663	23401.384880596248	-326.71346263237893	0.011719208406369	0.0065906332259552	1.778161218290292	0.0753805	0.0753805	chr10	63024717	1.122740986194973	chr10:63024717:C:T
chr10:63025353	['G', 'A']	98663	9405.160549247465	-634.2944467178542	-0.0202407537645561	0.0100060598555442	-2.022849558844169	0.0430914	0.0430914	chr10	63025353	1.365609395853668	chr10:63025353:G:A
chr10:63025744	['G', 'A']	98663	27782.660689305627	-1364.7636680668063	-0.006126876722381	0.0061056692491184	-1.003473406828533	0.315635	0.315635	chr10	63025744	0.500814844930067	chr10:63025744:G:A
chr10:63026294	['T', 'C']	98663	27789.759922545865	-1364.3285941483075	-0.0061326966553635	0.0061058053428083	-1.004404220417354	0.315186	0.315186	chr10	63026294	0.5014330813404098	chr10:63026294:T:C
chr10:63026411	['A', 'G']	98663	23353.0476330491	-329.48608361629084	0.011802145417854	0.0065960359082501	1.7892785275914218	0.073573	0.073573	chr10	63026411	1.1332815348793133	chr10:63026411:A:G
chr10:63027534	['T', 'C']	98663	13377.627069163009	-605.0636499507643	0.0007525310068333	0.0084340723001543	0.0892251074038757	0.928903	0.928903	chr10	63027534	0.0320296345146311	chr10:63027534:T:C
chr10:63029098	['C', 'G']	98663	104233.1296805696	-4408.667251883685	0.0032001620370709	0.0042981103287663	0.7445509287309205	0.456545	0.456545	chr10	63029098	0.3405164091734939	chr10:63029098:C:G
chr10:63029274	['T', 'C']	98663	23377.582200322417	-336.04941333059014	0.0112373318761688	0.0065931078453591	1.7044058947221388	0.0883084	0.0883084	chr10	63029274	1.053997983850088	chr10:63029274:T:C
chr10:63029647	['C', 'T']	98663	67135.56770674943	-2177.888293928839	-0.0077876569760648	0.0045056625688638	-1.728415489850703	0.0839169	0.0839169	chr10	63029647	1.0761505679241372	chr10:63029647:C:T
chr10:63031283	['C', 'T']	98663	76496.81069846192	-3048.502032838752	0.0064118041474714	0.0043740124418842	1.465886124619567	0.142682	0.142682	chr10	63031283	0.8456308117048905	chr10:63031283:C:T
chr10:63034173	['A', 'G']	98663	76426.94327132647	-3082.890073834469	0.0059591662688265	0.0043746545937944	1.362202693049133	0.173137	0.173137	chr10	63034173	0.7616101119124878	chr10:63034173:A:G
chr10:63035980	['G', 'A']	98663	23633.821175802568	-335.52753599327576	0.0120425593842926	0.0065594457942309	1.8359111062224247	0.0663738	0.0663738	chr10	63035980	1.178003317633101	chr10:63035980:G:A
chr10:63036202	['G', 'A']	98663	24869.9051913012	-925.101918455977	0.0040938050793421	0.0063911533656344	0.6405424569147068	0.521821	0.521821	chr10	63036202	0.2824784472737386	chr10:63036202:G:A
chr10:63036623	['A', 'G']	98663	66874.66769440557	-2495.7662589251563	0.0113124436557826	0.004516528399563	2.504676746165735	0.0122579	0.0122579	chr10	63036623	1.911583925945676	chr10:63036623:A:G
chr10:63036712	['T', 'A']	98663	23629.69344894026	-335.6141349249869	0.0121500772527312	0.0065623422070904	1.8514848615488784	0.0641028	0.0641028	chr10	63036712	1.193123000153709	chr10:63036712:T:A
chr10:63036872	['C', 'T']	98663	77219.221726251	-3105.77779222426	0.0063223804776246	0.0043683995834184	1.447299029517172	0.147816	0.147816	chr10	63036872	0.8302785541981397	chr10:63036872:C:T
chr10:63037381	['A', 'G']	98663	65752.66230079887	-2179.1316938602163	-0.0075167924551866	0.0045374337724139	-1.656617557899372	0.0976	0.0976	chr10	63037381	1.010550182333308	chr10:63037381:A:G
chr10:63037785	['T', 'C']	98663	9698.725993597083	-654.0306825617477	-0.0221131385818484	0.0101050766388351	-2.188319729992424	0.0286487	0.0286487	chr10	63037785	1.5428950803505492	chr10:63037785:T:C
chr10:63038539	['G', 'A']	98663	6678.873954012018	-282.1838338907208	0.0079391397353089	0.0117495273384373	0.6756986478372495	0.499234	0.499234	chr10	63038539	0.3016958449811641	chr10:63038539:G:A
chr10:63039018	['A', 'G']	98663	27599.713693366703	-1395.4222203639629	-0.0073482426837532	0.0061221126591939	-1.2002789057986307	0.230034	0.230034	chr10	63039018	0.6382079686733143	chr10:63039018:A:G
chr10:63039694	['G', 'A']	98663	65572.57830054755	-2134.690369791084	-0.0078195436754424	0.0045409463060398	-1.7220075174731206	0.0850713	0.0850713	chr10	63039694	1.0702169305604128	chr10:63039694:G:A
chr10:63040703	['A', 'G']	98663	27870.45281221143	-1404.316574185592	-0.007326477238679	0.0061337029449055	-1.1944623507997256	0.2323	0.2323	chr10	63040703	0.6339507901997645	chr10:63040703:A:G
chr10:63040841	['C', 'A']	98663	27587.17465871516	-1395.7655427295804	-0.0074202526940399	0.0061243331852531	-1.211601731908904	0.225668	0.225668	chr10	63040841	0.6465300200481139	chr10:63040841:C:A
chr10:63040885	['A', 'G']	98663	77178.4102600512	-3104.4098735063776	0.0063773050626554	0.0043674319293698	1.4601956403189138	0.144239	0.144239	chr10	63040885	0.8409172972118009	chr10:63040885:A:G
chr10:63041665	['T', 'C']	98663	24906.2914461813	-933.9420690022174	0.0036012370317176	0.0063846353554676	0.5640474093220679	0.572723	0.572723	chr10	63041665	0.2420553756914353	chr10:63041665:T:C
chr10:63041928	['A', 'G']	98663	66690.30603264722	-2446.8613520361305	0.0119720825344104	0.0045083642512001	2.655526897859575	0.00791973	0.00791973	chr10	63041928	2.10128962415658	chr10:63041928:A:G
chr10:63042211	['G', 'A']	98663	23672.91949723785	-326.9033540634135	0.0127419476880074	0.0065567477203031	1.9433335292970968	0.0519787	0.0519787	chr10	63042211	1.2841745865103926	chr10:63042211:G:A
chr10:63042367	['A', 'G']	98663	23673.8793626015	-328.5682675886001	0.0125947880526826	0.0065568107265792	1.9208710725211733	0.0547508	0.0547508	chr10	63042367	1.2616095306787627	chr10:63042367:A:G
chr10:63042441	['A', 'C']	98663	23682.68115501211	-328.3161108586506	0.0126696957159881	0.0065566533001845	1.932341872587894	0.0533202	0.0533202	chr10	63042441	1.2731082302496737	chr10:63042441:A:C
chr10:63042969	['C', 'T']	98663	23683.76112896521	-328.7354865171348	0.0127300334438926	0.0065553322517726	1.9419356571057635	0.0521477	0.0521477	chr10	63042969	1.2827648415871349	chr10:63042969:C:T
chr10:63042982	['A', 'G']	98663	23687.76648510479	-327.69870286061354	0.0127317465432783	0.0065575100693177	1.9415519623598545	0.0521942	0.0521942	chr10	63042982	1.2823777546212003	chr10:63042982:A:G
chr10:63043019	['G', 'A']	98663	77266.37357778817	-3103.1658716930942	0.0067323478885825	0.0043686335831097	1.5410649029050014	0.123304	0.123304	chr10	63043019	0.9090228345985089	chr10:63043019:G:A
chr10:63043113	['G', 'A']	98663	23689.08424169295	-321.93002865999773	0.0128682884383491	0.0065558440494567	1.9628728720927384	0.0496638	0.0496638	chr10	63043113	1.303960053692188	chr10:63043113:G:A
chr10:63043158	['C', 'T']	98663	30679.724418392405	-388.6859339592594	0.0209379904588407	0.0058714279714511	3.5660814644492778	0.00036253	0.00036253	chr10	63043158	3.440656048967849	chr10:63043158:C:T
chr10:63043174	['A', 'G']	98663	23697.14521187512	-322.4677301470087	0.0129742454538707	0.006558345216649	1.9782803474471229	0.0478999	0.0478999	chr10	63043174	1.3196653932554476	chr10:63043174:A:G
chr10:63043192	['A', 'C']	98663	23698.98597438455	-325.6973917516755	0.0128678331320117	0.0065580199511613	1.9621521782245992	0.0497476	0.0497476	chr10	63043192	1.303227866313199	chr10:63043192:A:C
chr10:63043819	['A', 'G']	98663	23672.919497237854	-327.511681042289	0.01269254362165	0.0065567533222104	1.9357970321462592	0.0528954	0.0528954	chr10	63043819	1.2765820943444113	chr10:63043819:A:G
chr10:63044266	['A', 'G']	98663	27916.59144231056	-1419.5451157071368	-0.0075632331041585	0.0061200325456592	-1.2358158306728078	0.21653	0.21653	chr10	63044266	0.6644819241057665	chr10:63044266:A:G
chr10:63044377	['C', 'T']	98663	23669.838494835123	-325.3720158872364	0.012771735251841	0.0065578423190477	1.9475514400132208	0.0514715	0.0514715	chr10	63044377	1.2884331752075633	chr10:63044377:C:T
chr10:63044417	['T', 'C']	98663	23922.25461568456	-337.44604506722834	0.0124796978326832	0.006566419567265	1.9005331147124904	0.0573661	0.0573661	chr10	63044417	1.2413446743645933	chr10:63044417:T:C
chr10:63044428	['A', 'G']	98663	24238.641879827475	-357.31036716315174	0.0123557093465963	0.006578633804295	1.87815733694274	0.0603626	0.0603626	chr10	63044428	1.2192320621148989	chr10:63044428:A:G
chr10:63044541	['C', 'T']	98663	22330.18012479069	-272.91661212736244	0.015909633594266	0.0067238482169612	2.3661500201823724	0.0179761	0.0179761	chr10	63044541	1.7453045246272345	chr10:63044541:C:T
chr10:63044839	['G', 'T']	98663	23671.99819542164	-326.692315264235	0.0127065371415281	0.0065576212579564	1.9376747515131467	0.0526658	0.0526658	chr10	63044839	1.2784713144420985	chr10:63044839:G:T
chr10:63045389	['T', 'A']	98663	23662.86154376924	-332.69235600013525	0.0125708250853976	0.0065610025832365	1.915991485434916	0.0553691	0.0553691	chr10	63045389	1.2567325356935997	chr10:63045389:T:A
chr10:63046503	['A', 'G']	98663	23672.87607630757	-328.48530078526846	0.0127340030503839	0.0065585410527262	1.941590812348543	0.0521895	0.0521895	chr10	63046503	1.2824168638703708	chr10:63046503:A:G
chr10:63046660	['C', 'G']	98663	23668.676612829644	-325.42614664357046	0.0128647638041608	0.0065580078682824	1.9616877659419536	0.0498017	0.0498017	chr10	63046660	1.30275583217968	chr10:63046660:C:G
chr10:63046769	['C', 'T']	98663	23681.161220640144	-341.394688186505	0.011982585196802	0.0065575843643705	1.8272864718153243	0.0676597	0.0676597	chr10	63046769	1.1696699321855406	chr10:63046769:C:T
chr10:63046881	['C', 'T']	98663	23703.10844681667	-326.3096931009871	0.0126445474240066	0.0065574486785603	1.9282724187149345	0.0538241	0.0538241	chr10	63046881	1.2690232233400822	chr10:63046881:C:T
chr10:63047569	['T', 'C']	98663	27687.454409975675	-1411.4805882467813	-0.0072022308602492	0.0061159356370989	-1.1776171770940225	0.238952	0.238952	chr10	63047569	0.6216893301344875	chr10:63047569:T:C
chr10:63048096	['C', 'T']	98663	23678.55989213737	-334.9554553852683	0.0122816103474976	0.0065565217704707	1.873189898157828	0.0610451	0.0610451	chr10	63048096	1.2143491904966004	chr10:63048096:C:T
chr10:63048233	['T', 'C']	98663	23688.321678747023	-333.7637658447007	0.0123751230322412	0.0065553735435852	1.8877830454606035	0.059058	0.059058	chr10	63048233	1.2287212645106462	chr10:63048233:T:C
chr10:63048384	['G', 'A']	98663	145832.3264022081	-4899.457079807095	-0.0026870780032685	0.004842575149127	-0.5548861753344089	0.578974	0.578974	chr10	63048384	0.2373409387079058	chr10:63048384:G:A
chr10:63048462	['G', 'A']	98663	23120.4946395654	-302.9809784206272	0.0144373772345847	0.0066835994520568	2.160120057784372	0.0307658	0.0307658	chr10	63048462	1.5119317875134362	chr10:63048462:G:A
chr10:63048701	['T', 'C']	98663	23680.760399030816	-330.2270539430754	0.0124436201927223	0.0065563157371527	1.897959264256884	0.0577044	0.0577044	chr10	63048701	1.2387910703301444	chr10:63048701:T:C
chr10:63048765	['G', 'A']	98663	23684.16045978876	-334.0723556950638	0.0123572538267102	0.0065554627752964	1.885031499725284	0.0594285	0.0594285	chr10	63048765	1.2260052313763878	chr10:63048765:G:A
chr10:63048850	['G', 'A']	98663	23683.68147945372	-332.88896236272006	0.0122642083944387	0.0065559566894928	1.870696982195518	0.0613901	0.0613901	chr10	63048850	1.2119016591850582	chr10:63048850:G:A
chr10:63049117	['A', 'G']	98663	23688.40094067084	-332.1006456803122	0.0124221124063279	0.0065552826722077	1.8949773835068435	0.0580983	0.0580983	chr10	63049117	1.2358365752072724	chr10:63049117:A:G
chr10:63049632	['A', 'G']	98663	23680.400129747693	-333.46186210385576	0.0123619937712397	0.0065562497701848	1.8855281913537023	0.0593615	0.0593615	chr10	63049632	1.2264951334451315	chr10:63049632:A:G
chr10:63049910	['C', 'G']	98663	23671.39921745917	-332.5919151801564	0.0123588203528936	0.006557248248037	1.8847571245443344	0.0594656	0.0594656	chr10	63049910	1.2257341947849747	chr10:63049910:C:G
chr10:63049946	['T', 'C']	98663	27694.52628377968	-1407.3223254395098	-0.0071711791228752	0.0061154292698642	-1.172637080149639	0.240944	0.240944	chr10	63049946	0.6180838840518602	chr10:63049946:T:C
chr10:63050252	['C', 'T']	98663	23671.237922888984	-334.99746740735424	0.0122392768208763	0.0065573677121546	1.86649237287543	0.0619755	0.0619755	chr10	63050252	1.207779960786603	chr10:63050252:C:T
chr10:63050464	['A', 'G']	98663	24900.533315086832	-927.6445023121104	0.0038957355564772	0.0063862472063538	0.6100195358239874	0.54185	0.54185	chr10	63050464	0.2661209222962329	chr10:63050464:A:G
chr10:63051295	['T', 'TG']	98663	25093.29875807598	-951.7636406430164	0.0035765390529725	0.0064020110400083	0.5586586825017315	0.576396	0.576396	chr10	63051295	0.2392790417094628	chr10:63051295:T:TG
chr10:63052371	['C', 'A']	98663	77088.15975785356	-3103.7619095018936	0.0062558166244165	0.0043703212757965	1.4314317482932355	0.15231	0.15231	chr10	63052371	0.8172715818757326	chr10:63052371:C:A
chr10:63052572	['G', 'A']	98663	23667.19335145223	-323.96761829435104	0.012865497487557	0.0065587903862745	1.9615655829587968	0.0498159	0.0498159	chr10	63052572	1.302632019084709	chr10:63052572:G:A
chr10:63054290	['T', 'G']	98663	40555.12910129112	-1258.408807559431	-0.012796593713589	0.0052970952733983	-2.415775637990239	0.0157035	0.0157035	chr10	63054290	1.8040035411397048	chr10:63054290:T:G
chr10:63057643	['C', 'G']	98663	40684.12354413956	-1214.4281194790149	-0.0120031759873036	0.0052884010442659	-2.269717422493565	0.0232269	0.0232269	chr10	63057643	1.6340087498525135	chr10:63057643:C:G
chr10:63057695	['A', 'G']	98663	27448.72951766925	-1410.3737801979548	-0.007108726407929	0.0061427409384074	-1.157256423347062	0.24717	0.24717	chr10	63057695	0.6070042424226461	chr10:63057695:A:G
chr10:63057928	['T', 'G']	98663	27445.61627977699	-1412.7621376603984	-0.0071868154925597	0.0061427154576639	-1.1699736935711678	0.242014	0.242014	chr10	63057928	0.616159510272122	chr10:63057928:T:G
chr10:63058044	['G', 'A']	98663	24413.989793125817	-318.72871710830486	0.0115686625801264	0.0064720629174978	1.787476841247859	0.0738635	0.0738635	chr10	63058044	1.1315701172824812	chr10:63058044:G:A
chr10:63058284	['G', 'A']	98663	144891.7137918449	-4910.861948743236	-0.0011089124829756	0.004810268348577	-0.2305302745331597	0.81768	0.81768	chr10	63058284	0.0874166247205165	chr10:63058284:G:A
chr10:63058604	['A', 'G']	98663	120817.817357014	-3534.395149558409	-0.0069529687892137	0.0043790789608012	-1.5877696774715069	0.112342	0.112342	chr10	63058604	0.9494578487415918	chr10:63058604:A:G
chr10:63058984	['T', 'C']	98663	68536.7556875786	-1827.6246873330688	-0.0081747757686187	0.0044946866420288	-1.8187643365787007	0.0689504	0.0689504	chr10	63058984	1.1614632100205626	chr10:63058984:T:C
chr10:63059111	['A', 'G']	98663	25473.323666551787	-928.3292772095602	0.0040300320961924	0.0063253850670601	0.6371204366954908	0.524048	0.524048	chr10	63059111	0.2806289321376382	chr10:63059111:A:G
chr10:63061614	['C', 'T']	98663	25907.78776606528	-1402.5035057535183	-0.0080864098502324	0.006283920710015	-1.286841483748286	0.198153	0.198153	chr10	63061614	0.7029993481413841	chr10:63061614:C:T
chr10:63062163	['G', 'A']	98663	71974.7776751454	-3749.3935543883936	-0.0106807272442529	0.0044405220868751	-2.405286368425442	0.0161616	0.0161616	chr10	63062163	1.7915156462363242	chr10:63062163:G:A
chr10:63062697	['G', 'GT']	98663	160037.68540464924	-4752.96894212277	0.0135092087840464	0.005450539448121	2.4785085793120105	0.013195	0.013195	chr10	63062697	1.8795906054439315	chr10:63062697:G:GT
chr10:63063068	['G', 'A']	98663	86172.22759480582	-1090.8594603449212	0.0197520764435802	0.0043059974670561	4.587108235594033	4.49979e-06	4.49979e-06	chr10	63063068	5.346807753773391	chr10:63063068:G:A
chr10:63063452	['G', 'A']	98663	160008.59592109796	-4753.054946699372	0.0134692821940145	0.0054484020097025	2.4721527835186383	0.0134319	0.0134319	chr10	63063452	1.8718625501643684	chr10:63063452:G:A
chr10:63064035	['T', 'A']	98663	87090.6541670468	-1106.929059885694	0.019288939263424	0.0043034236124242	4.48223112587285	7.39497e-06	7.39497e-06	chr10	63064035	5.131063583514402	chr10:63064035:T:A
chr10:63067903	['G', 'A']	98663	85264.6914218519	-1018.7123832669698	0.0215578312871154	0.0043122663802539	4.999188219408135	5.76706e-07	5.76706e-07	chr10	63067903	6.239045530202877	chr10:63067903:G:A
chr10:63068455	['C', 'A']	98663	33631.77225313992	-1077.1413834902503	0.0005594721564679	0.0056544055284488	0.0989444696976621	0.921183	0.921183	chr10	63068455	0.0356540853347245	chr10:63068455:C:A
chr10:63068681	['T', 'C']	98663	112931.80957113452	-2243.4031436439145	0.016177043388135	0.0043154170480134	3.7486628078233446	0.000177881	0.000177881	chr10	63068681	3.749870437727369	chr10:63068681:T:C
chr10:63068814	['C', 'T']	98663	86542.65484602354	-1070.8617437729122	0.0201023259543869	0.0043184350963944	4.655002450116949	3.24398e-06	3.24398e-06	chr10	63068814	5.488921831993685	chr10:63068814:C:T
chr10:63069065	['G', 'A']	98663	24851.349700841707	-1339.0595208481377	-0.0094300582489494	0.0064058190632412	-1.47210811854837	0.140995	0.140995	chr10	63069065	0.850796288131228	chr10:63069065:G:A
chr10:63069114	['G', 'A']	98663	25943.94047389711	-1190.0792462861946	-0.0090303795693793	0.0062864659923224	-1.436479506992948	0.150869	0.150869	chr10	63069114	0.8213999882696127	chr10:63069114:G:A
chr10:63069554	['T', 'C']	98663	85285.5085350525	-1033.0271222998738	0.0213232748657875	0.0043118383823305	4.945286203946818	7.61567e-07	7.61567e-07	chr10	63069554	6.118291882938192	chr10:63069554:T:C
chr10:63069621	['T', 'A']	98663	86453.15368004864	-1023.2647616362092	0.0202828754799863	0.0043086014785336	4.7075311051718325	2.51075e-06	2.51075e-06	chr10	63069621	5.600196528635438	chr10:63069621:T:A
chr10:63070070	['T', 'C']	98663	33639.11424458682	-1070.8492756468013	0.0007250365529663	0.0056545947715419	0.1282207801371161	0.897975	0.897975	chr10	63070070	0.0467357541046142	chr10:63070070:T:C
chr10:63070702	['G', 'C']	98663	24858.51953817928	-1346.4308345593115	-0.0096288281371096	0.0064032011175764	-1.5037522577073197	0.132648	0.132648	chr10	63070702	0.8772992937066189	chr10:63070702:G:C
chr10:63070830	['G', 'A']	98663	86443.89460292358	-1015.700264343632	0.0203739224410961	0.004308583675257	4.728682085971285	2.26294e-06	2.26294e-06	chr10	63070830	5.645326960854975	chr10:63070830:G:A
chr10:63071098	['A', 'G']	98663	86448.90509742695	-1021.8258771206072	0.0203271832266802	0.0043084010828773	4.718034100275757	2.3846e-06	2.3846e-06	chr10	63071098	5.622584460381486	chr10:63071098:A:G
chr10:63071689	['A', 'C']	98663	90603.69890427512	-1286.578741396634	0.0206327033572238	0.0044726812055496	4.613050295563931	3.973e-06	3.973e-06	chr10	63071689	5.400881434944637	chr10:63071689:A:C
chr10:63071788	['G', 'A']	98663	35040.095307739226	-1111.333342635837	0.0030924161452435	0.0055677510045071	0.5554156683264492	0.578612	0.578612	chr10	63071788	0.2376125636369803	chr10:63071788:G:A
chr10:63072419	['G', 'A']	98663	38619.742925795625	-2746.519605884662	-0.0178408761692071	0.0054185979586912	-3.292526278055224	0.000993265	0.000993265	chr10	63072419	3.0029348676337486	chr10:63072419:G:A
chr10:63072760	['A', 'C']	98663	86162.73303396754	-978.1090386112032	0.0208766861090255	0.0043094319534302	4.844417160922505	1.27176e-06	1.27176e-06	chr10	63072760	5.895594838774064	chr10:63072760:A:C
chr10:63073239	['A', 'G']	98663	86152.60520820666	-988.0308401996164	0.0207185765668321	0.0043095634005899	4.807581335036403	1.52992e-06	1.52992e-06	chr10	63073239	5.8153312779843045	chr10:63073239:A:G
chr10:63073303	['T', 'C']	98663	86165.72000608244	-982.3610532301586	0.0208112974856028	0.0043095686230073	4.829090636705107	1.37363e-06	1.37363e-06	chr10	63073303	5.862130232777118	chr10:63073303:T:C
chr10:63073349	['C', 'A']	98663	86158.22560796358	-982.3972868332278	0.0207917788407087	0.0043096145619496	4.824510067392863	1.40557e-06	1.40557e-06	chr10	63073349	5.852147520845073	chr10:63073349:C:A
chr10:63073699	['T', 'C']	98663	185682.05586133496	-5863.067706936762	0.019548628728611	0.0090260875911358	2.1657920479088766	0.0303295	0.0303295	chr10	63073699	1.5181347492353583	chr10:63073699:T:C
chr10:63074413	['G', 'A']	98663	86257.35951217538	-980.12274052194	0.0209484345355	0.0043091377944598	4.861398157755111	1.16738e-06	1.16738e-06	chr10	63074413	5.93278775146105	chr10:63074413:G:A
chr10:63074754	['T', 'C']	98663	185680.40982991745	-5861.927008440351	0.0197324302450919	0.0090253898012911	2.186324433573943	0.0287942	0.0287942	chr10	63074754	1.5406949831320589	chr10:63074754:T:C
chr10:63075026	['C', 'G']	98663	185679.6458747213	-5856.99379087989	0.0201893786573339	0.009025087246556	2.2370286409184854	0.0252867	0.0252867	chr10	63075026	1.5971078438585649	chr10:63075026:C:G
chr10:63075196	['G', 'A']	98663	23315.96270351372	-1260.94538844672	-0.011335711826597	0.0065864050595972	-1.7210772377382684	0.0852399	0.0852399	chr10	63075196	1.069357068454242	chr10:63075196:G:A
chr10:63075288	['T', 'G']	98663	86166.98677208454	-978.568421421338	0.0208661240069075	0.0043094092604031	4.8419917315895855	1.28738e-06	1.28738e-06	chr10	63075288	5.890293242105533	chr10:63075288:T:G
chr10:63075290	['G', 'A']	98663	86168.98693426588	-979.86570802224	0.0208392156323432	0.0043094663808439	4.83568353728802	1.32888e-06	1.32888e-06	chr10	63075290	5.876514234776461	chr10:63075290:G:A
chr10:63075370	['C', 'T']	98663	185672.76377697368	-5858.402195889081	0.0198869167765715	0.0090229207578734	2.2040442679515007	0.0275235	0.0275235	chr10	63075370	1.5602963402753371	chr10:63075370:C:T
chr10:63075442	['A', 'G']	98663	86169.46743306673	-973.7215492810594	0.0209474209913047	0.0043095727739023	4.860672296371657	1.17167e-06	1.17167e-06	chr10	63075442	5.931194689819399	chr10:63075442:A:G
chr10:63075733	['G', 'A']	98663	86168.08722627744	-975.8086982533812	0.0209407249036921	0.0043096037026589	4.859083653276974	1.18111e-06	1.18111e-06	chr10	63075733	5.927709653471706	chr10:63075733:G:A
chr10:63075858	['AG', 'A']	98663	86177.33008901597	-970.2682707991256	0.0210266723785011	0.0043095530062403	4.879084292049284	1.06745e-06	1.06745e-06	chr10	63075858	5.971652458441255	chr10:63075858:AG:A
chr10:63075964	['T', 'C']	98663	86167.7071991241	-969.5860562801912	0.0210109642418987	0.0043097935564461	4.875167213165588	1.08885e-06	1.08885e-06	chr10	63075964	5.963031944541021	chr10:63075964:T:C
chr10:63076104	['C', 'T']	98663	86169.0874594485	-974.644666743248	0.020935908321302	0.004309700520687	4.85785687910502	1.18845e-06	1.18845e-06	chr10	63076104	5.925019085017732	chr10:63076104:C:T
chr10:63076537	['T', 'C']	98663	86175.72183080748	-974.054233544094	0.0210031364129118	0.0043096580234882	4.87350418488929	1.09806e-06	1.09806e-06	chr10	63076537	5.959373928595415	chr10:63076537:T:C
chr10:63076685	['A', 'T']	98663	86165.21322776529	-977.6784571383698	0.0208729880554529	0.0043097913357917	4.843155138882897	1.27987e-06	1.27987e-06	chr10	63076685	5.892834140625463	chr10:63076685:A:T
chr10:63076712	['A', 'G']	98663	86176.06410204417	-976.8293642110884	0.0209121762412518	0.0043101203290367	4.851877591530173	1.22484e-06	1.22484e-06	chr10	63076712	5.911920639181435	chr10:63076712:A:G
chr10:63076918	['G', 'A']	98663	86171.18878580481	-977.062783823778	0.0208898565620595	0.0043101559736799	4.846659074433483	1.25748e-06	1.25748e-06	chr10	63076918	5.900498913595066	chr10:63076918:G:A
chr10:63077160	['G', 'A']	98663	86172.83514467036	-974.7066206169844	0.0209186754082632	0.0043096596614108	4.85390426431384	1.21239e-06	1.21239e-06	chr10	63077160	5.91635765442478	chr10:63077160:G:A
chr10:63077226	['G', 'C']	98663	86034.98440415351	-1005.6447370909486	0.0208644872150049	0.0043114520872672	4.839317889353962	1.30482e-06	1.30482e-06	chr10	63077226	5.884449395144459	chr10:63077226:G:C
chr10:63077534	['T', 'C']	98663	86166.11336360686	-973.8080440937744	0.0209370268238793	0.0043095613244081	4.858273324780863	1.18595e-06	1.18595e-06	chr10	63077534	5.925933620568585	chr10:63077534:T:C
chr10:63077596	['A', 'C']	98663	86164.57969706804	-978.8385409486792	0.0208420380503503	0.0043098257131617	4.835935241348861	1.3272e-06	1.3272e-06	chr10	63077596	5.877063626983696	chr10:63077596:A:C
chr10:63078534	['C', 'G']	98663	86273.91340053393	-955.5415520934652	0.0213626375006103	0.0043140022522871	4.951930075902128	7.36021e-07	7.36021e-07	chr10	63078534	6.133109794284769	chr10:63078534:C:G
chr10:63078889	['G', 'T']	98663	38817.16354547945	-2791.792157029454	-0.0193077892059136	0.005406542553768	-3.571189723172932	0.000355532	0.000355532	chr10	63078889	3.44912130408196	chr10:63078889:G:T
chr10:63079305	['G', 'A']	98663	86152.08349553935	-970.2324654661822	0.0209509011070649	0.0043096736790242	4.861366002961162	1.16757e-06	1.16757e-06	chr10	63079305	5.932717072472855	chr10:63079305:G:A
chr10:63079682	['T', 'C']	98663	86137.22262770022	-978.5282540905368	0.0208541173400673	0.0043097313681352	4.838843899704706	1.30793e-06	1.30793e-06	chr10	63079682	5.883415498693124	chr10:63079682:T:C
chr10:63079887	['A', 'C']	98663	23297.36130680263	-168.01680732665022	0.0160524023446548	0.0065899370857846	2.4358961452427383	0.0148567	0.0148567	chr10	63079887	1.8280776462247028	chr10:63079887:A:C
chr10:63080060	['T', 'C']	98663	84935.46062505072	-863.8228864382262	0.0214792174926079	0.0043186075770823	4.973644191843706	6.58159e-07	6.58159e-07	chr10	63080060	6.181669175563919	chr10:63080060:T:C
chr10:63080296	['G', 'A']	98663	185525.0	-5894.232040139968	0.0188446687263147	0.0089667743793745	2.1016106716883067	0.0355899	0.0355899	chr10	63080296	1.4486732322689613	chr10:63080296:G:A
chr10:63080468	['G', 'T']	98663	61917.17880821558	-862.4986595895668	0.0166661173086445	0.0045962673843086	3.626011264170927	0.000287978	0.000287978	chr10	63080468	3.540640688780868	chr10:63080468:G:T
chr10:63080725	['G', 'C']	98663	85915.67438795684	-999.5768639871264	0.0208411131792172	0.0043109955113096	4.834408461929937	1.33743e-06	1.33743e-06	chr10	63080725	5.873728939332372	chr10:63080725:G:C
chr10:63080905	['G', 'A']	98663	85908.54381411949	-999.9386658761634	0.020791899759088	0.0043109092788279	4.823089147619645	1.41562e-06	1.41562e-06	chr10	63080905	5.849053310241728	chr10:63080905:G:A
chr10:63081900	['T', 'C']	98663	185516.16210874147	-5904.0691301594	0.0179360859835442	0.0089635957719458	2.0009922847793136	0.045396	0.045396	chr10	63081900	1.342982412659631	chr10:63081900:T:C
chr10:63082366	['A', 'T']	98663	62110.51517762997	-898.7648800951456	0.0158491753970981	0.0045930413673775	3.450692935114476	0.000559383	0.000559383	chr10	63082366	3.252290736245468	chr10:63082366:A:T
chr10:63083078	['G', 'A']	98663	79705.96507572841	-744.4719464141413	0.019200282545572	0.0043687957616018	4.3948684244584655	1.10955e-05	1.10955e-05	chr10	63083078	4.954853122242411	chr10:63083078:G:A
chr10:63083437	['TA', 'T']	98663	74592.21709065464	-3792.228004517701	-0.0112277242780919	0.0044003110018444	-2.551575166706527	0.0107252	0.0107252	chr10	63083437	1.9695946004871523	chr10:63083437:TA:T
chr10:63083855	['A', 'C']	98663	38691.96081412556	-2746.4301779590746	-0.0178852412145659	0.005413301516751	-3.3039432884389184	0.00095369	0.00095369	chr10	63083855	3.020592771174506	chr10:63083855:A:C
chr10:63084426	['C', 'T']	98663	185485.51996269985	-5901.243275998182	0.0182638099092072	0.0089549951679772	2.0395108614371966	0.0414017	0.0414017	chr10	63084426	1.382981825896944	chr10:63084426:C:T
chr10:63085128	['A', 'G']	98663	38893.12462240244	-2790.187393189128	-0.019188560958352	0.0054016713490405	-3.552337733720232	0.000382002	0.000382002	chr10	63085128	3.4179343633011445	chr10:63085128:A:G
chr10:63086572	['T', 'C']	98663	146679.35337347444	-3126.7981309218	0.0214871437820263	0.0049240266872288	4.363734225437102	1.27991e-05	1.27991e-05	chr10	63086572	4.892820567756484	chr10:63086572:T:C
chr10:63087298	['A', 'C']	98663	12258.982025365223	-665.9808393041943	-0.0217444729846204	0.008811225951455	-2.4678147064234066	0.0135958	0.0135958	chr10	63087298	1.866595232698513	chr10:63087298:A:C
chr10:63087529	['G', 'A']	98663	68576.63201492457	-797.9628853099535	-0.0056308199356967	0.0045570273063922	-1.2356344513885773	0.216597	0.216597	chr10	63087529	0.6643475629113842	chr10:63087529:G:A
chr10:63087554	['ACGTAGACCTTGCCTCCACCCCAGTTACCCTGCCTTGGGT', 'A']	98663	16480.754044775338	-648.5471367469249	-0.0286552444605633	0.0081180862593157	-3.5298029049248525	0.000416059	0.000416059	chr10	63087554	3.380845079090657	chr10:63087554:ACGTAGACCTTGCCTCCACCCCAGTTACCCTGCCTTGGGT:A
chr10:63087615	['A', 'G']	98663	19252.196592824224	-853.6212277882802	-0.0121861939765939	0.0072225090207581	-1.6872521642506444	0.091558	0.091558	chr10	63087615	1.0383037026559756	chr10:63087615:A:G
chr10:63087988	['C', 'T']	98663	113757.13064195628	-5529.8492533674735	-0.0113208636455169	0.004331734628805	-2.613471187786012	0.00896412	0.00896412	chr10	63087988	2.047492338327405	chr10:63087988:C:T
chr10:63088399	['T', 'C']	98663	21150.92937944736	-625.6749680685343	-0.0250019352258979	0.0068914356798178	-3.6279719332095466	0.0002858	0.0002858	chr10	63088399	3.5439377755450487	chr10:63088399:T:C
chr10:63089103	['G', 'A']	98663	11746.28981148228	-707.6551004400739	-0.0240154183121823	0.0090081974365659	-2.665951593678362	0.00767833	0.00767833	chr10	63089103	2.1147332266677887	chr10:63089103:G:A
chr10:63089425	['AG', 'A']	98663	93605.17978245667	-5088.530491276955	-0.0023777524745652	0.0043437683255917	-0.5473939437691783	0.584109	0.584109	chr10	63089425	0.2335061020632941	chr10:63089425:AG:A
chr10:63089516	['CAA', 'C']	98663	38400.94606620851	-1201.5889625082723	-0.0006100267508887	0.0053792046590532	-0.1134046368475901	0.90971	0.90971	chr10	63089516	0.041097031274774	chr10:63089516:CAA:C
chr10:63089655	['G', 'A']	98663	140135.24753398687	-6261.864511840191	-0.0082379422701975	0.0047270448928513	-1.742725626036619	0.0813847	0.0813847	chr10	63089655	1.089457233072999	chr10:63089655:G:A
chr10:63089722	['C', 'T']	98663	11438.811567466752	-733.0278905214622	-0.0241806955297348	0.0090865995238082	-2.66113802708899	0.00778896	0.00778896	chr10	63089722	2.108520526462686	chr10:63089722:C:T
chr10:63091534	['C', 'T']	98663	37303.024681972536	-1182.454448454971	0.0010686770099613	0.0054393668303811	0.1964708473038314	0.844242	0.844242	chr10	63091534	0.0735330460284307	chr10:63091534:C:T
chr10:63094343	['G', 'A']	98663	49581.035408367046	-1901.6668087749465	-0.0063069008318952	0.0049071422351528	-1.2852492407322431	0.198708	0.198708	chr10	63094343	0.7017846478075711	chr10:63094343:G:A
chr10:63095852	['C', 'T']	98663	40464.33164723773	-150.48046988728433	0.0180347619255901	0.0052839204448308	3.413140321450722	0.000642447	0.000642447	chr10	63095852	3.1921626945444617	chr10:63095852:C:T
chr10:63096895	['C', 'T']	98663	153212.50485584524	-6907.550360582442	-0.0181630192110142	0.0051506803176614	-3.526334016252964	0.000421546	0.000421546	chr10	63096895	3.3751550273117616	chr10:63096895:C:T
chr10:63098456	['G', 'A']	98663	101878.14054832303	-5058.042954705789	-0.0066773288286588	0.0042939213898922	-1.5550654570381617	0.119934	0.119934	chr10	63098456	0.9210576816285576	chr10:63098456:G:A
chr10:63098865	['C', 'G']	98663	93734.30514769294	-5056.72686141084	-0.0021439307528699	0.0043447612511873	-0.4934519134472559	0.621694	0.621694	chr10	63098865	0.2064233240094629	chr10:63098865:C:G
chr10:63100224	['C', 'T']	98663	143301.23890234876	-6194.0577290061565	-0.0100934076031795	0.0047860312778978	-2.108930555843117	0.0349531	0.0349531	chr10	63100224	1.4565143005137302	chr10:63100224:C:T
chr10:63100369	['G', 'A']	98663	39743.66773791299	-1223.5296960580731	-0.0011441095439342	0.0053150416489805	-0.2152588106536592	0.829566	0.829566	chr10	63100369	0.0811490559379344	chr10:63100369:G:A
chr10:63100918	['G', 'A']	98663	142981.28863951995	-6252.615101365984	-0.0103126801408696	0.0047838422028805	-2.155731669966005	0.031107	0.031107	chr10	63100918	1.5071418708028874	chr10:63100918:G:A
chr10:63101590	['T', 'C']	98663	39757.64149661933	-1221.7074810466063	-0.0011777573541448	0.0053148139139361	-0.2215989822440576	0.824627	0.824627	chr10	63101590	0.0837424495988814	chr10:63101590:T:C
chr10:63102098	['C', 'T']	98663	39798.06895781739	-1214.5859985719885	-0.0009250233065198	0.0053167295281458	-0.1739835178041175	0.861879	0.861879	chr10	63102098	0.0645537009048507	chr10:63102098:C:T
chr10:63102110	['G', 'T']	98663	93788.91165787337	-5060.299426601591	-0.0022351659550287	0.004345747983285	-0.5143340027138847	0.60702	0.60702	chr10	63102110	0.2167969996223605	chr10:63102110:G:T
chr10:63102554	['T', 'G']	98663	146327.2127202319	-5625.415723643387	0.009213273700769	0.004941661603167	1.8644080555544875	0.0622674	0.0622674	chr10	63102554	1.2057392680384684	chr10:63102554:T:G
chr10:63102621	['C', 'A']	98663	93730.3002464278	-5069.393972329363	-0.0022619267326529	0.0043437333304074	-0.5207333325042613	0.602554	0.602554	chr10	63102621	0.220004026178606	chr10:63102621:C:A
chr10:63102693	['C', 'A']	98663	154472.40404931363	-5625.422707690003	0.0032888471440798	0.0051920049113858	0.6334445364000997	0.526445	0.526445	chr10	63102693	0.2786469947428985	chr10:63102693:C:A
chr10:63102888	['G', 'C']	98663	39756.44723103591	-1229.923360743372	-0.0013853817354927	0.0053142361641169	-0.2606925422033833	0.79433	0.79433	chr10	63102888	0.0999990348465304	chr10:63102888:G:C
chr10:63103202	['G', 'A']	98663	146312.3124518509	-5633.84412237882	0.008987657159629	0.0049414222960583	1.818840127628499	0.0689389	0.0689389	chr10	63103202	1.161535650544279	chr10:63103202:G:A
chr10:63103801	['A', 'T']	98663	37056.7558918634	-1148.50775259533	0.0025781203743214	0.0054573240072588	0.4724147532549432	0.636632	0.636632	chr10	63103801	0.1961115355639924	chr10:63103801:A:T
chr10:63104847	['C', 'T']	98663	93702.9945561267	-5064.685721090867	-0.0022049282804805	0.0043434127648015	-0.507648800581189	0.611701	0.611701	chr10	63104847	0.2134608095232422	chr10:63104847:C:T
chr10:63104860	['C', 'T']	98663	52573.12425489638	-582.8641858907808	0.0108915527314528	0.0048083288385988	2.265143066759679	0.0235061	0.0235061	chr10	63104860	1.628819420597743	chr10:63104860:C:T
chr10:63105051	['C', 'T']	98663	93708.8408436422	-5062.958024594513	-0.0021302677031271	0.0043440770646436	-0.4903844180079856	0.623863	0.623863	chr10	63105051	0.2049107706964955	chr10:63105051:C:T
chr10:63106112	['G', 'A']	98663	52582.06008353103	-578.1137990956809	0.0109593042386993	0.0048082276507868	2.2792814805484505	0.0226525	0.0226525	chr10	63106112	1.6448838609231162	chr10:63106112:G:A
chr10:63106318	['G', 'A']	98663	40830.31068876387	-1259.3469091699503	-0.003525728102838	0.0052575610024188	-0.670601463533363	0.502476	0.502476	chr10	63106318	0.2988846768258469	chr10:63106318:G:A
chr10:63107152	['G', 'A']	98663	98689.00500790728	-5324.354765064274	-0.0040853159111994	0.0043402078560137	-0.9412719498074128	0.346568	0.346568	chr10	63107152	0.460211539905435	chr10:63107152:G:A
chr10:63107352	['A', 'G']	98663	47873.73404632775	-242.52804998368435	0.0155267964654528	0.0049661244948113	3.1265419305688766	0.00176927	0.00176927	chr10	63107352	2.752205886387933	chr10:63107352:A:G
chr10:63108280	['G', 'A']	98663	155342.4681804359	-5463.332638543783	0.0044794200819132	0.0052132672281639	0.8592346959913676	0.390213	0.390213	chr10	63108280	0.4086982661198249	chr10:63108280:G:A
chr10:63108495	['T', 'C']	98663	155055.7166737628	-5503.102735892086	0.0046758309037734	0.0052045745770602	0.8984078976181277	0.36897	0.36897	chr10	63108495	0.4330089437707857	chr10:63108495:T:C
chr10:63108524	['T', 'A']	98663	47911.47437523481	-245.05050810553013	0.0155926774000271	0.0049670186490274	3.139242773545886	0.00169435	0.00169435	chr10	63108524	2.770996873008835	chr10:63108524:T:A
chr10:63108595	['C', 'T']	98663	56002.29880663906	-242.8759886697246	0.0085017293309041	0.0047516671784601	1.7892097681932604	0.0735841	0.0735841	chr10	63108595	1.1332160175681094	chr10:63108595:C:T
chr10:63109479	['G', 'T']	98663	149493.81912369985	-5078.824279034776	0.0051346693701542	0.0049700023416175	1.0331321832904938	0.301545	0.301545	chr10	63109479	0.5206478682887415	chr10:63109479:G:T
chr10:63109910	['C', 'T']	98663	98056.52668735936	-5310.340845123336	-0.0047065540022897	0.0043398039170689	-1.084508446056356	0.278142	0.278142	chr10	63109910	0.5557334268460004	chr10:63109910:C:T
chr10:63109970	['A', 'G']	98663	154694.1235892392	-5453.976617905364	0.0033284905446636	0.0051851579088894	0.6419265532795619	0.520922	0.520922	chr10	63109970	0.2832273007035232	chr10:63109970:A:G
chr10:63110132	['A', 'G']	98663	154692.76514898066	-5455.153258724774	0.003240372780426	0.0051847553024988	0.6249808508541049	0.531985	0.531985	chr10	63110132	0.2741006130227504	chr10:63110132:A:G
chr10:63110182	['A', 'G']	98663	154349.59500638643	-5515.831737236336	0.0029634109536581	0.0051739203595894	0.5727592903833036	0.566809	0.566809	chr10	63110182	0.2465632624836712	chr10:63110182:A:G
chr10:63110213	['T', 'C']	98663	98069.93989032268	-5306.329063384155	-0.0046491529611605	0.0043386103995178	-1.0715765033147893	0.283913	0.283913	chr10	63110213	0.5468147212501017	chr10:63110213:T:C
chr10:63110578	['A', 'C']	98663	154075.98622360546	-5562.079129567927	0.0029099857550988	0.0051672505369812	0.5631594083299177	0.573328	0.573328	chr10	63110578	0.241596847779573	chr10:63110578:A:C
chr10:63110590	['G', 'C']	98663	156032.81472433684	-5442.710623870911	0.0016199828539412	0.00523963092873	0.3091788097246646	0.757186	0.757186	chr10	63110590	0.1207974245272524	chr10:63110590:G:C
chr10:63110944	['G', 'A']	98663	154678.6774755963	-5455.1943337726725	0.003283549672793	0.0051829275069478	0.6335318540325706	0.526388	0.526388	chr10	63110944	0.2786940198370829	chr10:63110944:G:A
chr10:63112647	['T', 'G']	98663	47839.727842262655	-244.0862393738957	0.0154288677710026	0.0049668812032304	3.1063492641957424	0.00189467	0.00189467	chr10	63112647	2.722466421400015	chr10:63112647:T:G
chr10:63112651	['C', 'T']	98663	47840.78847226024	-240.43067745784683	0.0155215192097302	0.0049664345304704	3.1252841680488057	0.00177685	0.00177685	chr10	63112651	2.750349233377542	chr10:63112651:C:T
chr10:63113892	['T', 'C']	98663	193003.6495261264	-6687.603142955273	0.0249359584021521	0.0149085017101446	1.6725998954800527	0.0944093	0.0944093	chr10	63113892	1.0249852224419436	chr10:63113892:T:C
chr10:63114817	['C', 'T']	98663	3050.278245180124	149.19800333458775	-0.0419219362041463	0.0179310397784875	-2.337953443973813	0.0193917	0.0193917	chr10	63114817	1.7123841162304116	chr10:63114817:C:T
chr10:63114994	['A', 'T']	98663	87665.99057139385	-2880.822942165365	0.0305233474021706	0.0043213502127946	7.063382021618454	1.63567e-12	1.63567e-12	chr10	63114994	11.786304311688738	chr10:63114994:A:T
chr10:63115551	['A', 'G']	98663	147496.11104010697	-6595.559754301388	0.0042936794303868	0.0050341111476357	0.8529170899222838	0.393707	0.393707	chr10	63115551	0.4048268635070846	chr10:63115551:A:G
chr10:63115786	['A', 'G']	98663	147461.37571978912	-6574.477172054017	0.00468004807068	0.0050339160343347	0.9297032447023184	0.352527	0.352527	chr10	63115786	0.4528076148372482	chr10:63115786:A:G
chr10:63115985	['T', 'C']	98663	44648.66862271335	-285.3598509214004	-0.001765935007766	0.0051854228325072	-0.340557571640144	0.733437	0.733437	chr10	63115985	0.1346371847892332	chr10:63115985:T:C
chr10:63116794	['G', 'A']	98663	87631.30390079197	-2879.579557577719	0.0305720476027589	0.004321599680487	7.0742433041169015	1.51261e-12	1.51261e-12	chr10	63116794	11.820273032770755	chr10:63116794:G:A
chr10:63116965	['A', 'G']	98663	147464.83894842505	-6573.867060761341	0.0047962722944516	0.0050343793951997	0.9527037829180682	0.340743	0.340743	chr10	63116965	0.4675730572617396	chr10:63116965:A:G
chr10:63117160	['A', 'AC']	98663	147466.32333975474	-6577.6824891837805	0.0045487016782374	0.0050346292418277	0.9034829497367592	0.366272	0.366272	chr10	63117160	0.4361962801077238	chr10:63117160:A:AC
chr10:63117432	['C', 'G']	98663	3934.668949285293	124.61235486181168	-0.0208231903682719	0.0156448089767321	-1.330996779777968	0.183193	0.183193	chr10	63117432	0.737091125206676	chr10:63117432:C:G
chr10:63118178	['T', 'C']	98663	14436.46320943104	204.9025526438504	-0.0210158288982405	0.008383219232	-2.5068924379335984	0.0121814	0.0121814	chr10	63118178	1.9143027956658605	chr10:63118178:T:C
chr10:63118538	['G', 'A']	98663	147353.92208898033	-6555.23201521209	0.0051720310445724	0.0050303021531831	1.028175025490199	0.30387	0.30387	chr10	63118538	0.5173121741470432	chr10:63118538:G:A
chr10:63118657	['A', 'G']	98663	147408.95252141298	-6549.584871253563	0.0053857166680265	0.0050319707442534	1.0702996781483896	0.284487	0.284487	chr10	63118657	0.5459375744613862	chr10:63118657:A:G
chr10:63118671	['A', 'T']	98663	147384.4567182939	-6541.502808800987	0.0056102422228546	0.005031093870656	1.1151138036951724	0.264804	0.264804	chr10	63118671	0.5770754589422809	chr10:63118671:A:T
chr10:63118802	['T', 'C']	98663	144857.55487637987	-6459.75798855907	0.0047122650434115	0.0049374504728618	0.9543923669334892	0.339887	0.339887	chr10	63118802	0.4686654459972116	chr10:63118802:T:C
chr10:63119761	['G', 'A']	98663	44482.97658974775	-300.52270612030634	-0.0017072408019087	0.0051856654565391	-0.3292230893444861	0.741988	0.741988	chr10	63119761	0.1296031184082035	chr10:63119761:G:A
chr10:63121622	['T', 'C']	98663	51892.78555933991	-3715.991573429877	-0.0283776128338923	0.00486674539176	-5.830922012468262	5.5293e-09	5.5293e-09	chr10	63121622	8.257329846160012	chr10:63121622:T:C
chr10:63122540	['C', 'G']	98663	82391.18584519322	-2458.776218951206	0.0336440520535202	0.004345612891794	7.742072957545614	9.87328e-15	9.87328e-15	chr10	63122540	14.005538546493446	chr10:63122540:C:G
chr10:63124977	['C', 'T']	98663	43092.906388592906	-330.4152353786304	-0.0010560669050191	0.0052523983015711	-0.2010637511445559	0.840649	0.840649	chr10	63124977	0.0753852993063119	chr10:63124977:C:T
chr10:63126343	['A', 'G']	98663	40468.47078954237	-345.4098343487715	-0.0088706372127882	0.0057124937309024	-1.552848481006012	0.120463	0.120463	chr10	63126343	0.9191463253990252	chr10:63126343:A:G
chr10:63128096	['C', 'T']	98663	95249.5393173	-3076.20637498313	0.0348099349898975	0.0043601548557479	7.983646485401342	1.43588e-15	1.43588e-15	chr10	63128096	14.84288185362817	chr10:63128096:C:T
chr10:63128294	['C', 'T']	98663	5625.052460279635	-350.53969479584003	-0.0206224765514103	0.0127951430563288	-1.611742554235044	0.107021	0.107021	chr10	63128294	0.970530995312307	chr10:63128294:C:T
chr10:63128733	['C', 'T']	98663	51868.80017851162	-3727.4557472933247	-0.0286904843600386	0.0048703308435203	-5.890869692807323	3.85409e-09	3.85409e-09	chr10	63128733	8.41407814799738	chr10:63128733:C:T
chr10:63128862	['G', 'A']	98663	13606.101717090767	-389.18729714212	0.0312563379402672	0.0083854997649443	3.727426965168441	0.000193553	0.000193553	chr10	63128862	3.7132000928888207	chr10:63128862:G:A
chr10:63128985	['C', 'A']	98663	51827.55657383848	-3714.960286978693	-0.0284486846710484	0.0048698359078663	-5.841815865929812	5.17963e-09	5.17963e-09	chr10	63128985	8.285701262397135	chr10:63128985:C:A
chr10:63132292	['G', 'T']	98663	36861.47219772311	-233.2102211684532	-0.0105701534623902	0.0056065891729781	-1.8853090776357897	0.0593911	0.0593911	chr10	63132292	1.226278630952882	chr10:63132292:G:T
chr10:63133673	['T', 'C']	98663	87755.78899668505	-5415.42163198351	-0.0253880232856124	0.0043501126254491	-5.836176088197504	5.35788e-09	5.35788e-09	chr10	63133673	8.271007017476865	chr10:63133673:T:C
chr10:63134287	['T', 'G']	98663	51939.89887355644	-3739.558371164986	-0.0290985545840291	0.0048675847393849	-5.978027326075106	2.26628e-09	2.26628e-09	chr10	63134287	8.644686433862471	chr10:63134287:T:G
chr10:63135250	['A', 'G']	98663	36809.34238590515	-244.84244623387607	-0.010747423994835	0.0056098701023844	-1.9158062127440127	0.0553927	0.0553927	chr10	63135250	1.2565474655714453	chr10:63135250:A:G
chr10:63136717	['T', 'A']	98663	36806.96891948057	-245.5881362915624	-0.0107219625184273	0.0056101398021609	-1.911175638492544	0.0559849	0.0559849	chr10	63136717	1.2519290931897633	chr10:63136717:T:A
chr10:63137150	['C', 'G']	98663	51911.10134833741	-3725.254976542322	-0.0286246634694775	0.0048681515617957	-5.879986090432721	4.11617e-09	4.11617e-09	chr10	63137150	8.385506696947191	chr10:63137150:C:G
chr10:63137673	['T', 'C']	98663	9993.810339060365	-232.9081151368308	-0.0255122927430894	0.0098253322946049	-2.5965831972011832	0.00941701	0.00941701	chr10	63137673	2.026086968399185	chr10:63137673:T:C
chr10:63140133	['C', 'G']	98663	6809.48312317548	-445.9122004239663	-0.031527798745614	0.011631216387794	-2.710619224546432	0.00671693	0.00671693	chr10	63140133	2.172829177646244	chr10:63140133:C:G
chr10:63143183	['G', 'A']	98663	51899.26025564352	-3732.048426995872	-0.0287592921251954	0.0048679266068223	-5.907914076783662	3.47598e-09	3.47598e-09	chr10	63143183	8.458922731048062	chr10:63143183:G:A
chr10:63144054	['A', 'G']	98663	160199.23701255914	-6376.091701443282	0.0114022238177211	0.0055921103006564	2.038984069463475	0.0414543	0.0414543	chr10	63144054	1.382430413981888	chr10:63144054:A:G
chr10:63144311	['A', 'G']	98663	88785.0977657029	-2537.5009114562527	0.0390198891244412	0.0043164795227349	9.039748461430802	1.59777e-19	1.59777e-19	chr10	63144311	18.796485737487576	chr10:63144311:A:G
chr10:63144843	['T', 'C']	98663	149285.67012671064	-6129.134329493815	0.0165913978589287	0.0050857448652125	3.262333895751841	0.00110536	0.00110536	chr10	63144843	2.9564962554169822	chr10:63144843:T:C
chr10:63145458	['C', 'T']	98663	6806.4139189312455	-446.31265329020687	-0.0316131934552156	0.0116335078993632	-2.7174257093121392	0.00658034	0.00658034	chr10	63145458	2.181751666217496	chr10:63145458:C:T
chr10:63145564	['T', 'A']	98663	36805.968757286086	-240.7193648890473	-0.0106337048073749	0.0056102245504541	-1.895415185567602	0.0580403	0.0580403	chr10	63145564	1.2362703514374744	chr10:63145564:T:A
chr10:63147591	['C', 'T']	98663	52832.09048321531	-3720.427711588653	-0.0279442911912965	0.0048997193079524	-5.703243274760994	1.17884e-08	1.17884e-08	chr10	63147591	7.928545136238683	chr10:63147591:C:T
chr10:63147821	['TGCTGTAGG', 'T']	98663	89376.62001757114	-2533.4557577315018	0.0398017513487741	0.0043413553845742	9.16804726242828	4.9056899999999994e-20	4.9056899999999994e-20	chr10	63147821	19.309299899167364	chr10:63147821:TGCTGTAGG:T
chr10:63148929	['C', 'T']	98663	51899.78633986134	-3734.455207852556	-0.0288459007820855	0.0048676835296816	-5.926001681537429	3.11426e-09	3.11426e-09	chr10	63148929	8.506645132342197	chr10:63148929:C:T
chr10:63154707	['A', 'G']	98663	51942.84407501268	-3742.383005978691	-0.0289767323524251	0.0048668489938903	-5.953900026239033	2.62708e-09	2.62708e-09	chr10	63154707	8.580526701850571	chr10:63154707:A:G
chr10:63156709	['T', 'G']	98663	155562.65060619573	-6654.898860871165	0.0118575714699968	0.0053736295879478	2.2066224096635416	0.0273427	0.0273427	chr10	63156709	1.5631586025259026	chr10:63156709:T:G
chr10:63156891	['C', 'A']	98663	6706.135940239811	-459.6890311430223	-0.0314752653419626	0.0117123050845084	-2.687367270136604	0.00720298	0.00720298	chr10	63156891	2.142487791096099	chr10:63156891:C:A
chr10:63158014	['T', 'A']	98663	4400.802879010595	-331.2972188804748	-0.0221909560921951	0.0143655512834371	-1.544734041482994	0.122414	0.122414	chr10	63158014	0.9121689108256396	chr10:63158014:T:A
chr10:63158105	['T', 'C']	98663	148687.09827773218	-6203.114567844873	0.0168987196688787	0.0050775605025587	3.3281178353980936	0.000874668	0.000874668	chr10	63158105	3.058156761982273	chr10:63158105:T:C
chr10:63158919	['T', 'C']	98663	36994.997647034936	-251.0667468585204	-0.0103577903207595	0.0055997126116841	-1.8497003398259089	0.0643597	0.0643597	chr10	63158919	1.1913859889460383	chr10:63158919:T:C
chr10:63159562	['G', 'A']	98663	3649.147943928076	82.70365722627201	-0.0241016776428152	0.0161265344617266	-1.494535462657288	0.135039	0.135039	chr10	63159562	0.8695407867735885	chr10:63159562:G:A
chr10:63159751	['T', 'C']	98663	36805.73044915005	-249.17287186773945	-0.0108889782484114	0.0056100355211201	-1.94098205036628	0.0522633	0.0522633	chr10	63159751	1.281803171597924	chr10:63159751:T:C
chr10:63160828	['G', 'A']	98663	32619.62048131704	-919.3854266041458	0.0294982645685181	0.0057338336394049	5.144597214295816	2.68607e-07	2.68607e-07	chr10	63160828	6.57088267364139	chr10:63160828:G:A
chr10:63163593	['C', 'T']	98663	3644.951991849191	86.77256710023558	-0.023233019705204	0.0161918646223948	-1.43485758107628	0.151331	0.151331	chr10	63163593	0.8200720980846073	chr10:63163593:C:T
chr10:63164457	['T', 'C']	98663	36766.608538760935	-259.443516359354	-0.0115059525830727	0.0056120267945317	-2.0502312273854213	0.0403445	0.0403445	chr10	63164457	1.3942156624898272	chr10:63164457:T:C
chr10:63164858	['C', 'T']	98663	51929.94772215802	-3730.2770366876857	-0.0287534429363845	0.0048657969020596	-5.909297801602376	3.44692e-09	3.44692e-09	chr10	63164858	8.462568796070363	chr10:63164858:C:T
chr10:63165897	['G', 'A']	98663	52407.33945995766	-3717.414156174228	-0.0291160207235497	0.00487967494021	-5.966795141132186	2.4278e-09	2.4278e-09	chr10	63165897	8.614787092915545	chr10:63165897:G:A
chr10:63166466	['T', 'C']	98663	5844.829364717331	-344.38959936586576	-0.024300488607449	0.0125417487896437	-1.937567799756517	0.0526788	0.0526788	chr10	63166466	1.2783641266357295	chr10:63166466:T:C
chr10:63166722	['C', 'T']	98663	36738.60655205968	-259.67163312689803	-0.0114943952626115	0.0056126694768126	-2.0479373157635097	0.0405688	0.0405688	chr10	63166722	1.3918078382677197	chr10:63166722:C:T
chr10:63166776	['C', 'A']	98663	51992.06629022122	-3723.452681374085	-0.0284781790982121	0.0048644757453469	-5.854316187197108	4.80487e-09	4.80487e-09	chr10	63166776	8.318318358057123	chr10:63166776:C:A
chr10:63172547	['C', 'G']	98663	5127.207867503218	-423.4875312393276	-0.0292631071606146	0.0133720182886942	-2.188383722549638	0.028644	0.028644	chr10	63172547	1.5429663349456206	chr10:63172547:C:G
chr10:63173017	['G', 'C']	98663	51975.37515838984	-3747.5801302443456	-0.0288923850301652	0.0048636050765186	-5.940528594654424	2.85053e-09	2.85053e-09	chr10	63173017	8.54507438396492	chr10:63173017:G:C
chr10:63173019	['C', 'G']	98663	149483.18106253355	-6147.066884039385	0.0170302058098928	0.0050943251177253	3.3429758439714785	0.000829159	0.000829159	chr10	63173019	3.0813621809076333	chr10:63173019:C:G
chr10:63174571	['T', 'C']	98663	147124.85897188963	-5912.641752316169	0.0194259228107735	0.0049982764718633	3.8865242689409394	0.000101756	0.000101756	chr10	63174571	3.992439973355165	chr10:63174571:T:C
chr10:63176601	['G', 'A']	98663	57497.9932590648	-1166.5107846900876	0.045268344693253	0.0046935995410386	9.644696846726712	5.29356e-22	5.29356e-22	chr10	63176601	21.276252160033817	chr10:63176601:G:A
chr10:63177554	['G', 'A']	98663	51941.476161995015	-3723.0766397465127	-0.0285590435357712	0.0048655197447227	-5.869679917905327	4.38028e-09	4.38028e-09	chr10	63177554	8.358498127265703	chr10:63177554:G:A
chr10:63180529	['A', 'G']	98663	36772.60896448264	-271.90613592020924	-0.0117694166825278	0.0056119346581565	-2.097211995407291	0.0359774	0.0359774	chr10	63180529	1.4439702252720965	chr10:63180529:A:G
chr10:63180930	['G', 'A']	98663	5813.942836578912	-354.7095517213115	-0.0261156940293907	0.012568885595902	-2.077805055199608	0.0377299	0.0377299	chr10	63180930	1.4233143458593212	chr10:63180930:G:A
chr10:63182225	['G', 'A']	98663	5816.235802106246	-348.8591668337488	-0.0248259673749679	0.0125631993377687	-1.976086401839826	0.0481478	0.0481478	chr10	63182225	1.3174235521466808	chr10:63182225:G:A
chr10:63182351	['T', 'C']	98663	51984.48400831263	-3723.6001693135177	-0.0285061749666744	0.0048643019830463	-5.860280686936727	4.63548e-09	4.63548e-09	chr10	63182351	8.333905288367824	chr10:63182351:T:C
chr10:63182880	['AGATG', 'A']	98663	51827.4524048859	-3714.004712104018	-0.0285604415713595	0.0048746854062689	-5.858930205963658	4.67332e-09	4.67332e-09	chr10	63182880	8.330374480162066	chr10:63182880:AGATG:A
chr10:63183050	['A', 'G']	98663	149347.81548053533	-6106.350416787392	0.017675236539304	0.0050890189340851	3.473210999652407	0.000514491	0.000514491	chr10	63183050	3.2886222179560165	chr10:63183050:A:G
chr10:63184557	['TA', 'AA']	98663	158514.55902837618	-6435.034567631611	0.0129073383185614	0.0054983728928156	2.347483259170473	0.0189027	0.0189027	chr10	63184557	1.7234761581890667	chr10:63184557:TA:AA
chr10:63185604	['G', 'A']	98663	148709.56522796844	-6182.641629877069	0.0177209362764634	0.0050783713351378	3.489492025494517	0.000484151	0.000484151	chr10	63185604	3.315019166787001	chr10:63185604:G:A
chr10:63187234	['C', 'T']	98663	5816.412666234186	-352.28777812098616	-0.0252632233936049	0.0125628566361569	-2.0109457685678898	0.0443339	0.0443339	chr10	63187234	1.353264062655578	chr10:63187234:C:T
chr10:63188924	['T', 'C']	98663	58485.81959285467	-991.0428365723316	0.0462987716127393	0.0046642052841877	9.926400917579183	3.27701e-23	3.27701e-23	chr10	63188924	22.48452223333896	chr10:63188924:T:C
chr10:63191821	['C', 'A']	98663	2253.7182679818143	-85.08146854298857	-0.0207666016656151	0.0200585390623047	-1.0352998092787835	0.300531	0.300531	chr10	63191821	0.5221107235462694	chr10:63191821:C:A
chr10:63192577	['C', 'A']	98663	9705.2624594485	-273.07674782940245	-0.0269923554114765	0.0099457624643486	-2.71395536624092	0.00664967	0.00664967	chr10	63192577	2.1771999066871413	chr10:63192577:C:A
chr10:63194199	['C', 'G']	98663	51903.26066110508	-3734.840611185433	-0.0288554886550968	0.004866826555858	-5.929015206092465	3.05766e-09	3.05766e-09	chr10	63194199	8.514610808110474	chr10:63194199:C:G
chr10:63195287	['C', 'G']	98663	149414.0394902391	-6115.931692339734	0.0171716236335374	0.0050983401699414	3.368081191360477	0.000757222	0.000757222	chr10	63195287	3.120776776721177	chr10:63195287:C:G
chr10:63196847	['A', 'T']	98663	36746.33152890133	-257.8973335171523	-0.0114042252334832	0.0056134001971588	-2.0316073739505245	0.0421961	0.0421961	chr10	63196847	1.3747276871129677	chr10:63196847:A:T
chr10:63196855	['G', 'A']	98663	51975.21436318483	-3733.5943303011736	-0.0287917674141514	0.0048645552071855	-5.9186844814964	3.25595e-09	3.25595e-09	chr10	63196855	8.48732227297535	chr10:63196855:G:A
chr10:63200957	['C', 'T']	98663	160206.23772211693	-6354.657238178171	0.0123032747779514	0.0055930483930461	2.1997440238936834	0.0278274	0.0278274	chr10	63200957	1.5555273692463387	chr10:63200957:C:T
chr10:63201508	['T', 'C']	98663	51987.850005068416	-3728.569519331216	-0.0285934564633333	0.0048644879492553	-5.877999238894285	4.16585e-09	4.16585e-09	chr10	63201508	8.380296371773078	chr10:63201508:T:C
chr10:63201652	['G', 'A']	98663	88759.69137266831	-2522.4520625283617	0.0393737912077285	0.0043161956338573	9.122337018014358	7.48538e-20	7.48538e-20	chr10	63201652	19.12578614753013	chr10:63201652:G:A
chr10:63201899	['C', 'T']	98663	88759.98511503407	-2533.003611649316	0.039196838008489	0.0043169015874861	9.079854431269233	1.10654e-19	1.10654e-19	chr10	63201899	18.95603288226516	chr10:63201899:C:T
chr10:63203689	['T', 'C']	98663	88841.51589812219	-2536.685424885979	0.0392876526526808	0.004316780935295	9.101145793953938	9.09886e-20	9.09886e-20	chr10	63203689	19.04101301720896	chr10:63203689:T:C
chr10:63204388	['C', 'T']	98663	36722.32739289985	-246.92502362377107	-0.0111719167771032	0.0056139332898675	-1.9900337606909684	0.04659	0.04659	chr10	63204388	1.331707289551779	chr10:63204388:C:T
chr10:63210688	['G', 'A']	98663	148770.63373071383	-6172.403738003818	0.0177243358793231	0.0050799606627306	3.489069513738297	0.000484916	0.000484916	chr10	63210688	3.314333485925574	chr10:63210688:G:A
chr10:63214396	['T', 'C']	98663	5826.177153861749	-353.1713785053986	-0.0254022071574772	0.0125536718258496	-2.0234882279757223	0.0430255	0.0430255	chr10	63214396	1.366274074028195	chr10:63214396:T:C
chr10:63216037	['A', 'G']	98663	5826.783652188016	-359.541227309644	-0.0266802260685765	0.012558163540314	-2.124532459139265	0.0336281	0.0336281	chr10	63216037	1.4732976697899165	chr10:63216037:A:G
chr10:63216409	['G', 'A']	98663	36728.70075523341	-263.4380187927621	-0.0114552363237656	0.0056142448565106	-2.040387730948631	0.0413144	0.0413144	chr10	63216409	1.3838985500255638	chr10:63216409:G:A
chr10:63216433	['G', 'A']	98663	51891.51894204356	-3726.5244179682654	-0.0286958067787667	0.0048671895381937	-5.895765215959885	3.74158e-09	3.74158e-09	chr10	63216433	8.426944964543013	chr10:63216433:G:A
chr10:63216537	['C', 'T']	98663	148722.80265052422	-6181.964302428951	0.0177536343435871	0.0050796246725054	3.495068137550118	0.000474149	0.000474149	chr10	63216537	3.324085161048933	chr10:63216537:C:T
chr10:63216726	['AAAAC', 'A']	98663	51855.162609789215	-3720.998445735641	-0.0285857410189768	0.0048700430438485	-5.869710136357861	4.37948e-09	4.37948e-09	chr10	63216726	8.358577452632264	chr10:63216726:AAAAC:A
chr10:63219487	['A', 'G']	98663	148763.61693090588	-6179.008871657887	0.0178141334329589	0.0050801394896977	3.5066228927542133	0.000454033	0.000454033	chr10	63219487	3.3429125806295445	chr10:63219487:A:G
chr10:63222412	['G', 'T']	98663	51842.03435656214	-3731.884729763274	-0.0289046387915246	0.004869599803077	-5.935731879498576	2.93511e-09	2.93511e-09	chr10	63222412	8.532375617926483	chr10:63222412:G:T
chr10:63223116	['G', 'A']	98663	161977.7517559366	-6275.475349299933	0.0107028531461063	0.0057736067462277	1.853755133755732	0.0637772	0.0637772	chr10	63223116	1.19533455143427	chr10:63223116:G:A
chr10:63224787	['G', 'C']	98663	5823.354136047114	-355.8782076273324	-0.0260522264172373	0.0125566843999431	-2.0747695480309423	0.0380105	0.0380105	chr10	63224787	1.4200964175367874	chr10:63224787:G:C
chr10:63226344	['T', 'G']	98663	2251.25099339091	-84.53461725948709	-0.0198148085751603	0.0200673017776877	-0.9874176804971284	0.32344	0.32344	chr10	63226344	0.4902062716743821	chr10:63226344:T:G
chr10:63226869	['C', 'T']	98663	29170.869850861247	-1599.6511919371344	-0.0013469305811595	0.0060225779149456	-0.2236468502660715	0.823033	0.823033	chr10	63226869	0.0845827511418254	chr10:63226869:C:T
chr10:63227256	['T', 'A']	98663	2238.090736780223	-89.0896889826618	-0.0210596743459038	0.0201184861649141	-1.046782256541308	0.295203	0.295203	chr10	63227256	0.5298792333096145	chr10:63227256:T:A
chr10:63227652	['G', 'A']	98663	88778.29682906557	-2520.6493666911942	0.0394497100896002	0.0043164248402767	9.139440984004434	6.392209999999999e-20	6.392209999999999e-20	chr10	63227652	19.1943489658056	chr10:63227652:G:A
chr10:63228863	['T', 'C']	98663	51990.34743897868	-3729.168131081392	-0.0286953953154358	0.0048650103204754	-5.898321570802283	3.6841e-09	3.6841e-09	chr10	63228863	8.433668589968466	chr10:63228863:T:C
chr10:63229813	['C', 'T']	98663	51987.4307074721	-3733.300137794289	-0.0288135688971909	0.004864770139466	-5.922904489039955	3.17348e-09	3.17348e-09	chr10	63229813	8.498464234364995	chr10:63229813:C:T
chr10:63232368	['A', 'T']	98663	5817.589642484265	-354.69082339063715	-0.025651199112676	0.0125622721168305	-2.041923536930022	0.0411618	0.0411618	chr10	63232368	1.3855056418548255	chr10:63232368:A:T
chr10:63232413	['T', 'C']	98663	51985.90355607817	-3731.318627092703	-0.0287390881146602	0.0048643787278465	-5.908069606122731	3.47271e-09	3.47271e-09	chr10	63232413	8.459331482355333	chr10:63232413:T:C
chr10:63233341	['T', 'C']	98663	10895.202425127234	-245.8647760926033	-0.0244750629572355	0.0094322351091592	-2.594831731184145	0.00946512	0.00946512	chr10	63233341	2.0238738756243824	chr10:63233341:T:C
chr10:63234224	['A', 'C']	98663	11453.053608533057	-265.5105390042095	-0.028139950085156	0.0094557339202938	-2.9759667861171795	0.00292137	0.00292137	chr10	63234224	2.5344134348847134	chr10:63234224:A:C
chr10:63234330	['C', 'G']	98663	2251.8529602792823	-82.63483953519348	-0.019182892284524	0.0200760248299146	-0.9555124805355004	0.339321	0.339321	chr10	63234330	0.4693892617757552	chr10:63234330:C:G
chr10:63239211	['A', 'G']	98663	149393.74109441834	-6110.356373592454	0.0172185461648373	0.0050891295325588	3.3833971123505218	0.000716229	0.000716229	chr10	63239211	3.1449480984525766	chr10:63239211:A:G
chr10:63239252	['A', 'G']	98663	160594.39394461564	-6332.827711244163	0.0113254535469012	0.005612094573243	2.01804395829284	0.0435894	0.0435894	chr10	63239252	1.3606191089241038	chr10:63239252:A:G
chr10:63239730	['C', 'T']	98663	88779.99661405268	-2528.521828340401	0.039252218221203	0.0043163882793263	9.093764434771694	9.738009999999999e-20	9.738009999999999e-20	chr10	63239730	19.01152978381122	chr10:63239730:C:T
chr10:63240346	['A', 'T']	98663	4837.127615571777	105.77891210450046	-0.0203722044878948	0.0140418660878742	-1.450818884071763	0.146833	0.146833	chr10	63240346	0.8331763278852731	chr10:63240346:A:T
chr10:63240733	['T', 'C']	98663	10916.774529678883	-249.99936468162807	-0.0250959839486967	0.0094230833133548	-2.6632454701031447	0.00774035	0.00774035	chr10	63240733	2.111239401121757	chr10:63240733:T:C
chr10:63241673	['A', 'C']	98663	160658.79702784622	-6335.154288400534	0.0117385022612131	0.0056169996554005	2.089817158868265	0.0366368	0.0366368	chr10	63241673	1.4360824663096747	chr10:63241673:A:C
chr10:63243657	['A', 'AT']	98663	5827.177184269208	-357.0798836426486	-0.0263937768971964	0.0125530985627771	-2.102570673304538	0.0355058	0.0355058	chr10	63243657	1.4497006975858215	chr10:63243657:A:AT
chr10:63245639	['C', 'T']	98663	87566.95129122856	-2605.4232959784977	0.0388968577285966	0.004331096526873	8.980833718956468	2.73298e-19	2.73298e-19	chr10	63245639	18.56336354647105	chr10:63245639:C:T
chr10:63249372	['T', 'C']	98663	2233.2942625443493	-85.84362669201464	-0.0200734368733569	0.0201414307878851	-0.9966241765421588	0.318949	0.318949	chr10	63249372	0.4962787551537864	chr10:63249372:T:C
chr10:63250866	['A', 'G']	98663	71929.41315962892	-3817.776841970696	-0.0343934194205133	0.0044092514934697	-7.80028525736188	6.23685e-15	6.23685e-15	chr10	63250866	14.205034700867204	chr10:63250866:A:G
chr10:63250912	['T', 'C']	98663	88686.46089345831	-2513.6314460995004	0.0398068465268646	0.0043180670034778	9.21867272897894	3.06485e-20	3.06485e-20	chr10	63250912	19.51359077588175	chr10:63250912:T:C
chr10:63251472	['A', 'G']	98663	9476.44072865136	-259.30570252862185	-0.0249630511999968	0.0100557877294024	-2.482456061299558	0.0130497	0.0130497	chr10	63251472	1.8843994722216515	chr10:63251472:A:G
chr10:63252088	['C', 'T']	98663	148742.06061527546	-6174.8211708738045	0.0179015570108256	0.0050789790115173	3.5246369339646826	0.000424256	0.000424256	chr10	63252088	3.3723720069985825	chr10:63252088:C:T
chr10:63252990	['C', 'T']	98663	88631.76322218953	-2508.2850034139988	0.0397725607371192	0.0043178845230305	9.211121910505378	3.28813e-20	3.28813e-20	chr10	63252990	19.48305102046089	chr10:63252990:C:T
chr10:63253156	['G', 'A']	98663	148766.06256145154	-6180.808439089711	0.0178036988343102	0.0050793742027267	3.5050969122835216	0.000456643	0.000456643	chr10	63253156	3.3404231953787664	chr10:63253156:G:A
chr10:63253184	['A', 'C']	98663	88642.47655299652	-2513.3513595433888	0.0396683539518434	0.0043176191010604	9.187552913618632	4.09372e-20	4.09372e-20	chr10	63253184	19.387881865291853	chr10:63253184:A:C
chr10:63254175	['A', 'G']	98663	88641.3590640429	-2511.686551707616	0.0396959746217225	0.0043176206034197	9.193946913788928	3.8576499999999995e-20	3.8576499999999995e-20	chr10	63254175	19.413677177926967	chr10:63254175:A:G
chr10:63254345	['C', 'T']	98663	8171.1594643635535	61.69507864102331	-0.0277854567830351	0.010922898319809	-2.543780594628914	0.0109675	0.0109675	chr10	63254345	1.959892356923017	chr10:63254345:C:T
chr10:63254915	['G', 'A']	98663	52044.57715202887	-3725.258046793168	-0.0285171225608699	0.0048695731217512	-5.856185305749004	4.75115e-09	4.75115e-09	chr10	63254915	8.323201258121326	chr10:63254915:G:A
chr10:63255428	['G', 'A']	98663	148800.21232397575	-6177.090858203812	0.0176248008678186	0.0050802027728876	3.4693105089977285	0.000522019	0.000522019	chr10	63255428	3.282313689631862	chr10:63255428:G:A
chr10:63256414	['T', 'G']	98663	79323.70763210187	-1669.6630513285063	0.0482738128451425	0.0043634546515736	11.063209475027644	1.9664e-28	1.9664e-28	chr10	63256414	27.70632813445762	chr10:63256414:T:G
chr10:63256961	['G', 'A']	98663	57407.56411556006	-1164.537187141247	0.0453335213669211	0.0046967594055621	9.652085076624266	4.92599e-22	4.92599e-22	chr10	63256961	21.307506474135003	chr10:63256961:G:A
chr10:63257293	['C', 'T']	98663	160601.16107450586	-6321.166261554516	0.0118195311003511	0.0056139981107767	2.105367844293006	0.0352618	0.0352618	chr10	63257293	1.4526955221525588	chr10:63257293:C:T
chr10:63257482	['T', 'C']	98663	52014.81590339952	-3726.813017654761	-0.0285201086017674	0.004864031509768	-5.863471185269454	4.54727e-09	4.54727e-09	chr10	63257482	8.34224925823632	chr10:63257482:T:C
chr10:63257736	['G', 'A']	98663	148772.07881159216	-6184.97388942189	0.0173595175389034	0.005079043863574	3.417871159452437	0.000631384	0.000631384	chr10	63257736	3.1997064278282705	chr10:63257736:G:A
chr10:63257930	['G', 'GA']	98663	17539.244384528054	-781.415709074207	-0.0360671949190024	0.0075099800568655	-4.8025686680792194	1.56872e-06	1.56872e-06	chr10	63257930	5.80445456648742	chr10:63257930:G:GA
chr10:63258493	['C', 'T']	98663	51893.20103207754	-3724.380743236764	-0.028523541299807	0.0048678549164271	-5.85957095877094	4.65533e-09	4.65533e-09	chr10	63258493	8.332049527980322	chr10:63258493:C:T
chr10:63261130	['A', 'G']	98663	160611.27877510065	-6330.578316695329	0.0114346819726642	0.0056127653809029	2.0372634871876043	0.0416263	0.0416263	chr10	63261130	1.3806321901460357	chr10:63261130:A:G
chr10:63267383	['G', 'T']	98663	79241.07872219631	-1686.5904269513378	0.0479729868738604	0.0043645880019153	10.99141244323815	4.363860000000001e-28	4.363860000000001e-28	chr10	63267383	27.360129190760773	chr10:63267383:G:T
chr10:63267848	['A', 'G']	98663	51945.68889970293	-3741.678173963938	-0.0288998485325981	0.0048663050213378	-5.93876635473475	2.88132e-09	2.88132e-09	chr10	63267848	8.540408506205297	chr10:63267848:A:G
chr10:63267850	['A', 'T']	98663	79405.73007826756	-1673.2341794164693	0.0483330197659827	0.0043643761204637	11.074439606466935	1.73509e-28	1.73509e-28	chr10	63267850	27.76067799321337	chr10:63267850:A:T
chr10:63268497	['C', 'T']	98663	148715.08764229456	-6183.231598768199	0.0176286062085985	0.0050780055142582	3.471561060558182	0.000517663	0.000517663	chr10	63268497	3.285952875138058	chr10:63268497:C:T
chr10:63272051	['A', 'T']	98663	161600.4987498075	-6324.396347387602	0.010251413597417	0.0057338189220765	1.78788582910191	0.0737975	0.0737975	chr10	63272051	1.1319583502988422	chr10:63272051:A:T
chr10:63273348	['T', 'C']	98663	148824.65986780752	-6174.027740690019	0.0176999356563048	0.0050807109328325	3.483751760393279	0.000494652	0.000494652	chr10	63273348	3.305700230623349	chr10:63273348:T:C
chr10:63274057	['G', 'T']	98663	160582.66898809886	-6321.963601815022	0.0117302175226127	0.0056119450428678	2.090223163806741	0.0366003	0.0366003	chr10	63274057	1.4365153548293432	chr10:63274057:G:T
chr10:63274880	['T', 'C']	98663	17533.90973327521	-773.4283347284598	-0.0357523965795885	0.0075113739142586	-4.759767918319293	1.9409e-06	1.9409e-06	chr10	63274880	5.711996839968138	chr10:63274880:T:C
chr10:63275024	['T', 'C']	98663	148724.84791514557	-6179.772763215855	0.0178656884915518	0.0050807349379911	3.51635909166634	0.000437705	0.000437705	chr10	63275024	3.3588184923176447	chr10:63275024:T:C
chr10:63275724	['A', 'G']	98663	17534.66584218637	-771.6880108911806	-0.0355802504367865	0.0075108262069659	-4.737195277370087	2.16997e-06	2.16997e-06	chr10	63275724	5.663546270264152	chr10:63275724:A:G
chr10:63278064	['T', 'TA']	98663	17531.797731051538	-773.9855105496549	-0.0356245263286399	0.0075123935359806	-4.742100657801831	2.11808e-06	2.11808e-06	chr10	63278064	5.67405764059189	chr10:63278064:T:TA
chr10:63278270	['G', 'C']	98663	79284.62618661254	-1674.1967974489305	0.0482054608124155	0.00436430976386	11.045380236663178	2.3980000000000003e-28	2.3980000000000003e-28	chr10	63278270	27.62015082123717	chr10:63278270:G:C
chr10:63278657	['T', 'C']	98663	9469.50184651596	-260.1603583474028	-0.0249241873615652	0.0100624849361822	-2.476941582485653	0.013253	0.013253	chr10	63278657	1.8776858020311933	chr10:63278657:T:C
chr10:63280379	['C', 'A']	98663	131156.49087903963	-5402.879399017155	0.0287680707996671	0.00466269414188	6.169838707899347	6.86242e-10	6.86242e-10	chr10	63280379	9.163522705384992	chr10:63280379:C:A
chr10:63281085	['G', 'A']	98663	131196.49384908957	-5415.476405989237	0.0285969414508189	0.0046669437591976	6.127552189687208	8.95775e-10	8.95775e-10	chr10	63281085	9.047801062357456	chr10:63281085:G:A
chr10:63281359	['CCATGTCGGCCAGA', 'C']	98663	17844.413268254088	-788.4094966178604	-0.0363064839718647	0.0075245386902324	-4.8250777179196085	1.40157e-06	1.40157e-06	chr10	63281359	5.853385206962163	chr10:63281359:CCATGTCGGCCAGA:C
chr10:63281632	['G', 'T']	98663	9742.048916919615	-274.354614857726	-0.0271753186787136	0.009952231307173	-2.7305754699578846	0.00632351	0.00632351	chr10	63281632	2.1990417903117567	chr10:63281632:G:T
chr10:63283461	['A', 'G']	98663	160371.28293217317	-6348.136618145523	0.0124405963768861	0.0056078073744809	2.218442172871131	0.026527	0.026527	chr10	63283461	1.5763118626115642	chr10:63283461:A:G
chr10:63284035	['T', 'C']	98663	13445.31473069436	-338.89763542937123	0.0272838925546556	0.0084291252392525	3.236859315792401	0.00120893	0.00120893	chr10	63284035	2.9175988451225625	chr10:63284035:T:C
chr10:63284158	['A', 'G']	98663	160609.23069981544	-6323.461333011654	0.0116400316931173	0.0056139690119095	2.0734050488030755	0.0381372	0.0381372	chr10	63284158	1.4186511956420835	chr10:63284158:A:G
chr10:63284562	['T', 'A']	98663	160586.66967743245	-6330.633172169984	0.0115228591067433	0.0056124705670271	2.0530814316317807	0.0400673	0.0400673	chr10	63284562	1.3972099222193806	chr10:63284562:T:A
chr10:63285221	['T', 'G']	98663	17544.422573615124	-778.5248448391352	-0.0360666237141243	0.0075102769004216	-4.8023027902073165	1.57081e-06	1.57081e-06	chr10	63285221	5.803876342612343	chr10:63285221:T:G
chr10:63285501	['C', 'T']	98663	2233.0	-85.8387105414311	-0.0200716276935906	0.020141427613738	-0.9965345097931484	0.318993	0.318993	chr10	63285501	0.4962188470203383	chr10:63285501:C:T
chr10:63285938	['T', 'A']	98663	148804.59031747963	-6176.418976701083	0.0176468001638077	0.0050802277023857	3.473623860505409	0.0005137	0.0005137	chr10	63285938	3.289290434275663	chr10:63285938:T:A
chr10:63286034	['GA', 'G']	98663	160588.27644369658	-6319.682664456589	0.0117209287771405	0.0056128451160085	2.088233068058653	0.0367794	0.0367794	chr10	63286034	1.4343953598944228	chr10:63286034:GA:G
chr10:63286908	['T', 'A']	98663	9690.58931449365	-266.3331437374172	-0.0263014489923412	0.0099495200089651	-2.6434892304997564	0.00820693	0.00820693	chr10	63286908	2.085819270822322	chr10:63286908:T:A
chr10:63287266	['C', 'T']	98663	148785.58819892147	-6178.597851034872	0.0176035200155329	0.0050792163402883	3.4657944919379884	0.000528892	0.000528892	chr10	63287266	3.276633002052922	chr10:63287266:C:T
chr10:63287635	['A', 'G']	98663	29192.775302310023	-1614.6402514765534	-0.0015454211649436	0.0060193319307064	-0.2567429712689439	0.797378	0.797378	chr10	63287635	0.0983357508787995	chr10:63287635:A:G
chr10:63288009	['A', 'T']	98663	148782.14369709563	-6175.243542716901	0.0176739770231767	0.0050797737673922	3.4792842816402985	0.000502972	0.000502972	chr10	63288009	3.298456191055329	chr10:63288009:A:T
chr10:63288546	['C', 'A']	98663	78852.18890206693	-1671.059922376517	0.0481268214468464	0.004366483838578	11.021870966667612	3.11367e-28	3.11367e-28	chr10	63288546	27.506727417706703	chr10:63288546:C:A
chr10:63290340	['G', 'A']	98663	9705.180403645172	-268.1656227510956	-0.0264150678895584	0.0099439927745086	-2.6563844613074536	0.00789962	0.00789962	chr10	63290340	2.102393799326314	chr10:63290340:G:A
chr10:63290343	['A', 'T']	98663	160594.53249333508	-6326.409836079262	0.0115899884153947	0.0056131851814434	2.064779272508221	0.0389465	0.0389465	chr10	63290343	1.409531564922991	chr10:63290343:A:T
chr10:63290899	['A', 'G']	98663	79313.11637078869	-1676.930971982957	0.0481071375146971	0.0043631293104319	11.025833545587616	2.9796900000000003e-28	2.9796900000000003e-28	chr10	63290899	27.52582891655881	chr10:63290899:A:G
chr10:63291134	['C', 'G']	98663	160699.38516542592	-6313.647932227295	0.0118035898377267	0.0056231285308071	2.099114358325445	0.0358094	0.0358094	chr10	63291134	1.4460029556949432	chr10:63291134:C:G
chr10:63292445	['T', 'C']	98663	78385.76093025165	-1761.4606542013016	0.0474915737035342	0.0043808830829493	10.84063938806632	2.2892e-27	2.2892e-27	chr10	63292445	26.640316262763648	chr10:63292445:T:C
chr10:63292472	['A', 'G']	98663	160734.76726726748	-6318.520429669758	0.0116119939822884	0.0056278948582793	2.0632926297842302	0.0390874	0.0390874	chr10	63292472	1.4079632168332123	chr10:63292472:A:G
chr10:63292554	['C', 'T']	98663	51950.809679841055	-3737.0805821996696	-0.0286924307279906	0.0048678849767946	-5.894229396291895	3.77653e-09	3.77653e-09	chr10	63292554	8.422907061004492	chr10:63292554:C:T
chr10:63292782	['C', 'T']	98663	79295.1848640645	-1673.235096049169	0.0481754475426303	0.0043646785705715	11.037570525226938	2.6155e-28	2.6155e-28	chr10	63292782	27.582445275636545	chr10:63292782:C:T
chr10:63293890	['A', 'T']	98663	148818.16696572484	-6178.213074709641	0.0176194660652206	0.0050800712970031	3.4683501539860027	0.000523888	0.000523888	chr10	63293890	3.280761549239531	chr10:63293890:A:T
chr10:63294405	['C', 'T']	98663	5816.766426761278	-355.4455572896442	-0.0257771882434491	0.012563308991271	-2.051783352726513	0.0401934	0.0401934	chr10	63294405	1.3958452548484448	chr10:63294405:C:T
chr10:63294576	['A', 'G']	98663	148807.13178302435	-6182.967148925522	0.0173982010816403	0.0050796250792662	3.4250955159378416	0.000614833	0.000614833	chr10	63294576	3.211242830610676	chr10:63294576:A:G
chr10:63295773	['T', 'C']	98663	148793.19428420803	-6185.292804807166	0.0173224705595027	0.0050794717092632	3.410289800002669	0.000649199	0.000649199	chr10	63295773	3.187622157815024	chr10:63295773:T:C
chr10:63296860	['T', 'C']	98663	51933.58021512354	-3726.058225354192	-0.0284673954922724	0.0048659329771995	-5.85034681440598	4.92092e-09	4.92092e-09	chr10	63296860	8.307953695287189	chr10:63296860:T:C
chr10:63297053	['C', 'A']	98663	88617.67641155602	-2521.032515857064	0.0395179670613458	0.0043180577157413	9.15179223225402	5.70246e-20	5.70246e-20	chr10	63297053	19.243937752406456	chr10:63297053:C:A
chr10:63299284	['C', 'T']	98663	148837.79915439838	-6202.2607100382365	0.017303753995411	0.0050821432758438	3.404814279372713	0.000662354	0.000662354	chr10	63299284	3.1789098366094453	chr10:63299284:C:T
chr10:63300086	['AC', 'A']	98663	9336.324798021267	-241.468442432704	-0.0237247904920652	0.0101257135885612	-2.3430240530273903	0.0191301	0.0191301	chr10	63300086	1.7182827597513408	chr10:63300086:AC:A
chr10:63300396	['AT', 'A']	98663	9603.778713699256	-244.57881281774303	-0.0254203159134756	0.0099979667058442	-2.5425485662616123	0.0110062	0.0110062	chr10	63300396	1.9583625996379648	chr10:63300396:AT:A
chr10:63300754	['C', 'T']	98663	160588.15936137864	-6335.533420193976	0.0111560322114395	0.0056119845521407	1.9878943193426937	0.0468261	0.0468261	chr10	63300754	1.329512011746235	chr10:63300754:C:T
chr10:63302297	['G', 'A']	98663	17528.243604038274	-768.4018182291094	-0.0353142813232253	0.0075122563361283	-4.700888753408217	2.59381e-06	2.59381e-06	chr10	63302297	5.586061839729845	chr10:63302297:G:A
chr10:63303503	['G', 'A']	98663	148684.09785198024	-6176.650736365035	0.017436532594325	0.0050748238983141	3.435889194128985	0.000590856	0.000590856	chr10	63303503	3.2285183499571946	chr10:63303503:G:A
chr10:63304076	['ACTTTGCC', 'A']	98663	79240.66918421342	-1675.451407873367	0.0481936835498739	0.0043640720854786	11.04328310942362	2.45458e-28	2.45458e-28	chr10	63304076	27.61002280874954	chr10:63304076:ACTTTGCC:A
chr10:63304084	['T', 'A']	98663	79237.2746479587	-1678.912751302884	0.0481666441828462	0.0043641440636315	11.0369051709913	2.6349100000000003e-28	2.6349100000000003e-28	chr10	63304084	27.579234214292384	chr10:63304084:T:A
chr10:63306019	['G', 'A']	98663	23816.62090463061	-1802.464821990484	-0.0234287801253204	0.0065474220936576	-3.578321328636386	0.000345974	0.000345974	chr10	63306019	3.4609565372789106	chr10:63306019:G:A
chr10:63306059	['T', 'C']	98663	148734.59751647236	-6180.674248512537	0.0176599261540253	0.0050784709375829	3.477410104552181	0.000506501	0.000506501	chr10	63306059	3.2954196928623323	chr10:63306059:T:C
chr10:63306235	['G', 'A']	98663	13016.506650176394	-299.26005651977727	0.0302408510855469	0.008556569432192	3.5342261083949023	0.000409158	0.000409158	chr10	63306235	3.388108952927603	chr10:63306235:G:A
chr10:63306426	['G', 'T']	98663	79249.63882778681	-1683.7395655117627	0.0480142124042033	0.0043631071692732	11.004591576924604	3.77128e-28	3.77128e-28	chr10	63306426	27.42351122205192	chr10:63306426:G:T
chr10:63306505	['G', 'A']	98663	17531.888473311843	-774.1109984639144	-0.0356730734547076	0.0075118106308723	-4.748931410504036	2.04781e-06	2.04781e-06	chr10	63306505	5.688710340557263	chr10:63306505:G:A
chr10:63306749	['C', 'T']	98663	148705.18728266278	-6181.68036594555	0.01758808170561	0.0050775865570917	3.4638664467561484	0.000532697	0.000532697	chr10	63306749	3.273519749032918	chr10:63306749:C:T
chr10:63307243	['T', 'C']	98663	51936.47524963254	-3721.1230603179047	-0.0284032433006456	0.0048658028684466	-5.8373189519930735	5.32128e-09	5.32128e-09	chr10	63307243	8.27398388836797	chr10:63307243:T:C
chr10:63309854	['T', 'C']	98663	88664.16238657676	-2533.164718968688	0.0392589104547409	0.0043182904897572	9.091308365627803	9.960359999999999e-20	9.960359999999999e-20	chr10	63309854	19.00172496446907	chr10:63309854:T:C
chr10:63310403	['C', 'T']	98663	160566.78397145428	-6327.145301979476	0.0114265758890319	0.0056111157832592	2.0364177697282604	0.0417111	0.0417111	chr10	63310403	1.3797483568424735	chr10:63310403:C:T
chr10:63311455	['C', 'A']	98663	78226.20015207588	-1761.510829397416	0.0474509212695996	0.0043781571061796	10.838103822867495	2.35345e-27	2.35345e-27	chr10	63311455	26.628295024021824	chr10:63311455:C:A
chr10:63313841	['A', 'G']	98663	160596.0217829811	-6332.824601655399	0.0112744771521162	0.0056119752440522	2.0090033654487804	0.0445395	0.0445395	chr10	63313841	1.3512546626603057	chr10:63313841:A:G
chr10:63314211	['T', 'C']	98663	17551.42314124981	-776.5708463439568	-0.0358921805455317	0.0075091146915655	-4.779815200565075	1.75709e-06	1.75709e-06	chr10	63314211	5.755205992914307	chr10:63314211:T:C
chr10:63314583	['A', 'C']	98663	9722.478134376772	-269.48891989526174	-0.0267258913093264	0.009935767479627	-2.6898668234866463	0.00714926	0.00714926	chr10	63314583	2.145738908485423	chr10:63314583:A:C
chr10:63314727	['C', 'A']	98663	148767.04698095424	-6180.428059209059	0.0174818309924462	0.005078300891978	3.442456712256139	0.000576695	0.000576695	chr10	63314727	3.2390538139468674	chr10:63314727:C:A
chr10:63318695	['T', 'C']	98663	160573.2948654265	-6326.706687056904	0.0114833193197453	0.0056117718921182	2.0462911787048434	0.0407304	0.0407304	chr10	63318695	1.3900813248283224	chr10:63318695:T:C
chr10:63319017	['C', 'T']	98663	148721.62528637753	-6178.570969075473	0.0175676852216619	0.0050773961384281	3.4599792379210594	0.000540445	0.000540445	chr10	63319017	3.267248496737292	chr10:63319017:C:T
chr10:63319601	['T', 'C']	98663	19821.00896070064	-775.482155108581	0.0183561202913071	0.0071090812471594	2.582066465851903	0.00982249	0.00982249	chr10	63319601	2.0077784046588927	chr10:63319601:T:C
chr10:63322315	['G', 'A']	98663	148782.17563690548	-6182.872046840086	0.017381239610328	0.0050793345282931	3.4219521304435405	0.000621985	0.000621985	chr10	63322315	3.206220088775065	chr10:63322315:G:A
chr10:63322516	['T', 'C']	98663	148736.61282539938	-6182.872538677649	0.0175487267370232	0.0050781895464082	3.455705340781428	0.000549086	0.000549086	chr10	63322516	3.260359629319685	chr10:63322516:T:C
chr10:63322659	['A', 'G']	98663	148734.34494052734	-6186.699853306167	0.0174155524476532	0.0050784514633634	3.4293037106470203	0.000605379	0.000605379	chr10	63322659	3.2179726483650803	chr10:63322659:A:G
chr10:63323201	['T', 'C']	98663	10756.07134747172	-900.7806934644644	-0.0349530205918972	0.0093838790471081	-3.724794449761041	0.000195583	0.000195583	chr10	63323201	3.7086688966192094	chr10:63323201:T:C
chr10:63323439	['GA', 'G']	98663	148724.11832088156	-6182.921582995938	0.0175451602117296	0.0050779874311359	3.4551405354315343	0.000550237	0.000550237	chr10	63323439	3.259450209374267	chr10:63323439:GA:G
chr10:63325288	['A', 'G']	98663	88659.56664199756	-2521.116126286269	0.0394889019355532	0.0043177525891643	9.145707429984116	6.03254e-20	6.03254e-20	chr10	63325288	19.21949978973054	chr10:63325288:A:G
chr10:63326513	['C', 'T']	98663	160581.39302221866	-6326.327157956273	0.011386141259644	0.0056112889220096	2.029148991951405	0.0424458	0.0424458	chr10	63326513	1.3721652766111945	chr10:63326513:C:T
chr10:63327708	['C', 'G']	98663	160592.57526233076	-6319.017270095452	0.0116702696048455	0.0056128687614403	2.079198730784278	0.0376017	0.0376017	chr10	63327708	1.4247925198614495	chr10:63327708:C:G
chr10:63327882	['C', 'G']	98663	148731.8213445549	-6186.359776949717	0.017427889928983	0.0050786764038026	3.431581093832633	0.00060032	0.00060032	chr10	63327882	3.2216171876370483	chr10:63327882:C:G
chr10:63329679	['A', 'G']	98663	160603.02235061582	-6323.337511701643	0.0113875506758256	0.0056132477924947	2.028691961728733	0.0424924	0.0424924	chr10	63329679	1.3716887389664774	chr10:63329679:A:G
chr10:63329720	['A', 'G']	98663	149336.62242787928	-6111.809074282478	0.0171102910996266	0.0050868310558165	3.3636444599554496	0.000769498	0.000769498	chr10	63329720	3.1137925046045525	chr10:63329720:A:G
chr10:63332645	['G', 'A']	98663	160579.53066872104	-6323.00949892277	0.0115409447075096	0.0056108798373265	2.05688680601092	0.0396997	0.0396997	chr10	63332645	1.4012127750715662	chr10:63332645:G:A
chr10:63333302	['T', 'C']	98663	149351.22001682766	-6104.761210469179	0.0173593572361507	0.0050872273279605	3.4123415599573863	0.000644332	0.000644332	chr10	63333302	3.190890299387294	chr10:63333302:T:C
chr10:63333331	['G', 'A']	98663	5816.825391032852	-354.5270428327991	-0.0256330866334608	0.012563213011513	-2.040328903917373	0.0413202	0.0413202	chr10	63333331	1.3838375850544942	chr10:63333331:G:A
chr10:63333375	['C', 'T']	98663	148722.20651898414	-6182.095842256512	0.0175883169248759	0.0050776859100805	3.4638449948151684	0.000532739	0.000532739	chr10	63333375	3.2734855088378256	chr10:63333375:C:T
chr10:63333713	['T', 'C']	98663	9740.86313036073	-270.7214630358047	-0.0270634556542872	0.0099296780173055	-2.725511905534184	0.00642132	0.00642132	chr10	63333713	2.1923756869171247	chr10:63333713:T:C
chr10:63334357	['A', 'C']	98663	32044.871867650643	-899.6005194534168	0.028953695439852	0.0057742106868299	5.014312260183182	5.33155e-07	5.33155e-07	chr10	63334357	6.273146513565041	chr10:63334357:A:C
chr10:63334706	['A', 'G']	98663	162143.44368660194	-6263.9916870654	0.0115259333096712	0.005807022359921	1.984826748596858	0.0471665	0.0471665	chr10	63334706	1.3263663494715414	chr10:63334706:A:G
chr10:63335232	['T', 'C']	98663	88662.45237660705	-2522.3566027719107	0.0395020650373332	0.0043179452764561	9.14834776918566	5.88705e-20	5.88705e-20	chr10	63335232	19.230102275614385	chr10:63335232:T:C
chr10:63336258	['C', 'T']	98663	148705.3890821324	-6182.3219954305805	0.0176180392063727	0.0050776210758704	3.469742807334748	0.000521179	0.000521179	chr10	63336258	3.283013091746595	chr10:63336258:C:T
chr10:63336490	['C', 'T']	98663	79247.29314435185	-1682.698790532708	0.0480334441848963	0.0043640966886827	11.006503203620484	3.6922300000000003e-28	3.6922300000000003e-28	chr10	63336490	27.432711253307115	chr10:63336490:C:T
chr10:63336674	['A', 'G']	98663	51967.95427082699	-3721.564616265163	-0.0283623035906653	0.0048635527514493	-5.8316019256115	5.50682e-09	5.50682e-09	chr10	63336674	8.259099118958039	chr10:63336674:A:G
chr10:63338517	['G', 'A']	98663	160587.5316418486	-6337.514765348614	0.0111341886866458	0.0056123857505534	1.983860194489992	0.0472742	0.0472742	chr10	63338517	1.3253758117907015	chr10:63338517:G:A
chr10:63339961	['G', 'A']	98663	2233.11316872428	-85.82277689550465	-0.0200558051829689	0.0201414297089747	-0.9957488357458724	0.319375	0.319375	chr10	63339961	0.495699082521212	chr10:63339961:G:A
chr10:63341266	['C', 'G']	98663	160570.0196746237	-6329.746020907495	0.0114324372083158	0.0056112230009859	2.0374234291360565	0.0416103	0.0416103	chr10	63341266	1.3807991530396675	chr10:63341266:C:G
chr10:63341311	['G', 'C']	98663	160591.64910697995	-6323.0827024993805	0.0115209179767449	0.0056127971562739	2.052616129885795	0.0401125	0.0401125	chr10	63341311	1.3967202698964396	chr10:63341311:G:C
chr10:63341447	['G', 'C']	98663	79338.67034649149	-1706.45940941871	0.0475598391554412	0.0043626797014205	10.901519802142552	1.1754599999999999e-27	1.1754599999999999e-27	chr10	63341447	26.929792144994888	chr10:63341447:G:C
chr10:63342040	['G', 'A']	98663	160556.3912483782	-6333.385168172849	0.0113302524143507	0.0056101230006846	2.0196085563485964	0.0434267	0.0434267	chr10	63342040	1.3622431714722711	chr10:63342040:G:A
chr10:63345134	['A', 'G']	98663	148745.06085854743	-6189.035811568733	0.017435077703683	0.0050786594414331	3.433007844834574	0.00059717	0.00059717	chr10	63345134	3.223902018029591	chr10:63345134:A:G
chr10:63349781	['C', 'A']	98663	160016.19322824263	-6290.05829984963	0.0115888998895013	0.0055765007956278	2.0781669929263584	0.0376966	0.0376966	chr10	63349781	1.423697818702075	chr10:63349781:C:A
chr10:63350160	['C', 'T']	98663	148768.1254574391	-6183.587082881409	0.0174523848063318	0.0050784611940727	3.436549801089561	0.000589417	0.000589417	chr10	63350160	3.229577342358301	chr10:63350160:C:T
chr10:63350216	['T', 'G']	98663	148723.20680285906	-6185.38135234629	0.0176074688353478	0.0050777149570863	3.467596937629445	0.000525358	0.000525358	chr10	63350216	3.2795446500450725	chr10:63350216:T:G
chr10:63350280	['T', 'C']	98663	51925.20979155682	-3717.031670432122	-0.0282586255956424	0.0048666955742232	-5.806532412940724	6.39747e-09	6.39747e-09	chr10	63350280	8.193991741996463	chr10:63350280:T:C
chr10:63352454	['A', 'G']	98663	9702.343499376448	-271.6949352540552	-0.0268079418587492	0.0099459586324389	-2.695360281442821	0.00703245	0.00703245	chr10	63352454	2.152893346941118	chr10:63352454:A:G
chr10:63352792	['T', 'C']	98663	5829.827235957789	-364.21041800481646	-0.0272639526468295	0.0125512547386801	-2.1722093300208583	0.0298423	0.0298423	chr10	63352792	1.5251677080487405	chr10:63352792:T:C
chr10:63353774	['G', 'A']	98663	148730.11929404852	-6173.337489223979	0.017684269377778	0.0050782549002985	3.4823516591769046	0.000497246	0.000497246	chr10	63353774	3.3034287017880715	chr10:63353774:G:A
chr10:63354049	['C', 'T']	98663	139734.23950687383	-5912.345983869817	0.0161220337443704	0.0048206952523231	3.3443378808484288	0.000825099	0.000825099	chr10	63354049	3.0834939392389167	chr10:63354049:C:T
chr10:63355340	['T', 'C']	98663	2241.068143117778	-90.54237597967524	-0.0213631221965956	0.0201072235310663	-1.062460073793323	0.288029	0.288029	chr10	63355340	0.5405637834007774	chr10:63355340:T:C
chr10:63355771	['T', 'G']	98663	148825.6769124713	-6201.726491307524	0.017269192637553	0.005081151021095	3.3986773008433966	0.000677393	0.000677393	chr10	63355771	3.1691592955524466	chr10:63355771:T:G
chr10:63356028	['T', 'A']	98663	148882.1619443459	-6198.627330641181	0.0171491151649565	0.005081805340478	3.3746107959624165	0.000739486	0.000739486	chr10	63356028	3.1310700436823704	chr10:63356028:T:A
chr10:63357004	['C', 'CA']	98663	148837.1024824888	-6200.943460117785	0.0172870768319383	0.0050811808784548	3.4021770225183245	0.000668778	0.000668778	chr10	63357004	3.1747180218067066	chr10:63357004:C:CA
chr10:63357283	['A', 'G']	98663	9376.946244626495	-249.9023963054981	-0.0251475982762016	0.0101124132287785	-2.486804851351915	0.0128912	0.0128912	chr10	63357283	1.8897066537000269	chr10:63357283:A:G
chr10:63358085	['A', 'T']	98663	51928.421137997095	-3729.998737505437	-0.0286081085687698	0.0048658275945042	-5.879392151312806	4.13096e-09	4.13096e-09	chr10	63358085	8.383949010267514	chr10:63358085:A:T
chr10:63360098	['C', 'T']	98663	51890.726293911895	-3717.6876850274048	-0.0283962254221951	0.004868160407395	-5.833050484338882	5.45923e-09	5.45923e-09	chr10	63360098	8.262868608272047	chr10:63360098:C:T
chr10:63360127	['T', 'C']	98663	36774.40000405604	-247.3629135530228	-0.0109208961488639	0.0056108938992104	-1.946373669692928	0.0516127	0.0516127	chr10	63360127	1.2872434212162371	chr10:63360127:T:C
chr10:63360205	['G', 'A']	98663	9606.53154495777	-245.88408115006024	-0.0254776411403895	0.0099973075315854	-2.548450276226418	0.0108218	0.0108218	chr10	63360205	1.9657004966184624	chr10:63360205:G:A
chr10:63360946	['G', 'A']	98663	2151.370689130831	-76.29289027136701	-0.0193410836554268	0.020500562055538	-0.9434416287236388	0.345457	0.345457	chr10	63360946	0.4616060027757955	chr10:63360946:G:A
chr10:63361202	['C', 'T']	98663	51906.313164590334	-3732.326605115924	-0.0287052319073302	0.0048671584209254	-5.897739384014547	3.69711e-09	3.69711e-09	chr10	63361202	8.432137627684314	chr10:63361202:C:T
chr10:63361805	['C', 'A']	98663	89609.72550004143	-2562.934940703745	0.0391761020563143	0.004352683833092	9.000447438537007	2.28661e-19	2.28661e-19	chr10	63361805	18.64080790154596	chr10:63361805:C:A
chr10:63363027	['A', 'C']	98663	148776.25355111482	-6198.313982716565	0.0173263147742005	0.0050789009639861	3.411429932786493	0.00064649	0.00064649	chr10	63363027	3.1894381884609384	chr10:63363027:A:C
chr10:63364035	['T', 'TA']	98663	5780.855255413712	-336.4659807821629	-0.0239881561031361	0.0126125210626364	-1.9019318964072296	0.057183	0.057183	chr10	63364035	1.2427330639261165	chr10:63364035:T:TA
chr10:63364320	['A', 'G']	98663	148847.08641399647	-6184.060341225233	0.0172457448697341	0.0050790347763577	3.395476823669523	0.000685362	0.000685362	chr10	63364320	3.164079978762024	chr10:63364320:A:G
chr10:63365477	['T', 'G']	98663	148830.57626654772	-6210.761285682664	0.0172081256151468	0.0050824267567766	3.3858088741175263	0.000709965	0.000709965	chr10	63365477	3.1487630606915364	chr10:63365477:T:G
chr10:63366056	['T', 'C']	98663	5750.466271349652	-334.7275558193703	-0.0244552284302319	0.012638336420432	-1.935003754979643	0.0529927	0.0529927	chr10	63366056	1.2757839524383308	chr10:63366056:T:C
chr10:63366308	['G', 'A']	98663	9602.486630582418	-247.90628199128884	-0.0257251590073016	0.0099982310590275	-2.572971044120245	0.0100844	0.0100844	chr10	63366308	1.9963499362653816	chr10:63366308:G:A
chr10:63367072	['T', 'C']	98663	88708.7714815829	-2551.100431459433	0.0391183095772581	0.0043180913343419	9.05916678189464	1.33768e-19	1.33768e-19	chr10	63367072	18.873647766131427	chr10:63367072:T:C
chr10:63367446	['A', 'G']	98663	9634.515426810098	-249.2013473604556	-0.0256545114374861	0.0099848820328868	-2.569335456642244	0.0101908	0.0101908	chr10	63367446	1.9917917215924017	chr10:63367446:A:G
chr10:63368517	['T', 'A']	98663	148854.1394061654	-6208.168569771668	0.0169590227386689	0.0050820161620323	3.337065880539589	0.000846991	0.000846991	chr10	63368517	3.072121204393146	chr10:63368517:T:A
chr10:63368859	['G', 'A']	98663	88680.33395195071	-2547.373875248274	0.0392044899739305	0.0043189098639696	9.077404069251893	1.13171e-19	1.13171e-19	chr10	63368859	18.94626484658864	chr10:63368859:G:A
chr10:63370157	['T', 'C']	98663	36774.48187626773	-254.53652378812995	-0.011134827473857	0.00561190775617	-1.9841429969362587	0.0472427	0.0472427	chr10	63370157	1.3256652896869603	chr10:63370157:T:C
chr10:63371522	['T', 'A']	98663	36731.58440110291	-264.64879957514364	-0.0114737535601655	0.005612178767731	-2.044438360755254	0.0409129	0.0409129	chr10	63371522	1.3881397356236018	chr10:63371522:T:A
chr10:63374062	['A', 'G']	98663	88774.09106302724	-2544.4878939210525	0.0391386962108528	0.0043180213648786	9.064034867727518	1.27933e-19	1.27933e-19	chr10	63374062	18.89301741588625	chr10:63374062:A:G
chr10:63374522	['T', 'G']	98663	51910.41485176621	-3713.520833716696	-0.0282598930653408	0.0048670551456155	-5.806363852441317	6.40391e-09	6.40391e-09	chr10	63374522	8.193554780247121	chr10:63374522:T:G
chr10:63374588	['A', 'T']	98663	36756.07829163455	-262.85888948957967	-0.0114339325787528	0.0056103676830381	-2.0380005776308066	0.0415525	0.0415525	chr10	63374588	1.381402841830712	chr10:63374588:A:T
chr10:63374908	['A', 'AG']	98663	9626.268373035984	-247.29148370878428	-0.0255645800054742	0.009988689128298	-2.559352851722026	0.0104882	0.0104882	chr10	63374908	1.9792990396562429	chr10:63374908:A:AG
chr10:63375018	['G', 'A']	98663	88751.89046248051	-2546.276594731637	0.0391856431958388	0.0043181589786739	9.074618000255237	1.16101e-19	1.16101e-19	chr10	63375018	18.935164039584325	chr10:63375018:G:A
chr10:63375054	['T', 'G']	98663	88749.49282296651	-2545.0467281901574	0.0392174853399542	0.0043180087890986	9.082307900568424	1.0818900000000001e-19	1.0818900000000001e-19	chr10	63375054	18.96581689340832	chr10:63375054:T:G
chr10:63375377	['T', 'C']	98663	36757.33342456866	-263.2833133008074	-0.0113976922144585	0.0056105830021276	-2.0314630779254754	0.0422107	0.0422107	chr10	63375377	1.3745774456750972	chr10:63375377:T:C
chr10:63376868	['C', 'T']	98663	148812.14917127072	-6209.024697426345	0.0170410972063496	0.0050811729590055	3.353772316714227	0.000797479	0.000797479	chr10	63376868	3.0982807443889	chr10:63376868:C:T
chr10:63377978	['T', 'C']	98663	9378.383460174564	-241.88378677744475	-0.0234934199512532	0.0101182816760101	-2.321878427930569	0.0202415	0.0202415	chr10	63377978	1.693757307168965	chr10:63377978:T:C
chr10:63378813	['A', 'G']	98663	88748.18131305448	-2538.0499935473586	0.039364883689519	0.0043183305442094	9.115764364611756	7.952939999999999e-20	7.952939999999999e-20	chr10	63378813	19.099472294017406	chr10:63378813:A:G
chr10:63378839	['T', 'C']	98663	51921.94405119264	-3727.66470353656	-0.0286024463064849	0.0048680658901482	-5.875525712248301	4.22851e-09	4.22851e-09	chr10	63378839	8.37381263800882	chr10:63378839:T:C
chr10:63379829	['T', 'C']	98663	9602.875970563788	-248.4633053502957	-0.0256090460473374	0.0099991346942941	-2.5611262204469467	0.0104348	0.0104348	chr10	63379829	1.9815158704824536	chr10:63379829:T:C
chr10:63380680	['A', 'C']	98663	88304.11013229255	-2496.655977793378	0.0389149588653277	0.004318334102172	9.01156741108892	2.06638e-19	2.06638e-19	chr10	63380680	18.68478981024728	chr10:63380680:A:C
chr10:63381999	['G', 'A']	98663	9585.874419689017	-252.7448899084607	-0.0260016730602784	0.0100051879037394	-2.59881906371398	0.0093559	0.0093559	chr10	63381999	2.028914428769713	chr10:63381999:G:A
chr10:63382755	['T', 'C']	98663	6018.793046122657	-316.793646767829	-0.0227147642809431	0.0123589255489799	-1.837923870559928	0.0660766	0.0660766	chr10	63382755	1.1799523119229556	chr10:63382755:T:C
chr10:63383798	['T', 'C']	98663	36769.86340692088	-261.2122675974603	-0.0113883172320202	0.0056099156823348	-2.0300335828363907	0.0423558	0.0423558	chr10	63383798	1.3730871110588097	chr10:63383798:T:C
chr10:63386349	['C', 'G']	98663	2978.060368331965	22.73305357793953	-0.0220942523923365	0.0176217449165411	-1.2538061637469902	0.209915	0.209915	chr10	63386349	0.6779565267131163	chr10:63386349:C:G
chr10:63387199	['T', 'C']	98663	148579.11850815563	-6217.432662006509	0.0170981672583456	0.005074573748835	3.3693799922152663	0.000753663	0.000753663	chr10	63387199	3.122822805267236	chr10:63387199:T:C
chr10:63391622	['T', 'C']	98663	46151.484302614364	-485.6998042150309	-0.0154647426849905	0.0051423877523947	-3.007307777945919	0.00263639	0.00263639	chr10	63391622	2.5789903443361646	chr10:63391622:T:C
chr10:63392643	['G', 'A']	98663	2235.7251269884728	-85.1996267359023	-0.0200605063470298	0.0201324163603181	-0.9964281479181986	0.319045	0.319045	chr10	63392643	0.4961480571516816	chr10:63392643:G:A
chr10:63394203	['AG', 'A']	98663	4582.08900067615	195.5581344447121	-0.0189579468941906	0.0147279556543686	-1.2872083090885234	0.198025	0.198025	chr10	63394203	0.7032799780381368	chr10:63394203:AG:A
chr10:63395125	['A', 'G']	98663	88930.32302374144	-2560.718430721999	0.0385597400883975	0.0043156735549329	8.934813905079292	4.14668e-19	4.14668e-19	chr10	63395125	18.38229947792183	chr10:63395125:A:G
chr10:63395451	['C', 'A']	98663	148649.53319548338	-6250.437446606105	0.0165830144528889	0.0050784548996465	3.2653660966927136	0.0010936	0.0010936	chr10	63395451	2.961141498440234	chr10:63395451:C:A
chr10:63395974	['G', 'A']	98663	9749.086931841222	-205.20642206603625	-0.0230652297387096	0.0099400875290131	-2.3204252147062925	0.0203199	0.0203199	chr10	63395974	1.692078433669371	chr10:63395974:G:A
chr10:63396097	['A', 'G']	98663	9749.08693184122	-206.0439325719485	-0.0233595887344662	0.0099411387353318	-2.3497900347616847	0.018786	0.018786	chr10	63396097	1.726165681999441	chr10:63396097:A:G
chr10:63397052	['ACT', 'A']	98663	51899.676774435575	-3725.584302509992	-0.0285009603512791	0.0048676615173941	-5.855164795134842	4.7804e-09	4.7804e-09	chr10	63397052	8.32053576227394	chr10:63397052:ACT:A
chr10:63397205	['G', 'T']	98663	51909.36222244755	-3717.654814803361	-0.028301346848035	0.0048674762556462	-5.814377998291394	6.10466e-09	6.10466e-09	chr10	63397205	8.214338519145102	chr10:63397205:G:T
chr10:63397694	['AG', 'A']	98663	9756.823437531682	-206.10073431432505	-0.0233449918402565	0.0099383772774203	-2.3489742025889555	0.0188272	0.0188272	chr10	63397694	1.7252142638903474	chr10:63397694:AG:A
chr10:63397948	['A', 'C']	98663	51926.94720515784	-3722.2550863088086	-0.0283213445213838	0.0048658565137483	-5.820423278278498	5.88797e-09	5.88797e-09	chr10	63397948	8.230034411453786	chr10:63397948:A:C
chr10:63398991	['C', 'T']	98663	148718.61008839513	-6241.424580864811	0.0165751186601049	0.0050790475921468	3.2634304678958483	0.0011011	0.0011011	chr10	63398991	2.9581732373624563	chr10:63398991:C:T
chr10:63399012	['AAAG', 'A']	98663	88511.73645847064	-2584.1688078094985	0.0387565853334232	0.0043196188597866	8.97222338161034	2.95517e-19	2.95517e-19	chr10	63399012	18.52941753070885	chr10:63399012:AAAG:A
chr10:63399820	['T', 'C']	98663	36738.88543399748	-277.78562731482685	-0.011796721138716	0.0056134953013874	-2.1014930102106533	0.0356002	0.0356002	chr10	63399820	1.4485475621773385	chr10:63399820:T:C
chr10:63400561	['T', 'C']	98663	88951.53923437213	-2556.2014701658345	0.0385620954451708	0.0043154623897071	8.93579690026869	4.11001e-19	4.11001e-19	chr10	63400561	18.38615712144765	chr10:63400561:T:C
chr10:63401098	['A', 'G']	98663	36751.21489320723	-264.62891447133194	-0.0115167074510759	0.0056112249208064	-2.0524408865472474	0.0401295	0.0401295	chr10	63401098	1.3965362513948365	chr10:63401098:A:G
chr10:63401790	['T', 'G']	98663	36757.078484246376	-254.01990006930544	-0.0112804553913518	0.0056112687154342	-2.010321722843901	0.0443999	0.0443999	chr10	63401790	1.3526180080272068	chr10:63401790:T:G
chr10:63402026	['C', 'T']	98663	51967.7484366116	-3723.786611881956	-0.0285276187073907	0.0048689882103732	-5.85904452317496	4.6701e-09	4.6701e-09	chr10	63402026	8.330673819865748	chr10:63402026:C:T
chr10:63402240	['T', 'A']	98663	88938.29759115573	-2578.931244282482	0.0382441701433729	0.0043175094452359	8.857923909251118	8.28322e-19	8.28322e-19	chr10	63402240	18.08180080374826	chr10:63402240:T:A
chr10:63403785	['A', 'G']	98663	9812.287408759128	-183.9794685565849	-0.0214591434079512	0.0099171486136957	-2.163842072338797	0.0304789	0.0304789	chr10	63403785	1.5160007109725502	chr10:63403785:A:G
chr10:63404755	['A', 'G']	98663	149024.63573238722	-6218.017309073048	0.0167170568545101	0.0050866821899871	3.2864362722358824	0.00101499	0.00101499	chr10	63404755	2.9935382365352146	chr10:63404755:A:G
chr10:63405424	['G', 'A']	98663	88963.56126872258	-2573.8944898016844	0.038620843961574	0.0043298425063374	8.919687934386975	4.75352e-19	4.75352e-19	chr10	63405424	18.32298467449592	chr10:63405424:G:A
chr10:63406002	['T', 'C']	98663	51988.957889828256	-3729.0042944005386	-0.0283828762908835	0.0048643859675089	-5.83483228519766	5.40123e-09	5.40123e-09	chr10	63406002	8.26750732880952	chr10:63406002:T:C
chr10:63406910	['T', 'C']	98663	17622.323061791492	-1342.6177872671803	-0.0205989138157598	0.0074802598563753	-2.7537698169941947	0.0058924	0.0058924	chr10	63406910	2.229707779158617	chr10:63406910:T:C
chr10:63411395	['G', 'T']	98663	148695.26990114056	-6247.0202414928735	0.0165575171263828	0.0050802675793839	3.2591820937885925	0.00111772	0.00111772	chr10	63411395	2.9516669779209503	chr10:63411395:G:T
chr10:63412158	['G', 'T']	98663	9499.25163710086	-197.9195009383132	-0.0208878377309629	0.010054979290574	-2.077362580999449	0.0377707	0.0377707	chr10	63412158	1.4228449663686555	chr10:63412158:G:T
chr10:63412212	['G', 'A']	98663	148653.05339820587	-6246.764965408211	0.0166833900695522	0.0050781243575757	3.285344921627094	0.00101893	0.00101893	chr10	63412212	2.991855650790397	chr10:63412212:G:A
chr10:63412987	['A', 'T']	98663	88552.54060767035	-2591.601072111131	0.0387365873629739	0.0043196656540653	8.967496668756672	3.08464e-19	3.08464e-19	chr10	63412987	18.51079551400885	chr10:63412987:A:T
chr10:63413039	['AAAC', 'A']	98663	88523.3279600961	-2593.911078140606	0.0387311800620734	0.0043204289301111	8.96466084469927	3.16499e-19	3.16499e-19	chr10	63413039	18.49962765782725	chr10:63413039:AAAC:A
chr10:63413613	['G', 'A']	98663	51918.99828676856	-3730.0535047991298	-0.0286434422328615	0.0048667436869801	-5.88554566978543	3.9802e-09	3.9802e-09	chr10	63413613	8.400095104631319	chr10:63413613:G:A
chr10:63414645	['T', 'C']	98663	9520.9915037716	-203.6060984577229	-0.0216614545712783	0.0100489710502361	-2.155589309889517	0.0311182	0.0311182	chr10	63414645	1.5069855322696293	chr10:63414645:T:C
chr10:63418006	['G', 'A']	98663	88332.8139019833	-2594.2280546662523	0.0385682013172558	0.0043297946900953	8.907628208210989	5.29951e-19	5.29951e-19	chr10	63418006	18.275764284009384	chr10:63418006:G:A
chr10:63419392	['A', 'C']	98663	88551.62427956796	-2592.1357791294004	0.0387255061210715	0.00432275725769	8.958519716132505	3.34614e-19	3.34614e-19	chr10	63419392	18.47545589243653	chr10:63419392:A:C
chr10:63419654	['G', 'A']	98663	149028.29338470113	-6222.711038275576	0.0165028254485642	0.0050867235135132	3.244293778642261	0.00117781	0.00117781	chr10	63419654	2.9289247626955977	chr10:63419654:G:A
chr10:63420851	['ACAACAAAGTACAAAACAAACAAAAT', 'A']	98663	9529.931814725833	-200.7616336033115	-0.0217782625725612	0.010049639173351	-2.167069105357671	0.030232	0.030232	chr10	63420851	1.519533121091042	chr10:63420851:ACAACAAAGTACAAAACAAACAAAAT:A
chr10:63421016	['C', 'A']	98663	148700.63598394225	-6253.877157092164	0.0164284386706935	0.0050808360376759	3.2334124834715343	0.00122361	0.00122361	chr10	63421016	2.912356982384423	chr10:63421016:C:A
chr10:63421125	['G', 'A']	98663	88574.19400502954	-2594.5144600784897	0.0386041306274996	0.0043202183463395	8.935689711194339	4.11399e-19	4.11399e-19	chr10	63421125	18.38573676829275	chr10:63421125:G:A
chr10:63422496	['T', 'G']	98663	88944.32543640895	-2568.857736823524	0.0384838807643218	0.0043161897171267	8.91616988280576	4.90678e-19	4.90678e-19	chr10	63422496	18.309203413575617	chr10:63422496:T:G
chr10:63422595	['T', 'A']	98663	5900.478434950078	-293.99079364405776	-0.02040557414964	0.0124789988251916	-1.6351932102475084	0.102012	0.102012	chr10	63422595	0.9913487377748856	chr10:63422595:T:A
chr10:63424957	['T', 'C']	98663	88942.65029555203	-2582.20572271417	0.0381660247020215	0.0043162956045426	8.8423102119916	9.526e-19	9.526e-19	chr10	63424957	18.021089422824428	chr10:63424957:T:C
chr10:63425460	['C', 'CAT']	98663	36394.63980941761	-270.55923153843366	-0.0108697771700895	0.0056227628983392	-1.9331736668640185	0.0532177	0.0532177	chr10	63425460	1.2739438990235092	chr10:63425460:C:CAT
chr10:63426034	['C', 'T']	98663	148981.11999878357	-6245.612110031429	0.0160082449684298	0.0050854828799305	3.1478318473167985	0.00164535	0.00164535	chr10	63426034	2.783741704461472	chr10:63426034:C:T
chr10:63426264	['T', 'C']	98663	5910.617492599049	-295.67204306969467	-0.0207945848882357	0.0124690843631305	-1.667691410423257	0.0953802	0.0953802	chr10	63426264	1.02054177124158	chr10:63426264:T:C
chr10:63426475	['A', 'G']	98663	2248.159503730133	-80.89529760015667	-0.0185863691445718	0.0200720472000739	-0.92598273406329	0.354457	0.354457	chr10	63426475	0.450436442555412	chr10:63426475:A:G
chr10:63426705	['A', 'G']	98663	2990.5455927821995	24.105195804036576	-0.0214564613764485	0.0175873113345418	-1.2199966764850296	0.222469	0.222469	chr10	63426705	0.6527304973433059	chr10:63426705:A:G
chr10:63427170	['A', 'AT']	98663	5906.838163590101	-294.8763293601808	-0.0206650362918927	0.0124717073436875	-1.656953272107705	0.0975321	0.0975321	chr10	63427170	1.0108524247271675	chr10:63427170:A:AT
chr10:63428309	['G', 'A']	98663	36388.58924135972	-282.4346866945755	-0.0112051459134736	0.0056231537613713	-1.9926799779952968	0.0462993	0.0462993	chr10	63428309	1.3344255750389682	chr10:63428309:G:A
chr10:63428530	['T', 'C']	98663	36393.5905593236	-283.7446129620513	-0.0112931480073964	0.0056231772633122	-2.008321537554464	0.0446119	0.0446119	chr10	63428530	1.3505492799652028	chr10:63428530:T:C
chr10:63428558	['T', 'C']	98663	88938.33876069586	-2568.6648209037253	0.0385556340971532	0.0043164370549771	8.932282251792751	4.24263e-19	4.24263e-19	chr10	63428558	18.372364841428045	chr10:63428558:T:C
chr10:63428643	['C', 'T']	98663	51907.46995792994	-3726.389923464114	-0.0284970130543183	0.0048674678380815	-5.854586820557207	4.79705e-09	4.79705e-09	chr10	63428643	8.319025754827635	chr10:63428643:C:T
chr10:63429143	['C', 'G']	98663	149071.7948112251	-6229.581528765481	0.0162966420625481	0.0050883867357725	3.2027129439629896	0.00136183	0.00136183	chr10	63429143	2.865877102900406	chr10:63429143:C:G
chr10:63429213	['A', 'G']	98663	149002.69415271073	-6232.887155270102	0.0163863927418486	0.0050866606555552	3.221444057596583	0.00127588	0.00127588	chr10	63429213	2.894190170276727	chr10:63429213:A:G
chr10:63429366	['T', 'C']	98663	36389.63889705511	-283.87960299779127	-0.011299377810139	0.0056229717329384	-2.009502865530897	0.0444865	0.0444865	chr10	63429366	1.3517717612665594	chr10:63429366:T:C
chr10:63430567	['G', 'A']	98663	88920.43260642553	-2574.005039490036	0.0384060155290256	0.004315830003547	8.898871247815775	5.73436e-19	5.73436e-19	chr10	63430567	18.241515045762448	chr10:63430567:G:A
chr10:63431885	['G', 'T']	98663	97069.88697088877	-2509.830233324334	0.0334182083468317	0.0042676961223929	7.830503247755565	4.90722e-15	4.90722e-15	chr10	63431885	14.30916447133552	chr10:63431885:G:T
chr10:63432528	['G', 'A']	98663	88921.12396090991	-2571.016033170736	0.0384801173065989	0.0043155902034416	8.916536439421684	4.89059e-19	4.89059e-19	chr10	63432528	18.31063874449853	chr10:63432528:G:A
chr10:63432657	['C', 'A']	98663	9781.793147838427	-202.7085202400566	-0.0229299095255424	0.0099236574164086	-2.310630905862199	0.0208553	0.0208553	chr10	63432657	1.680783558519781	chr10:63432657:C:A
chr10:63432671	['T', 'C']	98663	149019.55194713047	-6225.8277089828425	0.0165296444634559	0.0050867024605557	3.2495795835579733	0.00115614	0.00115614	chr10	63432671	2.936989572882593	chr10:63432671:T:C
chr10:63432779	['A', 'C']	98663	51926.84196654839	-3722.281526514757	-0.0284848129524602	0.0048665046770832	-5.853238585508282	4.83611e-09	4.83611e-09	chr10	63432779	8.315503829430435	chr10:63432779:A:C
chr10:63433181	['T', 'C']	98663	149087.77702305402	-6213.93813127457	0.0166353865852821	0.0050884519508666	3.269243130506306	0.00107873	0.00107873	chr10	63433181	2.967087243161005	chr10:63433181:T:C
chr10:63433582	['TTTTC', 'T']	98663	2648.609774180646	-80.01532185314528	0.0065752457888469	0.0186328741060123	0.3528841418364605	0.724176	0.724176	chr10	63433582	0.1401558722838232	chr10:63433582:TTTTC:T
chr10:63434369	['C', 'A']	98663	149011.67526306186	-6221.919792753791	0.0166620033634033	0.0050871088729364	3.275338464259298	0.00105572	0.00105572	chr10	63434369	2.976451250911412	chr10:63434369:C:A
chr10:63434731	['A', 'C']	98663	36518.47413618298	-271.9072497612467	-0.0111916581116184	0.0056158059047644	-1.992885491666196	0.0462767	0.0462767	chr10	63434731	1.3346376182356066	chr10:63434731:A:C
chr10:63435900	['A', 'G']	98663	9531.801680961938	-202.9809855343306	-0.0218655446764001	0.0100450529801606	-2.176747571126357	0.0295018	0.0295018	chr10	63435900	1.5301514855059386	chr10:63435900:A:G
chr10:63437549	['A', 'C']	98663	36403.27241854713	-277.82226653669045	-0.0110457703490323	0.0056227979582319	-1.964461542293361	0.0494794	0.0494794	chr10	63437549	1.3055755753781846	chr10:63437549:A:C
chr10:63440815	['C', 'T']	98663	51909.89199983781	-3721.9773312051393	-0.0284458207799772	0.0048675338377524	-5.843990350791614	5.11246e-09	5.11246e-09	chr10	63440815	8.29137007690093	chr10:63440815:C:T
chr10:63440830	['T', 'G']	98663	9480.864840756583	-201.7716044543021	-0.0209214232919912	0.010058136394219	-2.080049670435552	0.0375236	0.0375236	chr10	63440830	1.4256955022457034	chr10:63440830:T:G
chr10:63441316	['G', 'A']	98663	51905.995782814985	-3728.729360477979	-0.0285936393739853	0.0048676469043783	-5.874222172579108	4.26191e-09	4.26191e-09	chr10	63441316	8.370395725648581	chr10:63441316:G:A
chr10:63442166	['T', 'C']	98663	51942.74105540631	-3721.765848088159	-0.0283309157748321	0.004866995935247	-5.821027210986151	5.86674e-09	5.86674e-09	chr10	63442166	8.231603158258418	chr10:63442166:T:C
chr10:63444048	['A', 'G']	98663	88336.90679521102	-2570.2189762465587	0.03823782910934	0.0043219947403059	8.847264146978885	9.11296e-19	9.11296e-19	chr10	63444048	18.04034053599419	chr10:63444048:A:G
chr10:63446168	['G', 'A']	98663	26130.23749328414	-1477.423661647211	-0.001707501791883	0.0062955886089813	-0.2712219457045005	0.786221	0.786221	chr10	63446168	0.1044553603349087	chr10:63446168:G:A
chr10:63447258	['C', 'T']	98663	88922.23562629899	-2567.706119530729	0.0385460610300547	0.0043164015915543	8.930137804016198	4.32561e-19	4.32561e-19	chr10	63447258	18.363952639423783	chr10:63447258:C:T
chr10:63448154	['T', 'A']	98663	36570.00770509754	-293.1389431052901	-0.0111866074098294	0.0056092649569411	-1.9943089684124464	0.046121	0.046121	chr10	63448154	1.33610128486013	chr10:63448154:T:A
chr10:63448561	['T', 'C']	98663	36427.64583101019	-280.7483101605975	-0.0110109107011179	0.0056199918399348	-1.9592396243133463	0.0500875	0.0500875	chr10	63448561	1.3002706445592438	chr10:63448561:T:C
chr10:63449471	['T', 'C']	98663	9723.022833135466	-211.1220618467949	-0.0225846120881987	0.0099468268652111	-2.270534351732599	0.0231773	0.0231773	chr10	63449471	1.6349371578201457	chr10:63449471:T:C
chr10:63449849	['T', 'C']	98663	88957.98336916407	-2575.3545632464243	0.0384257927617905	0.0043168127193314	8.901426876758567	5.60394e-19	5.60394e-19	chr10	63449849	18.25150652324501	chr10:63449849:T:C
chr10:63450534	['G', 'C']	98663	36383.112752303816	-289.8483324952483	-0.0113344600681764	0.0056231375161153	-2.015682532339455	0.0438359	0.0438359	chr10	63450534	1.3581700724672066	chr10:63450534:G:C
chr10:63450792	['T', 'C']	98663	60075.569036129935	-3651.43523608282	-0.0303156884359688	0.00461542100105	-6.568347379160304	5.11283e-11	5.11283e-11	chr10	63450792	10.291338647189232	chr10:63450792:T:C
chr10:63451175	['A', 'G']	98663	88933.22490749657	-2570.5100929460305	0.038498135490411	0.0043163164987229	8.919210512436075	4.77404e-19	4.77404e-19	chr10	63451175	18.32111394651349	chr10:63451175:A:G
chr10:63451821	['C', 'T']	98663	9727.070365564365	-208.2393976949164	-0.0223169649051732	0.0099403048293592	-2.2450986451903283	0.024764	0.024764	chr10	63451821	1.6061792046591326	chr10:63451821:C:T
chr10:63452020	['C', 'T']	98663	51910.99674587407	-3723.337028502245	-0.0284928126775553	0.0048675114978329	-5.853671365797626	4.82354e-09	4.82354e-09	chr10	63452020	8.316634115666252	chr10:63452020:C:T
chr10:63452480	['C', 'T']	98663	9721.788282398256	-207.5619428508624	-0.0223240960376938	0.0099423177802015	-2.245361346440618	0.0247471	0.0247471	chr10	63452480	1.6064756867421086	chr10:63452480:C:T
chr10:63452927	['C', 'T']	98663	9723.985575704744	-211.43109331539367	-0.0227930576826529	0.0099417167354858	-2.292668186903346	0.0218692	0.0218692	chr10	63452927	1.6601671036537318	chr10:63452927:C:T
chr10:63453817	['C', 'T']	98663	51916.52401082692	-3723.541509820895	-0.0284886733505377	0.0048670239832029	-5.85340722561829	4.8312e-09	4.8312e-09	chr10	63453817	8.31594498339974	chr10:63453817:C:T
chr10:63454056	['T', 'C']	98663	36412.41750349944	-282.70146454648943	-0.0111756233771424	0.0056235112016566	-1.9873034793369349	0.0468915	0.0468915	chr10	63454056	1.3289058745056943	chr10:63454056:T:C
chr10:63454438	['T', 'G']	98663	28188.4274552778	-2151.2819943369686	-0.0248747465555818	0.0061191304478339	-4.065078652537482	4.80534e-05	4.80534e-05	chr10	63454438	4.318275878567776	chr10:63454438:T:G
chr10:63454811	['A', 'G']	98663	51918.78845841951	-3727.977061293957	-0.0286067668213594	0.004867026680274	-5.877667968680355	4.17419e-09	4.17419e-09	chr10	63454811	8.37942778668562	chr10:63454811:A:G
chr10:63454940	['A', 'G']	98663	9723.591321447037	-212.06605234431848	-0.0227505736667729	0.0099413158728214	-2.288487153795274	0.0221113	0.0221113	chr10	63454940	1.655385722992102	chr10:63454940:A:G
chr10:63454989	['C', 'T']	98663	88909.82522480511	-2577.1973247368182	0.0383905481594218	0.0043172234151479	8.892416367594093	6.07729e-19	6.07729e-19	chr10	63454989	18.21629003921715	chr10:63454989:C:T
chr10:63455478	['T', 'C']	98663	149085.24321529595	-6218.419926399034	0.0165525093681992	0.0050892863892811	3.25242246202956	0.00114464	0.00114464	chr10	63455478	2.9413310815311244	chr10:63455478:T:C
chr10:63458084	['A', 'G']	98663	9728.788850032945	-213.229228585324	-0.0229413265696317	0.009939625998479	-2.308067383334363	0.0209974	0.0209974	chr10	63458084	1.6778344783879593	chr10:63458084:A:G
chr10:63458633	['A', 'C']	98663	9474.768253002889	-212.49487519953348	-0.0218745973241576	0.0100614655406063	-2.174096530557649	0.0297003	0.0297003	chr10	63458633	1.5272391638919949	chr10:63458633:A:C
chr10:63459037	['G', 'A']	98663	51882.146302642	-3713.73052664488	-0.0282081727402379	0.0048687171867231	-5.793758737344837	6.90367e-09	6.90367e-09	chr10	63459037	8.160919976360677	chr10:63459037:G:A
chr10:63459834	['T', 'C']	98663	149014.16535728404	-6226.622228426919	0.016496320993246	0.0050875155736516	3.242510171109995	0.00118521	0.00118521	chr10	63459834	2.926204692893558	chr10:63459834:T:C
chr10:63460170	['C', 'G']	98663	149027.63612772428	-6223.258729710138	0.016633028522907	0.005087977913826	3.269084261884943	0.00107933	0.00107933	chr10	63460170	2.966845751547374	chr10:63460170:C:G
chr10:63464750	['C', 'G']	98663	36356.63561410452	-286.8439690905632	-0.0112616799932052	0.0056260095965178	-2.0017171673819343	0.0453179	0.0453179	chr10	63464750	1.3437302232469197	chr10:63464750:C:G
chr10:63465690	['C', 'T']	98663	51924.73655401707	-3723.474495508664	-0.0283683596150986	0.0048670075385963	-5.828706734093093	5.60317e-09	5.60317e-09	chr10	63465690	8.251566200851741	chr10:63465690:C:T
chr10:63466171	['A', 'G']	98663	2269.105677512416	-77.59137421986209	-0.0173098646992101	0.0200112142109392	-0.8650082157307396	0.387036	0.387036	chr10	63466171	0.4122486373733293	chr10:63466171:A:G
chr10:63467379	['A', 'G']	98663	5910.257973277101	-297.0551917068588	-0.021008549480519	0.012470978798793	-1.6845950762543358	0.0920699	0.0920699	chr10	63467379	1.035882328549088	chr10:63467379:A:G
chr10:63472779	['A', 'G']	98663	88952.11417682002	-2576.022376116514	0.0383484148618234	0.0043156679316449	8.885858566788846	6.44642e-19	6.44642e-19	chr10	63472779	18.190681402556194	chr10:63472779:A:G
chr10:63473575	['G', 'T']	98663	149059.02868761038	-6228.682542544007	0.0162980870587904	0.0050884198154528	3.2029761006148583	0.00136058	0.00136058	chr10	63473575	2.8662759172895167	chr10:63473575:G:T
chr10:63474182	['T', 'C']	98663	36541.81480993412	-275.11800389322235	-0.0116104497270999	0.0056140298281083	-2.0681132951892454	0.038632	0.038632	chr10	63474182	1.41305280760771	chr10:63474182:T:C
chr10:63474579	['T', 'C']	98663	60129.95742566226	-3644.6070642174313	-0.0301427564599523	0.0046149251606627	-6.531580775542514	6.53939e-11	6.53939e-11	chr10	63474579	10.184462761154256	chr10:63474579:T:C
chr10:63474752	['A', 'G']	98663	60117.79581719752	-3649.441548512949	-0.0302369325186407	0.0046142048651743	-6.553010410711019	5.66648e-11	5.66648e-11	chr10	63474752	10.246686639748193	chr10:63474752:A:G
chr10:63476069	['G', 'T']	98663	88900.844333357	-2570.111114717642	0.0384907397146133	0.0043171811698641	8.915711016089753	4.92713e-19	4.92713e-19	chr10	63476069	18.30740597891896	chr10:63476069:G:T
chr10:63476228	['C', 'T']	98663	9645.2095376752	-214.80519215720832	-0.0216758155390068	0.0099928312632857	-2.169136550783664	0.0300747	0.0300747	chr10	63476228	1.521798696124257	chr10:63476228:C:T
chr10:63479017	['A', 'T']	98663	36414.38156787607	-293.3839893122203	-0.0116869305088437	0.0056219184585603	-2.078815371476678	0.0376369	0.0376369	chr10	63479017	1.4243861548605503	chr10:63479017:A:T
chr10:63479417	['T', 'A']	98663	88919.24719898614	-2570.0896473918274	0.0384771581188338	0.0043164840638682	8.914004441928297	5.00354e-19	5.00354e-19	chr10	63479417	18.300722623967538	chr10:63479417:T:A
chr10:63479787	['T', 'C']	98663	36415.28715260528	-292.37665426567065	-0.0116861646981611	0.0056221895381457	-2.078578927101664	0.0376586	0.0376586	chr10	63479787	1.4241358293957291	chr10:63479787:T:C
chr10:63479968	['T', 'C']	98663	9735.368150528697	-208.90247404977788	-0.0227301107657591	0.0099434636646096	-2.2859349148787285	0.0222602	0.0222602	chr10	63479968	1.6524709380019311	chr10:63479968:T:C
chr10:63481981	['A', 'G']	98663	36547.92691110728	-272.9302629750932	-0.011479767247751	0.0056135604197098	-2.045006446789872	0.0408569	0.0408569	chr10	63481981	1.3887345883635829	chr10:63481981:A:G
chr10:63482050	['C', 'A']	98663	149022.1458200286	-6219.264070475174	0.0166243296255852	0.005087403390071	3.267743552247205	0.00108446	0.00108446	chr10	63482050	2.964786462183351	chr10:63482050:C:A
chr10:63483842	['A', 'T']	98663	149023.69819755893	-6224.285117012321	0.0164721481649664	0.0050869522392233	3.2381173225800097	0.00120361	0.00120361	chr10	63483842	2.919514212651152	chr10:63483842:A:T
chr10:63486687	['T', 'G']	98663	149239.73980171126	-6266.860890929173	0.016116233059597	0.0050969485600569	3.16193755336172	0.00156771	0.00156771	chr10	63486687	2.804734271401532	chr10:63486687:T:G
chr10:63487593	['A', 'G']	98663	2994.242785464497	22.427511126680457	-0.0221714598915548	0.0175825491771243	-1.260992343499365	0.207315	0.207315	chr10	63487593	0.6833692739719767	chr10:63487593:A:G
chr10:63487707	['G', 'A']	98663	9368.474771432628	-218.24556063333364	-0.0212200555501797	0.0101058960188098	-2.099769828492543	0.0357516	0.0357516	chr10	63487707	1.446704517342007	chr10:63487707:G:A
chr10:63487849	['A', 'C']	98663	88915.8144874355	-2565.9930122374767	0.0385581239437975	0.0043163826012814	8.932971774177387	4.21628e-19	4.21628e-19	chr10	63487849	18.375070555666223	chr10:63487849:A:C
chr10:63488747	['A', 'G']	98663	51931.68520940419	-3727.289211144002	-0.0285159145507015	0.004866803626465	-5.859269602668108	4.66378e-09	4.66378e-09	chr10	63488747	8.331261944320977	chr10:63488747:A:G
chr10:63488812	['T', 'C']	98663	149017.55184577024	-6223.425134568374	0.0165469684762689	0.0050872080673526	3.2526620215241184	0.00114368	0.00114368	chr10	63488812	2.941695473510469	chr10:63488812:T:C
chr10:63490323	['C', 'A']	98663	6448.326785460886	-228.5573313568677	-0.0217816957591599	0.0120110159146007	-1.813476554691918	0.0697614	0.0697614	chr10	63490323	1.1563848123906597	chr10:63490323:C:A
chr10:63490613	['A', 'G']	98663	52548.95663417952	-3748.967905660965	-0.0279919020452068	0.0048488168969223	-5.772934437465387	7.81353e-09	7.81353e-09	chr10	63490613	8.107152716037449	chr10:63490613:A:G
chr10:63491048	['G', 'A']	98663	88886.6218737011	-2564.68691712286	0.0385632292311924	0.0043161332532557	8.934670680545787	4.1520500000000003e-19	4.1520500000000003e-19	chr10	63491048	18.381737425247906	chr10:63491048:G:A
chr10:63491217	['C', 'T']	98663	149009.20569123002	-6224.575463905559	0.016400212122465	0.0050867038073928	3.224133494588289	0.00126396	0.00126396	chr10	63491217	2.8982666697673616	chr10:63491217:C:T
chr10:63493468	['G', 'C']	98663	5904.017284025706	-292.34446942170354	-0.0203145417361952	0.0124766626147223	-1.6282031792880445	0.103485	0.103485	chr10	63493468	0.985122595997724	chr10:63493468:G:C
chr10:63493679	['G', 'C']	98663	36403.42760843781	-285.83377166393063	-0.0111054242038566	0.0056215769051337	-1.97549982705295	0.0482142	0.0482142	chr10	63493679	1.3168250349269783	chr10:63493679:G:C
chr10:63493940	['C', 'T']	98663	148997.59150161172	-6224.410245360732	0.0163887848534124	0.0050860484832714	3.222302128522142	0.00127206	0.00127206	chr10	63493940	2.895492403581972	chr10:63493940:C:T
chr10:63494130	['G', 'A']	98663	10864.880969033502	-378.2189017560906	0.0227323270752744	0.0093181926481229	2.4395639727252965	0.0147067	0.0147067	chr10	63494130	1.8324847666042976	chr10:63494130:G:A
chr10:63494750	['C', 'T']	98663	51928.57909996861	-3727.80751302676	-0.0284928706628691	0.0048672091729316	-5.85404687789635	4.81266e-09	4.81266e-09	chr10	63494750	8.317614818841985	chr10:63494750:C:T
chr10:63494987	['C', 'T']	98663	29146.24953371448	-1611.5803624364812	-0.0013725991232193	0.0060235214993975	-0.2278732006446089	0.819745	0.819745	chr10	63494987	0.0863212236113656	chr10:63494987:C:T
chr10:63495690	['G', 'A']	98663	9786.323803629926	-205.52288517301147	-0.0231684107231307	0.0099269933344712	-2.3338799516142497	0.019604	0.019604	chr10	63495690	1.707655306159408	chr10:63495690:G:A
chr10:63497633	['T', 'C']	98663	36339.31485798853	-304.44846065717434	-0.0115780372495033	0.005626372502528	-2.0578156253076303	0.0396105	0.0396105	chr10	63497633	1.4021896754984986	chr10:63497633:T:C
chr10:63500401	['C', 'T']	98663	52074.200231740215	-3729.57108951952	-0.0285774662120438	0.0048713197611508	-5.86647307367324	4.46577e-09	4.46577e-09	chr10	63500401	8.350103648103596	chr10:63500401:C:T
chr10:63501416	['CT', 'C']	98663	89020.82725973381	-2538.0874153087843	0.0385973665354925	0.0043144892274955	8.945987462320616	3.74819e-19	3.74819e-19	chr10	63501416	18.42617840234666	chr10:63501416:CT:C
chr10:63501594	['A', 'G']	98663	149033.3158679144	-6219.588293502967	0.0164824303871805	0.0050876131014416	3.239717733746307	0.00119688	0.00119688	chr10	63501594	2.921949390070031	chr10:63501594:A:G
chr10:63501605	['A', 'G']	98663	149051.85365507455	-6213.846072382123	0.0166202497225603	0.0050887774399572	3.2660594649035724	0.00109093	0.00109093	chr10	63501605	2.9622031152128008	chr10:63501605:A:G
chr10:63502816	['A', 'G']	98663	5909.479164766104	-297.4246640172453	-0.0210867024504961	0.01247093563992	-1.690867715089213	0.0908652	0.0908652	chr10	63502816	1.041602413166504	chr10:63502816:A:G
chr10:63502925	['A', 'G']	98663	52205.05337374804	-3750.6713904504486	-0.0284825119536915	0.0048579872714803	-5.863027291344092	4.55945e-09	4.55945e-09	chr10	63502925	8.3410875425047	chr10:63502925:A:G
chr10:63503108	['A', 'G']	98663	149092.1335009275	-6212.851714312104	0.0165152246179301	0.005088215964376	3.2457790183352544	0.00117169	0.00117169	chr10	63503108	2.931187276626685	chr10:63503108:A:G
chr10:63504366	['T', 'C']	98663	88930.94217900881	-2571.5548898705965	0.0383143000847444	0.0043166921700998	8.875847193861482	7.05307e-19	7.05307e-19	chr10	63504366	18.15162180586717	chr10:63504366:T:C
chr10:63504506	['C', 'T']	98663	88901.9223961396	-2567.426547752888	0.0383906315733615	0.0043168460880325	8.89321295929241	6.033900000000005e-19	6.033900000000004e-19	chr10	63504506	18.21940189167645	chr10:63504506:C:T
chr10:63504540	['C', 'A']	98663	10857.990461613315	-385.9839866492011	0.0218802641389094	0.0093214915131394	2.3472921804485214	0.0189124	0.0189124	chr10	63504540	1.723253355310489	chr10:63504540:C:A
chr10:63505348	['A', 'T']	98663	89126.3591808517	-2566.430092188859	0.0384787277256556	0.0043247168628808	8.89739812932487	5.8109e-19	5.8109e-19	chr10	63505348	18.23575659828724	chr10:63505348:A:T
chr10:63505924	['G', 'A']	98663	2419.87052528848	-85.91091950087157	-0.0160917654682517	0.0201429493360391	-0.7988783171618713	0.424363	0.424363	chr10	63505924	0.3722624890410306	chr10:63505924:G:A
chr10:63505945	['CA', 'C']	98663	88310.9572257031	-2561.2973480543333	0.0382356664000634	0.0043225735546237	8.84557912477007	9.25143e-19	9.25143e-19	chr10	63505945	18.03379113287077	chr10:63505945:CA:C
chr10:63506095	['C', 'T']	98663	36334.20664449805	-299.8372450754636	-0.0114096755724832	0.005626688606859	-2.02777803601476	0.0425856	0.0425856	chr10	63506095	1.3707372294833091	chr10:63506095:C:T
chr10:63508819	['G', 'C']	98663	27646.521904839126	-2160.881888434755	-0.0266723173054656	0.0061662486193741	-4.325533878355516	1.52312e-05	1.52312e-05	chr10	63508819	4.817265879142747	chr10:63508819:G:C
chr10:63510488	['C', 'T']	98663	5900.717681523754	-289.83822200925425	-0.019790770480567	0.0124789851046441	-1.5859278871325573	0.112759	0.112759	chr10	63510488	0.9478487843116774	chr10:63510488:C:T
chr10:63512705	['G', 'A']	98663	9528.579462177036	-202.3358174806469	-0.0219954397692708	0.0100468931785492	-2.1892777576487603	0.028579	0.028579	chr10	63512705	1.5439529715590428	chr10:63512705:G:A
chr10:63513578	['A', 'G']	98663	2141.0868040422056	-80.22511717144415	-0.0208675486600118	0.0205448641697937	-1.0157063335902958	0.309772	0.309772	chr10	63513578	0.5089578402729178	chr10:63513578:A:G
chr10:63513635	['G', 'A']	98663	149044.6596585841	-6208.469490409866	0.0168184641106799	0.0050874566049682	3.305868809623925	0.000947162	0.000947162	chr10	63513635	3.0235757341023217	chr10:63513635:G:A
chr10:63514022	['A', 'G']	98663	88919.1235756863	-2572.575348640052	0.0383555112644099	0.0043165193690233	8.88574983345619	6.45272e-19	6.45272e-19	chr10	63514022	18.190257179630706	chr10:63514022:A:G
chr10:63514500	['C', 'G']	98663	149032.59469458915	-6216.836359686541	0.0165985495747345	0.005087224973859	3.2627905508458865	0.00110359	0.00110359	chr10	63514500	2.9571922434633264	chr10:63514500:C:G
chr10:63514919	['T', 'C']	98663	36345.99932078992	-303.45754092746904	-0.0115643503958555	0.0056261644394975	-2.0554590112350546	0.0398373	0.0398373	chr10	63514919	1.399710103853684	chr10:63514919:T:C
chr10:63515079	['G', 'A']	98663	51982.537392415084	-3714.29488860595	-0.0283458163475896	0.0048647517333123	-5.826775527615565	5.66834e-09	5.66834e-09	chr10	63515079	8.246544107666768	chr10:63515079:G:A
chr10:63515167	['A', 'G']	98663	88931.8438320609	-2571.2926317929514	0.0383188817075254	0.0043168401813698	8.876604205293098	7.00529e-19	7.00529e-19	chr10	63515167	18.1545738813928	chr10:63515167:A:G
chr10:63516750	['T', 'G']	98663	36365.05436281068	-296.44384120522227	-0.0114104739457082	0.0056240825921404	-2.0288595977687307	0.0424753	0.0424753	chr10	63516750	1.3718635450572814	chr10:63516750:T:G
chr10:63517266	['G', 'A']	98663	88656.5659120632	-2543.0490586901965	0.0384359054783247	0.004315427319288	8.90662792686451	5.34749e-19	5.34749e-19	chr10	63517266	18.27185001890209	chr10:63517266:G:A
chr10:63517676	['C', 'T']	98663	149032.61574017757	-6212.959910369927	0.0166758911342	0.00508710360571	3.278071851236156	0.00104555	0.00104555	chr10	63517676	2.980655193640313	chr10:63517676:C:T
chr10:63518521	['A', 'G']	98663	5909.658871589018	-297.3537150588438	-0.0211810211616741	0.0124711901861351	-1.6983961310462703	0.0894362	0.0894362	chr10	63518521	1.0484866615382695	chr10:63518521:A:G
chr10:63519004	['G', 'T']	98663	52182.40453527152	-3744.948445592265	-0.0283283896394655	0.0048584343307372	-5.830765162398906	5.5345e-09	5.5345e-09	chr10	63519004	8.256921608217862	chr10:63519004:G:T
chr10:63519028	['A', 'C']	98663	149087.6440344653	-6215.865211161543	0.0164397314993719	0.0050881833408742	3.230962879680209	0.00123414	0.00123414	chr10	63519028	2.908635571438344	chr10:63519028:A:C
chr10:63519138	['T', 'C']	98663	149079.08794283107	-6211.016350815463	0.0165714769267957	0.0050879816267754	3.256984427692968	0.00112641	0.00112641	chr10	63519138	2.9483035026217594	chr10:63519138:T:C
chr10:63520148	['C', 'G']	98663	5908.239532125808	-296.7941279342053	-0.0209578241543936	0.012471871170182	-1.6804073637723258	0.0928813	0.0928813	chr10	63520148	1.0320717146855527	chr10:63520148:C:G
chr10:63520404	['T', 'C']	98663	149038.74343065693	-6209.206742237428	0.0167963790567754	0.0050873681441893	3.301585138075762	0.000961743	0.000961743	chr10	63520404	3.0169409660010653	chr10:63520404:T:C
chr10:63521058	['G', 'A']	98663	9498.481359849176	-203.53668645780343	-0.0212669278346558	0.0100556354329918	-2.1149262994241504	0.0344387	0.0344387	chr10	63521058	1.462953250757359	chr10:63521058:G:A
chr10:63521234	['C', 'A']	98663	88642.98442013928	-2539.619725929381	0.0385699444875515	0.004315531366488	8.937472865349433	4.04821e-19	4.04821e-19	chr10	63521234	18.39273696665353	chr10:63521234:C:A
chr10:63523996	['A', 'C']	98663	9582.107826139858	-197.93055436708937	-0.0226088687643187	0.0100297959219676	-2.254170367993221	0.0241876	0.0241876	chr10	63523996	1.6164072221079833	chr10:63523996:A:C
chr10:63524272	['C', 'T']	98663	149299.77782283412	-6216.404910954783	0.0164345071497115	0.0050967012564969	3.224538053660116	0.00126217	0.00126217	chr10	63524272	2.8988821466056214	chr10:63524272:C:T
chr10:63524843	['T', 'C']	98663	149918.06539327212	-6243.60529818243	0.0169663213144943	0.0051208932315968	3.313156620764743	0.000922825	0.000922825	chr10	63524843	3.034880648638396	chr10:63524843:T:C
chr10:63526907	['T', 'C']	98663	89550.19353398422	-2577.575863157964	0.0391825477767146	0.004316392719875	9.077614183782911	1.12953e-19	1.12953e-19	chr10	63526907	18.947102229850803	chr10:63526907:T:C
chr10:63527789	['C', 'T']	98663	9563.290786539632	-199.6716664502172	-0.0226271842984247	0.0100370022894087	-2.254376719860024	0.0241747	0.0241747	chr10	63527789	1.616638906661837	chr10:63527789:C:T
chr10:63529420	['A', 'G']	98663	9565.908661401356	-196.9089339209285	-0.0223303578082455	0.0100374464130939	-2.224705058361807	0.0261033	0.0261033	chr10	63529420	1.5833045853362362	chr10:63529420:A:G
chr10:63529854	['A', 'G']	98663	35537.9340507755	-258.14583818195973	-0.0122143205334073	0.0056794065402287	-2.150633247838499	0.0315076	0.0315076	chr10	63529854	1.5015846766880412	chr10:63529854:A:G
chr10:63530178	['A', 'AC']	98663	161488.36767254924	-6366.5369151244	0.0126902736960679	0.0056601528838876	2.2420372658471	0.0249612	0.0249612	chr10	63530178	1.6027345399491104	chr10:63530178:A:AC
chr10:63530494	['AT', 'A']	98663	97433.37685700665	-2484.533721051583	0.0341927409225215	0.0042677811928926	8.011830826628174	1.14236e-15	1.14236e-15	chr10	63530494	14.942197012223549	chr10:63530494:AT:A
chr10:63532176	['T', 'A']	98663	161470.4585432612	-6368.889770231616	0.0125462714418969	0.0056587979595797	2.2171265932294584	0.0266167	0.0266167	chr10	63532176	1.5748457903576092	chr10:63532176:T:A
chr10:63532283	['C', 'G']	98663	35524.7609861425	-254.4020508081745	-0.0120019223927885	0.0056778584028642	-2.113811500958537	0.0345339	0.0345339	chr10	63532283	1.461754372915064	chr10:63532283:C:G
chr10:63533910	['G', 'A']	98663	6503.713880186942	-226.49379973500552	-0.0199906012356534	0.0119532862869261	-1.6723937464392595	0.0944499	0.0944499	chr10	63533910	1.0247984975565592	chr10:63533910:G:A
chr10:63533959	['C', 'T']	98663	35547.64704630017	-246.86119718367584	-0.0118097445178668	0.0056765678659664	-2.0804374750227823	0.037488	0.037488	chr10	63533959	1.4261077287471124	chr10:63533959:C:T
chr10:63534100	['T', 'C']	98663	89668.53858631739	-2599.7711554492707	0.0387567593753976	0.0043134156426218	8.985166880843334	2.62749e-19	2.62749e-19	chr10	63534100	18.580458928183862	chr10:63534100:T:C
chr10:63534164	['T', 'G']	98663	89701.36418464157	-2602.632642689346	0.0386801997147664	0.0043126202857849	8.969071504454641	3.04089e-19	3.04089e-19	chr10	63534164	18.516999289575384	chr10:63534164:T:G
chr10:63534517	['T', 'C']	98663	9511.57842829196	-192.49946697976927	-0.0206794168968756	0.0100534081373358	-2.056955871519582	0.0396931	0.0396931	chr10	63534517	1.4012849817096282	chr10:63534517:T:C
chr10:63535350	['A', 'G']	98663	62096.13318932292	-3945.327299841597	-0.0306324509928381	0.0046061169315299	-6.650385009366937	2.93845e-11	2.93845e-11	chr10	63535350	10.5318816947433	chr10:63535350:A:G
chr10:63536125	['A', 'G']	98663	9513.5785499255	-198.1686654668072	-0.0214355796261693	0.0100541104336468	-2.132021501816161	0.0330075	0.0330075	chr10	63536125	1.4813873680453549	chr10:63536125:A:G
chr10:63537609	['T', 'G']	98663	6767.097407929283	-408.3192730832943	-0.0272088745279557	0.0116868845277688	-2.328154647485878	0.0199059	0.0199059	chr10	63537609	1.70101818199862	chr10:63537609:T:G
chr10:63539990	['C', 'T']	98663	2258.1144357274625	-83.8011759774407	-0.0202918111511067	0.0200280229492229	-1.0131709556431308	0.310981	0.310981	chr10	63539990	0.5072661442439818	chr10:63539990:C:T
chr10:63540814	['G', 'A']	98663	2250.1824540063863	-85.22526671758196	-0.0205150826664954	0.0200717814121697	-1.0220857952377338	0.306743	0.306743	chr10	63540814	0.5132253392645629	chr10:63540814:G:A
chr10:63541045	['T', 'A']	98663	35484.114044157905	-262.4099490971745	-0.0120405116910607	0.0056795270545335	-2.119984916957056	0.0340098	0.0340098	chr10	63541045	1.4683959219970566	chr10:63541045:T:A
chr10:63541537	['A', 'G']	98663	9501.829812254164	-204.977899247812	-0.0216014211258794	0.0100566813649488	-2.147967141642589	0.0317188	0.0317188	chr10	63541537	1.4986832514690749	chr10:63541537:A:G
chr10:63541565	['A', 'G']	98663	35489.87766458871	-257.3595356554692	-0.0118812815327959	0.0056797056949242	-2.0918833071603893	0.0364515	0.0364515	chr10	63541565	1.4382845955128358	chr10:63541565:A:G
chr10:63541965	['T', 'C']	98663	89975.20750299026	-2574.379361874419	0.0383505598700432	0.0043093847789756	8.899312044992016	5.71166e-19	5.71166e-19	chr10	63541965	18.2432376528633	chr10:63541965:T:C
chr10:63542699	['A', 'G']	98663	9569.678955157317	-196.94573519755107	-0.0223352666825297	0.0100352591562229	-2.2256791115035126	0.0260379	0.0260379	chr10	63542699	1.58439404526471	chr10:63542699:A:G
chr10:63542939	['C', 'T']	98663	61760.90141530478	-3914.585765760258	-0.0301382263672373	0.0046098781243763	-6.537749058455845	6.27548e-11	6.27548e-11	chr10	63542939	10.20235305018498	chr10:63542939:C:T
chr10:63543327	['G', 'A']	98663	35572.653129086866	-254.92455773891965	-0.0121937080514314	0.0056744140972377	-2.148892879948107	0.0316453	0.0316453	chr10	63543327	1.4996907828231525	chr10:63543327:G:A
chr10:63545055	['C', 'G']	98663	2232.203620735094	-90.95864248281286	-0.0218812317318571	0.0201449891828626	-1.086187316023554	0.277399	0.277399	chr10	63545055	0.5568951088548921	chr10:63545055:C:G
chr10:63545365	['T', 'G']	98663	52265.48133427967	-3741.061782950631	-0.0287040793294375	0.0048545536078197	-5.9128153993811	3.37411e-09	3.37411e-09	chr10	63545365	8.47184076299933	chr10:63545365:T:G
chr10:63545437	['C', 'T']	98663	61806.56341070184	-3951.44539572712	-0.0307503510180025	0.0046107801384795	-6.66922952178392	2.585e-11	2.585e-11	chr10	63545437	10.587539452570038	chr10:63545437:C:T
chr10:63545521	['C', 'T']	98663	61823.35634958469	-3944.153165317859	-0.0305793947882765	0.0046106524297159	-6.632335716999757	3.32113e-11	3.32113e-11	chr10	63545521	10.47871412434812	chr10:63545521:C:T
chr10:63547893	['A', 'G']	98663	35583.0491337976	-264.05807705323093	-0.0119313813167797	0.0056740661041092	-2.1027920891050096	0.0354865	0.0354865	chr10	63547893	1.449936832595033	chr10:63547893:A:G
chr10:63548990	['A', 'T']	98663	90000.67861163795	-2583.4683117442155	0.038188783946703	0.0043117951217947	8.856817837580314	8.36572e-19	8.36572e-19	chr10	63548990	18.077496675314787	chr10:63548990:A:T
chr10:63549397	['A', 'G']	98663	13052.11663811368	-299.9917689018763	0.0304182002157926	0.0085481421011122	3.558457481870226	0.000373214	0.000373214	chr10	63549397	3.428042073369518	chr10:63549397:A:G
chr10:63550017	['G', 'T']	98663	35632.25035984349	-268.4014187244168	-0.0126736731122603	0.0056665561892499	-2.2365741535050034	0.0253164	0.0253164	chr10	63550017	1.5965980510753714	chr10:63550017:G:T
chr10:63550107	['G', 'A']	98663	52162.45909150809	-3723.690802047785	-0.0281940290951512	0.0048577265917794	-5.803955525793263	6.49659e-09	6.49659e-09	chr10	63550107	8.187314540708261	chr10:63550107:G:A
chr10:63550345	['G', 'A']	98663	28915.172280278537	-1593.1846408345905	-0.0017484360461031	0.0060437899732283	-0.2892946402585208	0.772357	0.772357	chr10	63550345	0.1121819130160974	chr10:63550345:G:A
chr10:63550394	['C', 'A']	98663	61830.41370640716	-3947.233738558688	-0.0304529139676374	0.0046102204949835	-6.605522230612138	3.98121e-11	3.98121e-11	chr10	63550394	10.399984913740743	chr10:63550394:C:A
chr10:63554059	['A', 'G']	98663	91208.2576201731	-5137.477872200653	-0.033431321124769	0.0042616017362691	-7.844778370593805	4.38035e-15	4.38035e-15	chr10	63554059	14.35849118698544	chr10:63554059:A:G
chr10:63554514	['C', 'G']	98663	187363.7980559694	-6750.240264267322	0.0259929930601391	0.0098987448882262	2.625887761897536	0.00864366	0.00864366	chr10	63554514	2.063302324508362	chr10:63554514:C:G
chr10:63555211	['A', 'G']	98663	91037.75871403371	-5114.461804591333	-0.0331372572142862	0.0042600407595696	-7.77862445091583	7.4023e-15	7.4023e-15	chr10	63555211	14.13063331782178	chr10:63555211:A:G
chr10:63555471	['A', 'G']	98663	91152.47754022076	-5134.545049223193	-0.0333877417471259	0.0042598329035299	-7.837805496891444	4.63036e-15	4.63036e-15	chr10	63555471	14.334385242257303	chr10:63555471:A:G
chr10:63555637	['G', 'C']	98663	29259.931287572366	-1189.8361111761285	-0.0147200789046316	0.0059907761241944	-2.457123851646338	0.0140071	0.0140071	chr10	63555637	1.853651770807434	chr10:63555637:G:C
chr10:63555673	['T', 'C']	98663	96337.6228978073	-1627.3259883164733	0.0377098142473794	0.0042371544131212	8.899797026656147	5.68677e-19	5.68677e-19	chr10	63555673	18.24513433632508	chr10:63555673:T:C
chr10:63556019	['C', 'A']	98663	2237.725775871684	-88.05176307711248	-0.0213791548971484	0.020123963897863	-1.062372950262478	0.288069	0.288069	chr10	63556019	0.5405034749834453	chr10:63556019:C:A
chr10:63556040	['G', 'T']	98663	91009.29336685552	-5119.414116693908	-0.0332156665847352	0.0042601349943732	-7.796857758875206	6.40842e-15	6.40842e-15	chr10	63556040	14.193249032862488	chr10:63556040:G:T
chr10:63557296	['A', 'T']	98663	91031.7624560301	-5113.8313104855215	-0.0331336016046106	0.0042597271016659	-7.778339037646902	7.41901e-15	7.41901e-15	chr10	63557296	14.129654043538006	chr10:63557296:A:T
chr10:63559006	['G', 'T']	98663	105527.98389076564	-1533.7346939963911	0.0327462516428314	0.004257227620476	7.691919380897325	1.46279e-14	1.46279e-14	chr10	63559006	13.83481801727005	chr10:63559006:G:T
chr10:63559561	['G', 'A']	98663	61852.55340396408	-3939.9763480512606	-0.0302541862369035	0.0046084487333595	-6.564939307646039	5.23109e-11	5.23109e-11	chr10	63559561	10.281407807946731	chr10:63559561:G:A
chr10:63559918	['T', 'C']	98663	91138.42407431836	-5144.594050327366	-0.0335988628339936	0.0042613750694926	-7.884511991100926	3.18973e-15	3.18973e-15	chr10	63559918	14.496246076965637	chr10:63559918:T:C
chr10:63560246	['A', 'T']	98663	96196.52505983532	-1610.912801881061	0.0379164584420963	0.0042388201586107	8.945050043010742	3.78012e-19	3.78012e-19	chr10	63560246	18.422494413255205	chr10:63560246:A:T
chr10:63560319	['T', 'C']	98663	29206.512504942155	-1190.1089194104047	-0.014411100867349	0.0059955889821514	-2.403617210961273	0.0162356	0.0162356	chr10	63560319	1.7895316570303317	chr10:63560319:T:C
chr10:63560690	['C', 'A']	98663	29252.74386448651	-1196.1135756413487	-0.0149436739935144	0.0059905029785364	-2.4945608151864027	0.0126129	0.0126129	chr10	63560690	1.8991850475111776	chr10:63560690:C:A
chr10:63560970	['G', 'A']	98663	29241.85295489103	-1195.781527643348	-0.0150990565906481	0.0059917770672033	-2.519963012858816	0.0117383	0.0117383	chr10	63560970	1.930394795258666	chr10:63560970:G:A
chr10:63561291	['C', 'A']	98663	29246.853613786123	-1193.5891747405278	-0.014992786182746	0.0059911353077753	-2.502495005126724	0.0123337	0.0123337	chr10	63561291	1.9089066193870208	chr10:63561291:C:A
chr10:63561387	['C', 'A']	98663	91136.47429619946	-5136.165522475078	-0.0334641005166308	0.0042598365127069	-7.855724137958977	4.01447e-15	4.01447e-15	chr10	63561387	14.396371783204463	chr10:63561387:C:A
chr10:63561487	['A', 'T']	98663	52306.71108700941	-3744.739631903902	-0.0284204092873017	0.0048527708038227	-5.85653236804711	4.74124e-09	4.74124e-09	chr10	63561487	8.324108060281644	chr10:63561487:A:T
chr10:63561704	['C', 'T']	98663	89946.96814679641	-5073.261394386608	-0.0336248614437622	0.0042604185705355	-7.892384489239315	2.99489e-15	2.99489e-15	chr10	63561704	14.523619124283124	chr10:63561704:C:T
chr10:63563505	['G', 'A']	98663	89835.95813604516	-5071.6475198976905	-0.0333939746099434	0.0042606873878478	-7.837696495919456	4.63437e-15	4.63437e-15	chr10	63563505	14.334009295849546	chr10:63563505:G:A
chr10:63564747	['G', 'T']	98663	3180.096695722684	40.04124270946189	-0.0184017349493846	0.0171342988747969	-1.0739706995803633	0.282838	0.282838	chr10	63564747	0.5484622423940915	chr10:63564747:G:T
chr10:63565718	['G', 'A']	98663	97384.79271543986	-1663.437083634824	0.0379720035300589	0.004235134328657	8.965950211572048	3.1282000000000004e-19	3.1282000000000004e-19	chr10	63565718	18.504705488310503	chr10:63565718:G:A
chr10:63567180	['C', 'G']	98663	2252.0913043918954	-108.3105863779955	-0.0220317738547275	0.0200549721516094	-1.098569157223165	0.271959	0.271959	chr10	63567180	0.565496564406591	chr10:63567180:C:G
chr10:63567231	['AATT', 'A']	98663	97391.6263053308	-1657.6315132235188	0.0380311020164218	0.0042355420715416	8.979040078942973	2.77786e-19	2.77786e-19	chr10	63567231	18.55628964584088	chr10:63567231:AATT:A
chr10:63567324	['C', 'T']	98663	61857.92796747636	-3966.183171153093	-0.0303076759832885	0.0046080845491467	-6.577065950081221	4.82207e-11	4.82207e-11	chr10	63567324	10.316766489439056	chr10:63567324:C:T
chr10:63568112	['CTAAT', 'C']	98663	9504.444986213608	-221.1634120447856	-0.0216480515517569	0.0100466772427454	-2.154747388484947	0.031184	0.031184	chr10	63568112	1.5060681782264538	chr10:63568112:CTAAT:C
chr10:63568686	['G', 'A']	98663	65737.71579332654	-3996.472979679072	-0.0307964150215376	0.0047359697809075	-6.502662906695396	7.92856e-11	7.92856e-11	chr10	63568686	10.100805682902095	chr10:63568686:G:A
chr10:63568758	['C', 'T']	98663	89978.45459432056	-5089.210562735802	-0.0335191375779339	0.0042614596585643	-7.865647046680257	3.70888e-15	3.70888e-15	chr10	63568758	14.430757217946912	chr10:63568758:C:T
chr10:63568779	['C', 'G']	98663	97779.273881136	-1654.1672000526396	0.0386151260418247	0.0042513089170908	9.083114587741738	1.07391e-19	1.07391e-19	chr10	63568779	18.969032113553748	chr10:63568779:C:G
chr10:63568980	['T', 'A']	98663	89946.87978385831	-5097.155506449197	-0.0336974237917753	0.0042604283617999	-7.9093980534714206	2.61295e-15	2.61295e-15	chr10	63568980	14.582868900617816	chr10:63568980:T:A
chr10:63569582	['C', 'T']	98663	52301.54185209591	-3747.536392977405	-0.0284312669047205	0.0048525064763941	-5.859088914776192	4.66885e-09	4.66885e-09	chr10	63569582	8.330790078782568	chr10:63569582:C:T
chr10:63569758	['A', 'G']	98663	89953.26339321923	-5085.907068793298	-0.0335120501456933	0.0042607352466717	-7.865320937711727	3.71855e-15	3.71855e-15	chr10	63569758	14.429626374569638	chr10:63569758:A:G
chr10:63570435	['T', 'A']	98663	89957.61769536472	-5093.615729203102	-0.0336590141438677	0.0042604290996989	-7.900381242407264	2.80897e-15	2.80897e-15	chr10	63570435	14.551452899069703	chr10:63570435:T:A
chr10:63570448	['T', 'C']	98663	89960.32408458697	-5094.761319453208	-0.0336809939151139	0.0042602876358907	-7.905802798705175	2.68944e-15	2.68944e-15	chr10	63570448	14.570338140156844	chr10:63570448:T:C
chr10:63570645	['A', 'G']	98663	28087.839638708112	-1128.026925691849	-0.0160453136079949	0.0060926130445722	-2.633568468998585	0.0084506	0.0084506	chr10	63570645	2.0731124546670725	chr10:63570645:A:G
chr10:63571751	['G', 'C']	98663	89964.85391789155	-5093.440564513786	-0.0336576131018376	0.0042590414014043	-7.902626419818164	2.75885e-15	2.75885e-15	chr10	63571751	14.559271911678556	chr10:63571751:G:C
chr10:63572099	['A', 'G']	98663	90079.99915855633	-5081.952776666137	-0.0334203975826849	0.0042586732449287	-7.847607848872209	4.28274e-15	4.28274e-15	chr10	63572099	14.368278290299378	chr10:63572099:A:G
chr10:63575555	['T', 'C']	98663	87743.34376869188	-4988.337502087671	-0.032787888708048	0.0042733949287037	-7.672562273104426	1.70131e-14	1.70131e-14	chr10	63575555	13.7692165452805	chr10:63575555:T:C
chr10:63576425	['A', 'G']	98663	87610.64755378035	-4959.589112811588	-0.0323593883354255	0.0042740687701912	-7.571096787471032	3.73287e-14	3.73287e-14	chr10	63576425	13.427957134441694	chr10:63576425:A:G
chr10:63576447	['T', 'C']	98663	99985.2278247471	-1790.2188209242522	0.0366524180032523	0.0042362201380089	8.652151401291194	5.12793e-18	5.12793e-18	chr10	63576447	17.290057911886514	chr10:63576447:T:C
chr10:63576613	['G', 'A']	98663	87604.43082038336	-4960.947271596815	-0.0323641977717628	0.0042741623709668	-7.572056221261766	3.70541e-14	3.70541e-14	chr10	63576613	13.431163730765329	chr10:63576613:G:A
chr10:63577381	['T', 'C']	98663	87619.97063684382	-4965.9078586142	-0.0324645430665236	0.0042747078160167	-7.594564228432984	3.11534e-14	3.11534e-14	chr10	63577381	13.506494548662618	chr10:63577381:T:C
chr10:63578544	['A', 'G']	98663	88023.76868414367	-4963.139296043532	-0.0324231777894599	0.0042874263325768	-7.562387146596859	3.99146e-14	3.99146e-14	chr10	63578544	13.398868218607968	chr10:63578544:A:G
chr10:63580123	['G', 'A']	98663	28477.46495707388	-1179.5026830687498	-0.016057858633764	0.0060728338362318	-2.6442117579373723	0.00818944	0.00818944	chr10	63580123	2.0867457946040435	chr10:63580123:G:A
chr10:63580627	['A', 'G']	98663	187600.70428745187	-6768.451678211464	0.0253634892844299	0.0100200281025193	2.5312792563977657	0.0113663	0.0113663	chr10	63580627	1.9443808854525453	chr10:63580627:A:G
chr10:63581137	['G', 'A']	98663	87548.74702715856	-4967.39177362126	-0.0325726938531258	0.0042748412952537	-7.619626461756767	2.56668e-14	2.56668e-14	chr10	63581137	13.59062827347781	chr10:63581137:G:A
chr10:63583371	['T', 'C']	98663	28613.51023883864	-1207.8466848994824	-0.0165582617386156	0.0060453524754984	-2.739006833054885	0.00616362	0.00616362	chr10	63583371	2.210164144286892	chr10:63583371:T:C
chr10:63584889	['T', 'C']	98663	2886.0148390571994	-115.8260610877635	-0.0151046570138349	0.0178341025834124	-0.8469535791435803	0.397023	0.397023	chr10	63584889	0.4011843333282007	chr10:63584889:T:C
chr10:63586091	['A', 'G']	98663	51601.93722882283	-3671.704590312471	-0.0280776521483426	0.0048773826369862	-5.7567048226694055	8.6025e-09	8.6025e-09	chr10	63586091	8.065375318707032	chr10:63586091:A:G
chr10:63586748	['T', 'C']	98663	6519.7929772632815	-257.6131532658	-0.0194439945263325	0.0119281397247546	-1.6300944635968728	0.103085	0.103085	chr10	63586748	0.9868045247374844	chr10:63586748:T:C
chr10:63586749	['C', 'G']	98663	53079.297702804055	-3424.4748501537474	-0.0275917291802236	0.0048198463363349	-5.7246076440695	1.03973e-08	1.03973e-08	chr10	63586749	7.983079424868465	chr10:63586749:C:G
chr10:63587129	['C', 'T']	98663	14164.00491607201	-348.0010388426308	0.0290864917308101	0.0082300444424524	3.534184041677248	0.000409223	0.000409223	chr10	63587129	3.388039965154468	chr10:63587129:C:T
chr10:63587345	['G', 'A']	98663	43117.55527734977	-3271.107134439734	-0.028212000031679	0.0052050172259479	-5.420154978745785	5.96865e-08	5.96865e-08	chr10	63587345	7.224123887271047	chr10:63587345:G:A
chr10:63588973	['A', 'G']	98663	6521.925442731303	-261.5624749352656	-0.0199734738644935	0.0119265282046746	-1.6747098167817838	0.0939944	0.0939944	chr10	63588973	1.0268980200337643	chr10:63588973:A:G
chr10:63589312	['AC', 'A']	98663	53139.93543936532	-3438.42026789942	-0.0279620339516168	0.0048208490594052	-5.8002301269035685	6.64253e-09	6.64253e-09	chr10	63589312	8.177666475486742	chr10:63589312:AC:A
chr10:63590037	['C', 'T']	98663	27985.79316043476	-1151.4831687549593	-0.0160083305298045	0.0061020275752929	-2.623444475181009	0.0087059	0.0087059	chr10	63590037	2.0601863256575563	chr10:63590037:C:T
chr10:63590623	['A', 'G']	98663	99913.34216716004	-1780.5298678031409	0.0370259904138373	0.0042366166933998	8.739518604909275	2.37682e-18	2.37682e-18	chr10	63590623	17.624003706772765	chr10:63590623:A:G
chr10:63591002	['A', 'G']	98663	6518.651746791298	-262.7836589918126	-0.0201759173672174	0.0119314358019633	-1.6909882181905895	0.0908422	0.0908422	chr10	63591002	1.0417123566595827	chr10:63591002:A:G
chr10:63591774	['A', 'T']	98663	6517.396342884946	-261.39169219738994	-0.0199973774968469	0.0119297350507338	-1.6762633379369811	0.0936898	0.0936898	chr10	63591774	1.0283076881393596	chr10:63591774:A:T
chr10:63591821	['G', 'A']	98663	143972.34773485252	-3156.18800395596	0.028136364424005	0.0048124631817678	5.846562012276834	5.03411e-09	5.03411e-09	chr10	63591821	8.298077298944376	chr10:63591821:G:A
chr10:63593555	['C', 'G']	98663	6304.063894913948	-308.4443112592931	-0.02203169412256	0.0121040597827653	-1.8201904582403257	0.068733	0.068733	chr10	63593555	1.1628346999580763	chr10:63593555:C:G
chr10:63593995	['A', 'T']	98663	100131.53583704255	-1725.1865020497314	0.0373340431140498	0.0042355863028137	8.814374314424612	1.2225700000000005e-18	1.2225700000000005e-18	chr10	63593995	17.912726265338573	chr10:63593995:A:T
chr10:63594320	['A', 'G']	98663	144147.2201169875	-3176.690685923707	0.0277792309119479	0.0048165516554023	5.767452090084005	8.07183e-09	8.07183e-09	chr10	63594320	8.093027993307244	chr10:63594320:A:G
chr10:63596349	['C', 'T']	98663	137264.73358427026	-2820.93691655467	0.0295364664922744	0.0046479399011059	6.354743632818119	2.09681e-10	2.09681e-10	chr10	63596349	9.67844092084128	chr10:63596349:C:T
chr10:63596549	['A', 'G']	98663	28989.63944564414	-1153.986712845009	-0.0164425733914007	0.0060128074664524	-2.7345916999903217	0.00624688	0.00624688	chr10	63596549	2.204336836592538	chr10:63596549:A:G
chr10:63597038	['G', 'A']	98663	143524.63921779324	-3130.675343904152	0.0278995579418861	0.0047985679089275	5.814142567406454	6.11325e-09	6.11325e-09	chr10	63597038	8.213727843470746	chr10:63597038:G:A
chr10:63597129	['G', 'A']	98663	137216.47062818683	-2820.507326429258	0.0294903290810301	0.0046471190228036	6.345937974973269	2.22029e-10	2.22029e-10	chr10	63597129	9.653590297092467	chr10:63597129:G:A
chr10:63597678	['G', 'A']	98663	100350.37625328211	-1701.173279499526	0.037237559333344	0.0042354155065623	8.791949520808114	1.49286e-18	1.49286e-18	chr10	63597678	17.825980918382367	chr10:63597678:G:A
chr10:63597781	['C', 'T']	98663	36901.19667575983	-1103.0012978856826	-0.0212652869967663	0.0055373550936095	-3.8403329093537306	0.000122944	0.000122944	chr10	63597781	3.9102926611544193	chr10:63597781:C:T
chr10:63598703	['G', 'A']	98663	137340.69007295874	-2821.369073631258	0.0297321001234163	0.0046559563218251	6.385820241492612	1.71236e-10	1.71236e-10	chr10	63598703	9.766404925653292	chr10:63598703:G:A
chr10:63599941	['C', 'T']	98663	28988.170008718407	-1158.934540206851	-0.0164838067718591	0.0060130827983227	-2.741323764318868	0.00612032	0.00612032	chr10	63599941	2.2132258702398926	chr10:63599941:C:T
chr10:63600224	['A', 'G']	98663	6292.571592280463	-312.9569723143014	-0.0232814675446074	0.0121186570786393	-1.921126028530339	0.0547187	0.0547187	chr10	63600224	1.2618642290791149	chr10:63600224:A:G
chr10:63600329	['C', 'T']	98663	52048.87285359304	-3697.716351301928	-0.0278850268400011	0.0048622668549387	-5.73498486856552	9.78048e-09	9.78048e-09	chr10	63600329	8.009639830668855	chr10:63600329:C:T
chr10:63600984	['C', 'T']	98663	6302.803463036228	-318.02192988390584	-0.0238225264370462	0.0121253466313084	-1.9646882816145463	0.0494531	0.0494531	chr10	63600984	1.305806479179122	chr10:63600984:C:T
chr10:63601603	['G', 'A']	98663	6304.153228260201	-312.59537257104523	-0.023099069275484	0.0121104713548669	-1.9073633551183795	0.0564765	0.0564765	chr10	63601603	1.2481322255147844	chr10:63601603:G:A
chr10:63603406	['C', 'T']	98663	57096.179977673855	-3688.710175396879	-0.0264320270569267	0.0047198381529051	-5.600197761157816	2.14675e-08	2.14675e-08	chr10	63603406	7.668218528429241	chr10:63603406:C:T
chr10:63604487	['A', 'G']	98663	49835.58685603065	-3474.1342661858325	-0.0258564402483088	0.004926151033459	-5.248811916786294	1.53399e-07	1.53399e-07	chr10	63604487	6.814177471520659	chr10:63604487:A:G
chr10:63604779	['T', 'G']	98663	50424.599712125215	-3406.6239956955965	-0.0256356342265972	0.004902156961679	-5.229460098278242	1.70352e-07	1.70352e-07	chr10	63604779	6.76865276327682	chr10:63604779:T:G
chr10:63605012	['C', 'T']	98663	49663.06721206776	-3446.619036407996	-0.0252167371555509	0.0049305177455169	-5.11441971352381	3.15294e-07	3.15294e-07	chr10	63605012	6.501284293735714	chr10:63605012:C:T
chr10:63605625	['C', 'T']	98663	100230.33360029195	-1591.1557868448938	0.0307635039038695	0.0042424091465748	7.251423151561654	4.15424e-13	4.15424e-13	chr10	63605625	12.381508416884987	chr10:63605625:C:T
chr10:63606219	['T', 'TAAG']	98663	127665.9973237638	-3339.6759403499814	0.0265419127121148	0.0044352901143627	5.984256278110101	2.18127e-09	2.18127e-09	chr10	63606219	8.661290573645253	chr10:63606219:T:TAAG
chr10:63607136	['T', 'A']	98663	111482.0394202017	-1807.755642757931	0.0274518788540156	0.0042849559883503	6.40657195281586	1.49495e-10	1.49495e-10	chr10	63607136	9.825373332481508	chr10:63607136:T:A
chr10:63607245	['G', 'T']	98663	5591.226679775794	-255.7744605680396	-0.0185258454596558	0.0128113970133308	-1.446044130892113	0.148168	0.148168	chr10	63607245	0.8292455812691975	chr10:63607245:G:T
chr10:63608901	['A', 'G']	98663	9549.58073932919	-301.09586145867087	-0.0203195402611413	0.009938233505067	-2.044582696792272	0.0408987	0.0408987	chr10	63608901	1.3882904961931288	chr10:63608901:A:G
chr10:63609321	['G', 'T']	98663	5558.464785019818	-251.50287572034705	-0.0162036461371901	0.0128483034199466	-1.261150644374918	0.207258	0.207258	chr10	63609321	0.6834886970199053	chr10:63609321:G:T
chr10:63611829	['C', 'G']	98663	5425.454170132472	-277.27095244553084	-0.0189549605326471	0.0130083120099622	-1.4571422116974686	0.14508	0.14508	chr10	63611829	0.8383924530916034	chr10:63611829:C:G
chr10:63613158	['T', 'C']	98663	5391.010471522955	-271.49400036390506	-0.0170175621245954	0.0130488520339719	-1.3041424701798403	0.192188	0.192188	chr10	63613158	0.7162737326741362	chr10:63613158:T:C
chr10:63614317	['A', 'G']	98663	58049.002057863465	-3272.2177784665787	-0.025215936169482	0.0046652785910307	-5.4050225892107004	6.495e-08	6.495e-08	chr10	63614317	7.187420844590953	chr10:63614317:A:G
chr10:63614349	['C', 'T']	98663	46817.33745957402	-3154.015916184364	-0.0228994878486149	0.005028052820135	-4.554345124799208	5.26118e-06	5.26118e-06	chr10	63614349	5.278916839493571	chr10:63614349:C:T
chr10:63615521	['A', 'G']	98663	5272.804569742021	-267.9669740438492	-0.0166817541017016	0.0132159741943606	-1.2622417278039069	0.206865	0.206865	chr10	63615521	0.6843129824743467	chr10:63615521:A:G
chr10:63616101	['G', 'T']	98663	5401.547474481264	-270.526732362111	-0.0175984866072979	0.0130289838597955	-1.3507182752450002	0.176789	0.176789	chr10	63616101	0.7525447607478344	chr10:63616101:G:T
chr10:63616102	['C', 'T']	98663	5404.164321913644	-270.9707110687994	-0.0174723302273216	0.0130256820618649	-1.3413754569117773	0.179802	0.179802	chr10	63616102	0.7452054817677902	chr10:63616102:C:T
chr10:63616635	['G', 'A']	98663	57998.34470104012	-3266.8307376689586	-0.0251319748496302	0.0046665727752725	-5.38553153672018	7.23955e-08	7.23955e-08	chr10	63616635	7.140288428083327	chr10:63616635:G:A
chr10:63616713	['G', 'A']	98663	46789.38162390132	-3137.9571122081425	-0.0226047091192557	0.005028775891936	-4.495071883299468	6.96254e-06	6.96254e-06	chr10	63616713	5.157232296776294	chr10:63616713:G:A
chr10:63618935	['C', 'T']	98663	5417.10981036073	-269.3797304877817	-0.0173431029832169	0.0130116772957956	-1.332887573904164	0.182572	0.182572	chr10	63618935	0.7385658268998496	chr10:63618935:C:T
chr10:63619286	['G', 'A']	98663	5156.2090432702535	-259.0939170634263	-0.0124092683428506	0.0133324956079296	-0.9307536044092184	0.351983	0.351983	chr10	63619286	0.4534783114777807	chr10:63619286:G:A
chr10:63619544	['G', 'A']	98663	46798.9096107056	-3152.009481169198	-0.0229205842485341	0.0050278831187218	-4.558694724463022	5.15342e-06	5.15342e-06	chr10	63619544	5.28790446141059	chr10:63619544:G:A
chr10:63620213	['G', 'A']	98663	5418.164747618083	-265.1217230403165	-0.0166193979475007	0.0130099657531222	-1.2774359489387768	0.201451	0.201451	chr10	63620213	0.6958305724384032	chr10:63620213:G:A
chr10:63620991	['T', 'G']	98663	4843.245443856555	-68.47771072048108	0.0367135689114334	0.0137285479427583	2.6742499690798964	0.00749089	0.00749089	chr10	63620991	2.125466580280981	chr10:63620991:T:G
chr10:63621980	['A', 'G']	98663	110062.54188420634	-1992.6522332915144	0.0278918711433396	0.0042748459603537	6.524649403046945	6.84891e-11	6.84891e-11	chr10	63621980	10.164378540719609	chr10:63621980:A:G
chr10:63622568	['C', 'T']	98663	109890.9346146828	-1969.3895840286225	0.0282643177002896	0.0042738317434615	6.613343574774694	3.77643e-11	3.77643e-11	chr10	63622568	10.422918560985478	chr10:63622568:C:T
chr10:63623072	['T', 'C']	98663	5416.219584629886	-275.2394955565322	-0.0183453414203732	0.0130127834533326	-1.4097937990103775	0.158604	0.158604	chr10	63623072	0.7996858639539662	chr10:63623072:T:C
chr10:63623773	['G', 'A']	98663	5222.2041052503455	-271.75550135841337	-0.0176621507418898	0.0132628068967809	-1.331705338043995	0.18296	0.18296	chr10	63623773	0.7376438484013079	chr10:63623773:G:A
chr10:63624475	['AT', 'A']	98663	4680.0832775512645	-102.64449852879429	0.0353231140691092	0.0139642115988165	2.529545890875987	0.0114226	0.0114226	chr10	63624475	1.94223503119232	chr10:63624475:AT:A
chr10:63624684	['T', 'C']	98663	5417.549096327532	-273.99503647792807	-0.018438260110532	0.0130145584711255	-1.4167411173755602	0.156562	0.156562	chr10	63624684	0.8053136394232803	chr10:63624684:T:C
chr10:63624727	['A', 'G']	98663	9381.045898714672	-322.5198128941716	-0.0207787137603001	0.0100268166592266	-2.0723141218683487	0.0382387	0.0382387	chr10	63624727	1.4174968808421566	chr10:63624727:A:G
chr10:63624783	['A', 'G']	98663	5420.384568602011	-271.56612341152	-0.0180049618893304	0.0130088864391611	-1.3840509695840977	0.166346	0.166346	chr10	63624783	0.7789876378298071	chr10:63624783:A:G
chr10:63624807	['A', 'G']	98663	110096.43355771372	-1992.7450432896007	0.0279881423877475	0.0042745992546027	6.547547669553039	5.87752e-11	5.87752e-11	chr10	63624807	10.230805884385097	chr10:63624807:A:G
chr10:63626516	['A', 'T']	98663	5254.319531305431	-269.68606107130535	-0.0169769721191712	0.0132110657876293	-1.2850569660373845	0.198775	0.198775	chr10	63626516	0.7016382378702248	chr10:63626516:A:T
chr10:63627394	['A', 'G']	98663	47122.76123897395	-3190.593562264472	-0.0237748900237413	0.0050160182531024	-4.739793362800583	2.14234e-06	2.14234e-06	chr10	63627394	5.669111603342618	chr10:63627394:A:G
chr10:63629449	['G', 'C']	98663	47608.342814280215	-3152.080879729102	-0.0242158738963929	0.0049938810273297	-4.849109092480971	1.24206e-06	1.24206e-06	chr10	63629449	5.905857424256442	chr10:63629449:G:C
chr10:63630123	['T', 'G']	98663	9364.37965112154	-312.15268178361714	-0.0199778864464043	0.0100377350083123	-1.990278327716399	0.046563	0.046563	chr10	63630123	1.3319590463677646	chr10:63630123:T:G
chr10:63630874	['T', 'C']	98663	117189.50220465254	-2542.529896427244	0.0246595486748067	0.0043210008482574	5.706906696107509	1.15376e-08	1.15376e-08	chr10	63630874	7.937884521783151	chr10:63630874:T:C
chr10:63632046	['A', 'G']	98663	5415.274432889375	-255.32090226813247	-0.0123938211702363	0.0130141213602959	-0.9523363757808464	0.340929	0.340929	chr10	63632046	0.4673360553733279	chr10:63632046:A:G
chr10:63632093	['C', 'T']	98663	173219.75567087633	-5295.063809105284	0.0232092323660463	0.0064964895068104	3.572580597831412	0.000353649	0.000353649	chr10	63632093	3.451427565618	chr10:63632093:C:T
chr10:63632270	['A', 'G']	98663	173229.26730184472	-5289.1004889579945	0.0234774448746307	0.0064967852505264	3.6137018493459054	0.000302006	0.000302006	chr10	63632270	3.5199844287613704	chr10:63632270:A:G
chr10:63632296	['T', 'C']	98663	48939.96031544911	-2949.275087193022	-0.0237423798891229	0.0049417711125973	-4.804427268717441	1.55423e-06	1.55423e-06	chr10	63632296	5.808484712472287	chr10:63632296:T:C
chr10:63632500	['C', 'T']	98663	53195.54829749922	-3012.67503884949	-0.017086618602387	0.0048224062077537	-3.543172820015513	0.000395526	0.000395526	chr10	63632500	3.402824962772142	chr10:63632500:C:T
chr10:63632720	['A', 'G']	98663	173242.8503842021	-5289.797783259041	0.0235309194587249	0.0064993356328663	3.620511508858204	0.000294168	0.000294168	chr10	63632720	3.531404572190691	chr10:63632720:A:G
chr10:63633853	['A', 'G']	98663	63213.14301936534	-3336.3808874899764	-0.0205823011319395	0.0045654704517532	-4.508254154626118	6.54383e-06	6.54383e-06	chr10	63633853	5.184167991583206	chr10:63633853:A:G
chr10:63634690	['G', 'A']	98663	173264.04895849177	-5288.185264096564	0.0232091510883782	0.0065016455978659	3.569734883118857	0.000357512	0.000357512	chr10	63634690	3.446709376390681	chr10:63634690:G:A
chr10:63634693	['A', 'G']	98663	158075.03257035115	-5032.745386725957	0.0155673120315847	0.0053449756477511	2.912513182007578	0.00358613	0.00358613	chr10	63634693	2.445373970975925	chr10:63634693:A:G
chr10:63635317	['G', 'GTC']	98663	47774.20010340215	-3180.9637951573272	-0.0215628842568164	0.0049909526543628	-4.32039447177826	1.55903e-05	1.55903e-05	chr10	63635317	4.807145527717443	chr10:63635317:G:GTC
chr10:63635373	['A', 'C']	98663	108906.38790551508	-1959.784380605147	0.0269460891152457	0.0042678838904048	6.313688424332922	2.73616e-10	2.73616e-10	chr10	63635373	9.56285851035638	chr10:63635373:A:C
chr10:63636244	['G', 'A']	98663	162793.24982258363	-5128.852092492159	0.022799061395443	0.0056162136043757	4.059507526152404	4.92142e-05	4.92142e-05	chr10	63636244	4.3079095701622405	chr10:63636244:G:A
chr10:63636266	['G', 'A']	98663	162776.04691523226	-5132.935827548571	0.0227328498871139	0.0056156825326764	4.048100966327154	5.16742e-05	5.16742e-05	chr10	63636266	4.286726238228007	chr10:63636266:G:A
chr10:63636289	['C', 'T']	98663	5654.687757853442	-219.12701417817144	-0.0114907806270334	0.012749072680503	-0.9013032488712762	0.367429	0.367429	chr10	63636289	0.4348265691980421	chr10:63636289:C:T
chr10:63636804	['T', 'C']	98663	109074.11043865248	-1986.065970649153	0.0266368002896446	0.004267898660532	6.241197930956532	4.3599e-10	4.3599e-10	chr10	63636804	9.36052347172826	chr10:63636804:T:C
chr10:63637123	['T', 'A']	98663	5644.629323277784	-217.2014065326051	-0.0112277347321219	0.012758935126522	-0.8799899537683815	0.378867	0.378867	chr10	63637123	0.4215132209114516	chr10:63637123:T:A
chr10:63637918	['A', 'G']	98663	5463.332242010196	-261.05946642898857	-0.0146659049239507	0.0129558739951632	-1.1319888514990182	0.257642	0.257642	chr10	63637918	0.5889833382011425	chr10:63637918:A:G
chr10:63638560	['A', 'C']	98663	176031.05748373104	-5468.289763518168	0.0236833827605913	0.0068503930249781	3.457229778530386	0.000545989	0.000545989	chr10	63638560	3.2628161069059294	chr10:63638560:A:C
chr10:63638706	['A', 'G']	98663	176020.56811708782	-5472.835918013479	0.0234988099032163	0.0068480379043504	3.431466097506234	0.000600574	0.000600574	chr10	63638706	3.221433473170912	chr10:63638706:A:G
chr10:63639087	['GA', 'G']	98663	162783.79052662532	-5147.902709078559	0.0221706985173565	0.0056171154747465	3.946989983921766	7.91947e-05	7.91947e-05	chr10	63639087	4.101303882018758	chr10:63639087:GA:G
chr10:63639618	['T', 'A']	98663	5835.414014352901	-183.257441855784	-0.0094256247550719	0.0125725371207954	-0.7496994969680094	0.453437	0.453437	chr10	63639618	0.3434830447736616	chr10:63639618:T:A
chr10:63640091	['T', 'C']	98663	158115.84653048802	-5034.888060644428	0.0152087346957244	0.0053444039449583	2.8457307591937857	0.00443188	0.00443188	chr10	63640091	2.353412007314684	chr10:63640091:T:C
chr10:63642261	['T', 'C']	98663	108758.6393593924	-2461.43886135456	0.0151903444930156	0.0043538435968086	3.4889504308675905	0.000485132	0.000485132	chr10	63642261	3.31414007774445	chr10:63642261:T:C
chr10:63642826	['A', 'G']	98663	6187.438990025947	-63.831065989394105	-0.0058485998054612	0.0122626047257416	-0.4769459618301055	0.633402	0.633402	chr10	63642826	0.1983205696543618	chr10:63642826:A:G
chr10:63643614	['G', 'C']	98663	107716.37640905038	-2376.311003970788	0.0116828926618292	0.004290337350249	2.723070870208131	0.00646896	0.00646896	chr10	63643614	2.1891655342564795	chr10:63643614:G:C
chr10:63643639	['C', 'A']	98663	6055.184117170078	-51.8453191397392	-0.0049815827040243	0.012392173458823	-0.401994268445101	0.687689	0.687689	chr10	63643639	0.1626079224043903	chr10:63643639:C:A
chr10:63645361	['C', 'T']	98663	115572.91364069495	-2201.371208059985	0.0140143946395704	0.0043426381668847	3.2271614859461946	0.00125066	0.00125066	chr10	63645361	2.9028607400213744	chr10:63645361:C:T
chr10:63646401	['A', 'C']	98663	119570.45006183985	-2536.804514323861	0.0118457431012196	0.0043716054244678	2.7097008881265814	0.00673555	0.00673555	chr10	63646401	2.1716269356184283	chr10:63646401:A:C
chr10:63646841	['A', 'T']	98663	4653.377314885205	-197.1092566879347	-0.0034917128758699	0.014030809966342	-0.2488603925394233	0.803469	0.803469	chr10	63646841	0.0950308748292708	chr10:63646841:A:T
chr10:63647856	['T', 'C']	98663	119661.40527334835	-2583.1472046846866	0.0109375863890765	0.004372856474417	2.5012452279341377	0.0123774	0.0123774	chr10	63647856	1.9073705737521744	chr10:63647856:T:C
chr10:63648325	['G', 'A']	98663	97471.9134955818	-2154.899121071081	0.0171081802909943	0.0042623230264787	4.013815983611131	5.9789e-05	5.9789e-05	chr10	63648325	4.223378710304783	chr10:63648325:G:A
chr10:63648343	['T', 'C']	98663	5375.393754311914	-182.73597860869944	-0.0029183079983956	0.0130649540307626	-0.2233691746273438	0.823249	0.823249	chr10	63648343	0.0844687881529458	chr10:63648343:T:C
chr10:63648407	['C', 'T']	98663	98996.35476572158	-2003.2491772708177	0.016448610030862	0.0042603060814602	3.8608986575969646	0.000113043	0.000113043	chr10	63648407	3.946756325450393	chr10:63648407:C:T
chr10:63649216	['T', 'C']	98663	122178.27111444336	-2693.934128251069	0.0152628211456768	0.0046877280833517	3.2559100857155525	0.00113068	0.00113068	chr10	63649216	2.9466602897679905	chr10:63649216:T:C
chr10:63649422	['A', 'G']	98663	16334.13219847514	-281.8087696500669	-0.0092101783852624	0.007773765515195	-1.1847769742037708	0.236108	0.236108	chr10	63649422	0.6268892975591632	chr10:63649422:A:G
chr10:63649445	['G', 'A']	98663	116029.20115024122	-2324.1145919493674	0.0130529803212255	0.0043474660197112	3.002434121864062	0.00267897	0.00267897	chr10	63649445	2.5720321497390874	chr10:63649445:G:A
chr10:63649563	['T', 'C']	98663	4718.195533161663	-153.25103324655367	0.0044745351175837	0.0139282565073212	0.3212559386188602	0.748017	0.748017	chr10	63649563	0.1260885319185656	chr10:63649563:T:C
chr10:63650225	['A', 'G']	98663	4897.397101008566	-153.96985853663853	-0.0001196039103424	0.013685894417752	-0.0087392103644511	0.993027	0.993027	chr10	63650225	0.0030389430538655	chr10:63650225:A:G
chr10:63650593	['G', 'C']	98663	4575.159289523308	-141.46103111728638	0.0063482937475148	0.0141369901180507	0.4490555411373638	0.653393	0.653393	chr10	63650593	0.184825522565904	chr10:63650593:G:C
chr10:63650645	['T', 'G']	98663	105530.66368818222	-2045.9050922473964	0.01309953089077	0.0042930996889725	3.05129902397055	0.00227914	0.00227914	chr10	63650645	2.642228996732736	chr10:63650645:T:G
chr10:63650679	['T', 'C']	98663	116128.42552565946	-2316.898141252832	0.0132161305048899	0.0043457363256808	3.0411717403999186	0.00235721	0.00235721	chr10	63650679	2.6276017251640225	chr10:63650679:T:C
chr10:63651311	['T', 'G']	98663	105501.07922297806	-2041.6805165585968	0.0131616864783573	0.0042913692911532	3.067013250407112	0.00216268	0.00216268	chr10	63651311	2.665007736000267	chr10:63651311:T:G
chr10:63651611	['C', 'T']	98663	5585.885544090103	-182.62256044050525	-0.0037472626119608	0.0129007047238084	-0.2904696055127322	0.771458	0.771458	chr10	63651611	0.112687712977055	chr10:63651611:C:T
chr10:63651633	['C', 'G']	98663	105491.02087729276	-2026.9091792795448	0.01345613510595	0.0042928987444503	3.1345102474977686	0.00172192	0.00172192	chr10	63651633	2.7639870296336	chr10:63651633:C:G
chr10:63651677	['G', 'T']	98663	105547.7225232906	-2053.7906881774784	0.0130148635641942	0.0042949456201699	3.030274353899596	0.00244395	0.00244395	chr10	63651677	2.6119076834320287	chr10:63651677:G:T
chr10:63653080	['T', 'C']	98663	5377.315016974612	-205.54010012670545	-0.0042744065215207	0.0130518935302842	-0.3274932109737794	0.743296	0.743296	chr10	63653080	0.1288382043188074	chr10:63653080:T:C
chr10:63653147	['T', 'G']	98663	2009.0203624495755	-110.69073987836543	-0.0216983852957536	0.0211980619360983	-1.0236023161534056	0.306026	0.306026	chr10	63653147	0.5142416742476822	chr10:63653147:T:G
chr10:63653289	['A', 'G']	98663	110228.52389254943	-2184.680511166299	0.0135344928828576	0.0043075251355451	3.142057784218786	0.00167815	0.00167815	chr10	63653289	2.7751692227321274	chr10:63653289:A:G
chr10:63654330	['C', 'T']	98663	99965.23757919816	-2050.7106485439017	0.0152455144707587	0.0042596065614043	3.5790898175658072	0.000344958	0.000344958	chr10	63654330	3.462233778777779	chr10:63654330:C:T
chr10:63654530	['A', 'G']	98663	116134.30204764318	-2314.26115674066	0.0133396334240383	0.0043455778853712	3.0697029890878653	0.0021433	0.0021433	chr10	63654530	2.668917036038972	chr10:63654530:A:G
chr10:63654910	['C', 'T']	98663	5497.50147991972	-168.62766117676298	-0.0019552826671874	0.0129026880877983	-0.1515407218931764	0.87955	0.87955	chr10	63654910	0.0557394670571483	chr10:63654910:C:T
chr10:63656172	['A', 'G']	98663	116130.00963039552	-2311.733931746463	0.0133354960773561	0.0043456797855947	3.0686789490475563	0.00215066	0.00215066	chr10	63656172	2.6674282422369453	chr10:63656172:A:G
chr10:63657195	['A', 'G']	98663	4574.530051708403	-141.72268140870867	0.0061536471051544	0.0141382297741726	0.4352487690075459	0.663383	0.663383	chr10	63657195	0.1782356620007252	chr10:63657195:A:G
chr10:63657311	['C', 'T']	98663	105547.07003721406	-2188.992780554879	0.0155062779465996	0.0042640542523715	3.636510473096211	0.000276497	0.000276497	chr10	63657311	3.558309576440707	chr10:63657311:C:T
chr10:63657480	['T', 'A']	98663	116133.30191586415	-2311.294028967709	0.0133804664375107	0.004345653132774	3.0790461246430123	0.00207722	0.00207722	chr10	63657480	2.682517504559639	chr10:63657480:T:A
chr10:63657760	['T', 'C']	98663	5946.783558033453	-120.07033379611757	-0.0027202243579707	0.0124570541681484	-0.2183681889195035	0.827143	0.827143	chr10	63657760	0.0824194012791445	chr10:63657760:T:C
chr10:63658557	['C', 'T']	98663	113292.96564378624	-2085.375189324712	0.0148670158352577	0.0043314102634379	3.432373045045447	0.000598569	0.000598569	chr10	63658557	3.22288577910552	chr10:63658557:C:T
chr10:63658606	['G', 'T']	98663	4666.094586513415	-141.86087378523632	0.0034626949190029	0.0140045444122933	0.2472550921373333	0.804711	0.804711	chr10	63658606	0.0943600620424381	chr10:63658606:G:T
chr10:63658983	['C', 'T']	98663	10042.850103918485	-166.50120088316137	-0.0117424478817848	0.0097056760899487	-1.2098536745879411	0.226338	0.226338	chr10	63658983	0.6452425260060741	chr10:63658983:C:T
chr10:63659614	['A', 'G']	98663	4565.462733013696	-141.08738201420482	0.0063108801199997	0.0141497183677193	0.4460074720919646	0.655593	0.655593	chr10	63659614	0.1833656921936727	chr10:63659614:A:G
chr10:63660192	['T', 'C']	98663	116158.91587240426	-2311.8412198445208	0.0134065840356388	0.0043463685576827	3.084548366691344	0.00203918	0.00203918	chr10	63660192	2.690544437019092	chr10:63660192:T:C
chr10:63660392	['G', 'A']	98663	5959.280945644721	-110.29163852877456	-0.0015018365256633	0.0124691784881412	-0.1204439031081039	0.904132	0.904132	chr10	63660392	0.043768159473033	chr10:63660392:G:A
chr10:63660885	['T', 'C']	98663	116151.67221259043	-2309.573401881269	0.0134163388363264	0.0043459930031749	3.0870594652419365	0.00202203	0.00202203	chr10	63660885	2.6942124052545107	chr10:63660885:T:C
chr10:63661780	['T', 'C']	98663	9298.942495413216	-254.6732980684625	-0.0093784616673407	0.0100800734483786	-0.9303961638145845	0.352168	0.352168	chr10	63661780	0.4532501090581272	chr10:63661780:T:C
chr10:63661944	['G', 'A']	98663	116150.0765308191	-2309.3057715894	0.0134441901847055	0.0043459278503603	3.0935143535783447	0.00197856	0.00197856	chr10	63661944	2.703650775181219	chr10:63661944:G:A
chr10:63662084	['A', 'G']	98663	5416.097898482404	-193.84127801239904	-0.0033130814142102	0.0129930413174945	-0.2549889077739931	0.798732	0.798732	chr10	63662084	0.0975989158617222	chr10:63662084:A:G
chr10:63662738	['C', 'A']	98663	116373.1829154308	-2350.510224762305	0.0129011256893973	0.0043580408704242	2.960303969829778	0.00307409	0.00307409	chr10	63662738	2.5122834218293777	chr10:63662738:C:A
chr10:63662864	['T', 'C']	98663	106383.15498345936	-2105.7986536109493	0.0150839217037383	0.0042712623238641	3.531490355781308	0.000413413	0.000413413	chr10	63662864	3.3836158708642805	chr10:63662864:T:C
chr10:63663380	['T', 'TACTC']	98663	5373.812643899672	-209.68459030354964	-0.0049331071666381	0.0130425032746264	-0.3782331553050315	0.705258	0.705258	chr10	63663380	0.1516519787831601	chr10:63663380:T:TACTC
chr10:63663493	['A', 'G']	98663	4570.787563611297	-142.5801992288317	0.0060368662590988	0.0141425782953173	0.4268575455649174	0.669484	0.669484	chr10	63663493	0.174259797732993	chr10:63663493:A:G
chr10:63664045	['C', 'T']	98663	100043.37775254477	-2044.788974883803	0.0152158330340287	0.0042593061267341	3.5723736639929484	0.000353929	0.000353929	chr10	63664045	3.4510838509709068	chr10:63664045:C:T
chr10:63664899	['A', 'G']	98663	110265.82241304147	-2190.7312711706413	0.0135416399186659	0.0043082952229252	3.14315505738982	0.00167187	0.00167187	chr10	63664899	2.7767974951252383	chr10:63664899:A:G
chr10:63664998	['G', 'A']	98663	4791.339938777165	-127.45278668876898	0.0070248126265498	0.0138231163893893	0.5081931185895358	0.611319	0.611319	chr10	63664998	0.2137321059819789	chr10:63664998:G:A
chr10:63664999	['G', 'A']	98663	4678.284500846366	-128.54101395980817	0.0100282849334769	0.0139791403131711	0.7173749392892402	0.473144	0.473144	chr10	63664999	0.3250066628821935	chr10:63664999:G:A
chr10:63666417	['G', 'A']	98663	5980.212250235695	-116.79574070107142	-0.0034727232377262	0.0124293723251583	-0.2793965090817257	0.779941	0.779941	chr10	63666417	0.1079382490320456	chr10:63666417:G:A
chr10:63668543	['T', 'G']	98663	9896.623358049224	-188.6532213362905	-0.0080037676793702	0.0097846126259045	-0.8179953550925948	0.413362	0.413362	chr10	63668543	0.3836694501781327	chr10:63668543:T:G
chr10:63668645	['T', 'C']	98663	116256.31100565806	-2308.5866689501045	0.0134034227881592	0.0043483128391929	3.082442152586028	0.00205366	0.00205366	chr10	63668645	2.6874714557466937	chr10:63668645:T:C
chr10:63668769	['C', 'G']	98663	116242.85089257656	-2305.5578577112783	0.0134391992122106	0.0043474967380344	3.091249981773789	0.00199371	0.00199371	chr10	63668769	2.700338012804281	chr10:63668769:C:G
chr10:63669705	['T', 'C']	98663	5853.415291518002	-150.91642821801827	-0.0051590048388853	0.0125429864344458	-0.4113059410410864	0.680849	0.680849	chr10	63669705	0.1669491960729549	chr10:63669705:T:C
chr10:63669967	['C', 'A']	98663	116240.02858706893	-2308.5931650297603	0.0134192473662264	0.0043475830543343	3.086599427433176	0.00202516	0.00202516	chr10	63669967	2.69354065917915	chr10:63669967:C:A
chr10:63671056	['C', 'T']	98663	9916.402031238911	-180.27860671820915	-0.0072968234568802	0.009769978568834	-0.746861766939473	0.455149	0.455149	chr10	63671056	0.3418464071126402	chr10:63671056:C:T
chr10:63671542	['A', 'C']	98663	5853.355960550188	-150.7735381090321	-0.0050899958351376	0.0125429786945473	-0.4058043913723911	0.684887	0.684887	chr10	63671542	0.1643810771567934	chr10:63671542:A:C
chr10:63672006	['A', 'C']	98663	110258.88048293412	-2187.031420013409	0.0136897219298081	0.0043081044669819	3.1776671236104925	0.00148511	0.00148511	chr10	63672006	2.828241377576568	chr10:63672006:A:C
chr10:63672083	['A', 'G']	98663	5845.592480715234	-149.68504105546336	-0.0051643968148599	0.0125507266984582	-0.4114818957450742	0.68072	0.68072	chr10	63672083	0.1670314893512731	chr10:63672083:A:G
chr10:63672394	['G', 'A']	98663	5502.167301844719	-178.37346143201296	-0.0028292069019396	0.0128970545089543	-0.2193684534693852	0.826363	0.826363	chr10	63672394	0.0828291363765814	chr10:63672394:G:A
chr10:63672559	['T', 'C']	98663	116083.06090835368	-2342.026558839825	0.0131756501200078	0.0043448677639386	3.032462858677208	0.0024263	0.0024263	chr10	63672559	2.615055501783756	chr10:63672559:T:C
chr10:63672628	['C', 'T']	98663	5458.165963916481	-190.01495304357672	-0.0037042018375248	0.0129467102621558	-0.2861114339101614	0.774793	0.774793	chr10	63672628	0.1108143116430484	chr10:63672628:C:T
chr10:63672984	['C', 'T']	98663	5853.186500816075	-150.74583665568778	-0.0050204876553226	0.0125505756392701	-0.4000205089887465	0.689142	0.689142	chr10	63672984	0.1616912810497638	chr10:63672984:C:T
chr10:63673322	['A', 'G']	98663	116974.9808558102	-2338.432498704735	0.01394086230955	0.0044024288360368	3.16662979204452	0.00154263	0.00154263	chr10	63673322	2.8117382270330262	chr10:63673322:A:G
chr10:63673436	['C', 'T']	98663	116995.63512348486	-2337.1167444835323	0.0139803357622559	0.0044025234254255	3.175527853302616	0.0014961	0.0014961	chr10	63673436	2.8250393770619744	chr10:63673436:C:T
chr10:63673521	['T', 'C']	98663	116979.62408844254	-2340.707059023982	0.0138592614371501	0.0044024379869399	3.14808782730485	0.00164391	0.00164391	chr10	63673521	2.7841219626921343	chr10:63673521:T:C
chr10:63673700	['C', 'T']	98663	116959.5703709712	-2348.189243351138	0.0136669418320718	0.0044018893774751	3.104789934523742	0.00190468	0.00190468	chr10	63673700	2.720177978470196	chr10:63673700:C:T
chr10:63674293	['T', 'C']	98663	5841.947378024675	-152.02012676317554	-0.0053510325995658	0.0125614168835188	-0.4259895718122853	0.670116	0.670116	chr10	63674293	0.1738500125240845	chr10:63674293:T:C
chr10:63674844	['T', 'G']	98663	6003.825555341517	-119.97630892544164	-0.003777276822794	0.0124037460350246	-0.3045271010973712	0.760727	0.760727	chr10	63674844	0.1187711693333624	chr10:63674844:T:G
chr10:63675001	['G', 'A']	98663	116188.5526089028	-2316.491057459172	0.013109839210205	0.0043465442158881	3.016152271564122	0.0025607	0.0025607	chr10	63675001	2.591641298523476	chr10:63675001:G:A
chr10:63677008	['A', 'G']	98663	158355.65517171472	-4714.681988227185	0.0168390995750934	0.0053369995800359	3.1551622447345555	0.00160457	0.00160457	chr10	63677008	2.794641331886892	chr10:63677008:A:G
chr10:63677303	['G', 'A']	98663	6003.243383776443	-123.19775591302437	-0.0043426998679091	0.012408682824593	-0.3499726706933223	0.72636	0.72636	chr10	63677303	0.1388480800398231	chr10:63677303:G:A
chr10:63678237	['C', 'T']	98663	100519.43276561232	-1995.691592074816	0.0149396767128387	0.0042607138410932	3.506378806469057	0.00045445	0.00045445	chr10	63678237	3.34251389224094	chr10:63678237:C:T
chr10:63678259	['T', 'C']	98663	5994.303776683086	-122.65487392868648	-0.0041672439394951	0.012414883083152	-0.3356651779629208	0.737124	0.737124	chr10	63678259	0.1324594483879901	chr10:63678259:T:C
chr10:63678399	['A', 'T']	98663	6004.42600551411	-122.66663653838076	-0.0043123988067171	0.0124076599415601	-0.3475593969393454	0.728172	0.728172	chr10	63678399	0.1377660247693998	chr10:63678399:A:T
chr10:63678482	['A', 'G']	98663	5994.303776683087	-122.30887766823022	-0.0040289432968683	0.0124149162257744	-0.3245244046434936	0.745542	0.745542	chr10	63678482	0.1275278856054252	chr10:63678482:A:G
chr10:63679057	['C', 'A']	98663	5999.182414352321	-122.54265181129976	-0.0045809519473169	0.0124124078986948	-0.3690623112537741	0.712082	0.712082	chr10	63679057	0.1474699921820003	chr10:63679057:C:A
chr10:63679137	['T', 'C']	98663	99580.11154473852	-2087.1582129827066	0.0151546875926599	0.0042585533448553	3.5586468843856967	0.000372945	0.000372945	chr10	63679137	3.4283552109734154	chr10:63679137:T:C
chr10:63679188	['G', 'A']	98663	4679.379423242612	-125.5246108654976	0.0102453065468503	0.0139786765239155	0.7329239309116291	0.463607	0.463607	chr10	63679188	0.3338500152485144	chr10:63679188:G:A
chr10:63679194	['A', 'G']	98663	4755.337384446968	-133.03570799841629	0.0068363191387726	0.013874695245684	0.4927185078821279	0.622213	0.622213	chr10	63679194	0.2060609193454691	chr10:63679194:A:G
chr10:63679243	['G', 'A']	98663	4772.483715649802	-128.34722423776728	0.0072210011910532	0.0138519708341233	0.5212977472681948	0.602161	0.602161	chr10	63679243	0.2202873757466656	chr10:63679243:G:A
chr10:63679383	['A', 'G']	98663	6341.928360690637	-100.32870765259725	-0.0071369665365754	0.0121112847523778	-0.5892823661977109	0.555673	0.555673	chr10	63679383	0.2551807049527658	chr10:63679383:A:G
chr10:63680334	['G', 'T']	98663	100225.45925340148	-2031.214384790496	0.0151819901349969	0.0042599717247874	3.563871104274612	0.000365598	0.000365598	chr10	63680334	3.436996188735087	chr10:63680334:G:T
chr10:63680544	['C', 'T']	98663	6221.315281071987	-96.6130391121618	-0.0050760014363381	0.0122164285920965	-0.4155061684412468	0.677772	0.677772	chr10	63680544	0.1689163766268063	chr10:63680544:C:T
chr10:63680706	['G', 'T']	98663	5602.397482160232	-163.98823684342418	-0.0026957263499198	0.0127946888587564	-0.2106910437353017	0.833129	0.833129	chr10	63680706	0.0792877481122742	chr10:63680706:G:T
chr10:63680871	['C', 'A']	98663	110348.1843532381	-2181.157689649963	0.0139254956219008	0.0043084506600809	3.2321353360094656	0.00122909	0.00122909	chr10	63680871	2.910416314776456	chr10:63680871:C:A
chr10:63681310	['A', 'G']	98663	110373.89913530064	-2180.7376094957763	0.0139379251000795	0.0043088905291561	3.2346899986826	0.00121815	0.00121815	chr10	63681310	2.9142992304541497	chr10:63681310:A:G
chr10:63682593	['C', 'T']	98663	116411.95768493834	-2307.590672422856	0.0133281923811982	0.0043494992264711	3.0643050354125148	0.00218235	0.00218235	chr10	63682593	2.6610755970661586	chr10:63682593:C:T
chr10:63683574	['G', 'T']	98663	6057.49116618519	-122.22989673812832	-0.0056582786457685	0.0123633948796545	-0.4576638294615942	0.647195	0.647195	chr10	63683574	0.1889648465886109	chr10:63683574:G:T
chr10:63683907	['G', 'A']	98663	6058.307020211235	-121.6877135610692	-0.0057492257472527	0.012362473715412	-0.4650546387075663	0.641893	0.641893	chr10	63683907	0.1925373603773353	chr10:63683907:G:A
chr10:63683994	['A', 'G']	98663	100233.76418394758	-2033.013487561368	0.0148373952713028	0.004261013710316	3.482128028685107	0.000497661	0.000497661	chr10	63683994	3.303066392103964	chr10:63683994:A:G
chr10:63684652	['TAAAG', 'T']	98663	108874.10619244647	-2588.17260587644	0.0137207793748121	0.0042805169598686	3.2054024089728794	0.00134917	0.00134917	chr10	63684652	2.86993332430118	chr10:63684652:TAAAG:T
chr10:63685219	['TCTC', 'T']	98663	5394.492083443144	-210.71618998196783	-0.0052577747230643	0.0130178125272545	-0.4038908005516648	0.686294	0.686294	chr10	63685219	0.1634897979595136	chr10:63685219:TCTC:T
chr10:63685390	['A', 'G']	98663	10118.923044174591	-142.82210967147597	-0.0072864608266576	0.0096845418808147	-0.7523805375959225	0.451824	0.451824	chr10	63685390	0.3450307039363853	chr10:63685390:A:G
chr10:63685736	['G', 'A']	98663	6062.826693166489	-123.77369730255629	-0.005979304327927	0.012360692691116	-0.4837353761107989	0.628575	0.628575	chr10	63685736	0.201642895952796	chr10:63685736:G:A
chr10:63686161	['A', 'G']	98663	6060.860018854729	-121.20168417495996	-0.0055995389866676	0.0123606515430963	-0.4530132547741854	0.65054	0.65054	chr10	63686161	0.1867259946516761	chr10:63686161:A:G
chr10:63686742	['C', 'T']	98663	6077.369583506492	-128.65173318528275	-0.0068079843810925	0.0123445982824535	-0.5514950122572445	0.581296	0.581296	chr10	63686742	0.2356026654900328	chr10:63686742:C:T
chr10:63687538	['C', 'T']	98663	5407.383646204995	-210.87177185403985	-0.0056443486068493	0.0130010513951986	-0.4341455498694391	0.664184	0.664184	chr10	63687538	0.1777115906397805	chr10:63687538:C:T
chr10:63687760	['G', 'A']	98663	118950.70127223885	-2751.2656716441143	0.0125124433573914	0.0043607404825855	2.869339142597305	0.00411418	0.00411418	chr10	63687760	2.385716711353828	chr10:63687760:G:A
chr10:63688015	['A', 'G']	98663	118956.3477701066	-2742.501952052124	0.0126811547482933	0.0043608334894195	2.907965823290649	0.00363869	0.00363869	chr10	63688015	2.4390549427716146	chr10:63688015:A:G
chr10:63688230	['C', 'A']	98663	124907.65007400792	-2890.4155335812684	0.012142123395425	0.0044251002223531	2.7439205408478267	0.00607212	0.00607212	chr10	63688230	2.216659654302487	chr10:63688230:C:A
chr10:63688420	['G', 'A']	98663	4801.893571914016	-120.82772867108102	0.0087305437997309	0.0138168736471715	0.6318754895408765	0.52747	0.52747	chr10	63688420	0.2778022359448845	chr10:63688420:G:A
chr10:63688453	['G', 'A']	98663	109054.47792924386	-2570.0498367893715	0.0134554203449877	0.0042808318789485	3.143178878655845	0.00167173	0.00167173	chr10	63688453	2.7768338638460794	chr10:63688453:G:A
chr10:63690250	['T', 'G']	98663	118955.29076403748	-2747.5895208529573	0.0126872507502549	0.0043606124430197	2.9095112019331446	0.00362075	0.00362075	chr10	63690250	2.441201460647971	chr10:63690250:T:G
chr10:63691157	['A', 'T']	98663	35530.87944358755	-1615.1298453556262	0.0139614212617634	0.0056465738036287	2.4725473795793262	0.0134171	0.0134171	chr10	63691157	1.8723413433397704	chr10:63691157:A:T
chr10:63691314	['A', 'G']	98663	108879.76641173362	-2591.6241881340943	0.013655279628483	0.0042806720143095	3.189985026378065	0.00142325	0.00142325	chr10	63691314	2.8467188075164147	chr10:63691314:A:G
chr10:63691365	['C', 'T']	98663	124939.12540551496	-2882.508616509183	0.012220966252888	0.0044262658261941	2.76101046181315	0.00576335	0.00576335	chr10	63691365	2.239325005535231	chr10:63691365:C:T
chr10:63692786	['A', 'G']	98663	119038.68473390776	-2717.8378592881286	0.012751612351961	0.0043632961477956	2.9224723511841493	0.00347343	0.00347343	chr10	63692786	2.459241449033778	chr10:63692786:A:G
chr10:63693505	['A', 'G']	98663	119108.10832454784	-2731.233395379672	0.0126068592104369	0.004363833441983	2.88894142685429	0.00386625	0.00386625	chr10	63693505	2.4127100669887644	chr10:63693505:A:G
chr10:63693694	['A', 'C']	98663	119113.97474629716	-2729.852272095603	0.0126299303586593	0.0043642923241858	2.893924013446007	0.00380544	0.00380544	chr10	63693694	2.4195951211471938	chr10:63693694:A:C
chr10:63693839	['C', 'A']	98663	108889.45110442072	-2591.2608523845984	0.0136856702096617	0.004279308990058	3.198102834232581	0.00138379	0.00138379	chr10	63693839	2.858929812163303	chr10:63693839:C:A
chr10:63693887	['A', 'G']	98663	125113.14468602708	-2859.8738758804484	0.0123079328496973	0.0044301071648702	2.7782472052361293	0.00546633	0.00546633	chr10	63693887	2.2623041536801414	chr10:63693887:A:G
chr10:63695177	['G', 'A']	98663	2021.1024245372903	-108.74351874540756	-0.0200139509021409	0.0211272160588201	-0.9473065853267332	0.343485	0.343485	chr10	63695177	0.4640922238430592	chr10:63695177:G:A
chr10:63695552	['A', 'G']	98663	4723.430869503517	-115.6963503715389	0.0117368034095133	0.0139182226064066	0.8432688383724212	0.39908	0.39908	chr10	63695552	0.3989400364537173	chr10:63695552:A:G
chr10:63696779	['C', 'T']	98663	9962.605856654876	-151.80656275623724	-0.0054478540843256	0.0097568752646996	-0.5583605341390316	0.576599	0.576599	chr10	63696779	0.2391261151473575	chr10:63696779:C:T
chr10:63697683	['C', 'T']	98663	108368.36085118458	-2630.3850016076326	0.0125928222213693	0.0042767044249929	2.9445154422590734	0.00323536	0.00323536	chr10	63697683	2.490077388159171	chr10:63697683:C:T
chr10:63697909	['C', 'T']	98663	125081.2842052977	-2867.5946022358603	0.0123985752957995	0.0044289979553167	2.7994086745774425	0.00512062	0.00512062	chr10	63697909	2.290677451860676	chr10:63697909:C:T
chr10:63698488	['T', 'C']	98663	10664.621370935043	-153.55518262174158	-0.006038468454754	0.0094415428374441	-0.6395637406638747	0.522458	0.522458	chr10	63698488	0.2819486164157312	chr10:63698488:T:C
chr10:63699621	['A', 'C']	98663	2181.11053335766	-123.7135414231092	-0.0120183290891433	0.020387509724055	-0.5894947078780814	0.555531	0.555531	chr10	63699621	0.2552917013436462	chr10:63699621:A:C
chr10:63699991	['C', 'A']	98663	4860.295569498365	3.828529149164965	-0.019680102552636	0.0139027070730667	-1.415559031000634	0.156908	0.156908	chr10	63699991	0.8043549132181418	chr10:63699991:C:A
chr10:63701246	['T', 'C']	98663	4920.299218504517	10.968214851124964	-0.0195715673924314	0.0138178089469028	-1.4164016500473002	0.156661	0.156661	chr10	63701246	0.8050391055918557	chr10:63701246:T:C
chr10:63701685	['G', 'GT']	98663	4921.548706564489	7.33864053018646	-0.0204250996395957	0.0138186172572407	-1.478085633270824	0.139388	0.139388	chr10	63701685	0.8557746133119584	chr10:63701685:G:GT
chr10:63701880	['T', 'C']	98663	124570.77694873328	-2876.4398970696616	0.0116278957808263	0.0044229664724861	2.6289812172802747	0.00856544	0.00856544	chr10	63701880	2.0672503227552257	chr10:63701880:T:C
chr10:63702033	['G', 'A']	98663	108327.15492543671	-2725.978665553848	0.0127391037860516	0.0042753616175992	2.9796552725767	0.00288643	0.00288643	chr10	63702033	2.5396389702915787	chr10:63702033:G:A
chr10:63704266	['C', 'G']	98663	4646.047090065071	-126.59764094299015	0.0066786721174904	0.0140292370404796	0.4760538365856925	0.634037	0.634037	chr10	63704266	0.1978853975962463	chr10:63704266:C:G
chr10:63704608	['T', 'C']	98663	4908.198988434912	3.904039270881637	-0.0205017566253553	0.0138358824787425	-1.4817816396499686	0.138402	0.138402	chr10	63704608	0.8588576339927875	chr10:63704608:T:C
chr10:63705848	['A', 'C']	98663	4911.44361984711	4.984753434729575	-0.0202103977649762	0.0138314077512768	-1.46119600610506	0.143965	0.143965	chr10	63705848	0.8417430784215941	chr10:63705848:A:C
chr10:63706863	['A', 'G']	98663	4789.339796869932	-6.004019723589903	-0.0191271547064733	0.0140017064716578	-1.3660588261288311	0.171924	0.171924	chr10	63706863	0.7646634930626881	chr10:63706863:A:G
chr10:63707322	['A', 'G']	98663	5624.399043139799	-125.10087086610672	0.0005051877949844	0.0127996347723411	0.0394689226661493	0.968517	0.968517	chr10	63707322	0.0138927518768306	chr10:63707322:A:G
chr10:63707818	['G', 'T']	98663	4848.294839697133	9.678417503650872	-0.0184610305641186	0.0139194047318592	-1.326280176469353	0.18475	0.18475	chr10	63707818	0.7334155529331366	chr10:63707818:G:T
chr10:63708343	['G', 'A']	98663	4846.147354550983	3.696411280771732	-0.0189181310349046	0.0139210241835006	-1.3589611500945848	0.174162	0.174162	chr10	63708343	0.7590465966910288	chr10:63708343:G:A
chr10:63709339	['G', 'T']	98663	108150.11544895124	-2681.3263192725094	0.0131236135636259	0.0042741115794614	3.0704892279109783	0.00213766	0.00213766	chr10	63709339	2.670061369223628	chr10:63709339:G:T
chr10:63709982	['A', 'G']	98663	4851.293804231997	7.742450618344481	-0.0183340826347092	0.0139250574964296	-1.3166252734977952	0.187967	0.187967	chr10	63709982	0.7259183899697614	chr10:63709982:A:G
chr10:63710013	['A', 'C']	98663	4732.549544066778	-4.691709556881642	-0.0174513421990113	0.0140907813105804	-1.2384935806155464	0.215536	0.215536	chr10	63710013	0.6664801812081798	chr10:63710013:A:C
chr10:63711152	['T', 'C']	98663	4844.245494536683	2.0556657277098784	-0.0196265730367167	0.0139239119747802	-1.4095588274520467	0.158673	0.158673	chr10	63711152	0.7994969670611959	chr10:63711152:T:C
chr10:63711243	['G', 'C']	98663	5365.380666153099	57.327871155086	-0.0205812227451017	0.0132629074818203	-1.551788156051961	0.120716	0.120716	chr10	63711243	0.918235163612756	chr10:63711243:G:C
chr10:63712202	['G', 'A']	98663	2182.022115910888	-123.16359482134447	-0.0118566085390026	0.0203829734968669	-0.5816917998164037	0.560776	0.560776	chr10	63712202	0.2512105815082395	chr10:63712202:G:A
chr10:63712711	['A', 'C']	98663	5076.154348266775	29.14720568418599	-0.0197930242901505	0.0135991928118379	-1.4554558174159402	0.145546	0.145546	chr10	63712711	0.8369997256549099	chr10:63712711:A:C
chr10:63715152	['A', 'G']	98663	113389.83601638216	-2806.5764639905733	0.0136068587996477	0.0043033189947198	3.161945190757008	0.00156766	0.00156766	chr10	63715152	2.804748122860274	chr10:63715152:A:G
chr10:63718132	['C', 'T']	98663	54374.06219843488	-2364.978626543324	0.0001814720239136	0.004772124040116	0.0380275161307996	0.969666	0.969666	chr10	63718132	0.013377832059493	chr10:63718132:C:T
chr10:63718834	['G', 'A']	98663	3134.0952969795253	-116.49594679307306	-0.0039143019546475	0.0170032269867437	-0.2302093571825657	0.81793	0.81793	chr10	63718834	0.0872838624834046	chr10:63718834:G:A
chr10:63718880	['C', 'T']	98663	3278.09967565376	-110.59390824706524	-0.0081456338324643	0.016626819793262	-0.4899093112060618	0.624199	0.624199	chr10	63718880	0.2046769314329895	chr10:63718880:C:T
chr10:63719013	['G', 'A']	98663	36953.37087193626	-1961.036525866812	-0.000728051888375	0.0054791195366064	-0.1328775332443233	0.894291	0.894291	chr10	63719013	0.0485211398951462	chr10:63719013:G:A
chr10:63719655	['A', 'C']	98663	16511.342912751265	-440.8077525514214	0.0011512857933089	0.0076778448189508	0.1499490834286247	0.880805	0.880805	chr10	63719655	0.0551202287022376	chr10:63719655:A:C
chr10:63719968	['CCT', 'C']	98663	33171.36208731616	-1406.0914201301798	-0.0113004182061585	0.0056889235919045	-1.986389520548188	0.0469929	0.0469929	chr10	63719968	1.3279677532078344	chr10:63719968:CCT:C
chr10:63720130	['G', 'A']	98663	57345.787035816735	-2431.6209861426355	-0.0025399476288231	0.0046966616721312	-0.5407985088418399	0.588648	0.588648	chr10	63720130	0.2301443272089151	chr10:63720130:G:A
chr10:63720507	['G', 'A']	98663	3142.2229362633807	-115.64943018996146	-0.0031292679521697	0.0169825666690425	-0.1842635458557646	0.853807	0.853807	chr10	63720507	0.0686402889219628	chr10:63720507:G:A
chr10:63720718	['G', 'T']	98663	40633.76581617656	-2021.33774002795	-0.003829709316046	0.0052701243500227	-0.7266829132844835	0.467422	0.467422	chr10	63720718	0.3302908506649096	chr10:63720718:G:T
chr10:63722001	['A', 'G']	98663	3273.763169099754	-136.45757031608107	-0.00202740841526	0.0166359829562831	-0.1218688682591083	0.903003	0.903003	chr10	63722001	0.0443108068500806	chr10:63722001:A:G
chr10:63723422	['G', 'T']	98663	35755.69765508573	-2049.772683350632	-0.0013789384309591	0.0055536076427841	-0.2482959761751918	0.803906	0.803906	chr10	63723422	0.0947947299430212	chr10:63723422:G:T
chr10:63723502	['G', 'A']	98663	165691.7555951995	-4904.808947568389	-0.0008857574171223	0.0058101976273316	-0.1524487588779484	0.878833	0.878833	chr10	63723502	0.0560936437760802	chr10:63723502:G:A
chr10:63723637	['A', 'G']	98663	3853.312442349602	-75.41448814440834	-0.0037514172612667	0.0153828350630724	-0.2438703428779698	0.807332	0.807332	chr10	63723637	0.092947833162572	chr10:63723637:A:G
chr10:63724723	['A', 'C']	98663	58746.50394355344	-2329.868573654474	-0.0021412328293742	0.0046695118329276	-0.4585560345462901	0.646554	0.646554	chr10	63724723	0.1893951971213326	chr10:63724723:A:C
chr10:63725112	['C', 'T']	98663	52315.48390726532	-2480.9350089470668	-0.0008337804907726	0.004843824107596	-0.1721326935602588	0.863334	0.863334	chr10	63725112	0.0638211552760057	chr10:63725112:C:T
chr10:63725189	['T', 'A']	98663	57874.9720718529	-2441.63247654622	-0.0025798340642578	0.0046862106887508	-0.5505160214948659	0.581967	0.581967	chr10	63725189	0.2351016409931179	chr10:63725189:T:A
chr10:63725817	['A', 'T']	98663	13709.056862764972	-632.7295869130394	0.0026197848677927	0.0083598342987998	0.3133776070380752	0.753994	0.753994	chr10	63725817	0.1226321100682355	chr10:63725817:A:T
chr10:63727593	['G', 'A']	98663	58585.62626856592	-2356.476721794202	-0.0027029421457053	0.0046732160002315	-0.5783901590620761	0.563002	0.563002	chr10	63727593	0.2494900623646022	chr10:63727593:G:A
chr10:63728050	['T', 'C']	98663	58625.12985129126	-2364.6593767809723	-0.0028501560936744	0.0046732099932624	-0.6098925787164716	0.541934	0.541934	chr10	63728050	0.2660536012496906	chr10:63728050:T:C
chr10:63728104	['G', 'A']	98663	57764.81236371003	-2447.4257214255204	-0.0027055615241396	0.004689502874255	-0.5769399436756789	0.563981	0.563981	chr10	63728104	0.2487355267509643	chr10:63728104:G:A
chr10:63729101	['T', 'C']	98663	57957.92353078337	-2447.378708981956	-0.0021000651423868	0.0046831744094308	-0.4484277028328892	0.653846	0.653846	chr10	63729101	0.1845245287794929	chr10:63729101:T:C
chr10:63729131	['T', 'G']	98663	58809.30549782543	-2347.605364824226	-0.0020224612708616	0.0046669397929616	-0.433359194800795	0.664755	0.664755	chr10	63729131	0.1773383874085908	chr10:63729131:T:G
chr10:63729577	['G', 'T']	98663	35784.26422648853	-2055.7674168108074	-0.0016913201750267	0.0055507173968479	-0.3047029877592325	0.760593	0.760593	chr10	63729577	0.1188476758681158	chr10:63729577:G:T
chr10:63729629	['G', 'A']	98663	52278.30641956285	-2508.541787777392	-0.0011092576463378	0.0048447260352916	-0.2289618934605228	0.818899	0.818899	chr10	63729629	0.0867696592256103	chr10:63729629:G:A
chr10:63730440	['C', 'A']	98663	54537.37186856858	-2319.2474755972685	-0.0017296818548309	0.0047645742634323	-0.3630296767763905	0.716583	0.716583	chr10	63730440	0.144733499119626	chr10:63730440:C:A
chr10:63730639	['T', 'C']	98663	58014.17206317666	-2432.0140786536617	-0.0019336042726004	0.0046819479731167	-0.4129914052234228	0.679614	0.679614	chr10	63730639	0.1677376832754446	chr10:63730639:T:C
chr10:63731431	['C', 'T']	98663	13810.2597664565	-637.9803254433245	0.0031732279658468	0.0083295266960676	0.3809613777148911	0.703233	0.703233	chr10	63731431	0.1529007576987447	chr10:63731431:C:T
chr10:63731973	['A', 'G']	98663	52233.64717512979	-2517.404420408122	-0.0005172850985611	0.0048470902847	-0.1067207475367218	0.915011	0.915011	chr10	63731973	0.0385736849383762	chr10:63731973:A:G
chr10:63732245	['A', 'T']	98663	54527.816683225545	-2329.303985135017	-0.0019924890050393	0.0047647773045072	-0.4181704364555598	0.675823	0.675823	chr10	63732245	0.1701670321481157	chr10:63732245:A:T
chr10:63732713	['T', 'C']	98663	35924.276998398454	-2036.5400933018195	-0.0007582543499051	0.0055430545507486	-0.1367935933090868	0.891194	0.891194	chr10	63732713	0.050027746065839	chr10:63732713:T:C
chr10:63733079	['C', 'T']	98663	54525.34247880924	-2337.232593993906	-0.0021537474325053	0.0047659949412194	-0.4518988079232552	0.651343	0.651343	chr10	63733079	0.186190249867862	chr10:63733079:C:T
chr10:63733760	['TAGATCTATATCTAC', 'T']	98663	54490.10767389501	-2343.5677476972337	-0.0023453218571174	0.0047687478999179	-0.4918108288252843	0.622854	0.622854	chr10	63733760	0.2056137421453742	chr10:63733760:TAGATCTATATCTAC:T
chr10:63733997	['G', 'A']	98663	36014.1103001551	-2056.897145180872	-0.0015252911984087	0.0055392988306007	-0.2753581716845749	0.783042	0.783042	chr10	63733997	0.1062149430773667	chr10:63733997:G:A
chr10:63734121	['GA', 'G']	98663	11740.189928334665	-523.003523723897	0.0108068879487239	0.0089910422250343	1.201961650078084	0.229381	0.229381	chr10	63734121	0.6394425582607896	chr10:63734121:GA:G
chr10:63734126	['CAAAT', 'C']	98663	11741.119002250109	-522.7390699731009	0.0108702824413643	0.008990359517526	1.2091043100304852	0.226626	0.226626	chr10	63734126	0.6446902665433242	chr10:63734126:CAAAT:C
chr10:63734442	['A', 'G']	98663	13808.799184939622	-638.8602051321036	0.0031382142031981	0.008331604690342	0.3766638384603025	0.706424	0.706424	chr10	63734442	0.1509345544892259	chr10:63734442:A:G
chr10:63734592	['G', 'A']	98663	13803.81881398885	-638.6537145701399	0.0032577267878854	0.0083324946416537	0.390966562594612	0.695823	0.695823	chr10	63734592	0.1575012200149955	chr10:63734592:G:A
chr10:63735886	['C', 'T']	98663	52057.969780832485	-2518.397357570716	-0.000318907549179	0.0048519860748907	-0.0657272185568306	0.947595	0.947595	chr10	63735886	0.0233772395049272	chr10:63735886:C:T
chr10:63736589	['C', 'G']	98663	52070.02737115286	-2516.112831954004	-0.0002427287361861	0.004852073493111	-0.0500257748632151	0.960102	0.960102	chr10	63736589	0.0176826256229445	chr10:63736589:C:G
chr10:63736784	['T', 'C']	98663	54764.436114997065	-2309.7046593969367	-0.0018357150491103	0.0047598792671529	-0.3856642040856582	0.699746	0.699746	chr10	63736784	0.1550595754382813	chr10:63736784:T:C
chr10:63737506	['C', 'T']	98663	163218.23440271657	-4809.849236029115	-0.0026471709324504	0.0056418618018989	-0.4692016616854098	0.638927	0.638927	chr10	63737506	0.1945487589123924	chr10:63737506:C:T
chr10:63738019	['A', 'G']	98663	102753.70484358212	-4082.7793699854265	-0.0096976987366683	0.0042731207520414	-2.269465175313669	0.0232422	0.0232422	chr10	63738019	1.6337227660132212	chr10:63738019:A:G
chr10:63738077	['T', 'C']	98663	47103.935562359344	-2250.5856316526106	-0.007720486432096	0.0049979920518207	-1.5447176290093287	0.122418	0.122418	chr10	63738077	0.912154720050514	chr10:63738077:T:C
chr10:63738656	['GC', 'G']	98663	57216.0777700052	-1846.6991520216268	-0.0065856808235869	0.0046911491590719	-1.403852361174935	0.160366	0.160366	chr10	63738656	0.7948877032437647	chr10:63738656:GC:G
chr10:63738923	['A', 'G']	98663	45541.847028769545	-2558.0966862663186	-0.0040704881525681	0.005070131637593	-0.8028367789086782	0.422071	0.422071	chr10	63738923	0.3746144866815153	chr10:63738923:A:G
chr10:63739862	['A', 'G']	98663	34687.31473751558	-1263.635429893486	-0.0045562544634849	0.0055898880829934	-0.8150886736617922	0.415024	0.415024	chr10	63739862	0.3819267881886605	chr10:63739862:A:G
chr10:63740099	['T', 'C']	98663	111007.25392126045	-4279.735636430351	-0.0100923154388101	0.0042900198837247	-2.3525101776562654	0.0186491	0.0186491	chr10	63740099	1.7293421222716516	chr10:63740099:T:C
chr10:63740199	['G', 'A']	98663	2856.231594952106	-24.11817976726142	-0.0272517674535323	0.0179537188885806	-1.517889837902369	0.129045	0.129045	chr10	63740199	0.8892588180436078	chr10:63740199:G:A
chr10:63741210	['C', 'G']	98663	34595.15575648226	-1267.685061502121	-0.0046339589903823	0.0055895827745347	-0.8290348631196505	0.407087	0.407087	chr10	63741210	0.3903127662484839	chr10:63741210:C:G
chr10:63741939	['G', 'A']	98663	82657.34641172594	-3561.872871215155	-0.0063354687459959	0.0043166374939411	-1.4676860762314234	0.142193	0.142193	chr10	63741939	0.8471217829044345	chr10:63741939:G:A
chr10:63742261	['C', 'G']	98663	110968.36970317503	-4279.887395688328	-0.0101682344646785	0.0042902001319908	-2.3701072565023145	0.0177848	0.0177848	chr10	63742261	1.7499510143345274	chr10:63742261:C:G
chr10:63742404	['T', 'A']	98663	36115.291682734285	-1141.2989853859112	-0.0051684880633296	0.0054942663186626	-0.9407057764516524	0.346858	0.346858	chr10	63742404	0.459848284397004	chr10:63742404:T:A
chr10:63742622	['G', 'C']	98663	111153.53195867928	-4264.87254248614	-0.0100244131211912	0.0042915848282107	-2.335830123942966	0.0195021	0.0195021	chr10	63742622	1.709918620980721	chr10:63742622:G:C
chr10:63742670	['T', 'A']	98663	24844.791737631786	-745.8261287173221	-0.004962855947413	0.0064103965789833	-0.7741885991396998	0.438821	0.438821	chr10	63742670	0.3577125972188146	chr10:63742670:T:A
chr10:63743139	['G', 'A']	98663	47124.0749057216	-2383.056121603507	-0.0042202549427833	0.0050045621330137	-0.8432815560313383	0.399073	0.399073	chr10	63743139	0.3989476541946101	chr10:63743139:G:A
chr10:63743669	['G', 'A']	98663	111093.40168903844	-4271.016553150229	-0.0102376221163057	0.00429129688494	-2.3856709034124224	0.0170499	0.0170499	chr10	63743669	1.7682781638606653	chr10:63743669:G:A
chr10:63743768	['T', 'C']	98663	27804.48169099757	-763.1889097344323	-0.008133655711113	0.0061306919402586	-1.3267108819644806	0.184607	0.184607	chr10	63743768	0.733751835250868	chr10:63743768:T:C
chr10:63744065	['A', 'C']	98663	34617.315555780835	-1258.75320316007	-0.0042967463952316	0.0055883507520227	-0.7688755745469925	0.441969	0.441969	chr10	63744065	0.3546081912868456	chr10:63744065:A:C
chr10:63744224	['A', 'T']	98663	35517.63974695606	-1175.7449590603562	-0.0053814318766258	0.0055270250777708	-0.973657944536826	0.330229	0.330229	chr10	63744224	0.4811847905918614	chr10:63744224:A:T
chr10:63745087	['A', 'G']	98663	35535.04646941919	-1173.540428068493	-0.0052725160271168	0.0055265616540115	-0.954031884053926	0.34007	0.34007	chr10	63745087	0.4684316785910162	chr10:63745087:A:G
chr10:63745852	['G', 'A']	98663	25480.099046132324	-1589.8414330823978	-0.0067048595744944	0.0063609185387388	-1.054070970043237	0.291853	0.291853	chr10	63745852	0.5348358381538918	chr10:63745852:G:A
chr10:63745855	['A', 'G']	98663	24942.30886437827	-743.2241432630786	-0.0054853537310174	0.0064002058479282	-0.8570589542511377	0.391414	0.391414	chr10	63745855	0.4073636446616426	chr10:63745855:A:G
chr10:63745973	['C', 'A']	98663	35498.275243309006	-1176.9304262249575	-0.0054057682212543	0.0055277391209582	-0.9779347583098604	0.328109	0.328109	chr10	63745973	0.4839818567924659	chr10:63745973:C:A
chr10:63746076	['G', 'A']	98663	34583.11345641085	-1269.5637591035113	-0.0048369341292787	0.0055905042071718	-0.8652053464289735	0.386928	0.386928	chr10	63746076	0.4123698414715819	chr10:63746076:G:A
chr10:63746124	['G', 'A']	98663	47129.98679034873	-2380.239141131537	-0.0041444479550165	0.005004333125593	-0.8281718764526481	0.407575	0.407575	chr10	63746124	0.3897924627790248	chr10:63746124:G:A
chr10:63746269	['C', 'T']	98663	82638.6658217067	-3562.036371059917	-0.0064544538205895	0.0043164925328312	-1.4953005875712455	0.134839	0.134839	chr10	63746269	0.8701844769764315	chr10:63746269:C:T
chr10:63746473	['G', 'A']	98663	45755.40519575334	-2535.6022877564915	-0.0035464031192196	0.0050612405394963	-0.700698394305622	0.483493	0.483493	chr10	63746473	0.3156098092405042	chr10:63746473:G:A
chr10:63746836	['G', 'A']	98663	34599.183341107724	-1276.0815655023553	-0.0050783726072291	0.005590355766901	-0.908416712456267	0.36366	0.36366	chr10	63746836	0.4393044656063463	chr10:63746836:G:A
chr10:63747078	['T', 'C']	98663	2855.5209589943743	-20.881742838472032	-0.0263324203939571	0.0179571402589366	-1.466403893618444	0.142541	0.142541	chr10	63747078	0.8460601987244272	chr10:63747078:T:C
chr10:63747251	['T', 'C']	98663	22926.323700242265	-980.3103620516584	-0.0052976333211182	0.0066447368105046	-0.7972675927123649	0.425298	0.425298	chr10	63747251	0.3713066595878956	chr10:63747251:T:C
chr10:63747270	['G', 'A']	98663	34591.25900170303	-1271.7358415225851	-0.0049383916968365	0.0055895240670262	-0.8835084414376448	0.376964	0.376964	chr10	63747270	0.4237001228654954	chr10:63747270:G:A
chr10:63747513	['C', 'A']	98663	47116.07336482705	-2389.2211555324934	-0.0043361293562861	0.0050042183606517	-0.86649483371493	0.386221	0.386221	chr10	63747513	0.4131641160144969	chr10:63747513:C:A
chr10:63747664	['A', 'G']	98663	46609.19648866724	-2431.450870976293	-0.0040296887336143	0.0050236256922085	-0.8021474887876847	0.42247	0.42247	chr10	63747664	0.3742041252871673	chr10:63747664:A:G
chr10:63747812	['T', 'C']	98663	111083.168353378	-4275.652738516306	-0.010279104304169	0.0042914551284733	-2.3952491629163646	0.0166109	0.0166109	chr10	63747812	1.779606836275593	chr10:63747812:T:C
chr10:63747921	['A', 'G']	98663	9192.931750681684	-357.4494202992019	0.0108522115367243	0.0100868216704054	1.0758801822148385	0.281983	0.281983	chr10	63747921	0.549777073342833	chr10:63747921:A:G
chr10:63748666	['C', 'T']	98663	45872.763822712426	-2514.336511257565	-0.0033368060997243	0.0050545733759728	-0.6601558334450094	0.509155	0.509155	chr10	63748666	0.2931499870201367	chr10:63748666:C:T
chr10:63748737	['G', 'A']	98663	34619.96514810534	-1283.7294524148735	-0.0052557462165416	0.0055874402190387	-0.9406357849938222	0.346894	0.346894	chr10	63748737	0.4598032118022942	chr10:63748737:G:A
chr10:63748865	['T', 'A']	98663	45850.30638341024	-2521.9735426613192	-0.0035785457844534	0.0050563031081678	-0.7077395693847339	0.479109	0.479109	chr10	63748865	0.3195656709000989	chr10:63748865:T:A
chr10:63749008	['T', 'G']	98663	45822.71549338604	-2522.235444027393	-0.0033938642135033	0.0050567632077866	-0.6711534778368287	0.502124	0.502124	chr10	63749008	0.2991890201742166	chr10:63749008:T:G
chr10:63749293	['T', 'G']	98663	45873.22887034802	-2512.728194962845	-0.003341878910535	0.0050547280297913	-0.6611392128001436	0.508525	0.508525	chr10	63749293	0.2936876915216505	chr10:63749293:T:G
chr10:63752579	['C', 'G']	98663	27925.396458221403	-743.9489572733563	-0.0083593898915917	0.0061187666688051	-1.366188701754189	0.171883	0.171883	chr10	63752579	0.7647670748620258	chr10:63752579:C:G
chr10:63752795	['G', 'A']	98663	46874.80080077036	-2404.4172252157296	-0.0038966053140909	0.0050135304833137	-0.7772178362253577	0.437032	0.437032	chr10	63752795	0.359486762309634	chr10:63752795:G:A
chr10:63753685	['G', 'C']	98663	46885.15697208732	-2407.864211003005	-0.0040049987833194	0.0050137551608664	-0.798802226039967	0.424407	0.424407	chr10	63753685	0.3722174616314359	chr10:63753685:G:C
chr10:63754644	['C', 'T']	98663	50611.66867714142	-2339.619150027309	-0.00770080400578	0.0048642422677341	-1.5831456539205775	0.113391	0.113391	chr10	63754644	0.9454214146269792	chr10:63754644:C:T
chr10:63755892	['A', 'G']	98663	110794.30349393684	-4306.02034158301	-0.010085299773293	0.0042889401104623	-2.35146668257061	0.0187015	0.0187015	chr10	63755892	1.7281235584048429	chr10:63755892:A:G
chr10:63756389	['A', 'G']	98663	35398.74054963659	-1189.2523531103575	-0.0053011761176776	0.0055324332145705	-0.958199749021111	0.337964	0.337964	chr10	63756389	0.4711295584028765	chr10:63756389:A:G
chr10:63756416	['T', 'C']	98663	34605.067021492294	-1277.127263497614	-0.0051550591699655	0.0055881255769831	-0.922502384556033	0.356269	0.356269	chr10	63756416	0.4482219652287065	chr10:63756416:T:C
chr10:63757128	['G', 'A']	98663	63839.88199507212	-1915.42988068507	-0.0084760431967876	0.0045729108649711	-1.853533437905988	0.0638089	0.0638089	chr10	63757128	1.1951187421045764	chr10:63757128:G:A
chr10:63757249	['G', 'A']	98663	63841.35313799048	-1921.8519571726176	-0.0086584018911137	0.0045729558936473	-1.8933928278516337	0.0583086	0.0583086	chr10	63757249	1.2342673859425957	chr10:63757249:G:A
chr10:63757444	['A', 'C']	98663	63839.23495301139	-1918.5876265175489	-0.0086220301155329	0.0045728357469144	-1.8854886973254388	0.0593668	0.0593668	chr10	63757444	1.2264563598628329	chr10:63757444:A:C
chr10:63757601	['CCTTA', 'C']	98663	45883.626350899285	-2530.4592302536407	-0.0034420459982653	0.0050546379599054	-0.6809678607189058	0.495893	0.495893	chr10	63757601	0.3046120221441187	chr10:63757601:CCTTA:C
chr10:63757931	['A', 'G']	98663	110462.664229802	-4352.643562557137	-0.0104179319113489	0.0042882074120773	-2.4294375038874945	0.015124	0.015124	chr10	63757931	1.820333331309502	chr10:63757931:A:G
chr10:63757995	['G', 'T']	98663	63815.34005658487	-1924.2791396158648	-0.0086246253007455	0.0045732803282291	-1.8858728706196024	0.059315	0.059315	chr10	63757995	1.226835465262163	chr10:63757995:G:T
chr10:63758030	['T', 'C']	98663	35863.17935851429	-1171.3582006968068	-0.0055773358716402	0.0055036962914549	-1.013380022494994	0.310881	0.310881	chr10	63758030	0.5074058197622308	chr10:63758030:T:C
chr10:63758731	['G', 'A']	98663	46535.07485199902	-2436.416234490042	-0.0040695167942255	0.0050267186476944	-0.809577197262093	0.418185	0.418185	chr10	63758731	0.3786315490746859	chr10:63758731:G:A
chr10:63758762	['G', 'A']	98663	63804.46690926784	-1893.7366109502889	-0.0080437885083708	0.0045735062306649	-1.7587793921516903	0.0786181	0.0786181	chr10	63758762	1.1044774561847994	chr10:63758762:G:A
chr10:63759030	['T', 'C']	98663	25000.800938691096	-758.6631101787789	-0.0059572196414186	0.0063947417674686	-0.9315809547969888	0.351555	0.351555	chr10	63759030	0.4540067209202995	chr10:63759030:T:C
chr10:63759796	['T', 'G']	98663	37351.92155093767	-2246.2878184030933	-0.0067668605356768	0.0054525919681332	-1.241035561660345	0.214596	0.214596	chr10	63759796	0.6683783774032351	chr10:63759796:T:G
chr10:63759906	['A', 'G']	98663	47981.37684229732	-2716.5648864914283	-0.0040668184228692	0.0049821950081423	-0.8162704222181039	0.414347	0.414347	chr10	63759906	0.3826358012348154	chr10:63759906:A:G
chr10:63759994	['A', 'G']	98663	110864.59705804833	-4339.129182066613	-0.0071059674454026	0.0042993700482641	-1.6527927034965515	0.0983762	0.0983762	chr10	63759994	1.00710995704508	chr10:63759994:A:G
chr10:63760651	['C', 'T']	98663	37791.44732093985	-1474.3742580888254	-0.0038214166537348	0.0054150348100168	-0.7057049100895691	0.480373	0.480373	chr10	63760651	0.3184214106790847	chr10:63760651:C:T
chr10:63763152	['C', 'T']	98663	116787.30658421616	-2946.8336717432912	0.0101955122151129	0.0043382041396502	2.3501688456585432	0.0187669	0.0187669	chr10	63763152	1.7266074601481132	chr10:63763152:C:T
chr10:63763347	['C', 'T']	98663	83640.19340416467	-2015.7389271686664	0.009464583943628	0.0043164717472426	2.192666718987336	0.0283337	0.0283337	chr10	63763347	1.5476967087602054	chr10:63763347:C:T
chr10:63763606	['G', 'T']	98663	116776.12095776825	-2950.40651460461	0.0101440345840641	0.0043379633736703	2.338432510895408	0.0193668	0.0193668	chr10	63763606	1.7129421323604028	chr10:63763606:G:T
chr10:63764363	['G', 'C']	98663	83592.70882329089	-2005.5303471257423	0.0099166613289477	0.0043173733823628	2.296920013788693	0.0216254	0.0216254	chr10	63764363	1.6650358507447138	chr10:63764363:G:C
chr10:63764597	['C', 'T']	98663	114911.45841527956	-2799.362210291903	0.0106286733710326	0.0043269861670065	2.4563686965483607	0.0140366	0.0140366	chr10	63764597	1.8527380759710348	chr10:63764597:C:T
chr10:63764825	['A', 'T']	98663	114939.9695575042	-2801.60223827152	0.0106288848745924	0.0043269399082025	2.456443837928856	0.0140337	0.0140337	chr10	63764825	1.852827811670475	chr10:63764825:A:T
chr10:63765477	['G', 'T']	98663	11063.1213039644	-533.5607347246064	0.0014140083279216	0.009227694949064	0.1532352701001511	0.878213	0.878213	chr10	63765477	0.0564001384153277	chr10:63765477:G:T
chr10:63765528	['T', 'C']	98663	155894.1209338159	-3953.69499902768	0.0108480759037338	0.0052579310812772	2.063183357872891	0.0390978	0.0390978	chr10	63765528	1.4078476792982713	chr10:63765528:T:C
chr10:63766114	['T', 'C']	98663	124240.74033070749	-3266.7046714624057	0.0066795852245429	0.0044050963535662	1.516331241911512	0.129439	0.129439	chr10	63766114	0.8879348509246296	chr10:63766114:T:C
chr10:63766434	['A', 'G']	98663	84220.04755870071	-2027.450045793855	0.0097365923243438	0.0043103222244346	2.258901264770475	0.0238917	0.0238917	chr10	63766434	1.6217529471797187	chr10:63766434:A:G
chr10:63766690	['A', 'G']	98663	57918.0887073064	-1673.7561575222458	-0.0027599505042515	0.0046870852600165	-0.588841540348217	0.555969	0.555969	chr10	63766690	0.254949423353687	chr10:63766690:A:G
chr10:63767135	['G', 'A']	98663	84202.18923933212	-2016.6997683781096	0.0098853722482942	0.0043105015774485	2.293322962694639	0.0218315	0.0218315	chr10	63767135	1.660916423734622	chr10:63767135:G:A
chr10:63768149	['T', 'C']	98663	40012.27208312215	-1254.6001649078717	-0.0056547783732362	0.0052856520470319	-1.0698355326684037	0.284696	0.284696	chr10	63768149	0.54561863467999	chr10:63768149:T:C
chr10:63768447	['G', 'A']	98663	155517.61000456134	-4003.080718500562	0.0104326937474805	0.0052352420879256	1.99278153183061	0.0462881	0.0462881	chr10	63768447	1.3345306454528916	chr10:63768447:G:A
chr10:63770393	['T', 'C']	98663	2199.111445599952	207.7540937627584	-0.020176583850628	0.0207356529786225	-0.9730382675399316	0.330537	0.330537	chr10	63770393	0.4807799189425517	chr10:63770393:T:C
chr10:63771418	['T', 'C']	98663	60108.66773120831	-1476.373332215294	-0.0039206904623689	0.0046454648589232	-0.8439823745169214	0.398681	0.398681	chr10	63771418	0.399374461081465	chr10:63771418:T:C
chr10:63771993	['C', 'A']	98663	60075.56903612994	-1479.9906631230035	-0.0039910486369754	0.004645567642009	-0.8591089280210052	0.390283	0.390283	chr10	63771993	0.4086203653648825	chr10:63771993:C:A
chr10:63773513	['C', 'T']	98663	2181.132641373648	209.09499418744232	-0.018026962354637	0.0207959381107506	-0.8668501636537271	0.386026	0.386026	chr10	63773513	0.413383443317215	chr10:63773513:C:T
chr10:63773826	['C', 'G']	98663	39965.45577383123	-1248.6570225481123	-0.0054178306550171	0.0052885822056717	-1.0244391491554816	0.30563	0.30563	chr10	63773826	0.5148040185682239	chr10:63773826:C:G
chr10:63774335	['G', 'C']	98663	37780.595108007015	-1455.8324656665618	-0.0043626378418268	0.0054128510243421	-0.805977815056716	0.420258	0.420258	chr10	63774335	0.376484010612379	chr10:63774335:G:C
chr10:63777341	['T', 'G']	98663	39957.28977647116	-1252.6682516698077	-0.005091514773372	0.0052900940192783	-0.9624620573504636	0.33582	0.33582	chr10	63777341	0.4738934427096265	chr10:63777341:T:G
chr10:63777728	['G', 'T']	98663	10996.34052432027	-537.965461551208	0.0031372891230136	0.0092571502958628	0.3389044168825667	0.734682	0.734682	chr10	63777728	0.133900600412105	chr10:63777728:G:T
chr10:63778133	['CA', 'C']	98663	144367.970811578	-3480.8115033832537	0.00802412741546	0.0048324614259939	1.6604638315989402	0.0968244	0.0968244	chr10	63778133	1.014015185563119	chr10:63778133:CA:C
chr10:63778228	['G', 'A']	98663	36327.4098445438	-1329.3297305364954	-0.0038797290769584	0.00550094727499	-0.7052838144073097	0.480635	0.480635	chr10	63778228	0.318184606912461	chr10:63778228:G:A
chr10:63778366	['T', 'C']	98663	37793.27803008801	-1447.616737861191	-0.0040845651260052	0.0054126089594433	-0.7546388731591054	0.450467	0.450467	chr10	63778366	0.3463370187644776	chr10:63778366:T:C
chr10:63779251	['T', 'C']	98663	37796.9801926001	-1442.1170834203135	-0.0039411900952179	0.0054120479100672	-0.7282252782512842	0.466477	0.466477	chr10	63779251	0.3311697646062952	chr10:63779251:T:C
chr10:63779306	['C', 'CAT']	98663	155553.64923769358	-3995.8713367969376	0.010623132310357	0.0052389367110898	2.0277267881228225	0.0425908	0.0425908	chr10	63779306	1.3706842023229997	chr10:63779306:C:CAT
chr10:63780768	['A', 'G']	98663	38322.93371857259	-1406.1365525642111	-0.0040420589091442	0.0053795453247134	-0.751375565249945	0.452428	0.452428	chr10	63780768	0.3444505251674553	chr10:63780768:A:G
chr10:63785107	['G', 'A']	98663	37750.35666859268	-1443.380612005977	-0.0040481719737303	0.0054138804142495	-0.7477394519235118	0.454619	0.454619	chr10	63785107	0.3423524176591709	chr10:63785107:G:A
chr10:63785613	['G', 'A']	98663	155530.40950749206	-3984.800260954881	0.0107836017436178	0.005238027163442	2.0587143607960345	0.0395242	0.0395242	chr10	63785613	1.4031369117588572	chr10:63785613:G:A
chr10:63786099	['TG', 'T']	98663	37742.56350493725	-1435.0070611500596	-0.0038146569281197	0.0054146610394734	-0.704505212849054	0.48112	0.48112	chr10	63786099	0.3177465892435577	chr10:63786099:TG:T
chr10:63786147	['T', 'G']	98663	60230.98849409497	-1441.5843757928624	-0.0033096763665938	0.0046440186307131	-0.7126750837529687	0.476049	0.476049	chr10	63786147	0.3223483427955316	chr10:63786147:T:G
chr10:63786504	['A', 'G']	98663	17468.186882254544	-550.0467513969046	-0.0007185845147492	0.0074962714354504	-0.0958589241247333	0.923633	0.923633	chr10	63786504	0.0345005587974397	chr10:63786504:A:G
chr10:63786670	['A', 'T']	98663	154815.10608533458	-4030.7551641096015	0.0122865918956211	0.005202424961395	2.3617047793662853	0.0181931	0.0181931	chr10	63786670	1.7400932933397388	chr10:63786670:A:T
chr10:63787198	['G', 'A']	98663	11016.004875625924	-545.0394425794111	0.0026948472568924	0.0092532274619637	0.291233222999199	0.770874	0.770874	chr10	63787198	0.113016601944609	chr10:63787198:G:A
chr10:63787671	['C', 'T']	98663	155527.79801512478	-3976.607548012773	0.0109925577986401	0.0052378783910569	2.09866609683199	0.0358489	0.0358489	chr10	63787671	1.4455241658332616	chr10:63787671:C:T
chr10:63789497	['C', 'T']	98663	37781.65872895188	-1432.1438201115495	-0.0036925987897758	0.0054127506441072	-0.6822037504712881	0.495112	0.495112	chr10	63789497	0.3052965475715122	chr10:63789497:C:T
chr10:63790079	['G', 'A']	98663	19554.38735606552	-278.62031854088025	0.0007191196723688	0.0071291355250495	0.1008705290903837	0.919653	0.919653	chr10	63790079	0.0363760081027685	chr10:63790079:G:A
chr10:63790926	['A', 'G']	98663	19575.563392133008	-277.8663690465205	0.0007838994678503	0.0071273568410455	0.109984596721189	0.912422	0.912422	chr10	63790926	0.0398042517125593	chr10:63790926:A:G
chr10:63791245	['C', 'A']	98663	155538.10562437907	-3979.920317230549	0.0108870619190397	0.0052387992373045	2.0781597892728616	0.0376972	0.0376972	chr10	63791245	1.4236909062851617	chr10:63791245:C:A
chr10:63791361	['T', 'C']	98663	37756.27090345079	-1433.3561800377354	-0.0037451211166741	0.0054134821130963	-0.6918137048266761	0.489056	0.489056	chr10	63791361	0.3106414085685913	chr10:63791361:T:C
chr10:63793310	['G', 'A']	98663	155513.06686332353	-3979.111482121916	0.0109339340230366	0.0052369746651253	2.0878340496564114	0.0368154	0.0368154	chr10	63793310	1.4339704765440895	chr10:63793310:G:A
chr10:63793877	['C', 'G']	98663	144313.86581310947	-3467.4387953673668	0.0083262537811782	0.0048303189692781	1.7237482315629773	0.0847564	0.0847564	chr10	63793877	1.0718274980836842	chr10:63793877:C:G
chr10:63796413	['T', 'G']	98663	135513.46996745846	-3781.542536013086	0.0079280488626233	0.004585487735464	1.7289434232498384	0.0838223	0.0838223	chr10	63796413	1.076640426732857	chr10:63796413:T:G
chr10:63797144	['G', 'A']	98663	11026.1291529376	-548.2951633177136	0.002399312469481	0.0092493904510269	0.2594022257125811	0.795325	0.795325	chr10	63797144	0.0994553658542952	chr10:63797144:G:A
chr10:63797207	['C', 'T']	98663	19525.187386602065	-274.8459384324269	0.0001825406767567	0.0071363405185916	0.0255790311969046	0.979593	0.979593	chr10	63797207	0.0089543269285353	chr10:63797207:C:T
chr10:63797344	['C', 'T']	98663	11014.781483133313	-545.7124211776079	0.0026830696501032	0.0092535736810955	0.2899495635491134	0.771855	0.771855	chr10	63797344	0.1124642781804602	chr10:63797344:C:T
chr10:63798388	['A', 'G']	98663	37951.53974836008	-1430.8248358450817	-0.0036484659486676	0.0054013495493192	-0.6754730304628235	0.499377	0.499377	chr10	63798388	0.3015714639932986	chr10:63798388:A:G
chr10:63798491	['C', 'A']	98663	83846.09540030619	-2037.1025410571733	0.0093050073820518	0.0043134975892361	2.157183860557038	0.0309937	0.0309937	chr10	63798491	1.508726574981604	chr10:63798491:C:A
chr10:63798687	['AC', 'A']	98663	12002.33814823825	-459.2558166488551	-0.0024327342711962	0.0088889068358866	-0.2736820529353158	0.78433	0.78433	chr10	63798687	0.1055011732529686	chr10:63798687:AC:A
chr10:63799136	['C', 'T']	98663	49939.58012164218	-1899.2807489057525	-0.0039780210164922	0.0048860041744105	-0.814166520226566	0.415552	0.415552	chr10	63799136	0.3813746231433569	chr10:63799136:C:T
chr10:63799226	['A', 'G']	98663	37970.69396691535	-1451.534922255778	-0.0042696473358681	0.0054002373857829	-0.790640675743027	0.429156	0.429156	chr10	63799226	0.3673848112558548	chr10:63799226:A:G
chr10:63799574	['TA', 'T']	98663	85331.0272199187	-1923.530577370644	0.0114965546898972	0.0043022481555559	2.672220261179163	0.00753636	0.00753636	chr10	63799574	2.1228383641590187	chr10:63799574:TA:T
chr10:63799743	['T', 'C']	98663	38502.85369191468	-1383.0342011428938	-0.0080240113094648	0.0053651200368125	-1.4955884033178133	0.134764	0.134764	chr10	63799743	0.8704261069804223	chr10:63799743:T:C
chr10:63799993	['A', 'G']	98663	36541.44439488703	-1406.738470507789	-0.0061973014437663	0.0054820367087957	-1.1304742695033354	0.258279	0.258279	chr10	63799993	0.587910903756529	chr10:63799993:A:G
chr10:63800472	['A', 'G']	98663	36258.247430204974	-1390.4332056363762	-0.0055381541080872	0.0054997220893874	-1.0069879928613024	0.313943	0.313943	chr10	63800472	0.5031491959796257	chr10:63800472:A:G
chr10:63801844	['C', 'T']	98663	159710.2811815749	-4049.385635321927	0.0139654279422491	0.0054447318579542	2.564943197679568	0.0103207	0.0103207	chr10	63801844	1.986290845748777	chr10:63801844:C:T
chr10:63802715	['G', 'A']	98663	122469.89554084605	-2746.1426363129112	0.0139059731573705	0.0044002440292537	3.1602731723333592	0.00157669	0.00157669	chr10	63802715	2.8022536868383447	chr10:63802715:G:A
chr10:63802776	['T', 'G']	98663	87868.03057428153	-2131.196746094278	0.0097537029695023	0.0042942532253268	2.2713385675480326	0.0231286	0.0231286	chr10	63802776	1.6358506547640164	chr10:63802776:T:G
chr10:63802845	['A', 'T']	98663	9548.774253712429	-482.29483871390136	0.0030561313436396	0.0098894468186747	0.3090295544002133	0.7573	0.7573	chr10	63802845	0.1207320431753872	chr10:63802845:A:T
chr10:63803446	['A', 'G']	98663	36221.70963686868	-1392.6019905179276	-0.0055023245613366	0.0055020657024158	-1.000047047588087	0.31729	0.31729	chr10	63803446	0.4985436153034844	chr10:63803446:A:G
chr10:63803819	['A', 'G']	98663	36108.95367178946	-1404.2483717580333	-0.0055144650913612	0.0055096942640271	-1.0008658969273896	0.316894	0.316894	chr10	63803819	0.4990859835662781	chr10:63803819:A:G
chr10:63804270	['GACAA', 'G']	98663	111140.7940648668	-2454.6019893265884	0.0123302441059741	0.0042998105366837	2.8676249803982854	0.00413653	0.00413653	chr10	63804270	2.3833638216237545	chr10:63804270:GACAA:G
chr10:63804762	['C', 'A']	98663	36223.58434895465	-1399.1047618984446	-0.0056531295959042	0.0055028237444774	-1.027314313233765	0.304275	0.304275	chr10	63804762	0.5167337289039737	chr10:63804762:C:A
chr10:63804783	['A', 'T']	98663	111141.52952566318	-2454.1895217192787	0.0123143554414697	0.0042998192428293	2.86392398052682	0.00418517	0.00418517	chr10	63804783	2.378286896437166	chr10:63804783:A:T
chr10:63805010	['T', 'C']	98663	36356.18577099248	-1398.639102421086	-0.0054400114314838	0.0055077466063707	-0.9877018353007444	0.323301	0.323301	chr10	63805010	0.4903929520732251	chr10:63805010:T:C
chr10:63805075	['T', 'C']	98663	121809.27257887904	-2838.649804332626	0.0134848438742807	0.0043902345762317	3.0715542962752087	0.00213005	0.00213005	chr10	63805075	2.6716102019747687	chr10:63805075:T:C
chr10:63805165	['A', 'G']	98663	36116.12477571997	-1400.1085043842688	-0.0053003867304665	0.0055094298885329	-0.9620572069531984	0.336023	0.336023	chr10	63805165	0.4736309951362817	chr10:63805165:A:G
chr10:63805266	['CTT', 'C']	98663	87645.10157532993	-2136.9623188044	0.0098285390879172	0.0042944529567009	2.2886591579915008	0.0221013	0.0221013	chr10	63805266	1.6555821803320048	chr10:63805266:CTT:C
chr10:63805688	['T', 'G']	98663	47158.30176171266	-1754.530835675391	-0.0036566428553681	0.0049817802238856	-0.7340032460356348	0.462949	0.462949	chr10	63805688	0.3344668496700317	chr10:63805688:T:G
chr10:63805713	['C', 'T']	98663	158286.43882660609	-4211.162908008227	0.0148364184020056	0.0053637863822155	2.76603454067409	0.00567531	0.00567531	chr10	63805713	2.24601041120755	chr10:63805713:C:T
chr10:63805823	['C', 'T']	98663	38606.4346234946	-2425.49422999319	-0.0144950351353475	0.005386804494445	-2.6908411378758967	0.00712841	0.00712841	chr10	63805823	2.147007329226964	chr10:63805823:C:T
chr10:63806278	['C', 'T']	98663	23090.14867043116	-353.29495408647284	0.0052467076782358	0.0066335475095641	0.7909354188948231	0.428984	0.428984	chr10	63806278	0.3675589055805284	chr10:63806278:C:T
chr10:63806437	['G', 'A']	98663	36202.03618781171	-1389.023665644111	-0.0054187293614767	0.0055025601951228	-0.9847651219298904	0.324742	0.324742	chr10	63806437	0.488461538942079	chr10:63806437:G:A
chr10:63807301	['G', 'A']	98663	158273.06267739847	-4211.947788751191	0.0148472777653278	0.0053636445694929	2.768132297538045	0.00563891	0.00563891	chr10	63807301	2.2488048369270377	chr10:63807301:G:A
chr10:63807748	['C', 'A']	98663	110940.12229141431	-2458.407161813233	0.0119493646777693	0.0043071196194904	2.7743284917596225	0.00553262	0.00553262	chr10	63807748	2.2570691576496613	chr10:63807748:C:A
chr10:63808201	['T', 'C']	98663	47141.03376857728	-1756.5427088041813	-0.0037351339441876	0.0049826082480638	-0.7496342795239908	0.453477	0.453477	chr10	63808201	0.3434447351229397	chr10:63808201:T:C
chr10:63808494	['G', 'T']	98663	23083.275451347705	-353.7650009353401	0.0051819337485748	0.0066338306314047	0.7811374809666296	0.434724	0.434724	chr10	63808494	0.3617863828598993	chr10:63808494:G:T
chr10:63808571	['C', 'T']	98663	38519.63707600917	-2423.7478787428936	-0.014723001243828	0.0053914555829668	-2.730802659367586	0.00631915	0.00631915	chr10	63808571	2.199341335504962	chr10:63808571:C:T
chr10:63809515	['C', 'T']	98663	149858.85902842536	-4843.965687717586	0.0044014175768268	0.0049662532523643	0.8862652291707894	0.375477	0.375477	chr10	63809515	0.4254166607344086	chr10:63809515:C:T
chr10:63810188	['A', 'G']	98663	149855.933931468	-4846.138758090599	0.004333392058584	0.0049661884111477	0.8725790686589234	0.382895	0.382895	chr10	63810188	0.4169203048108066	chr10:63810188:A:G
chr10:63810214	['G', 'T']	98663	61696.00512940078	-2776.806389096272	-0.0083069193755886	0.0046005485252291	-1.805636725715206	0.0709781	0.0709781	chr10	63810214	1.1488756303837455	chr10:63810214:G:T
chr10:63810400	['T', 'A']	98663	61695.134041000085	-2777.3584829946863	-0.008343114588067	0.0046011272021148	-1.8132762302751049	0.0697923	0.0697923	chr10	63810400	1.1561924892962503	chr10:63810400:T:A
chr10:63810533	['T', 'C']	98663	88152.44328308273	-2067.62613840239	0.0104917312572737	0.0042903243373645	2.445440118804292	0.0144693	0.0144693	chr10	63810533	1.839552478797401	chr10:63810533:T:C
chr10:63810587	['T', 'C']	98663	72253.6465537342	-3183.9476523540025	-0.0072053859590881	0.0044281294174901	-1.6271850435600062	0.103701	0.103701	chr10	63810587	0.9842170556419336	chr10:63810587:T:C
chr10:63810630	['T', 'C']	98663	36194.769082615305	-1390.5494585459955	-0.0054684727484405	0.0055035183372574	-0.9936321482605768	0.320404	0.320404	chr10	63810630	0.494302070718	chr10:63810630:T:C
chr10:63810780	['T', 'A']	98663	147460.94705426265	-4702.596714676311	0.0050927716833903	0.004943636849533	1.030167028525026	0.302934	0.302934	chr10	63810780	0.5186519806000691	chr10:63810780:T:A
chr10:63810819	['C', 'T']	98663	10594.806205031293	-419.72317625437694	0.0006087324831328	0.0094394358335406	0.0644882272486955	0.948582	0.948582	chr10	63810819	0.0229251206443445	chr10:63810819:C:T
chr10:63812197	['TCC', 'T']	98663	87851.69463564386	-2053.666253306565	0.0107330558550946	0.0043062694946211	2.4924254899748206	0.012689	0.012689	chr10	63812197	1.8965726026172325	chr10:63812197:TCC:T
chr10:63812606	['CTGT', 'C']	98663	149853.70728419087	-4846.566454434541	0.0043516863600858	0.0049660805584195	0.8762818703590979	0.380879	0.380879	chr10	63812606	0.4192129717747031	chr10:63812606:CTGT:C
chr10:63812679	['A', 'G']	98663	38541.62556401652	-2421.972106796244	-0.014598564633192	0.0053912962125368	-2.7078023647160525	0.0067742	0.0067742	chr10	63812679	2.169141985486758	chr10:63812679:A:G
chr10:63812741	['T', 'C']	98663	38531.93514472551	-2423.544361774982	-0.014652454669463	0.0053911354508405	-2.717879156083617	0.00657133	0.00657133	chr10	63812741	2.18234672279877	chr10:63812741:T:C
chr10:63813383	['C', 'T']	98663	88047.74058717384	-2102.5715487464995	0.0101402780499454	0.0042911016117111	2.363094367719233	0.018125	0.018125	chr10	63813383	1.7417219847569687	chr10:63813383:C:T
chr10:63814105	['T', 'C']	98663	149814.70293557152	-4849.813046136156	0.004314311649023	0.0049648642503067	0.8689687031737992	0.384866	0.384866	chr10	63814105	0.4146904538433105	chr10:63814105:T:C
chr10:63814584	['T', 'A']	98663	36241.18307346056	-1392.2701859724527	-0.0055615177613517	0.0055007004068554	-1.0110562928350848	0.311992	0.311992	chr10	63814584	0.505856541880272	chr10:63814584:T:A
chr10:63815116	['T', 'C']	98663	23096.91608037144	-356.21120576349045	0.0051023660419845	0.0066327449773404	0.7692691426273517	0.441735	0.441735	chr10	63815116	0.3548381889130655	chr10:63815116:T:C
chr10:63815240	['T', 'C']	98663	36157.96310976847	-1407.8495733114344	-0.0056142609081092	0.0055070229482748	-1.019472945880487	0.307981	0.307981	chr10	63815240	0.5114760752192964	chr10:63815240:T:C
chr10:63815867	['G', 'A']	98663	24130.222860791822	-259.48116282923803	0.0024301351958699	0.006521798858345	0.3726173174998211	0.709434	0.709434	chr10	63815867	0.1490880015723582	chr10:63815867:G:A
chr10:63815883	['C', 'T']	98663	87784.23581051624	-2129.728551346636	0.0101575276292015	0.004292337268093	2.366432783534292	0.0179624	0.0179624	chr10	63815883	1.74563563664862	chr10:63815883:C:T
chr10:63815922	['T', 'C']	98663	149811.2577927804	-4847.243548970571	0.0043614371743309	0.0049647765536122	0.8784760255036392	0.379688	0.379688	chr10	63815922	0.4205731284755227	chr10:63815922:T:C
chr10:63816052	['A', 'G']	98663	149808.70226655313	-4845.271750356242	0.0044363721734801	0.0049644124111268	0.8936348969591634	0.371519	0.371519	chr10	63816052	0.4300189709097222	chr10:63816052:A:G
chr10:63816562	['A', 'C']	98663	149822.81502544458	-4843.331510221894	0.0044706859800008	0.004965186253718	0.9004065006933243	0.367906	0.367906	chr10	63816562	0.434263129413659	chr10:63816562:A:C
chr10:63816889	['T', 'C']	98663	9642.56371709226	-473.4796802357369	0.0028795459980168	0.0098458047529816	0.2924642596782008	0.769932	0.769932	chr10	63816889	0.1135476298000606	chr10:63816889:T:C
chr10:63816916	['T', 'C']	98663	149822.3334684982	-4843.389031623893	0.0044115657340564	0.0049646503925341	0.888595446859761	0.374223	0.374223	chr10	63816916	0.4268695239816019	chr10:63816916:T:C
chr10:63817203	['G', 'A']	98663	149808.29413971023	-4836.912633721708	0.0045263550805998	0.0049640204115428	0.9118324876494708	0.361859	0.361859	chr10	63817203	0.4414606213197306	chr10:63817203:G:A
chr10:63817255	['A', 'T']	98663	24123.090496177803	-258.8451981845076	0.0025040220969648	0.0065235902387814	0.3838411067082283	0.701097	0.701097	chr10	63817255	0.1542218912339004	chr10:63817255:A:T
chr10:63817709	['C', 'T']	98663	36249.04142845558	-1389.469415524259	-0.0054751860032901	0.0054999595889748	-0.995495678598364	0.319498	0.319498	chr10	63817709	0.495531856102396	chr10:63817709:C:T
chr10:63817808	['G', 'A']	98663	125689.0131472246	-4579.959435157474	0.0024567474822064	0.0044340679250131	0.5540617608376309	0.579538	0.579538	chr10	63817808	0.2369180823073778	chr10:63817808:G:A
chr10:63817976	['A', 'G']	98663	149821.8148531111	-4842.020780517063	0.004504009674495	0.0049646057468323	0.9072240383577048	0.364291	0.364291	chr10	63817976	0.4385515580982415	chr10:63817976:A:G
chr10:63818174	['A', 'AT']	98663	36113.32053972404	-1417.2601673230254	-0.0056237777995029	0.0055100154266719	-1.020646470839325	0.307424	0.307424	chr10	63818174	0.5122622309784316	chr10:63818174:A:AT
chr10:63818554	['T', 'C']	98663	24103.550563734443	-267.6128638072477	0.0021051554603692	0.0065265517435118	0.3225524814787473	0.747035	0.747035	chr10	63818554	0.1266590501915898	chr10:63818554:T:C
chr10:63818618	['T', 'TC']	98663	149820.33310355322	-4836.063499516748	0.0046015194539194	0.0049646361067958	0.9268593618816592	0.354002	0.354002	chr10	63818618	0.4509942843400026	chr10:63818618:T:TC
chr10:63819504	['C', 'T']	98663	87682.77258349053	-2132.723795873345	0.0101596886807322	0.0042936441945163	2.3662157879098755	0.0179729	0.0179729	chr10	63819504	1.745381842068374	chr10:63819504:C:T
chr10:63819767	['C', 'T']	98663	37578.28525091986	-2509.776165124136	-0.0133316625903588	0.0054470248088682	-2.447512735512728	0.0143863	0.0143863	chr10	63819767	1.842050887522922	chr10:63819767:C:T
chr10:63820021	['G', 'T']	98663	46925.79289088953	-1803.00010088788	-0.0042312815072219	0.0049899151652679	-0.8479666220928005	0.396459	0.396459	chr10	63820021	0.4018017187989326	chr10:63820021:G:T
chr10:63820398	['C', 'T']	98663	125607.82339405367	-4602.849240587871	0.0022734834172973	0.0044340641098036	0.5127312914287098	0.60814	0.60814	chr10	63820398	0.2159964302200289	chr10:63820398:C:T
chr10:63820835	['T', 'C']	98663	149717.20952651266	-4865.404975706615	0.0042042568118859	0.0049603444676739	0.8475735585068152	0.396678	0.396678	chr10	63820835	0.4015618850906227	chr10:63820835:T:C
chr10:63820837	['A', 'T']	98663	47025.24287394071	-1776.7273230907765	-0.0039593886586736	0.0049850334528985	-0.7942551832568914	0.427049	0.427049	chr10	63820837	0.3695222907625677	chr10:63820837:A:T
chr10:63821313	['A', 'T']	98663	149706.17348686812	-4869.154149461591	0.0040770383494534	0.0049598660233087	0.8220057417465599	0.411076	0.411076	chr10	63821313	0.3860778780526024	chr10:63821313:A:T
chr10:63821392	['C', 'T']	98663	37576.61716492809	-2504.0753652785	-0.0131176936188472	0.0054480441426411	-2.4077803474785973	0.0160517	0.0160517	chr10	63821392	1.7944789656564946	chr10:63821392:C:T
chr10:63821634	['T', 'G']	98663	36164.61548612383	-1423.1033309566303	-0.0057535308841127	0.0055109200816239	-1.0440236473937827	0.296477	0.296477	chr10	63821634	0.5280089925544461	chr10:63821634:T:G
chr10:63821692	['C', 'T']	98663	24101.86283315932	-262.7852141290384	0.0023078718618038	0.0065265738473562	0.3536115450128173	0.723631	0.723631	chr10	63821692	0.1404828364493743	chr10:63821692:C:T
chr10:63822040	['G', 'T']	98663	60349.17504663045	-1653.3998200850324	-0.0027153804544518	0.0046325210382613	-0.5861560977326719	0.557772	0.557772	chr10	63822040	0.2535432909855455	chr10:63822040:G:T
chr10:63822256	['A', 'G']	98663	149710.7261327927	-4867.913320242898	0.0041821185601182	0.0049599163088459	0.8431832917542362	0.399128	0.399128	chr10	63822256	0.3988878041153882	chr10:63822256:A:G
chr10:63822939	['A', 'T']	98663	149711.17399369506	-4867.074231223102	0.0041896296392589	0.0049600104144464	0.8446816214450582	0.398291	0.398291	chr10	63822939	0.3997995070340508	chr10:63822939:A:T
chr10:63823182	['A', 'G']	98663	10684.216580006285	-388.770938992389	0.0027490315900296	0.0093777672400404	0.293143508434716	0.769413	0.769413	chr10	63823182	0.1138404801288023	chr10:63823182:A:G
chr10:63823470	['A', 'G']	98663	125602.55310779708	-4608.6367272628495	0.0021504397976614	0.0044342858192261	0.4849574171194732	0.627708	0.627708	chr10	63823470	0.2022423363266427	chr10:63823470:A:G
chr10:63823471	['T', 'C']	98663	37577.14072527096	-2507.155433126692	-0.0131664449633009	0.0054477901917503	-2.416841416403833	0.0156576	0.0156576	chr10	63823471	1.805274805920156	chr10:63823471:T:C
chr10:63823818	['A', 'G']	98663	149697.1725745796	-4868.451464430025	0.0041299148873299	0.0049594833202184	0.8327308755114567	0.404999	0.404999	chr10	63823818	0.3925460491187094	chr10:63823818:A:G
chr10:63823890	['A', 'G']	98663	149711.76107979892	-4870.556477782459	0.0040653946281882	0.0049599677141472	0.8196413489935741	0.412423	0.412423	chr10	63823890	0.3846571229846614	chr10:63823890:A:G
chr10:63824064	['G', 'A']	98663	24140.138125747653	-254.4564255826596	0.0027053573438642	0.0065216851211886	0.4148248947307601	0.678271	0.678271	chr10	63824064	0.1685967511337335	chr10:63824064:G:A
chr10:63824119	['A', 'G']	98663	149706.10408790052	-4873.1389149367615	0.0040168421667216	0.0049595320972083	0.8099236153714243	0.417986	0.417986	chr10	63824119	0.378838264216757	chr10:63824119:A:G
chr10:63824125	['G', 'A']	98663	125588.73102735136	-4614.876040707913	0.0020432939972545	0.0044338630634563	0.460838318191481	0.644916	0.644916	chr10	63824125	0.190496848329346	chr10:63824125:G:A
chr10:63824715	['C', 'T']	98663	9675.078680614686	-478.8662051571108	0.0025330701026782	0.0098304035913766	0.2576771217104781	0.796657	0.796657	chr10	63824715	0.0987286234854939	chr10:63824715:C:T
chr10:63824960	['CCTTT', 'C']	98663	125629.31226418934	-4611.868445016701	0.0020130101980111	0.0044370558734164	0.453681507612199	0.650059	0.650059	chr10	63824960	0.1870472245700741	chr10:63824960:CCTTT:C
chr10:63825170	['T', 'C']	98663	125592.4636436458	-4600.699620314786	0.0023373960486372	0.0044340497327459	0.5271470077061549	0.598093	0.598093	chr10	63825170	0.2232312804823311	chr10:63825170:T:C
chr10:63826009	['A', 'AT']	98663	149698.4144810876	-4872.577888404559	0.0040827928427107	0.0049596278156785	0.8232054892917856	0.410393	0.410393	chr10	63826009	0.386800055516367	chr10:63826009:A:AT
chr10:63826401	['C', 'G']	98663	149705.1762045751	-4869.403841985073	0.0041592692103605	0.004960553907126	0.8384687049536128	0.40177	0.40177	chr10	63826401	0.3960224949667488	chr10:63826401:C:G
chr10:63826592	['AC', 'A']	98663	24099.106419432672	-266.67406639946006	0.0022914392931414	0.0065259249192287	0.3511286632167136	0.725493	0.725493	chr10	63826592	0.1393667735447007	chr10:63826592:AC:A
chr10:63827119	['C', 'A']	98663	125587.9121597648	-4598.594378513909	0.002370748525776	0.0044339147037458	0.5346851899909706	0.592869	0.592869	chr10	63827119	0.2270412574993837	chr10:63827119:C:A
chr10:63827211	['T', 'A']	98663	125692.67086733924	-4574.246239018139	0.0025546885564347	0.0044342578666017	0.576125393084682	0.564532	0.564532	chr10	63827211	0.2483114354404626	chr10:63827211:T:A
chr10:63827569	['T', 'A']	98663	24098.08314577124	-267.90932522873203	0.0021875963913739	0.0065258352890685	0.3352209019186227	0.737459	0.737459	chr10	63827569	0.1322621198497653	chr10:63827569:T:A
chr10:63827827	['C', 'T']	98663	87729.58065694185	-2116.550815202471	0.0102754403612098	0.0042935470584313	2.3932287736387705	0.0167027	0.0167027	chr10	63827827	1.7772133192523727	chr10:63827827:C:T
chr10:63828021	['G', 'T']	98663	151310.91177844055	-4886.511114170272	0.0055755448243759	0.0050243063111139	1.1097143524156887	0.267125	0.267125	chr10	63828021	0.5732854648278742	chr10:63828021:G:T
chr10:63828081	['C', 'A']	98663	151422.9653066416	-4859.153449903271	0.0058363790033145	0.0050306236887479	1.1601700632803875	0.245982	0.245982	chr10	63828081	0.6090966717042916	chr10:63828081:C:A
chr10:63828177	['T', 'G']	98663	151542.97577171223	-4891.924643985994	0.0052480287806122	0.0050471580104818	1.03979878769659	0.298436	0.298436	chr10	63828177	0.5251487895830204	chr10:63828177:T:G
chr10:63829164	['C', 'T']	98663	39155.762364294336	-2540.936759953596	-0.0116500811036067	0.0053712202680422	-2.1689821906806674	0.0300864	0.0300864	chr10	63829164	1.5216297748278602	chr10:63829164:C:T
chr10:63829648	['C', 'T']	98663	126842.4266453104	-4662.069380929113	0.0031113027359499	0.0044548592025654	0.698406525206938	0.484925	0.484925	chr10	63829648	0.3143254255314738	chr10:63829648:C:T
chr10:63829716	['CT', 'C']	98663	127279.22072076636	-4595.066720921959	0.0036189881502247	0.0044578604358849	0.8118217701686096	0.416896	0.416896	chr10	63829716	0.3799722717872585	chr10:63829716:CT:C
chr10:63831176	['C', 'A']	98663	34492.54479472885	-1374.117643905947	-0.0068385951991021	0.0056110448908008	-1.2187739239644708	0.222933	0.222933	chr10	63831176	0.6518256396529468	chr10:63831176:C:A
chr10:63831562	['A', 'C']	98663	23063.870113020123	-363.8296798539556	0.0049875774842245	0.0066361493511862	0.7515770396778361	0.452307	0.452307	chr10	63831562	0.3445666909676589	chr10:63831562:A:C
chr10:63832622	['A', 'G']	98663	39181.75116071611	-2533.0450218414235	-0.011501826537526	0.0053694910592072	-2.1420701535210647	0.0321903	0.0321903	chr10	63832622	1.492274975854385	chr10:63832622:A:G
chr10:63832893	['T', 'C']	98663	9667.25359894566	-477.3585854960335	0.0020998160815025	0.0098331947572533	0.2135436278177664	0.830903	0.830903	chr10	63832893	0.0804496729951745	chr10:63832893:T:C
chr10:63833762	['T', 'C']	98663	34490.146177549825	-1368.2600111311654	-0.0067102423289675	0.0056115890584899	-1.1957829162161149	0.231784	0.231784	chr10	63833762	0.6349165465930396	chr10:63833762:T:C
chr10:63833770	['C', 'T']	98663	34517.498525133546	-1374.2678793551934	-0.0068198465675222	0.0056098264844765	-1.2156965258005854	0.224103	0.224103	chr10	63833770	0.6495523296553671	chr10:63833770:C:T
chr10:63833790	['G', 'C']	98663	9951.504317946848	-434.76747210493033	0.0017990872398979	0.0097011231083661	0.1854514389520994	0.852875	0.852875	chr10	63833790	0.0691146157120373	chr10:63833790:G:C
chr10:63833801	['G', 'T']	98663	40145.13783035796	-2442.9809749081296	-0.012794410901512	0.0053158538607209	-2.406840224869702	0.016093	0.016093	chr10	63833801	1.7933629887164642	chr10:63833801:G:T
chr10:63833863	['G', 'A']	98663	40447.018927220925	-2398.548338198861	-0.0126630659758075	0.0053011960892674	-2.3887186518990697	0.0169091	0.0169091	chr10	63833863	1.7718795074487146	chr10:63833863:G:A
chr10:63833906	['C', 'T']	98663	9660.783335867416	-481.0621866542027	0.0017346889126116	0.0098353308183367	0.1763732145519226	0.860001	0.860001	chr10	63833906	0.0655010437631422	chr10:63833906:C:T
chr10:63834021	['A', 'G']	98663	40449.7896070719	-2406.3886817470443	-0.0129172958164375	0.0053011480523856	-2.4366978037190488	0.0148238	0.0148238	chr10	63834021	1.8290404530713984	chr10:63834021:A:G
chr10:63836125	['A', 'G']	98663	36920.442363944334	-1375.8785608214146	-0.0043262984227162	0.0056998803263038	-0.7590156591097522	0.447845	0.447845	chr10	63836125	0.3488722701366488	chr10:63836125:A:G
chr10:63837942	['A', 'G']	98663	88230.6647806777	-2056.1498805212623	0.0105725419112736	0.0042902778032695	2.464302405596288	0.0137297	0.0137297	chr10	63837942	1.8623389521855311	chr10:63837942:A:G
chr10:63838645	['C', 'T']	98663	40260.0578012998	-2436.1546192356104	-0.0128845076330686	0.0053104405883233	-2.4262596330329647	0.0152571	0.0152571	chr10	63838645	1.816528007251753	chr10:63838645:C:T
chr10:63838742	['C', 'T']	98663	39227.74705244272	-2542.1322299599883	-0.0117779513774833	0.0053679453086961	-2.194126560567412	0.0282286	0.0282286	chr10	63838742	1.5493106601935562	chr10:63838742:C:T
chr10:63838776	['G', 'A']	98663	87556.63605766302	-2137.1707530026947	0.010200513833844	0.0042950674280153	2.374936832728032	0.0175539	0.0175539	chr10	63838776	1.7556263800350218	chr10:63838776:G:A
chr10:63839877	['A', 'G']	98663	45285.34384218475	-2425.9270387202664	-0.013544857130506	0.0050916343306334	-2.6602179675422293	0.00781027	0.00781027	chr10	63839877	2.1073339523604373	chr10:63839877:A:G
chr10:63841261	['G', 'A']	98663	195350.9799821613	-6694.927408924556	0.0198516824631764	0.0216389561374456	0.9174048108921308	0.358933	0.358933	chr10	63841261	0.4449866111594892	chr10:63841261:G:A
chr10:63841301	['A', 'G']	98663	37791.3624872021	-1687.7968305822883	-0.0033609268853936	0.0054116709183062	-0.6210516005369948	0.534567	0.534567	chr10	63841301	0.2719978547082843	chr10:63841301:A:G
chr10:63841408	['A', 'T']	98663	29315.674164250824	-823.0532769052511	-0.0005642191590724	0.0059811899385482	-0.0943322591105255	0.924845	0.924845	chr10	63841408	0.0339310470288425	chr10:63841408:A:T
chr10:63841837	['C', 'G']	98663	10463.74238769056	-604.474603855916	-0.006259819077674	0.0094717016025446	-0.6608969898283402	0.50868	0.50868	chr10	63841837	0.293555337384154	chr10:63841837:C:G
chr10:63842349	['T', 'G']	98663	40701.2138540167	-2543.2299535126704	-0.0110213807587235	0.0052947359631045	-2.0815732522875754	0.037384	0.037384	chr10	63842349	1.427314231983743	chr10:63842349:T:G
chr10:63843049	['G', 'A']	98663	75650.23586187314	-1196.748598350869	0.0118602517118319	0.0044213123733758	2.682518381476915	0.00730823	0.00730823	chr10	63843049	2.1361877932627102	chr10:63843049:G:A
chr10:63844083	['C', 'T']	98663	40659.29682225938	-2544.3411319628995	-0.0110686486422639	0.0052948301264479	-2.090463410143289	0.0365787	0.0365787	chr10	63844083	1.436771733328135	chr10:63844083:C:T
chr10:63844725	['C', 'T']	98663	28971.230020678744	-874.4845997946801	-0.0005013322282073	0.0060081017528514	-0.08344269934666	0.9335	0.9335	chr10	63844725	0.0298856777149028	chr10:63844725:C:T
chr10:63845462	['GC', 'G']	98663	40656.53282244658	-2550.24442743318	-0.0112586613705702	0.0052947314651094	-2.126389495815069	0.0334733	0.0334733	chr10	63845462	1.4753014701596237	chr10:63845462:GC:G
chr10:63845793	['T', 'C']	98663	29352.677539684155	-810.6636350199815	-0.0002395829614212	0.0059783667586419	-0.0400749855426524	0.968033	0.968033	chr10	63845793	0.0141098374502657	chr10:63845793:T:C
chr10:63846469	['G', 'A']	98663	11653.354338130956	-516.5695207335204	-0.0065932529229811	0.0090057904425004	-0.7321126296550355	0.464102	0.464102	chr10	63846469	0.3333865600293814	chr10:63846469:G:A
chr10:63847086	['G', 'T']	98663	11659.709062712223	-515.4849406467257	-0.0067465418650275	0.0090048530161208	-0.7492117698034226	0.453731	0.453731	chr10	63847086	0.3432015476702589	chr10:63847086:G:T
chr10:63847464	['A', 'C']	98663	29335.97335103849	-814.644067721427	-0.0002772675646079	0.0059803911896951	-0.0463627805963106	0.963021	0.963021	chr10	63847464	0.0163642423825473	chr10:63847464:A:C
chr10:63847920	['C', 'A']	98663	13810.03191802964	-631.4174972110544	0.0149526667884908	0.0085202757377158	1.7549510425233543	0.0792708	0.0792708	chr10	63847920	1.1008867588895783	chr10:63847920:C:A
chr10:63847922	['G', 'A']	98663	11289.970488773317	-480.52670722594695	-0.0051239655535766	0.0092932518723618	-0.5513641106419712	0.581385	0.581385	chr10	63847922	0.2355361774181285	chr10:63847922:G:A
chr10:63848611	['T', 'C']	98663	40091.56506179222	-2495.748163350304	-0.0108334995842811	0.0053188393950202	-2.036816451804146	0.0416711	0.0416711	chr10	63848611	1.3801650352368724	chr10:63848611:T:C
chr10:63848708	['C', 'T']	98663	40071.18425881802	-2497.035749372973	-0.0108627883271765	0.0053193174611399	-2.0421395050275337	0.0411403	0.0411403	chr10	63848708	1.3857325457023175	chr10:63848708:C:T
chr10:63849010	['C', 'T']	98663	40159.10549631011	-2476.449348492486	-0.0104624959459634	0.0053148638179741	-1.968535094084768	0.0490093	0.0490093	chr10	63849010	1.3097215004726466	chr10:63849010:C:T
chr10:63849026	['G', 'A']	98663	38802.89930865299	-1600.7582375048949	-0.0030965861478723	0.0053508093677588	-0.5787135992044038	0.562784	0.562784	chr10	63849026	0.2496582580931657	chr10:63849026:G:A
chr10:63849205	['G', 'A']	98663	76200.99139303129	-1257.616599617626	0.0113818541773415	0.0044148506424839	2.57808363159887	0.00993643	0.00993643	chr10	63849205	2.002769622623773	chr10:63849205:G:A
chr10:63849488	['T', 'C']	98663	107379.20858087152	-4963.148363808781	-0.0089154554922946	0.0043219032093092	-2.062854039185998	0.0391291	0.0391291	chr10	63849488	1.4075001410982664	chr10:63849488:T:C
chr10:63849670	['A', 'G']	98663	10489.425262773795	-602.4017927558533	-0.0063072585502629	0.0094619065535238	-0.6665948891573008	0.505032	0.505032	chr10	63849670	0.296681103102873	chr10:63849670:A:G
chr10:63849716	['A', 'G']	98663	41177.84301918923	-1280.1149768369685	-0.0019094471103998	0.0052340686792995	-0.3648112448259664	0.715253	0.715253	chr10	63849716	0.1455403119488257	chr10:63849716:A:G
chr10:63850277	['G', 'A']	98663	11815.47902370792	-473.00710524610525	-0.0050201102764028	0.0089588923339795	-0.5603494371019977	0.575242	0.575242	chr10	63850277	0.2401494124333552	chr10:63850277:G:A
chr10:63851061	['G', 'A']	98663	40672.12232775486	-2539.6570219746536	-0.0109444870183137	0.0052941771328963	-2.067268764074412	0.0387114	0.0387114	chr10	63851061	1.412161122112196	chr10:63851061:G:A
chr10:63851193	['A', 'T']	98663	37454.27770964047	-1698.37535673383	-0.0027933941392316	0.0054348399560485	-0.5139790981559341	0.607268	0.607268	chr10	63851193	0.2166196034313258	chr10:63851193:A:T
chr10:63852149	['T', 'TAC']	98663	10452.733897961243	-605.8598342812178	-0.0058264775663501	0.0094743195325525	-0.6149758350804084	0.538572	0.538572	chr10	63852149	0.2687562290188071	chr10:63852149:T:TAC
chr10:63852324	['A', 'G']	98663	29345.56918835085	-809.8883458229154	-0.0002010511722285	0.0059790795255177	-0.0336257732265494	0.973176	0.973176	chr10	63852324	0.011808609971479	chr10:63852324:A:G
chr10:63852585	['T', 'G']	98663	78801.14235593547	-4160.34644417643	-0.0088231910537164	0.0043789755035648	-2.0148984726070625	0.043918	0.043918	chr10	63852585	1.357357445624017	chr10:63852585:T:G
chr10:63852831	['T', 'G']	98663	40695.96175760893	-2543.230007231261	-0.0110415485774632	0.0052941035396191	-2.085631400072237	0.0370146	0.0370146	chr10	63852831	1.43162693947998	chr10:63852831:T:G
chr10:63852956	['C', 'T']	98663	10532.681971407645	-615.715461810314	-0.006677365706523	0.0094498083117605	-0.7066138789516937	0.479808	0.479808	chr10	63852956	0.3189325151700004	chr10:63852956:C:T
chr10:63853334	['C', 'T']	98663	37706.70094793935	-1685.9691829193914	-0.0031118387361858	0.0054182468249459	-0.5743257619528791	0.565749	0.565749	chr10	63853334	0.2473762050177159	chr10:63853334:C:T
chr10:63853468	['A', 'G']	98663	10508.38460212874	-613.9124256694013	-0.0066602314968376	0.0094503890069118	-0.7047573906181472	0.480963	0.480963	chr10	63853468	0.3178883321789678	chr10:63853468:A:G
chr10:63853764	['G', 'T']	98663	40690.02208275456	-2546.3887642673885	-0.0111360854049973	0.0052936537679625	-2.1036671254159995	0.03541	0.03541	chr10	63853764	1.450874073241889	chr10:63853764:G:T
chr10:63853832	['A', 'T']	98663	75593.21910294624	-1196.6925214598612	0.011782183205903	0.0044217782164232	2.6645803179684324	0.0077097	0.0077097	chr10	63853832	2.1129625208957914	chr10:63853832:A:T
chr10:63854196	['C', 'T']	98663	75595.7522507908	-1193.0026083264108	0.0118750236062966	0.0044217860178302	2.685571748251138	0.00724179	0.00724179	chr10	63854196	2.140154073162136	chr10:63854196:C:T
chr10:63854273	['C', 'T']	98663	28981.99370476248	-875.7594806744346	-0.000588467518695	0.0060071128952864	-0.0979617877927287	0.921963	0.921963	chr10	63854273	0.0352865075995839	chr10:63854273:C:T
chr10:63854612	['T', 'C']	98663	11854.68214578962	-487.469974780558	-0.0058104587622677	0.0089432866534956	-0.6497006064315971	0.515887	0.515887	chr10	63854612	0.2874454159130837	chr10:63854612:T:C
chr10:63854762	['C', 'G']	98663	40693.02311693315	-2545.6510885636544	-0.0111308466943568	0.0052939464394397	-2.1025612596743186	0.0355067	0.0355067	chr10	63854762	1.4496896892412698	chr10:63854762:C:G
chr10:63854763	['T', 'C']	98663	40692.6105343202	-2543.386550719132	-0.0110696988995685	0.0052939404750713	-2.091013102941889	0.0365294	0.0365294	chr10	63854763	1.4373574610711146	chr10:63854763:T:C
chr10:63854943	['G', 'A']	98663	29297.56788420381	-819.3631074774632	-0.0005011609100066	0.0059858566468695	-0.0837241750967622	0.933276	0.933276	chr10	63854943	0.0299899022864778	chr10:63854943:G:A
chr10:63855165	['T', 'G']	98663	40700.55058549196	-2541.703458808856	-0.0110419011625461	0.0052937625145083	-2.085832360685658	0.0369964	0.0369964	chr10	63855165	1.4318405336681403	chr10:63855165:T:G
chr10:63855614	['T', 'C']	98663	37440.83067565511	-1694.7291402825092	-0.0027843310644448	0.0054355594433913	-0.5122436969813732	0.608482	0.608482	chr10	63855614	0.2157522644615219	chr10:63855614:T:C
chr10:63855736	['A', 'G']	98663	40808.858754713925	-2514.482927751907	-0.0106900893369717	0.0052867869879156	-2.022038974032202	0.043175	0.043175	chr10	63855736	1.3647676537605036	chr10:63855736:A:G
chr10:63855752	['A', 'G']	98663	75600.45498048361	-1188.0049616177728	0.0120351015711155	0.0044217361696436	2.721804537715204	0.00649379	0.00649379	chr10	63855752	2.1875017599532964	chr10:63855752:A:G
chr10:63855884	['C', 'T']	98663	29325.783390940327	-820.2562654892226	-0.0005168822735302	0.0059807684657366	-0.0864240567899241	0.931129	0.931129	chr10	63855884	0.0309901470453352	chr10:63855884:C:T
chr10:63856255	['G', 'A']	98663	75595.62260746147	-1187.7473127990804	0.0120354196126866	0.004421734714296	2.721877360433799	0.00649236	0.00649236	chr10	63856255	2.1875974066402097	chr10:63856255:G:A
chr10:63856337	['T', 'C']	98663	41206.93541421679	-1299.9605859044432	-0.002284634883697	0.0052325507647099	-0.4366197264831957	0.662388	0.662388	chr10	63856337	0.1788875439480997	chr10:63856337:T:C
chr10:63856958	['C', 'T']	98663	41024.23702457222	-1346.860191284546	-0.0028364377811313	0.0052367271920911	-0.5416432204861016	0.588066	0.588066	chr10	63856958	0.2305739293196714	chr10:63856958:C:T
chr10:63857202	['A', 'G']	98663	29330.37822715524	-819.4057976981122	-0.0005358475036648	0.0059808388993331	-0.0895940373389117	0.92861	0.92861	chr10	63857202	0.0321666438214333	chr10:63857202:A:G
chr10:63857639	['C', 'T']	98663	28253.72275722249	-967.8099953229648	-0.0009719180048732	0.0060728286276341	-0.1600437068898297	0.872847	0.872847	chr10	63857639	0.0590618764308469	chr10:63857639:C:T
chr10:63857788	['C', 'T']	98663	28973.93665676665	-869.0027285185295	-0.0003958097001113	0.0060108909888028	-0.0658487570060166	0.947498	0.947498	chr10	63857788	0.023421698077442	chr10:63857788:C:T
chr10:63858044	['C', 'T']	98663	78445.72140054943	-4210.146019301192	-0.009344126953636	0.004386738385855	-2.130085300679428	0.033167	0.033167	chr10	63858044	1.479293809227208	chr10:63858044:C:T
chr10:63858571	['C', 'G']	98663	41024.81099384613	-1347.1267169642497	-0.0028566896770563	0.0052370821731301	-0.5454735256424108	0.585429	0.585429	chr10	63858571	0.2325257680176583	chr10:63858571:C:G
chr10:63859113	['T', 'C']	98663	41198.35132751438	-1304.8495627144146	-0.0023813071650299	0.0052328648666604	-0.4550675826164964	0.649062	0.649062	chr10	63859113	0.1877138163401456	chr10:63859113:T:C
chr10:63859576	['C', 'A']	98663	75593.15438269227	-1191.6589082218527	0.0119588697755074	0.0044217843764036	2.7045348116304915	0.00684118	0.00684118	chr10	63859576	2.164868982594261	chr10:63859576:C:A
chr10:63859811	['T', 'C']	98663	41192.68014232567	-1300.675948464026	-0.0022249438532083	0.0052331590147633	-0.4251626688452409	0.670719	0.670719	chr10	63859811	0.1734593908737808	chr10:63859811:T:C
chr10:63859825	['A', 'G']	98663	40707.601477997305	-2542.071774827645	-0.0111189549247469	0.0052937480011616	-2.100393695035552	0.0356968	0.0356968	chr10	63859825	1.4473707139895209	chr10:63859825:A:G
chr10:63859978	['C', 'T']	98663	75596.6228406326	-1189.884943197839	0.0119900468714101	0.0044218404264012	2.7115512355040474	0.00669808	0.00669808	chr10	63859978	2.1740496696729705	chr10:63859978:C:T
chr10:63860894	['A', 'G']	98663	75201.48190462672	-1232.768316058563	0.0122036370540269	0.0044287340141802	2.755558815443079	0.00586027	0.00586027	chr10	63860894	2.2320823742875704	chr10:63860894:A:G
chr10:63861374	['G', 'A']	98663	40692.949326413305	-2541.5889940574943	-0.0109727524149295	0.0052933249377254	-2.072941401486049	0.0381803	0.0381803	chr10	63861374	1.4181606634794734	chr10:63861374:G:A
chr10:63861994	['G', 'T']	98663	41197.50534680764	-1296.0651424015168	-0.0021197718799974	0.0052325791462964	-0.4051103329221136	0.685397	0.685397	chr10	63861994	0.1640578008199206	chr10:63861994:G:T
chr10:63862227	['G', 'T']	98663	40674.1838050442	-2546.5382318184	-0.0110881861182843	0.0052940686619209	-2.094454535136492	0.0362221	0.0362221	chr10	63862227	1.4410263747846868	chr10:63862227:G:T
chr10:63862332	['G', 'C']	98663	29335.78399910801	-819.1345861421996	-0.0005140719118884	0.0059798763716366	-0.0859669799072662	0.931493	0.931493	chr10	63862332	0.0308204043992963	chr10:63862332:G:C
chr10:63862450	['T', 'C']	98663	75588.85489806469	-1204.3211562690292	0.0116704201597138	0.004421799939452	2.639291763426118	0.00830925	0.00830925	chr10	63862450	2.080438174237659	chr10:63862450:T:C
chr10:63862517	['C', 'T']	98663	40701.012935141815	-2533.384754060796	-0.010828243911901	0.0052924973985684	-2.04596112127138	0.0407628	0.0407628	chr10	63862517	1.3897359919182128	chr10:63862517:C:T
chr10:63862535	['A', 'G']	98663	41198.93387332224	-1300.2343816930736	-0.0022159604580256	0.0052326741441647	-0.4234852767388158	0.671942	0.671942	chr10	63862535	0.1726682123137962	chr10:63862535:A:G
chr10:63862734	['C', 'T']	98663	41196.59303409967	-1302.671383963001	-0.0023101517447835	0.0052325700845869	-0.4414946589226485	0.658856	0.658856	chr10	63862734	0.1812094947217924	chr10:63862734:C:T
chr10:63863169	['T', 'A']	98663	75587.32232393583	-1195.5946339616596	0.011845722507128	0.0044219578122744	2.6788411400594785	0.00738897	0.00738897	chr10	63863169	2.131416096719202	chr10:63863169:T:A
chr10:63863274	['T', 'TAC']	98663	41206.2646987268	-1295.6165822134417	-0.0021261471710621	0.0052323027458902	-0.4063501816159575	0.684486	0.684486	chr10	63863274	0.164635430196062	chr10:63863274:T:TAC
chr10:63863400	['C', 'G']	98663	40992.87995748887	-2556.999084640394	-0.0113479109600812	0.0053053208700172	-2.13896788490466	0.0324407	0.0324407	chr10	63863400	1.4889097832260665	chr10:63863400:C:G
chr10:63863518	['G', 'A']	98663	40671.36675352062	-2546.3416110852468	-0.0110897563169805	0.0052950200335769	-2.0943747609372303	0.0362292	0.0362292	chr10	63863518	1.4409412557921666	chr10:63863518:G:A
chr10:63863547	['T', 'C']	98663	41408.1089255478	-1283.7273866342643	-0.0021729516989884	0.0052238844795944	-0.4159647303604215	0.677437	0.677437	chr10	63863547	0.1691310869104615	chr10:63863547:T:C
chr10:63863714	['T', 'A']	98663	10512.532749498268	-615.6736356734222	-0.0068974750773388	0.0094493524649984	-0.7299415597934238	0.465428	0.465428	chr10	63863714	0.3321474932458773	chr10:63863714:T:A
chr10:63864324	['A', 'T']	98663	41419.65561638279	-1284.9073626113343	-0.0022434270439371	0.0052230373754119	-0.42952536669532	0.667542	0.667542	chr10	63864324	0.1755214044286909	chr10:63864324:A:T
chr10:63864381	['T', 'C']	98663	117002.71764848998	-2503.510304514902	0.0095147574061492	0.0043589446495318	2.1828121646764083	0.029052	0.029052	chr10	63864381	1.5368239645106423	chr10:63864381:T:C
chr10:63864629	['G', 'A']	98663	41406.196729952455	-1292.656733931445	-0.0023658869503306	0.0052232095665967	-0.4529565433217393	0.650581	0.650581	chr10	63864629	0.1866986242937095	chr10:63864629:G:A
chr10:63866069	['G', 'GA']	98663	29819.92912316269	-860.7927617879137	-0.0012578051052482	0.0059384495468342	-0.2118069868790509	0.832258	0.832258	chr10	63866069	0.0797420215372827	chr10:63866069:G:GA
chr10:63866499	['C', 'T']	98663	88574.56848016704	-1504.9862469556178	0.0085565144632289	0.0043292392329608	1.9764475933978272	0.0481069	0.0481069	chr10	63866499	1.3177926280542234	chr10:63866499:C:T
chr10:63866801	['T', 'C']	98663	37301.7807263844	-1713.8768538006252	-0.00299718473992	0.0054469948470075	-0.550245561837939	0.582152	0.582152	chr10	63866801	0.2349636061705122	chr10:63866801:T:C
chr10:63867166	['A', 'G']	98663	12617.767325177128	-337.55001436075435	-0.0078483757327693	0.0087397836584241	-0.8980057218240707	0.369185	0.369185	chr10	63867166	0.4327559526882904	chr10:63867166:A:G
chr10:63867816	['C', 'G']	98663	29396.27740947978	-923.3976764254072	-0.0011242194193644	0.0059704297961174	-0.1882979044650155	0.850644	0.850644	chr10	63867816	0.0702521569347337	chr10:63867816:C:G
chr10:63868887	['G', 'A']	98663	75521.71631744874	-1233.4095296120984	0.0113492214942686	0.0044205338725947	2.567387067120687	0.0102483	0.0102483	chr10	63868887	1.9893481699107567	chr10:63868887:G:A
chr10:63869189	['G', 'A']	98663	12613.25568360345	-334.9825051466948	-0.0075968614889694	0.0087409217226802	-0.8691144629813723	0.384787	0.384787	chr10	63869189	0.4147796089929451	chr10:63869189:G:A
chr10:63869393	['C', 'G']	98663	40544.05467372133	-2528.9289367092374	-0.0105613143005572	0.0053003904815665	-1.9925540084804936	0.0463131	0.0463131	chr10	63869393	1.3342961482258282	chr10:63869393:C:G
chr10:63869406	['A', 'G']	98663	29408.17293637038	-922.9179347772238	-0.0011055919603601	0.0059687389947676	-0.1852304081866028	0.853049	0.853049	chr10	63869406	0.0690260218003353	chr10:63869406:A:G
chr10:63869447	['C', 'T']	98663	12616.3836205149	-337.5788976501513	-0.0077198559500204	0.0087400106350445	-0.8832776380232763	0.377088	0.377088	chr10	63869447	0.4235572878455195	chr10:63869447:C:T
chr10:63869730	['T', 'C']	98663	12615.8950798735	-336.66939199993186	-0.0076813520985288	0.0087403827306153	-0.8788347530392548	0.379493	0.379493	chr10	63869730	0.4207962305442877	chr10:63869730:T:C
chr10:63869733	['T', 'C']	98663	12606.533284001176	-341.457481376171	-0.0080546765952613	0.0087426751073924	-0.9213057212260548	0.356893	0.356893	chr10	63869733	0.4474619700919343	chr10:63869733:T:C
chr10:63869952	['T', 'C']	98663	12614.068400936743	-333.7659133635539	-0.0074992498510181	0.0087414331978212	-0.8578970611921277	0.390951	0.390951	chr10	63869952	0.4078776716659059	chr10:63869952:T:C
chr10:63871686	['A', 'G']	98663	75601.55894935325	-1195.2750128017267	0.0117044520891696	0.0044208808425258	2.647538467126464	0.0081093	0.0081093	chr10	63871686	2.091016632750368	chr10:63871686:A:G
chr10:63871873	['G', 'A']	98663	12608.916967399236	-333.4494661781053	-0.0073321745434351	0.0087419982695442	-0.8387298095195584	0.401623	0.401623	chr10	63871873	0.396181424132306	chr10:63871873:G:A
chr10:63872408	['T', 'A']	98663	120971.20041565286	-5386.043360749754	-0.0112258532493661	0.0044140149607904	-2.543229542510636	0.0109848	0.0109848	chr10	63872408	1.9592078458610944	chr10:63872408:T:A
chr10:63872514	['G', 'A']	98663	29418.38536313415	-927.6910831750184	-0.001255147250796	0.005966841990459	-0.2103536934282958	0.833392	0.833392	chr10	63872514	0.0791506727922647	chr10:63872514:G:A
chr10:63872617	['A', 'T']	98663	53442.75005322113	-2835.3560362110416	-0.0107556212002409	0.0048184131938897	-2.232191546769006	0.0256045	0.0256045	chr10	63872617	1.59168370057011	chr10:63872617:A:T
chr10:63873006	['T', 'C']	98663	43146.99707036199	-2223.8697730859767	-0.010873092879268	0.0051729762728863	-2.1019027162870296	0.0355643	0.0355643	chr10	63873006	1.4489857349523287	chr10:63873006:T:C
chr10:63873052	['A', 'G']	98663	90097.00312246548	-4336.837565143056	-0.0104366190621304	0.0043030340465306	-2.4254093621557704	0.0152929	0.0152929	chr10	63873052	1.8155101513061536	chr10:63873052:A:G
chr10:63873157	['G', 'C']	98663	40500.92597135357	-2520.178879788143	-0.010557055954137	0.0053011454139971	-1.9914669622648216	0.0464323	0.0464323	chr10	63873157	1.333179803248137	chr10:63873157:G:C
chr10:63873277	['T', 'G']	98663	11036.894916628657	-531.2217514908723	-0.0059497993184256	0.0092387509723673	-0.6440047292346289	0.519574	0.519574	chr10	63873277	0.28435258958332	chr10:63873277:T:G
chr10:63874083	['G', 'T']	98663	12860.346231435957	-381.2171124956061	-0.0078429620659323	0.0086396898169221	-0.9077828292597588	0.363995	0.363995	chr10	63874083	0.4389045819754594	chr10:63874083:G:T
chr10:63874140	['A', 'C']	98663	155811.90160078666	-4781.052450161104	0.0013986581858058	0.0052353150906772	0.2671583584904928	0.789348	0.789348	chr10	63874140	0.1027314870827695	chr10:63874140:A:C
chr10:63874271	['T', 'C']	98663	35578.572747916725	-2251.5625826739943	-0.0138543866008152	0.0055558382881616	-2.4936626809920344	0.0126449	0.0126449	chr10	63874271	1.8980846008486327	chr10:63874271:T:C
chr10:63874352	['A', 'G']	98663	142415.07728964093	-3772.419980665057	0.0115383480789805	0.0047708020130144	2.4185342522084445	0.015585	0.015585	chr10	63874352	1.8072931933871408	chr10:63874352:A:G
chr10:63876922	['T', 'TA']	98663	10442.058356056074	-625.3427718839629	-0.0079837214002048	0.0094807756105441	-0.8420958082085277	0.399736	0.399736	chr10	63876922	0.3982267376610718	chr10:63876922:T:TA
chr10:63877627	['A', 'C']	98663	155923.34834752636	-4751.93452561821	0.0015291739530472	0.005249296367267	0.2913102720933536	0.770815	0.770815	chr10	63877627	0.1130498425974835	chr10:63877627:A:C
chr10:63877920	['C', 'T']	98663	155918.54408514954	-4755.376255828565	0.0014372005977243	0.0052489244600193	0.2738085885349237	0.784232	0.784232	chr10	63877920	0.1055554406128586	chr10:63877920:C:T
chr10:63878814	['T', 'G']	98663	120403.49193442092	-2492.6462105942323	0.0098712644758572	0.0043995305479666	2.243708588503726	0.0248534	0.0248534	chr10	63878814	1.6046141904222906	chr10:63878814:T:G
chr10:63879334	['C', 'T']	98663	29005.40977009164	-933.1377088049176	-0.0024496545465141	0.0060045054600913	-0.4079694094368997	0.683297	0.683297	chr10	63879334	0.1653904860332118	chr10:63879334:C:T
chr10:63880008	['G', 'C']	98663	29024.94293158684	-923.4930659894188	-0.0021211816926513	0.0060028840813967	-0.3533604287354236	0.723819	0.723819	chr10	63880008	0.1403700209972938	chr10:63880008:G:C
chr10:63880737	['C', 'T']	98663	120350.83598098152	-2502.0373949857703	0.0097873341004513	0.0043985056671355	2.2251498215813714	0.0260734	0.0260734	chr10	63880737	1.583802332661396	chr10:63880737:C:T
chr10:63881190	['G', 'A']	98663	35220.926803308605	-1644.7125772693018	-0.0040442160788577	0.0055681972769137	-0.726306177337769	0.467653	0.467653	chr10	63881190	0.3300762753049429	chr10:63881190:G:A
chr10:63881880	['C', 'A']	98663	29316.268489234888	-886.3498557684833	-0.0014974560919747	0.0059826944447599	-0.2502979394654355	0.802357	0.802357	chr10	63881880	0.0956323541191439	chr10:63881880:C:A
chr10:63882877	['G', 'C']	98663	10847.649197145403	-584.6959556242383	-0.0088862393087962	0.0093128780168852	-0.954188307060884	0.339991	0.339991	chr10	63882877	0.4685325791403042	chr10:63882877:G:C
chr10:63882971	['C', 'T']	98663	107151.64598566058	-2143.656415119616	0.0117833637495564	0.0043017854440037	2.739179790098869	0.00616037	0.00616037	chr10	63882971	2.210393202749112	chr10:63882971:C:T
chr10:63883825	['A', 'G']	98663	29052.416916713984	-916.3943536600829	-0.0021176865689559	0.0060003015490335	-0.3529300238747134	0.724142	0.724142	chr10	63883825	0.1401762628505184	chr10:63883825:A:G
chr10:63884327	['T', 'C']	98663	77817.563137406	-1254.5865435685923	0.0130942222301181	0.0043906229136035	2.982315377061464	0.00286147	0.00286147	chr10	63884327	2.5434108029279683	chr10:63884327:T:C
chr10:63884827	['G', 'A']	98663	91306.2543561777	-1573.197158091731	0.0106125855039097	0.0043109564368173	2.461770528060508	0.013827	0.013827	chr10	63884827	1.859272037155817	chr10:63884827:G:A
chr10:63884911	['G', 'A']	98663	35412.87142060717	-2273.747554872729	-0.0140168978088391	0.0055710149693231	-2.5160402343241657	0.0118697	0.0118697	chr10	63884911	1.9255602574557744	chr10:63884911:G:A
chr10:63885309	['G', 'T']	98663	120362.31960225831	-2489.032774450459	0.0099393794715932	0.0043988096330264	2.2595611769529453	0.0238507	0.0238507	chr10	63885309	1.622498870222353	chr10:63885309:G:T
chr10:63885851	['T', 'A']	98663	35465.31350923964	-2266.1492228637508	-0.0142684930055732	0.0055676600082708	-2.562745028320182	0.0103863	0.0103863	chr10	63885851	1.983539137309717	chr10:63885851:T:A
chr10:63886152	['C', 'T']	98663	35465.41084485191	-2256.3272057360145	-0.0137601839598189	0.0055687709609966	-2.4709552711351224	0.0134769	0.0134769	chr10	63886152	1.8704099941303465	chr10:63886152:C:T
chr10:63886971	['C', 'T']	98663	113507.95599594525	-3530.577222991098	0.0040265662736691	0.0043221749366892	0.931606501969451	0.351542	0.351542	chr10	63886971	0.4540227808046835	chr10:63886971:C:T
chr10:63887020	['C', 'A']	98663	35388.738927691666	-2264.9455898741926	-0.0136911308028714	0.005573421808093	-2.456503612016369	0.0140313	0.0140313	chr10	63887020	1.8529020897220767	chr10:63887020:C:A
chr10:63887063	['A', 'G']	98663	191447.88084450795	-6361.030901611724	-0.0121115490505701	0.0124987591400303	-0.9690201175075004	0.332538	0.332538	chr10	63887063	0.4781587195417947	chr10:63887063:A:G
chr10:63887392	['C', 'G']	98663	191449.88088505084	-6362.442643292031	-0.012350490693803	0.0125007326250938	-0.9879813499099076	0.323164	0.323164	chr10	63887392	0.49057702497713	chr10:63887392:C:G
chr10:63887459	['T', 'C']	98663	155776.47324568962	-4790.661749043947	0.0011735760723956	0.0052415708224216	0.2238977802943178	0.822837	0.822837	chr10	63887459	0.0846861878881728	chr10:63887459:T:C
chr10:63887612	['A', 'G']	98663	191447.94042285785	-6363.774567460646	-0.0125471858243511	0.0124988079603126	-1.0038705982356118	0.315443	0.315443	chr10	63887612	0.5010791055859549	chr10:63887612:A:G
chr10:63888154	['A', 'G']	98663	191443.88076342223	-6361.657668100343	-0.0123529835800714	0.0124953448522227	-0.9886068552861156	0.322858	0.322858	chr10	63888154	0.4909884478741867	chr10:63888154:A:G
chr10:63889242	['C', 'T']	98663	41871.09261943621	-1294.6159378648274	-0.0040529847688295	0.0052029919345698	-0.7789719491780448	0.435998	0.435998	chr10	63889242	0.3605155029125057	chr10:63889242:C:T
chr10:63890396	['G', 'T']	98663	29042.298454052423	-907.2446925451324	-0.001709580941472	0.0060003793575072	-0.2849121429852809	0.775712	0.775712	chr10	63890396	0.1102994901163764	chr10:63890396:G:T
chr10:63891019	['C', 'T']	98663	155744.78553110393	-4782.325635946479	0.0012178527406096	0.0052388543425846	0.2324654706870218	0.816177	0.816177	chr10	63891019	0.0882156478791226	chr10:63891019:C:T
chr10:63891179	['T', 'G']	98663	10433.634501353172	-627.0754892524528	-0.0073445934506002	0.0094822447083815	-0.7745627408358452	0.4386	0.4386	chr10	63891179	0.3579313726584959	chr10:63891179:T:G
chr10:63891550	['C', 'A']	98663	81653.06912596556	-1469.1165777096296	0.014021068954446	0.0043540533260311	3.220233631641534	0.00128128	0.00128128	chr10	63891550	2.892355952872813	chr10:63891550:C:A
chr10:63891619	['C', 'T']	98663	5866.118912234824	-239.2438150454712	0.0112807272889042	0.0125091223406298	0.9018000609254772	0.367165	0.367165	chr10	63891619	0.4351387246149349	chr10:63891619:C:T
chr10:63892883	['A', 'G']	98663	155722.20491819896	-4776.3120071595495	0.0013912622091309	0.005239139603859	0.265551658158944	0.790585	0.790585	chr10	63892883	0.1020514299108677	chr10:63892883:A:G
chr10:63893302	['T', 'C']	98663	35417.512822332144	-1611.7174358907669	-0.0037260352762179	0.0055561037246166	-0.6706201793370956	0.502464	0.502464	chr10	63893302	0.2988950486565694	chr10:63893302:T:C
chr10:63893315	['T', 'G']	98663	10610.075385441904	-595.4345957051725	-0.0075528992319149	0.009408470143654	-0.8027765531051113	0.422106	0.422106	chr10	63893315	0.3745784745492839	chr10:63893315:T:G
chr10:63893767	['G', 'A']	98663	31280.75569702377	-2019.6234543263424	-0.0170139171607428	0.0058479886212613	-2.909362220522432	0.00362248	0.00362248	chr10	63893767	2.440994003624521	chr10:63893767:G:A
chr10:63894450	['G', 'A']	98663	31285.39058856924	-2022.7187263009555	-0.0171843038104292	0.0058473934508917	-2.9387972529552417	0.00329565	0.00329565	chr10	63894450	2.4820589168595664	chr10:63894450:G:A
chr10:63894794	['A', 'G']	98663	113791.76007907144	-3478.335431170298	0.0039753595502019	0.0043230357564487	0.9195759124295604	0.357797	0.357797	chr10	63894794	0.4463633051574323	chr10:63894794:A:G
chr10:63895011	['T', 'G']	98663	31289.171317648736	-2027.1247874896665	-0.0171931026592448	0.0058466375075627	-2.9406821676570782	0.00327566	0.00327566	chr10	63895011	2.484701182548627	chr10:63895011:T:G
chr10:63895336	['A', 'G']	98663	191421.82047435635	-6361.033334476697	-0.0118461032170595	0.0124711262443243	-0.9498823911313368	0.342174	0.342174	chr10	63895336	0.4657529932914567	chr10:63895336:A:G
chr10:63897216	['C', 'T']	98663	156017.97586441087	-4746.04288779647	0.00172566296371	0.0052538887056151	0.3284544192696216	0.742569	0.742569	chr10	63897216	0.1292631852067592	chr10:63897216:C:T
chr10:63897677	['G', 'A']	98663	29048.4163084908	-909.7487363391814	-0.001998931213936	0.0059978412826778	-0.3332751101148778	0.738927	0.738927	chr10	63897677	0.1313984642616718	chr10:63897677:G:A
chr10:63898179	['T', 'A']	98663	191424.9401897387	-6356.533026138527	-0.0111448128418016	0.0124741633340829	-0.8934316910338052	0.371628	0.371628	chr10	63898179	0.4298915718921202	chr10:63898179:T:A
chr10:63898515	['T', 'C']	98663	29077.652452003967	-896.0867259420171	-0.0014983768035711	0.005996010388362	-0.2498956316819294	0.802669	0.802669	chr10	63898515	0.0954635096517514	chr10:63898515:T:C
chr10:63898721	['C', 'A']	98663	41398.32901780284	-1334.3506273951953	-0.0037999724164215	0.0052172841040195	-0.7283430115477014	0.466405	0.466405	chr10	63898721	0.3312368024583689	chr10:63898721:C:A
chr10:63898984	['T', 'C']	98663	190603.72746530976	-6426.8507061887085	-0.0085770875017259	0.0116990369421308	-0.7331447489355233	0.463472	0.463472	chr10	63898984	0.3339764980088214	chr10:63898984:T:C
chr10:63899782	['T', 'A']	98663	82442.25937417618	-1470.6181352151357	0.0131510811372278	0.0043444797243988	3.027078493051909	0.00246994	0.00246994	chr10	63899782	2.607313596531998	chr10:63899782:T:A
chr10:63899897	['A', 'G']	98663	75027.64621030116	-3091.1893248424176	-0.0045150482224597	0.0043914077276218	-1.0281550934248636	0.303879	0.303879	chr10	63899897	0.5172993114345175	chr10:63899897:A:G
chr10:63900023	['T', 'C']	98663	75022.44742711165	-3089.330863734948	-0.0044437382960511	0.0043915137919562	-1.0118921416552338	0.311592	0.311592	chr10	63900023	0.5064137011934917	chr10:63900023:T:C
chr10:63900199	['G', 'T']	98663	75021.16604661066	-3098.492845968898	-0.0046369084586172	0.0043914883595675	-1.0558854035249865	0.291023	0.291023	chr10	63900199	0.5360726866898342	chr10:63900199:G:T
chr10:63900216	['A', 'G']	98663	75033.42008456447	-3094.8813179987	-0.0046060757167155	0.0043918190117408	-1.0487854131515697	0.294279	0.294279	chr10	63900216	0.5312407284186502	chr10:63900216:A:G
chr10:63900233	['T', 'C']	98663	35149.34384883627	-1636.5723453432256	-0.003709809607391	0.0055740250348972	-0.6655530938890931	0.505698	0.505698	chr10	63900233	0.2961087639681701	chr10:63900233:T:C
chr10:63900638	['G', 'A']	98663	75021.44723449984	-3089.681962394622	-0.0044770964536703	0.0043913259608002	-1.0195317982850067	0.307953	0.307953	chr10	63900638	0.5115155607664545	chr10:63900638:G:A
chr10:63900869	['T', 'C']	98663	75021.3226565034	-3091.9020063075245	-0.0045082498323757	0.0043914077434417	-1.0266069779351583	0.304608	0.304608	chr10	63900869	0.5162586948600194	chr10:63900869:T:C
chr10:63901166	['C', 'T']	98663	75009.68470779055	-3092.954504962649	-0.0045578484944419	0.0043915653913664	-1.0378641983567831	0.299336	0.299336	chr10	63901166	0.5238410490764345	chr10:63901166:C:T
chr10:63901222	['A', 'G']	98663	75015.24763024763	-3089.37225967808	-0.0044885116194194	0.0043917511204304	-1.0220323275011858	0.306768	0.306768	chr10	63901222	0.513189945075857	chr10:63901222:A:G
chr10:63901400	['T', 'C']	98663	75023.72888555472	-3091.265490305953	-0.0045247356606665	0.0043916485149012	-1.0303045986748876	0.30287	0.30287	chr10	63901400	0.5187437424469543	chr10:63901400:T:C
chr10:63902391	['A', 'G']	98663	75033.61764407676	-3090.1326554047923	-0.0044627581864423	0.0043918115527785	-1.0161542982459928	0.309558	0.309558	chr10	63902391	0.5092579679038288	chr10:63902391:A:G
chr10:63902544	['C', 'T']	98663	31267.535299782063	-2030.2075930074004	-0.0174775656976394	0.005849380371673	-2.9879345481238526	0.00280939	0.00280939	chr10	63902544	2.551387967779171	chr10:63902544:C:T
chr10:63902821	['C', 'T']	98663	191486.88163509392	-6354.142969316286	-0.0116619197941001	0.0125448273321098	-0.929619793510445	0.35257	0.35257	chr10	63902821	0.4527546443587324	chr10:63902821:C:T
chr10:63903029	['C', 'A']	98663	191429.8804796221	-6356.945947194545	-0.0111896064047256	0.0124810757507789	-0.8965257985897064	0.369974	0.369974	chr10	63903029	0.4318287949959292	chr10:63903029:C:A
chr10:63903120	['T', 'C']	98663	29088.9483137867	-896.9714045168032	-0.0015049579311393	0.0059961790865203	-0.250986154586764	0.801825	0.801825	chr10	63903120	0.0959204070618183	chr10:63903120:T:C
chr10:63903417	['A', 'T']	98663	191427.76087331108	-6357.236328188093	-0.0111647505891642	0.012479110209765	-0.8946752133359411	0.370963	0.370963	chr10	63903417	0.4306694049325629	chr10:63903417:A:T
chr10:63903788	['A', 'G']	98663	75015.72710130675	-3087.7752891797954	-0.0044500087765871	0.0043917950894451	-1.0132551009225963	0.310941	0.310941	chr10	63903788	0.5073220090607918	chr10:63903788:A:G
chr10:63904055	['G', 'T']	98663	82139.96628507118	-1504.9443607649569	0.0133901915378236	0.0043483931112183	3.079342459465895	0.00207515	0.00207515	chr10	63904055	2.6829505053047606	chr10:63904055:G:T
chr10:63904143	['C', 'T']	98663	10608.322562335292	-588.1839715871621	-0.0068182212295354	0.0094097420560675	-0.7245917251407529	0.468704	0.468704	chr10	63904143	0.3291013401206797	chr10:63904143:C:T
chr10:63904287	['A', 'G']	98663	75002.36206057656	-3084.75550379957	-0.0043896163706403	0.0043919428998824	-0.9994702733402726	0.317569	0.317569	chr10	63904287	0.4981618985183353	chr10:63904287:A:G
chr10:63904762	['G', 'A']	98663	75007.64337195511	-3088.422872928108	-0.0044673539471331	0.0043917657697561	-1.017211340799984	0.309055	0.309055	chr10	63904762	0.5099642258471306	chr10:63904762:G:A
chr10:63905409	['C', 'T']	98663	29099.24429307059	-888.450380636984	-0.0013292997568639	0.0059954066931139	-0.2217196972460195	0.824533	0.824533	chr10	63905409	0.0837919580532983	chr10:63905409:C:T
chr10:63905790	['C', 'T']	98663	75000.76444944592	-3085.429215687018	-0.0043719193584316	0.0043923745969786	-0.9953430113722364	0.319572	0.319572	chr10	63905790	0.4954312793524172	chr10:63905790:C:T
chr10:63906213	['G', 'A']	98663	75009.36930049582	-3082.12161710236	-0.0043159556871851	0.0043922084698095	-0.982639079372368	0.325788	0.325788	chr10	63906213	0.4870649164356183	chr10:63906213:G:A
chr10:63906425	['C', 'T']	98663	31484.89110993082	-2029.4230808880031	-0.017196662087881	0.0058575875615125	-2.9357925779671024	0.00332773	0.00332773	chr10	63906425	2.477851918038463	chr10:63906425:C:T
chr10:63906962	['C', 'T']	98663	75002.72420190385	-3084.965933993644	-0.0043475250072579	0.0043921045113179	-0.9898500812207246	0.32225	0.32225	chr10	63906962	0.4918070739745593	chr10:63906962:C:T
chr10:63907024	['G', 'A']	98663	191483.88157427963	-6354.35742026932	-0.0117533309424968	0.0125418815769411	-0.9371266081881924	0.348696	0.348696	chr10	63907024	0.4575530345221922	chr10:63907024:G:A
chr10:63907181	['C', 'T']	98663	75004.76550381703	-3093.8267722837654	-0.0045417003619295	0.0043919379778384	-1.034099385020183	0.301092	0.301092	chr10	63907181	0.5213007835175015	chr10:63907181:C:T
chr10:63907480	['G', 'C']	98663	29077.76830838156	-899.5456592220894	-0.0016551179689785	0.0059972665174192	-0.2759787253361508	0.782565	0.782565	chr10	63907480	0.1064795796998113	chr10:63907480:G:C
chr10:63907493	['A', 'G']	98663	29075.65226954811	-897.9369268918385	-0.0016008848505965	0.0059974473892564	-0.2669277021861454	0.789525	0.789525	chr10	63907493	0.1026341136732313	chr10:63907493:A:G
chr10:63908028	['C', 'G']	98663	77650.018317469	-2865.9331960170025	-0.0050130300566026	0.0043630731275483	-1.1489676909035689	0.250572	0.250572	chr10	63908028	0.6010674605760555	chr10:63908028:C:G
chr10:63908105	['C', 'G']	98663	35092.690918122185	-1642.6356076288632	-0.0037916534726689	0.0055798617559684	-0.6795246259664447	0.496807	0.496807	chr10	63908105	0.3038122935884085	chr10:63908105:C:G
chr10:63908404	['G', 'A']	98663	29074.830947795235	-894.7645202033939	-0.0014777251986504	0.0059978296832185	-0.2463766523389378	0.805391	0.805391	chr10	63908404	0.0939932278105043	chr10:63908404:G:A
chr10:63908641	['A', 'G']	98663	191407.46011312265	-6359.301446650811	-0.0119727592365435	0.0124578864192395	-0.9610586285369586	0.336525	0.336525	chr10	63908641	0.4729826670752257	chr10:63908641:A:G
chr10:63908864	['G', 'C']	98663	10613.613616089531	-589.3105018889695	-0.0067645523684784	0.0094073854792792	-0.7190682664570455	0.472101	0.472101	chr10	63908864	0.32596507964919	chr10:63908864:G:C
chr10:63908937	['T', 'C']	98663	76534.49577224889	-2968.4975690834217	-0.0048670960302991	0.0043710429942754	-1.1134861946389694	0.265502	0.265502	chr10	63908937	0.5759322030733132	chr10:63908937:T:C
chr10:63908994	['C', 'T']	98663	191429.462120137	-6354.4735827982295	-0.0106917158973351	0.0124808658316073	-0.8566485724298631	0.391641	0.391641	chr10	63908994	0.4071118491934989	chr10:63908994:C:T
chr10:63909147	['G', 'A']	98663	76526.19171982915	-2975.343501062236	-0.0049802857605231	0.0043721045620502	-1.1391049069942	0.254662	0.254662	chr10	63909147	0.594035854492736	chr10:63909147:G:A
chr10:63909183	['G', 'A']	98663	76550.74283366822	-2968.9280274224266	-0.0049178292051116	0.0043723837007943	-1.1247478587522246	0.260699	0.260699	chr10	63909183	0.5838606347132009	chr10:63909183:G:A
chr10:63909309	['A', 'G']	98663	76545.34296376661	-2966.8137422793	-0.0049008387790956	0.0043718914245048	-1.120988218423276	0.262296	0.262296	chr10	63909309	0.5812083323268157	chr10:63909309:A:G
chr10:63909453	['C', 'G']	98663	29101.15784616948	-893.268431332406	-0.0016090939076401	0.005997135879466	-0.2683103968261885	0.788461	0.788461	chr10	63909453	0.1032197835065184	chr10:63909453:C:G
chr10:63909655	['A', 'G']	98663	76535.39313449182	-2963.5378267577544	-0.0047955186712626	0.0043710882183232	-1.0970994937050889	0.272601	0.272601	chr10	63909655	0.564472555347694	chr10:63909655:A:G
chr10:63909723	['GTTATT', 'G']	98663	76530.84062246552	-2967.6066439325564	-0.0049162221020456	0.0043712762826787	-1.1246651513486468	0.260734	0.260734	chr10	63909723	0.5838023326613959	chr10:63909723:GTTATT:G
chr10:63910426	['G', 'C']	98663	30746.609387196524	-2010.7387337051823	-0.0179865268446158	0.0058891315710716	-3.054190015548051	0.00225729	0.00225729	chr10	63910426	2.646412642380308	chr10:63910426:G:C
chr10:63910617	['G', 'T']	98663	112308.18092051912	-3284.2393471444298	0.0023212948040375	0.0043151702052786	0.5379381794020487	0.590621	0.590621	chr10	63910617	0.2286911154102557	chr10:63910617:G:T
chr10:63910633	['A', 'G']	98663	112298.00773566922	-3277.3196510177268	0.0025436696762853	0.0043150071416009	0.5894937349609212	0.555531	0.555531	chr10	63910633	0.2552917013436462	chr10:63910633:A:G
chr10:63910775	['G', 'A']	98663	111108.64900346706	-3243.056190008805	0.0023258866003179	0.0043105503468624	0.5395799638463511	0.589488	0.589488	chr10	63910775	0.2295250312590144	chr10:63910775:G:A
chr10:63911035	['A', 'G']	98663	112777.14719031648	-3319.955281898255	0.0019920361864322	0.0043164473695632	0.4614990096899524	0.644442	0.644442	chr10	63911035	0.1908161632034087	chr10:63911035:A:G
chr10:63911073	['G', 'C']	98663	112426.37147983696	-3269.9913892848467	0.0026519714147174	0.0043140507085812	0.6147288462424174	0.538735	0.538735	chr10	63911073	0.2686248087252597	chr10:63911073:G:C
chr10:63911128	['G', 'A']	98663	112129.0026662341	-3223.158487643748	0.003149424202411	0.004313099753374	0.7301997130827681	0.46527	0.46527	chr10	63911128	0.3322949493031589	chr10:63911128:G:A
chr10:63911349	['T', 'A']	98663	153432.77167533376	-4632.115748430315	0.001970304806092	0.0051379406461832	0.3834814260759632	0.701364	0.701364	chr10	63911349	0.1540565295902339	chr10:63911349:T:A
chr10:63911540	['A', 'T']	98663	28392.75550216437	-948.4464912164068	-0.0007216144868454	0.0060539363044688	-0.1191975684172265	0.905119	0.905119	chr10	63911540	0.0432943184237139	chr10:63911540:A:T
chr10:63912155	['G', 'T']	98663	112493.54197583425	-3321.207917101375	0.0028404075316639	0.0043137980003273	0.6584470416668495	0.510252	0.510252	chr10	63912155	0.2922152843340642	chr10:63912155:G:T
chr10:63912206	['TG', 'T']	98663	112486.3818198406	-3320.822652411372	0.0028604727613287	0.0043137551075872	0.6631050418920609	0.507265	0.507265	chr10	63912206	0.294765101867981	chr10:63912206:TG:T
chr10:63912482	['C', 'T']	98663	112487.381992174	-3323.1118530933795	0.0028222884085574	0.0043136499733182	0.6542692211965467	0.51294	0.51294	chr10	63912482	0.2899334325351103	chr10:63912482:C:T
chr10:63912546	['G', 'A']	98663	79724.50463253926	-1509.5295345376924	0.0125509739648929	0.0043735289242167	2.869758993794865	0.00410872	0.00410872	chr10	63912546	2.3862934539190257	chr10:63912546:G:A
chr10:63912712	['G', 'A']	98663	79479.0834178088	-1502.2605518118091	0.0123381454249815	0.0043751110225374	2.82007596182689	0.00480219	0.00480219	chr10	63912712	2.318560660955552	chr10:63912712:G:A
chr10:63912773	['C', 'T']	98663	80368.21859540996	-1405.2870981724525	0.0117979262947997	0.0043630165954011	2.7040755029983967	0.00685065	0.00685065	chr10	63912773	2.1642682200374	chr10:63912773:C:T
chr10:63913031	['T', 'C']	98663	112489.60558895992	-3322.986732871681	0.0028720634783068	0.0043142630452313	0.6657135756896825	0.505596	0.505596	chr10	63913031	0.2961963706133284	chr10:63913031:T:C
chr10:63913076	['T', 'C']	98663	112477.9812486056	-3325.084757499784	0.0027707339989919	0.0043141995002237	0.6422359464017101	0.520721	0.520721	chr10	63913076	0.2833949074400846	chr10:63913076:T:C
chr10:63913410	['C', 'T']	98663	112488.4012751766	-3321.947630342512	0.0028412537214006	0.0043136492884803	0.6586659070750779	0.510112	0.510112	chr10	63913410	0.2923344598985647	chr10:63913410:C:T
chr10:63913661	['G', 'A']	98663	112485.80202345834	-3321.453988184235	0.0028544940679312	0.0043137213774519	0.6617242557323681	0.50815	0.50815	chr10	63913661	0.2940080700853005	chr10:63913661:G:A
chr10:63913785	['G', 'A']	98663	112491.18576237498	-3317.975257307723	0.0029724131650439	0.0043140102236565	0.6890139362081783	0.490816	0.490816	chr10	63913785	0.309081288246481	chr10:63913785:G:A
chr10:63914063	['T', 'A']	98663	111636.9724677642	-3445.674304266708	0.0021870548066797	0.004308912235608	0.5075654102690623	0.611759	0.611759	chr10	63914063	0.213419632729609	chr10:63914063:T:A
chr10:63914472	['T', 'C']	98663	112485.082065267	-3322.053084260932	0.0028386019001564	0.0043139342202008	0.6580076921118037	0.510535	0.510535	chr10	63914472	0.29197447926596	chr10:63914472:T:C
chr10:63914480	['G', 'A']	98663	112484.66170268843	-3322.891072902567	0.0028266364412137	0.0043138666262261	0.6552442822476638	0.512312	0.512312	chr10	63914480	0.2904654714265148	chr10:63914480:G:A
chr10:63914649	['A', 'AT']	98663	112488.80263171236	-3319.946167014092	0.0028794327187331	0.0043138567640628	0.6674845448556878	0.504464	0.504464	chr10	63914649	0.2971698208229086	chr10:63914649:A:AT
chr10:63914691	['A', 'G']	98663	112484.6617026884	-3316.317801293629	0.0029420737456595	0.0043139577604747	0.6819894651299815	0.495247	0.495247	chr10	63914691	0.3051781465564862	chr10:63914691:A:G
chr10:63914715	['A', 'G']	98663	112488.92371876116	-3319.138499119641	0.0028944878653183	0.0043141241448514	0.6709329097014307	0.502265	0.502265	chr10	63914715	0.2990670843060408	chr10:63914715:A:G
chr10:63915007	['G', 'A']	98663	112485.9421544575	-3321.701359333474	0.0028492280297581	0.0043138207457172	0.6604882765670738	0.508942	0.508942	chr10	63915007	0.2933317078699085	chr10:63915007:G:A
chr10:63915195	['A', 'G']	98663	112466.0985220177	-3324.5500447619474	0.0028105370298402	0.0043139063606707	0.6515062671418789	0.514721	0.514721	chr10	63915195	0.2884281126939316	chr10:63915195:A:G
chr10:63915659	['A', 'G']	98663	31118.885145684213	-2049.7794861469824	-0.0169642766268411	0.0058631173171011	-2.893388569483472	0.00381193	0.00381193	chr10	63915659	2.4188550830843045	chr10:63915659:A:G
chr10:63915835	['A', 'T']	98663	29058.828839330963	-871.8646417885906	-0.0014542958824404	0.0059980872863956	-0.242459939810972	0.808424	0.808424	chr10	63915835	0.0923608018949234	chr10:63915835:A:T
chr10:63917035	['T', 'C']	98663	29058.945272824945	-878.6549173375507	-0.0016193301680899	0.0059997104537807	-0.2699013861693131	0.787237	0.787237	chr10	63917035	0.1038945023330578	chr10:63917035:T:C
chr10:63917416	['G', 'A']	98663	112116.90907155671	-3372.618872665252	0.0027925091044246	0.0043122519448594	0.6475755916241175	0.517261	0.517261	chr10	63917416	0.2862902649183814	chr10:63917416:G:A
chr10:63917722	['G', 'A']	98663	111947.9622976247	-3408.6777691328084	0.0022994088349807	0.0043095714574111	0.5335585817996978	0.593648	0.593648	chr10	63917722	0.2264709909966487	chr10:63917722:G:A
chr10:63917746	['C', 'T']	98663	80508.29577621867	-1447.407203688199	0.0116995212755533	0.0043603110064456	2.6831850430527657	0.00729368	0.00729368	chr10	63917746	2.1370532946667145	chr10:63917746:C:T
chr10:63917874	['C', 'T']	98663	127453.71159772908	-3794.390489452868	0.0039907931282189	0.0044598120141127	0.8948343821646176	0.370878	0.370878	chr10	63917874	0.4307689276904675	chr10:63917874:C:T
chr10:63917915	['GA', 'G']	98663	107426.86535147297	-3167.927150173031	0.0027766794913316	0.0042946459168047	0.6465444521204003	0.517928	0.517928	chr10	63917915	0.2857306097065963	chr10:63917915:GA:G
chr10:63918120	['C', 'T']	98663	26905.27238446645	-1224.454007331299	0.0124199835432653	0.006216062880597	1.9980466384973816	0.0457143	0.0457143	chr10	63918120	1.3399479259773464	chr10:63918120:C:T
chr10:63918167	['G', 'A']	98663	111500.95178817614	-3325.5978707108065	0.0037164212721549	0.0043133485230972	0.8616093163476498	0.388905	0.388905	chr10	63918167	0.4101564732617699	chr10:63918167:G:A
chr10:63919091	['G', 'T']	98663	12002.946496092129	-611.7292557462702	-0.0059514562248929	0.0088728689573558	-0.6707476751315076	0.502383	0.502383	chr10	63919091	0.2989650649936045	chr10:63919091:G:T
chr10:63919922	['T', 'A']	98663	112510.96498697404	-3210.9814888513897	0.00509060332367	0.0043073841907354	1.1818317331941686	0.237275	0.237275	chr10	63919922	0.6247480179310364	chr10:63919922:T:A
chr10:63920191	['A', 'AG']	98663	112557.81662155446	-3202.168908018637	0.0051074327905841	0.0043082442717957	1.1855021369192908	0.235822	0.235822	chr10	63920191	0.6274156817137202	chr10:63920191:A:AG
chr10:63920227	['G', 'A']	98663	173561.07304242055	-5406.248565679358	0.0070108375148295	0.0065516255406723	1.0700913034950543	0.284581	0.284581	chr10	63920227	0.5457940988779052	chr10:63920227:G:A
chr10:63920724	['A', 'G']	98663	112506.94662516976	-3216.106457799964	0.004916107565266	0.0043078222240099	1.1412048384600844	0.253787	0.253787	chr10	63920724	0.595530627997277	chr10:63920724:A:G
chr10:63920883	['T', 'TA']	98663	3571.180978734618	-203.04503461878951	-0.0138419694192839	0.0159646617225316	-0.8670380656890555	0.385923	0.385923	chr10	63920883	0.4134993378436706	chr10:63920883:T:TA
chr10:63921198	['G', 'A']	98663	32117.24851350405	-1941.4190988584207	-0.0107056114262231	0.005813212953972	-1.8415997333984129	0.0655367	0.0655367	chr10	63921198	1.183515430635551	chr10:63921198:G:A
chr10:63921220	['C', 'T']	98663	112554.20580386564	-3245.9739337450155	0.0046340792089254	0.0043097275875539	1.075260353417291	0.282261	0.282261	chr10	63921220	0.5493491241728341	chr10:63921220:C:T
chr10:63921382	['A', 'G']	98663	25286.29247896736	-1155.5853853546057	-0.0008755993006778	0.0063927488493243	-0.1369675739365793	0.891057	0.891057	chr10	63921382	0.0500945137030999	chr10:63921382:A:G
chr10:63922884	['G', 'A']	98663	78897.39565129245	-1576.273754359856	0.0098687622686256	0.0043746583735926	2.2558932437325327	0.0240795	0.0240795	chr10	63922884	1.6183525352504016	chr10:63922884:G:A
chr10:63922929	['C', 'T']	98663	111177.7758112094	-3424.038145485831	0.003618582351915	0.0043036236032986	0.8408222199407696	0.40045	0.40045	chr10	63922929	0.3974517020009268	chr10:63922929:C:T
chr10:63924712	['C', 'T']	98663	29473.883527622904	-1879.7834924124336	-0.0127510003333827	0.0059763367936812	-2.1335812845862985	0.0328795	0.0328795	chr10	63924712	1.4830747954170245	chr10:63924712:C:T
chr10:63924935	['GA', 'G']	98663	3563.0	-205.78468797030305	-0.015962504546564	0.0159785957943464	-0.9989929498192744	0.317801	0.317801	chr10	63924935	0.4978447405653963	chr10:63924935:GA:G
chr10:63925923	['G', 'A']	98663	29465.5837852632	-1883.2564577928424	-0.0127291167471416	0.0059789654431188	-2.128983160755933	0.0332581	0.0332581	chr10	63925923	1.4781025651912263	chr10:63925923:G:A
chr10:63926583	['G', 'A']	98663	109650.45453900204	-3387.19888902136	0.0028735407124021	0.0042982455430192	0.6685380543391812	0.503792	0.503792	chr10	63926583	0.2977487331924923	chr10:63926583:G:A
chr10:63926597	['G', 'A']	98663	109610.21491441544	-3403.3950770707384	0.0026759249469957	0.0042978237108581	0.6226232453963148	0.533534	0.533534	chr10	63926597	0.2728378994974587	chr10:63926597:G:A
chr10:63926938	['C', 'T']	98663	16214.300763312354	-482.266247242188	-0.0011920948802951	0.0077264689930517	-0.1542871499733155	0.877384	0.877384	chr10	63926938	0.0568102896655944	chr10:63926938:C:T
chr10:63927175	['A', 'T']	98663	109612.99541707653	-3387.2445242584213	0.0029803646377252	0.0042975874444251	0.6934971484039106	0.487999	0.487999	chr10	63927175	0.31158106794591	chr10:63927175:A:T
chr10:63927608	['C', 'T']	98663	3561.649784581075	-211.67137525375745	-0.0171539448151877	0.0159876123431147	-1.072952261228381	0.283295	0.283295	chr10	63927608	0.5477610904692276	chr10:63927608:C:T
chr10:63927609	['G', 'A']	98663	109647.11526296582	-3375.005115742272	0.0031026144888932	0.0042975073382176	0.7219567634711845	0.470323	0.470323	chr10	63927609	0.32760378262147	chr10:63927609:G:A
chr10:63927894	['T', 'A']	98663	110047.8462598964	-3326.474637461521	0.0035192725317686	0.0042979584221129	0.8188242384249358	0.412889	0.412889	chr10	63927894	0.3841666872462397	chr10:63927894:T:A
chr10:63928693	['T', 'C']	98663	109645.33754384548	-3379.3853666096265	0.00301366646814	0.0042974156258533	0.7012741448627284	0.483134	0.483134	chr10	63928693	0.315932398462969	chr10:63928693:T:C
chr10:63928816	['A', 'G']	98663	109614.1078623207	-3395.142409611404	0.0028588388182544	0.0042975604902247	0.6652236367020717	0.505909	0.505909	chr10	63928816	0.295927594527843	chr10:63928816:A:G
chr10:63929155	['T', 'G']	98663	79521.89592182224	-1586.824390745662	0.0099403963535173	0.0043675757256825	2.275952834673281	0.022851	0.022851	chr10	63929155	1.641094789686953	chr10:63929155:T:G
chr10:63929965	['C', 'T']	98663	109651.22508413412	-3378.4771820251194	0.0030355415569819	0.0042974882361581	0.706352499453413	0.479971	0.479971	chr10	63929965	0.3187850020420181	chr10:63929965:C:T
chr10:63931088	['G', 'A']	98663	171149.87753281643	-5579.01590908552	0.00212369239339	0.006279149639845	0.3382133752497148	0.735203	0.735203	chr10	63931088	0.1335927294772396	chr10:63931088:G:A
chr10:63931225	['C', 'G']	98663	109328.37817945889	-3438.6521803480723	0.0026601112179114	0.004297788297642	0.6189488717652475	0.535951	0.535951	chr10	63931225	0.2708749144161456	chr10:63931225:C:G
chr10:63931268	['C', 'A']	98663	171148.81617013508	-5585.039326423028	0.0019662415631513	0.0062792475907789	0.3131333069329481	0.75418	0.75418	chr10	63931268	0.122524988775807	chr10:63931268:C:A
chr10:63932168	['G', 'A']	98663	61494.46555761685	-2197.803846429588	-0.0022228742867163	0.0045870985649167	-0.4845926581385094	0.627966	0.627966	chr10	63932168	0.202063869657893	chr10:63932168:G:A
chr10:63933919	['T', 'A']	98663	24904.54356530995	-1173.845730736922	-0.0024587863352327	0.0064257232323144	-0.3826474073560589	0.701982	0.701982	chr10	63933919	0.1536740237689094	chr10:63933919:T:A
chr10:63934447	['A', 'G']	98663	61284.93846746479	-2249.2741438067087	-0.0030881851448364	0.0045931124306805	-0.6723513067540635	0.501362	0.501362	chr10	63934447	0.2998485858459198	chr10:63934447:A:G
chr10:63934843	['G', 'GTT']	98663	61586.36313964805	-2198.813196810237	-0.0023474093299199	0.0045855910409598	-0.511909873547861	0.608715	0.608715	chr10	63934843	0.2155859961984232	chr10:63934843:G:GTT
chr10:63935683	['C', 'T']	98663	61584.98712581222	-2192.735491230065	-0.0022529157411471	0.0045855221220429	-0.4913106253085508	0.623208	0.623208	chr10	63935683	0.2053669803458332	chr10:63935683:C:T
chr10:63936323	['G', 'A']	98663	79820.94441797522	-1557.815799299828	0.0095259171424827	0.0043634751615715	2.1831033269940656	0.0290306	0.0290306	chr10	63936323	1.5371439881436504	chr10:63936323:G:A
chr10:63936862	['A', 'G']	98663	61505.59764207366	-2208.6540280268323	-0.0024421416736661	0.0045874744124972	-0.5323499281027553	0.594485	0.594485	chr10	63936862	0.2258590989921583	chr10:63936862:A:G
chr10:63938847	['CT', 'C']	98663	61202.74867188446	-2238.431542555564	-0.0028822761740378	0.0045945497172102	-0.6273250593505273	0.530448	0.530448	chr10	63938847	0.2753571837135317	chr10:63938847:CT:C
chr10:63938979	['C', 'CA']	98663	31225.22857548386	-1401.879756106158	0.0164527222698307	0.0058505073483841	2.8121872668658208	0.00492156	0.00492156	chr10	63938979	2.307897215930601	chr10:63938979:C:CA
chr10:63939416	['G', 'A']	98663	61646.74463921807	-2203.4502260052386	-0.0021639579350958	0.0045840227491476	-0.4720652696364303	0.636881	0.636881	chr10	63939416	0.1959417071800309	chr10:63939416:G:A
chr10:63939510	['A', 'G']	98663	79618.99781960524	-1578.0540078429165	0.0101358549575826	0.0043683219194841	2.32030860921065	0.0203262	0.0203262	chr10	63939510	1.6919438054881728	chr10:63939510:A:G
chr10:63940407	['A', 'T']	98663	171548.3873070256	-5542.744832311166	0.0019331779883827	0.0063226767506453	0.3057530955042744	0.759793	0.759793	chr10	63940407	0.1193047119334139	chr10:63940407:A:T
chr10:63940795	['T', 'G']	98663	29359.09305509081	-1879.009476767696	-0.0130163291886095	0.0059883884060678	-2.173594681236878	0.029738	0.029738	chr10	63940795	1.5266882428810182	chr10:63940795:T:G
chr10:63941062	['A', 'G']	98663	79583.51915454405	-1579.1082901817672	0.0100891170205616	0.0043672172690879	2.3101935165842105	0.0208795	0.0208795	chr10	63941062	1.680279905566372	chr10:63941062:A:G
chr10:63941118	['A', 'G']	98663	45159.49257483453	-1773.744063676422	-0.0026163591167025	0.0050522376972672	-0.5178614454576631	0.604556	0.604556	chr10	63941118	0.2185634642580501	chr10:63941118:A:G
chr10:63942200	['A', 'G']	98663	11807.46243243516	-644.4371214162759	-0.0081701457029472	0.0089525637368528	-0.9126040252933508	0.361453	0.361453	chr10	63942200	0.4419481663298246	chr10:63942200:A:G
chr10:63942240	['T', 'C']	98663	16399.99200162197	-455.2523731923829	-0.0007647165696808	0.0076949638689194	-0.0993788382515414	0.920838	0.920838	chr10	63942240	0.0358167670826618	chr10:63942240:T:C
chr10:63942545	['C', 'T']	98663	16362.82922824302	-467.64596373754347	-0.0011026258133602	0.0077016625603299	-0.1431672453477346	0.886158	0.886158	chr10	63942545	0.0524888374690308	chr10:63942545:C:T
chr10:63942873	['A', 'G']	98663	109440.85706465544	-3421.922811413073	0.0027756686387742	0.0042985041163157	0.6457289707455902	0.518456	0.518456	chr10	63942873	0.2852880951438781	chr10:63942873:A:G
chr10:63942999	['T', 'C']	98663	16235.607573376594	-482.8158504675404	-0.0008509546489534	0.0077243354030208	-0.1101654193603021	0.912278	0.912278	chr10	63942999	0.0398727982194085	chr10:63942999:T:C
chr10:63943075	['A', 'G']	98663	16363.331701482855	-467.7060063508491	-0.0011014399808332	0.007701491161546	-0.1430164571677779	0.886277	0.886277	chr10	63943075	0.0524305210360738	chr10:63943075:A:G
chr10:63943531	['C', 'G']	98663	44891.189913325565	-1778.0296460550276	-0.0030890511199621	0.0050618692310089	-0.6102589733133815	0.541692	0.541692	chr10	63943531	0.2662475782608879	chr10:63943531:C:G
chr10:63943704	['G', 'T']	98663	16350.480130167683	-467.5551832794448	-0.0011554502894918	0.0077060925901831	-0.1499398399344156	0.880812	0.880812	chr10	63943704	0.055116777258055	chr10:63943704:G:T
chr10:63943868	['C', 'A']	98663	171077.073490654	-5593.356296814248	0.0019785337569695	0.0062710391833362	0.3155033319241574	0.75238	0.75238	chr10	63943868	0.123562757519695	chr10:63943868:C:A
chr10:63943974	['C', 'T']	98663	109865.47605676636	-3416.697021882996	0.0026183057430441	0.004298502245627	0.6091204781171797	0.542446	0.542446	chr10	63943974	0.265643488943565	chr10:63943974:C:T
chr10:63944250	['G', 'T']	98663	16432.66553475312	-463.9258943491652	-0.0016180708806946	0.0076887628811723	-0.2104461934515989	0.83332	0.83332	chr10	63944250	0.0791881948149255	chr10:63944250:G:T
chr10:63944357	['A', 'G']	98663	29537.286885910675	-1905.96377279256	-0.0134875595822597	0.0059744509775555	-2.2575395852989586	0.0239766	0.0239766	chr10	63944357	1.6202124019681203	chr10:63944357:A:G
chr10:63944421	['G', 'T']	98663	16432.66417615393	-462.93221021809296	-0.0015108218529618	0.0076891966895864	-0.1964863059112468	0.84423	0.84423	chr10	63944421	0.07353921910537	chr10:63944421:G:T
chr10:63944495	['A', 'C']	98663	16474.838675668558	-448.0577860454684	-0.001073926912362	0.0076817536636721	-0.139802310693819	0.888816	0.888816	chr10	63944495	0.0511881360550752	chr10:63944495:A:C
chr10:63944883	['C', 'T']	98663	75288.6160147168	-3663.636501614204	-0.009157389765347	0.0044144003045053	-2.07443574068284	0.0380414	0.0380414	chr10	63944883	1.4197435085304573	chr10:63944883:C:T
chr10:63944922	['A', 'G']	98663	29641.60604767408	-1892.085702468113	-0.0130001778357386	0.0059713576999684	-2.1770891125492726	0.0294763	0.0294763	chr10	63944922	1.5305270320216322	chr10:63944922:A:G
chr10:63945188	['G', 'A']	98663	126365.54473411528	-3862.387214910869	0.002614584134127	0.0044453720356906	0.5881586767395928	0.556427	0.556427	chr10	63945188	0.2545918045130026	chr10:63945188:G:A
chr10:63945226	['T', 'C']	98663	126431.90504556822	-3856.392237815613	0.002756766138274	0.0044464539015158	0.6199920654376442	0.535264	0.535264	chr10	63945226	0.2714319647747998	chr10:63945226:T:C
chr10:63945463	['C', 'T']	98663	15943.918388869724	-527.3214863250777	-0.0021116718676573	0.007789282107407	-0.2710996775491425	0.786315	0.786315	chr10	63945463	0.1044034395123043	chr10:63945463:C:T
chr10:63945590	['C', 'T']	98663	16071.094886663155	-523.1222179758207	-0.0021233440380019	0.0077553471755847	-0.2737909715617406	0.784246	0.784246	chr10	63945590	0.1055476877176993	chr10:63945590:C:T
chr10:63945606	['C', 'T']	98663	109523.26490664008	-3465.9955203038007	0.0021668931662126	0.0042989117624318	0.5040562090966986	0.614223	0.614223	chr10	63945606	0.2116739251347877	chr10:63945606:C:T
chr10:63946051	['G', 'A']	98663	16352.706798205589	-454.0085772018377	-0.000743645053146	0.0077102749784689	-0.0964485774142511	0.923165	0.923165	chr10	63946051	0.0347206693042536	chr10:63946051:G:A
chr10:63946052	['T', 'G']	98663	16361.714311814883	-463.41899636681575	-0.0013349026464536	0.0077072631629153	-0.173200605485585	0.862494	0.862494	chr10	63946052	0.0642439174442013	chr10:63946052:T:G
chr10:63946333	['C', 'G']	98663	16518.85994849334	-441.8621375438915	-0.0010448639158983	0.0076713121055621	-0.1362040680290913	0.89166	0.89166	chr10	63946333	0.0498007154361007	chr10:63946333:C:G
chr10:63946585	['A', 'C']	98663	16429.33127553244	-465.3934989562089	-0.0016776387134716	0.007689329502974	-0.2181775033600427	0.827291	0.827291	chr10	63946585	0.0823417002847342	chr10:63946585:A:C
chr10:63947149	['T', 'C']	98663	108472.8776971123	-3411.0721528902645	0.0021970051737321	0.0042966327767569	0.5113318470261273	0.60912	0.60912	chr10	63947149	0.215297140529708	chr10:63947149:T:C
chr10:63947182	['C', 'T']	98663	29649.611307671257	-1895.3723241064524	-0.0130227640908666	0.0059645859877545	-2.183347531178633	0.0290126	0.0290126	chr10	63947182	1.5374133496166518	chr10:63947182:C:T
chr10:63947200	['G', 'A']	98663	16216.80802213843	-489.4392296039671	-0.0014071871158152	0.0077285926323366	-0.1820754673920176	0.855524	0.855524	chr10	63947200	0.0677678026963873	chr10:63947200:G:A
chr10:63947257	['A', 'G']	98663	16430.66373009196	-464.047984987556	-0.0016577455442462	0.0076895365911325	-0.2155845836221037	0.829312	0.829312	chr10	63947257	0.0812820504068049	chr10:63947257:A:G
chr10:63947411	['C', 'T']	98663	16470.507299566074	-449.92937088273055	-0.0012444033208	0.0076823400516441	-0.1619823273162385	0.87132	0.87132	chr10	63947411	0.0598223171951793	chr10:63947411:C:T
chr10:63947460	['C', 'G']	98663	16480.507806005546	-447.9884732739909	-0.0010667082475703	0.0076803375770443	-0.138888198190478	0.889539	0.889539	chr10	63947460	0.0508350064181738	chr10:63947460:C:G
chr10:63947942	['A', 'G']	98663	16429.663507060955	-463.6180567067943	-0.0015120043676092	0.0076891879185144	-0.1966403193201378	0.844109	0.844109	chr10	63947942	0.0736014692013522	chr10:63947942:A:G
chr10:63948013	['CAGTT', 'C']	98663	15981.429699537752	-525.8318420429457	-0.001799308212043	0.0077736964199426	-0.2314610855431861	0.816957	0.816957	chr10	63948013	0.0878008016734322	chr10:63948013:CAGTT:C
chr10:63948240	['G', 'T']	98663	16222.822133025196	-494.40745845631545	-0.0017988991758083	0.0077254913946159	-0.2328523952614861	0.815877	0.815877	chr10	63948240	0.0883753096869285	chr10:63948240:G:T
chr10:63948241	['G', 'T']	98663	16222.466344984185	-494.1997399166413	-0.00181759969021	0.0077259005934133	-0.2352605587185104	0.814007	0.814007	chr10	63948241	0.0893718604077251	chr10:63948241:G:T
chr10:63948438	['A', 'T']	98663	16482.84479996756	-453.3516082289024	-0.0014843169297383	0.0076792929230638	-0.1932882290868642	0.846734	0.846734	chr10	63948438	0.0722530010929712	chr10:63948438:A:T
chr10:63948604	['C', 'A']	98663	16428.497668477823	-460.03006819242506	-0.0014558786196546	0.0076901732874776	-0.1893167507714542	0.849845	0.849845	chr10	63948604	0.0706602763834062	chr10:63948604:C:A
chr10:63948840	['G', 'A']	98663	16424.99656343455	-454.0986073018509	-0.0011305273422144	0.0076902564071646	-0.1470077566153907	0.883126	0.883126	chr10	63948840	0.0539773290375306	chr10:63948840:G:A
chr10:63949475	['T', 'A']	98663	16219.30147289886	-498.3383894197588	-0.0019357412760248	0.0077277218841318	-0.2504931343349321	0.802207	0.802207	chr10	63949475	0.0957135527157412	chr10:63949475:T:A
chr10:63949638	['C', 'G']	98663	79692.76999422145	-1565.383646082564	0.0093053136533614	0.0043642152358125	2.132184860408	0.0329941	0.0329941	chr10	63949638	1.4815637136532631	chr10:63949638:C:G
chr10:63950154	['C', 'T']	98663	16433.499685789582	-461.1915054066804	-0.0014933524336656	0.0076883892460857	-0.194234759176115	0.845992	0.845992	chr10	63950154	0.0726337437840055	chr10:63950154:C:T
chr10:63950184	['A', 'T']	98663	109477.64417930416	-3477.545400465606	0.0019860900724465	0.0042978568782288	0.4621117288728857	0.644002	0.644002	chr10	63950184	0.1911127839016552	chr10:63950184:A:T
chr10:63950587	['G', 'A']	98663	16476.001956272743	-443.2558596020066	-0.000759892532417	0.0076805606765027	-0.0989371172786597	0.921188	0.921188	chr10	63950587	0.0356517280761598	chr10:63950587:G:A
chr10:63950611	['G', 'A']	98663	16449.333779332017	-456.8909463165511	-0.0011795760470891	0.0076837346632318	-0.1535159787249914	0.877992	0.877992	chr10	63950611	0.0565094412370452	chr10:63950611:G:A
chr10:63950730	['C', 'T']	98663	7567.383496523344	224.6431878073917	0.0278163659290254	0.0111630818511345	2.491817788310698	0.0127108	0.0127108	chr10	63950730	1.895827114697625	chr10:63950730:C:T
chr10:63951191	['T', 'G']	98663	11648.82646772624	-671.8270677093572	-0.0079500790928427	0.0090082583287153	-0.882532316763221	0.377491	0.377491	chr10	63951191	0.4230933981988487	chr10:63951191:T:G
chr10:63951464	['G', 'A']	98663	16472.0034262197	-448.5535410679127	-0.0011260580350292	0.0076815554865653	-0.1465924495369063	0.883454	0.883454	chr10	63951464	0.0538160585695063	chr10:63951464:G:A
chr10:63951571	['A', 'T']	98663	16473.83850333516	-445.3480294618036	-0.000882900839213	0.0076813159758475	-0.1149413514545123	0.908492	0.908492	chr10	63951571	0.0416788926500057	chr10:63951571:A:T
chr10:63951773	['G', 'A']	98663	16484.339080984093	-451.63097506610353	-0.0005774938363579	0.0076771349495447	-0.0752225719820407	0.940038	0.940038	chr10	63951773	0.0268545901697202	chr10:63951773:G:A
chr10:63952285	['T', 'G']	98663	44758.53650674586	-1731.2348420960511	-0.0020622159885047	0.0050674833434178	-0.4069507186803852	0.684045	0.684045	chr10	63952285	0.1649153272143227	chr10:63952285:T:G
chr10:63952371	['G', 'A']	98663	16514.339050225535	-446.9941508606533	-0.0017262662114197	0.0076739168370626	-0.2249524262606593	0.822017	0.822017	chr10	63952371	0.0851192007934673	chr10:63952371:G:A
chr10:63952635	['G', 'T']	98663	11658.332839125089	-675.7309545083498	-0.0081363239160157	0.0090146857410137	-0.9025632340125026	0.36676	0.36676	chr10	63952635	0.4356180359424532	chr10:63952635:G:T
chr10:63952697	['G', 'A']	98663	17063.591445706345	-485.79984844215977	-0.0014423870737893	0.0077146526442592	-0.1869672090632179	0.851687	0.851687	chr10	63952697	0.0697199816981847	chr10:63952697:G:A
chr10:63952853	['A', 'G']	98663	171532.60141915866	-5528.633678192691	0.0023167755108015	0.0063195412229226	0.3666050159460921	0.713914	0.713914	chr10	63952853	0.1463541013540124	chr10:63952853:A:G
chr10:63952941	['G', 'A']	98663	16441.332978540075	-466.3952837818396	-0.001726123873026	0.0076869695320875	-0.2245519337393927	0.822328	0.822328	chr10	63952941	0.084954921903718	chr10:63952941:G:A
chr10:63953055	['G', 'A']	98663	16430.998438941315	-458.7257333361951	-0.0014012063036443	0.0076891000586923	-0.1822328091647495	0.8554	0.8554	chr10	63953055	0.0678307540792077	chr10:63953055:G:A
chr10:63953431	['G', 'A']	98663	171518.122663504	-5528.2979024150245	0.0023346666703421	0.0063183878113457	0.3695035411010777	0.711753	0.711753	chr10	63953431	0.147670693649641	chr10:63953431:G:A
chr10:63953574	['G', 'A']	98663	109462.5324230352	-3474.073905575583	0.0020455038471323	0.0042983060750432	0.4758860377600705	0.634157	0.634157	chr10	63953574	0.1978032093222378	chr10:63953574:G:A
chr10:63953685	['G', 'T']	98663	29636.10641080225	-1909.133066088871	-0.0135751926774963	0.0059660036251453	-2.275424812060116	0.0228826	0.0228826	chr10	63953685	1.640494631037201	chr10:63953685:G:T
chr10:63953902	['C', 'G']	98663	109478.05579664596	-3481.7561423773604	0.0019153473648121	0.0042985225192124	0.4455827220286659	0.6559	0.6559	chr10	63953902	0.1831623690979648	chr10:63953902:C:G
chr10:63954082	['A', 'G']	98663	11646.534566649769	-674.3647915195411	-0.0082076193554449	0.0090091873830722	-0.9110277105420888	0.362283	0.362283	chr10	63954082	0.4409520446003295	chr10:63954082:A:G
chr10:63954308	['A', 'T']	98663	16435.666335559858	-461.9850828638736	-0.0015627456637319	0.0076875572939736	-0.2032824737393488	0.838915	0.838915	chr10	63954308	0.0762820402452437	chr10:63954308:A:T
chr10:63954450	['A', 'G']	98663	171528.16968050602	-5535.381802224144	0.0020663289532513	0.0063188666804112	0.3270094239615908	0.743661	0.743661	chr10	63954450	0.128624993729559	chr10:63954450:A:G
chr10:63955190	['A', 'G']	98663	44759.25852788225	-1731.1437140114028	-0.0020009208914043	0.0050672925037524	-0.3948698224787031	0.69294	0.69294	chr10	63955190	0.1593043682698915	chr10:63955190:A:G
chr10:63957674	['C', 'T']	98663	16431.999280334898	-458.7289573976605	-0.0013356790938498	0.0076882474791649	-0.1737299816986235	0.862078	0.862078	chr10	63957674	0.0644534378445973	chr10:63957674:C:T
chr10:63958603	['T', 'A']	98663	109484.18066792392	-3474.216075656941	0.0020789955771199	0.0042985232786521	0.483653441507438	0.628633	0.628633	chr10	63958603	0.201602824492913	chr10:63958603:T:A
chr10:63958919	['A', 'G']	98663	171080.54185504306	-5595.335501547887	0.0019032818555763	0.0062712587283522	0.3034927975418457	0.761515	0.761515	chr10	63958919	0.1183215376948867	chr10:63958919:A:G
chr10:63959052	['C', 'T']	98663	16432.165838874476	-458.9698683980469	-0.0014333044111372	0.0076888274564223	-0.1864139128183947	0.852121	0.852121	chr10	63959052	0.0694987316404052	chr10:63959052:C:T
chr10:63959208	['G', 'A']	98663	79823.56294794467	-1580.46495579586	0.0090744255361732	0.0043642227584596	2.0792764344082584	0.0375945	0.0375945	chr10	63959208	1.4248756868374208	chr10:63959208:G:A
chr10:63959240	['G', 'C']	98663	3479.176316162906	-175.03297869048413	-0.0097947649151657	0.01617743888971	-0.6054583164827109	0.544876	0.544876	chr10	63959240	0.2637023209215716	chr10:63959240:G:C
chr10:63959620	['C', 'T']	98663	125914.86696266558	-3954.815887808036	0.0013624853749734	0.0044392499769074	0.3069179212842217	0.758906	0.758906	chr10	63959620	0.1198120135767941	chr10:63959620:C:T
chr10:63959646	['A', 'G']	98663	3082.093715791608	-121.06189595998906	-0.010487263434001	0.0171301533198725	-0.6122107162832489	0.5404	0.5404	chr10	63959646	0.267284659650007	chr10:63959646:A:G
chr10:63959838	['T', 'C']	98663	16499.508464439212	-443.5401280151602	-0.000646439551967	0.0076767560394079	-0.0842073850788846	0.932892	0.932892	chr10	63959838	0.0301686311934193	chr10:63959838:T:C
chr10:63959866	['T', 'C']	98663	79735.24472539622	-1587.3879420257072	0.0096130418308306	0.0043645666800288	2.202519181300977	0.027631	0.027631	chr10	63959866	1.558603397145632	chr10:63959866:T:C
chr10:63959885	['G', 'T']	98663	29642.90579827673	-1910.222269796824	-0.0136148924724279	0.0059651271264309	-2.2824144706156395	0.022467	0.022467	chr10	63959885	1.6484549146938356	chr10:63959885:G:T
chr10:63960148	['A', 'G']	98663	11667.879913970635	-674.1944463281588	-0.0080087037136516	0.009005251393647	-0.8893370505238258	0.373824	0.373824	chr10	63960148	0.4273328197764187	chr10:63960148:A:G
chr10:63960215	['A', 'T']	98663	29652.005382502302	-1908.3106732614	-0.0135706123306534	0.0059648728015659	-2.275088301479061	0.0229028	0.0229028	chr10	63960215	1.6401114193975237	chr10:63960215:A:T
chr10:63960922	['T', 'C']	98663	33076.72223574022	-1063.2195917319211	0.0005301659028694	0.0056978657835357	0.0930464007069811	0.925867	0.925867	chr10	63960922	0.0334513948672724	chr10:63960922:T:C
chr10:63961086	['C', 'T']	98663	11638.32419572473	-665.6270641413115	-0.0072902142227622	0.0090162455494759	-0.8085642946121839	0.418768	0.418768	chr10	63961086	0.3780265121755988	chr10:63961086:C:T
chr10:63962338	['G', 'A']	98663	16416.31604141945	-452.8554266165616	-0.0009799683770074	0.0076944830852077	-0.1273598715021363	0.898656	0.898656	chr10	63962338	0.0464065217176186	chr10:63962338:G:A
chr10:63963070	['A', 'G']	98663	16443.83333333329	-459.1649770898751	-0.0013489456240948	0.0076914163154132	-0.1753832543678154	0.860779	0.860779	chr10	63963070	0.0651083368163586	chr10:63963070:A:G
chr10:63963080	['G', 'T']	98663	16432.656697945713	-460.589155335004	-0.0014250619832194	0.007690910790588	-0.1852917062779409	0.853001	0.853001	chr10	63963080	0.0690504596950475	chr10:63963080:G:T
chr10:63963385	['T', 'A']	98663	171528.89452713114	-5539.5000126485975	0.0021784217672646	0.0063199518040752	0.3446896170727033	0.730328	0.730328	chr10	63963385	0.1364820486500947	chr10:63963385:T:A
chr10:63963706	['G', 'A']	98663	16455.680836166233	-457.921501179731	-0.0011343304340511	0.0076882952338373	-0.147539916138858	0.882706	0.882706	chr10	63963706	0.0541839213813538	chr10:63963706:G:A
chr10:63964052	['C', 'CTCTT']	98663	16490.36540392513	-443.1881159986148	-0.0007024005670789	0.0076798910144055	-0.091459705061102	0.927128	0.927128	chr10	63964052	0.0328603026881575	chr10:63964052:C:CTCTT
chr10:63964295	['G', 'T']	98663	15987.26854808462	-521.115469094359	-0.0014885154449301	0.0077745998499217	-0.19145878548915	0.848167	0.848167	chr10	63964295	0.0715186288306883	chr10:63964295:G:T
chr10:63964353	['T', 'C']	98663	16445.500152046545	-454.371460784657	-0.0010839985046174	0.0076861101069545	-0.1410334342773269	0.887844	0.887844	chr10	63964353	0.0516633359003203	chr10:63964353:T:C
chr10:63964515	['A', 'G']	98663	109499.28341985724	-3489.097523427276	0.001766732695332	0.0042991116988234	0.4109529640310562	0.681108	0.681108	chr10	63964515	0.1667840186522745	chr10:63964515:A:G
chr10:63964997	['TTATC', 'T']	98663	28504.20099391481	-1030.4048908639677	0.002064852025463	0.0060614739079734	0.3406518046290404	0.733366	0.733366	chr10	63964997	0.1346792284832252	chr10:63964997:TTATC:T
chr10:63965354	['G', 'A']	98663	16416.164703616607	-459.8152447024534	-0.0012367067874973	0.0076919932097877	-0.1607784554364517	0.872268	0.872268	chr10	63965354	0.0593500597474177	chr10:63965354:G:A
chr10:63965574	['C', 'T']	98663	16414.33094115858	-458.6466493948325	-0.0011927956218288	0.0076923392650989	-0.1550627943882648	0.876772	0.876772	chr10	63965574	0.0571133279742839	chr10:63965574:C:T
chr10:63966697	['T', 'C']	98663	3495.141700199678	-177.0905546308174	-0.0106938482715659	0.0161423022369458	-0.6624735502157986	0.507669	0.507669	chr10	63966697	0.2944193552875023	chr10:63966697:T:C
chr10:63966775	['A', 'G']	98663	126340.92741943656	-3868.085119865016	0.0025007283512207	0.0044441240624651	0.5627044421063322	0.573637	0.573637	chr10	63966775	0.2413628441296712	chr10:63966775:A:G
chr10:63967160	['A', 'G']	98663	3497.3190240639005	-177.53847834734722	-0.0109151935603715	0.0161380840408632	-0.6763624190290003	0.498812	0.498812	chr10	63967160	0.3020631071760632	chr10:63967160:A:G
chr10:63967269	['G', 'T']	98663	171517.16890001623	-5540.784830881616	0.0020495978556802	0.0063186033165491	0.3243751432080201	0.745655	0.745655	chr10	63967269	0.1274620656278515	chr10:63967269:G:T
chr10:63967350	['A', 'G']	98663	171532.6471405113	-5546.735302286812	0.0018310118791832	0.0063198159936869	0.2897255048267706	0.772027	0.772027	chr10	63967350	0.1123675108741551	chr10:63967350:A:G
chr10:63968320	['A', 'G']	98663	16453.500881869968	-456.3787295197996	-0.0011476895531948	0.0076847954176891	-0.1493454920807728	0.881281	0.881281	chr10	63968320	0.0548855929598115	chr10:63968320:A:G
chr10:63968593	['T', 'C']	98663	16493.17316776482	-442.3629967911891	-0.0007253377435099	0.0076770011907747	-0.0944819110333801	0.924727	0.924727	chr10	63968593	0.0339864617398504	chr10:63968593:T:C
chr10:63968760	['G', 'A']	98663	44396.64970703323	-1784.823821934851	-0.0023864220777307	0.005084024491649	-0.4693962591350011	0.638787	0.638787	chr10	63968760	0.1946439308017351	chr10:63968760:G:A
chr10:63969575	['G', 'A']	98663	79441.6880968311	-1590.1984622059415	0.0098139146849234	0.004369479634952	2.2460145154175084	0.0247053	0.0247053	chr10	63969575	1.607209868042384	chr10:63969575:G:A
chr10:63970187	['C', 'T']	98663	15909.902590095791	-372.287856256908	0.0007265971002424	0.0077949110247359	0.0932142904436875	0.925734	0.925734	chr10	63970187	0.0335137853781789	chr10:63970187:C:T
chr10:63970313	['A', 'G']	98663	13398.30857814812	-693.5435882364089	-0.0050463851829859	0.0084485055594005	-0.5973109856536536	0.550301	0.550301	chr10	63970313	0.2593996979937003	chr10:63970313:A:G
chr10:63970397	['A', 'G']	98663	176404.7277131881	-5887.452237884265	-0.0024032813767695	0.0069192785072119	-0.34733121007698	0.728343	0.728343	chr10	63970397	0.137664049359951	chr10:63970397:A:G
chr10:63970458	['G', 'T']	98663	102883.8128218645	-2548.754764139194	0.0044332293761381	0.0042663934070711	1.03910468471813	0.298759	0.298759	chr10	63970458	0.5246790028924645	chr10:63970458:G:T
chr10:63970516	['G', 'A']	98663	46967.18847440445	-2254.000664246205	-0.0038891156614439	0.0049880227017926	-0.7796908502534041	0.435575	0.435575	chr10	63970516	0.3609370547051123	chr10:63970516:G:A
chr10:63970894	['A', 'G']	98663	20542.45745823873	-713.0124899851393	0.0069995568396483	0.0069763244465366	1.0033301766983136	0.315704	0.315704	chr10	63970894	0.5007199155201284	chr10:63970894:A:G
chr10:63971287	['G', 'A']	98663	3733.756870735886	-194.3265718617367	-0.0087208659504705	0.0156316539479104	-0.557897838548062	0.576915	0.576915	chr10	63971287	0.2388881690804446	chr10:63971287:G:A
chr10:63971464	['C', 'A']	98663	8455.397563328079	-426.4159662676774	-0.0125280792473307	0.0105027237547731	-1.1928409753362434	0.232935	0.232935	chr10	63971464	0.6327652509894203	chr10:63971464:C:A
chr10:63972631	['A', 'G']	98663	16332.993259474742	-423.1403306936066	-0.003649283395619	0.0076998005763607	-0.473945183310692	0.63554	0.63554	chr10	63972631	0.1968571103616065	chr10:63972631:A:G
chr10:63972695	['T', 'C']	98663	175439.22533069784	-6061.474519272449	-0.007086917738163	0.0067725010487681	-1.046425491429352	0.295367	0.295367	chr10	63972695	0.5296380280439797	chr10:63972695:T:C
chr10:63972738	['T', 'G']	98663	133833.98132508752	-4402.898398210637	0.002698482381973	0.0045598642551596	0.5917900689520843	0.553993	0.553993	chr10	63972738	0.2564957227816418	chr10:63972738:T:G
chr10:63973100	['T', 'G']	98663	3747.1139367524834	-196.0716121409063	-0.0088011712634522	0.0155997231664659	-0.5641876570202037	0.572628	0.572628	chr10	63973100	0.2421274199396621	chr10:63973100:T:G
chr10:63973282	['G', 'A']	98663	16323.15810493026	-425.9614885395279	-0.0038687468331784	0.0077020362948263	-0.5023018179980849	0.615456	0.615456	chr10	63973282	0.2108029900766997	chr10:63973282:G:A
chr10:63973658	['T', 'C']	98663	16336.987004693316	-420.1461862147085	-0.0035910565865384	0.007699035246825	-0.4664294254295426	0.640909	0.640909	chr10	63973658	0.1932036297688849	chr10:63973658:T:C
chr10:63973795	['G', 'C']	98663	16333.662200103385	-413.6873882623999	-0.0032119782888197	0.0076987920704509	-0.4172054861888963	0.676529	0.676529	chr10	63973795	0.1697135822592134	chr10:63973795:G:C
chr10:63974160	['C', 'T']	98663	133716.2633931739	-4397.110728081606	0.0027087048795229	0.0045571973806886	0.5943795392758732	0.55226	0.55226	chr10	63974160	0.2578564114357053	chr10:63974160:C:T
chr10:63974485	['A', 'G']	98663	12560.40036694644	-698.7868532115135	-0.0084440391546531	0.0087028863216238	-0.9702573195368972	0.331921	0.331921	chr10	63974485	0.4789652697498604	chr10:63974485:A:G
chr10:63975268	['T', 'A']	98663	24187.45152200136	-895.1086189280859	0.0052954211632143	0.0065016977511324	0.8144674461823408	0.415379	0.415379	chr10	63975268	0.3815554635415484	chr10:63975268:T:A
chr10:63976137	['C', 'T']	98663	24114.44412232776	-876.2812080597273	0.0051555688447604	0.0065074491315766	0.7922564956741039	0.428213	0.428213	chr10	63976137	0.3683401522154156	chr10:63976137:C:T
chr10:63976293	['G', 'T']	98663	16315.82684627704	-432.67802594470703	-0.0052824326501223	0.0077061203932816	-0.6854853519713668	0.493039	0.493039	chr10	63976293	0.3071187261286757	chr10:63976293:G:T
chr10:63976336	['G', 'A']	98663	7704.312348594653	-526.8293757333771	-0.0131830934417572	0.0109618571904015	-1.2026332046453454	0.229121	0.229121	chr10	63976336	0.6399351038871907	chr10:63976336:G:A
chr10:63976704	['C', 'T']	98663	14552.5899917899	-569.7861364344925	-0.0025256688427753	0.0081019378354886	-0.3117363887577883	0.755242	0.755242	chr10	63976704	0.121913866351612	chr10:63976704:C:T
chr10:63976814	['C', 'G']	98663	16908.028229117044	-649.9445757130698	-0.0125455316711935	0.0075909129582603	-1.6527039290500278	0.0983943	0.0983943	chr10	63976814	1.007030059599633	chr10:63976814:C:G
chr10:63976980	['C', 'T']	98663	18852.95542176002	-769.9721013100501	0.0054673647985122	0.0072207817459368	0.757170759466414	0.448949	0.448949	chr10	63976980	0.3478029914612174	chr10:63976980:C:T
chr10:63977097	['A', 'G']	98663	175343.663186596	-5509.026275388281	0.0094075425376994	0.0067612878923617	1.3913832227625094	0.164112	0.164112	chr10	63977097	0.7848596618278181	chr10:63977097:A:G
chr10:63977132	['C', 'T']	98663	26721.89588063574	-1355.3985444257955	-0.0120217220189164	0.0062139286006417	-1.9346411572342348	0.0530372	0.0530372	chr10	63977132	1.275419411764815	chr10:63977132:C:T
chr10:63977268	['C', 'T']	98663	167542.79252779775	-5391.070875263687	0.0043259245449701	0.0059415513843328	0.7280799685376926	0.466566	0.466566	chr10	63977268	0.3310869126712684	chr10:63977268:C:T
chr10:63977330	['T', 'C']	98663	190701.86572201783	-6555.6763106046255	-0.0192969489689763	0.0117646403940144	-1.640249792827842	0.100956	0.100956	chr10	63977330	0.9958678650367644	chr10:63977330:T:C
chr10:63977772	['C', 'T']	98663	181462.6784342344	-5673.567947969912	0.0119261980384896	0.007803268379397	1.5283593308130117	0.126427	0.126427	chr10	63977772	0.8981601673604881	chr10:63977772:C:T
chr10:63978319	['T', 'C']	98663	175020.64354277955	-5906.56159659185	0.0062547502231448	0.0066960071504873	0.9341014850453992	0.350254	0.350254	chr10	63978319	0.4556168962477323	chr10:63978319:T:C
chr10:63978423	['T', 'C']	98663	175002.64244807768	-5904.539644789941	0.006407646178076	0.0066932978600859	0.9573227296945366	0.338407	0.338407	chr10	63978423	0.4705606620930287	chr10:63978423:T:C
chr10:63978527	['G', 'A']	98663	3779.0	-98.45879551660845	0.0139059008347268	0.0154485494799919	0.9001428161742313	0.368046	0.368046	chr10	63978527	0.4340978979088874	chr10:63978527:G:A
chr10:63978722	['C', 'A']	98663	181524.3593691401	-5692.048363605418	0.0110141461196409	0.0078174089369222	1.4089254135881522	0.15886	0.15886	chr10	63978722	0.7989854417866278	chr10:63978722:C:A
chr10:63978823	['C', 'T']	98663	181513.67946807755	-5693.698616083228	0.0108417146970815	0.0078149385367524	1.387306457510149	0.165351	0.165351	chr10	63978823	0.7815931742418498	chr10:63978823:C:T
chr10:63978995	['T', 'C']	98663	4041.532519006589	-57.51081540016002	0.0156358222632904	0.0149603931045373	1.045147821586872	0.295957	0.295957	chr10	63978995	0.5287713836008244	chr10:63978995:T:C
chr10:63979049	['G', 'A']	98663	181506.5569566364	-5693.912837286598	0.0106908659993607	0.0078139283028847	1.3681807133313222	0.171259	0.171259	chr10	63979049	0.7663465961997314	chr10:63979049:G:A
chr10:63979132	['T', 'G']	98663	181519.71836196847	-5691.141030759395	0.0111262652520062	0.0078161740800688	1.4234925089984996	0.154597	0.154597	chr10	63979132	0.8107989379473642	chr10:63979132:T:G
chr10:63979264	['C', 'G']	98663	181524.7187674218	-5688.305051737737	0.0112928184320709	0.0078170283659297	1.4446433994393997	0.148561	0.148561	chr10	63979264	0.8280951859173051	chr10:63979264:C:G
chr10:63979395	['C', 'G']	98663	181513.19864582687	-5695.366557545738	0.0108099055052889	0.0078148401126963	1.3832535726133006	0.16659	0.16659	chr10	63979395	0.7783510718077711	chr10:63979395:C:G
chr10:63979691	['G', 'T']	98663	181512.79450138373	-5689.09812333699	0.011202508864033	0.007815324691118	1.4334028727897308	0.151746	0.151746	chr10	63979691	0.8188827480340773	chr10:63979691:G:T
chr10:63979819	['G', 'A']	98663	181518.19889922763	-5691.411245054916	0.01103078549148	0.0078158484565393	1.411335641014229	0.158149	0.158149	chr10	63979819	0.8009335498491432	chr10:63979819:G:A
chr10:63980527	['G', 'A']	98663	181510.91617840857	-5688.873933878239	0.0112836695405976	0.0078141972583024	1.4439959944201477	0.148743	0.148743	chr10	63980527	0.8275634634676914	chr10:63980527:G:A
chr10:63980531	['ACT', 'A']	98663	181511.2750643716	-5689.787769832942	0.0112256086094485	0.0078143527604618	1.436537222410364	0.150853	0.150853	chr10	63980531	0.8214460486279357	chr10:63980531:ACT:A
chr10:63980538	['G', 'A']	98663	181512.2369135952	-5691.336040030498	0.0111141022490945	0.0078143601281479	1.4222664513580128	0.154952	0.154952	chr10	63980538	0.8098028138528476	chr10:63980538:G:A
chr10:63980633	['T', 'C']	98663	181479.23323399425	-5697.063909280907	0.0113409041935019	0.0078081484473239	1.4524447466657409	0.146381	0.146381	chr10	63980633	0.8345152902902933	chr10:63980633:T:C
chr10:63980655	['G', 'A']	98663	181509.5572303201	-5695.190814437209	0.0109983935303369	0.0078135776259215	1.4076002129741123	0.159253	0.159253	chr10	63980655	0.797912377697957	chr10:63980655:G:A
chr10:63980665	['C', 'G']	98663	181513.39731178977	-5690.035460392541	0.0112052250530434	0.0078145785027973	1.4338873234215266	0.151608	0.151608	chr10	63980665	0.819277881394026	chr10:63980665:C:G
chr10:63980690	['G', 'A']	98663	181513.07673515723	-5688.817332524571	0.011311006798212	0.0078144808546861	1.4474418721531683	0.147776	0.147776	chr10	63980690	0.8303960930989365	chr10:63980690:G:A
chr10:63980815	['T', 'TA']	98663	4040.491429382369	-57.51654725079669	0.0155606236651827	0.0149620863942833	1.040003596766298	0.298341	0.298341	chr10	63980815	0.5252870589068357	chr10:63980815:T:TA
chr10:63981047	['G', 'A']	98663	181563.6804816493	-5680.426946636035	0.0111820403712538	0.0078272224163541	1.4286089977320835	0.15312	0.15312	chr10	63981047	0.8149680795672316	chr10:63981047:G:A
chr10:63981279	['C', 'G']	98663	181514.03842606203	-5688.244857536195	0.0113409189144218	0.00781501154013	1.4511711027151069	0.146735	0.146735	chr10	63981279	0.8334662836080187	chr10:63981279:C:G
chr10:63981490	['T', 'C']	98663	181511.87801046047	-5691.253717535209	0.0110385412305576	0.0078152135802465	1.412442682111502	0.157823	0.157823	chr10	63981490	0.8018297055296271	chr10:63981490:T:C
chr10:63982092	['C', 'T']	98663	181508.51904520576	-5689.689072701406	0.0111696599561458	0.007813410350869	1.4295498962119029	0.152849	0.152849	chr10	63982092	0.815737398258812	chr10:63982092:C:T
chr10:63982139	['C', 'T']	98663	181516.19879786737	-5688.675112123211	0.0111953505432147	0.0078154535344894	1.432463323313202	0.152014	0.152014	chr10	63982139	0.8181164130897131	chr10:63982139:C:T
chr10:63982961	['A', 'T']	98663	174895.40858133312	-5922.688630025119	0.0061400417975407	0.0066818994350734	0.9189066458126391	0.358147	0.358147	chr10	63982961	0.4459386823356049	chr10:63982961:A:T
chr10:63982974	['A', 'G']	98663	181508.0380611614	-5693.321287787079	0.0108951641389497	0.0078134285668914	1.3944152743799103	0.163195	0.163195	chr10	63982974	0.7872931513767298	chr10:63982974:A:G
chr10:63983571	['AG', 'A']	98663	181516.51928846544	-5698.41660472278	0.0105667356955899	0.0078154430559956	1.3520328431647333	0.176368	0.176368	chr10	63983571	0.7535802099304498	chr10:63983571:AG:A
chr10:63983598	['A', 'C']	98663	181521.39812271297	-5695.884193145575	0.0106569589267967	0.0078175890005024	1.3632027631680042	0.172822	0.172822	chr10	63983598	0.7624009732550413	chr10:63983598:A:C
chr10:63983788	['C', 'T']	98663	181520.35920696543	-5697.203964322567	0.0106507031699849	0.0078167424059514	1.3625501029528349	0.173027	0.173027	chr10	63983788	0.7618861220962004	chr10:63983788:C:T
chr10:63983855	['T', 'A']	98663	181514.679488349	-5695.647395667914	0.010754937911364	0.0078150830142648	1.3761770529798674	0.16877	0.16877	chr10	63983855	0.7727047496082895	chr10:63983855:T:A
chr10:63983934	['A', 'G']	98663	181516.1987978674	-5695.401685625876	0.0107323042244845	0.0078154869870963	1.3732099154158874	0.16969	0.16969	chr10	63983934	0.770343750332787	chr10:63983934:A:G
chr10:63983954	['T', 'G']	98663	181504.3585582664	-5695.883834546304	0.0107510126014332	0.0078127971258104	1.3760772778696766	0.168801	0.168801	chr10	63983954	0.7726249848833762	chr10:63983954:T:G
chr10:63984208	['G', 'A']	98663	181519.3591664217	-5695.418920237018	0.0106230975947621	0.0078158836729573	1.3591678227655362	0.174097	0.174097	chr10	63984208	0.7592087124821584	chr10:63984208:G:A
chr10:63984749	['T', 'C']	98663	181514.679488349	-5698.812399076608	0.0104689727050933	0.0078150885727853	1.339584651868145	0.180384	0.180384	chr10	63984749	0.743801986859906	chr10:63984749:T:C
chr10:63984800	['A', 'G']	98663	175033.3221569025	-5912.599312660077	0.0059321658452235	0.0066980594804807	0.8856543992347106	0.375806	0.375806	chr10	63984800	0.4250362903714967	chr10:63984800:A:G
chr10:63985784	['T', 'C']	98663	150674.8531677648	-4962.92570064882	0.0115416610163885	0.0050196462908363	2.2992976691322773	0.0214901	0.0214901	chr10	63985784	1.667761563598964	chr10:63985784:T:C
chr10:63985886	['C', 'T']	98663	181501.8396140358	-5696.589202518383	0.0106571520200498	0.0078116328676588	1.3642668825581648	0.172487	0.172487	chr10	63985886	0.7632436312632681	chr10:63985886:C:T
chr10:63986241	['G', 'A']	98663	181510.19849378665	-5693.440556158143	0.0108596225463382	0.0078138314226127	1.38979483418482	0.164594	0.164594	chr10	63986241	0.7835860003168552	chr10:63986241:G:A
chr10:63986889	['C', 'T']	98663	181519.67958970607	-5698.519021109584	0.0105993928482358	0.0078164432388374	1.3560378453937705	0.17509	0.17509	chr10	63986889	0.7567386572794152	chr10:63986889:C:T
chr10:63987432	['A', 'G']	98663	181528.35953131493	-5702.592272609728	0.010262839607383	0.0078187059361767	1.3126007924018992	0.189321	0.189321	chr10	63987432	0.7228012102396716	chr10:63987432:A:G
chr10:63987671	['A', 'G']	98663	181527.03921668	-5700.445381313486	0.0103418124763614	0.0078191397715284	1.322627907742321	0.185962	0.185962	chr10	63987671	0.7305757916764478	chr10:63987671:A:G
chr10:63987790	['G', 'A']	98663	175050.19378642744	-5920.9374666573385	0.0055424326883902	0.0067008708105184	0.8271212570894856	0.40817	0.40817	chr10	63987790	0.3891589185646987	chr10:63987790:G:A
chr10:63987802	['G', 'T']	98663	181528.87921667207	-5704.9373424403	0.0101408648329474	0.0078187669093997	1.2969902991680304	0.194638	0.194638	chr10	63987802	0.7107723666410808	chr10:63987802:G:T
chr10:63987803	['C', 'T']	98663	181529.0393383136	-5704.925789428658	0.0101387459169546	0.0078187670570215	1.2967192708279602	0.194731	0.194731	chr10	63987803	0.7105649059157275	chr10:63987803:C:T
chr10:63988055	['A', 'G']	98663	181529.55905487863	-5701.426386701474	0.0103066536735382	0.0078191183447733	1.3181350145988815	0.187462	0.187462	chr10	63988055	0.7270867538715242	chr10:63988055:A:G
chr10:63988068	['T', 'C']	98663	181537.7995701672	-5702.663192729963	0.0101553793318071	0.0078209573718335	1.2984828901357774	0.194124	0.194124	chr10	63988068	0.7119207684590091	chr10:63988068:T:C
chr10:63988091	['C', 'T']	98663	181534.59919106323	-5704.162512637863	0.0101327069814509	0.0078201665655633	1.2957149820914278	0.195077	0.195077	chr10	63988091	0.7097939318454082	chr10:63988091:C:T
chr10:63988655	['C', 'T']	98663	181529.8792876257	-5700.566398402704	0.0104610429820572	0.007819112983886	1.337881036329284	0.180938	0.180938	chr10	63988655	0.7424702144712074	chr10:63988655:C:T
chr10:63988762	['A', 'G']	98663	175046.8709481238	-5922.807173442455	0.0054671497542964	0.0067004275312921	0.8159404349593885	0.414536	0.414536	chr10	63988762	0.382437747568611	chr10:63988762:A:G
chr10:63988782	['T', 'C']	98663	181527.5196229475	-5703.119016269016	0.010247214902688	0.0078184838982285	1.3106396375657792	0.189983	0.189983	chr10	63988782	0.7212852587129839	chr10:63988782:T:C
chr10:63988916	['G', 'T']	98663	181529.0393383136	-5701.995798582282	0.0103171707429535	0.0078188472340475	1.3195258116857491	0.186996	0.186996	chr10	63988916	0.7281676832843957	chr10:63988916:G:T
chr10:63988944	['C', 'T']	98663	23358.130719484267	-1126.0575122327082	-0.0153424123389158	0.0065962799240592	-2.3259189293886613	0.0200249	0.0200249	chr10	63988944	1.6984296440105977	chr10:63988944:C:T
chr10:63989158	['C', 'G']	98663	15427.938220298607	-925.7189462630056	-0.0106831178961353	0.0079094666335608	-1.3506748799983024	0.176803	0.176803	chr10	63989158	0.7525103701352084	chr10:63989158:C:G
chr10:63989500	['T', 'C']	98663	181529.19945670903	-5703.359060263531	0.0102057576736084	0.0078188773315757	1.3052714911376782	0.191803	0.191803	chr10	63989500	0.7171446042912341	chr10:63989500:T:C
chr10:63989782	['C', 'T']	98663	181529.91868220983	-5699.288775346103	0.0105928117801903	0.00781980873516	1.354612643217476	0.175544	0.175544	chr10	63989782	0.7556140098979907	chr10:63989782:C:T
chr10:63990483	['A', 'C']	98663	181529.0393383136	-5702.536182771147	0.0102965904788449	0.0078188549710682	1.3168923732368762	0.187878	0.187878	chr10	63990483	0.7261240716183764	chr10:63990483:A:C
chr10:63990539	['C', 'T']	98663	3504.248621472592	-136.9798216935285	0.0153762846352066	0.0160244873873866	0.95954923633375	0.337284	0.337284	chr10	63990539	0.4720042602828517	chr10:63990539:C:T
chr10:63990818	['T', 'C']	98663	181528.35953131493	-5705.418971494769	0.010105228397697	0.00781825375343	1.2925173211810406	0.196181	0.196181	chr10	63990818	0.707343056052523	chr10:63990818:T:C
chr10:63991495	['C', 'T']	98663	181528.39883227064	-5703.465117520581	0.0101446573251703	0.0078189085230793	1.2974518496061132	0.194479	0.194479	chr10	63991495	0.7111272872766008	chr10:63991495:C:T
chr10:63991836	['A', 'G']	98663	181524.3593691401	-5701.730220784119	0.0104025829941435	0.0078179468996814	1.3306029226889975	0.183323	0.183323	chr10	63991836	0.7367830443315435	chr10:63991836:A:G
chr10:63992104	['G', 'C']	98663	181522.3982240783	-5697.248866188229	0.010643513122713	0.0078168632001692	1.3616092350807234	0.173324	0.173324	chr10	63992104	0.7611412968019715	chr10:63992104:G:C
chr10:63993136	['C', 'G']	98663	3523.178546088508	-199.8811780549753	-0.0037133248436155	0.0160636678022616	-0.2311629504124029	0.817189	0.817189	chr10	63993136	0.0876774879420049	chr10:63993136:C:G
chr10:63993174	['C', 'T']	98663	181526.35945022755	-5703.6805881410655	0.0102538086359652	0.0078183216346425	1.3115102083458956	0.189688	0.189688	chr10	63993174	0.7219601424831077	chr10:63993174:C:T
chr10:63993361	['TTAGCACA', 'T']	98663	181528.87921667207	-5702.57255102479	0.010249584732427	0.0078188805944087	1.310876232047402	0.189903	0.189903	chr10	63993361	0.7214681744248862	chr10:63993361:TTAGCACA:T
chr10:63993650	['C', 'G']	98663	181525.83985729056	-5701.798301344101	0.010318387733106	0.007818114804412	1.3198050925630949	0.186903	0.186903	chr10	63993650	0.7283837276581433	chr10:63993650:C:G
chr10:63993823	['C', 'T']	98663	181517.35908533435	-5696.770547245163	0.0106361261472539	0.0078156518070601	1.3608751272217652	0.173556	0.173556	chr10	63993823	0.7605603677497058	chr10:63993823:C:T
chr10:63994034	['A', 'G']	98663	181531.39913636688	-5704.0158689834525	0.0101702160413664	0.0078200694834527	1.3005275800792595	0.193423	0.193423	chr10	63994034	0.713491885065965	chr10:63994034:A:G
chr10:63994437	['A', 'G']	98663	181516.83976607	-5701.683855690476	0.0102839040892085	0.0078165475572861	1.315658097624241	0.188292	0.188292	chr10	63994437	0.7251681315481893	chr10:63994437:A:G
chr10:63994590	['C', 'T']	98663	181490.87652043463	-5703.795689844913	0.010294683388169	0.0078096543209913	1.3181996238294762	0.18744	0.18744	chr10	63994590	0.7271377244110937	chr10:63994590:C:T
chr10:63994886	['G', 'A']	98663	6494.197466045002	213.3467565231317	0.0055312834218291	0.0119915597767336	0.4612647165851662	0.64461	0.64461	chr10	63994886	0.1907029614499141	chr10:63994886:G:A
chr10:63995020	['G', 'A']	98663	174978.18794789928	-5930.588966941167	0.0053951523336766	0.0066938095495965	0.8059913108824315	0.42025	0.42025	chr10	63995020	0.3764922778884914	chr10:63995020:G:A
chr10:63995540	['A', 'G']	98663	181360.1908917675	-5726.339973046612	0.0107042461854941	0.0077795772367144	1.3759418873016975	0.168843	0.168843	chr10	63995540	0.7725169399109555	chr10:63995540:A:G
chr10:63995621	['G', 'A']	98663	144817.08133806387	-4808.9112253203175	0.0071886077143353	0.0048234496888632	1.4903457438216725	0.136137	0.136137	chr10	63995621	0.8660238240105534	chr10:63995621:G:A
chr10:63996011	['C', 'T']	98663	174803.17375703203	-5964.614732716078	0.0049654304289311	0.006676032202365	0.7437696940964519	0.457018	0.457018	chr10	63996011	0.3400666945762612	chr10:63996011:C:T
chr10:63996217	['G', 'A']	98663	181345.54226893987	-5720.450386586336	0.0108532293463206	0.0077770213250545	1.3955509304514453	0.162853	0.162853	chr10	63996217	0.788204236660391	chr10:63996217:G:A
chr10:63996652	['G', 'A']	98663	181348.704495464	-5726.759228812476	0.0105198090599044	0.0077776003745135	1.3525777300639987	0.176194	0.176194	chr10	63996652	0.754008884864144	chr10:63996652:G:A
chr10:63997053	['C', 'T']	98663	29592.699434386843	-1438.2432764532698	-0.0083508373628886	0.0059647191343364	-1.4000386564417395	0.161505	0.161505	chr10	63997053	0.7918140278914164	chr10:63997053:C:T
chr10:63997089	['A', 'G']	98663	181339.51390634503	-5717.7914652254085	0.0110746826848001	0.0077757787573818	1.4242538310759445	0.154376	0.154376	chr10	63997089	0.8114202161617632	chr10:63997089:A:G
chr10:63998215	['G', 'A']	98663	44119.02452003974	-2083.156854126923	-0.0045934203907917	0.0051078469983235	-0.8992869974960922	0.368502	0.368502	chr10	63998215	0.4335601507178016	chr10:63998215:G:A
chr10:63998249	['C', 'T']	98663	6352.0	208.36285159173968	0.0092251619251081	0.0120832790777636	0.7634651046076392	0.445188	0.445188	chr10	63998249	0.3514565505458208	chr10:63998249:C:T
chr10:63998614	['T', 'C']	98663	181317.18871252204	-5722.983308413846	0.0108116519284094	0.0077690520554398	1.3916307744185064	0.164037	0.164037	chr10	63998614	0.7850581819312462	chr10:63998614:T:C
chr10:63999478	['C', 'T']	98663	181333.0274182268	-5717.46930680351	0.0111044322475018	0.0077721418854801	1.4287480093804008	0.15308	0.15308	chr10	63999478	0.8150815464475383	chr10:63999478:C:T
chr10:64000074	['A', 'G']	98663	145085.99885448976	-4788.242175346149	0.0078446168391102	0.0048292129210397	1.6244089807954396	0.104292	0.104292	chr10	64000074	0.9817490040289508	chr10:64000074:A:G
chr10:64000663	['T', 'G']	98663	181346.86630311384	-5718.590139492398	0.0110991920190191	0.007775742898413	1.427412423999314	0.153464	0.153464	chr10	64000663	0.8139934862129099	chr10:64000663:T:G
chr10:64000951	['C', 'T']	98663	174958.2795004612	-5923.858648052745	0.0054749693713862	0.0066889018377272	0.8185154311139479	0.413065	0.413065	chr10	64000951	0.3839816022900028	chr10:64000951:C:T
chr10:64001067	['T', 'C']	98663	181331.8652388096	-5718.03842136804	0.0110959485278015	0.0077720051041682	1.4276815801176816	0.153387	0.153387	chr10	64001067	0.8142114465637541	chr10:64001067:T:C
chr10:64001074	['A', 'G']	98663	94740.92669005234	-2585.307169096466	0.0090732350837772	0.0042701350623632	2.124812201784506	0.0336048	0.0336048	chr10	64001074	1.473598684972467	chr10:64001074:A:G
chr10:64001442	['C', 'T']	98663	181338.05544799345	-5710.034554654896	0.0115668478387756	0.0077737302100228	1.487940477257908	0.13677	0.13677	chr10	64001442	0.8640091530783752	chr10:64001442:C:T
chr10:64001691	['A', 'G']	98663	8700.793682972813	-460.3827500138014	-0.0065785035363586	0.0103568520910962	-0.635183690806416	0.52531	0.52531	chr10	64001691	0.2795843317240534	chr10:64001691:A:G
chr10:64001877	['A', 'C']	98663	181335.7034412853	-5719.483470000261	0.0110498331595435	0.0077732792192907	1.4215150193140378	0.15517	0.15517	chr10	64001877	0.809192239868098	chr10:64001877:A:C
chr10:64002199	['G', 'A']	98663	174340.90330853284	-6054.35158060161	0.0043998091871215	0.0066292600356957	0.6636953692313229	0.506887	0.506887	chr10	64002199	0.2950888468722042	chr10:64002199:G:A
chr10:64002458	['A', 'T']	98663	181341.05581291625	-5719.28397937626	0.0109401588361768	0.0077753068592801	1.4070388518646404	0.159419	0.159419	chr10	64002458	0.7974599194304172	chr10:64002458:A:T
chr10:64002555	['C', 'T']	98663	8711.706380822056	-465.2124542481068	-0.006820020286455	0.0103538285836723	-0.6586954990939297	0.510093	0.510093	chr10	64002555	0.2923506362457834	chr10:64002555:C:T
chr10:64002580	['G', 'A']	98663	178843.25067150488	-5998.01533260822	0.010631627771111	0.007287706983499	1.458844022568863	0.144611	0.144611	chr10	64002580	0.8397986706818528	chr10:64002580:G:A
chr10:64002745	['A', 'G']	98663	30261.53358065236	-1145.0809815217822	-0.0069961795451977	0.005902567041037	-1.185277438876585	0.235911	0.235911	chr10	64002745	0.62725180846615	chr10:64002745:A:G
chr10:64003231	['T', 'C']	98663	174955.6395896895	-5933.768592039323	0.0052344982743294	0.0066911584785952	0.7823007467353189	0.43404	0.43404	chr10	64003231	0.3624702451907554	chr10:64003231:T:C
chr10:64003631	['A', 'G']	98663	181332.5136934928	-5719.086991457422	0.0109988388166573	0.0077735129639396	1.4149122626641952	0.157097	0.157097	chr10	64003631	0.8038321083775052	chr10:64003631:A:G
chr10:64003929	['A', 'G']	98663	181343.3800796732	-5718.890549018306	0.0109559150168323	0.0077768276203306	1.4087897471445336	0.1589	0.1589	chr10	64003929	0.7988761027926204	chr10:64003929:A:G
chr10:64004320	['TA', 'T']	98663	181321.69679534007	-5719.017219217705	0.010903590830391	0.007776358827086	1.4021460522645246	0.160875	0.160875	chr10	64004320	0.7935114400875569	chr10:64004320:TA:T
chr10:64004435	['T', 'C']	98663	31054.514710804167	-1196.2094572962783	-0.0069024738977714	0.0058452126419897	-1.1808764403516734	0.237655	0.237655	chr10	64004435	0.624053044194526	chr10:64004435:T:C
chr10:64004650	['C', 'T']	98663	181336.02760067707	-5717.7849862147095	0.0111060918912718	0.0077742526477827	1.428573574135047	0.15313	0.15313	chr10	64004650	0.8149397174786075	chr10:64004650:C:T
chr10:64005065	['T', 'C']	98663	181290.3498819165	-5710.643922246042	0.0111895962938729	0.0077640716942639	1.4412020824253564	0.149531	0.149531	chr10	64005065	0.8252687623008284	chr10:64005065:T:C
chr10:64005588	['A', 'G']	98663	181338.3518280137	-5713.6947456849375	0.0113282250712484	0.0077746380375296	1.4570742736272688	0.145099	0.145099	chr10	64005588	0.8383355806427496	chr10:64005588:A:G
chr10:64005624	['T', 'C']	98663	181337.86566453133	-5718.975013613712	0.0108852350242605	0.0077746418202101	1.4000947279608904	0.161488	0.161488	chr10	64005624	0.7918597440908337	chr10:64005624:T:C
chr10:64005767	['C', 'T']	98663	6362.322426969938	216.3966955584196	0.0100563633346559	0.0120783336433427	0.8325952595454855	0.405075	0.405075	chr10	64005767	0.3924645593271064	chr10:64005767:C:T
chr10:64006114	['C', 'T']	98663	181339.8658064385	-5718.077011277339	0.0110522128265322	0.007774993847692	1.4215075976957905	0.155172	0.155172	chr10	64006114	0.809186642243775	chr10:64006114:C:T
chr10:64006308	['G', 'A']	98663	3578.036265228761	-128.1857952839119	0.0153582090230148	0.0158754470071355	0.9674189971540214	0.333337	0.333337	chr10	64006308	0.4771164775066361	chr10:64006308:G:A
chr10:64006878	['G', 'A']	98663	174346.06834652694	-6060.682930021135	0.0041757891681514	0.0066319002100723	0.6296519905123682	0.528924	0.528924	chr10	64006878	0.2766067263614504	chr10:64006878:G:A
chr10:64006983	['G', 'A']	98663	181340.18987816497	-5720.317897269284	0.0109584269309625	0.0077750145042802	1.4094413489428017	0.158708	0.158708	chr10	64006983	0.7994011811954495	chr10:64006983:G:A
chr10:64007056	['G', 'A']	98663	181335.3517063826	-5719.350078696912	0.0109850044737918	0.0077745716158671	1.412940161406784	0.157676	0.157676	chr10	64007056	0.8022344059785003	chr10:64007056:G:A
chr10:64007145	['A', 'C']	98663	174977.1878668086	-5930.121051640666	0.0053159758875759	0.0066931719184018	0.7942386587980077	0.427058	0.427058	chr10	64007145	0.3695131381614597	chr10:64007145:A:C
chr10:64007774	['C', 'T']	98663	181337.1897261246	-5717.013506448864	0.0110831662449344	0.0077749094973891	1.4255042130916415	0.154015	0.154015	chr10	64007774	0.8124369798129618	chr10:64007774:C:T
chr10:64007775	['A', 'T']	98663	181338.3518280137	-5717.506790931899	0.0110396323090626	0.0077751589733614	1.4198593683917873	0.155652	0.155652	chr10	64007775	0.8078452946192207	chr10:64007775:A:T
chr10:64007806	['T', 'C']	98663	174978.69647419004	-5928.680659833905	0.0053519894012262	0.0066934442282392	0.7995867626186439	0.423952	0.423952	chr10	64007806	0.372683311603471	chr10:64007806:T:C
chr10:64008098	['C', 'T']	98663	174874.9520242464	-5953.008197347412	0.0048156530534622	0.0066821589137235	0.7206732308583734	0.471112	0.471112	chr10	64008098	0.3268758334238145	chr10:64008098:C:T
chr10:64008251	['A', 'T']	98663	3577.0876684274035	-127.3084137328457	0.0155835188130217	0.0158797378939903	0.9813460975901416	0.326425	0.326425	chr10	64008251	0.4862165872151461	chr10:64008251:A:T
chr10:64008915	['A', 'G']	98663	181340.56969223905	-5715.501165353545	0.0111920939763921	0.0077754151862057	1.4394207522510072	0.150035	0.150035	chr10	64008915	0.8238074173858302	chr10:64008915:A:G
chr10:64008950	['G', 'A']	98663	181336.5414478885	-5715.250065251592	0.0112071532340509	0.007774459116007	1.4415347829119447	0.149437	0.149437	chr10	64008950	0.8255418596399693	chr10:64008950:G:A
chr10:64009473	['T', 'G']	98663	181336.51381512263	-5716.458996961767	0.0111208432969797	0.0077743234541477	1.4304580151018311	0.152589	0.152589	chr10	64009473	0.816476773140576	chr10:64009473:T:G
chr10:64009530	['G', 'A']	98663	181337.0276614939	-5717.532291438207	0.011040928395692	0.0077743882054353	1.42016684836666	0.155562	0.155562	chr10	64009530	0.8080964819338076	chr10:64009530:G:A
chr10:64009803	['T', 'C']	98663	181333.83791125257	-5719.02694206865	0.0110233810553964	0.0077742057344384	1.4179430583583117	0.156211	0.156211	chr10	64009803	0.8062883874171296	chr10:64009803:T:C
chr10:64010106	['T', 'C']	98663	181341.0279047609	-5716.25687673273	0.0111525753298102	0.0077762261329464	1.4341886590153117	0.151522	0.151522	chr10	64010106	0.8195243058749138	chr10:64010106:T:C
chr10:64010629	['G', 'A']	98663	174298.132806244	-6058.495403730678	0.0043694154870852	0.0066257541699846	0.6594593422857636	0.509602	0.509602	chr10	64010629	0.2927688762236098	chr10:64010629:G:A
chr10:64011133	['G', 'A']	98663	181333.8653807169	-5721.277104795369	0.0108009308689979	0.007774470246481	1.389281909450571	0.16475	0.16475	chr10	64011133	0.7831745767339525	chr10:64011133:G:A
chr10:64011242	['G', 'A']	98663	190286.71461295977	-6940.288229685838	-0.0115206635183113	0.0115951268877237	-0.9935780461797882	0.320431	0.320431	chr10	64011242	0.4942654748672168	chr10:64011242:G:A
chr10:64011562	['A', 'G']	98663	15959.23510031122	-871.0715367564949	-0.0105433234488935	0.0077825929900165	-1.3547314452160677	0.175506	0.175506	chr10	64011562	0.7557080317773628	chr10:64011562:A:G
chr10:64011692	['T', 'G']	98663	15959.367421631045	-872.8048801221395	-0.0106782769710417	0.0077826079252339	-1.3720692438352196	0.170045	0.170045	chr10	64011692	0.7694361335303427	chr10:64011692:T:G
chr10:64011835	['CA', 'C']	98663	15963.854054930913	-866.9267802173522	-0.0103506407965666	0.0077820118519461	-1.3300726076352902	0.183497	0.183497	chr10	64011835	0.7363710316521976	chr10:64011835:CA:C
chr10:64012261	['A', 'T']	98663	15962.265000152058	-871.4387820747014	-0.0105672688180608	0.0077811462522331	-1.3580606861139726	0.174448	0.174448	chr10	64012261	0.7583340052582485	chr10:64012261:A:T
chr10:64012388	['A', 'G']	98663	174990.05697921946	-5938.706222007165	0.0050329663381243	0.0066955106255123	0.7516926818018683	0.452238	0.452238	chr10	64012388	0.3446329481893769	chr10:64012388:A:G
chr10:64012693	['G', 'A']	98663	16046.97586587875	-872.6998328993266	-0.0106335124839762	0.0077601471007566	-1.3702720252480045	0.170605	0.170605	chr10	64012693	0.7680082449118192	chr10:64012693:G:A
chr10:64012835	['T', 'C']	98663	15962.912261138425	-868.5227394397634	-0.0104509576806141	0.0077811990569889	-1.343103756127052	0.179241	0.179241	chr10	64012835	0.7465626417882824	chr10:64012835:T:C
chr10:64012852	['G', 'T']	98663	15961.455997729438	-868.1455965784149	-0.0104092366919849	0.007781124118441	-1.3377548710880216	0.180979	0.180979	chr10	64012852	0.7423718158116572	chr10:64012852:G:T
chr10:64012914	['G', 'A']	98663	15959.617588922783	-867.0032970288166	-0.0103075584883034	0.0077814675867861	-1.324629110555814	0.185297	0.185297	chr10	64012914	0.7321316119492765	chr10:64012914:G:A
chr10:64013158	['G', 'A']	98663	15957.455632817728	-869.6108676353733	-0.0103426997998095	0.0077817906428821	-1.3290899581409072	0.183821	0.183821	chr10	64013158	0.7356048756313653	chr10:64013158:G:A
chr10:64013452	['G', 'A']	98663	3889.157674413891	-63.31107745369338	0.0199077609377313	0.0152375866873097	1.3064904138862714	0.191389	0.191389	chr10	64013452	0.7180830267294114	chr10:64013452:G:A
chr10:64014254	['A', 'G']	98663	191915.89033153933	-6694.7858714027725	-0.0084596205835717	0.0130978265159026	-0.6458797246474858	0.518359	0.518359	chr10	64014254	0.2853693566319305	chr10:64014254:A:G
chr10:64016058	['T', 'C']	98663	4191.846596210794	-117.03564164522648	0.0107939824302218	0.0147316228933224	0.7327083043317966	0.463738	0.463738	chr10	64016058	0.3337273153309912	chr10:64016058:T:C
chr10:64016168	['C', 'A']	98663	3560.180421253219	-128.00275920198376	0.0158375961713028	0.0159136285100456	0.9952221871526769	0.319631	0.319631	chr10	64016168	0.4953511064667923	chr10:64016168:C:A
chr10:64016303	['G', 'A']	98663	15974.87672663838	-860.3670416172074	-0.0101121122056979	0.0077811441205098	-1.2995662397569616	0.193753	0.193753	chr10	64016303	0.7127515643139929	chr10:64016303:G:A
chr10:64016619	['A', 'G']	98663	154780.7512851974	-4994.508315398146	0.0142618835420077	0.0051856524046969	2.750258295193436	0.00595592	0.00595592	chr10	64016619	2.225051144330185	chr10:64016619:A:G
chr10:64016699	['G', 'A']	98663	174731.15255526244	-5973.899938194301	0.0052760643458401	0.0066704090322053	0.7909656394933052	0.428966	0.428966	chr10	64016699	0.3675771287885834	chr10:64016699:G:A
chr10:64016974	['G', 'A']	98663	44216.9632310453	-2089.0279457503884	-0.0048474817994809	0.0051045643606111	-0.9496367284319328	0.342299	0.342299	chr10	64016974	0.4655943696179402	chr10:64016974:G:A
chr10:64017547	['C', 'T']	98663	100121.18235395552	-2864.451056151144	0.0095722179572698	0.0042648800823449	2.2444283948088963	0.0248071	0.0248071	chr10	64017547	1.605424002660923	chr10:64017547:C:T
chr10:64017689	['T', 'G']	98663	150617.58489877434	-4985.468703996035	0.0112260591936835	0.0050199614109933	2.2362839620836934	0.0253354	0.0253354	chr10	64017689	1.5962722345972529	chr10:64017689:T:G
chr10:64017861	['A', 'G']	98663	191948.73234363	-6700.7254090949655	-0.0097473770969138	0.0131352655064079	-0.7420768991809601	0.458043	0.458043	chr10	64017861	0.3390937495373367	chr10:64017861:A:G
chr10:64018006	['C', 'T']	98663	23118.44833637655	-1185.6840550127506	-0.0150000253989253	0.0066322436727048	-2.2616818891408137	0.0237192	0.0237192	chr10	64018006	1.6248999629234833	chr10:64018006:C:T
chr10:64019321	['C', 'T']	98663	174912.36522144618	-5954.899593290039	0.0048321406269778	0.0066880593459008	0.7225026539185063	0.469987	0.469987	chr10	64019321	0.3279141546309778	chr10:64019321:C:T
chr10:64019815	['C', 'T']	98663	4233.557820577801	-21.354300588405582	0.0160746778188098	0.014643486299866	1.0977357092181637	0.272323	0.272323	chr10	64019815	0.5649156772378785	chr10:64019815:C:T
chr10:64020976	['T', 'G']	98663	3582.145227500785	-129.68566769295293	0.0149760646390474	0.0158671494090466	0.9438409038052448	0.345253	0.345253	chr10	64020976	0.4618625390265646	chr10:64020976:T:G
chr10:64021400	['C', 'A']	98663	34070.3812830051	-1572.4366835501662	0.0094782924696415	0.0056756638244488	1.6699883507568172	0.0949248	0.0949248	chr10	64021400	1.022620309215691	chr10:64021400:C:A
chr10:64021421	['G', 'A']	98663	34054.72581037523	-1568.8996877983852	0.0095327503986254	0.0056759885485187	1.6794872500426767	0.0930603	0.0930603	chr10	64021421	1.0312355517583225	chr10:64021421:G:A
chr10:64021515	['C', 'G']	98663	100257.21005575269	-2756.868269148831	0.0099732238137907	0.0042633531475579	2.339291038909924	0.0193224	0.0193224	chr10	64021515	1.7139389316460751	chr10:64021515:C:G
chr10:64022126	['C', 'T']	98663	4203.255612880992	-113.41028678066183	0.0103886051277524	0.0147089851163372	0.7062761329613325	0.480018	0.480018	chr10	64022126	0.3187424768866971	chr10:64022126:C:T
chr10:64022931	['A', 'G']	98663	100508.57988279672	-2726.018885573281	0.0109131049191453	0.004265059621264	2.55872271157394	0.0105072	0.0105072	chr10	64022931	1.978513001056481	chr10:64022931:A:G
chr10:64023396	['G', 'A']	98663	3519.178343367998	-204.5407522054221	-0.0051077065037079	0.0160721236413042	-0.3177991046921464	0.750638	0.750638	chr10	64023396	0.1245694538150496	chr10:64023396:G:A
chr10:64023464	['A', 'G']	98663	3500.248337658125	-134.71506263884373	0.0158048166649794	0.0160420493006189	0.985211824799067	0.324522	0.324522	chr10	64023464	0.4887558561679698	chr10:64023464:A:G
chr10:64023676	['GCAGT', 'G']	98663	3579.253942993837	-129.34566120017433	0.0150956363652696	0.0158734175326326	0.951001026353394	0.341606	0.341606	chr10	64023676	0.466474509926805	chr10:64023676:GCAGT:G
chr10:64023950	['G', 'A']	98663	15436.22425889128	-921.6527896534926	-0.010350298422399	0.007909818704934	-1.3085380093405476	0.190694	0.190694	chr10	64023950	0.7196629713896784	chr10:64023950:G:A
chr10:64024037	['G', 'A']	98663	15891.64427979201	-879.7027050937453	-0.0104485028695391	0.0077981373528823	-1.3398716125046402	0.18029	0.18029	chr10	64024037	0.7440283612712759	chr10:64024037:G:A
chr10:64024092	['C', 'T']	98663	3429.1390243160786	-134.84086682106826	0.0189206337600781	0.0162087953859788	1.1673065955564563	0.243089	0.243089	chr10	64024092	0.6142346929353008	chr10:64024092:C:T
chr10:64024412	['A', 'G']	98663	15899.251617351794	-882.7648973079921	-0.0106638649432128	0.0077982345137972	-1.3674716917458096	0.171481	0.171481	chr10	64024412	0.7657839925440991	chr10:64024412:A:G
chr10:64025185	['T', 'C']	98663	17794.065983415443	-773.0953086433875	-0.0071079912427455	0.0073973248063933	-0.960886729835402	0.336611	0.336611	chr10	64025185	0.4728716959619681	chr10:64025185:T:C
chr10:64025403	['A', 'G']	98663	4145.16805359876	-17.6092676860435	0.0167775903555378	0.0148132835696441	1.1326044139139402	0.257383	0.257383	chr10	64025403	0.5894201413865998	chr10:64025403:A:G
chr10:64025720	['C', 'T']	98663	174321.50256467442	-6073.942416308057	0.0036316841874478	0.0066280706289281	0.5479247869806083	0.583745	0.583745	chr10	64025720	0.2337768263088451	chr10:64025720:C:T
chr10:64025779	['T', 'TA']	98663	3501.0709702922127	-135.99480451734962	0.0155599404620354	0.0160399161163401	0.9700761742877408	0.332011	0.332011	chr10	64025779	0.4788475272593321	chr10:64025779:T:TA
chr10:64027047	['C', 'T']	98663	15433.720715241456	-916.8444681431026	-0.0099767028030507	0.007909226286227	-1.261400602537305	0.207168	0.207168	chr10	64027047	0.6836773266135397	chr10:64027047:C:T
chr10:64027604	['A', 'G']	98663	21018.852147295227	-785.2971931120622	-0.0039068302395323	0.0068575265229916	-0.5697142003656381	0.568873	0.568873	chr10	64027604	0.2449846783420493	chr10:64027604:A:G
chr10:64029293	['A', 'G']	98663	20096.240542513075	-909.6910787438223	-0.0048498749036553	0.007005820725339	-0.6922636324555252	0.488773	0.488773	chr10	64029293	0.3108927926895577	chr10:64029293:A:G
chr10:64029718	['A', 'G']	98663	21190.43641469076	-770.757177268889	-0.0036069981496822	0.0068340213553763	-0.5278002455822939	0.597639	0.597639	chr10	64029718	0.2235610696060791	chr10:64029718:A:G
chr10:64031582	['C', 'T']	98663	21684.956186324707	-692.2951180355119	-0.0032276179601945	0.0067758708638924	-0.4763399458206959	0.633833	0.633833	chr10	64031582	0.1980251533678519	chr10:64031582:C:T
chr10:64032030	['AG', 'A']	98663	190929.41650617303	-6868.330057230553	-0.0128467988743231	0.0122378456372451	-1.049759839691452	0.293831	0.293831	chr10	64032030	0.5319023868346835	chr10:64032030:AG:A
chr10:64032183	['G', 'A']	98663	22640.212581982592	-1202.2072938045344	-0.0168450120130691	0.0066937842513622	-2.5165155285130307	0.0118537	0.0118537	chr10	64032183	1.9261460683230225	chr10:64032183:G:A
chr10:64033316	['A', 'G']	98663	3610.43912377979	-112.69870593749036	0.0198274935187228	0.0158036428700592	1.2546153872084098	0.209621	0.209621	chr10	64033316	0.6785652115391171	chr10:64033316:A:G
chr10:64033768	['G', 'A']	98663	189341.0576445423	-6678.43031255642	-0.009639633313826	0.0108692376154801	-0.8868729946704943	0.375149	0.375149	chr10	64033768	0.4257962068709153	chr10:64033768:G:A
chr10:64034110	['G', 'T']	98663	7310.315538403351	-37.09379498173176	0.0183561355532198	0.0113019693747343	1.62415371556882	0.104346	0.104346	chr10	64034110	0.9815241945259224	chr10:64034110:G:T
chr10:64034234	['C', 'T']	98663	185719.8264283965	-6739.133224050225	-0.0013328343460061	0.0091496589164458	-0.1456703859867881	0.884182	0.884182	chr10	64034234	0.0534583306201982	chr10:64034234:C:T
chr10:64034354	['G', 'C']	98663	12494.886494485892	-491.0598627799709	-0.0091590958356553	0.0086988903338101	-1.0529039319022664	0.292388	0.292388	chr10	64034354	0.5340404553828693	chr10:64034354:G:C
chr10:64035566	['A', 'G']	98663	173083.8229831924	-6405.014309998764	0.004564242055201	0.0064918282655636	0.7030749841939666	0.482011	0.482011	chr10	64035566	0.3169430505893875	chr10:64035566:A:G
chr10:64036249	['C', 'T']	98663	6866.20877762011	-266.4175377126043	0.0156041390315218	0.0115977657243799	1.3454435451062832	0.178485	0.178485	chr10	64036249	0.7483982764199051	chr10:64036249:C:T
chr10:64036271	['G', 'A']	98663	20092.44376640886	-132.1978795679653	-0.0072631222074168	0.007065713221508	-1.0279390034268536	0.303981	0.303981	chr10	64036271	0.5171535606446319	chr10:64036271:G:A
chr10:64036433	['C', 'T']	98663	6855.06947963755	-262.47593732228216	0.0159465772647207	0.0116058998481924	1.3740061066617195	0.169443	0.169443	chr10	64036433	0.7709763679547688	chr10:64036433:C:T
chr10:64036864	['C', 'G']	98663	22216.927339077552	-512.7018176293923	0.0059395879039385	0.0067200064243016	0.8838664026360382	0.37677	0.37677	chr10	64036864	0.4239236848418684	chr10:64036864:C:G
chr10:64037047	['G', 'A']	98663	151908.71410613816	-6018.437311030604	0.0001123642603441	0.0050921452951838	0.0220661928972014	0.982395	0.982395	chr10	64037047	0.0077138565835421	chr10:64037047:G:A
chr10:64037796	['T', 'C']	98663	5732.220078668317	-136.73309565918518	0.0032490579019769	0.0126433912236123	0.2569767750213368	0.797197	0.797197	chr10	64037796	0.0984343442990677	chr10:64037796:T:C
chr10:64037989	['A', 'G']	98663	5747.291258691641	-136.48741114541116	0.0030190631580243	0.0126294870590571	0.2390487550212296	0.811068	0.811068	chr10	64037989	0.0909427329815057	chr10:64037989:A:G
chr10:64038318	['C', 'T']	98663	5465.110783389587	-147.19876836425584	0.0033083105664289	0.0129332328633744	0.2557991958683256	0.798106	0.798106	chr10	64038318	0.0979394242409049	chr10:64038318:C:T
chr10:64038572	['A', 'G']	98663	152938.70156818617	-5979.517283910995	-0.0005942034373142	0.0051188658359372	-0.1160810727139323	0.907589	0.907589	chr10	64038572	0.0421107764145266	chr10:64038572:A:G
chr10:64039231	['C', 'T']	98663	5124.363566331494	-193.0487163302181	0.0061183207117084	0.0133246772892487	0.4591721494557423	0.646112	0.646112	chr10	64039231	0.1896921928936082	chr10:64039231:C:T
chr10:64039457	['G', 'A']	98663	29678.211254042115	-35.01722131850158	-0.0024474832317321	0.0060106692881134	-0.4071898010712808	0.683869	0.683869	chr10	64039457	0.165027082528234	chr10:64039457:G:A
chr10:64039993	['A', 'G']	98663	5545.674498991393	-140.68530615698833	0.0060934443160966	0.0128464071836852	0.474330622482152	0.635265	0.635265	chr10	64039993	0.197045071511252	chr10:64039993:A:G
chr10:64040422	['A', 'G']	98663	151917.31807815115	-6085.428124162417	-0.0001416195747201	0.0051018768716221	-0.0277583286080294	0.977855	0.977855	chr10	64040422	0.0097255392497799	chr10:64040422:A:G
chr10:64042259	['G', 'A']	98663	188198.0	-6412.162909550537	-0.012043164318446	0.0101461827189261	-1.18696505395881	0.235244	0.235244	chr10	64042259	0.6284814446281093	chr10:64042259:G:A
chr10:64043445	['C', 'T']	98663	7538.305618341965	-191.5855776321636	0.0121870477153717	0.0110850261650817	1.0994153314460724	0.27159	0.27159	chr10	64043445	0.5660862249098426	chr10:64043445:C:T
chr10:64047649	['G', 'A']	98663	7168.179595064536	153.32761498471464	0.0017580955518254	0.0114380718442142	0.1537055874251024	0.877842	0.877842	chr10	64047649	0.0565836443478678	chr10:64047649:G:A
chr10:64049688	['G', 'A']	98663	8467.287304354879	276.956668680959	0.0033943833840785	0.0106133613160438	0.3198217118027802	0.749104	0.749104	chr10	64049688	0.1254578839151203	chr10:64049688:G:A
chr10:64050901	['G', 'A']	98663	3503.0	-166.9699411808203	-0.0088922134811581	0.0160320639685703	-0.554651821411806	0.579134	0.579134	chr10	64050901	0.2372209376068917	chr10:64050901:G:A
chr10:64051077	['G', 'T']	98663	8171.414107320239	257.9622563558419	0.0039351560649926	0.0107853245395396	0.3648620911281946	0.715215	0.715215	chr10	64051077	0.1455633857824469	chr10:64051077:G:T
chr10:64051246	['A', 'G']	98663	187549.6036448778	-6492.114268993108	0.0036570013019401	0.009873671518666	0.3703790727721286	0.711101	0.711101	chr10	64051246	0.1480687106240039	chr10:64051246:A:G
chr10:64051532	['C', 'T']	98663	6871.208929657409	130.41897664082828	0.0017647732433936	0.0116600130530059	0.1513525958651172	0.879698	0.879698	chr10	64051532	0.0556663953998569	chr10:64051532:C:T
chr10:64054872	['T', 'C']	98663	7544.535274083683	22.18537949442071	0.0035717634693371	0.0111504839869251	0.3203236266269106	0.748724	0.748724	chr10	64054872	0.1256782455409732	chr10:64054872:T:C
chr10:64055817	['A', 'G']	98663	151918.01696908264	-6104.984477497284	0.0004517735888493	0.005109687829951	0.0884151055571727	0.929547	0.929547	chr10	64055817	0.0317286464250505	chr10:64055817:A:G
chr10:64056165	['A', 'G']	98663	19964.63057273188	-436.5698012355461	-0.0046888280788498	0.0070304721067324	-0.6669293338579281	0.504819	0.504819	chr10	64056165	0.296864307805383	chr10:64056165:A:G
chr10:64057595	['A', 'G']	98663	161610.2940395337	-6191.800543254096	0.0003076672839554	0.0055438992591241	0.0554965502753476	0.955743	0.955743	chr10	64057595	0.019658874132901	chr10:64057595:A:G
chr10:64057715	['A', 'G']	98663	8626.349729877658	-181.5981296199677	0.0014412370610707	0.0104064094610436	0.1384951328761423	0.889849	0.889849	chr10	64057715	0.0506836832770128	chr10:64057715:A:G
chr10:64058032	['C', 'T']	98663	19986.22827717634	-446.9272445154275	-0.0045703347061948	0.0070261026991658	-0.6504793484925055	0.515384	0.515384	chr10	64058032	0.2878690681668953	chr10:64058032:C:T
chr10:64058085	['C', 'T']	98663	150604.4232465255	-6068.669145841585	-0.0003827404389819	0.0050577831586263	-0.0756735563740293	0.939679	0.939679	chr10	64058085	0.0270204786741056	chr10:64058085:C:T
chr10:64058097	['C', 'T']	98663	6905.419939791397	135.2807819979273	0.0018577474221833	0.0116364390859298	0.1596491339373393	0.873158	0.873158	chr10	64058097	0.0589071625722951	chr10:64058097:C:T
chr10:64058699	['A', 'G']	98663	36993.62423972104	-415.2784494758972	0.001489298051846	0.0054668204460611	0.2724249070442912	0.785296	0.785296	chr10	64058699	0.1049666146734278	chr10:64058699:A:G
chr10:64058802	['A', 'G']	98663	6966.917972630513	134.95513896071935	-2.1890318233186106e-05	0.0115947225393208	-0.0018879553313112	0.998494	0.998494	chr10	64058802	0.000654540482533	chr10:64058802:A:G
chr10:64059276	['A', 'G']	98663	19966.05915570065	-437.39392029184427	-0.0048170695857615	0.0070310941667813	-0.685109525131941	0.493276	0.493276	chr10	64059276	0.3069100143191787	chr10:64059276:A:G
chr10:64060424	['C', 'T']	98663	6540.198864788161	76.95984787977827	0.0010061960070786	0.0119054747845008	0.0845154036518229	0.932647	0.932647	chr10	64060424	0.0302827024068091	chr10:64060424:C:T
chr10:64060516	['G', 'A']	98663	6757.2739537193775	-292.56679816694293	0.0098321597878716	0.0116908365284394	0.8410142220322425	0.400342	0.400342	chr10	64060516	0.3975688455396483	chr10:64060516:G:A
chr10:64060817	['T', 'C']	98663	161701.30603142423	-6176.963675266179	0.0002777185291129	0.0055477631429803	0.0500595504810587	0.960075	0.960075	chr10	64060817	0.0176948390293254	chr10:64060817:T:C
chr10:64061038	['A', 'G']	98663	160997.94976280257	-6246.53561687094	0.0002821924278702	0.0055195665459603	0.0511258312623863	0.959225	0.959225	chr10	64061038	0.0180795108719264	chr10:64061038:A:G
chr10:64061530	['C', 'T']	98663	151936.0193411049	-5945.6950264871975	-0.0015509179854494	0.0050771010536614	-0.3054731369451405	0.760006	0.760006	chr10	64061530	0.1191829790920961	chr10:64061530:C:T
chr10:64061636	['A', 'G']	98663	36490.87648901551	-920.2567608073462	0.0022285875977886	0.0054712520020977	0.4073268050775449	0.683769	0.683769	chr10	64061636	0.1650905926797035	chr10:64061636:A:G
chr10:64062273	['G', 'A']	98663	151705.75230883085	-5968.366603994369	-0.0002096190826068	0.0050795929039276	-0.0412669059453087	0.967083	0.967083	chr10	64062273	0.0145362509479095	chr10:64062273:G:A
chr10:64062811	['G', 'A']	98663	189999.5544563488	-6554.5992335450455	-0.0005000600235918	0.0112783681080186	-0.0443379768067972	0.964635	0.964635	chr10	64062811	0.0156369845548102	chr10:64062811:G:A
chr10:64063294	['T', 'C']	98663	190630.66069654765	-6663.545902506445	0.0021515626772314	0.0117767855702839	0.1826952409374261	0.855038	0.855038	chr10	64063294	0.068014583723774	chr10:64063294:T:C
chr10:64063686	['C', 'T']	98663	35503.47722641797	-869.3854389512218	0.0013878857602394	0.0055240410831678	0.2512446484998816	0.801625	0.801625	chr10	64063686	0.0960287470747044	chr10:64063686:C:T
chr10:64064029	['G', 'A']	98663	151798.69403416282	-5703.69827958746	0.0027274917043991	0.0050824457745665	0.5366494450463196	0.591511	0.591511	chr10	64064029	0.2280371746288136	chr10:64064029:G:A
chr10:64064147	['A', 'AGAATT']	98663	6781.412398512017	-291.4842231603393	0.0097105017092574	0.0116721411192406	0.8319383401945355	0.405446	0.405446	chr10	64064147	0.392066979834314	chr10:64064147:A:AGAATT
chr10:64064319	['T', 'C']	98663	30578.05803096202	-604.2810335252755	-0.0019837004546914	0.0058766514636932	-0.3375562540924976	0.735698	0.735698	chr10	64064319	0.1333004245883891	chr10:64064319:T:C
chr10:64064427	['T', 'C']	98663	150975.31572650952	-5734.525619473975	0.0009406391539899	0.0050491153751491	0.1862978133990768	0.852212	0.852212	chr10	64064427	0.0694523547904695	chr10:64064427:T:C
chr10:64065555	['A', 'G']	98663	5917.65976361351	-227.01852373247456	0.0058045287141639	0.012476967470568	0.4652195117007568	0.641775	0.641775	chr10	64065555	0.1926172046190067	chr10:64065555:A:G
chr10:64066106	['A', 'G']	98663	7769.314983934562	-295.29381574598943	0.00250217247736	0.0109113326951406	0.2293186861101229	0.818622	0.818622	chr10	64066106	0.0869165881170684	chr10:64066106:A:G
chr10:64066114	['C', 'T']	98663	5402.164261098723	-172.3571026779823	0.0057155012606562	0.0129848261414031	0.4401677156409434	0.659817	0.659817	chr10	64066114	0.1805764991709705	chr10:64066114:C:T
chr10:64066939	['C', 'T']	98663	37718.96991383679	-860.674862920789	-0.0005650355068525	0.0054030182490005	-0.1045777528064249	0.916711	0.916711	chr10	64066939	0.0377675573369022	chr10:64066939:C:T
chr10:64067546	['C', 'T']	98663	156345.26175319805	-6040.78500021106	0.0017010355511505	0.0052681398420465	0.3228911156788392	0.746778	0.746778	chr10	64067546	0.1268084848034861	chr10:64067546:C:T
chr10:64067959	['T', 'G']	98663	5755.525016725121	-245.59323019496887	0.0062756936734998	0.012643761718719	0.4963470376232015	0.619651	0.619651	chr10	64067959	0.2078528450976746	chr10:64067959:T:G
chr10:64068101	['A', 'C']	98663	156446.02792673162	-6030.0556561422745	0.0017330925873087	0.0052706499336205	0.3288195211474118	0.742293	0.742293	chr10	64068101	0.1294246349285323	chr10:64068101:A:C
chr10:64068984	['A', 'G']	98663	194084.9343002808	-6907.392788308456	0.0090649132693118	0.017072081246066	0.5309788032669259	0.595435	0.595435	chr10	64068984	0.2251656408681374	chr10:64068984:A:G
chr10:64069428	['A', 'C']	98663	5746.698948819576	-238.70414599067257	0.0072822766774369	0.0126526939459332	0.5755514761168743	0.56492	0.56492	chr10	64069428	0.2480130495584472	chr10:64069428:A:C
chr10:64070557	['C', 'T']	98663	149692.34417039226	-5886.58174794064	0.0015903648076249	0.0050278912437591	0.3163085139518519	0.751769	0.751769	chr10	64070557	0.1239155868511481	chr10:64070557:C:T
chr10:64070947	['G', 'C']	98663	37835.135655417806	-849.6979312712198	-0.0007125493380165	0.0053984087029985	-0.1319924772684821	0.894991	0.894991	chr10	64070947	0.0481813319131268	chr10:64070947:G:C
chr10:64071742	['G', 'A']	98663	149679.75621401347	-5882.473740898882	0.0016474500813198	0.0050272375732358	0.3277048393516601	0.743136	0.743136	chr10	64071742	0.1289316995037508	chr10:64071742:G:A
chr10:64072271	['T', 'C']	98663	150439.92135514872	-5838.1174163082205	4.700949616509311e-05	0.0050341067087715	0.0093382001782328	0.992549	0.992549	chr10	64072271	0.0032480438552048	chr10:64072271:T:C
chr10:64072356	['T', 'C']	98663	37831.20252638409	-840.2879052279262	-0.0004030356001608	0.0054002492393323	-0.0746327775439224	0.940507	0.940507	chr10	64072356	0.0266379677371429	chr10:64072356:T:C
chr10:64072700	['A', 'G']	98663	7137.723444801477	-240.18237345227828	0.0088799523598742	0.011394441356856	0.7793231876638826	0.435791	0.435791	chr10	64072700	0.3607217430909054	chr10:64072700:A:G
chr10:64072776	['G', 'T']	98663	24371.223133375228	-596.1492960500299	-0.0073481635455778	0.0064593564627468	-1.137599943269431	0.25529	0.25529	chr10	64072776	0.5929661966719618	chr10:64072776:G:T
chr10:64073260	['A', 'G']	98663	12322.37382921786	-781.6396491409977	-0.0061899755103475	0.0088017856405162	-0.7032636061771291	0.481893	0.481893	chr10	64073260	0.3170493822346978	chr10:64073260:A:G
chr10:64073983	['A', 'G']	98663	156349.58908486075	-6068.396293760802	0.0016146196364942	0.0052718373299849	0.3062726589287444	0.759398	0.759398	chr10	64073983	0.11953055098093	chr10:64073983:A:G
chr10:64074021	['G', 'T']	98663	149775.15506242466	-5893.0057255417705	0.0015683061064759	0.0050302052006883	0.3117777593370112	0.75521	0.75521	chr10	64074021	0.1219322680266377	chr10:64074021:G:T
chr10:64074225	['G', 'A']	98663	150458.749292833	-5831.596960778826	0.000401081943916	0.0050357255804194	0.0796472995819328	0.936518	0.936518	chr10	64074225	0.028483871011062	chr10:64074225:G:A
chr10:64074405	['G', 'A']	98663	156322.76616859942	-6070.418449716602	0.0015666284786574	0.0052700053334156	0.2972726552521417	0.766259	0.766259	chr10	64074405	0.115624411491626	chr10:64074405:G:A
chr10:64074896	['G', 'C']	98663	150576.84025342125	-5841.89529372672	-4.605012727649328e-05	0.0050382084742475	-0.0091401789965371	0.992707	0.992707	chr10	64074896	0.0031789157142642	chr10:64074896:G:C
chr10:64075489	['A', 'G']	98663	156331.01393802397	-6076.217198571917	0.0014162825421372	0.0052706976855277	0.2687087415440325	0.788154	0.788154	chr10	64075489	0.1033889159930536	chr10:64075489:A:G
chr10:64075623	['G', 'A']	98663	156306.42670194217	-6070.517354063558	0.0016709358212865	0.0052694358107811	0.3170995683955198	0.751169	0.751169	chr10	64075623	0.1242623432748797	chr10:64075623:G:A
chr10:64075688	['A', 'T']	98663	156310.59574252405	-6069.420852442317	0.0016430981139602	0.0052696321776304	0.3118050859289933	0.755189	0.755189	chr10	64075688	0.1219443445496234	chr10:64075688:A:T
chr10:64076079	['C', 'T']	98663	150293.75634553784	-5862.788309972397	9.919199597279507e-05	0.0050278014834776	0.0197287017593592	0.98426	0.98426	chr10	64076079	0.0068901641193869	chr10:64076079:C:T
chr10:64076257	['A', 'G']	98663	8089.42748633491	-226.4078335281884	0.0052628540504021	0.0107022672791738	0.4917513189605562	0.622896	0.622896	chr10	64076257	0.2055844579900512	chr10:64076257:A:G
chr10:64076260	['G', 'A']	98663	5352.379743756082	-163.35505828197017	0.0047844888031423	0.0130448999588755	0.3667708313766731	0.713791	0.713791	chr10	64076260	0.146428932248919	chr10:64076260:G:A
chr10:64076393	['C', 'T']	98663	155989.7155340199	-6113.461097106082	0.0012170144822561	0.0052584181923067	0.2314411744651121	0.816973	0.816973	chr10	64076393	0.087792296153966	chr10:64076393:C:T
chr10:64077208	['G', 'A']	98663	30340.457837432325	-677.637755076973	-0.0009275830659558	0.0058959827158282	-0.1573245904309907	0.874989	0.874989	chr10	64077208	0.0579974067140633	chr10:64077208:G:A
chr10:64077250	['A', 'G']	98663	156557.10750486542	-5965.885555828535	0.0012201447330573	0.0052845259139873	0.2308901030890551	0.817401	0.817401	chr10	64077250	0.0875648353126853	chr10:64077250:A:G
chr10:64077989	['A', 'G']	98663	156439.78395912744	-5914.847003031251	0.003054536680833	0.0052789839916945	0.5786220768312241	0.562846	0.562846	chr10	64077989	0.2496104159818054	chr10:64077989:A:G
chr10:64078214	['G', 'A']	98663	6033.244600087169	-231.0272144898652	0.0053517241681212	0.0123116441310592	0.4346880165761223	0.66379	0.66379	chr10	64078214	0.1779692945268907	chr10:64078214:G:A
chr10:64079200	['C', 'T']	98663	36150.66405481841	-805.314462657526	-0.002272084502402	0.0054960861798197	-0.4134004504413614	0.679314	0.679314	chr10	64079200	0.1679294349307017	chr10:64079200:C:T
chr10:64080826	['ACTT', 'A']	98663	34134.88156640919	-1051.288561100481	-0.0023715802541295	0.0056102835050701	-0.4227202158297811	0.6725	0.6725	chr10	64080826	0.1723077113255544	chr10:64080826:ACTT:A
chr10:64080926	['A', 'G']	98663	157912.21146379292	-6201.566801436173	0.000914584996279	0.0053747671746564	0.1701627189716384	0.864883	0.864883	chr10	64080926	0.0630426392301474	chr10:64080926:A:G
chr10:64081003	['A', 'G']	98663	3041.308252156548	370.0924341190863	0.0089038682989632	0.0181415358863508	0.4908001370304164	0.623569	0.623569	chr10	64081003	0.2051154833863153	chr10:64081003:A:G
chr10:64081386	['G', 'A']	98663	27695.68425960652	-851.6394072485274	-0.0026806728141843	0.0061037260219665	-0.4391862944924072	0.660528	0.660528	chr10	64081386	0.1801087677727677	chr10:64081386:G:A
