## Supplementary material for "Characterization of shared and ancestry-specific signals driving complex traits using multi-ancestry fine-mapping": s2_gwas_temp.txt

locus	alleles	n	sum_x	y_transpose_x	beta	standard_error	t_stat	p_value	p_value_str	chrom	pos	-log10pvalue	rsid
chr10:62250068	['C', 'A']	19959	5549.278033871129	745.0736994599282	-0.003373946055375	0.0145434486844318	-0.2319907835193676	0.816548	0.816548	chr10	62250068	0.0880182805875589	chr10:62250068:C:A
chr10:62250242	['G', 'A']	19959	5564.115108995239	745.1125234441396	-0.0035590580851335	0.0145314042601703	-0.2449218273342444	0.806519	0.806519	chr10	62250242	0.0933853970314242	chr10:62250242:G:A
chr10:62250826	['A', 'T']	19959	37066.57140709562	4982.578345156287	-0.0117400478872424	0.019532769500349	-0.6010436915785388	0.547818	0.547818	chr10	62250826	0.2613637019611303	chr10:62250826:A:T
chr10:62250875	['C', 'T']	19959	2395.240016034474	361.16204133594505	0.0064904089621958	0.0211627172617243	0.306690718489853	0.759082	0.759082	chr10	62250875	0.1197113068134237	chr10:62250875:C:T
chr10:62251457	['T', 'G']	19959	29908.99704364383	3975.981683146632	-0.0090856572049385	0.0117107705767551	-0.775837691071563	0.437854	0.437854	chr10	62251457	0.3586706784560357	chr10:62251457:T:G
chr10:62252007	['G', 'T']	19959	37045.71218118956	4980.08530669625	-0.0116096308904306	0.0194708579754757	-0.5962567702488234	0.55101	0.55101	chr10	62252007	0.2588405192872171	chr10:62252007:G:T
chr10:62253166	['G', 'A']	19959	26193.561842237144	3408.239115017809	-0.0140240340820688	0.0106417470721065	-1.31783192994952	0.187575	0.187575	chr10	62253166	0.7268250448777974	chr10:62253166:G:A
chr10:62253340	['T', 'C']	19959	3689.184838160136	520.3242538524477	0.0014114759013681	0.0173508634164671	0.0813490295836543	0.935165	0.935165	chr10	62253340	0.0291117556863687	chr10:62253340:T:C
chr10:62254336	['C', 'T']	19959	29513.957458535853	3822.1003295478135	-0.0192870436386356	0.0114444983850204	-1.6852677146496997	0.0919526	0.0919526	chr10	62254336	1.0364359863857844	chr10:62254336:C:T
chr10:62254762	['A', 'T']	19959	5566.278885659885	744.9308022208963	-0.0035859129543963	0.0145290220954234	-0.2468103448976032	0.805058	0.805058	chr10	62254762	0.0941728299767758	chr10:62254762:A:T
chr10:62255515	['T', 'A']	19959	37068.0	4980.699274306266	-0.0125653161476264	0.0195353108342364	-0.6432104538416221	0.520095	0.520095	chr10	62255515	0.2839173213508117	chr10:62255515:T:A
chr10:62255677	['G', 'C']	19959	10922.641761876128	1446.7004422718128	-0.0002195466365821	0.0113300753420033	-0.0193773324497015	0.98454	0.98454	chr10	62255677	0.0067666346031813	chr10:62255677:G:C
chr10:62256159	['T', 'C']	19959	29898.99208218492	3966.090571545315	-0.0102390041199768	0.0117080453902469	-0.8745271972131416	0.381842	0.381842	chr10	62256159	0.4181163039018976	chr10:62256159:T:C
chr10:62256491	['C', 'T']	19959	26195.93746241732	3407.6020897769868	-0.0141109543483596	0.0106409819573028	-1.3260951296581611	0.184823	0.184823	chr10	62256491	0.7332439846768449	chr10:62256491:C:T
chr10:62257024	['C', 'T']	19959	26193.561842237148	3401.417674547573	-0.01473436216405	0.0106439314015385	-1.3842969865364043	0.166283	0.166283	chr10	62257024	0.7791521487575198	chr10:62257024:C:T
chr10:62258713	['T', 'C']	19959	18926.63793103448	2519.993725387489	-0.0064416828731661	0.0101299861651441	-0.6359024354180329	0.524847	0.524847	chr10	62258713	0.2799672808605155	chr10:62258713:T:C
chr10:62259985	['T', 'C']	19959	18320.75375826819	2457.4805373801723	-0.0045878402734496	0.0101459380935584	-0.452184926730668	0.651141	0.651141	chr10	62259985	0.1863249578351734	chr10:62259985:T:C
chr10:62261137	['C', 'T']	19959	26203.3128569997	3404.811229665393	-0.0143732826502641	0.010640155476767	-1.350852690230746	0.176758	0.176758	chr10	62261137	0.7526209210828025	chr10:62261137:C:T
chr10:62261827	['G', 'C']	19959	26214.56710433997	3408.2577497762773	-0.0142955230644949	0.0106418177689089	-1.3433346985381165	0.179179	0.179179	chr10	62261827	0.7467128915407881	chr10:62261827:G:C
chr10:62261990	['T', 'A']	19959	29894.48897464168	3967.672241337029	-0.0099181652619017	0.0117034357496548	-0.8474575734902688	0.39675	0.39675	chr10	62261990	0.4014830645731142	chr10:62261990:T:A
chr10:62263365	['G', 'A']	19959	25693.14918566776	3348.1882259665563	-0.0127352020328603	0.0105389028331955	-1.2083992266013548	0.226908	0.226908	chr10	62263365	0.6441501921070977	chr10:62263365:G:A
chr10:62264889	['A', 'G']	19959	11843.52732103469	1523.834854947101	-0.0081455873280848	0.011063516101891	-0.7362566523216422	0.461583	0.461583	chr10	62264889	0.3357501945276888	chr10:62264889:A:G
chr10:62265894	['C', 'A']	19959	29844.485868911604	3963.9148939953466	-0.0094453201827961	0.0116877922204941	-0.8081355318957599	0.419022	0.419022	chr10	62265894	0.3777631745807761	chr10:62265894:C:A
chr10:62266349	['C', 'T']	19959	25689.14838386369	3350.3483279538705	-0.0126145731036493	0.0105409918352933	-1.1967159543197046	0.231432	0.231432	chr10	62266349	0.6355765915269601	chr10:62266349:C:T
chr10:62266546	['C', 'CTGGA']	19959	25689.287102916125	3352.544200892996	-0.0122943456183854	0.0105405931366247	-1.1663808154843816	0.243474	0.243474	chr10	62266546	0.6135474092313279	chr10:62266546:C:CTGGA
chr10:62266555	['G', 'A']	19959	25692.287253231785	3357.205896804144	-0.0118426261316391	0.0105419708266175	-1.1233787615630266	0.26129	0.26129	chr10	62266555	0.5828772111219809	chr10:62266555:G:A
chr10:62268922	['G', 'T']	19959	786.0393827036777	85.34493868644789	-0.0175253891206636	0.0366713514350046	-0.4779040977457627	0.632724	0.632724	chr10	62268922	0.1987856919042409	chr10:62268922:G:T
chr10:62270104	['G', 'C']	19959	27310.473314958654	3614.127935794585	-0.0051964406971986	0.0108618745697874	-0.4784110388875818	0.632363	0.632363	chr10	62270104	0.1990335488693706	chr10:62270104:G:C
chr10:62270136	['T', 'C']	19959	27314.10553217077	3613.607391262434	-0.0053844743285706	0.0108611087092808	-0.495757336814946	0.620071	0.620071	chr10	62270136	0.2075585796262578	chr10:62270136:T:C
chr10:62271917	['G', 'A']	19959	26219.254622901528	3434.239132793497	-0.0109062611600113	0.0106498509779876	-1.024076410322894	0.305812	0.305812	chr10	62271917	0.5145454769631632	chr10:62271917:G:A
chr10:62272367	['C', 'T']	19959	12591.523477825109	1616.5328175449722	-0.008280451437977	0.0108536182439976	-0.7629208298860479	0.44552	0.44552	chr10	62272367	0.3511327951182973	chr10:62272367:C:T
chr10:62273329	['CT', 'C']	19959	26226.628050308165	3433.5916874704744	-0.0111302329049613	0.0106560882545869	-1.0444951880133275	0.296269	0.296269	chr10	62273329	0.5283137883892343	chr10:62273329:CT:C
chr10:62274050	['T', 'C']	19959	10867.989673150192	1428.0552931425184	-0.0030075954475995	0.0113537961940502	-0.2648977836307861	0.791091	0.791091	chr10	62274050	0.1017735562940967	chr10:62274050:T:C
chr10:62274083	['C', 'T']	19959	37043.70390977444	4980.7284860103	-0.0110751575668098	0.0194686812361844	-0.56887045570532	0.56945	0.56945	chr10	62274083	0.2445444027128655	chr10:62274083:C:T
chr10:62274260	['G', 'T']	19959	12788.92227901383	1674.3202476355448	-0.0040063396354491	0.0108059858436921	-0.3707518863526751	0.710826	0.710826	chr10	62274260	0.1482366953152187	chr10:62274260:G:T
chr10:62274442	['TG', 'T']	19959	788.3554887218045	86.20965928367737	-0.0164513546990881	0.0366266261176772	-0.4491638035737129	0.653318	0.653318	chr10	62274442	0.1848753761083913	chr10:62274442:TG:T
chr10:62274515	['C', 'T']	19959	23666.600651792425	3098.294694272988	-0.0067705714840337	0.0102744391339506	-0.6589723678114232	0.509921	0.509921	chr10	62274515	0.2924971021797714	chr10:62274515:C:T
chr10:62274761	['TGAGACA', 'T']	19959	5787.769778401684	756.0653519948557	-0.0079190223871034	0.0143072581655062	-0.5534968542187659	0.579929	0.579929	chr10	62274761	0.236625173326163	chr10:62274761:TGAGACA:T
chr10:62275371	['T', 'C']	19959	2304.230896427319	226.70911199666625	-0.0256972969320159	0.0216773498306509	-1.185444583068036	0.235856	0.235856	chr10	62275371	0.6273530711513862	chr10:62275371:T:C
chr10:62275623	['T', 'C']	19959	5568.278985870327	715.8543065497024	-0.0111003830217671	0.0145493937430517	-0.7629447121855686	0.445505	0.445505	chr10	62275623	0.3511474174178494	chr10:62275623:T:C
chr10:62276194	['G', 'A']	19959	5576.838244137101	711.6169626072603	-0.0117763179449848	0.014534861773046	-0.8102118980466189	0.417828	0.417828	chr10	62276194	0.3790024599085212	chr10:62276194:G:A
chr10:62276841	['A', 'G']	19959	8682.305021046302	1113.2346145357903	-0.0097508790891977	0.0121771708403408	-0.8007507833342324	0.423285	0.423285	chr10	62276841	0.3733671213976015	chr10:62276841:A:G
chr10:62277804	['C', 'T']	19959	17385.74214561307	2292.190354198382	-0.0016735859942667	0.0101471204945207	-0.1649321100671364	0.868999	0.868999	chr10	62277804	0.0609807233151215	chr10:62277804:C:T
chr10:62277963	['G', 'A']	19959	785.0393325984568	86.74107863423124	-0.0148968475321038	0.0366952967985406	-0.4059606770286779	0.684776	0.684776	chr10	62277963	0.1644514691986268	chr10:62277963:G:A
chr10:62278172	['C', 'G']	19959	2304.115442429101	228.0821721239953	-0.0257026745482254	0.0216770411427837	-1.1857095430564242	0.235751	0.235751	chr10	62278172	0.6275464564122213	chr10:62278172:C:G
chr10:62278554	['T', 'A']	19959	786.0393827036778	87.18744416755901	-0.0146758796979405	0.0366733805267513	-0.4001779897884051	0.68903	0.68903	chr10	62278554	0.1617618687297925	chr10:62278554:T:A
chr10:62279142	['G', 'A']	19959	21078.280394908288	2850.693075985585	0.0029038398124703	0.0100815011625923	0.2880364506870361	0.773322	0.773322	chr10	62279142	0.1116396345359115	chr10:62279142:G:A
chr10:62279408	['G', 'C']	19959	4578.605803929429	614.7075331198984	0.0021084743503409	0.0158842621424275	0.1327398359102304	0.8944	0.8944	chr10	62279408	0.0484682094576519	chr10:62279408:G:C
chr10:62280870	['A', 'G']	19959	4575.375432265825	615.6698886271548	0.0022664794149273	0.015886972488219	0.142662764514008	0.886558	0.886558	chr10	62280870	0.052292846914752	chr10:62280870:A:G
chr10:62280943	['G', 'C']	19959	19673.2124698553	2668.472434516036	-0.0029034012569789	0.0100945741180219	-0.2876199850566748	0.773641	0.773641	chr10	62280943	0.1114605223765503	chr10:62280943:G:C
chr10:62281004	['CTTGTAAATACACCAGTGGACACTCTGTATCTAGCTGCTCTGGTGAGGACGTGGAGAACCTTTATGTCTAGCTCAGGGA', 'C']	19959	17097.012021303646	2252.8166763053646	-0.0022899694426034	0.0102110400522064	-0.2242640740703609	0.822554	0.822554	chr10	62281004	0.0848355813631469	chr10:62281004:CTTGTAAATACACCAGTGGACACTCTGTATCTAGCTGCTCTGGTGAGGACGTGGAGAACCTTTATGTCTAGCTCAGGGA:C
chr10:62281494	['C', 'T']	19959	2300.115242008217	228.1621271465377	-0.0257626227829534	0.0216920411138588	-1.1876532340930317	0.234984	0.234984	chr10	62281494	0.6289617077209151	chr10:62281494:C:T
chr10:62282058	['C', 'T']	19959	12804.490777866882	1673.3996484885265	-0.0035981672842513	0.0108330817610498	-0.3321462316649812	0.739782	0.739782	chr10	62282058	0.1308962399248917	chr10:62282058:C:T
chr10:62282678	['G', 'A']	19959	37036.71127925039	4963.946009296321	-0.0155202815605872	0.0194024501158462	-0.7999134886532512	0.42377	0.42377	chr10	62282678	0.372869791597905	chr10:62282678:G:A
chr10:62283739	['T', 'C']	19959	37018.27357923224	4955.105179805491	-0.0175085216445764	0.0193419823794434	-0.9052082305267974	0.365366	0.365366	chr10	62283739	0.4372718694065969	chr10:62283739:T:C
chr10:62283964	['T', 'C']	19959	9589.882874755674	1218.732075882456	-0.0097900669636486	0.0117522821657254	-0.833035390538914	0.404835	0.404835	chr10	62283964	0.392721947626319	chr10:62283964:T:C
chr10:62283976	['G', 'A']	19959	17359.95824770688	2292.333109202627	-0.0015968725823795	0.0101547283289502	-0.15725409195114	0.875046	0.875046	chr10	62283976	0.0579691160964731	chr10:62283976:G:A
chr10:62284156	['A', 'T']	19959	5601.561306809641	710.4558463552311	-0.0124758549431296	0.0145028975797599	-0.8602318863880606	0.389672	0.389672	chr10	62284156	0.4093007994481921	chr10:62284156:A:T
chr10:62284216	['C', 'T']	19959	17344.738036779076	2282.9313810244016	-0.0022734897566182	0.0101501809527104	-0.2239851454087746	0.822771	0.822771	chr10	62284216	0.0847210241746043	chr10:62284216:C:T
chr10:62284689	['A', 'G']	19959	9710.48652169556	1220.0588391861995	-0.011922918956553	0.0116948284974731	-1.0195035317644214	0.307976	0.307976	chr10	62284689	0.5114831259465697	chr10:62284689:A:G
chr10:62285164	['C', 'G']	19959	30021.223813112258	3910.187283940131	-0.0166107061412579	0.0117105881226244	-1.4184348358360024	0.156079	0.156079	chr10	62285164	0.8066555261345094	chr10:62285164:C:G
chr10:62285240	['T', 'A']	19959	9038.359393056322	1162.324777827357	-0.0090794803098315	0.0120130059592402	-0.7558041959387968	0.449776	0.449776	chr10	62285240	0.3470037221899544	chr10:62285240:T:A
chr10:62286214	['C', 'T']	19959	37035.0	4970.675799812974	-0.014076327522292	0.0193963800659565	-0.7257193081609098	0.468019	0.468019	chr10	62286214	0.3297365156701914	chr10:62286214:C:T
chr10:62286595	['T', 'G']	19959	12009.610284167791	1601.2580125047634	6.104379984523425e-05	0.0110303242979093	0.0055341799748176	0.995584	0.995584	chr10	62286595	0.0019220915406906	chr10:62286595:T:G
chr10:62286646	['T', 'C']	19959	787.0394328088987	85.03313274329177	-0.0186528770563396	0.0366519770182012	-0.508918715273578	0.610815	0.610815	chr10	62286646	0.2140903063614588	chr10:62286646:T:C
chr10:62287171	['C', 'T']	19959	5283.264705882353	670.423016913624	-0.0053389924535746	0.0149111905757089	-0.3580527273437286	0.720308	0.720308	chr10	62287171	0.1424817617656378	chr10:62287171:C:T
chr10:62287604	['A', 'G']	19959	36652.0	4905.277427115794	-0.0163791500712005	0.0182492913066496	-0.8975225281889337	0.369451	0.369451	chr10	62287604	0.4324431535905474	chr10:62287604:A:G
chr10:62288210	['T', 'C']	19959	30370.56494287432	3950.984746328834	-0.0178281452954424	0.0118273397344868	-1.5073673113031627	0.131732	0.131732	chr10	62288210	0.8803087145194541	chr10:62288210:T:C
chr10:62288564	['T', 'C']	19959	3660.183385108729	480.8384414105032	-0.0103360599526269	0.0174225158746367	-0.5932587478754373	0.553015	0.553015	chr10	62288564	0.2572630887154118	chr10:62288564:T:C
chr10:62288568	['T', 'C']	19959	14854.97709847156	2002.2995692606144	-0.0001793898863655	0.0104840783485781	-0.017110696849174	0.986348	0.986348	chr10	62288568	0.0059698316965315	chr10:62288568:T:C
chr10:62289200	['G', 'A']	19959	10265.571664829107	1429.973013119528	0.0106238260039193	0.0115744326555903	0.9178701297975188	0.358698	0.358698	chr10	62289200	0.4452710448221803	chr10:62289200:G:A
chr10:62289983	['T', 'C']	19959	4644.698135898978	621.8403833649696	0.0017717365138955	0.015780213338208	0.1122758277041635	0.910606	0.910606	chr10	62289983	0.0406694924439209	chr10:62289983:T:C
chr10:62292188	['A', 'G']	19959	37068.71518796993	4973.9244502589245	-0.0151991979726162	0.0195090406193994	-0.7790848493852852	0.435939	0.435939	chr10	62292188	0.3605742763662561	chr10:62292188:A:G
chr10:62292854	['G', 'A']	19959	5824.0426022453885	737.4232921987419	-0.0135841204707314	0.0142464851213443	-0.9535068022062146	0.340345	0.340345	chr10	62292854	0.4680806252220387	chr10:62292854:G:A
chr10:62293130	['G', 'A']	19959	30011.532932330832	3927.150759266044	-0.0143737904609212	0.0116910275602105	-1.2294719507668737	0.218909	0.218909	chr10	62293130	0.6597363829273268	chr10:62293130:G:A
chr10:62293635	['C', 'T']	19959	36970.85233991382	4967.2103423531125	-0.0125751650163433	0.0191920566409938	-0.6552275898083308	0.512329	0.512329	chr10	62293635	0.2904510605134379	chr10:62293635:C:T
chr10:62294231	['C', 'T']	19959	30016.0233047662	3931.706223861997	-0.0139286279361948	0.0116920099539277	-1.1912945670659258	0.233552	0.233552	chr10	62294231	0.6316164093214146	chr10:62294231:C:T
chr10:62294895	['C', 'T']	19959	5277.644242819189	678.6345798232005	-0.0035313952206718	0.0149212607614935	-0.2366686888674362	0.812916	0.812916	chr10	62294895	0.0899543284787773	chr10:62294895:C:T
chr10:62295848	['T', 'C']	19959	30384.04464598888	3960.364206298743	-0.0170752015008914	0.0118262263113276	-1.44384193667392	0.148799	0.148799	chr10	62295848	0.8273999874456592	chr10:62295848:T:C
chr10:62296190	['A', 'T']	19959	787.0	85.06521278170139	-0.0186170062288761	0.0366519235765069	-0.5079407685115133	0.6115	0.6115	chr10	62296190	0.2136035386276957	chr10:62296190:A:T
chr10:62296309	['G', 'A']	19959	11817.368328739663	1582.83410884255	0.0008866644362839	0.0110843404986585	0.0799925296765535	0.936244	0.936244	chr10	62296309	0.0286109524970069	chr10:62296309:G:A
chr10:62296347	['T', 'A']	19959	36968.0	4966.025842951543	-0.0128723519341609	0.0191845571630973	-0.6709746711757139	0.502244	0.502244	chr10	62296347	0.2990852427976447	chr10:62296347:T:A
chr10:62296382	['T', 'A']	19959	17588.40613410845	2284.22020094812	-0.0048904356445282	0.0101307312973303	-0.482732736758796	0.629291	0.629291	chr10	62296382	0.2011484794050447	chr10:62296382:T:A
chr10:62297443	['A', 'G']	19959	16143.044051318033	2150.287542398822	-0.0015757784364083	0.0102686291688431	-0.1534555791721053	0.878041	0.878041	chr10	62297443	0.0564852043011576	chr10:62297443:A:G
chr10:62299298	['G', 'A']	19959	2116.4241543472813	307.84357842366893	0.0116299776947942	0.0224252185124632	0.5186115661852173	0.604037	0.604037	chr10	62299298	0.2189364580615269	chr10:62299298:G:A
chr10:62299502	['C', 'T']	19959	12896.877010975792	1800.6352667410074	0.0101934918911344	0.0108469126534582	0.939759747017464	0.347352	0.347352	chr10	62299502	0.4592301961808359	chr10:62299502:C:T
chr10:62299677	['C', 'T']	19959	12893.291977752167	1800.5921898650226	0.0102637537488603	0.01084579202412	0.9463351063744128	0.343989	0.343989	chr10	62299677	0.4634554449740595	chr10:62299677:C:T
chr10:62300104	['T', 'C']	19959	4753.476324096808	629.0303106449998	-0.00998718422488	0.0156213055123954	-0.6393309584115915	0.522615	0.522615	chr10	62300104	0.2818181293891373	chr10:62300104:T:C
chr10:62300447	['A', 'G']	19959	19392.82980003007	2693.750025637305	0.0112370473342615	0.0100839132053757	1.114353833219339	0.265141	0.265141	chr10	62300447	0.5765231100753991	chr10:62300447:A:G
chr10:62300481	['A', 'T']	19959	12903.879115922417	1799.8202782528958	0.009840050395574	0.0108417444987819	0.9076076637555548	0.364097	0.364097	chr10	62300481	0.438782899447856	chr10:62300481:A:T
chr10:62300509	['A', 'G']	19959	1521.0	184.8245255429493	-0.0063997157801803	0.0263667468724062	-0.2427192027575419	0.808225	0.808225	chr10	62300509	0.0924677200971248	chr10:62300509:A:G
chr10:62301700	['A', 'G']	19959	26872.69278949742	3626.348095118708	0.0010159018427187	0.010790154315887	0.0941508168444785	0.92499	0.92499	chr10	62301700	0.0338629623618264	chr10:62301700:A:G
chr10:62303586	['G', 'A']	19959	3479.3486495966326	543.0023447058622	0.0136282635124184	0.0178109673814115	0.7651613312504072	0.444185	0.444185	chr10	62303586	0.3524361115399589	chr10:62303586:G:A
chr10:62305365	['T', 'G']	19959	1804.180788695696	287.7010141347269	0.0266940383275965	0.024111605567141	1.1071033097843477	0.268263	0.268263	chr10	62305365	0.5714392229819019	chr10:62305365:T:G
chr10:62306382	['A', 'G']	19959	27603.38300430905	3825.890369153387	0.0085246851614	0.010899860663736	0.7820912050519843	0.43417	0.43417	chr10	62306382	0.3623401884462596	chr10:62306382:A:G
chr10:62307749	['C', 'T']	19959	24305.653337342155	3360.565011292393	0.0100711613364297	0.0102948122463315	0.978275377486222	0.32795	0.32795	chr10	62307749	0.484192364761946	chr10:62307749:C:T
chr10:62308584	['C', 'T']	19959	3103.6435161969703	478.9816419775109	0.0252484194914263	0.0192626398330729	1.3107455525423943	0.189959	0.189959	chr10	62308584	0.7213401253377821	chr10:62308584:C:T
chr10:62309276	['T', 'G']	19959	20269.07767866092	2885.2131500179544	0.0161886707994765	0.0100515464564722	1.6105651871163111	0.10729	0.10729	chr10	62309276	0.9694407547088444	chr10:62309276:T:G
chr10:62309981	['T', 'C']	19959	17744.0	2261.2835146392777	-0.0126276693684248	0.0101208370598641	-1.2476902151208422	0.212159	0.212159	chr10	62309981	0.6733385402941059	chr10:62309981:T:C
chr10:62310220	['T', 'G']	19959	27987.80452973894	3684.9228394625184	-0.0058170974755592	0.0110186840625277	-0.5279303265751979	0.597554	0.597554	chr10	62310220	0.2236228421081336	chr10:62310220:T:G
chr10:62310460	['A', 'G']	19959	17396.61485267589	2391.2034497317304	0.0047718083793173	0.0101247898547522	0.4712994983375023	0.637432	0.637432	chr10	62310460	0.1955661381095723	chr10:62310460:A:G
chr10:62311000	['C', 'T']	19959	7549.7565265320445	991.417682713545	-0.0013480413021681	0.0128921543528994	-0.1045629198400801	0.916724	0.916724	chr10	62311000	0.0377613985930528	chr10:62311000:C:T
chr10:62311320	['A', 'G']	19959	7630.7292404166865	997.4905172896322	-0.0020721160296571	0.012909063298165	-0.1605163737907866	0.872476	0.872476	chr10	62311320	0.0592465107423329	chr10:62311320:A:G
chr10:62311375	['C', 'CATT']	19959	1658.0830744563584	247.70296592033688	0.0065021241683156	0.0254114538595333	0.255873756938796	0.798051	0.798051	chr10	62311375	0.0979693538737846	chr10:62311375:C:CATT
chr10:62311801	['A', 'G']	19959	4673.936707592082	637.1509483570064	0.0027212337853012	0.016141975088733	0.1685812157646483	0.866128	0.866128	chr10	62311801	0.0624179213939199	chr10:62311801:A:G
chr10:62311831	['G', 'A']	19959	13323.33767665631	1809.8871297658884	0.0020270765372798	0.0106493705121128	0.1903470759116005	0.849039	0.849039	chr10	62311831	0.0710723602910501	chr10:62311831:G:A
chr10:62311871	['C', 'T']	19959	7561.136500300662	982.3692382862712	-0.0029335733237871	0.0128908818583922	-0.2275696384477633	0.819983	0.819983	chr10	62311871	0.0861951513757035	chr10:62311871:C:T
chr10:62313056	['G', 'A']	19959	7562.378895680929	985.9063085555492	-0.0023981893412595	0.0128903146523133	-0.186045834096776	0.852411	0.852411	chr10	62313056	0.0693509545368165	chr10:62313056:G:A
chr10:62313057	['T', 'C']	19959	739.1478313374254	126.26873274653164	0.0429086694500092	0.0373524045804363	1.1487525349969865	0.250672	0.250672	chr10	62313057	0.6008941739181943	chr10:62313057:T:C
chr10:62313233	['A', 'G']	19959	7562.37889568093	985.6392780774412	-0.0024454360246164	0.0128904719790251	-0.1897088041923958	0.849539	0.849539	chr10	62313233	0.0708166790715552	chr10:62313233:A:G
chr10:62313421	['C', 'G']	19959	7560.136349969933	987.0556096214444	-0.0021366969872826	0.0128913921575491	-0.1657460234836938	0.868359	0.868359	chr10	62313421	0.0613006901624732	chr10:62313421:C:G
chr10:62313721	['T', 'C']	19959	7611.500050251262	996.645784410785	-0.0016299861516776	0.0128827110774041	-0.1265250879169812	0.899318	0.899318	chr10	62313721	0.0460867140229448	chr10:62313721:T:C
chr10:62314168	['G', 'A']	19959	5764.332129963897	784.6448531881326	0.00210955526111	0.0145839879173082	0.1446487252369699	0.88499	0.88499	chr10	62314168	0.0530616366121809	chr10:62314168:G:A
chr10:62314653	['C', 'T']	19959	8703.744324730644	1092.3294578751818	-0.0141426665375587	0.0122496979647739	-1.154531856885639	0.248296	0.248296	chr10	62314653	0.6050302767882482	chr10:62314653:C:T
chr10:62314927	['A', 'G']	19959	8720.49536364092	1095.358999356262	-0.0139777417666874	0.0122382165008975	-1.1421387884143328	0.25341	0.25341	chr10	62314927	0.5961762510976926	chr10:62314927:A:G
chr10:62314930	['C', 'T']	19959	8718.310432952496	1095.4477202715884	-0.0139426497239824	0.0122373157224034	-1.1393552344536615	0.254569	0.254569	chr10	62314930	0.5941944834342814	chr10:62314930:C:T
chr10:62315206	['C', 'A']	19959	8704.872275392092	1090.857977104476	-0.0144354418306838	0.0122471781805636	-1.1786749255916729	0.238542	0.238542	chr10	62315206	0.6224351438257192	chr10:62315206:C:A
chr10:62315211	['A', 'G']	19959	8723.311184606133	1089.3299147796968	-0.0149664405500569	0.0122294024381388	-1.223808000903002	0.221039	0.221039	chr10	62315211	0.6555310928737759	chr10:62315211:A:G
chr10:62315282	['T', 'A']	19959	8704.30832832231	1094.371584859691	-0.0139646194684734	0.0122492500156031	-1.140038733039598	0.254284	0.254284	chr10	62315282	0.5946809655431998	chr10:62315282:T:A
chr10:62315377	['T', 'C']	19959	35283.3033674083	4714.871855814806	-0.0111205585635253	0.0157929524492488	-0.7041469034533978	0.48135	0.48135	chr10	62315377	0.3175390238488147	chr10:62315377:T:C
chr10:62316166	['A', 'G']	19959	422.0211444032468	59.870126865733226	-0.002174893827828	0.0495068014576113	-0.043931212758518	0.96496	0.96496	chr10	62316166	0.0154906888731223	chr10:62316166:A:G
chr10:62317249	['G', 'A']	19959	1916.1920128275792	323.7510994419879	0.0311055121134189	0.0235428943152711	1.321227190543106	0.186441	0.186441	chr10	62317249	0.7294585763395528	chr10:62317249:G:A
chr10:62317398	['G', 'A']	19959	2041.0	344.2404689986611	0.0310080864865834	0.0228669249466784	1.3560234512899634	0.175107	0.175107	chr10	62317398	0.7566964924053692	chr10:62317398:G:A
chr10:62319036	['G', 'A']	19959	427.0213949293516	64.35985255301335	0.0033003676431899	0.0492178561843229	0.0670563063703941	0.946538	0.946538	chr10	62319036	0.0238619460329505	chr10:62319036:G:A
chr10:62319460	['A', 'G']	19959	3688.7392633425206	554.2716411630363	0.0159298424860158	0.0174235337091987	0.9142716254858024	0.360585	0.360585	chr10	62319460	0.442992343483621	chr10:62319460:A:G
chr10:62323260	['A', 'G']	19959	3684.1845876340312	552.7570638423917	0.0153745910683693	0.0174195089752792	0.8826076033594364	0.377459	0.377459	chr10	62323260	0.4231302150037477	chr10:62323260:A:G
chr10:62325026	['T', 'C']	19959	427.0213949293516	64.38742416056141	0.003343823947226	0.0492178664379785	0.0679392299834804	0.945835	0.945835	chr10	62325026	0.0241846192425374	chr10:62325026:T:C
chr10:62325461	['G', 'A']	19959	7229.362210642349	982.0750205010158	0.0010382529771027	0.0133669936895808	0.0776728860066713	0.938089	0.938089	chr10	62325461	0.027755956530006	chr10:62325461:G:A
chr10:62325942	['A', 'T']	19959	6983.19852609415	922.3147962354644	-0.0035891610065558	0.0135621261961392	-0.2646458936193641	0.791285	0.791285	chr10	62325942	0.101667066901043	chr10:62325942:A:T
chr10:62326765	['G', 'A']	19959	17240.31893354716	2273.707931402858	-0.0056501332412397	0.0102536156132768	-0.5510381366279942	0.581614	0.581614	chr10	62326765	0.23536514814357	chr10:62326765:G:A
chr10:62328485	['C', 'T']	19959	6978.699303502531	921.2246630097076	-0.0035258549948781	0.0135635061793475	-0.2599515898217215	0.794904	0.794904	chr10	62328485	0.0996853176174095	chr10:62328485:C:T
chr10:62328895	['C', 'T']	19959	7237.813170291671	979.5313999780676	0.0003750107902932	0.0133589648705917	0.0280718449315484	0.977605	0.977605	chr10	62328895	0.0098365858792864	chr10:62328895:C:T
chr10:62329743	['ACTTATTTGGGT', 'A']	19959	7521.130487071558	990.4866468141538	-0.0042698938357104	0.0131428520435481	-0.3248833526819285	0.745273	0.745273	chr10	62329743	0.1276846122507834	chr10:62329743:ACTTATTTGGGT:A
chr10:62330583	['T', 'G']	19959	7807.7249584110705	1060.7065422914231	0.0003326019161043	0.0129963706527791	0.0255919075402165	0.979583	0.979583	chr10	62330583	0.0089587603687358	chr10:62330583:T:G
chr10:62333096	['G', 'T']	19959	14270.429974445056	1909.2052445575268	-0.0015816357445258	0.0105480987724248	-0.1499451018282679	0.880809	0.880809	chr10	62333096	0.0551182564450603	chr10:62333096:G:T
chr10:62334298	['G', 'A']	19959	426.02134482413067	63.13697157380491	0.001023255415088	0.0492730916204721	0.0207670227589879	0.983432	0.983432	chr10	62334298	0.0072556642609136	chr10:62334298:G:A
chr10:62334407	['C', 'T']	19959	4934.494463095656	617.7256480118987	-0.0107910427591723	0.0158282804902279	-0.6817571097400321	0.4954	0.4954	chr10	62334407	0.3050439977501818	chr10:62334407:C:T
chr10:62334463	['G', 'C']	19959	7905.980555277137	1083.1694852515702	0.0025064866611197	0.012863282130214	0.1948559190218118	0.845508	0.845508	chr10	62334463	0.0728822788534441	chr10:62334463:G:C
chr10:62334543	['T', 'C']	19959	7656.918161772077	1030.927588164909	-0.000402336565218	0.0130244358419738	-0.0308909015407371	0.975357	0.975357	chr10	62334543	0.0108363948120814	chr10:62334543:T:C
chr10:62334974	['A', 'G']	19959	7655.150631389055	1031.371978408505	-0.0001837585990007	0.0130272465591927	-0.0141057128354654	0.988746	0.988746	chr10	62334974	0.0049152604413633	chr10:62334974:A:G
chr10:62335223	['G', 'A']	19959	3681.47561525738	553.7582459536433	0.0158056960645234	0.0174266729323699	0.90698299818116	0.364427	0.364427	chr10	62335223	0.4383894541012919	chr10:62335223:G:A
chr10:62335748	['C', 'T']	19959	7902.187763078773	1088.200525056239	0.0034490116521951	0.0128674358271653	0.2680418770703104	0.78867	0.78867	chr10	62335748	0.1031046788674629	chr10:62335748:C:T
chr10:62337328	['GT', 'G']	19959	7654.301007367315	1029.8544545757306	-0.000347409468819	0.0130274715958309	-0.0266674516435133	0.978725	0.978725	chr10	62337328	0.0093393181658914	chr10:62337328:GT:G
chr10:62337898	['AT', 'A']	19959	20787.49812001805	2789.5867153735635	-0.0021492850394108	0.0101379198507773	-0.2120045404823404	0.832106	0.832106	chr10	62337898	0.0798213464462964	chr10:62337898:AT:A
chr10:62338250	['A', 'G']	19959	6239.875808149151	824.9046110329596	-0.0046223525880255	0.0142167389090842	-0.325134520482186	0.745083	0.745083	chr10	62338250	0.1277953454608468	chr10:62338250:A:G
chr10:62338791	['C', 'T']	19959	3713.558177991582	550.6195195136262	0.01372424183705	0.0173520889259303	0.7909273572555874	0.428996	0.428996	chr10	62338791	0.3675467571999526	chr10:62338791:C:T
chr10:62339378	['C', 'T']	19959	14299.43288069349	1913.528713888429	-0.0017315418584223	0.0105448246337938	-0.1642077434719169	0.869569	0.869569	chr10	62339378	0.0606959511767243	chr10:62339378:C:T
chr10:62339945	['A', 'G']	19959	7902.979803548161	1081.3453883547727	0.0024226210554986	0.0128642543368783	0.1883219183993903	0.850626	0.850626	chr10	62339945	0.0702613468936168	chr10:62339945:A:G
chr10:62340071	['C', 'T']	19959	426.0	63.10913612171074	0.0009761513729978	0.0492730896044103	0.0198110445444944	0.984194	0.984194	chr10	62340071	0.0069192869089632	chr10:62340071:C:T
chr10:62341589	['G', 'T']	19959	6241.625444706118	824.8393283061918	-0.0047097269554355	0.0142146495254637	-0.3313290944668483	0.740399	0.740399	chr10	62341589	0.1305341764869011	chr10:62341589:G:T
chr10:62341994	['G', 'A']	19959	426.0853921322976	62.222040210030094	-6.390909885503335e-05	0.0492707911247287	-0.0012970991006263	0.998965	0.998965	chr10	62341994	0.0004497275629511	chr10:62341994:G:A
chr10:62342406	['A', 'T']	19959	7660.838287633464	1030.7608179477706	-0.0002929098108266	0.0130222949360584	-0.0224929486135024	0.982055	0.982055	chr10	62342406	0.0078641888651696	chr10:62342406:A:T
chr10:62342504	['C', 'T']	19959	3680.92212087802	548.6621745905007	0.0144301534579271	0.0174270547706072	0.8280316810770194	0.407662	0.407662	chr10	62342504	0.3896997691940452	chr10:62342504:C:T
chr10:62344208	['C', 'T']	19959	6979.748521599679	924.4296207110548	-0.0030376600254797	0.0135647678696497	-0.2239374867797239	0.822808	0.822808	chr10	62344208	0.0847014943971423	chr10:62344208:C:T
chr10:62344488	['T', 'C']	19959	1910.382861438236	321.28278745273553	0.0301557926230658	0.0235619858495879	1.2798493648018734	0.200613	0.200613	chr10	62344488	0.6976409275203262	chr10:62344488:T:C
chr10:62345229	['T', 'G']	19959	427.32743629692897	63.29010131874327	0.0012204648913926	0.0492744489456102	0.0247687172055399	0.98024	0.98024	chr10	62345229	0.0086675794964844	chr10:62345229:T:G
chr10:62345392	['A', 'G']	19959	428.5519825796327	64.95276158870784	0.0045682694179567	0.0493946115570165	0.0924851775113876	0.926313	0.926313	chr10	62345392	0.0332422409592585	chr10:62345392:A:G
chr10:62345562	['G', 'A']	19959	17087.136671177268	2237.0504038666136	-0.0074188196445762	0.0102573405443403	-0.723269312596793	0.469523	0.469523	chr10	62345562	0.328343128576943	chr10:62345562:G:A
chr10:62345610	['C', 'T']	19959	426.0	63.10913612171074	0.0009761513729978	0.0492730896044103	0.0198110445444944	0.984194	0.984194	chr10	62345610	0.0069192869089632	chr10:62345610:C:T
chr10:62346544	['T', 'C']	19959	6982.3993485342025	924.6122801557432	-0.0030921264645526	0.0135635235009161	-0.2279736872460712	0.819669	0.819669	chr10	62346544	0.0863614896828378	chr10:62346544:T:C
chr10:62348017	['AC', 'A']	19959	435.043593726512	76.61456603167645	0.0321985883681221	0.0486658720909884	0.6616256317758339	0.508219	0.508219	chr10	62348017	0.2939491026840961	chr10:62348017:AC:A
chr10:62349287	['A', 'G']	19959	7915.189717378233	1083.0211532650642	0.0023030783837539	0.0128565514322043	0.1791365589675161	0.857832	0.857832	chr10	62349287	0.0665977571594222	chr10:62349287:A:G
chr10:62349292	['C', 'T']	19959	6981.049308478654	925.745413874792	-0.0028279418540329	0.0135622273504706	-0.2085160336096866	0.834828	0.834828	chr10	62349292	0.0784029931935928	chr10:62349292:C:T
chr10:62350278	['C', 'T']	19959	7655.150631389055	1029.4453441179055	-0.0004089270340499	0.0130251833685645	-0.0313951076525268	0.974955	0.974955	chr10	62350278	0.0110154291247428	chr10:62350278:C:T
chr10:62350363	['G', 'A']	19959	3684.369193766598	551.0868487057562	0.0152456576374851	0.0174200391633098	0.8751792975067201	0.381487	0.381487	chr10	62350363	0.418520256986848	chr10:62350363:G:A
chr10:62351375	['C', 'T']	19959	6243.312806894479	821.1197964648942	-0.0052785224030579	0.0142147000695862	-0.3713425100225568	0.710386	0.710386	chr10	62351375	0.1485056060451346	chr10:62351375:C:T
chr10:62351383	['A', 'G']	19959	1875.093947289308	329.7738458495994	0.0390060870830842	0.0237860200611087	1.6398744717642402	0.101047	0.101047	chr10	62351383	0.9954765757932716	chr10:62351383:A:G
chr10:62352145	['T', 'C']	19959	7648.916157161472	1028.742397434036	-0.000473127818991	0.0130289144488735	-0.0363136791516746	0.971033	0.971033	chr10	62352145	0.0127660105921264	chr10:62352145:T:C
chr10:62352931	['G', 'A']	19959	15895.592824572832	2060.876725757664	-0.0084099368699571	0.0103285522038336	-0.8142415997893345	0.415516	0.415516	chr10	62352931	0.3814122484672974	chr10:62352931:G:A
chr10:62354631	['T', 'A']	19959	426.06404088995794	63.11805099684813	0.0010109017662643	0.0492732416409371	0.0205162423375951	0.983632	0.983632	chr10	62354631	0.0071673510218121	chr10:62354631:T:A
chr10:62354700	['C', 'T']	19959	1751.087734241908	298.8791590605638	0.0327822155291925	0.0245617954700727	1.3346831899620704	0.181995	0.181995	chr10	62354700	0.7399405433459032	chr10:62354700:C:T
chr10:62356180	['T', 'C']	19959	7903.772002806736	1082.0753919689605	0.0024674638349609	0.0128645161911131	0.1918038578602374	0.847898	0.847898	chr10	62356180	0.0716563891365864	chr10:62356180:T:C
chr10:62357248	['C', 'T']	19959	7993.602004510147	1089.2190864752788	0.0019412027649754	0.0128116996342783	0.1515179734452764	0.879569	0.879569	chr10	62357248	0.0557300855483857	chr10:62357248:C:T
chr10:62357781	['GA', 'G']	19959	7903.980054124488	1080.810628449672	0.0021852135013101	0.0128642462012231	0.1698672014767877	0.865116	0.865116	chr10	62357781	0.0629256557927057	chr10:62357781:GA:G
chr10:62357799	['A', 'G']	19959	6238.562844542448	823.0329193277149	-0.0048896502839183	0.0142160563345168	-0.3439526524698863	0.730886	0.730886	chr10	62357799	0.1361503568750612	chr10:62357799:A:G
chr10:62357997	['C', 'T']	19959	10472.574113048708	1403.1586090597325	0.0015196106369274	0.0114661227351325	0.1325304701537295	0.894566	0.894566	chr10	62357997	0.048387612191742	chr10:62357997:C:T
chr10:62358087	['G', 'A']	19959	4934.7417318099815	619.1598489119538	-0.0105325958676148	0.0158276343545538	-0.6654561023886967	0.505767	0.505767	chr10	62358087	0.2960495106686535	chr10:62358087:G:A
chr10:62358292	['A', 'T']	19959	7655.767149371148	1029.7215829474958	-0.0004414040309559	0.0130243476339244	-0.0338906825403095	0.972965	0.972965	chr10	62358292	0.0119027821162935	chr10:62358292:A:T
chr10:62358616	['A', 'G']	19959	14297.432680262566	1915.2296786078964	-0.0014359211817827	0.0105431599105505	-0.1361945748679984	0.891669	0.891669	chr10	62358616	0.0497963318923607	chr10:62358616:A:G
chr10:62358619	['T', 'C']	19959	1701.4262303297585	124.01481569587531	-0.0635699820210292	0.0248764260786358	-2.5554306643599403	0.010613	0.010613	chr10	62358619	1.9741618357703	chr10:62358619:T:C
chr10:62358651	['C', 'T']	19959	22203.112436115844	3000.166381856568	0.0004821773165365	0.010213130836152	0.0472115088186053	0.962345	0.962345	chr10	62358651	0.0166692057836151	chr10:62358651:C:T
chr10:62358678	['T', 'C']	19959	426.0640408899579	63.10988590552072	0.0009500903417405	0.0492731602770055	0.0192821068589743	0.984616	0.984616	chr10	62358678	0.006733111225002	chr10:62358678:T:C
chr10:62358897	['C', 'G']	19959	3686.369394197524	542.7184157953094	0.0124749524563655	0.0174169859865488	0.7162520809283491	0.473844	0.473844	chr10	62358897	0.3243646142127246	chr10:62358897:C:G
chr10:62359638	['C', 'T']	19959	6980.699503933457	923.9457868884908	-0.0032289736167867	0.0135635747442435	-0.2380621390505594	0.811835	0.811835	chr10	62359638	0.0905322292207505	chr10:62359638:C:T
chr10:62359752	['A', 'G']	19959	1701.0852289808597	123.94718362168842	-0.0635342122900828	0.0248762185091509	-2.554014078414339	0.0106563	0.0106563	chr10	62359752	1.972393561586819	chr10:62359752:A:G
chr10:62359821	['TTAAG', 'T']	19959	3688.1847880549153	543.9010869526802	0.0127114366549143	0.0174137323839559	0.7299662343855708	0.465419	0.465419	chr10	62359821	0.3321558912969797	chr10:62359821:TTAAG:T
chr10:62360543	['C', 'T']	19959	7654.150481058328	1030.022220210236	-0.000325911674925	0.0130270396438125	-0.0250180918947206	0.980041	0.980041	chr10	62360543	0.0087557552245516	chr10:62360543:C:T
chr10:62361063	['G', 'C']	19959	6981.69960414892	924.8371738139484	-0.0030884976285776	0.0135631618668672	-0.2277122148134485	0.819872	0.819872	chr10	62361063	0.0862539452173113	chr10:62361063:G:C
chr10:62363048	['A', 'G']	19959	3688.369594628451	543.9080565639034	0.0124322225613831	0.0174139774909708	0.7139220530076604	0.475284	0.475284	chr10	62363048	0.3230468055846232	chr10:62363048:A:G
chr10:62363626	['C', 'T']	19959	2119.7613505242552	344.29669493661896	0.0256615378401258	0.0225023164309064	1.1403953863558798	0.254135	0.254135	chr10	62363626	0.5949355188925285	chr10:62363626:C:T
chr10:62363878	['C', 'T']	19959	1696.084978454755	123.91432126609224	-0.063447101851362	0.0249079224090177	-2.5472659184288857	0.0108645	0.0108645	chr10	62363878	1.963990255743603	chr10:62363878:C:T
chr10:62363936	['A', 'T']	19959	7816.34972184634	1086.9278085342637	0.0096746961325365	0.0127549210418142	0.7585069402484067	0.448157	0.448157	chr10	62363936	0.3485698157139346	chr10:62363936:A:T
chr10:62364338	['C', 'A']	19959	1907.0955506563785	320.06062944662125	0.0291339310381963	0.0235645734814062	1.2363445093196617	0.216345	0.216345	chr10	62364338	0.6648531374308313	chr10:62364338:C:A
chr10:62365643	['G', 'A']	19959	4129.413789647742	579.6634755651941	0.0038454792845142	0.0165763704393689	0.2319856025527315	0.816552	0.816552	chr10	62365643	0.0880161531269899	chr10:62365643:G:A
chr10:62365829	['G', 'C']	19959	7942.397935664896	1093.2550714016843	0.0035624415964273	0.0128505381458286	0.2772211992992477	0.781613	0.781613	chr10	62365829	0.1070082259252697	chr10:62365829:G:C
chr10:62365856	['A', 'G']	19959	7018.109757931138	936.001079846324	-0.0020159372777139	0.0135387157789464	-0.1489016617697861	0.881633	0.881633	chr10	62365856	0.054712162310714	chr10:62365856:A:G
chr10:62365923	['C', 'T']	19959	449.0	63.12067051439023	-0.0079477209428972	0.0480519998399338	-0.1653983386616976	0.868632	0.868632	chr10	62365923	0.0611641754717975	chr10:62365923:C:T
chr10:62366040	['C', 'T']	19959	1909.1913113193368	313.2056610081993	0.024476245071643	0.0235809580783209	1.0379665232578144	0.299298	0.299298	chr10	62366040	0.5238961852375429	chr10:62366040:C:T
chr10:62367956	['C', 'A']	19959	3298.495790739627	495.3861323116356	0.0081679421676293	0.0183353157778407	0.4454759474336813	0.655981	0.655981	chr10	62367956	0.1831087394576562	chr10:62367956:C:A
chr10:62368330	['C', 'T']	19959	7943.387911592243	1094.8357542590104	0.0035842388292357	0.0128559253292382	0.2788005326294223	0.780401	0.780401	chr10	62368330	0.1076821827754646	chr10:62368330:C:T
chr10:62368696	['C', 'A']	19959	4128.41368943228	579.4832923198275	0.0035511760841792	0.0165821209943709	0.2141569275356745	0.830427	0.830427	chr10	62368696	0.0806985388785844	chr10:62368696:C:A
chr10:62369154	['T', 'C']	19959	15641.485765838012	2049.1636593117955	-0.0059589750133521	0.0103443586306054	-0.5760603654751073	0.564581	0.564581	chr10	62369154	0.2482737413750739	chr10:62369154:T:C
chr10:62369195	['C', 'A']	19959	8616.59028717486	1175.1607640926604	0.0081190119845902	0.0122830457615941	0.660993384065723	0.508624	0.508624	chr10	62369195	0.2936031509993786	chr10:62369195:C:A
chr10:62369291	['A', 'C']	19959	1904.19081024202	313.7773108917672	0.024749392048939	0.0236067895038914	1.0484014374279556	0.294466	0.294466	chr10	62369291	0.5309648430324576	chr10:62369291:A:C
chr10:62369559	['C', 'A']	19959	1686.422471684875	127.8186430697933	-0.0609250045289995	0.0250047911410128	-2.436533230188445	0.0148375	0.0148375	chr10	62369559	1.8286392680373524	chr10:62369559:C:A
chr10:62369757	['T', 'A']	19959	13939.459614513584	1908.307813843744	0.0038054380716792	0.010609428750748	0.3586845400522565	0.719835	0.719835	chr10	62369757	0.1427670407932436	chr10:62369757:T:A
chr10:62371519	['G', 'T']	19959	11151.762005118166	1509.9534648657018	-0.0002829611178491	0.0113689916028186	-0.0248888492255563	0.980144	0.980144	chr10	62371519	0.0087101142960911	chr10:62371519:G:T
chr10:62371924	['C', 'T']	19959	4243.21259645255	582.6983985793233	0.0022551521456678	0.0163830808597003	0.1376512857978458	0.890517	0.890517	chr10	62371924	0.0503577854250824	chr10:62371924:C:T
chr10:62372033	['G', 'A']	19959	11156.589753872371	1514.4034015137622	-2.049112669126889e-05	0.0113636860853407	-0.0018032112588627	0.998561	0.998561	chr10	62372033	0.0006253998426423	chr10:62372033:G:A
chr10:62372371	['G', 'A']	19959	16817.0	2235.648786591777	-0.0037038378049311	0.0102700201314287	-0.3606456226503879	0.718368	0.718368	chr10	62372371	0.1436530217373967	chr10:62372371:G:A
chr10:62372618	['C', 'CCACTG']	19959	11410.996150885276	1522.2454270411629	-0.003311138619056	0.0114759990930297	-0.288527263919632	0.772946	0.772946	chr10	62372618	0.1118508459538728	chr10:62372618:C:CCACTG
chr10:62374576	['G', 'A']	19959	11100.66852074564	1496.3024445309447	-0.0010849966218489	0.0113797570306476	-0.0953444453099388	0.924042	0.924042	chr10	62374576	0.0343082885702626	chr10:62374576:G:A
chr10:62375270	['C', 'G']	19959	11155.794677758844	1507.9016119968776	-0.0009442502221733	0.0113660202470312	-0.0830765915994214	0.933791	0.933791	chr10	62375270	0.0297503161721578	chr10:62375270:C:G
chr10:62375635	['C', 'CA']	19959	4131.206984667802	583.5093353507164	0.0042921011764213	0.0165778699773218	0.2589054674872464	0.795711	0.795711	chr10	62375635	0.0992446381607626	chr10:62375635:C:CA
chr10:62375881	['TC', 'T']	19959	16711.69841110721	2250.77568891579	-0.000202993457007	0.0102748613585301	-0.0197563207836879	0.984238	0.984238	chr10	62375881	0.0068998714989243	chr10:62375881:TC:T
chr10:62376951	['CAG', 'C']	19959	14046.40752618129	1937.4162360705232	0.0051797675355381	0.0105582567201847	0.4905892774548379	0.623722	0.623722	chr10	62376951	0.2050089371896949	chr10:62376951:CAG:C
chr10:62377116	['C', 'T']	19959	11825.5924942379	1636.3921044629003	0.00309391748069	0.0111348788417137	0.2778582079492002	0.781124	0.781124	chr10	62377116	0.1072800183107857	chr10:62377116:C:T
chr10:62377297	['G', 'C']	19959	6957.091414824839	911.7230986813568	-0.0051211821379243	0.0135948214582152	-0.3767009484945913	0.7064	0.7064	chr10	62377297	0.1509493094304878	chr10:62377297:G:C
chr10:62377840	['A', 'G']	19959	14909.240980156344	1979.1635882212604	-0.0060828088424978	0.0104944033536979	-0.579624075565417	0.562175	0.562175	chr10	62377840	0.250128471434836	chr10:62377840:A:G
chr10:62378396	['T', 'C']	19959	6680.669439294483	893.3529920528322	-0.0020988359511233	0.013819117952257	-0.151879154543329	0.879284	0.879284	chr10	62378396	0.0558708294632276	chr10:62378396:T:C
chr10:62379068	['G', 'A']	19959	15099.03825441981	1992.7856416769253	-0.0035240735395732	0.0104874324785965	-0.3360282458805297	0.736853	0.736853	chr10	62379068	0.1326191439679373	chr10:62379068:G:A
chr10:62379198	['A', 'G']	19959	20605.32382575568	2751.2941091200696	-0.0002463533065398	0.0101014697918578	-0.0243878674703778	0.980543	0.980543	chr10	62379198	0.0085333563529095	chr10:62379198:A:G
chr10:62379593	['T', 'C']	19959	7157.358603066439	882.1987413421131	-0.0123225475698566	0.0131839258804395	-0.9346645059753466	0.349973	0.349973	chr10	62379593	0.4559654596592139	chr10:62379593:T:C
chr10:62379823	['C', 'T']	19959	27278.0	3655.00405805765	-0.0004116958272978	0.0108566208715298	-0.0379211756742334	0.969751	0.969751	chr10	62379823	0.0133397638864436	chr10:62379823:C:T
chr10:62380766	['T', 'C']	19959	20594.063636819163	2757.6059599823084	0.0007670497838747	0.0100986530943641	0.0759556523733655	0.939455	0.939455	chr10	62380766	0.0271240178196984	chr10:62380766:T:C
chr10:62380888	['T', 'C']	19959	6684.334903296924	897.7385504415495	-0.001822192411874	0.0138152990007048	-0.1318967046446904	0.895067	0.895067	chr10	62380888	0.0481444544704467	chr10:62380888:T:C
chr10:62381673	['A', 'G']	19959	13675.110960757782	1938.0628597720004	0.0086062623046455	0.0106790324183523	0.8059028166124242	0.420308	0.420308	chr10	62381673	0.3764323437019382	chr10:62381673:A:G
chr10:62381907	['G', 'A']	19959	6268.942273000601	820.1189394227613	-0.006361914243533	0.0141911766313204	-0.448300687731001	0.653941	0.653941	chr10	62381907	0.1844614329147177	chr10:62381907:G:A
chr10:62382204	['T', 'G']	19959	14887.237672880336	1981.9626379543809	-0.0013106383043173	0.0104092471837407	-0.1259109598592819	0.899804	0.899804	chr10	62382204	0.0458520805480176	chr10:62382204:T:G
chr10:62382989	['G', 'A']	19959	451.0	64.62468841918631	-0.0034387184446908	0.0479495150478565	-0.0717153956877101	0.942829	0.942829	chr10	62382989	0.0255670676981183	chr10:62382989:G:A
chr10:62384423	['C', 'G']	19959	14881.23677089597	1978.396258444213	-0.0017468775788173	0.0104087257134687	-0.1678281882821539	0.86672	0.86672	chr10	62384423	0.0621211817568724	chr10:62384423:C:G
chr10:62385327	['G', 'A']	19959	18414.45829991981	2452.199740492999	-0.0010630744628759	0.0101238880573659	-0.1050065406543553	0.916372	0.916372	chr10	62385327	0.0379281892679644	chr10:62385327:G:A
chr10:62385784	['G', 'A']	19959	18415.92268764405	2452.067230280261	-0.0011425573448562	0.0101222112971374	-0.1128762590817802	0.91013	0.91013	chr10	62385784	0.0408965700412174	chr10:62385784:G:A
chr10:62386167	['G', 'T']	19959	13676.11126146444	1939.7446867966707	0.008683978119741	0.0106764777009032	0.8133748192071202	0.416013	0.416013	chr10	62386167	0.3808930978827511	chr10:62386167:G:T
chr10:62386890	['G', 'A']	19959	18435.771046301867	2453.6867630759352	-0.0013723698517808	0.0101205707492135	-0.1356020214460259	0.892137	0.892137	chr10	62386890	0.0495684485662656	chr10:62386890:G:A
chr10:62388943	['T', 'C']	19959	12570.408680834002	1773.9917282371136	0.0075639022894248	0.0109477799684372	0.6909074087378256	0.489632	0.489632	chr10	62388943	0.3101302065298225	chr10:62388943:T:C
chr10:62389722	['C', 'A']	19959	6453.293309947381	868.5151184277563	-0.0012665271423853	0.0140047131141254	-0.0904357791597985	0.927942	0.927942	chr10	62389722	0.0324791680345236	chr10:62389722:C:A
chr10:62389873	['A', 'G']	19959	466.04670040587257	32.52196791965476	-0.0432300266457777	0.0470107005433543	-0.9195784395067664	0.357804	0.357804	chr10	62389873	0.4463548086310903	chr10:62389873:A:G
chr10:62390052	['C', 'G']	19959	1485.0744062531317	260.2807623394684	0.0315067563545368	0.0266427484088008	1.1825640459874345	0.236996	0.236996	chr10	62390052	0.6252589839164256	chr10:62390052:C:G
chr10:62391014	['C', 'T']	19959	15909.63602517028	2085.523210068088	-0.006354342774405	0.010693062514823	-0.5942490998810168	0.552352	0.552352	chr10	62391014	0.2577840691246902	chr10:62391014:C:T
chr10:62393555	['A', 'G']	19959	15144.276307877331	2011.1335464950448	-0.0020217276168407	0.0103530459585461	-0.1952785320316141	0.845177	0.845177	chr10	62393555	0.0730523300165486	chr10:62393555:A:G
chr10:62393773	['A', 'C']	19959	6449.323128569997	866.5087764391384	-0.0014932952979474	0.0140058607703959	-0.1066193161868216	0.915092	0.915092	chr10	62393773	0.0385352413610944	chr10:62393773:A:C
chr10:62394087	['C', 'T']	19959	3148.157731235595	471.03259978057696	0.0085394342861174	0.0187723610039684	0.4548939946505488	0.64919	0.64919	chr10	62394087	0.1876281785843574	chr10:62394087:C:T
chr10:62394897	['T', 'A']	19959	453.021391985538	67.52583056982567	0.001780458710563	0.0479018802752276	0.0371688689532251	0.970351	0.970351	chr10	62394897	0.0130711422392835	chr10:62394897:T:A
chr10:62396351	['C', 'T']	19959	12858.932802164762	1833.3000223657184	0.0090339241912115	0.0108958011247242	0.8291197763065106	0.407047	0.407047	chr10	62396351	0.3903554417276804	chr10:62396351:C:T
chr10:62397014	['G', 'A']	19959	12382.861244738424	1766.1830108998545	0.0096836207509611	0.0109714059080831	0.8826235062387697	0.37745	0.37745	chr10	62397014	0.4231405702924972	chr10:62397014:G:A
chr10:62398987	['A', 'G']	19959	20095.02044497896	2728.1298697893903	-0.0028936894236751	0.0101173979760053	-0.2860112284342191	0.774872	0.774872	chr10	62398987	0.1107700320547502	chr10:62398987:A:G
chr10:62399574	['G', 'T']	19959	5641.848015634395	724.9080866215005	-0.0085316771530579	0.0148761778867648	-0.5735127139511096	0.566304	0.566304	chr10	62399574	0.2469503707912839	chr10:62399574:G:T
chr10:62400876	['A', 'G']	19959	2379.1192003206734	357.1078424817549	0.0169897561570418	0.0213326763400109	0.7964193468391177	0.425798	0.425798	chr10	62400876	0.3707963828014156	chr10:62400876:A:G
chr10:62401635	['A', 'C']	19959	4156.416495465251	627.8637709139256	0.0160151553196434	0.0164805395005649	0.971761593065228	0.331181	0.331181	chr10	62401635	0.4799345868383967	chr10:62401635:A:C
chr10:62403270	['A', 'T']	19959	19830.96792623033	2692.013924105924	-0.0026050273310881	0.0101225583477459	-0.2573487098415393	0.796912	0.796912	chr10	62403270	0.0985896334651928	chr10:62403270:A:T
chr10:62403442	['A', 'G']	19959	5683.854329524955	717.011352003718	-0.0119630620233921	0.014902815062654	-0.8027384070121847	0.422136	0.422136	chr10	62403442	0.3745476093839342	chr10:62403442:A:G
chr10:62403954	['T', 'C']	19959	4032.0	445.9601903507384	-0.0256499091696539	0.0167579279550391	-1.5306134050982734	0.125881	0.125881	chr10	62403954	0.9000398157051401	chr10:62403954:T:C
chr10:62404127	['G', 'GAA']	19959	20057.01964419945	2721.559422309092	-0.002926283642968	0.0100980130939143	-0.28978806184472	0.771981	0.771981	chr10	62404127	0.1123933883905584	chr10:62404127:G:GAA
chr10:62404264	['G', 'A']	19959	11871.97409040794	1627.5931772999213	-0.0011574043845777	0.0111489517276657	-0.1038128438304862	0.917319	0.917319	chr10	62404264	0.0374796110604834	chr10:62404264:G:A
chr10:62404642	['T', 'G']	19959	18968.454080609583	2553.461143505422	-0.0044027810072319	0.0101485111163083	-0.4338351662399831	0.664413	0.664413	chr10	62404642	0.1775618786694227	chr10:62404642:T:G
chr10:62405584	['A', 'G']	19959	8192.82096507491	1091.225707581434	-0.0035162830154551	0.0125271783033335	-0.2806923419074715	0.778949	0.778949	chr10	62405584	0.10849097588795	chr10:62405584:A:G
chr10:62405771	['G', 'T']	19959	5341.2676119851685	642.234488807969	-0.017593098745298	0.0148613425752084	-1.1838162438060422	0.2365	0.2365	chr10	62405771	0.6261688549261697	chr10:62405771:G:T
chr10:62406448	['A', 'G']	19959	8969.69643662607	1224.5507691523394	0.0001744411823462	0.0121103499594755	0.0144043056501261	0.988508	0.988508	chr10	62406448	0.0050198115887548	chr10:62406448:A:G
chr10:62406746	['C', 'T']	19959	5465.273825032568	878.4030536522591	0.0287688175806711	0.0146745101376581	1.960461869650008	0.0499557	0.0499557	chr10	62406746	1.301414951135415	chr10:62406746:C:T
chr10:62407612	['G', 'A']	19959	4939.682269717038	740.4231713408158	0.0169576896957057	0.0153370846850675	1.105665779639074	0.268885	0.268885	chr10	62407612	0.5704334246228553	chr10:62407612:G:A
chr10:62407939	['T', 'C']	19959	8499.703432723629	1190.461342173917	0.0035895955386571	0.0124292783364512	0.2888016054906375	0.772736	0.772736	chr10	62407939	0.1119688544986587	chr10:62407939:T:C
chr10:62408862	['T', 'C']	19959	5246.205585919873	769.4512329107098	0.0124492057817614	0.0149391954412774	0.8333250495782353	0.404671	0.404671	chr10	62408862	0.3928979174054351	chr10:62408862:T:C
chr10:62409731	['C', 'T']	19959	5552.112703583061	770.9986602334875	0.0026304812496299	0.0145532063984332	0.1807492574222752	0.856566	0.856566	chr10	62409731	0.0672391682133664	chr10:62409731:C:T
chr10:62409973	['T', 'C']	19959	19800.92872180451	2704.416805932173	-0.0015060870429214	0.0100628076469222	-0.1496686705903702	0.881028	0.881028	chr10	62409973	0.0550102890314724	chr10:62409973:T:C
chr10:62410159	['C', 'T']	19959	14242.28146143437	1934.4489626181485	-0.00299706325108	0.0104998803311308	-0.285437848486154	0.775312	0.775312	chr10	62410159	0.1105234941248412	chr10:62410159:C:T
chr10:62410182	['G', 'A']	19959	19876.9630075188	2722.497157793576	-0.0009748421955217	0.0100665851820653	-0.096839412560531	0.922855	0.922855	chr10	62410182	0.0348665304440631	chr10:62410182:G:A
chr10:62410474	['C', 'T']	19959	469.0705051112448	68.1259101137525	0.0225671463174353	0.0469652565663894	0.4805072508341296	0.630872	0.630872	chr10	62410474	0.2000587474637953	chr10:62410474:C:T
chr10:62411428	['T', 'G']	19959	14301.732444488996	1939.1988650942749	-0.0032545601341886	0.0104911173991864	-0.3102205428032877	0.756396	0.756396	chr10	62411428	0.121250776472319	chr10:62411428:T:G
chr10:62412185	['A', 'C']	19959	19802.8983254788	2704.744116403348	-0.0015769792060878	0.0100639565510698	-0.1566957486437271	0.875486	0.875486	chr10	62412185	0.0577507943793475	chr10:62412185:A:C
chr10:62412237	['T', 'C']	19959	19807.91673350712	2710.807764771984	-0.0011875852229459	0.0100654880172314	-0.1179858563154542	0.90608	0.90608	chr10	62412237	0.042833455717546	chr10:62412237:T:C
chr10:62412263	['AC', 'A']	19959	1094.3838211708098	81.25872229563572	-0.067177583449974	0.0307682859968855	-2.183338501753852	0.0290225	0.0290225	chr10	62412263	1.5372651801325792	chr10:62412263:AC:A
chr10:62413237	['T', 'G']	19959	20049.031575781875	2749.018110323688	-0.000388620604484	0.0100681178505572	-0.0385991314615549	0.96921	0.96921	chr10	62413237	0.0135821135993122	chr10:62413237:T:G
chr10:62413531	['T', 'A']	19959	20044.021298987667	2747.4580102324685	-0.0005151204197625	0.0100695730425897	-0.0511561331929228	0.959202	0.959202	chr10	62413531	0.0180899243753688	chr10:62413531:T:A
chr10:62413592	['A', 'G']	19959	5041.262904680766	774.2851237656491	0.0206443427988343	0.0151465076051476	1.3629770860061663	0.172905	0.172905	chr10	62413592	0.7621924477844215	chr10:62413592:A:G
chr10:62414116	['G', 'T']	19959	4952.74443776308	762.2137833828984	0.0221078702493517	0.0153035388164904	1.444624705073395	0.148579	0.148579	chr10	62414116	0.8280425689644626	chr10:62414116:G:T
chr10:62414148	['T', 'C']	19959	19962.000450992186	2733.118143153474	-0.0006390208181337	0.0101102862020963	-0.0632050176780645	0.949604	0.949604	chr10	62414148	0.0224574646787085	chr10:62414148:T:C
chr10:62414354	['T', 'C']	19959	19963.00200511304	2731.784330119954	-0.000878324852442	0.0101111416216382	-0.0868670309752569	0.930778	0.930778	chr10	62414354	0.031153890309584	chr10:62414354:T:C
chr10:62414573	['T', 'C']	19959	19960.000451127817	2727.98989503076	-0.001137039506474	0.0101102930262238	-0.1124635560536952	0.910457	0.910457	chr10	62414573	0.0407405606913654	chr10:62414573:T:C
chr10:62414690	['C', 'T']	19959	19960.00015033073	2730.1671729211166	-0.0009623337500699	0.0101092960623974	-0.0951929535083506	0.924163	0.924163	chr10	62414690	0.0342514229818833	chr10:62414690:C:T
chr10:62414785	['C', 'A']	19959	13631.463786276378	1960.9136511303889	0.0118371832420314	0.0107283558899203	1.1033548256124568	0.269886	0.269886	chr10	62414785	0.5688196433443478	chr10:62414785:C:A
chr10:62414791	['T', 'C']	19959	19964.001754210105	2728.48365299678	-0.0012190502543276	0.0101131892994996	-0.1205406344354636	0.904056	0.904056	chr10	62414791	0.0438046671598931	chr10:62414791:T:C
chr10:62415085	['AT', 'A']	19959	20003.013231093068	2735.861754858186	-0.0007397300500533	0.0101103501282355	-0.0731656214345568	0.941675	0.941675	chr10	62415085	0.0260989592672116	chr10:62415085:AT:A
chr10:62415097	['A', 'G']	19959	19999.01002305302	2737.327088248694	-0.0005801000837774	0.0101093669213584	-0.0573824343591519	0.954241	0.954241	chr10	62415097	0.0203419274425465	chr10:62415097:A:G
chr10:62415204	['C', 'G']	19959	20022.01262841393	2737.8740907548327	-0.0007945059349834	0.0101055190486142	-0.078620992267822	0.937335	0.937335	chr10	62415204	0.0281051661562007	chr10:62415204:C:G
chr10:62415355	['G', 'A']	19959	19986.0054121774	2734.72928265069	-0.0003664349750849	0.0101163794889509	-0.0362219483250045	0.971106	0.971106	chr10	62415355	0.012733362571368	chr10:62415355:G:A
chr10:62415679	['G', 'A']	19959	5303.797203848467	678.0205329696953	-0.0089721884010852	0.015367385891161	-0.5838461052927563	0.55933	0.55933	chr10	62415679	0.2523318864020464	chr10:62415679:G:A
chr10:62415704	['G', 'A']	19959	19943.99624135512	2724.619691107997	-0.0008753977752073	0.0101086494640144	-0.0865988852738112	0.930991	0.930991	chr10	62415704	0.0310545173744358	chr10:62415704:G:A
chr10:62416414	['G', 'A']	19959	20682.181166683367	2748.485254997953	-0.0081974959272302	0.0101127675185614	-0.8106085611267339	0.4176	0.4176	chr10	62416414	0.3792395100057942	chr10:62416414:G:A
chr10:62416430	['T', 'C']	19959	20689.21951586228	2748.867630144928	-0.0082783306430633	0.0101113892018057	-0.8187134801996269	0.41296	0.41296	chr10	62416430	0.3840920128002063	chr10:62416430:T:C
chr10:62417089	['A', 'G']	19959	20682.10868911605	2750.0986265166034	-0.0080367567423193	0.0101097816767903	-0.794948595256989	0.426653	0.426653	chr10	62417089	0.3699251962897155	chr10:62417089:A:G
chr10:62417383	['C', 'T']	19959	20680.180665530723	2752.768045723285	-0.0076776322202935	0.0101126684033788	-0.7592093317059881	0.447736	0.447736	chr10	62417383	0.3489779849715128	chr10:62417383:C:T
chr10:62417429	['G', 'A']	19959	20656.279484737606	2745.5937056425128	-0.0082356965445089	0.0101109420859858	-0.8145330548301671	0.415349	0.415349	chr10	62417429	0.3815868308108899	chr10:62417429:G:A
chr10:62418100	['T', 'C']	19959	19073.42319262008	2611.573702329951	-0.0002956082537605	0.0101090764984963	-0.0292418653478868	0.976672	0.976672	chr10	62418100	0.0102512627980656	chr10:62418100:T:C
chr10:62418927	['T', 'C']	19959	20684.181667836023	2753.219722212735	-0.0078051037863112	0.0101129057162496	-0.7717963565871899	0.440244	0.440244	chr10	62418927	0.3563065542355249	chr10:62418927:T:C
chr10:62419028	['AAATT', 'A']	19959	19068.77698707026	2614.561770763076	0.0001812026518444	0.010107718688872	0.017927156208251	0.985697	0.985697	chr10	62419028	0.0062565652325198	chr10:62419028:AAATT:A
chr10:62419360	['C', 'G']	19959	19069.777237646587	2614.743666136052	0.0001973859180045	0.0101071486012635	0.0195293376788608	0.984419	0.984419	chr10	62419360	0.0068200126901566	chr10:62419360:C:G
chr10:62419391	['G', 'A']	19959	19070.59939849624	2618.888301124244	0.0005730063723308	0.0101075769007205	0.0566907754409457	0.954792	0.954792	chr10	62419391	0.0200912285115447	chr10:62419391:G:A
chr10:62419397	['T', 'C']	19959	19067.77673649393	2616.6689137738226	0.000392753498477	0.0101072863409351	0.0388584517375728	0.969004	0.969004	chr10	62419397	0.0136744301996556	chr10:62419397:T:C
chr10:62419409	['G', 'T']	19959	19069.688101443466	2615.576428748061	0.000282862765162	0.0101080997975422	0.0279837725020159	0.977675	0.977675	chr10	62419409	0.0098054899608029	chr10:62419409:G:T
chr10:62419928	['T', 'C']	19959	19072.733573898666	2614.538501344755	6.032599380516079e-05	0.0101066149372738	0.0059689613366661	0.995238	0.995238	chr10	62419928	0.0020730501821478	chr10:62419928:T:C
chr10:62420374	['A', 'T']	19959	19072.689153969528	2614.238969957776	4.947185034597769e-05	0.0101074974798624	0.0048945696444191	0.996095	0.996095	chr10	62420374	0.0016992398812394	chr10:62420374:A:T
chr10:62420475	['G', 'A']	19959	19068.732371072016	2613.961240099676	0.000133257273589	0.0101077418175686	0.0131836839517823	0.989481	0.989481	chr10	62420475	0.0045925406939458	chr10:62420475:G:A
chr10:62420582	['T', 'A']	19959	19071.77773879924	2614.15572071388	4.50705743237961e-05	0.0101070690699406	0.0044593119936065	0.996442	0.996442	chr10	62420582	0.001547975250526	chr10:62420582:T:A
chr10:62421388	['A', 'G']	19959	19071.64432860508	2615.211772678096	0.0001777803375313	0.0101080752973374	0.0175879514449402	0.985968	0.985968	chr10	62421388	0.0061371800374315	chr10:62421388:A:G
chr10:62421503	['C', 'T']	19959	19057.86455201443	2611.2255039585607	-9.93345058078638e-05	0.0101067557747862	-0.0098285253964163	0.992158	0.992158	chr10	62421503	0.0034191614505184	chr10:62421503:C:T
chr10:62421511	['T', 'C']	19959	19059.864852675888	2612.933018723816	0.0001491264290605	0.0101066852802591	0.0147552263601079	0.988228	0.988228	chr10	62421511	0.0051428451711312	chr10:62421511:T:C
chr10:62421545	['G', 'C']	19959	18999.7596973038	2592.558363135325	-0.0011431520781546	0.0101050244251909	-0.1131270969820638	0.909931	0.909931	chr10	62421545	0.0409915389485706	chr10:62421545:G:C
chr10:62421622	['G', 'A']	19959	19071.644328605085	2615.830610754564	0.000265362910632	0.0101081354007654	0.0262524095801043	0.979056	0.979056	chr10	62421622	0.0091924667306393	chr10:62421622:G:A
chr10:62421785	['G', 'A']	19959	19063.82059634177	2612.0945685337424	7.427921282271067e-05	0.0101073553165811	0.0073490255854422	0.994136	0.994136	chr10	62421785	0.0025541990943281	chr10:62421785:G:A
chr10:62421794	['T', 'C']	19959	19063.775734188635	2612.0831329454763	7.580831139408148e-05	0.0101073599693324	0.0075003078572542	0.994016	0.994016	chr10	62421794	0.0026066250033045	chr10:62421794:T:C
chr10:62421813	['G', 'A']	19959	19064.77598476496	2612.818734659832	0.0001944048707642	0.0101077684617833	0.0192332136909587	0.984655	0.984655	chr10	62421813	0.0067159094434326	chr10:62421813:G:A
chr10:62421891	['T', 'A']	19959	19063.820596341768	2611.991234126576	8.838195793775209e-05	0.0101073437742981	0.0087443308461019	0.993023	0.993023	chr10	62421891	0.0030406924337176	chr10:62421891:T:A
chr10:62422837	['G', 'C']	19959	18846.77709847156	2582.4500117403795	0.0001231999953899	0.0101037815045142	0.012193454038459	0.990271	0.990271	chr10	62422837	0.004245939039886	chr10:62422837:G:C
chr10:62423139	['CTG', 'C']	19959	18846.721359125982	2582.359530054213	0.0001682176167174	0.0101027200412581	0.0166507253522309	0.986715	0.986715	chr10	62423139	0.0058082696210209	chr10:62423139:CTG:C
chr10:62423637	['T', 'C']	19959	18847.88866062033	2581.301177259245	3.1315309793116054e-05	0.0101021834513168	0.0030998555850848	0.997527	0.997527	chr10	62423637	0.0010753404609462	chr10:62423637:T:C
chr10:62423644	['T', 'C']	19959	18848.83313289236	2582.295955654682	0.0001100847489695	0.0101026281300598	0.0108966446703061	0.991306	0.991306	chr10	62423644	0.0037922651936057	chr10:62423644:T:C
chr10:62423888	['A', 'T']	19959	19065.86575466025	2612.1560442487976	6.178125748177522e-05	0.010104232899561	0.0061143936502551	0.995122	0.995122	chr10	62423888	0.0021236723409108	chr10:62423888:A:T
chr10:62424764	['C', 'A']	19959	5092.255135785149	647.6834541425967	-0.0094450420660089	0.0156197576279395	-0.6046855713762374	0.545395	0.545395	chr10	62424764	0.2632888478435329	chr10:62424764:C:A
chr10:62425174	['T', 'A']	19959	18842.72035682069	2579.006643193282	-0.0001790711822818	0.0101050688289833	-0.0177209265283069	0.985862	0.985862	chr10	62425174	0.0061838729218344	chr10:62425174:T:A
chr10:62427141	['A', 'G']	19959	20826.30418003208	2798.399569036568	-0.0059944007255415	0.010121741281072	-0.5922301863960145	0.553703	0.553703	chr10	62427141	0.2567231234450539	chr10:62427141:A:G
chr10:62427772	['C', 'T']	19959	3375.3382271884548	484.7179474518188	0.0042754215871665	0.0182122829332849	0.2347548411601247	0.814401	0.814401	chr10	62427772	0.089161701738388	chr10:62427772:C:T
chr10:62428542	['TC', 'T']	19959	13105.96993385448	1918.498059719697	0.0142734842832146	0.0108167262889885	1.319575248727989	0.186992	0.186992	chr10	62428542	0.7281769733040097	chr10:62428542:TC:T
chr10:62428568	['A', 'C']	19959	3376.0	483.1977252955326	0.0038405309162772	0.0182101296155243	0.2109008006732212	0.832967	0.832967	chr10	62428568	0.0793722038774763	chr10:62428568:A:C
chr10:62428773	['C', 'T']	19959	24123.4605553328	3263.461578163035	-0.0010762655245592	0.010322946712819	-0.1042595253565288	0.916964	0.916964	chr10	62428773	0.037647714393503	chr10:62428773:C:T
chr10:62431484	['TATGCTGTTAATAGTCTA', 'T']	19959	13997.116815401583	2033.262875896608	0.0123012291524778	0.0106283577243461	1.1573969818779937	0.247124	0.247124	chr10	62431484	0.6070850750697153	chr10:62431484:TATGCTGTTAATAGTCTA:T
chr10:62431761	['A', 'G']	19959	21920.09825633831	2988.179719169759	0.0009717723188424	0.010149122729982	0.0957493908287972	0.923721	0.923721	chr10	62431761	0.0344591829545461	chr10:62431761:A:G
chr10:62432279	['G', 'A']	19959	17098.566845455913	2429.287794240353	0.0108357865492012	0.0102461109901786	1.0575511586384194	0.290273	0.290273	chr10	62432279	0.5371933585752995	chr10:62432279:G:A
chr10:62432893	['G', 'C']	19959	17201.585538184005	2465.552789364293	0.0126404583094583	0.0102590290230079	1.2321300857137183	0.217915	0.217915	chr10	62432893	0.661712874420949	chr10:62432893:G:C
chr10:62434146	['G', 'T']	19959	16030.21262841393	2310.7591317179813	0.0143085338487878	0.0103904032396109	1.3770912946130855	0.168499	0.168499	chr10	62434146	0.7734026722156135	chr10:62434146:G:T
chr10:62434194	['G', 'A']	19959	7002.403357554496	906.6308229103626	-0.0088896082404504	0.0132162545143644	-0.6726268952212229	0.501192	0.501192	chr10	62434194	0.2999958698079431	chr10:62434194:G:A
chr10:62435055	['G', 'A']	19959	5110.024104234528	652.0646885220568	-0.0086933896078855	0.0156501401346098	-0.5554831799020346	0.57857	0.57857	chr10	62435055	0.2376440891329661	chr10:62435055:G:A
chr10:62435056	['A', 'T']	19959	5110.2801944472285	652.0325084640356	-0.008726742493624	0.015650218550543	-0.5576115416817127	0.577116	0.577116	chr10	62435056	0.2387368851171104	chr10:62435056:A:T
chr10:62435297	['C', 'G']	19959	7567.137402285028	957.5498721183784	-0.0117687196868363	0.0128144298608599	-0.9183958876533744	0.358423	0.358423	chr10	62435297	0.4456041294435419	chr10:62435297:C:G
chr10:62436019	['A', 'G']	19959	5396.081433224756	737.4665923741258	-0.000803526799605	0.014740212615178	-0.0545125650886226	0.956527	0.956527	chr10	62436019	0.0193027665823048	chr10:62436019:A:G
chr10:62436114	['G', 'A']	19959	23338.84669740403	3314.355494686168	0.0132001986731238	0.0102752796601178	1.284655903270314	0.198927	0.198927	chr10	62436114	0.7013062668745369	chr10:62436114:G:A
chr10:62436210	['C', 'T']	19959	3009.301548328908	400.7396812877225	0.0036305786352632	0.0191368876444683	0.1897162539025872	0.849533	0.849533	chr10	62436210	0.0708197463540382	chr10:62436210:C:T
chr10:62436458	['T', 'G']	19959	24717.95374592834	3447.334989277233	0.0068253903086099	0.0103919453094955	0.6567962114247546	0.51132	0.51132	chr10	62436458	0.2913072197519219	chr10:62436458:T:G
chr10:62438209	['G', 'A']	19959	7212.738565782125	930.3107096854188	-0.0090507725372695	0.0132520435383129	-0.6829718383510373	0.494633	0.494633	chr10	62438209	0.3057169125606216	chr10:62438209:G:A
chr10:62439245	['G', 'A']	19959	7108.356147910612	870.3656299804628	-0.0157907376557116	0.0132116021868828	-1.195217463585871	0.232016	0.232016	chr10	62439245	0.6344820647982783	chr10:62439245:G:A
chr10:62440301	['T', 'C']	19959	21877.51970522317	2930.292725292714	-0.0080391979666914	0.0109142713551696	-0.7365766989917868	0.461388	0.461388	chr10	62440301	0.3359337050068505	chr10:62440301:T:C
chr10:62440624	['G', 'T']	19959	10221.560639470785	1273.1282556471265	-0.0155499057676034	0.0116862593078122	-1.330614472777299	0.183331	0.183331	chr10	62440624	0.7367640926449083	chr10:62440624:G:T
chr10:62440733	['C', 'T']	19959	2660.533199699324	419.8943608594532	0.0124965693594757	0.0203556984830718	0.6139101229991238	0.539282	0.539282	chr10	62440733	0.268184075226643	chr10:62440733:C:T
chr10:62442632	['T', 'G']	19959	25468.20821011477	3380.712458178996	-0.0090916046641044	0.0104716377117483	-0.868212300154768	0.385289	0.385289	chr10	62442632	0.4142133899163927	chr10:62442632:T:G
chr10:62442692	['G', 'T']	19959	3487.349451320338	410.7661661526892	-0.0164097412210429	0.0185214520993552	-0.8859856739642037	0.375636	0.375636	chr10	62442692	0.4252327927314475	chr10:62442692:G:T
chr10:62443334	['A', 'G']	19959	2261.453219744425	388.5351266095026	0.0261786857522671	0.0218999318055124	1.19537750093257	0.231954	0.231954	chr10	62443334	0.6345981337597986	chr10:62443334:A:G
chr10:62444101	['C', 'G']	19959	2182.109329592144	366.6545570913312	0.0235007790885767	0.0223212857038231	1.0528416418482365	0.292426	0.292426	chr10	62444101	0.5339840162745868	chr10:62444101:C:G
chr10:62445353	['T', 'C']	19959	582.2333717608141	62.20073222100405	-0.0129945343494105	0.0420061415866614	-0.3093484395038275	0.75706	0.75706	chr10	62445353	0.1208696995801118	chr10:62445353:T:C
chr10:62445568	['T', 'C']	19959	21862.66765236568	2929.926434513932	-0.0043637540393923	0.0101492195576423	-0.429959566310343	0.66723	0.66723	chr10	62445568	0.175724435179743	chr10:62445568:T:C
chr10:62448462	['C', 'T']	19959	4409.883788524179	580.1901257821394	-0.0001939708301248	0.0166263421116253	-0.0116664765360059	0.990692	0.990692	chr10	62448462	0.0040613439922915	chr10:62448462:C:T
chr10:62448517	['G', 'A']	19959	883.0	155.90180253758805	0.0554395726663585	0.0338981170374128	1.635476466293709	0.101965	0.101965	chr10	62448517	0.9915488764278778	chr10:62448517:G:A
chr10:62451314	['A', 'T']	19959	32186.225234253645	4349.358723257702	-0.0014348216486595	0.0127223084754464	-0.1127799763249472	0.910206	0.910206	chr10	62451314	0.0408603059881592	chr10:62451314:A:T
chr10:62451881	['T', 'G']	19959	2321.0	334.2970383773115	0.0035525932779372	0.0215170253898655	0.1651061526195195	0.868862	0.868862	chr10	62451881	0.0610491963910971	chr10:62451881:T:G
chr10:62452051	['C', 'T']	19959	4947.743686109441	673.9833709230298	0.0055231056448852	0.0157209649409884	0.3513210331310624	0.725351	0.725351	chr10	62452051	0.1394517858776975	chr10:62452051:C:T
chr10:62453310	['G', 'A']	19959	4420.221465076661	589.7935645372281	0.0025286147789474	0.0165802125139273	0.1525079836475815	0.878788	0.878788	chr10	62453310	0.0561158820762483	chr10:62453310:G:A
chr10:62453725	['T', 'C']	19959	3786.3794157438497	568.6566900195343	0.0066962767287881	0.0171842017653322	0.3896763329616736	0.69678	0.69678	chr10	62453725	0.1569043235777388	chr10:62453725:T:C
chr10:62454523	['A', 'G']	19959	4234.424312271383	595.8478513380604	0.0081294395293339	0.0168134557677535	0.483507949919811	0.62874	0.62874	chr10	62454523	0.2015289092590472	chr10:62454523:A:G
chr10:62458664	['G', 'A']	19959	4604.153402826501	681.2172370365354	0.0159556172500978	0.0161557806535919	0.9876104158761472	0.323355	0.323355	chr10	62458664	0.4903204192208977	chr10:62458664:G:A
chr10:62460735	['A', 'G']	19959	28636.739113004256	3802.927252615344	-0.0066163218026383	0.0112652996979419	-0.5873187558292011	0.556996	0.556996	chr10	62460735	0.2541479236488299	chr10:62460735:A:G
chr10:62461083	['G', 'T']	19959	871.4802987768201	160.03496166509612	0.0629464152096986	0.0340988118594456	1.846000249778846	0.064907	0.064907	chr10	62461083	1.1877084634856512	chr10:62461083:G:T
chr10:62461531	['G', 'T']	19959	4211.844099223252	592.2360531226345	0.0080133446422719	0.0168451471554354	0.4757064196786336	0.634289	0.634289	chr10	62461531	0.1977128201817964	chr10:62461531:G:T
chr10:62461532	['A', 'T']	19959	4212.055176906886	592.3323981884045	0.0080257040366387	0.0168452657509672	0.4764367719267321	0.633768	0.633768	chr10	62461532	0.1980696928425737	chr10:62461532:A:T
chr10:62462807	['C', 'G']	19959	778.0	136.37343989374693	0.0597412945847618	0.0360166280167501	1.6587142626727345	0.0971891	0.0971891	chr10	62462807	1.0123824395520908	chr10:62462807:C:G
chr10:62462845	['A', 'G']	19959	17246.592303066747	2294.605666000672	-0.0010511042792878	0.0102430571608085	-0.1026162660996897	0.918269	0.918269	chr10	62462845	0.0370300768571164	chr10:62462845:A:G
chr10:62463504	['G', 'A']	19959	12692.635935464476	1710.3661007767216	0.0006549247862227	0.0108950403818156	0.0601121944729904	0.952067	0.952067	chr10	62463504	0.0213324878482847	chr10:62463504:G:A
chr10:62463873	['T', 'A']	19959	871.0872876684873	159.8214584355334	0.0628738713374794	0.0340985787230977	1.843885396164324	0.0652147	0.0652147	chr10	62463873	1.18565449921733	chr10:62463873:T:A
chr10:62463998	['G', 'A']	19959	17288.464795790525	2295.342776715866	-0.0015765910555248	0.0102368402446539	-0.1540114935707977	0.877602	0.877602	chr10	62463998	0.05670239570229	chr10:62463998:G:A
chr10:62464341	['A', 'G']	19959	10592.122776246557	1359.2861675118545	-0.0105406565892845	0.0114486041107977	-0.920693604851194	0.357222	0.357222	chr10	62464341	0.4470618023468084	chr10:62464341:A:G
chr10:62465540	['C', 'T']	19959	3433.1720112235694	429.8943293226277	-0.0118694160907269	0.0181030288374359	-0.6556591273931873	0.512051	0.512051	chr10	62465540	0.2906867813766587	chr10:62465540:C:T
chr10:62465900	['G', 'A']	19959	32611.80363855059	4354.165581684242	-0.0049905737868803	0.0131480863232278	-0.3795665516786151	0.704271	0.704271	chr10	62465900	0.1522601943270729	chr10:62465900:G:A
chr10:62466374	['C', 'A']	19959	12228.225334469107	1626.3901567640671	-0.0021788182433684	0.0110114051105567	-0.1978692293574452	0.843149	0.843149	chr10	62466374	0.0740956707373555	chr10:62466374:C:A
chr10:62466564	['G', 'A']	19959	10575.119368579304	1354.5128875529256	-0.0107343242694293	0.01145230497228	-0.9373068823622328	0.348612	0.348612	chr10	62466564	0.4576576675872261	chr10:62466564:G:A
chr10:62467189	['A', 'G']	19959	17256.72921781831	2298.37863512384	-0.0007232662085347	0.0102441390445331	-0.0706029277219483	0.943714	0.943714	chr10	62467189	0.025159602143738	chr10:62467189:A:G
chr10:62468372	['T', 'G']	19959	3636.182182583425	510.87095744220267	0.0121939250605338	0.0174620417988259	0.6983103809403189	0.484991	0.484991	chr10	62468372	0.3142663205453722	chr10:62468372:T:G
chr10:62469385	['A', 'T']	19959	1345.2696066148835	107.0009174634512	-0.0691492349807872	0.0279106529680308	-2.47752121958564	0.0132381	0.0132381	chr10	62469385	1.8781743425948343	chr10:62469385:A:T
chr10:62470400	['C', 'T']	19959	14491.178141912207	1912.2820369128049	-0.0020746980921434	0.0105321473007245	-0.196987189117716	0.84384	0.84384	chr10	62470400	0.0737398918866596	chr10:62470400:C:T
chr10:62470507	['A', 'G']	19959	4758.953745928338	666.4858970537922	0.0070658397734844	0.0160141763918645	0.4412240505277552	0.659056	0.659056	chr10	62470507	0.1810776818282951	chr10:62470507:A:G
chr10:62471217	['C', 'T']	19959	4850.673350711852	699.2991268683412	0.0128473338241359	0.0154290064605306	0.8326740841674417	0.405039	0.405039	chr10	62471217	0.3925031578486943	chr10:62471217:C:T
chr10:62471512	['T', 'A']	19959	874.0437919631225	159.07599779113264	0.0648563398761875	0.0340475900342501	1.904873144059396	0.0568109	0.0568109	chr10	62471512	1.2455683305618956	chr10:62471512:T:A
chr10:62472235	['T', 'C']	19959	3453.5190920024056	489.1532164989677	0.0143965418786627	0.0179407873585036	0.8024476067288642	0.422304	0.422304	chr10	62472235	0.3743748049835686	chr10:62472235:T:C
chr10:62472579	['G', 'A']	19959	959.0	155.0793646308416	0.0444718376435705	0.0325482373152775	1.366336284598007	0.171849	0.171849	chr10	62472579	0.7648529907059558	chr10:62472579:G:A
chr10:62473064	['C', 'G']	19959	960.0481010121256	154.49428225158476	0.0439221273954313	0.0325334828654857	1.3500591860094873	0.177012	0.177012	chr10	62473064	0.7519972909425512	chr10:62473064:C:G
chr10:62473249	['G', 'A']	19959	2777.417468430547	409.913687967468	0.0221833783675797	0.0197842213138651	1.1212661855957533	0.262188	0.262188	chr10	62473249	0.5813871892784424	chr10:62473249:G:A
chr10:62474107	['C', 'T']	19959	2232.0	272.5148774328174	-0.0143183030237363	0.0218110989931808	-0.656468664335204	0.51153	0.51153	chr10	62474107	0.2911288908816454	chr10:62474107:C:T
chr10:62474395	['T', 'TTTTTG']	19959	960.0481010121256	155.23336972700767	0.0450045275833859	0.0325333037831157	1.3833371453268322	0.166577	0.166577	chr10	62474395	0.7783849636894256	chr10:62474395:T:TTTTTG
chr10:62474633	['T', 'C']	19959	37116.0	5074.338080482546	0.0222454999130236	0.0198239705180596	1.122151583748474	0.261812	0.261812	chr10	62474633	0.5820104516953195	chr10:62474633:T:C
chr10:62475274	['T', 'C']	19959	973.048752379998	150.8243893769089	0.0367773469919492	0.0322727364974988	1.139579440212625	0.254475	0.254475	chr10	62475274	0.5943548769631822	chr10:62475274:T:C
chr10:62475316	['A', 'G']	19959	2776.5564520170387	411.2685392156983	0.0225548117012072	0.0197868902219482	1.1398866344438854	0.254347	0.254347	chr10	62475316	0.5945733804667896	chr10:62475316:A:G
chr10:62475440	['T', 'A']	19959	961.0481511173464	154.34596030892607	0.043623852771436	0.0325179245047269	1.3415325066362946	0.179763	0.179763	chr10	62475440	0.745299692744168	chr10:62475440:T:A
chr10:62475747	['G', 'A']	19959	16501.133757642576	2247.5463850006463	0.0010319654717471	0.01030433817906	0.100148641651167	0.920227	0.920227	chr10	62475747	0.0361050284294202	chr10:62475747:G:A
chr10:62476151	['TG', 'T']	19959	2775.4171677690924	410.1066230469502	0.0223567496795757	0.0197971313837358	1.1292923831349972	0.258788	0.258788	chr10	62476151	0.5870558657723108	chr10:62476151:TG:T
chr10:62477061	['C', 'T']	19959	15302.0	2112.667769173149	0.0045703963744287	0.0104108500225252	0.439003190377358	0.660664	0.660664	chr10	62477061	0.1800193575284619	chr10:62477061:C:T
chr10:62478118	['T', 'C']	19959	1507.1510247031115	184.97398756483105	-0.0160698481099193	0.0263236246463509	-0.6104724682034619	0.541556	0.541556	chr10	62478118	0.266356628173464	chr10:62478118:T:C
chr10:62478406	['T', 'C']	19959	35607.0	4888.262277510869	0.020858442482539	0.0162668343889612	1.2822680789504894	0.199764	0.199764	chr10	62478406	0.6994827744185469	chr10:62478406:T:C
chr10:62479175	['T', 'C']	19959	2779.36731521412	411.1315790426424	0.0224995848608228	0.0197853011311318	1.1371868798812543	0.255474	0.255474	chr10	62479175	0.5926532921284662	chr10:62479175:T:C
chr10:62479950	['A', 'G']	19959	2778.139192303838	410.06861549625216	0.0221312897141162	0.0197812582786939	1.1188009075213157	0.263239	0.263239	chr10	62479950	0.5796497676794676	chr10:62479950:A:G
chr10:62484069	['G', 'A']	19959	12517.780446227129	1749.492747092605	0.0067530547722123	0.0109091551867	0.6190263734120631	0.535906	0.535906	chr10	62484069	0.270911380571047	chr10:62484069:G:A
chr10:62485014	['T', 'A']	19959	6377.23661788292	938.509078017726	0.0145954487982956	0.0137384710310331	1.062377957876592	0.288077	0.288077	chr10	62485014	0.5404914143048831	chr10:62485014:T:A
chr10:62485219	['A', 'G']	19959	1507.0755085679928	184.8461370023995	-0.0161508282678096	0.0263235633089552	-0.6135502279174753	0.53952	0.53952	chr10	62485219	0.2679924513913705	chr10:62485219:A:G
chr10:62485369	['T', 'A']	19959	961.1926334252066	154.2345847486042	0.0435301851907607	0.032518089455886	1.3386452254464003	0.180701	0.180701	chr10	62485369	0.7430394440451544	chr10:62485369:T:A
chr10:62486250	['T', 'C']	19959	853.0	65.12728426797334	-0.0747102492861543	0.0351206477552382	-2.1272457674135947	0.0334119	0.0334119	chr10	62486250	1.476098827084005	chr10:62486250:T:C
chr10:62486624	['C', 'T']	19959	1529.076610882854	187.8450329649689	-0.0162466100152666	0.0261402058902563	-0.6215180585598403	0.534266	0.534266	chr10	62486624	0.2722424628790812	chr10:62486624:C:T
chr10:62486816	['A', 'T']	19959	8933.34275405893	1216.1179432340114	0.0043636148105903	0.012170418366951	0.358542712257109	0.719941	0.719941	chr10	62486816	0.1427030930469763	chr10:62486816:A:T
chr10:62487108	['AAT', 'A']	19959	961.1444678292244	155.82005079262544	0.0450177513120564	0.0325170774926271	1.3844341122680446	0.166241	0.166241	chr10	62487108	0.7792618573399797	chr10:62487108:AAT:A
chr10:62487826	['A', 'G']	19959	8929.026315789473	1210.779239858908	0.0038136759136736	0.0121684811295777	0.3134060753403154	0.753975	0.753975	chr10	62487826	0.122643054053366	chr10:62487826:A:G
chr10:62488340	['C', 'T']	19959	8938.435194942042	1218.4148099952256	0.0044654191315178	0.0121737800961913	0.366806291573717	0.713767	0.713767	chr10	62488340	0.1464435349026348	chr10:62488340:C:T
chr10:62488373	['G', 'A']	19959	1527.688872180451	191.6206565022173	-0.0141480696943801	0.026173296682392	-0.5405535980455316	0.588821	0.588821	chr10	62488373	0.2300167095036338	chr10:62488373:G:A
chr10:62488628	['C', 'T']	19959	37119.85980559174	5072.566132055504	0.0214727907440594	0.0198426843828399	1.082151503786914	0.279198	0.279198	chr10	62488628	0.5540876970520098	chr10:62488628:C:T
chr10:62488968	['T', 'G']	19959	37121.719797564765	5075.251306897381	0.0220436802042808	0.0198484763694469	1.1105981030469934	0.266755	0.266755	chr10	62488968	0.5738874315021483	chr10:62488968:T:G
chr10:62489378	['G', 'T']	19959	1395.0	200.84744985320967	0.0055218979291768	0.0272659838723035	0.2025196653470446	0.839513	0.839513	chr10	62489378	0.0759725743507672	chr10:62489378:G:T
chr10:62489380	['T', 'C']	19959	450.1804420831036	33.40406976617834	-0.0784030978385892	0.0481477576800322	-1.6283852377844876	0.103459	0.103459	chr10	62489380	0.9852317236514748	chr10:62489380:T:C
chr10:62489381	['C', 'T']	19959	37122.0	5074.1151006680375	0.0216344200191266	0.0198484826208114	1.0899785355099436	0.275736	0.275736	chr10	62489381	0.559506528850048	chr10:62489381:C:T
chr10:62490605	['T', 'C']	19959	37123.0	5073.716546287835	0.0214359815495299	0.0198512742273107	1.0798289975783553	0.280231	0.280231	chr10	62490605	0.552483823424814	chr10:62490605:T:C
chr10:62490659	['T', 'C']	19959	963.0	153.28160947129726	0.0426261867775586	0.0324871598180445	1.3120933629255722	0.189504	0.189504	chr10	62490659	0.7223816186268137	chr10:62490659:T:C
chr10:62490828	['T', 'C']	19959	822.0823771107882	134.55584190947363	0.0498300673927941	0.035042470401777	1.4219907107424472	0.155045	0.155045	chr10	62490828	0.8095422346341539	chr10:62490828:T:C
chr10:62491637	['T', 'C']	19959	860.9930217805147	138.39423158595145	0.0491051160911664	0.035200537909001	1.3950103892761772	0.163028	0.163028	chr10	62491637	0.7877377992698176	chr10:62491637:T:C
chr10:62492218	['C', 'T']	19959	9059.63129667686	1214.0673399682355	0.0012892025631383	0.0121202416040967	0.1063677280742118	0.915292	0.915292	chr10	62492218	0.0384403335201973	chr10:62492218:C:T
chr10:62492640	['C', 'T']	19959	963.0	153.28160947129726	0.0426261867775586	0.0324871598180445	1.3120933629255722	0.189504	0.189504	chr10	62492640	0.7223816186268137	chr10:62492640:C:T
chr10:62492987	['T', 'C']	19959	5921.483411847248	927.0234599241046	0.0254148875807755	0.014162126977393	1.7945671311481215	0.0727378	0.0727378	chr10	62492987	1.138239838589378	chr10:62492987:T:C
chr10:62493072	['T', 'C']	19959	5920.593275542416	925.4068501280274	0.0252134340062256	0.0141618420418346	1.7803781409045658	0.0750293	0.0750293	chr10	62493072	1.1247691053631828	chr10:62493072:T:C
chr10:62493285	['T', 'C']	19959	15078.266386049308	2045.1031612832685	0.000177049671381	0.0104416067031251	0.0169561712497802	0.986472	0.986472	chr10	62493285	0.0059152372420684	chr10:62493285:T:C
chr10:62493998	['C', 'T']	19959	2759.244210526316	313.6029579129657	-0.0264721990931923	0.0199858883022249	-1.3245445332667658	0.185337	0.185337	chr10	62493998	0.7320378710655822	chr10:62493998:C:T
chr10:62494668	['G', 'A']	19959	2761.553445251817	314.00004522428384	-0.0263195785019577	0.019976973487017	-1.3174957917956305	0.187688	0.187688	chr10	62494668	0.726563493496828	chr10:62494668:G:A
chr10:62495005	['C', 'G']	19959	823.3300085208759	134.89505638112092	0.0497440916225355	0.0350230311402153	1.420325140430711	0.155529	0.155529	chr10	62495005	0.8081886203624767	chr10:62495005:C:G
chr10:62495224	['G', 'A']	19959	535.0536152728366	66.54899211073639	-0.0196324033889572	0.0442245616996306	-0.4439253354798368	0.657101	0.657101	chr10	62495224	0.1823678718839764	chr10:62495224:G:A
chr10:62498069	['T', 'C']	19959	8512.985665597433	1101.9187387215686	-0.0035658362927255	0.0124219840896828	-0.2870585139202667	0.77407	0.77407	chr10	62498069	0.1112197638143795	chr10:62498069:T:C
chr10:62498258	['G', 'A']	19959	8459.39070723272	1104.8312909887993	-0.001800889600437	0.0124507944940561	-0.1446405368988113	0.884996	0.884996	chr10	62498258	0.0530586922195231	chr10:62498258:G:A
chr10:62498584	['C', 'T']	19959	30864.63920625376	4248.962260741617	0.0053874232619303	0.0121586562996736	0.4430936387333359	0.657703	0.657703	chr10	62498584	0.1819701771760573	chr10:62498584:C:T
chr10:62498879	['ATT', 'A']	19959	5780.02716519647	844.9302245813009	0.0114515067826544	0.0143094553129142	0.8002755193846909	0.423561	0.423561	chr10	62498879	0.373084035024756	chr10:62498879:ATT:A
chr10:62498925	['TGAA', 'T']	19959	4154.83267351541	543.9587437535207	-0.0029609005764798	0.0169004359391011	-0.1751966983070191	0.860927	0.860927	chr10	62498925	0.0650336718230555	chr10:62498925:TGAA:T
chr10:62499563	['T', 'C']	19959	977.0489528008818	148.07271994092312	0.0362926718175911	0.0323141640134024	1.1231196265061525	0.2614	0.2614	chr10	62499563	0.5826944167554744	chr10:62499563:T:C
chr10:62499703	['T', 'C']	19959	7571.758731272235	1117.0333926817175	0.0158766433735727	0.012878044948551	1.2328457803184654	0.217648	0.217648	chr10	62499703	0.6622453192851475	chr10:62499703:T:C
chr10:62500651	['T', 'C']	19959	17414.2350022553	2297.853513844466	-0.0074057175618512	0.0102168003381195	-0.7248568354830225	0.468548	0.468548	chr10	62500651	0.329245911569559	chr10:62500651:T:C
chr10:62501088	['T', 'C']	19959	17466.62537582682	2263.463409855076	-0.011432941911936	0.0102114187014662	-1.119623261584062	0.262888	0.262888	chr10	62501088	0.5802292376012295	chr10:62501088:T:C
chr10:62501439	['A', 'C']	19959	13732.440162373465	1968.2521291731528	0.0093677853652824	0.0106517982471138	0.8794557639899557	0.379165	0.379165	chr10	62501439	0.4211717583814416	chr10:62501439:A:C
chr10:62503334	['G', 'C']	19959	14469.62483712539	1890.1749922925087	-0.0098063324137446	0.0104925540476372	-0.9345991804495803	0.350006	0.350006	chr10	62503334	0.4559245106652771	chr10:62503334:G:C
chr10:62503563	['G', 'A']	19959	12367.098125689085	1728.1695159128617	0.0021391919976774	0.0109332976049865	0.1956584440454447	0.84488	0.84488	chr10	62503563	0.073204970386019	chr10:62503563:G:A
chr10:62503643	['C', 'G']	19959	29675.94738160862	4043.595770572304	0.0002178755923704	0.0116031343231594	0.0187773050196971	0.985019	0.985019	chr10	62503643	0.0065553923292174	chr10:62503643:C:G
chr10:62504247	['G', 'A']	19959	7828.61173338691	1034.021404814196	-0.0070206481588412	0.012743364694023	-0.5509257819588346	0.581691	0.581691	chr10	62504247	0.2353076556112498	chr10:62504247:G:A
chr10:62506753	['T', 'C']	19959	5364.61268982108	664.1264611124276	-0.0138756273542409	0.0149155329798603	-0.9302803575961058	0.352237	0.352237	chr10	62506753	0.4531650264157633	chr10:62506753:T:C
chr10:62506989	['G', 'A']	19959	5867.8819903788335	747.1904666993288	-0.0089334217595035	0.0143592486922591	-0.6221371292440524	0.533859	0.533859	chr10	62506989	0.2725734313756322	chr10:62506989:G:A
chr10:62507173	['C', 'T']	19959	482.14494061043456	57.00732211501658	0.0117962753175535	0.0461889883616934	0.2553915064166396	0.798423	0.798423	chr10	62507173	0.0977669609125563	chr10:62507173:C:T
chr10:62507984	['T', 'C']	19959	13073.895338345865	1825.3175098942247	0.0080177997118768	0.0107641658089486	0.7448602942562831	0.456365	0.456365	chr10	62507984	0.3406876703224694	chr10:62507984:T:C
chr10:62508586	['T', 'A']	19959	13106.59673215718	1829.9167340473289	0.0080095032311806	0.0107563521489416	0.7446300679146787	0.456504	0.456504	chr10	62508586	0.3405554127182544	chr10:62508586:T:A
chr10:62508900	['T', 'A']	19959	6606.986167493608	974.7795023698484	0.0175532716005383	0.0135023134595412	1.3000195598432454	0.193609	0.193609	chr10	62508900	0.7130744581872943	chr10:62508900:T:A
chr10:62509005	['T', 'C']	19959	785.1180096211665	83.52343833162095	-0.0228185694843715	0.0368776779270171	-0.6187637282784095	0.536079	0.536079	chr10	62509005	0.2707712052028814	chr10:62509005:T:C
chr10:62509013	['C', 'A']	19959	13113.9711365003	1830.3570098417688	0.0079043610099037	0.0107521773460935	0.7351404981034395	0.462263	0.462263	chr10	62509013	0.3351108665422311	chr10:62509013:C:A
chr10:62509451	['G', 'A']	19959	11257.384152758985	1621.5665636928209	0.0139790332075125	0.0112102226538321	1.246989791298561	0.212416	0.212416	chr10	62509451	0.6728127736075089	chr10:62509451:G:A
chr10:62509628	['C', 'T']	19959	13110.539356261905	1830.23115694986	0.0079741193712046	0.0107553507802342	0.7414095117993861	0.458454	0.458454	chr10	62509628	0.3387042337090741	chr10:62509628:C:T
chr10:62511012	['C', 'T']	19959	13107.313423861302	1828.340952234421	0.0077590868834505	0.0107557050143743	0.7213926816587986	0.470676	0.470676	chr10	62511012	0.3272779460173861	chr10:62511012:C:T
chr10:62511639	['C', 'T']	19959	10897.638003607935	1427.4613291881417	-0.0090587815328914	0.0113097873194508	-0.8009683362756036	0.42316	0.42316	chr10	62511639	0.3734953915406883	chr10:62511639:C:T
chr10:62513264	['G', 'A']	19959	6603.323377599598	855.8677302885677	-0.0073104148245933	0.0136450653043034	-0.535755209781792	0.592134	0.592134	chr10	62513264	0.227580001258063	chr10:62513264:G:A
chr10:62513267	['G', 'A']	19959	2768.0	420.53973874556726	0.0153389991875331	0.0198350299479859	0.7733287636951963	0.439337	0.439337	chr10	62513267	0.3572022198642771	chr10:62513267:G:A
chr10:62514120	['G', 'T']	19959	23321.6739163117	3161.228943185682	0.0005188461929147	0.0102019717559496	0.0508574425931089	0.95944	0.95944	chr10	62514120	0.0179821793273368	chr10:62514120:G:T
chr10:62514183	['G', 'A']	19959	31829.59474897284	4381.251874738453	0.0131658337093517	0.0125981366976853	1.0450619822033442	0.296007	0.296007	chr10	62514183	0.5286980185848884	chr10:62514183:G:A
chr10:62514418	['T', 'C']	19959	23335.33832740392	3157.208468096645	-9.78156511922059e-05	0.0102025844438338	-0.0095873405146206	0.992351	0.992351	chr10	62514418	0.0033346883286816	chr10:62514418:T:C
chr10:62515323	['C', 'T']	19959	11632.496917756727	1485.1498215963086	-0.0142923762130429	0.0110751431085264	-1.2904913347837177	0.196895	0.196895	chr10	62515323	0.7057653123026169	chr10:62515323:C:T
chr10:62515502	['C', 'G']	19959	6482.974443776307	978.0532418732478	0.021104753214591	0.0135934780501119	1.5525646296546751	0.120543	0.120543	chr10	62515502	0.9188580042798138	chr10:62515502:C:G
chr10:62515909	['C', 'T']	19959	11936.795374302888	1553.7396120832857	-0.010983842215265	0.0111224210499966	-0.9875405872418732	0.32339	0.32339	chr10	62515909	0.4902734136564745	chr10:62515909:C:T
chr10:62515953	['G', 'C']	19959	27216.180220000984	3628.590113003249	-0.0068183948224079	0.0108322116071007	-0.6294554676109114	0.529058	0.529058	chr10	62515953	0.2764967141667509	chr10:62515953:G:C
chr10:62516166	['C', 'T']	19959	10946.193735905788	1424.5991443822145	-0.0103461773069086	0.0112894713352124	-0.9164448006204148	0.359445	0.359445	chr10	62516166	0.4443675531917211	chr10:62516166:C:T
chr10:62516841	['T', 'TC']	19959	6175.237584565271	805.4038412792988	-0.0077929749004784	0.0139155880467465	-0.5600176488625211	0.575474	0.575474	chr10	62516841	0.2399742930795499	chr10:62516841:T:TC
chr10:62517000	['C', 'T']	19959	12892.22967826	1815.56382040888	0.0093588455564222	0.0108041995786218	0.8662229430619297	0.386378	0.386378	chr10	62517000	0.4129876098719899	chr10:62517000:C:T
chr10:62517045	['G', 'T']	19959	6007.903036680698	754.7535101057662	-0.0106400552660561	0.0142019408788488	-0.7491972651359614	0.453747	0.453747	chr10	62517045	0.3431862333337986	chr10:62517045:G:T
chr10:62517133	['T', 'A']	19959	514.0	58.16452538615251	-0.0162160462952512	0.0450173344495831	-0.3602178248339497	0.718688	0.718688	chr10	62517133	0.1434596065378414	chr10:62517133:T:A
chr10:62517205	['A', 'C']	19959	6481.324731937068	981.5292801656718	0.0217044100689825	0.013588466699248	1.5972670463389076	0.110222	0.110222	chr10	62517205	0.9577317128797423	chr10:62517205:A:C
chr10:62518422	['G', 'A']	19959	6883.344874235895	1061.9239055924058	0.0237482013597498	0.0132926012229361	1.7865729183820511	0.0740217	0.0740217	chr10	62518422	1.1306409450158168	chr10:62518422:G:A
chr10:62518458	['A', 'G']	19959	23078.781547559385	3122.4519144597666	-0.0013284560811129	0.0101937580821496	-0.1303205422776499	0.896314	0.896314	chr10	62518458	0.0475398200499533	chr10:62518458:A:G
chr10:62518753	['G', 'T']	19959	23064.622400400905	3125.4941811922617	-0.0008006327124468	0.0101929962814252	-0.0785473368518538	0.937393	0.937393	chr10	62518753	0.0280782939059773	chr10:62518753:G:T
chr10:62518875	['C', 'T']	19959	5997.600992133086	753.3128744657173	-0.0108095720201405	0.0142116879808471	-0.760611409053477	0.446898	0.446898	chr10	62518875	0.3497915889308411	chr10:62518875:C:T
chr10:62518923	['G', 'A']	19959	6884.069463238611	1063.6288308349538	0.024016339166351	0.0132936226879715	1.8066060493864933	0.0708388	0.0708388	chr10	62518923	1.1497288043113305	chr10:62518923:G:A
chr10:62519115	['C', 'T']	19959	6478.649195770908	982.1052118382833	0.021938960596645	0.0135923197628627	1.6140703705770063	0.106528	0.106528	chr10	62519115	0.9725362265234266	chr10:62519115:C:T
chr10:62519797	['G', 'A']	19959	23065.622600851915	3123.785153078752	-0.0010117103481636	0.0101948274085867	-0.0992376140974695	0.920951	0.920951	chr10	62519797	0.0357634762045898	chr10:62519797:G:A
chr10:62520300	['T', 'C']	19959	9965.9972939113	1395.8387964768292	0.0081267895000812	0.0116584493364476	0.6970729353066387	0.485765	0.485765	chr10	62520300	0.3135737798858788	chr10:62520300:T:C
chr10:62520857	['C', 'T']	19959	23058.0869085806	3124.67568611392	-0.0007994385609357	0.010194762342036	-0.0784165961024372	0.937497	0.937497	chr10	62520857	0.0280301133448092	chr10:62520857:C:T
chr10:62520878	['G', 'A']	19959	8533.137666633258	1160.04392868724	-0.0026604850294792	0.0123025548093092	-0.2162546780499687	0.828791	0.828791	chr10	62520878	0.0815549736600866	chr10:62520878:G:A
chr10:62521408	['G', 'A']	19959	23062.777538338178	3125.827232682363	-0.0007714157315952	0.0101940155085563	-0.075673391996287	0.93968	0.93968	chr10	62521408	0.0270200165011181	chr10:62521408:G:A
chr10:62521500	['C', 'T']	19959	23061.0	3124.487247288472	-0.0008668461454792	0.0101932065438937	-0.0850415560350366	0.932229	0.932229	chr10	62521500	0.030477391057932	chr10:62521500:C:T
chr10:62523446	['G', 'A']	19959	5871.176647456778	739.9034165236151	-0.0130578975666694	0.0143270511622154	-0.9114155745536048	0.362087	0.362087	chr10	62523446	0.4411870673664033	chr10:62523446:G:A
chr10:62523488	['A', 'G']	19959	5049.759019843656	585.7285249874507	-0.0238497137259632	0.0151962488844579	-1.5694474279343824	0.11656	0.11656	chr10	62523488	0.9334504612380664	chr10:62523488:A:G
chr10:62523882	['C', 'T']	19959	2546.4033988369765	304.9950174842878	-0.0181259008391429	0.0206255968602648	-0.8788061243484521	0.379517	0.379517	chr10	62523882	0.4207687656424573	chr10:62523882:C:T
chr10:62523897	['G', 'A']	19959	6479.921954887219	976.4589606886456	0.0209673252528617	0.0135937734812765	1.5424212623331774	0.122987	0.122987	chr10	62523897	0.9101407920292408	chr10:62523897:G:A
chr10:62524611	['C', 'T']	19959	23063.2442484086	3125.951468144647	-0.0008329698509992	0.0101950719754592	-0.081703184931333	0.934884	0.934884	chr10	62524611	0.0292422728549919	chr10:62524611:C:T
chr10:62524758	['G', 'A']	19959	20307.12209302326	2800.1809687622545	0.0040800301616493	0.0100797429467708	0.4047752192883422	0.685647	0.685647	chr10	62524758	0.1638994198756487	chr10:62524758:G:A
chr10:62525393	['C', 'T']	19959	5961.792211697488	754.3924080786948	-0.0097469619073635	0.0142452857233944	-0.6842236861108718	0.493842	0.493842	chr10	62525393	0.3064119771975867	chr10:62525393:C:T
chr10:62526226	['T', 'G']	19959	12887.10246641267	1815.216712695045	0.009310893562411	0.010807144314704	0.8615498499212968	0.388946	0.388946	chr10	62526226	0.4101106905250388	chr10:62526226:T:G
chr10:62526440	['CA', 'C']	19959	5430.904721331195	660.78752947124	-0.0164069901935529	0.0148237993665467	-1.106800610819043	0.268393	0.268393	chr10	62526440	0.571228815257953	chr10:62526440:CA:C
chr10:62526456	['A', 'C']	19959	23060.77703718553	3130.3144843206087	-0.0002671727167375	0.0101914777984503	-0.0262153067515091	0.979086	0.979086	chr10	62526456	0.0091791593867816	chr10:62526456:A:C
chr10:62527179	['T', 'C']	19959	9962.996692558256	1398.351395631395	0.0084330408296863	0.0116586173783144	0.723331125470521	0.469485	0.469485	chr10	62527179	0.3283782788425879	chr10:62527179:T:C
chr10:62527216	['G', 'T']	19959	23028.307561256705	3125.6464219629606	-0.000270017318783	0.0101883232728267	-0.0265026257562125	0.978857	0.978857	chr10	62527216	0.0092807491029371	chr10:62527216:G:T
chr10:62527482	['T', 'C']	19959	5155.5166107130335	636.6573166815108	-0.014483081969854	0.0151890781379971	-0.9535194854007008	0.340338	0.340338	chr10	62527482	0.4680895576072267	chr10:62527482:T:C
chr10:62527675	['T', 'C']	19959	23042.15447439624	3121.47832438731	-0.0008410496248152	0.0101888334370768	-0.0825462139517071	0.934213	0.934213	chr10	62527675	0.029554093600385	chr10:62527675:T:C
chr10:62528176	['G', 'A']	19959	479.02400040084177	51.68585496200362	0.0026309160597468	0.0463325734967978	0.0567832922107961	0.954718	0.954718	chr10	62528176	0.0201248892849126	chr10:62528176:G:A
chr10:62528222	['T', 'C']	19959	12884.58220997244	1817.2202348714168	0.0095189903851102	0.0108055766262775	0.880933125027447	0.378365	0.378365	chr10	62528222	0.4220890440722638	chr10:62528222:T:C
chr10:62528371	['G', 'C']	19959	5187.779765484065	811.3126573916272	0.0265354590820988	0.0148870821920953	1.7824486181844663	0.0746913	0.0746913	chr10	62528371	1.1267299816121077	chr10:62528371:G:C
chr10:62528622	['G', 'A']	19959	517.5786287271059	58.68285676270945	-0.0161696536109104	0.0450227535876963	-0.3591440399000672	0.719491	0.719491	chr10	62528622	0.1429746342149137	chr10:62528622:G:A
chr10:62528637	['A', 'AG']	19959	5796.784173419016	745.8944922227149	-0.0071217374475233	0.0148582378974892	-0.4793123852678933	0.631722	0.631722	chr10	62528637	0.1994739983435132	chr10:62528637:A:AG
chr10:62528833	['A', 'G']	19959	7853.78699203287	991.2195501872465	-0.0095495937222951	0.0127170117744191	-0.750930634624769	0.452703	0.452703	chr10	62528833	0.3441866274859081	chr10:62528833:A:G
chr10:62530454	['A', 'T']	19959	9694.914448955044	1369.4364366431023	0.0090962544274014	0.0117708006648009	0.7727812819566882	0.439661	0.439661	chr10	62530454	0.3568820566363531	chr10:62530454:A:T
chr10:62532516	['C', 'T']	19959	36197.06785606896	4975.07694561078	0.0248746517055166	0.0173224136190804	1.4359807041045092	0.151024	0.151024	chr10	62532516	0.8209540312543129	chr10:62532516:C:T
chr10:62532585	['A', 'G']	19959	18720.81389055923	2524.5908692865028	-0.0018649987694302	0.0101164756900717	-0.1843526171135398	0.853739	0.853739	chr10	62532585	0.0686748789415407	chr10:62532585:A:G
chr10:62533077	['A', 'T']	19959	14414.275794448931	2056.310300819779	0.0142057439657183	0.0105455702559276	1.347081629628648	0.177969	0.177969	chr10	62533077	0.7496556398339501	chr10:62533077:A:T
chr10:62533359	['G', 'A']	19959	21802.078878617387	2924.100803560561	-0.0046353016926659	0.010165352930967	-0.4559902370477707	0.648402	0.648402	chr10	62533359	0.1881556542374272	chr10:62533359:G:A
chr10:62533812	['AAAGG', 'A']	19959	19779.46027438564	2659.0432160374708	-0.0025969220817846	0.0101425948489136	-0.2560411926601574	0.797922	0.797922	chr10	62533812	0.0980395605605988	chr10:62533812:AAAGG:A
chr10:62534046	['T', 'C']	19959	16233.693464314358	2250.038165315081	0.0086544482482632	0.0103007492980784	0.8401765733564363	0.400819	0.400819	chr10	62534046	0.397051699816514	chr10:62534046:T:C
chr10:62534084	['C', 'T']	19959	21798.829624060145	2929.585836111874	-0.0040630878105197	0.0101508137633763	-0.4002721264751328	0.68896	0.68896	chr10	62534084	0.1618059918566068	chr10:62534084:C:T
chr10:62534219	['G', 'A']	19959	6987.150676691731	934.0280015753726	-0.0005068277138453	0.0133405673923058	-0.0379914661004366	0.969695	0.969695	chr10	62534219	0.0133648437195438	chr10:62534219:G:A
chr10:62534261	['C', 'T']	19959	21799.3688298672	2933.242046683917	-0.0037634953642607	0.010149699455476	-0.3707987000768059	0.710791	0.710791	chr10	62534261	0.1482580798468748	chr10:62534261:C:T
chr10:62535055	['C', 'T']	19959	2402.722297398888	275.66935091295386	-0.0249409150357822	0.0212051104725509	-1.1761747276943977	0.239539	0.239539	chr10	62535055	0.6206237678197718	chr10:62535055:C:T
chr10:62535058	['T', 'C']	19959	21803.554503082247	2926.780676485713	-0.004505061081898	0.0101491227099933	-0.4438867487001802	0.657129	0.657129	chr10	62535058	0.1823493663780983	chr10:62535058:T:C
chr10:62537762	['T', 'A']	19959	23488.5305171377	3097.741303103216	-0.0102058688767626	0.0102806553645087	-0.9927255135889198	0.320856	0.320856	chr10	62537762	0.4936898349997898	chr10:62537762:T:A
chr10:62538210	['G', 'C']	19959	37574.0	5117.938977945961	0.0134959688112135	0.0214808182037142	0.6282800163021683	0.529828	0.529828	chr10	62538210	0.2758650941245384	chr10:62538210:G:C
chr10:62538266	['T', 'G']	19959	15833.379885748644	2193.6839660110663	0.0068661615054189	0.0103291301669036	0.6647376298363801	0.506226	0.506226	chr10	62538266	0.2956555530407591	chr10:62538266:T:G
chr10:62538514	['A', 'G']	19959	21811.18559903793	2928.018938354143	-0.004430414192074	0.0101497805788868	-0.4365034453345769	0.662476	0.662476	chr10	62538514	0.1788298506083099	chr10:62538514:A:G
chr10:62539197	['G', 'A']	19959	37576.76539560054	5116.760248508416	0.012472388987537	0.021501923087059	0.580059231773718	0.561881	0.561881	chr10	62539197	0.2503556533200644	chr10:62539197:G:A
chr10:62539698	['G', 'C']	19959	494.0742633794347	56.170297534254814	0.0090918040013873	0.0455642944187334	0.1995379082979785	0.841844	0.841844	chr10	62539698	0.07476837906576	chr10:62539698:G:C
chr10:62540109	['G', 'A']	19959	7268.555137656087	873.7229258100834	-0.0179458904785314	0.0130795641679808	-1.3720556929919392	0.170062	0.170062	chr10	62540109	0.7693927177453191	chr10:62540109:G:A
chr10:62540131	['A', 'G']	19959	7128.857400631547	1089.929005743049	0.0220946593033888	0.0131544086177405	1.6796391191308415	0.0930432	0.0930432	chr10	62540131	1.031315361494963	chr10:62540131:A:G
chr10:62540246	['A', 'T']	19959	1784.5199578778456	248.99196044739992	0.0017280256371662	0.0245033076425717	0.0705221377608626	0.943779	0.943779	chr10	62540246	0.0251296903598693	chr10:62540246:A:T
chr10:62540265	['C', 'A']	19959	1786.5958855995991	249.15213174163364	0.0015043091549763	0.0244980915763892	0.0614051568174486	0.951037	0.951037	chr10	62540265	0.0218025865502338	chr10:62540265:C:A
chr10:62540581	['G', 'T']	19959	6622.0	1017.5143169218422	0.0234534455813204	0.0135364629146507	1.7326125538996098	0.08318	0.08318	chr10	62540581	1.0799810839710853	chr10:62540581:G:T
chr10:62540878	['A', 'T']	19959	4198.631088394468	503.0819306220461	-0.0180947518958377	0.0168511697475794	-1.0737979717067951	0.282926	0.282926	chr10	62540878	0.5483271404267847	chr10:62540878:A:T
chr10:62541134	['C', 'T']	19959	590.3488473249124	53.71859861309873	-0.03167654455136	0.0436143088170698	-0.726287895200173	0.467671	0.467671	chr10	62541134	0.3300595595985668	chr10:62541134:C:T
chr10:62542058	['C', 'T']	19959	7067.770572316327	1099.983410232431	0.0224747266510879	0.0132596008639132	1.6949776152202434	0.0900953	0.0900953	chr10	62542058	1.0452978642629485	chr10:62542058:C:T
chr10:62542180	['A', 'G']	19959	569.2281589895242	32.31131627819209	-0.0911301695602965	0.0423748830986766	-2.15057040624951	0.0315221	0.0315221	chr10	62542180	1.5013848575520248	chr10:62542180:A:G
chr10:62542182	['G', 'T']	19959	8251.13404180661	1179.3149297940768	0.0145968745779458	0.0124784790138626	1.169763924091214	0.24211	0.24211	chr10	62542182	0.615987272288427	chr10:62542182:G:T
chr10:62542436	['T', 'G']	19959	499.0	33.082459840576234	-0.0514450807891499	0.0453757764944512	-1.1337564833836142	0.25691	0.25691	chr10	62542436	0.5902189908667981	chr10:62542436:T:G
chr10:62542745	['T', 'A']	19959	10097.517739025858	1435.529088761675	0.0120511239673179	0.0116228181902833	1.036850423883655	0.299818	0.299818	chr10	62542745	0.523142297218199	chr10:62542745:T:A
chr10:62543592	['C', 'T']	19959	20805.12717979555	2813.014128993135	-0.0014669925975204	0.0101711317845669	-0.1442310087601405	0.88532	0.88532	chr10	62543592	0.0528997246524811	chr10:62543592:C:T
chr10:62544156	['C', 'A']	19959	22679.68156760549	3098.911033468832	-0.0001417791607054	0.0102752565816261	-0.0137981139039347	0.988991	0.988991	chr10	62544156	0.0048076605445008	chr10:62544156:C:A
chr10:62544301	['A', 'C']	19959	16255.6289021396	2236.392246432996	0.0067303840280365	0.0103017045606914	0.653327222537321	0.513553	0.513553	chr10	62544301	0.2894147294381505	chr10:62544301:A:C
chr10:62544438	['T', 'C']	19959	4256.853119518917	680.5455050464351	0.0220329900133445	0.0163576530660817	1.3469530087437078	0.178011	0.178011	chr10	62544438	0.74955316009731	chr10:62544438:T:C
chr10:62544810	['T', 'G']	19959	3845.0	621.8618092836964	0.0230987190648408	0.0171121051253395	1.3498467252071993	0.17708	0.17708	chr10	62544810	0.7518304866931897	chr10:62544810:T:G
chr10:62545485	['T', 'C']	19959	17410.10605453087	2496.449708662716	0.014155742143205	0.0101560209745684	1.3938275805704012	0.163385	0.163385	chr10	62545485	0.7867878175481333	chr10:62545485:T:C
chr10:62545630	['A', 'G']	19959	7097.422400400901	971.2854578264825	0.0004986151148141	0.0132300780832439	0.0376879948611673	0.969937	0.969937	chr10	62545630	0.0132564734047975	chr10:62545630:A:G
chr10:62546371	['C', 'A']	19959	20301.11998797113	2851.623889073128	0.0095903990026042	0.0101111668683913	0.9484957698191028	0.342889	0.342889	chr10	62546371	0.4648464469816667	chr10:62546371:C:A
chr10:62546636	['A', 'T']	19959	13570.359823620784	1876.820335485767	0.0066100676802119	0.0106682231226452	0.6196034338821519	0.535526	0.535526	chr10	62546636	0.271219439150673	chr10:62546636:A:T
chr10:62546810	['C', 'T']	19959	18112.53743610304	2552.616163120859	0.0107741009763728	0.0101241006738743	1.064203263424266	0.28725	0.28725	chr10	62546810	0.5417399626396772	chr10:62546810:C:T
chr10:62547122	['G', 'A']	19959	20308.05246542393	2857.672440967907	0.0101316138507964	0.0101131891054816	1.0018218531387657	0.316442	0.316442	chr10	62547122	0.4997058792903435	chr10:62547122:G:A
chr10:62547543	['C', 'T']	19959	17411.36178209883	2493.8498864589105	0.0139431276581806	0.0101574874883609	1.3726945442125875	0.169863	0.169863	chr10	62547543	0.7699012099819709	chr10:62547543:C:T
chr10:62547558	['C', 'T']	19959	33955.80511150088	4712.445481908376	0.0168345189705386	0.0144033193686189	1.1687943966039225	0.2425	0.2425	chr10	62547558	0.6152882570617175	chr10:62547558:C:T
chr10:62547706	['C', 'T']	19959	2284.1144403246817	309.9601914115568	-0.0106280487280222	0.0216806474891601	-0.4902090093635817	0.623991	0.623991	chr10	62547706	0.2048216742254683	chr10:62547706:C:T
chr10:62547715	['T', 'C']	19959	20302.085947679665	2853.3988070754253	0.009803501485353	0.0101127962734165	0.9694155029231112	0.33235	0.33235	chr10	62547715	0.4784043168898405	chr10:62547715:T:C
chr10:62548514	['C', 'A']	19959	448.0	33.382241842128344	-0.0565034398467027	0.0479895068817106	-1.177412386961553	0.239045	0.239045	chr10	62548514	0.6215203358214411	chr10:62548514:C:A
chr10:62549967	['C', 'G']	19959	7453.240565328522	1050.446031809976	0.0051599224049312	0.012955626908289	0.3982765512975626	0.690431	0.690431	chr10	62549967	0.1608797172541871	chr10:62549967:C:G
chr10:62550063	['G', 'A']	19959	20292.06675018792	2850.817279303329	0.0096048359924964	0.0101079806601839	0.9502230282583146	0.34201	0.34201	chr10	62550063	0.4659611954604529	chr10:62550063:G:A
chr10:62550233	['A', 'G']	19959	3837.576819001804	617.5360690782951	0.0224790475494052	0.0171345159048661	1.311916115647087	0.189564	0.189564	chr10	62550233	0.7222441358050941	chr10:62550233:A:G
chr10:62550275	['A', 'G']	19959	5601.842002405292	753.7880238465858	-0.0028654370570343	0.0145615303762228	-0.1967813123346758	0.844001	0.844001	chr10	62550275	0.0736570388077281	chr10:62550275:A:G
chr10:62550508	['A', 'G']	19959	20288.09893249136	2853.531153991465	0.0098909488612279	0.0101090051866718	0.9784294971248532	0.327874	0.327874	chr10	62550508	0.484293020976944	chr10:62550508:A:G
chr10:62550657	['G', 'T']	19959	4517.0	582.1043074180403	-0.0107398571636475	0.0159159253244263	-0.6747868530876383	0.499819	0.499819	chr10	62550657	0.3011872387291424	chr10:62550657:G:T
chr10:62550774	['G', 'A']	19959	20290.033171318333	2851.1728495205743	0.0097213256949986	0.0101070069667289	0.9618402091737008	0.336142	0.336142	chr10	62550774	0.4734772202628907	chr10:62550774:G:A
chr10:62551037	['C', 'T']	19959	2284.1144403246817	309.6777957662742	-0.0109711842817036	0.0216807869053712	-0.5060325683559781	0.612839	0.612839	chr10	62551037	0.2126536047562506	chr10:62551037:C:T
chr10:62551233	['A', 'G']	19959	20290.0	2851.14776393679	0.0097198245802925	0.0101070074116828	0.9616916446560873	0.336216	0.336216	chr10	62551233	0.4733816230013408	chr10:62551233:A:G
chr10:62551295	['T', 'C']	19959	5597.841401082381	754.4986004806169	-0.0026610284712817	0.0145641431015732	-0.1827109533820946	0.855027	0.855027	chr10	62551295	0.0680201709257821	chr10:62551295:T:C
chr10:62551471	['T', 'C']	19959	7455.120565243536	1051.8284119670466	0.0052309298785351	0.0129544932454853	0.403792705697551	0.686369	0.686369	chr10	62551471	0.1634423397178692	chr10:62551471:T:C
chr10:62551543	['A', 'G']	19959	3835.768729641693	618.046645598254	0.0228090709814388	0.0171374346778048	1.33095013403491	0.183221	0.183221	chr10	62551543	0.7370247508568042	chr10:62551543:A:G
chr10:62551704	['C', 'T']	19959	448.0224471389919	33.406201257009414	-0.056450451264049	0.0479895559966217	-1.1763070128846964	0.239486	0.239486	chr10	62551704	0.6207198697252455	chr10:62551704:C:T
chr10:62552774	['G', 'A']	19959	18163.46023154413	2550.1920483706363	0.0098721383952864	0.0101112112601864	0.9763556651376376	0.3289	0.3289	chr10	62552774	0.4829361265173453	chr10:62552774:G:A
chr10:62552888	['T', 'C']	19959	20288.04945880938	2849.5626659015024	0.0095816029162353	0.0101070507818951	0.9480117516970352	0.343135	0.343135	chr10	62552888	0.464534981356186	chr10:62552888:T:C
chr10:62553026	['C', 'T']	19959	419.0419902791001	51.46895495215696	-0.0008677363418003	0.0498029193088781	-0.0174234031627475	0.986099	0.986099	chr10	62553026	0.0060794816152045	chr10:62553026:C:T
chr10:62553035	['T', 'C']	19959	20282.161912877844	2845.642574529684	0.0092401183241074	0.0101089263869804	0.9140553576498536	0.360699	0.360699	chr10	62553035	0.4428550617156926	chr10:62553035:T:C
chr10:62553962	['A', 'C']	19959	448.0224471389919	33.3431510947447	-0.0565786884719519	0.0479895272812463	-1.1789799082697396	0.23842	0.23842	chr10	62553962	0.622657316359161	chr10:62553962:A:C
chr10:62554116	['T', 'G']	19959	5598.841551413109	755.6297852707223	-0.0024391591594084	0.0145635212772353	-0.1674841621731384	0.866991	0.866991	chr10	62554116	0.061985410794406	chr10:62554116:T:G
chr10:62554930	['G', 'A']	19959	7453.746905847573	1049.1177074408324	0.0049133052677106	0.0129544527037919	0.3792754028329181	0.704487	0.704487	chr10	62554930	0.1521270165792607	chr10:62554930:G:A
chr10:62555001	['G', 'A']	19959	13554.753909382518	1876.0503329025269	0.0068266941122984	0.0106676656954945	0.6399426366708957	0.522217	0.522217	chr10	62555001	0.2821489944701413	chr10:62555001:G:A
chr10:62555630	['C', 'T']	19959	7450.49315960912	1046.5074848565166	0.0046996061836375	0.0129575894433402	0.3626913944285357	0.716839	0.716839	chr10	62555630	0.1445783746851617	chr10:62555630:C:T
chr10:62555695	['A', 'G']	19959	447.04479631207096	34.490049597001345	-0.0539797201698021	0.0480429391244301	-1.1235723948944054	0.261208	0.261208	chr10	62555695	0.5830135260851328	chr10:62555695:A:G
chr10:62555732	['C', 'T']	19959	503.0	60.59078814875901	-0.0158633235022299	0.045371194493319	-0.3496342487647263	0.726617	0.726617	chr10	62555732	0.1386944455596997	chr10:62555732:C:T
chr10:62556061	['G', 'A']	19959	16099.419873722189	2179.820597343923	-0.0034424151007648	0.0103195687703247	-0.3335812936935884	0.738699	0.738699	chr10	62556061	0.1315324888966738	chr10:62556061:G:A
chr10:62557391	['A', 'T']	19959	33960.20899112915	4715.835909962256	0.0175516386199316	0.014408043953206	1.2181833062791387	0.223169	0.223169	chr10	62557391	0.651366132601686	chr10:62557391:A:T
chr10:62557466	['C', 'T']	19959	6017.602996442351	801.3394910472194	-0.0047098170525496	0.0141366456875775	-0.3331636907819171	0.739014	0.739014	chr10	62557466	0.1313473341827725	chr10:62557466:C:T
chr10:62557941	['C', 'T']	19959	13452.02194828623	1864.219324081472	0.0074523454937071	0.010687602177498	0.6972888183841146	0.48563	0.48563	chr10	62557941	0.3136944923775724	chr10:62557941:C:T
chr10:62557991	['A', 'G']	19959	5601.28063934262	755.6341198697006	-0.0026346020559119	0.0145610671383105	-0.1809346822514299	0.856421	0.856421	chr10	62557991	0.0673126920638409	chr10:62557991:A:G
chr10:62558110	['A', 'G']	19959	3843.0	618.3964460784779	0.0222516962761083	0.0171154081901042	1.3000973175138064	0.193583	0.193583	chr10	62558110	0.7131327840646184	chr10:62558110:A:G
chr10:62558463	['G', 'C']	19959	447.0223970337709	31.821905970651887	-0.0600045564547627	0.048041816942773	-1.2490068085110009	0.211677	0.211677	chr10	62558463	0.674326328167337	chr10:62558463:G:C
chr10:62558827	['G', 'A']	19959	12912.940920024052	1776.16826386763	0.0011547334513514	0.0107920247916068	0.1069987767494279	0.914791	0.914791	chr10	62558827	0.0386781167692291	chr10:62558827:G:A
chr10:62560402	['G', 'A']	19959	443.0665965123271	31.448146926179486	-0.0594788609359341	0.048253431416011	-1.232634844621605	0.217727	0.217727	chr10	62560402	0.6620877114094225	chr10:62560402:G:A
chr10:62560861	['C', 'T']	19959	12547.772064351226	1751.8925757452805	0.0031544651729428	0.010895861723809	0.2895103896234198	0.772194	0.772194	chr10	62560861	0.1122735771965784	chr10:62560861:C:T
chr10:62560899	['T', 'C']	19959	16303.267351540968	2259.163870916704	0.001769610434478	0.010312651752335	0.1715960624848375	0.863757	0.863757	chr10	62560899	0.0636084200240493	chr10:62560899:T:C
chr10:62560976	['A', 'G']	19959	7206.72215262815	1014.8005907215934	0.0046470876782164	0.0130901693773763	0.3550059242356283	0.722589	0.722589	chr10	62560976	0.1411086539991933	chr10:62560976:A:G
chr10:62561097	['T', 'A']	19959	444.1780361886622	31.088857190767	-0.0596918338402764	0.0481989182725464	-1.238447583050349	0.215565	0.215565	chr10	62561097	0.66642175155947	chr10:62561097:T:A
chr10:62561648	['T', 'C']	19959	16769.082117611677	2304.4841107416523	4.532697365101954e-05	0.0102743293436089	0.00441167224985	0.99648	0.99648	chr10	62561648	0.0015314134479925	chr10:62561648:T:C
chr10:62561719	['G', 'T']	19959	12548.886199639206	1753.3011827463972	0.0032423652347558	0.0108957149227087	0.2975816876410915	0.766026	0.766026	chr10	62561719	0.1157564895515997	chr10:62561719:G:T
chr10:62562079	['C', 'T']	19959	5356.636021667166	721.7518224220056	-0.0033348529201494	0.0148260193435334	-0.2249324544152827	0.822034	0.822034	chr10	62562079	0.0851102193127314	chr10:62562079:C:T
chr10:62562321	['T', 'G']	19959	444.0667468430547	31.146688817266444	-0.059503050933028	0.0481989171495128	-1.2345308660866778	0.21702	0.21702	chr10	62562321	0.6635002408547367	chr10:62562321:T:G
chr10:62562735	['C', 'T']	19959	16757.518791340954	2303.711234035423	0.0001971356340893	0.0102715499071292	0.0191923941247161	0.984688	0.984688	chr10	62562735	0.0067013546219473	chr10:62562735:C:T
chr10:62563471	['G', 'A']	19959	17556.518516662494	2377.8064702274974	0.0044146287735944	0.0102816382119521	0.4293701725920084	0.667658	0.667658	chr10	62563471	0.175445942834881	chr10:62563471:G:A
chr10:62563544	['T', 'C']	19959	18138.45271387761	2448.591666790372	-0.0029070469360001	0.0101746668996575	-0.2857142120395079	0.7751	0.7751	chr10	62563544	0.1106422631110684	chr10:62563544:T:C
chr10:62565099	['C', 'G']	19959	3471.347847872926	503.6809267925699	0.0041529990473776	0.0178961274690699	0.2320613246947062	0.816493	0.816493	chr10	62565099	0.0880475342272577	chr10:62565099:C:G
chr10:62565578	['C', 'T']	19959	3466.5210463018648	501.7394070914148	0.0039209385522179	0.0179059281073479	0.2189743267543313	0.826672	0.826672	chr10	62565578	0.0826667720026013	chr10:62565578:C:T
chr10:62565741	['T', 'C']	19959	898.0	71.28685720662254	-0.0513124002078185	0.0339284824045039	-1.5123694480660563	0.130456	0.130456	chr10	62565741	0.884535941807397	chr10:62565741:T:C
chr10:62565776	['G', 'C']	19959	2355.236007415944	312.64548688443176	-0.0118564961387042	0.0214143202617734	-0.5536713747514632	0.57981	0.57981	chr10	62565776	0.2367142986268175	chr10:62565776:G:C
chr10:62567153	['T', 'C']	19959	13454.348198627047	1865.0652973625656	-0.0002997988245399	0.0107574997915452	-0.0278688199255722	0.977767	0.977767	chr10	62567153	0.0097646244251699	chr10:62567153:T:C
chr10:62568032	['A', 'G']	19959	14522.09317361668	1949.830857262588	-0.0059110437966531	0.0105372946148342	-0.5609640816468786	0.574828	0.574828	chr10	62568032	0.2404620854415622	chr10:62568032:A:G
chr10:62568169	['A', 'G']	19959	3150.5247440273047	457.1276636448049	0.0051059192065306	0.0187323609128988	0.2725721135884603	0.785185	0.785185	chr10	62568169	0.1050280056581917	chr10:62568169:A:G
chr10:62568680	['G', 'C']	19959	13184.642345276872	1797.7067749670468	-0.0032408047160992	0.0108166467903157	-0.2996126968850268	0.764476	0.764476	chr10	62568680	0.1166361443015958	chr10:62568680:G:C
chr10:62568779	['T', 'A']	19959	13185.321240667436	1800.0583216353157	-0.0030320555811037	0.0108165832493505	-0.2803154666503215	0.779238	0.779238	chr10	62568779	0.1083298769868435	chr10:62568779:T:A
chr10:62569488	['G', 'A']	19959	13450.347797765196	1863.127445736971	-0.0005927701079709	0.0107557079693474	-0.0551121422839173	0.95605	0.95605	chr10	62569488	0.0195193941713253	chr10:62569488:G:A
chr10:62569539	['T', 'C']	19959	6022.603497519667	776.5784390423668	-0.0096729666672051	0.014167652820265	-0.6827501202859231	0.494773	0.494773	chr10	62569539	0.3055940080545397	chr10:62569539:T:C
chr10:62571455	['G', 'A']	19959	5116.256338310452	681.6018440832781	-0.0033602713995953	0.015099417772259	-0.2225431106203934	0.823893	0.823893	chr10	62571455	0.0841291870006503	chr10:62571455:G:A
chr10:62572736	['G', 'A']	19959	6022.206915560011	772.0599097731706	-0.0106513010122167	0.0141655676939429	-0.7519148714930193	0.452111	0.452111	chr10	62572736	0.3447549263185379	chr10:62572736:G:A
chr10:62573752	['G', 'A']	19959	2797.420475045099	412.9149686408253	0.0062405008777967	0.0197335383076695	0.3162383137022811	0.751825	0.751825	chr10	62573752	0.1238832370399653	chr10:62573752:G:A
chr10:62574376	['G', 'A']	19959	1162.05822226676	135.1630615684754	-0.0198250353637491	0.0300179840943495	-0.6604385991223475	0.50898	0.50898	chr10	62574376	0.2932992826146925	chr10:62574376:G:A
chr10:62575025	['A', 'C']	19959	443.0	29.92269957645244	-0.061808747553439	0.0482506827989265	-1.2809921843181489	0.200211	0.200211	chr10	62575025	0.6985120651780643	chr10:62575025:A:C
chr10:62575035	['T', 'C']	19959	3141.0	452.159538325914	0.0037646381807	0.0187383982815507	0.2009050146194513	0.840775	0.840775	chr10	62575035	0.0753202103045821	chr10:62575035:T:C
chr10:62575328	['T', 'C']	19959	1431.0	214.82927760199104	0.0209700107233309	0.0273002520353913	0.768125169545906	0.442422	0.442422	chr10	62575328	0.3541632853176357	chr10:62575328:T:C
chr10:62575453	['A', 'T']	19959	3139.943918207789	450.9620726967724	0.0035102142713897	0.0187499001183626	0.1872124250919107	0.851496	0.851496	chr10	62575453	0.069817387844666	chr10:62575453:A:T
chr10:62575551	['G', 'A']	19959	14316.58649894758	1936.8962307385664	-0.0045221444712054	0.0105768341405304	-0.4275517996331801	0.668982	0.668982	chr10	62575551	0.1745855674427025	chr10:62575551:G:A
chr10:62575618	['T', 'C']	19959	6023.508970632455	776.9612682589312	-0.0097973456294754	0.0141649666527437	-0.6916603384715848	0.489159	0.489159	chr10	62575618	0.3105499515130333	chr10:62575618:T:C
chr10:62575629	['C', 'T']	19959	443.0	29.92269957645244	-0.061808747553439	0.0482506827989265	-1.2809921843181489	0.200211	0.200211	chr10	62575629	0.6985120651780643	chr10:62575629:C:T
chr10:62576551	['T', 'C']	19959	889.5348172657541	74.56319304336164	-0.0467401118686712	0.034088074985503	-1.3711572709385569	0.170341	0.170341	chr10	62576551	0.7686808075237085	chr10:62576551:T:C
chr10:62576970	['G', 'A']	19959	4000.400861852984	504.415688979449	-0.0040336680185923	0.0173215200124524	-0.2328703263739286	0.815864	0.815864	chr10	62576970	0.0883822296923274	chr10:62576970:G:A
chr10:62577024	['T', 'A']	19959	21450.1494212557	2962.0314591484816	0.0015210006526544	0.010231588629958	0.1486573305147278	0.881826	0.881826	chr10	62577024	0.054617100463127	chr10:62577024:T:A
chr10:62578320	['C', 'T']	19959	3136.4714371617565	446.2905750332738	0.0016444252528339	0.0187498777822772	0.0877032518253672	0.930113	0.930113	chr10	62578320	0.0314642855372029	chr10:62578320:C:T
chr10:62579087	['A', 'C']	19959	14320.152435357788	1940.2307443979048	-0.0043999709148448	0.0105763440692305	-0.416020024125872	0.6774	0.6774	chr10	62579087	0.1691548076913885	chr10:62579087:A:C
chr10:62580116	['T', 'C']	19959	2033.305622369212	260.5887924556423	-0.007450379503123	0.023034960266462	-0.323437914237276	0.746367	0.746367	chr10	62580116	0.1270475708086232	chr10:62580116:T:C
chr10:62580760	['A', 'G']	19959	891.2679296346414	71.70190201068452	-0.0496493822149901	0.0340910173094725	-1.4563772551661167	0.145304	0.145304	chr10	62580760	0.8377224300652514	chr10:62580760:A:G
chr10:62581043	['T', 'C']	19959	27904.59238286144	3844.474027086872	0.0047580482646721	0.0110988637457878	0.4286968804782225	0.668148	0.668148	chr10	62581043	0.175127327248969	chr10:62581043:T:C
chr10:62581062	['A', 'G']	19959	892.0	71.21152102935757	-0.0505529026291861	0.0340750848953796	-1.4835737837307863	0.137938	0.137938	chr10	62581062	0.8603160752534187	chr10:62581062:A:G
chr10:62581266	['C', 'T']	19959	5088.254935364264	687.0425755490278	-0.0058805041360262	0.0151351512739108	-0.3885328946901706	0.697626	0.697626	chr10	62581266	0.1563773419428759	chr10:62581266:C:T
chr10:62581757	['T', 'A']	19959	446.02234692855	28.69484054867661	-0.0654938348047334	0.0481010436714415	-1.361588643524969	0.173343	0.173343	chr10	62581757	0.761093691491028	chr10:62581757:T:A
chr10:62582192	['C', 'T']	19959	11151.793675453542	1500.6540528604958	-0.0027988387673433	0.0113147458134451	-0.2473620542157933	0.804631	0.804631	chr10	62582192	0.0944032393889324	chr10:62582192:C:T
chr10:62584612	['C', 'A']	19959	19208.81206775584	2532.859298813183	-0.0061533561599141	0.0101374216676428	-0.6069942004636871	0.543862	0.543862	chr10	62584612	0.2645112845693542	chr10:62584612:C:A
chr10:62584969	['A', 'G']	19959	535.0268062932157	39.68184171329053	-0.0468896947169783	0.0438798723175915	-1.0685923235510462	0.285266	0.285266	chr10	62584969	0.5447499875168043	chr10:62584969:A:G
chr10:62585041	['T', 'C']	19959	535.0268062932157	39.71012957839455	-0.046843501851867	0.0438798422772278	-1.0675403424632912	0.285741	0.285741	chr10	62585041	0.5440274397144548	chr10:62585041:T:C
chr10:62585291	['T', 'G']	19959	535.0536152728366	39.75236794971748	-0.0468071378084892	0.0438797987938661	-1.066712680893886	0.286115	0.286115	chr10	62585291	0.5434593730704396	chr10:62585291:T:G
chr10:62585396	['G', 'A']	19959	553.0097363923505	41.55579994750023	-0.0477250406839684	0.0438991352074563	-1.0871521832590036	0.276983	0.276983	chr10	62585396	0.5575468852054286	chr10:62585396:G:A
chr10:62585406	['A', 'G']	19959	28151.41046197014	3843.435211988957	0.0049844012039034	0.0110400639138699	0.4514830025251352	0.651646	0.651646	chr10	62585406	0.1859882662281097	chr10:62585406:A:G
chr10:62586742	['A', 'G']	19959	5002.0	674.7348669163745	0.0025254117684255	0.0152852947238465	0.1652183889189712	0.868774	0.868774	chr10	62586742	0.0610931847919361	chr10:62586742:A:G
chr10:62586891	['C', 'T']	19959	7286.460285642697	979.2771626650429	-0.0038243971282973	0.0131373826097077	-0.2911079963120927	0.770972	0.770972	chr10	62586891	0.1129613942788838	chr10:62586891:C:T
chr10:62589243	['G', 'A']	19959	5702.428535631953	716.5608553422925	-0.0070967131926948	0.014455613014019	-0.4909313209901559	0.62348	0.62348	chr10	62589243	0.2051774732663521	chr10:62589243:G:A
chr10:62589908	['T', 'C']	19959	9184.380487071558	1307.0040969166964	0.011480770264221	0.0119736020833888	0.9588401371838255	0.337651	0.337651	chr10	62589908	0.4715319597188949	chr10:62589908:T:C
chr10:62589976	['G', 'A']	19959	12861.155029823069	1690.4838676668053	-0.0085443527398152	0.0108095399324985	-0.7904455502427898	0.429277	0.429277	chr10	62589976	0.3672623797261762	chr10:62589976:G:A
chr10:62590220	['G', 'A']	19959	3443.17251227578	417.32698471810335	-0.0143514016494833	0.0182180229866764	-0.7877584554580414	0.430847	0.430847	chr10	62590220	0.3656769267127952	chr10:62590220:G:A
chr10:62590502	['A', 'G']	19959	3049.4583583884546	415.8360743345016	-0.0010324597469745	0.0189420245220961	-0.0545063039998815	0.956532	0.956532	chr10	62590502	0.0193004964250231	chr10:62590502:A:G
chr10:62590774	['C', 'T']	19959	17043.539275151634	2190.7696654843453	-0.01388048502888	0.0101808303697061	-1.3633941952497808	0.172774	0.172774	chr10	62590774	0.762521612008183	chr10:62590774:C:T
chr10:62590869	['T', 'A']	19959	17309.33622331362	2233.0595383592963	-0.0130932679993045	0.0101800424727508	-1.286170272309919	0.198399	0.198399	chr10	62590869	0.7024605211716406	chr10:62590869:T:A
chr10:62591548	['AG', 'A']	19959	13443.02059530968	1693.0738832076247	-0.0168831571610472	0.0106742371290189	-1.5816734214334454	0.11374	0.11374	chr10	62591548	0.9440867760838512	chr10:62591548:AG:A
chr10:62591822	['C', 'T']	19959	28038.428807698085	3789.375557011775	-0.0004781516864581	0.011023703911587	-0.0433748665868649	0.965403	0.965403	chr10	62591822	0.0152913559405489	chr10:62591822:C:T
chr10:62593090	['C', 'T']	19959	3457.1732137488725	417.7133364787996	-0.0149621951969587	0.0181956737562058	-0.8222941011929094	0.410919	0.410919	chr10	62593090	0.386243777442472	chr10:62593090:C:T
chr10:62593510	['A', 'G']	19959	17579.88155702531	2275.9189495102087	-0.0143058200866258	0.0102202044106491	-1.3997587046027713	0.161601	0.161601	chr10	62593510	0.7915559561038945	chr10:62593510:A:G
chr10:62593830	['T', 'C']	19959	4596.994184297604	540.1040445159335	-0.0232081766448492	0.0158972934915792	-1.4598822533623388	0.144338	0.144338	chr10	62593830	0.8406193167393784	chr10:62593830:T:C
chr10:62594503	['C', 'T']	19959	8685.740716612378	1302.0919051479705	0.0208711991165135	0.0122153000645869	1.7086112503302902	0.0875385	0.0875385	chr10	62594503	1.0578008994330277	chr10:62594503:C:T
chr10:62594504	['G', 'A']	19959	4377.21931055216	539.7640653472353	-0.0152948008510872	0.0162291857821864	-0.9424256433046202	0.345986	0.345986	chr10	62594504	0.4609414741718425	chr10:62594504:G:A
chr10:62594530	['A', 'G']	19959	17481.255149601562	2235.894215086525	-0.0167190418386829	0.0101605469137825	-1.6454864074298925	0.0998853	0.0998853	chr10	62594530	1.0004984216702464	chr10:62594530:A:G
chr10:62594693	['G', 'A']	19959	8772.439522998297	1311.220249849726	0.0202626312989834	0.0121785233532186	1.6638003402627826	0.096168	0.096168	chr10	62594693	1.016969415855694	chr10:62594693:G:A
chr10:62594734	['A', 'G']	19959	4353.872563267352	532.8111684592824	-0.0155663206908926	0.0162874158735931	-0.9557268514356754	0.339222	0.339222	chr10	62594734	0.4695159896441836	chr10:62594734:A:G
chr10:62595580	['C', 'T']	19959	17347.607486470235	2210.687602036	-0.0171671250661517	0.0101793741745351	-1.686461738394219	0.0917225	0.0917225	chr10	62595580	1.0375241165957387	chr10:62595580:C:T
chr10:62596646	['C', 'T']	19959	2316.348165965124	316.54262714787467	0.0041705139619421	0.0216193086010043	0.1929069073813203	0.847034	0.847034	chr10	62596646	0.0720991567105842	chr10:62596646:C:T
chr10:62597623	['G', 'A']	19959	8612.29449789537	1266.7985358529008	0.0177209852772695	0.0122518622792915	1.44639115860958	0.148083	0.148083	chr10	62597623	0.8294947958337037	chr10:62597623:G:A
chr10:62598337	['A', 'G']	19959	1806.4525408439408	188.7173144642004	-0.039068986421337	0.0241888699499282	-1.6151637716938032	0.106291	0.106291	chr10	62598337	0.9735035070271402	chr10:62598337:A:G
chr10:62598665	['T', 'C']	19959	1330.199939867709	150.67262713050917	-0.029894668097146	0.0279924428688824	-1.067954956170621	0.285554	0.285554	chr10	62598665	0.5443117519209903	chr10:62598665:T:C
chr10:62598686	['A', 'G']	19959	28521.28698135899	3861.102640125609	-0.0012927154467686	0.0111555983714013	-0.1158804219845974	0.907748	0.907748	chr10	62598686	0.0420346992753517	chr10:62598686:A:G
chr10:62598926	['C', 'T']	19959	3377.338427619382	454.164606673386	0.0072891901849811	0.0181838002781716	0.4008617601091523	0.688526	0.688526	chr10	62598926	0.1620796553441236	chr10:62598926:C:T
chr10:62600331	['A', 'G']	19959	4362.311381747106	537.8305964322576	-0.015104356028552	0.016273931302407	-0.9281319767103846	0.35335	0.35335	chr10	62600331	0.4517949043492587	chr10:62600331:A:G
chr10:62601028	['T', 'C']	19959	28519.857844365382	3861.698176695595	-0.0011464916300192	0.0111540674232086	-0.1027868656803809	0.918133	0.918133	chr10	62601028	0.0370944026960633	chr10:62601028:T:C
chr10:62601196	['C', 'T']	19959	17353.08605653569	2219.121289804327	-0.0163991562764339	0.0101773986973754	-1.6113308286392505	0.107123	0.107123	chr10	62601196	0.9701172733261278	chr10:62601196:C:T
chr10:62601471	['T', 'C']	19959	10255.08284468501	1289.793345128518	-0.0174900582603843	0.01153383617032	-1.5164129264633917	0.129431	0.129431	chr10	62601471	0.8879616934004387	chr10:62601471:T:C
chr10:62601561	['ACT', 'A']	19959	3033.3039535000253	404.199364706404	-0.0002373828732999	0.0192868993224023	-0.0123079852977819	0.99018	0.99018	chr10	62601561	0.0042858499469279	chr10:62601561:ACT:A
chr10:62601941	['A', 'G']	19959	11164.034135338345	1641.711694964799	0.0189530892217063	0.0112721428768035	1.681409597877714	0.092699	0.092699	chr10	62601941	1.0329249508266398	chr10:62601941:A:G
chr10:62602424	['G', 'C']	19959	1834.3676271611123	193.9478030749836	-0.0377839597897008	0.0240035838812573	-1.574096600599861	0.115481	0.115481	chr10	62602424	0.9374894640309992	chr10:62602424:G:C
chr10:62602464	['T', 'C']	19959	710.1779091911396	73.04115015286199	-0.0155657323342434	0.038386858212004	-0.4054963875469199	0.685117	0.685117	chr10	62602464	0.1642352560763058	chr10:62602464:T:C
chr10:62603366	['A', 'C']	19959	28570.342741935405	3863.833770355648	-0.0018512744737165	0.0111715591181522	-0.165713169857239	0.868384	0.868384	chr10	62603366	0.0612881870321329	chr10:62603366:A:C
chr10:62603549	['G', 'A']	19959	8794.946366520613	1308.9533891687402	0.0195606021599455	0.0121861433266301	1.605151165192697	0.108476	0.108476	chr10	62603549	0.9646663375805888	chr10:62603549:G:A
chr10:62605355	['T', 'C']	19959	2772.39580878209	386.0166639157129	0.0050250705339299	0.0201024804048758	0.2499726617174613	0.802611	0.802611	chr10	62605355	0.0954948924385068	chr10:62605355:T:C
chr10:62605853	['T', 'G']	19959	3852.922721674883	541.1682658617921	0.0015648064513076	0.0171030514247661	0.0914928226808562	0.927102	0.927102	chr10	62605853	0.032872482036491	chr10:62605853:T:G
chr10:62606865	['T', 'A']	19959	13353.035348977137	1689.6120430897192	-0.0166643613012202	0.0107211304385672	-1.554347407366048	0.120117	0.120117	chr10	62606865	0.9203955231240368	chr10:62606865:T:A
chr10:62607800	['G', 'T']	19959	1312.2491975927778	151.13276504006012	-0.0288246244470532	0.028172745452131	-1.0231386392934227	0.306255	0.306255	chr10	62607800	0.5139168121631388	chr10:62607800:G:T
chr10:62607924	['A', 'T']	19959	3042.7440950804867	393.5670301341174	-0.0045764457803487	0.0192629855510584	-0.2375771797273273	0.812211	0.812211	chr10	62607924	0.0903311330349118	chr10:62607924:A:T
chr10:62608043	['T', 'C']	19959	2284.9295307077127	327.2938577127593	0.0086210870473151	0.0217783485321007	0.3958558673357539	0.692216	0.692216	chr10	62608043	0.1597583665683242	chr10:62608043:T:C
chr10:62608593	['C', 'T']	19959	2238.2242822067446	311.6809069829733	0.0062499113099485	0.0219372840486515	0.2848990465769492	0.775724	0.775724	chr10	62608593	0.1102927717808692	chr10:62608593:C:T
chr10:62608683	['C', 'G']	19959	2979.149263453252	437.3216597482837	0.0091767149649028	0.0191566780000509	0.4790347765347621	0.631919	0.631919	chr10	62608683	0.1993385864446779	chr10:62608683:C:G
chr10:62608958	['T', 'C']	19959	8832.77018291155	1326.8175713760832	0.0212083878371686	0.0121537531963767	1.7450072824821958	0.080999	0.080999	chr10	62608958	1.0915203428147175	chr10:62608958:T:C
chr10:62609242	['T', 'C']	19959	13762.379064989727	1937.301620232816	0.0086519297300489	0.0105977192226042	0.8163954477671896	0.414284	0.414284	chr10	62609242	0.3827018391996336	chr10:62609242:T:C
chr10:62609799	['T', 'C']	19959	13761.515913989277	1936.5597651190683	0.008646025575295	0.0105982541434558	0.8157971547260697	0.414626	0.414626	chr10	62609799	0.3823434680345157	chr10:62609799:T:C
chr10:62609990	['G', 'A']	19959	8664.799327241693	1278.280365090034	0.0182704469031755	0.0122450631428318	1.4920663691204272	0.135698	0.135698	chr10	62609990	0.8674265531904078	chr10:62609990:G:A
chr10:62610012	['TG', 'T']	19959	3458.346545071905	477.8344691888595	-0.0013362922304688	0.0178682439144485	-0.0747858735792338	0.940386	0.940386	chr10	62610012	0.0266938450596517	chr10:62610012:TG:T
chr10:62610165	['T', 'C']	19959	25170.566681702003	3467.2214919912585	0.0078577113812575	0.0104616526838249	0.7510965636822006	0.452603	0.452603	chr10	62610165	0.344282571726567	chr10:62610165:T:C
chr10:62610240	['C', 'G']	19959	36855.69314025154	5010.2667872402735	0.0047987347297132	0.0192035578583939	0.2498877950168861	0.802677	0.802677	chr10	62610240	0.0954591811694738	chr10:62610240:C:G
chr10:62611447	['T', 'G']	19959	4932.235591861282	610.4376337488895	-0.015834108189107	0.0153847585268499	-1.0292074562933724	0.303395	0.303395	chr10	62611447	0.5179915807355194	chr10:62611447:T:G
chr10:62612097	['T', 'G']	19959	751.1128983764282	70.26943585149559	-0.0272294897198574	0.0373758772326136	-0.7285311204976186	0.466297	0.466297	chr10	62612097	0.3313373786429491	chr10:62612097:T:G
chr10:62612471	['A', 'T']	19959	710.2135017290634	71.78231240796562	-0.0164284562724655	0.0383921938870653	-0.4279113697120703	0.66872	0.66872	chr10	62612471	0.1747556877769976	chr10:62612471:A:T
chr10:62613926	['T', 'C']	19959	2700.759099568835	280.759803340561	-0.0318932036746242	0.0200491286634871	-1.5907526062570096	0.111681	0.111681	chr10	62613926	0.9520207059983358	chr10:62613926:T:C
chr10:62614388	['G', 'C']	19959	1861.093245816214	199.58577417364177	-0.0367321706858505	0.0238418724343952	-1.5406579658088997	0.123416	0.123416	chr10	62614388	0.9086285334853894	chr10:62614388:G:C
chr10:62614600	['G', 'A']	19959	8269.071514483314	1205.5066919433584	0.0158682640608168	0.012466129181426	1.2729102859338104	0.203065	0.203065	chr10	62614600	0.6923649245358294	chr10:62614600:G:A
chr10:62614891	['C', 'T']	19959	4838.0	607.4540873776666	-0.0139503337782028	0.0155069305944355	-0.8996192826972936	0.368334	0.368334	chr10	62614891	0.4337581906458834	chr10:62614891:C:T
chr10:62615590	['G', 'A']	19959	36432.65074911059	5000.918785185249	0.0157765572706672	0.0180351441594239	0.8747674613082328	0.381711	0.381711	chr10	62615590	0.418265324540118	chr10:62615590:G:A
chr10:62615799	['G', 'A']	19959	14557.458736283008	2019.289017582105	0.0056491494296052	0.0105155116508067	0.5372205953641729	0.591121	0.591121	chr10	62615799	0.2283236117522502	chr10:62615799:G:A
chr10:62616719	['G', 'A']	19959	774.0387814410261	87.72978944253771	-0.007025012307423	0.0368268512372829	-0.1907578864714623	0.848717	0.848717	chr10	62616719	0.0712370987161826	chr10:62616719:G:A
chr10:62616798	['T', 'C']	19959	36692.51518340349	4995.753232967214	0.0067222468516705	0.0186886198100027	0.3596973409493099	0.719077	0.719077	chr10	62616798	0.1432246021281046	chr10:62616798:T:C
chr10:62617712	['A', 'C']	19959	2983.210018105008	399.737067315046	-0.0079952071808792	0.0191861342484497	-0.4167179837973504	0.676889	0.676889	chr10	62617712	0.1694825434860148	chr10:62617712:A:C
chr10:62617980	['A', 'G']	19959	2951.295735832039	391.2779322042256	-0.0094227251938007	0.019238748989048	-0.4897784777567784	0.624296	0.624296	chr10	62617980	0.2046094476788225	chr10:62617980:A:G
chr10:62618207	['C', 'T']	19959	5414.542566518014	764.7804347927058	0.0040676542004699	0.0147883657523162	0.2750577223066645	0.783275	0.783275	chr10	62618207	0.1060857347306146	chr10:62618207:C:T
chr10:62618536	['A', 'G']	19959	723.0	73.75720622068938	-0.0164540109209431	0.0380629687406313	-0.4322839616915862	0.66554	0.66554	chr10	62618536	0.1768258376239716	chr10:62618536:A:G
chr10:62619566	['C', 'T']	19959	13207.0	1711.5778167307712	-0.0078862894724044	0.0106911145987147	-0.7376489513406354	0.460736	0.460736	chr10	62619566	0.3365478524520714	chr10:62619566:C:T
chr10:62620364	['G', 'T']	19959	563.0282092394027	67.74912064001026	-0.0034996832558329	0.0430951195556387	-0.0812083431237398	0.935277	0.935277	chr10	62620364	0.0290597455390011	chr10:62620364:G:T
chr10:62620576	['T', 'C']	19959	34999.7535825233	4796.810922289363	0.0142193567455317	0.0155980313848397	0.9116122666192352	0.361984	0.361984	chr10	62620576	0.4413106252272699	chr10:62620576:T:C
chr10:62621908	['A', 'G']	19959	10012.504960914011	1291.2408704530783	-0.006072038104058	0.0116109789128989	-0.5229566042284731	0.60101	0.60101	chr10	62621908	0.2211183018596756	chr10:62621908:A:G
chr10:62622599	['A', 'C']	19959	33788.385779425764	4621.789945254959	0.0085879607314955	0.0141755015302382	0.6058311738160573	0.544634	0.544634	chr10	62622599	0.2638952503418597	chr10:62622599:A:C
chr10:62622902	['G', 'A']	19959	4910.625843621331	637.1514449547644	-0.0036014941479085	0.0161967598985676	-0.2223589267521977	0.824037	0.824037	chr10	62622902	0.084053287653526	chr10:62622902:G:A
chr10:62624434	['C', 'A']	19959	23010.222996341035	3184.0380382501667	0.0070150001010106	0.0102554005003572	0.6840298534188197	0.493964	0.493964	chr10	62624434	0.3063047012201952	chr10:62624434:C:A
chr10:62624681	['G', 'A']	19959	2824.0	432.6824711490834	0.0213188116139615	0.0196780927156969	1.0833779432777966	0.278654	0.278654	chr10	62624681	0.5549347183875792	chr10:62624681:G:A
chr10:62625022	['G', 'A']	19959	21241.32123884936	2926.7944592762465	0.0050340212535699	0.0101231336721164	0.4972789470750435	0.618998	0.618998	chr10	62625022	0.2083107541953376	chr10:62625022:G:A
chr10:62625464	['G', 'A']	19959	21236.31998596773	2930.7857946868635	0.005494427534057	0.0101210277407059	0.5428724903063867	0.587224	0.587224	chr10	62625464	0.2311962029990601	chr10:62625464:G:A
chr10:62627348	['C', 'T']	19959	4391.880180405913	559.6844050644329	-0.001266310647252	0.0162971526969512	-0.0777013427314178	0.938066	0.938066	chr10	62627348	0.0277666046620466	chr10:62627348:C:T
chr10:62628174	['T', 'C']	19959	38107.0	5151.018146409966	-0.0109125845846003	0.024580946456208	-0.4439448498877627	0.657087	0.657087	chr10	62628174	0.1823771249326222	chr10:62628174:T:C
chr10:62628399	['G', 'A']	19959	3039.1522697665096	452.01377242456186	0.0157904763508334	0.0190266476477892	0.8299137421966308	0.406597	0.406597	chr10	62628399	0.3908358300468544	chr10:62628399:G:A
chr10:62628569	['T', 'G']	19959	3217.4836139506915	413.70183073801473	-0.0137652948632311	0.0185595296360319	-0.7416833903218567	0.458288	0.458288	chr10	62628569	0.3388615143502662	chr10:62628569:T:G
chr10:62628803	['C', 'T']	19959	3133.1569796572803	409.4965805483614	-0.0118761963366918	0.0187941137896413	-0.6319104199123045	0.527453	0.527453	chr10	62628803	0.2778162331867553	chr10:62628803:C:T
chr10:62628871	['G', 'C']	19959	4714.834711986766	627.8047941144325	0.0033856029600634	0.0157887368143105	0.2144315279861277	0.830213	0.830213	chr10	62628871	0.0808104704467049	chr10:62628871:G:C
chr10:62629187	['C', 'T']	19959	4459.564053728949	569.0842777502454	-0.0014517025612343	0.0161707546065278	-0.0897733344273428	0.928468	0.928468	chr10	62629187	0.0322330597894761	chr10:62629187:C:T
chr10:62629410	['G', 'A']	19959	4764.699772209563	633.8968348609944	0.0034933109128167	0.0158045485571574	0.221031995958828	0.82507	0.82507	chr10	62629410	0.0835092037845195	chr10:62629410:G:A
chr10:62629792	['T', 'C']	19959	34141.26341903473	4605.798691351449	-0.0018038816462814	0.0143978177553963	-0.1252885455926351	0.900296	0.900296	chr10	62629792	0.0456146794142839	chr10:62629792:T:C
chr10:62631202	['C', 'G']	19959	899.6035141329485	129.8341028386425	0.0226908725043152	0.0357910740295221	0.6339813241032879	0.5261	0.5261	chr10	62631202	0.2789316982028409	chr10:62631202:C:G
chr10:62631272	['G', 'A']	19959	3246.2406853849047	483.623396072129	0.016893168775419	0.0191109036596936	0.8839544731235304	0.376731	0.376731	chr10	62631272	0.4239686416098338	chr10:62631272:G:A
chr10:62631294	['G', 'A']	19959	659.8444571309884	109.63906597797668	0.0046238144057277	0.0402309086478797	0.1149318909547286	0.9085	0.9085	chr10	62631294	0.0416750683559469	chr10:62631294:G:A
chr10:62632086	['C', 'A']	19959	4729.184724867194	624.1385662211446	0.0023038432228841	0.0157678974086056	0.1461097293559743	0.883836	0.883836	chr10	62632086	0.0536283129310761	chr10:62632086:C:A
chr10:62632174	['A', 'G']	19959	3051.3057573783635	448.0633990833304	0.0131758591341919	0.0189985900122251	0.693517736090603	0.487993	0.487993	chr10	62632174	0.3115864076759312	chr10:62632174:A:G
chr10:62633886	['T', 'C']	19959	1576.2369212266983	231.0484838924868	0.0128976270903324	0.0258800270324598	0.4983621954550402	0.618234	0.618234	chr10	62633886	0.2088471144355314	chr10:62633886:T:C
chr10:62635198	['A', 'T']	19959	13031.604692052662	1790.9887038533593	0.0045778201714729	0.0107425083515911	0.4261407132901994	0.67001	0.67001	chr10	62635198	0.1739187153403536	chr10:62635198:A:T
chr10:62635426	['T', 'G']	19959	4106.823051866701	519.9865220520097	-0.0140872606436236	0.0166480408281154	-0.8461812887816159	0.397462	0.397462	chr10	62635426	0.400704386452025	chr10:62635426:T:G
chr10:62636217	['C', 'T']	19959	3265.1635935464474	430.14084379850726	-0.0086489686032243	0.0184573838740417	-0.468591251189621	0.639367	0.639367	chr10	62636217	0.1942497829654128	chr10:62636217:C:T
chr10:62636282	['C', 'T']	19959	4742.712868310283	627.7353784748535	0.0023140035072344	0.0157602791164488	0.1468250333726196	0.883272	0.883272	chr10	62636282	0.0539055366164542	chr10:62636282:C:T
chr10:62637030	['A', 'G']	19959	20985.15423932652	2761.8016215736425	-0.0101757862865527	0.0101299459698721	-1.0045252281519514	0.315138	0.315138	chr10	62637030	0.501499225530292	chr10:62637030:A:G
chr10:62637156	['C', 'T']	19959	4424.0981641252	557.6446307979264	-0.003190167753911	0.0162772786905636	-0.1959890110968269	0.844621	0.844621	chr10	62637156	0.0733381248164622	chr10:62637156:C:T
chr10:62637161	['G', 'A']	19959	4420.442952347547	559.3305941779688	-0.0026356384756619	0.0162693832394898	-0.1619999010942573	0.871308	0.871308	chr10	62637161	0.059828298430168	chr10:62637161:G:A
chr10:62637778	['T', 'C']	19959	4740.712567648827	631.7522827200079	0.0031943098501722	0.0157619832410309	0.2026591325041505	0.839404	0.839404	chr10	62637778	0.0760289655822502	chr10:62637778:T:C
chr10:62637896	['G', 'A']	19959	38204.91416975649	5204.569588543797	0.0150687058179657	0.0253760623215478	0.5938157633373361	0.552642	0.552642	chr10	62637896	0.2575561124070183	chr10:62637896:G:A
chr10:62638706	['C', 'T']	19959	4675.234241908007	638.3582524818036	0.006602767442869	0.0158729667466086	0.4159756363302245	0.677432	0.677432	chr10	62638706	0.1691342923456873	chr10:62638706:C:T
chr10:62639591	['G', 'A']	19959	3602.263382117082	474.04469000760446	-0.0037656376613458	0.0176026192247575	-0.2139248490957297	0.830608	0.830608	chr10	62639591	0.0806038902991919	chr10:62639591:G:A
chr10:62639857	['G', 'C']	19959	4764.238701272672	697.4590906393141	0.0127287517077589	0.0154562255568602	0.8235355818878597	0.410213	0.410213	chr10	62639857	0.3869905805868547	chr10:62639857:G:C
chr10:62639962	['A', 'G']	19959	2122.3190018039686	318.7535845293504	0.0133429633889139	0.0226432955432665	0.5892677310782074	0.555688	0.555688	chr10	62639962	0.2551689816383271	chr10:62639962:A:G
chr10:62640027	['G', 'C']	19959	4762.23860106223	696.1952095518221	0.0125617167526845	0.015458059923361	0.8126321682645687	0.416439	0.416439	chr10	62640027	0.3804486050700946	chr10:62640027:G:C
chr10:62641296	['A', 'C']	19959	25951.900781719785	3393.4647299144704	-0.0109101296789037	0.0105699192100058	-1.0321866669118704	0.301997	0.301997	chr10	62641296	0.5199973712478726	chr10:62641296:A:C
chr10:62641671	['C', 'T']	19959	3505.8782700210486	472.3574574475259	-0.0043289137032009	0.0178753723675455	-0.2421719455232442	0.808649	0.808649	chr10	62641671	0.0922399461771435	chr10:62641671:C:T
chr10:62641890	['T', 'G']	19959	5723.750363864489	832.8278894981916	0.0126662576557503	0.0143682404686059	0.8815454949703551	0.378033	0.378033	chr10	62641890	0.4224702872200541	chr10:62641890:T:G
chr10:62642300	['C', 'T']	19959	1155.6211931162504	168.16574111673054	0.0122214083434374	0.0300592158193304	0.4065777502944073	0.684323	0.684323	chr10	62642300	0.1647388631817961	chr10:62642300:C:T
chr10:62642673	['G', 'A']	19959	4462.894412427962	569.3725208253084	-0.0029169536213962	0.0161947215315462	-0.1801175534703811	0.857062	0.857062	chr10	62642673	0.0669877600092059	chr10:62642673:G:A
chr10:62642925	['A', 'G']	19959	3833.5762176788935	546.8432184991442	0.0072469854598213	0.0171332695856461	0.4229773788123157	0.672316	0.672316	chr10	62642925	0.1724265531376221	chr10:62642925:A:G
chr10:62644274	['T', 'A']	19959	33843.08689116055	4604.122896599718	0.0030238735659791	0.0140611939062543	0.215050982593601	0.82973	0.82973	chr10	62644274	0.0810632071258309	chr10:62644274:T:A
chr10:62644946	['T', 'C']	19959	38076.81550333217	5191.86250893464	0.0177911443759487	0.0244899508357109	0.726467133204939	0.467561	0.467561	chr10	62644946	0.3301617211867709	chr10:62644946:T:C
chr10:62645067	['A', 'T']	19959	33852.39219321541	4611.930251490234	0.0043768100834982	0.014068730260928	0.3111019972892366	0.755726	0.755726	chr10	62645067	0.1216356360562907	chr10:62645067:A:T
chr10:62645283	['CTCTT', 'C']	19959	1087.0	165.5493823583127	0.0229256735024707	0.0308245501852802	0.7437472198189125	0.457038	0.457038	chr10	62645283	0.3400476894176288	chr10:62645283:CTCTT:C
chr10:62645886	['A', 'G']	19959	38075.0	5192.238363360087	0.0179456354096681	0.0244790242339728	0.7331025631635486	0.463504	0.463504	chr10	62645886	0.3339465135789625	chr10:62645886:A:G
chr10:62647042	['C', 'T']	19959	10960.196542219994	1530.3969159864778	0.0089120381461265	0.0111949422864536	0.7960771854009941	0.425997	0.425997	chr10	62647042	0.3705934593198945	chr10:62647042:C:T
chr10:62647217	['A', 'G']	19959	1870.2811184606128	312.8243373643696	0.0262302365519835	0.0238695284386041	1.0989004922929857	0.271825	0.271825	chr10	62647217	0.5657106032961243	chr10:62647217:A:G
chr10:62647696	['C', 'T']	19959	3501.175418378595	488.7141695912711	0.0007341672346341	0.0178939454431395	0.0410288070323579	0.967273	0.967273	chr10	62647696	0.0144509347477612	chr10:62647696:C:T
chr10:62648085	['C', 'T']	19959	38076.9077562882	5194.692517169877	0.0191607864602183	0.0244898320457219	0.7823976262656931	0.43399	0.43399	chr10	62648085	0.3625202773880739	chr10:62648085:C:T
chr10:62648448	['C', 'T']	19959	10759.695449533929	1518.8436699236916	0.0110185160434388	0.0112719962971062	0.9775123902646696	0.328327	0.328327	chr10	62648448	0.4836934015568133	chr10:62648448:C:T
chr10:62648607	['C', 'T']	19959	21958.0	2945.4857397774167	-0.0063015303189018	0.0100769460491141	-0.6253412778225398	0.531754	0.531754	chr10	62648607	0.2742892345302756	chr10:62648607:C:T
chr10:62648926	['T', 'C']	19959	3508.0	489.3620054802511	0.0004082072721699	0.0178812289146611	0.0228288152966525	0.981787	0.981787	chr10	62648926	0.0079827227613513	chr10:62648926:T:C
chr10:62649027	['C', 'T']	19959	4459.340550293189	556.5295952506516	-0.0059586036125035	0.0161969894013491	-0.3678834050485483	0.712964	0.712964	chr10	62649027	0.1469323986138626	chr10:62649027:C:T
chr10:62649219	['G', 'A']	19959	11259.256477073412	1561.5036005837148	0.0073884170198329	0.0111033232642911	0.6654239315533975	0.505787	0.505787	chr10	62649219	0.2960323373103569	chr10:62649219:G:A
chr10:62649357	['A', 'T']	19959	1154.0	169.20850763305833	0.0130704279912369	0.0300578494371417	0.4348424200663572	0.663682	0.663682	chr10	62649357	0.1780399608824132	chr10:62649357:A:T
chr10:62649938	['C', 'T']	19959	2919.292528937215	509.2770571807461	0.0326740625663586	0.0194614551352966	1.678911589046531	0.0931849	0.0931849	chr10	62649938	1.030654456508422	chr10:62649938:C:T
chr10:62650312	['C', 'T']	19959	21912.19572079972	2949.982118742121	-0.0051321724403656	0.0100744560554	-0.5094242718558236	0.610461	0.610461	chr10	62650312	0.2143420762331331	chr10:62650312:C:T
chr10:62650820	['G', 'A']	19959	4404.0	551.0817463266202	-0.0047831677444573	0.0162993875895241	-0.2934568994194315	0.769176	0.769176	chr10	62650820	0.1139742751748154	chr10:62650820:G:A
chr10:62651023	['G', 'A']	19959	933.0467481711594	140.10784393266923	0.019382102410345	0.0334001363129948	0.580300099038941	0.561719	0.561719	chr10	62651023	0.2504808859768032	chr10:62651023:G:A
chr10:62651528	['C', 'T']	19959	2069.103667702175	293.27322471169174	0.0051170775933057	0.0229203293142248	0.2232549769749582	0.823339	0.823339	chr10	62651528	0.0844213123989499	chr10:62651528:C:T
chr10:62652362	['C', 'T']	19959	11872.189657764193	1658.640945323822	0.0076635867010834	0.0109349115203408	0.7008366447984329	0.483413	0.483413	chr10	62652362	0.3156816746723694	chr10:62652362:C:T
chr10:62652858	['G', 'A']	19959	9574.878364155766	1267.7460792369818	-0.0056932676289751	0.0118018348580994	-0.4824052952298261	0.629523	0.629523	chr10	62652858	0.2009883980571373	chr10:62652858:G:A
chr10:62653692	['A', 'G']	19959	1879.0	310.9654759260357	0.0247681973199656	0.0238210281625723	1.0397618923469276	0.298463	0.298463	chr10	62653692	0.5251095000180541	chr10:62653692:A:G
chr10:62653708	['C', 'G']	19959	12717.274339830636	1777.8573821446423	0.007786219842129	0.0107520618346516	0.7241606272236712	0.468976	0.468976	chr10	62653708	0.3288493818782282	chr10:62653708:C:G
chr10:62654300	['G', 'A']	19959	38081.90800681431	5193.592553468597	0.0184932120865816	0.0245297470677085	0.7539096116863943	0.450912	0.450912	chr10	62654300	0.3459082067771827	chr10:62654300:G:A
chr10:62654404	['T', 'C']	19959	38082.90805691953	5193.352838345063	0.0181034045428057	0.0245357410027607	0.7378381007840239	0.460622	0.460622	chr10	62654404	0.3366553233183137	chr10:62654404:T:C
chr10:62655271	['G', 'A']	19959	11524.309596592331	1605.7445433972678	0.0080879274987859	0.011030091391981	0.7332602433979765	0.463408	0.463408	chr10	62655271	0.334036473079782	chr10:62655271:G:A
chr10:62655424	['A', 'G']	19959	38074.90765607776	5195.979922601703	0.0201435682421257	0.0244905139643608	0.8225049205353209	0.410799	0.410799	chr10	62655424	0.3863706222680663	chr10:62655424:A:G
chr10:62656530	['A', 'G']	19959	823.1237221888155	123.88355305035324	0.0270127793828545	0.0357828149701899	0.754909288309442	0.450312	0.450312	chr10	62656530	0.3464864797207375	chr10:62656530:A:G
chr10:62657529	['C', 'T']	19959	38080.90795670909	5194.667764063256	0.0195175200015542	0.0245242070776942	0.7958471374720318	0.42613	0.42613	chr10	62657529	0.3704578899351381	chr10:62657529:C:T
chr10:62657612	['C', 'T']	19959	2265.0	371.671058789124	0.0286428752279507	0.0220002348326454	1.301934976868908	0.192954	0.192954	chr10	62657612	0.7145462139315514	chr10:62657612:C:T
chr10:62658329	['T', 'C']	19959	11942.393385116511	1648.8584706321028	0.0057621828628839	0.010920918857761	0.5276280263532017	0.597763	0.597763	chr10	62658329	0.2234709701818701	chr10:62658329:T:C
chr10:62658424	['G', 'A']	19959	11922.194668537357	1647.4865959802398	0.0059068560891159	0.010922717489167	0.5407863102725304	0.588661	0.588661	chr10	62658424	0.2301347361359427	chr10:62658424:G:A
chr10:62658896	['C', 'T']	19959	18831.94353141597	2469.341552148101	-0.0081654173764517	0.0100607711750858	-0.8116094913948864	0.417025	0.417025	chr10	62658896	0.3798379089672494	chr10:62658896:C:T
chr10:62658979	['T', 'C']	19959	33799.693456258145	4605.113841553103	0.007097641245994	0.0140119624810982	0.5065415537308622	0.612482	0.612482	chr10	62658979	0.212906670090847	chr10:62658979:T:C
chr10:62659186	['T', 'C']	19959	38080.0	5193.710830233135	0.0191155969915934	0.0245189829939247	0.7796243831291809	0.435621	0.435621	chr10	62659186	0.3608911923591279	chr10:62659186:T:C
chr10:62659342	['C', 'T']	19959	38320.83995590519	5234.978413191187	0.0279001062842972	0.0261287459804358	1.0677935445194262	0.285627	0.285627	chr10	62659342	0.5442007415850318	chr10:62659342:C:T
chr10:62661840	['G', 'C']	19959	4481.22452149514	578.4316423963305	-0.0021707785261726	0.0161691202234489	-0.1342545850469061	0.893203	0.893203	chr10	62661840	0.0490498269337191	chr10:62661840:G:C
chr10:62661966	['C', 'T']	19959	985.0	109.36892972945404	-0.0277903876575231	0.0326158694917238	-0.8520511055078539	0.394196	0.394196	chr10	62661966	0.404287786922992	chr10:62661966:C:T
chr10:62663237	['G', 'A']	19959	4277.428621536303	589.2315323805828	-0.000766772350733	0.0163719802704702	-0.0468344291933981	0.962646	0.962646	chr10	62663237	0.0165333894186365	chr10:62663237:G:A
chr10:62664524	['T', 'G']	19959	38081.0	5192.523763868032	0.0181245110810687	0.0245230097566702	0.7390818362390815	0.459866	0.459866	chr10	62664524	0.3373686986195495	chr10:62664524:T:G
chr10:62665102	['C', 'A']	19959	1835.1838953750564	291.7418404978415	0.0190978217294284	0.024144080625639	0.7909939510866345	0.428957	0.428957	chr10	62665102	0.3675862406793644	chr10:62665102:C:A
chr10:62665366	['G', 'A']	19959	2643.397324113049	350.97908503613155	-0.0036995852005657	0.0204466788078323	-0.1809381971192611	0.856418	0.856418	chr10	62665366	0.0673142133783903	chr10:62665366:G:A
chr10:62666296	['G', 'T']	19959	21244.4508319968	2925.1580977347817	0.0070893844708901	0.0100711964782184	0.7039267366318223	0.481487	0.481487	chr10	62666296	0.3174154341977683	chr10:62666296:G:T
chr10:62666483	['A', 'G']	19959	34291.59050816878	4688.741032398027	0.0100496081738073	0.0144199355748163	0.6969246236688083	0.485858	0.485858	chr10	62666483	0.3134906419055297	chr10:62666483:A:G
chr10:62667198	['G', 'A']	19959	8831.982556390978	1284.909020561323	0.0153471421115381	0.012055827882	1.27300607322474	0.203031	0.203031	chr10	62667198	0.6924376463179657	chr10:62667198:G:A
chr10:62667889	['G', 'A']	19959	15443.832890448732	2156.309092029324	0.0054978354534567	0.0102831491633909	0.5346451136807029	0.592901	0.592901	chr10	62667889	0.2270178171636959	chr10:62667889:G:A
chr10:62668015	['A', 'G']	19959	39264.77090016037	5310.044216621493	-0.0087719721244461	0.0390798209581105	-0.2244629558013774	0.822399	0.822399	chr10	62668015	0.0849174264309322	chr10:62668015:A:G
chr10:62669376	['C', 'T']	19959	19264.47803850782	2534.581935228531	-0.0050913401779819	0.0100638394979536	-0.5059043498276347	0.612929	0.612929	chr10	62669376	0.212589830039597	chr10:62669376:C:T
chr10:62669442	['T', 'C']	19959	4155.249135468351	549.8760590452121	-0.0061106584175839	0.0163887693548463	-0.3728564534210688	0.709259	0.709259	chr10	62669442	0.1491951446043159	chr10:62669442:T:C
chr10:62669547	['C', 'T']	19959	37817.47378971634	5138.656476680413	0.0074312660297181	0.0226117892656295	0.3286456433155372	0.742427	0.742427	chr10	62669547	0.1293462424225608	chr10:62669547:C:T
chr10:62669835	['A', 'G']	19959	1836.18399559052	196.17876211387195	-0.0255074421101114	0.0243399814357356	-1.0479647315039335	0.294668	0.294668	chr10	62669835	0.530667024577633	chr10:62669835:A:G
chr10:62669954	['C', 'T']	19959	9666.45294648226	1393.5105480201446	0.0133927470591092	0.0117067737642756	1.1440169024175206	0.25263	0.25263	chr10	62669954	0.5975150779262359	chr10:62669954:C:T
chr10:62669991	['T', 'G']	19959	18546.797161769133	2432.391580687038	-0.0050706054971006	0.0100805080983537	-0.5030109045722302	0.614962	0.614962	chr10	62669991	0.2111517195094417	chr10:62669991:T:G
chr10:62670542	['G', 'A']	19959	1838.368428965172	196.0164220112716	-0.0256724153861643	0.0243177273007189	-1.0557078409792566	0.291115	0.291115	chr10	62670542	0.5359354165144883	chr10:62670542:G:A
chr10:62671446	['T', 'C']	19959	4057.813229766976	602.1816270484352	0.0105196546597422	0.0167044048464223	0.6297533349112625	0.528863	0.528863	chr10	62671446	0.2766568157715593	chr10:62671446:T:C
chr10:62671774	['G', 'A']	19959	19100.82801302932	2509.275862358066	-0.0054100775830505	0.0101313069038605	-0.5339960218744378	0.59335	0.59335	chr10	62671774	0.2266890532989039	chr10:62671774:G:A
chr10:62672700	['A', 'G']	19959	37578.600903161074	5082.143286221877	0.0010196044906293	0.0215847809428584	0.0472371942679709	0.962325	0.962325	chr10	62672700	0.0166782316318264	chr10:62672700:A:G
chr10:62673182	['T', 'C']	19959	18143.361916708487	2374.8709179577354	-0.005125810366947	0.0101778363446341	-0.5036247580901065	0.614531	0.614531	chr10	62673182	0.2114562042513111	chr10:62673182:T:C
chr10:62673187	['G', 'A']	19959	1835.5517967222977	196.6062639377811	-0.0269055428102466	0.024580178857191	-1.094603215321003	0.273704	0.273704	chr10	62673187	0.5627188556215399	chr10:62673187:G:A
chr10:62673543	['T', 'A']	19959	3107.622801302932	331.2717575974704	-0.0198108736900668	0.0188174276251557	-1.052793935744068	0.292448	0.292448	chr10	62673543	0.5339513443534334	chr10:62673543:T:A
chr10:62673695	['T', 'C']	19959	33477.41847526439	4476.307141502497	-0.0062137192042537	0.0137656493819134	-0.4513931040854391	0.651711	0.651711	chr10	62673695	0.1859449486392262	chr10:62673695:T:C
chr10:62673698	['G', 'A']	19959	4051.420910184443	601.9024529491721	0.0111431647476831	0.0167140511854067	0.6666944251919222	0.504975	0.504975	chr10	62673698	0.2967301221403546	chr10:62673698:G:A
chr10:62674522	['A', 'G']	19959	7639.679380513233	1098.9958042486762	0.0109871749402163	0.01284211443586	0.8555580932635233	0.392253	0.392253	chr10	62674522	0.4064337261898124	chr10:62674522:A:G
chr10:62676244	['C', 'T']	19959	4058.813430217991	604.4194255403665	0.0112735302428436	0.0167029211258281	0.67494363159095	0.499719	0.499719	chr10	62676244	0.3012741377731712	chr10:62676244:C:T
chr10:62676480	['G', 'A']	19959	19096.394936074204	2506.435311054037	-0.0055925364303677	0.0101343599766343	-0.5518391337254451	0.581065	0.581065	chr10	62676480	0.2357752831649898	chr10:62676480:G:A
chr10:62677228	['G', 'A']	19959	792.0	114.99144055518676	0.009353094117723	0.036094571906722	0.2591274428158867	0.79554	0.79554	chr10	62677228	0.0993379790060362	chr10:62677228:G:A
chr10:62677294	['T', 'G']	19959	1837.092043290911	197.7734023846748	-0.0257974154447354	0.0245675382069428	-1.05006106950696	0.293703	0.293703	chr10	62677294	0.5320916173968743	chr10:62677294:T:G
chr10:62677972	['T', 'C']	19959	18450.924441326788	2408.2025220089017	-0.0061248636420047	0.0101464722642641	-0.6036446444126675	0.546087	0.546087	chr10	62677972	0.2627381620388307	chr10:62677972:T:C
chr10:62677988	['G', 'A']	19959	3233.0	503.11989366351895	0.0247272056620433	0.0184809022612711	1.3379869290181785	0.180916	0.180916	chr10	62677988	0.7425230229443134	chr10:62677988:G:A
chr10:62678511	['A', 'G']	19959	14284.147023451596	1956.533344917124	0.0025777510194668	0.0105322864513141	0.2447475229032757	0.806654	0.806654	chr10	62678511	0.0933127082929023	chr10:62678511:A:G
chr10:62678726	['G', 'C']	19959	7037.352590439924	967.6681997167958	0.0032520245204998	0.013257533177971	0.2452963516548796	0.80623	0.80623	chr10	62678726	0.0935410456867493	chr10:62678726:G:C
chr10:62679011	['T', 'C']	19959	8429.422336907506	1217.768933416604	0.0120193467320581	0.0123745177638427	0.9712981920942046	0.331412	0.331412	chr10	62679011	0.4796317703903385	chr10:62679011:T:C
chr10:62681181	['A', 'C']	19959	845.1270294648227	108.01587088959604	-0.001803690635817	0.0350128658383046	-0.0515150814602504	0.958916	0.958916	chr10	62681181	0.0182194348880117	chr10:62681181:A:C
chr10:62681444	['G', 'A']	19959	4464.894813329993	579.4308963278588	0.0014571194863374	0.0161871667428077	0.0900169566106969	0.928275	0.928275	chr10	62681444	0.0323233456667452	chr10:62681444:G:A
chr10:62682042	['A', 'G']	19959	18421.69190679028	2405.510622543637	-0.0062022901807735	0.0101479961924634	-0.6111837315606966	0.541085	0.541085	chr10	62682042	0.2667345054455818	chr10:62682042:A:G
chr10:62682789	['G', 'C']	19959	37523.0	5092.546787179025	0.0072757962000962	0.0213464465032012	0.3408434372908427	0.733225	0.733225	chr10	62682789	0.1347627357761746	chr10:62682789:G:C
chr10:62683359	['T', 'G']	19959	38367.0	5222.837114126745	0.0154110738419237	0.0263490705424651	0.5848811181816347	0.558634	0.558634	chr10	62683359	0.2528726354752831	chr10:62683359:T:G
chr10:62683379	['A', 'C']	19959	38142.9110632328	5181.97860551465	0.0133960644962105	0.0246753328211524	0.5428929608895491	0.58721	0.58721	chr10	62683379	0.231206557131769	chr10:62683379:A:C
chr10:62683428	['C', 'T']	19959	19117.957861509167	2517.5364454083506	-0.0048661260934956	0.0101408796451006	-0.4798524648546249	0.631338	0.631338	chr10	62683428	0.1997380698621885	chr10:62683428:C:T
chr10:62683640	['T', 'C']	19959	38449.0	5224.683256388279	0.0111854968155336	0.0270845613971548	0.4129842330291032	0.679623	0.679623	chr10	62683640	0.1677319320336271	chr10:62683640:T:C
chr10:62685031	['CT', 'C']	19959	3403.0	398.95351981999113	-0.0123453400825988	0.0180869464605754	-0.6825552400184425	0.494896	0.494896	chr10	62685031	0.3054860563625111	chr10:62685031:CT:C
chr10:62685804	['A', 'G']	19959	5181.038336256577	698.0959038602385	0.00425059210627	0.0153735783848326	0.2764868399450574	0.782177	0.782177	chr10	62685804	0.1066949586727436	chr10:62685804:A:G
chr10:62686000	['T', 'C']	19959	37967.0	5198.769307442093	0.0301462419358222	0.0238928826289653	1.2617247740243758	0.207063	0.207063	chr10	62686000	0.6838974980713809	chr10:62686000:T:C
chr10:62687254	['C', 'T']	19959	1572.0787654073556	238.38195467884253	0.010999022729917	0.0260358328787084	0.4224571105966722	0.672696	0.672696	chr10	62687254	0.1721811547210813	chr10:62687254:C:T
chr10:62687592	['A', 'C']	19959	38225.0	5228.632033880603	0.0321972540821225	0.0254786816176967	1.2636938820162216	0.206355	0.206355	chr10	62687592	0.6853850036651608	chr10:62687592:A:C
chr10:62687658	['T', 'A']	19959	7117.99283028328	970.3900433290434	-0.0004898209358179	0.0131636428202346	-0.0372101357129648	0.970318	0.970318	chr10	62687658	0.0130859121128726	chr10:62687658:T:A
chr10:62687814	['A', 'C']	19959	8944.344407696934	1289.0160828512526	0.0116832829237633	0.0121265664523699	0.963445256301711	0.335336	0.335336	chr10	62687814	0.4745198203794349	chr10:62687814:A:C
chr10:62688526	['T', 'A']	19959	993.5930145029354	114.89569724909688	-0.0227786106015991	0.0323930833006398	-0.7031936537251195	0.481943	0.481943	chr10	62688526	0.3170043232742219	chr10:62688526:T:A
chr10:62688660	['G', 'A']	19959	3729.560583283224	472.92608122938486	-0.011559848762171	0.0172183431909559	-0.6713682399037656	0.501994	0.501994	chr10	62688660	0.2993014736567014	chr10:62688660:G:A
chr10:62690119	['G', 'T']	19959	2748.2392481203005	353.4749494239793	-0.0043899510391433	0.020350844096392	-0.2157134622205467	0.829213	0.829213	chr10	62690119	0.0813338978661552	chr10:62690119:G:T
chr10:62690413	['G', 'A']	19959	759.0380298627117	96.42118255210492	0.0025685755462049	0.0369200000096882	0.0695713853069047	0.944536	0.944536	chr10	62690413	0.0247814847475509	chr10:62690413:G:A
chr10:62691408	['T', 'C']	19959	8495.553901668922	1246.9919897444618	0.012280623122812	0.0123269329186471	0.996243202089221	0.319144	0.319144	chr10	62691408	0.496013316019969	chr10:62691408:T:C
chr10:62691473	['C', 'T']	19959	37181.588695129285	5113.831400269812	0.0255638515241553	0.0205379110135074	1.244715273493125	0.213251	0.213251	chr10	62691473	0.6711089236143027	chr10:62691473:C:T
chr10:62694301	['G', 'A']	19959	2839.1422487223167	372.6054951108177	-0.0007641621758179	0.0200641423325906	-0.0380859626666792	0.96962	0.96962	chr10	62694301	0.0133984350506673	chr10:62694301:G:A
chr10:62694329	['A', 'G']	19959	37193.0	5112.547761314682	0.0252971144943277	0.0205928912344563	1.2284391835178643	0.219297	0.219297	chr10	62694329	0.6589673094640979	chr10:62694329:A:G
chr10:62694337	['G', 'A']	19959	6936.347529812607	1073.458228672849	0.026777053448907	0.0133339022176847	2.0081933264361824	0.0446362	0.0446362	chr10	62694337	1.3503127851564385	chr10:62694337:G:A
chr10:62694737	['C', 'T']	19959	2840.0	373.6079364586005	-0.0004483548130434	0.0200614362214483	-0.0223490884747372	0.98217	0.98217	chr10	62694737	0.0078133353575766	chr10:62694737:C:T
chr10:62695185	['T', 'C']	19959	758.1139506915214	97.83580136047628	0.0049097343238527	0.0369932773945861	0.1327196363675326	0.894416	0.894416	chr10	62695185	0.0484604403950869	chr10:62695185:T:C
chr10:62695523	['G', 'A']	19959	6826.026007215875	1047.4734624682196	0.0252726744071099	0.0134155865382445	1.8838292559974048	0.0596026	0.0596026	chr10	62695523	1.2247347949405654	chr10:62695523:G:A
chr10:62696010	['G', 'A']	19959	5013.753607937462	657.0639962072141	-0.0090952567195262	0.0154526247756963	-0.5885897607396247	0.556143	0.556143	chr10	62696010	0.2548135247383177	chr10:62696010:G:A
chr10:62696419	['T', 'C']	19959	8669.737509396142	1060.5012365643468	-0.0184858157697413	0.0122258755082966	-1.5120238838680022	0.130544	0.130544	chr10	62696419	0.8842430842146332	chr10:62696419:T:C
chr10:62696987	['C', 'T']	19959	7903.187913409502	1036.8274796650558	-0.0084340072134766	0.0127416334443984	-0.6619251173941476	0.508027	0.508027	chr10	62696987	0.294113205748743	chr10:62696987:C:T
chr10:62699204	['A', 'C']	19959	749.0750613819712	98.53331682721608	0.0060800996942737	0.0372017418976912	0.163435887249439	0.870177	0.870177	chr10	62699204	0.060392399904588	chr10:62699204:A:C
chr10:62700309	['A', 'G']	19959	10337.422676436516	1551.0148435595097	0.0252167667357634	0.0122556664441929	2.057559811258713	0.0396454	0.0396454	chr10	62700309	1.4018071960011216	chr10:62700309:A:G
chr10:62700472	['A', 'G']	19959	747.2620789895751	97.43807704676566	0.0047996503227534	0.0372491057085482	0.1288527665686208	0.897475	0.897475	chr10	62700472	0.0469776402574617	chr10:62700472:A:G
chr10:62701075	['T', 'C']	19959	5043.010674016537	664.0768288519656	-0.0085630474524103	0.0153994487540492	-0.5560619467082338	0.578175	0.578175	chr10	62701075	0.2379406909372006	chr10:62701075:T:C
chr10:62701113	['C', 'T']	19959	747.0	97.26624735453817	0.0045568442334771	0.0372488215964175	0.1223352588935442	0.902635	0.902635	chr10	62701113	0.0444878305630875	chr10:62701113:C:T
chr10:62701187	['G', 'A']	19959	745.0746605201183	95.1874440131834	0.0027244303642482	0.0372966784765846	0.0730475333335299	0.941769	0.941769	chr10	62701187	0.0260556092325594	chr10:62701187:G:A
chr10:62701446	['A', 'G']	19959	8651.433460266559	1051.6019830071225	-0.0194484970571559	0.0122420205328618	-1.5886672469589045	0.112151	0.112151	chr10	62701446	0.9501968496552828	chr10:62701446:A:G
chr10:62701513	['A', 'G']	19959	37189.72661221627	5107.800383890766	0.0226169506255135	0.0205863055033072	1.0986405803547443	0.271938	0.271938	chr10	62701513	0.565530100845014	chr10:62701513:A:G
chr10:62701692	['T', 'C']	19959	6826.710183421869	1047.3255953250643	0.0251911368133613	0.0134136993917317	1.8780156076025687	0.0603936	0.0603936	chr10	62701692	1.219009081775425	chr10:62701692:T:C
chr10:62701820	['G', 'A']	19959	15676.785449443832	2000.7826087347428	-0.0143744807902043	0.0104555333791094	-1.374820419867356	0.169203	0.169203	chr10	62701820	0.7715919411084878	chr10:62701820:G:A
chr10:62702345	['A', 'G']	19959	732.0733577190961	102.82546026575072	-0.028775923651122	0.0376818712333775	-0.7636543172949749	0.445082	0.445082	chr10	62702345	0.3515599690936755	chr10:62702345:A:G
chr10:62702976	['A', 'ACTG']	19959	9422.77685329056	1431.1542450583472	0.0248044434751287	0.011867659839314	2.0900871621681465	0.0366226	0.0366226	chr10	62702976	1.4362508264578675	chr10:62702976:A:ACTG
chr10:62703227	['G', 'A']	19959	6828.684271183043	1047.5330883063837	0.0250657862049257	0.0134098195370925	1.8692112996444088	0.0616081	0.0616081	chr10	62703227	1.2103621846855628	chr10:62703227:G:A
chr10:62703345	['G', 'A']	19959	9919.490980156344	1458.9406251544967	0.0181633936761751	0.0116479335119633	1.5593661877894347	0.118926	0.118926	chr10	62703345	0.924723188088376	chr10:62703345:G:A
chr10:62703462	['C', 'T']	19959	9429.944931602946	1424.5216946984292	0.023870079184967	0.0118615060049672	2.012398693300069	0.0441913	0.0441913	chr10	62703462	1.3546632223679609	chr10:62703462:C:T
chr10:62704076	['A', 'T']	19959	5039.7575165363805	663.8925162157092	-0.0084396144459939	0.0154063239977107	-0.5478019576407686	0.583834	0.583834	chr10	62704076	0.2337106171547506	chr10:62704076:A:T
chr10:62704458	['A', 'G']	19959	747.1497369080431	97.24647434925136	0.0045511996333082	0.0372489466829901	0.1221833109011531	0.902755	0.902755	chr10	62704458	0.0444300975105004	chr10:62704458:A:G
chr10:62704470	['A', 'G']	19959	15682.714479025712	2001.267226930422	-0.0144150620385423	0.0104544850785203	-1.3788399840140704	0.16796	0.16796	chr10	62704470	0.774794134034098	chr10:62704470:A:G
chr10:62705217	['C', 'T']	19959	732.0	101.12073272770132	-0.0305544568906795	0.0376814998604602	-0.8108609530890988	0.417455	0.417455	chr10	62705217	0.379390332886943	chr10:62705217:C:T
chr10:62705334	['A', 'G']	19959	34298.310629980464	4728.062690422919	0.0144074716617232	0.0145837425018944	0.9879131957967398	0.323207	0.323207	chr10	62705334	0.4905192418688241	chr10:62705334:A:G
chr10:62705580	['T', 'C']	19959	746.486212774491	97.41259701824087	0.0049185405177213	0.0372731051302834	0.1319595054001861	0.895018	0.895018	chr10	62705580	0.0481682303577577	chr10:62705580:T:C
chr10:62706340	['T', 'A']	19959	3699.5560733613934	490.5201162429916	-0.0122073837511276	0.0174639585500865	-0.6990043933119119	0.484557	0.484557	chr10	62706340	0.314655128150019	chr10:62706340:T:A
chr10:62706515	['G', 'A']	19959	5036.504685072907	663.0373254131498	-0.0081810780212191	0.0154080436101435	-0.5309615047969727	0.595451	0.595451	chr10	62706515	0.2251539710496815	chr10:62706515:G:A
chr10:62706743	['C', 'G']	19959	34296.154990980154	4731.508649355721	0.0151280428326487	0.0145780156024541	1.0377299109284834	0.299408	0.299408	chr10	62706743	0.523736599753025	chr10:62706743:C:G
chr10:62706867	['G', 'A']	19959	34290.87226259083	4729.510854061938	0.0148731944901763	0.0145684447993337	1.020918477918556	0.307305	0.307305	chr10	62706867	0.5124303735062512	chr10:62706867:G:A
chr10:62706891	['T', 'C']	19959	5036.757065544198	661.6037151931359	-0.0087002322711765	0.0154084125717798	-0.5646417001522158	0.572324	0.572324	chr10	62706891	0.2423580418794483	chr10:62706891:T:C
chr10:62707042	['A', 'G']	19959	37187.72641178534	5110.599755730566	0.0239436896881352	0.020579652751236	1.1634642225290803	0.244655	0.244655	chr10	62707042	0.6114459041622884	chr10:62707042:A:G
chr10:62707416	['T', 'C']	19959	4232.025870296879	551.0098920682052	-0.0031381184274082	0.0166214960375367	-0.1887987952661663	0.850252	0.850252	chr10	62707416	0.070452337827534	chr10:62707416:T:C
chr10:62707448	['AAAG', 'A']	19959	15677.141869205712	2001.656832391668	-0.0142774058360731	0.0104526179965783	-1.3659167340418206	0.171981	0.171981	chr10	62707448	0.7645195301328374	chr10:62707448:AAAG:A
chr10:62710227	['G', 'A']	19959	13263.322642076777	1999.877398193311	0.0245678934399795	0.0107750376027713	2.2800749608206194	0.0226137	0.0226137	chr10	62710227	1.645628373606956	chr10:62710227:G:A
chr10:62710361	['TA', 'T']	19959	3185.1595851287702	462.2614770883598	0.0017986997376291	0.0186576529281267	0.0964054666767657	0.9232	0.9232	chr10	62710361	0.0347042041883437	chr10:62710361:TA:T
chr10:62710538	['T', 'C']	19959	618.0309650265558	87.19304825664075	-0.0244505856230987	0.0409123347376137	-0.5976335933871688	0.550091	0.550091	chr10	62710538	0.2595654604534544	chr10:62710538:T:C
chr10:62710730	['C', 'T']	19959	6827.3420683435215	1046.4163320491036	0.0251309914540829	0.0134146673044449	1.8733965504873704	0.0610283	0.0610283	chr10	62710730	1.2144687275512254	chr10:62710730:C:T
chr10:62711172	['G', 'A']	19959	9416.830852503384	1422.2351439693414	0.0239191626743076	0.01186927695099	2.015216493226443	0.0438954	0.0438954	chr10	62711172	1.357580989081114	chr10:62711172:G:A
chr10:62711531	['G', 'C']	19959	7937.18139441632	1040.358232200288	-0.0083210935067418	0.0127070512094996	-0.6548406368679055	0.512578	0.512578	chr10	62711531	0.2902400377999204	chr10:62711531:G:C
chr10:62711811	['A', 'G']	19959	13785.995412605133	2072.258440305166	0.0254384933409718	0.0109927989626826	2.314105208994372	0.0206721	0.0206721	chr10	62711811	1.6846154028073423	chr10:62711811:A:G
chr10:62713871	['G', 'A']	19959	13773.77073784938	1747.4695809228554	-0.0141086121595834	0.0107551665047962	-1.3117985810160782	0.189603	0.189603	chr10	62713871	0.7221547953041857	chr10:62713871:G:A
chr10:62714087	['A', 'G']	19959	746.2991328755452	96.0456426834158	0.0025830144807944	0.0372722898471046	0.0693012018148148	0.944751	0.944751	chr10	62714087	0.024682639718699	chr10:62714087:A:G
chr10:62714101	['C', 'T']	19959	15683.286201192925	2005.4375213372275	-0.0139552983941379	0.0104539535076525	-1.3349302140976849	0.181914	0.181914	chr10	62714101	0.7401338765891871	chr10:62714101:C:T
chr10:62714628	['G', 'A']	19959	5040.262654104439	662.4305375987726	-0.0084731769415897	0.015406594396369	-0.5499707932589329	0.582346	0.582346	chr10	62714628	0.2348189032508529	chr10:62714628:G:A
chr10:62714752	['C', 'G']	19959	4102.205531616394	581.7191884362621	0.0104499243019034	0.0167588690408427	0.6235459132973795	0.532933	0.532933	chr10	62714752	0.2733273867694596	chr10:62714752:C:G
chr10:62715014	['A', 'T']	19959	9419.303528468326	1424.748422340455	0.0241656726937603	0.0118712003221765	2.035655370806652	0.0417982	0.0417982	chr10	62715014	1.3788424203038985	chr10:62715014:A:T
chr10:62715312	['T', 'A']	19959	9414.660400060158	1419.8190647297886	0.0236587232568282	0.0118738818001513	1.992501159690403	0.0463297	0.0463297	chr10	62715312	1.3341405119869247	chr10:62715312:T:A
chr10:62715925	['C', 'A']	19959	743.0372281791763	94.45891807195736	0.0020147129559496	0.0373434375324405	0.0539509238858766	0.956975	0.956975	chr10	62715925	0.0190994075772474	chr10:62715925:C:A
chr10:62716182	['C', 'T']	19959	13260.3218903478	1998.261019434941	0.0244686305714251	0.0107760503899937	2.2706492347275904	0.0231788	0.0231788	chr10	62716182	1.6349090518438845	chr10:62716182:C:T
chr10:62716378	['A', 'G']	19959	746.0373784948391	95.92550188323672	0.0024819167402512	0.0372721476381696	0.0665890456419425	0.94691	0.94691	chr10	62716378	0.023691296984921	chr10:62716378:A:G
chr10:62716460	['A', 'C']	19959	3412.0	449.8318677338895	0.0017141776568996	0.0180917097679687	0.0947493453567663	0.924515	0.924515	chr10	62716460	0.0340860381398747	chr10:62716460:A:C
chr10:62716788	['C', 'T']	19959	9417.943729017388	1425.1763121155457	0.0241709506913393	0.0118683691777994	2.0365856782204537	0.0417048	0.0417048	chr10	62716788	1.3798139571714565	chr10:62716788:C:T
chr10:62718076	['G', 'A']	19959	31204.38054427905	4251.148746657823	0.004599436970839	0.0122398408874845	0.3757758792062439	0.707088	0.707088	chr10	62718076	0.1505265331109919	chr10:62718076:G:A
chr10:62718695	['C', 'A']	19959	37187.72641178533	5111.149250535817	0.0240914308133585	0.0205714483865229	1.1711100920410489	0.241569	0.241569	chr10	62718695	0.6169587984977121	chr10:62718695:C:A
chr10:62719154	['G', 'A']	19959	9422.888449010272	1426.6082263846915	0.0243022064587996	0.01186512818391	2.048204290936785	0.040553	0.040553	chr10	62719154	1.391977012346718	chr10:62719154:G:A
chr10:62720129	['C', 'A']	19959	550.0275578715302	76.41781384147333	-0.0269461699318672	0.0432665015559359	-0.6227952102166302	0.533426	0.533426	chr10	62720129	0.2729258199522194	chr10:62720129:C:A
chr10:62720681	['C', 'T']	19959	5039.0	661.026584604554	-0.0089840484628078	0.0154012846192039	-0.5833311106792749	0.559677	0.559677	chr10	62720681	0.2520625401154712	chr10:62720681:C:T
chr10:62721288	['C', 'T']	19959	8707.0	1058.2326630481873	-0.0195907587205842	0.0122204512132932	-1.603112551136717	0.108926	0.108926	chr10	62721288	0.9628684443140504	chr10:62721288:C:T
chr10:62721530	['A', 'G']	19959	4308.079232234138	559.5393565124191	-0.0042737694291158	0.0164663773146433	-0.2595452143147007	0.795217	0.795217	chr10	62721530	0.0995143442454569	chr10:62721530:A:G
chr10:62721924	['A', 'G']	19959	618.0	87.15664709834863	-0.0245183525228045	0.0409123104362578	-0.5992903422309687	0.548986	0.548986	chr10	62721924	0.2604387305959414	chr10:62721924:A:G
chr10:62723157	['C', 'A']	19959	5037.757215874924	663.9013304114987	-0.0083851955833587	0.0154035356829882	-0.5443682383012509	0.586194	0.586194	chr10	62723157	0.2319586311043848	chr10:62723157:C:A
chr10:62723179	['A', 'G']	19959	24882.97363540675	3310.8453591769635	-0.0105367441574363	0.0103536509574149	-1.017683926256977	0.308841	0.308841	chr10	62723179	0.5102650500079711	chr10:62723179:A:G
chr10:62724705	['G', 'A']	19959	746.0373784948392	95.89800976975197	0.0024685104739256	0.0372721374630761	0.0662293778126101	0.947196	0.947196	chr10	62724705	0.0235601446388873	chr10:62724705:G:A
chr10:62724921	['G', 'C']	19959	16387.64213058075	2117.301966831834	-0.0147053834284728	0.0103470367665054	-1.4212168913979164	0.155269	0.155269	chr10	62724921	0.8089152440320984	chr10:62724921:G:C
chr10:62724922	['A', 'T']	19959	16387.64213058075	2117.301966831834	-0.0147053834284728	0.0103470367665054	-1.4212168913979164	0.155269	0.155269	chr10	62724922	0.8089152440320984	chr10:62724922:A:T
chr10:62726055	['C', 'G']	19959	21858.380656477075	2834.84172544422	-0.015304581398536	0.0101508377462502	-1.5077160901512383	0.131643	0.131643	chr10	62726055	0.8806022291686093	chr10:62726055:C:G
chr10:62726879	['T', 'C']	19959	19626.95009019844	2517.190999348333	-0.0163193667424797	0.01010815035852	-1.6144760578006565	0.10644	0.10644	chr10	62726879	0.9728951341206488	chr10:62726879:T:C
chr10:62727313	['T', 'C']	19959	19628.81802686986	2513.804216822364	-0.0166476319483543	0.0101100921456321	-1.6466350364122624	0.0996488	0.0996488	chr10	62727313	1.0015279268331998	chr10:62727313:T:C
chr10:62728463	['G', 'A']	19959	19620.0	2509.9778667473547	-0.0170536842591856	0.0101087612521743	-1.6870201831621592	0.0916151	0.0916151	chr10	62728463	1.0380329400197597	chr10:62728463:G:A
chr10:62728583	['AT', 'A']	19959	9359.34464267816	1410.242843360145	0.0231556762051226	0.0119011211301319	1.9456718364537808	0.0517082	0.0517082	chr10	62728583	1.286440580071163	chr10:62728583:AT:A
chr10:62728618	['C', 'T']	19959	9356.687954283423	1411.1942385471627	0.0233597169691427	0.0119023284992737	1.9626173962992284	0.0497045	0.0497045	chr10	62728618	1.303604290608752	chr10:62728618:C:T
chr10:62729024	['C', 'A']	19959	551.0	77.84670003866572	-0.0248002210228622	0.043229142874091	-0.573692175556089	0.566183	0.566183	chr10	62729024	0.2470431747396034	chr10:62729024:C:A
chr10:62729225	['CT', 'C']	19959	2302.7630449397725	337.5564049418599	0.0119549424612445	0.0220968183867822	0.5410255110932944	0.588496	0.588496	chr10	62729225	0.230256484704712	chr10:62729225:CT:C
chr10:62729267	['CT', 'C']	19959	2642.822867998182	355.1915707752128	0.0017934398964598	0.0209456367644617	0.0856235557136558	0.931767	0.931767	chr10	62729267	0.0306926748404593	chr10:62729267:CT:C
chr10:62730014	['T', 'C']	19959	34376.44470611816	4725.670542297084	0.0116891751906898	0.0146805270890071	0.7962367508890573	0.425904	0.425904	chr10	62730014	0.3706882811054716	chr10:62730014:T:C
chr10:62731223	['A', 'G']	19959	751.037629020944	102.87918818291796	0.0099353578413644	0.037154940610437	0.2674034106401878	0.789161	0.789161	chr10	62731223	0.1028343855375719	chr10:62731223:A:G
chr10:62731243	['T', 'C']	19959	6772.357253821097	1038.8349002126683	0.0245013898616892	0.0134666425143474	1.819413401342264	0.0688634	0.0688634	chr10	62731243	1.1620115386341672	chr10:62731243:T:C
chr10:62731249	['G', 'A']	19959	749.187681667836	100.65063099949457	0.0079954269411985	0.0372025573876092	0.2149160569230535	0.829835	0.829835	chr10	62731249	0.081008251856636	chr10:62731249:G:A
chr10:62731517	['A', 'T']	19959	751.037629020944	102.7894826136298	0.009824704823373	0.0371549291013216	0.2644253416977608	0.791455	0.791455	chr10	62731517	0.1015737729144028	chr10:62731517:A:T
chr10:62731789	['G', 'A']	19959	19620.966127173426	2511.065789695547	-0.0169911621035352	0.0101092274843477	-1.6807577166349077	0.0928256	0.0928256	chr10	62731789	1.0323322349286606	chr10:62731789:G:A
chr10:62733462	['A', 'C']	19959	31404.720384846663	4285.702296718674	0.0041524114783491	0.0123597197886635	0.335963237787786	0.736902	0.736902	chr10	62733462	0.1325902647721129	chr10:62733462:A:C
chr10:62733504	['GCAGCT', 'G']	19959	2809.140745565688	362.9512901612149	-0.0022461791037536	0.0201569029886734	-0.111434733054769	0.911273	0.911273	chr10	62733504	0.0403514971957496	chr10:62733504:GCAGCT:G
chr10:62733832	['C', 'T']	19959	2234.223881344892	326.17803346535004	0.011554695112874	0.022042224573717	0.5242073037696799	0.60014	0.60014	chr10	62733832	0.2217474260578677	chr10:62733832:C:T
chr10:62734414	['G', 'T']	19959	19622.91580635462	2512.5129724692097	-0.0168731079733111	0.010110224888138	-1.6689151982274626	0.0951499	0.0951499	chr10	62734414	1.0215916638086056	chr10:62734414:G:T
chr10:62734455	['T', 'A']	19959	747.1497369080431	102.96504050896866	0.0108890059028065	0.0372491914253289	0.2923286516067084	0.770038	0.770038	chr10	62734455	0.1134878426416685	chr10:62734455:T:A
chr10:62735030	['T', 'G']	19959	39225.0	5312.472317161925	-0.0140533179167027	0.0389018821065162	-0.3612503343211957	0.717916	0.717916	chr10	62735030	0.1439263675552163	chr10:62735030:T:G
chr10:62736281	['T', 'TAGG']	19959	19808.969932347783	2538.7764131051945	-0.0173527569520988	0.0101093802990879	-1.716500560738066	0.086086	0.086086	chr10	62736281	1.0650674712771138	chr10:62736281:T:TAGG
chr10:62737110	['G', 'A']	19959	21855.380055124027	2837.568902419658	-0.0147572508692222	0.0101532130631947	-1.4534562386676462	0.146113	0.146113	chr10	62737110	0.8353111421964609	chr10:62737110:G:A
chr10:62737240	['G', 'A']	19959	22045.73185645549	2868.7145261689416	-0.0147946579051934	0.0101619711574799	-1.455884658194827	0.14544	0.14544	chr10	62737240	0.8373161341221077	chr10:62737240:G:A
chr10:62737597	['G', 'A']	19959	751.1505387121022	102.83724022565818	0.0098253386833545	0.0371550236599017	0.2644417286149694	0.791442	0.791442	chr10	62737597	0.1015809064528009	chr10:62737597:G:A
chr10:62738008	['C', 'T']	19959	19619.949037883343	2508.17848667481	-0.0172911336158943	0.0101087556803173	-1.7105105873279542	0.087187	0.087187	chr10	62738008	1.059548265631124	chr10:62738008:C:T
chr10:62739105	['G', 'A']	19959	19620.949188214072	2506.016736437505	-0.0174670081646272	0.0101082246605737	-1.727999599450511	0.0840038	0.0840038	chr10	62739105	1.0757010677273595	chr10:62739105:G:A
chr10:62739188	['A', 'AT']	19959	34377.0	4724.059466912118	0.0112992680245832	0.0146801870476596	0.7696950991087401	0.44149	0.44149	chr10	62739188	0.3550791289924234	chr10:62739188:A:AT
chr10:62739920	['A', 'T']	19959	6774.678859548028	1041.0285367605848	0.0248732108275566	0.0134629974824663	1.8475239901032776	0.064686	0.064686	chr10	62739920	1.1891897035764325	chr10:62739920:A:T
chr10:62740096	['G', 'T']	19959	4032.202024250927	558.1005654421637	0.0070416098139158	0.0168831345863898	0.4170795285605513	0.676625	0.676625	chr10	62740096	0.1696519599008822	chr10:62740096:G:T
chr10:62740169	['C', 'T']	19959	658.0	68.85494480896811	-0.0297048210832857	0.0401320207004693	-0.7401775580898744	0.459201	0.459201	chr10	62740169	0.3379971748478681	chr10:62740169:C:T
chr10:62740675	['G', 'A']	19959	751.037629020944	101.53823569863536	0.0086797828415967	0.0371555876697258	0.2336063937072094	0.815293	0.815293	chr10	62740675	0.0886862864560799	chr10:62740675:G:A
chr10:62742483	['G', 'A']	19959	2228.223280052112	323.1510357239172	0.0106450502894866	0.022066676394639	0.4824038790033972	0.629524	0.629524	chr10	62742483	0.2009877081790282	chr10:62742483:G:A
chr10:62742544	['G', 'A']	19959	2229.111684537529	323.1588885123667	0.0108274248336709	0.0220627556846178	0.4907557781288342	0.623605	0.623605	chr10	62742544	0.2050904113412713	chr10:62742544:G:A
chr10:62743036	['T', 'C']	19959	37176.86266158934	5104.179532600945	0.0216215088036125	0.0205259060453359	1.053376584490674	0.292181	0.292181	chr10	62743036	0.534348028865252	chr10:62743036:T:C
chr10:62743961	['T', 'C']	19959	6787.8626191670855	1037.400328408746	0.0239186336522447	0.013460210660258	1.7769880617742329	0.0755854	0.0755854	chr10	62743961	1.1215620842842158	chr10:62743961:T:C
chr10:62744443	['C', 'T']	19959	4620.694527961516	588.7300729865285	-0.0063130817795968	0.0159108255075289	-0.3967790217176025	0.691535	0.691535	chr10	62744443	0.1601858344668892	chr10:62744443:C:T
chr10:62744452	['T', 'C']	19959	37177.86271169456	5107.208563496584	0.0231196012345959	0.0205382255673475	1.125686401621393	0.260312	0.260312	chr10	62744452	0.5845058110929964	chr10:62744452:T:C
chr10:62745326	['C', 'T']	19959	731.0366269165247	103.30237632809528	-0.0268129709021538	0.0377059679405832	-0.7111068185387914	0.477026	0.477026	chr10	62745326	0.321457949369107	chr10:62745326:C:T
chr10:62745688	['C', 'G']	19959	21910.48887441115	2835.845487319796	-0.0154889360873497	0.010163964984959	-1.5239068720003115	0.127548	0.127548	chr10	62745688	0.8943263468995355	chr10:62745688:C:G
chr10:62746344	['A', 'G']	19959	618.0619331562859	87.18484860044838	-0.0244532377419751	0.0409123513276489	-0.5976981754517117	0.550048	0.550048	chr10	62746344	0.259599410095693	chr10:62746344:A:G
chr10:62746718	['A', 'G']	19959	731.0	104.10716152637347	-0.0261404430690192	0.0377057913669046	-0.6932739539837213	0.488146	0.488146	chr10	62746718	0.3114502650645299	chr10:62746718:A:G
chr10:62747211	['C', 'T']	19959	21911.19562058425	2833.2483135827047	-0.015747795798953	0.0101645318232884	-1.5492888479991234	0.121328	0.121328	chr10	62747211	0.9160389613575126	chr10:62747211:C:T
chr10:62748082	['AG', 'A']	19959	21861.285929043897	2831.7386086207944	-0.0153227166914963	0.0101599019812919	-1.5081559565939686	0.13153	0.13153	chr10	62748082	0.8809751798852176	chr10:62748082:AG:A
chr10:62748144	['C', 'T']	19959	2231.223580698502	324.6706153123458	0.011621523276758	0.022054216083256	0.52695245357559	0.598232	0.598232	chr10	62748144	0.2231303598574906	chr10:62748144:C:T
chr10:62748250	['C', 'T']	19959	3069.307561256702	442.4202923987682	0.0165780479919125	0.0190044229944374	0.8723257736772623	0.383041	0.383041	chr10	62748250	0.4167547374654257	chr10:62748250:C:T
chr10:62748298	['G', 'A']	19959	726.0727564263166	101.31584790246308	-0.0283228037808173	0.0378284905730031	-0.7487162017780937	0.454037	0.454037	chr10	62748298	0.3429087545414067	chr10:62748298:G:A
chr10:62748340	['C', 'T']	19959	21870.287282020443	2831.489189835343	-0.0154779927761692	0.0101592949157101	-1.5235302158848063	0.127642	0.127642	chr10	62748340	0.8940063995415255	chr10:62748340:C:T
chr10:62748478	['A', 'G']	19959	1086.0	154.07311411885294	0.0102363861195297	0.0310384087512929	0.329797387538539	0.741557	0.741557	chr10	62748478	0.1298554611776731	chr10:62748478:A:G
chr10:62748658	['A', 'G']	19959	22249.57381978551	2865.8531209354464	-0.0177285493568857	0.0101726669390474	-1.742763177356699	0.0813904	0.0813904	chr10	62748658	1.0894268171365584	chr10:62748658:A:G
chr10:62748715	['G', 'A']	19959	20013.01353112157	2537.288382737461	-0.0201909109597455	0.0101099660691984	-1.9971294484617688	0.0458247	0.0458247	chr10	62748715	1.3389003695467834	chr10:62748715:G:A
chr10:62748961	['A', 'G']	19959	37203.0	5107.40824957538	0.0219332852921703	0.0206263211487347	1.0633638996508958	0.28763	0.28763	chr10	62748961	0.5411658187238719	chr10:62748961:A:G
chr10:62749997	['A', 'G']	19959	521.0522122563511	77.13631835455361	-0.0221462455586394	0.044398871656569	-0.4988019905087559	0.617924	0.617924	chr10	62749997	0.2090649365783517	chr10:62749997:A:G
chr10:62750208	['A', 'G']	19959	2623.1314259945884	400.4391943182791	0.0159814486546518	0.0204278051772648	0.7823380199669395	0.434025	0.434025	chr10	62750208	0.362485254244753	chr10:62750208:A:G
chr10:62750627	['T', 'C']	19959	22384.36455201443	2894.3127421506056	-0.0165912551839562	0.010177886589229	-1.6301277321673393	0.10309	0.10309	chr10	62750627	0.9867834603755594	chr10:62750627:T:C
chr10:62750736	['A', 'G']	19959	3381.0	442.4872184643425	0.0004436658392022	0.018183063517888	0.0243999499185504	0.980534	0.980534	chr10	62750736	0.0085373425812291	chr10:62750736:A:G
chr10:62750924	['T', 'TC']	19959	4659.40069162532	590.0923096031514	-0.0066642517566519	0.0158375998789398	-0.4207867232151619	0.673915	0.673915	chr10	62750924	0.1713948769941841	chr10:62750924:T:TC
chr10:62751628	['TATATG', 'T']	19959	2626.632027684437	398.02243341448354	0.0149287757483558	0.0204259641104764	0.7308725143945064	0.464866	0.464866	chr10	62751628	0.3326722166742152	chr10:62751628:TATATG:T
chr10:62751893	['A', 'T']	19959	8363.609434529779	1029.8691963766962	-0.016935718246361	0.0124403939514035	-1.3613490306269798	0.173419	0.173419	chr10	62751893	0.7609033224127949	chr10:62751893:A:T
chr10:62751916	['T', 'C']	19959	2619.5749736802527	397.7412474611362	0.0154036873869041	0.0204438588251888	0.753462813386547	0.451181	0.451181	chr10	62751916	0.3456491975196124	chr10:62751916:T:C
chr10:62751921	['G', 'A']	19959	22380.84938853248	2892.388018230913	-0.0168281679892541	0.0101794458850043	-1.6531516724347608	0.0983157	0.0983157	chr10	62751921	1.0073771242948115	chr10:62751921:G:A
chr10:62752000	['A', 'G']	19959	22380.84938853248	2894.7368878218954	-0.0165322163324583	0.0101784224044623	-1.6242415254067717	0.10434	0.10434	chr10	62752000	0.981549167613644	chr10:62752000:A:G
chr10:62752364	['T', 'C']	19959	2620.656509972938	399.88165841729926	0.0162410553925397	0.0204370274424992	0.794687751838416	0.426805	0.426805	chr10	62752364	0.3697705014788467	chr10:62752364:T:C
chr10:62753470	['C', 'T']	19959	22378.84868684844	2893.4338216008823	-0.0166847363151171	0.010179171561889	-1.6391055218663413	0.101207	0.101207	chr10	62753470	0.9947894484029616	chr10:62753470:C:T
chr10:62754222	['C', 'A']	19959	14823.970884490103	2211.580172411038	0.0231609218090666	0.010511112283034	2.2034701167116912	0.027573	0.027573	chr10	62754222	1.5595159791766011	chr10:62754222:C:A
chr10:62754351	['C', 'T']	19959	24220.85412177399	3472.351749986877	0.0193877961508228	0.0103727192581056	1.8691141318292648	0.0616216	0.0616216	chr10	62754351	1.2102670294505966	chr10:62754351:C:T
chr10:62754955	['G', 'A']	19959	548.4563950567665	79.1927209969218	-0.0235302492003005	0.0433805167196526	-0.5424151434701713	0.587539	0.587539	chr10	62754955	0.2309633002517345	chr10:62754955:G:A
chr10:62756546	['T', 'C']	19959	4660.634572975139	587.4253974835525	-0.0072945500399205	0.0158325821379537	-0.4607302824239941	0.644997	0.644997	chr10	62756546	0.1904423053437642	chr10:62756546:T:C
chr10:62758927	['C', 'A']	19959	2644.132478204229	402.796677335202	0.0160759026839311	0.020321479194451	0.7910793564831072	0.428907	0.428907	chr10	62758927	0.3676368657763956	chr10:62758927:C:A
chr10:62759539	['T', 'C']	19959	26611.33319969932	3517.9644900005155	-0.015451788028214	0.0106750067504402	-1.4474733730334084	0.14778	0.14778	chr10	62759539	0.8303843377772532	chr10:62759539:T:C
chr10:62760375	['A', 'G']	19959	20571.061331863508	2667.458993970625	-0.0156409606380639	0.0101207906001464	-1.5454287373397124	0.122258	0.122258	chr10	62760375	0.9127227130454068	chr10:62760375:A:G
chr10:62761260	['C', 'T']	19959	729.0	114.64149402878644	0.0298871495128636	0.0376751984129317	0.793284462242012	0.427622	0.427622	chr10	62761260	0.368939959607269	chr10:62761260:C:T
chr10:62762069	['G', 'A']	19959	17738.554998747182	2252.284140360615	-0.0180870897133706	0.0101902188599504	-1.7749461480613045	0.075922	0.075922	chr10	62762069	1.119632359886307	chr10:62762069:G:A
chr10:62762176	['G', 'A']	19959	6781.0	1045.0369419994372	0.0270160108262416	0.0134500033044944	2.00862484674736	0.0445904	0.0445904	chr10	62762176	1.3507586317765736	chr10:62762176:G:A
chr10:62762354	['C', 'G']	19959	20196.24962383387	2644.642069147369	-0.0127308458319926	0.0101025483403392	-1.260161832748539	0.207626	0.207626	chr10	62762354	0.6827182628202069	chr10:62762354:C:G
chr10:62762630	['G', 'A']	19959	14508.180697534575	1811.133569837909	-0.0188664589508027	0.0106314893877798	-1.7745828700622546	0.075982	0.075982	chr10	62762630	1.1192892791212274	chr10:62762630:G:A
chr10:62762651	['A', 'G']	19959	12765.918821407096	1592.7597401971966	-0.0168157400109166	0.0109791329789171	-1.53160910275951	0.125635	0.125635	chr10	62762651	0.9008893559062844	chr10:62762651:A:G
chr10:62762679	['T', 'C']	19959	12305.849669272398	1520.7799003186046	-0.0184075884531722	0.0110750719149638	-1.6620739435832672	0.0965137	0.0965137	chr10	62762679	1.015411034717386	chr10:62762679:T:C
chr10:62762738	['A', 'G']	19959	6954.787629692749	1078.5526583651142	0.0273027396016549	0.0133215370151089	2.04951872825853	0.0404245	0.0404245	chr10	62762738	1.3933553430624732	chr10:62762738:A:G
chr10:62762847	['C', 'T']	19959	12307.616644954403	1521.6940577417613	-0.0183230675461795	0.0110736289284724	-1.6546578962084784	0.0980096	0.0980096	chr10	62762847	1.0087313832581932	chr10:62762847:C:T
chr10:62762850	['C', 'T']	19959	12307.849969933854	1521.448742197901	-0.0183991467246176	0.0110739777848459	-1.6614758564709846	0.0966336	0.0966336	chr10	62762850	1.014871840899311	chr10:62762850:C:T
chr10:62763104	['G', 'A']	19959	3838.384626947938	522.0732948565525	0.0035816888502798	0.0172422744573143	0.207727168428203	0.835444	0.835444	chr10	62763104	0.0780826556521845	chr10:62763104:G:A
chr10:62763822	['A', 'T']	19959	4055.812828864946	559.4993580603499	-0.0030681015622625	0.0170396839841678	-0.1800562478220375	0.85711	0.85711	chr10	62763822	0.0669634379048467	chr10:62763822:A:T
chr10:62764131	['C', 'CT']	19959	12292.84771497294	1517.326919327153	-0.0185821865230689	0.0110773766151538	-1.6774898217009702	0.0934624	0.0934624	chr10	62764131	1.0293630710179555	chr10:62764131:C:CT
chr10:62764318	['A', 'G']	19959	747.3058355170325	110.74753505771707	0.0203821103564885	0.0373423006567047	0.5458182810926778	0.585197	0.585197	chr10	62764318	0.2326979089424638	chr10:62764318:A:G
chr10:62764530	['G', 'A']	19959	22811.571686294163	2982.2425086356725	-0.0152545120374388	0.0101999514581002	-1.4955475131525806	0.134787	0.134787	chr10	62764530	0.8703519928194063	chr10:62764530:G:A
chr10:62765310	['G', 'A']	19959	18849.44408241015	2404.794763624406	-0.0147714452928548	0.0101451660164406	-1.4560082377082002	0.145406	0.145406	chr10	62765310	0.8374176724788462	chr10:62765310:G:A
chr10:62765787	['T', 'C']	19959	21662.280084235863	2870.177299140132	-0.0069131655295273	0.0101911707611994	-0.6783485127977349	0.497559	0.497559	chr10	62765787	0.3031554137018207	chr10:62765787:T:C
chr10:62770052	['G', 'A']	19959	17163.299639170094	2307.184072354897	-0.0002118077821504	0.0103538845759699	-0.0204568421249345	0.983679	0.983679	chr10	62770052	0.00714660001635	chr10:62770052:G:A
chr10:62771400	['G', 'A']	19959	6759.338661188496	989.3198479279748	0.0156796045133083	0.0135665188337952	1.1557573984454463	0.247794	0.247794	chr10	62771400	0.6059092136921537	chr10:62771400:G:A
chr10:62772239	['AT', 'A']	19959	806.0	123.22862945577316	0.021789505693077	0.0359318499679608	0.6064120192115346	0.544248	0.544248	chr10	62772239	0.2642031582272627	chr10:62772239:AT:A
chr10:62772433	['G', 'A']	19959	17135.434126785265	2307.2793894393308	4.729546282268814e-05	0.0103594500724572	0.0045654414560511	0.996357	0.996357	chr10	62772433	0.0015850236743601	chr10:62772433:G:A
chr10:62772832	['G', 'A']	19959	17123.289616117065	2308.308948605944	0.0003403162216674	0.010360516984703	0.0328474169937572	0.973797	0.973797	chr10	62772832	0.0115315677295911	chr10:62772832:G:A
chr10:62772835	['T', 'C']	19959	34837.74546547751	4847.225722374721	0.0246940067942119	0.0153844424241429	1.605128487169577	0.108481	0.108481	chr10	62772835	0.9646463200433818	chr10:62772835:T:C
chr10:62774144	['T', 'A']	19959	3426.1716604870226	456.39210711389467	-0.0081415082624295	0.0184628638054015	-0.4409667074534608	0.659242	0.659242	chr10	62774144	0.1809551317308664	chr10:62774144:T:A
chr10:62774394	['T', 'G']	19959	5877.294468383606	774.0758669212274	-0.0077503581442522	0.0142763136901954	-0.5428823092879361	0.587217	0.587217	chr10	62774394	0.2312013800345576	chr10:62774394:T:G
chr10:62776539	['C', 'T']	19959	661.0	65.6985927666238	-0.0310391619758095	0.0400352791572919	-0.775295255313742	0.438174	0.438174	chr10	62776539	0.3583533958112109	chr10:62776539:C:T
chr10:62777700	['T', 'C']	19959	809.121617558629	124.36810861972644	0.021610065225568	0.0358687258321408	0.6024765230496122	0.546864	0.546864	chr10	62777700	0.2621206652447602	chr10:62777700:T:C
chr10:62777968	['G', 'T']	19959	809.081074309766	124.41768868786149	0.0216647145898673	0.0358686740008684	0.6040009895359626	0.54585	0.54585	chr10	62777968	0.2629266853580834	chr10:62777968:G:T
chr10:62778356	['G', 'A']	19959	17127.006766238974	2307.3972054775104	0.0002743017320459	0.0103584450923465	0.0264809756291188	0.978874	0.978874	chr10	62778356	0.0092732066916533	chr10:62778356:G:A
chr10:62779259	['AG', 'A']	19959	17131.433324981204	2302.634655493556	-0.0002143914604309	0.010357883618354	-0.0206983847598991	0.983486	0.983486	chr10	62779259	0.007231817916502	chr10:62779259:AG:A
chr10:62779479	['A', 'G']	19959	809.0405351237599	124.35879302173424	0.0216107828490589	0.0358686604257213	0.6024976286419076	0.54685	0.54685	chr10	62779479	0.2621317835494486	chr10:62779479:A:G
chr10:62780026	['G', 'A']	19959	808.0404850185389	123.27300945630166	0.0208226214839529	0.0358896968597459	0.5801838217058799	0.561797	0.561797	chr10	62780026	0.2504205842638896	chr10:62780026:G:A
chr10:62780161	['T', 'C']	19959	27443.249736776143	3671.830191232784	-0.0077895293209396	0.0109347626689718	-0.7123638213971447	0.476248	0.476248	chr10	62780161	0.3221668351290017	chr10:62780161:T:C
chr10:62780945	['T', 'C']	19959	809.0	124.33164842925524	0.0215891517055316	0.0358686074422551	0.601895452459033	0.547251	0.547251	chr10	62780945	0.2618134361664535	chr10:62780945:T:C
chr10:62781150	['G', 'A']	19959	4185.629134095008	557.1298159845226	-0.0065968394708584	0.0169362469836255	-0.3895101126735119	0.696903	0.696903	chr10	62781150	0.1568276659426628	chr10:62781150:G:A
chr10:62781400	['G', 'A']	19959	17953.39708314539	2435.4477724752333	0.002113911380232	0.0103157848560578	0.2049200724645484	0.837637	0.837637	chr10	62781400	0.0769441473023175	chr10:62781400:G:A
chr10:62781559	['T', 'C']	19959	27652.54186920572	3710.507144437952	-0.0071362576801183	0.0109631195665186	-0.6509331250853452	0.515097	0.515097	chr10	62781559	0.2881109795064134	chr10:62781559:T:C
chr10:62781613	['C', 'T']	19959	39332.0	5354.414711415584	0.0277483791495807	0.0421971939045202	0.6575882560429754	0.51081	0.51081	chr10	62781613	0.2917406092506184	chr10:62781613:C:T
chr10:62781644	['A', 'G']	19959	27684.0632117594	3718.9615635536857	-0.0069702263209701	0.0109922131564522	-0.6341058185247036	0.526019	0.526019	chr10	62781644	0.2789985686863198	chr10:62781644:A:G
chr10:62782183	['T', 'C']	19959	17948.697835237523	2430.524987905133	0.0017511643821544	0.0103155607830296	0.1697594943200102	0.865201	0.865201	chr10	62782183	0.0628829872747504	chr10:62782183:T:C
chr10:62782417	['T', 'C']	19959	17948.89928850586	2429.6075790727155	0.0016745782406951	0.0103155833353712	0.1623348080523184	0.871044	0.871044	chr10	62782417	0.0599599064451958	chr10:62782417:T:C
chr10:62783681	['T', 'C']	19959	27658.558068398368	3715.770386140017	-0.0065919419838903	0.0109692421926129	-0.6009478018754634	0.547882	0.547882	chr10	62783681	0.2613129675504825	chr10:62783681:T:C
chr10:62783715	['C', 'T']	19959	4818.690006014435	685.6497841413234	0.0072980231019044	0.0154818738999335	0.4713914574601855	0.637366	0.637366	chr10	62783715	0.1956111074864167	chr10:62783715:C:T
chr10:62783943	['T', 'C']	19959	17139.29362533828	2301.485704234071	-0.0004933289830268	0.0103559716523668	-0.0476371507751351	0.962006	0.962006	chr10	62783943	0.0168222192732417	chr10:62783943:T:C
chr10:62783978	['T', 'C']	19959	726.1819184123485	112.83433583817032	0.0292416041172679	0.0378031443955351	0.7735230649416998	0.439222	0.439222	chr10	62783978	0.3573159148254672	chr10:62783978:T:C
chr10:62784017	['T', 'A']	19959	27643.23501102868	3710.9848050222377	-0.0067283236990635	0.0109669909113308	-0.6135068181840101	0.539548	0.539548	chr10	62784017	0.2679699129684054	chr10:62784017:T:A
chr10:62784371	['G', 'C']	19959	808.2024656710432	125.22269520658256	0.0228476775441554	0.0358895683715802	0.6366105411913444	0.524386	0.524386	chr10	62784371	0.2803489115736946	chr10:62784371:G:C
chr10:62786156	['A', 'G']	19959	17142.7177932555	2305.6227595692403	-0.0001495099370964	0.0103549032629083	-0.0144385643496984	0.98848	0.98848	chr10	62786156	0.0050321133786433	chr10:62786156:A:G
chr10:62786404	['A', 'G']	19959	3422.685943372589	458.0336722504127	-0.0070925819541798	0.0184724247752952	-0.3839551136603024	0.701016	0.701016	chr10	62786404	0.1542720695762642	chr10:62786404:A:G
chr10:62787507	['T', 'C']	19959	725.0726562108534	112.73536042694744	0.0296372968577832	0.0378276697334739	0.7834819608662567	0.433353	0.433353	chr10	62787507	0.3631581925720592	chr10:62787507:T:C
chr10:62788027	['T', 'C']	19959	31477.03959502807	4316.189284153277	0.0049076711190515	0.0124399934420687	0.3945075326531195	0.693211	0.693211	chr10	62788027	0.1591345544385048	chr10:62788027:T:C
chr10:62788160	['A', 'G']	19959	18116.53843840834	2459.1823029611105	0.0018270982842467	0.0103070088831098	0.1772675569573687	0.8593	0.8593	chr10	62788160	0.065855188207523	chr10:62788160:A:G
chr10:62788797	['A', 'C']	19959	17939.797664979706	2427.411457620653	0.0015288799548021	0.0103178092649545	0.1481787379027419	0.882203	0.882203	chr10	62788797	0.0544314697028955	chr10:62788797:A:C
chr10:62789094	['G', 'A']	19959	525.1315525709131	92.62405173367762	0.0458543612283682	0.0447888950949174	1.023788622853788	0.305948	0.305948	chr10	62789094	0.5143523814665245	chr10:62789094:G:A
chr10:62789851	['T', 'C']	19959	17927.694678292242	2440.7282275798607	0.0030524626497821	0.0103200942211442	0.2957785640685481	0.767402	0.767402	chr10	62789851	0.1149770732796988	chr10:62789851:T:C
chr10:62789992	['G', 'A']	19959	23185.80835922622	3107.4699636316072	-0.0043705444897726	0.0104173794791489	-0.4195435616529608	0.674823	0.674823	chr10	62789992	0.1708101237668808	chr10:62789992:G:A
chr10:62791817	['A', 'T']	19959	22408.613661421263	3045.7473149348066	-0.0004467094018508	0.0103440589977283	-0.0431851173653363	0.965554	0.965554	chr10	62791817	0.0152234326601226	chr10:62791817:A:T
chr10:62792250	['G', 'A']	19959	12279.076074972436	1699.713412569576	0.0074095806638	0.0109734448106916	0.6752283163242184	0.499539	0.499539	chr10	62792250	0.301430599883233	chr10:62792250:G:A
chr10:62792308	['G', 'C']	19959	520.0521120408879	86.93020242426057	-0.0043983728485861	0.0444475205249423	-0.0989565401318158	0.921174	0.921174	chr10	62792308	0.0356583284323838	chr10:62792308:G:C
chr10:62792482	['T', 'C']	19959	13533.0	1847.315179431252	0.0025008142346552	0.0106800553613509	0.2341574224142368	0.814865	0.814865	chr10	62792482	0.0889143355685287	chr10:62792482:T:C
chr10:62792847	['G', 'A']	19959	17413.36228325148	2303.5861018244605	-0.0015563777077109	0.010181490416833	-0.1528634457228201	0.878508	0.878508	chr10	62792847	0.0562542793137792	chr10:62792847:G:A
chr10:62793174	['A', 'G']	19959	2822.28280803728	363.8459270433871	-0.0056994760418676	0.0201919823795425	-0.2822643133663817	0.777744	0.777744	chr10	62793174	0.1091633306235568	chr10:62793174:A:G
chr10:62796374	['G', 'A']	19959	478.0	78.83111201474676	0.0363332504440215	0.0468507353549221	0.7755107826755676	0.438047	0.438047	chr10	62796374	0.3584792896201654	chr10:62796374:G:A
chr10:62796478	['CAG', 'C']	19959	4245.488973536488	571.3153962992533	-0.0018826585997172	0.0166943265176493	-0.1127723599827126	0.910212	0.910212	chr10	62796478	0.0408574431655641	chr10:62796478:CAG:C
chr10:62798980	['T', 'C']	19959	15326.535801974243	2127.584586891702	-0.0007236330635285	0.0103993649054141	-0.0695843515551425	0.944525	0.944525	chr10	62798980	0.0247865425400743	chr10:62798980:T:C
chr10:62799267	['G', 'C']	19959	15327.30381840048	2128.517076913037	-0.0006451307864231	0.0103997053351745	-0.0620335639935099	0.950537	0.950537	chr10	62799267	0.0220309733981356	chr10:62799267:G:C
chr10:62799881	['G', 'A']	19959	15327.30381840048	2125.59076626987	-0.0008805028827454	0.0103996282124665	-0.0846667654608999	0.932527	0.932527	chr10	62799881	0.0303385849549256	chr10:62799881:G:A
chr10:62800710	['A', 'G']	19959	15327.30381840048	2128.79850994956	-0.0005610153319488	0.0103977715295879	-0.0539553432533485	0.956971	0.956971	chr10	62800710	0.0191012228614065	chr10:62800710:A:G
chr10:62801118	['G', 'A']	19959	15324.3745489174	2127.0905596825146	-0.0007688857684004	0.0104013083822801	-0.0739220240513532	0.941073	0.941073	chr10	62801118	0.0263766865966424	chr10:62801118:G:A
chr10:62802109	['A', 'G']	19959	15327.30381840048	2128.535154673634	-0.0006201657096975	0.0103996769696348	-0.059633170482923	0.952448	0.952448	chr10	62802109	0.021158725814578	chr10:62802109:A:G
chr10:62802764	['G', 'A']	19959	15333.841335070663	2119.6791043815656	-0.0016079760668031	0.0103933973362064	-0.1547113051477071	0.87705	0.87705	chr10	62802764	0.0569756471070348	chr10:62802764:G:A
chr10:62803171	['AC', 'A']	19959	4883.233160882014	584.1669509808203	-0.0130501511618633	0.0154585893390679	-0.8442006495949883	0.398567	0.398567	chr10	62803171	0.3994986622617111	chr10:62803171:AC:A
chr10:62803939	['ACT', 'A']	19959	904.407819548872	156.7723966595332	0.0284069729153543	0.0341016673914239	0.8330083274021447	0.40485	0.40485	chr10	62803939	0.3927058563878021	chr10:62803939:ACT:A
chr10:62805132	['G', 'T']	19959	2840.142298827538	364.15601952743737	-0.0048937096982426	0.0201842395490497	-0.2424520223489458	0.808432	0.808432	chr10	62805132	0.092356504226046	chr10:62805132:G:T
chr10:62805174	['C', 'G']	19959	3497.175217957711	452.36154064596246	-0.0099607348826271	0.0183436159112077	-0.543008255888156	0.58713	0.58713	chr10	62805174	0.2312657283404581	chr10:62805174:C:G
chr10:62805251	['G', 'A']	19959	521.0	90.99823090550228	0.0432117286327256	0.0449522237977473	0.9612812221959786	0.336422	0.336422	chr10	62805251	0.4731156116666581	chr10:62805251:G:A
chr10:62806498	['C', 'T']	19959	2414.2419201282755	220.656035797004	-0.0329424241505989	0.0216498353447596	-1.521601602322241	0.128125	0.128125	chr10	62806498	0.8923661216001706	chr10:62806498:C:T
chr10:62809948	['GT', 'G']	19959	15261.759518533469	2088.255516712613	-0.0039079012170506	0.0104449032926951	-0.3741443178113184	0.708301	0.708301	chr10	62809948	0.1497821450515677	chr10:62809948:GT:G
chr10:62811516	['G', 'A']	19959	506.0253532418078	86.95955988334538	0.0443990264309332	0.0455879669003675	0.9739198619663664	0.330108	0.330108	chr10	62811516	0.4813439506355919	chr10:62811516:G:A
chr10:62812333	['T', 'C']	19959	507.0762176788936	87.05092350966743	0.0443586112636139	0.0455444728344012	0.9739625579793382	0.330087	0.330087	chr10	62812333	0.4813715793941346	chr10:62812333:T:C
chr10:62812920	['A', 'T']	19959	509.0	86.67803017174978	0.041927844718681	0.0454554590178643	0.9223940451729472	0.356334	0.356334	chr10	62812920	0.4481427369868889	chr10:62812920:A:T
chr10:62813552	['T', 'G']	19959	3707.557276007216	535.7244094581308	0.0105751532869256	0.0174165045237827	0.6071914873897319	0.543731	0.543731	chr10	62813552	0.2646159056498586	chr10:62813552:T:G
chr10:62814811	['G', 'A']	19959	551.0276079767511	100.04891847737352	0.0455052867441081	0.0437115014230884	1.0410369184910282	0.297871	0.297871	chr10	62814811	0.5259717765870453	chr10:62814811:G:A
chr10:62815600	['C', 'G']	19959	552.0	100.14278130324496	0.045536575529694	0.043673137005885	1.0426678423296656	0.297115	0.297115	chr10	62815600	0.5270754220678137	chr10:62815600:C:G
chr10:62815657	['T', 'C']	19959	18901.89407225535	2674.8013972051904	0.0121702937541911	0.0102389352366898	1.1886288440013226	0.2346	0.2346	chr10	62815657	0.6296719922204895	chr10:62815657:T:C
chr10:62817929	['C', 'T']	19959	3320.4990980156344	451.2452930541885	-0.0056366283664439	0.0183023252422836	-0.3079733472019016	0.758106	0.758106	chr10	62817929	0.1202700661402938	chr10:62817929:C:T
chr10:62818723	['C', 'T']	19959	559.0	98.80634363529036	0.0385758240471496	0.0433369231057637	0.8901375843643857	0.373403	0.373403	chr10	62818723	0.4278221971576639	chr10:62818723:C:T
chr10:62819089	['A', 'T']	19959	716.0	89.00838404131204	-0.0386120634260725	0.0380791838479365	-1.0139939863276477	0.310598	0.310598	chr10	62819089	0.5078013451037909	chr10:62819089:A:T
chr10:62819222	['G', 'T']	19959	10523.527257240205	1364.1152337015033	-0.0060951138834148	0.0114854403996995	-0.530681773732795	0.595645	0.595645	chr10	62819222	0.2250124994466633	chr10:62819222:G:T
chr10:62819224	['G', 'A']	19959	10523.054467104272	1364.394752446541	-0.0060417869754326	0.0114856079320135	-0.5260311000685103	0.598872	0.598872	chr10	62819224	0.222665991690816	chr10:62819224:G:A
chr10:62819299	['C', 'T']	19959	548.0823812387252	99.4970067040646	0.045661076930152	0.0438294401269628	1.0417901026771823	0.297522	0.297522	chr10	62819299	0.5264809152283915	chr10:62819299:C:T
chr10:62820301	['T', 'C']	19959	9380.760012029474	1250.8359998963176	-0.0034388276870209	0.0119706714608037	-0.2872710773393873	0.773908	0.773908	chr10	62820301	0.1113106639516233	chr10:62820301:T:C
chr10:62820815	['C', 'T']	19959	10619.660368848352	1375.948585584344	-0.008135675954269	0.0114409518777316	-0.7111013175489411	0.47703	0.47703	chr10	62820815	0.3214543077004259	chr10:62820815:C:T
chr10:62822566	['C', 'T']	19959	28538.158068882545	3959.452197379629	0.0117783614088628	0.011206119740922	1.0510651038156484	0.293241	0.293241	chr10	62822566	0.5327753081478728	chr10:62822566:C:T
chr10:62823006	['G', 'A']	19959	551.1380675553773	100.0836832349024	0.0455549830399033	0.0437115380001962	1.0421729621981914	0.297344	0.297344	chr10	62823006	0.5267408205518962	chr10:62823006:G:A
chr10:62823389	['G', 'T']	19959	28537.42980258543	3956.5670049189794	0.0113638232414094	0.0112026686772157	1.0143853727033398	0.310411	0.310411	chr10	62823389	0.5080628970960184	chr10:62823389:G:T
chr10:62823503	['C', 'T']	19959	552.0276580819722	100.73911764507834	0.0465905019450784	0.0436749843919263	1.0667548619362774	0.286095	0.286095	chr10	62823503	0.5434897321681191	chr10:62823503:C:T
chr10:62823681	['C', 'T']	19959	19808.98496768052	2763.1860315730346	0.0088702040696836	0.0102306764111448	0.8670202939876744	0.385941	0.385941	chr10	62823681	0.4134790822010298	chr10:62823681:C:T
chr10:62825627	['T', 'G']	19959	20586.157111356115	2853.9310575280483	0.0059042232975156	0.0102398069808858	0.5765951749419508	0.564219	0.564219	chr10	62825627	0.2485522931253194	chr10:62825627:T:G
chr10:62826635	['G', 'A']	19959	3075.308162549481	293.3349647215964	-0.0345397291673283	0.0191442972366494	-1.8041784840869568	0.0712184	0.0712184	chr10	62826635	1.1474077874572792	chr10:62826635:G:A
chr10:62828310	['G', 'C']	19959	10579.120170383365	1371.2174317366937	-0.0077015086280363	0.0114599048757913	-0.67203948998787	0.501566	0.501566	chr10	62828310	0.2996719109988119	chr10:62828310:G:C
chr10:62828347	['G', 'A']	19959	10504.157720643512	1338.1963391376016	-0.0102317496524596	0.0114915711802124	-0.8903699495920897	0.373278	0.373278	chr10	62828347	0.4279676054665536	chr10:62828347:G:A
chr10:62828419	['AT', 'A']	19959	1671.5024808299504	225.7910157859172	-0.0010100062781848	0.0253192351352237	-0.0398908684559636	0.968181	0.968181	chr10	62828419	0.0140434443930449	chr10:62828419:AT:A
chr10:62828449	['C', 'T']	19959	22655.54041593586	3200.946428414061	0.0149813073370062	0.0102213865705159	1.465682491670988	0.142751	0.142751	chr10	62828449	0.8454208407496399	chr10:62828449:C:T
chr10:62828664	['G', 'A']	19959	5220.046153846154	550.2380021075837	-0.028615967941986	0.0150065220971231	-1.906902062768552	0.0565476	0.0565476	chr10	62828664	1.2475858227257073	chr10:62828664:G:A
chr10:62828801	['G', 'A']	19959	10636.598767288033	1366.7332394863586	-0.0094163958914718	0.0114375066888465	-0.8232909625884136	0.410352	0.410352	chr10	62828801	0.3868434455431667	chr10:62828801:G:A
chr10:62828920	['T', 'C']	19959	554.0555193666382	98.08817024122928	0.0416519997727728	0.0435200260430156	0.9570766279322456	0.33854	0.33854	chr10	62828920	0.4703900101310986	chr10:62828920:T:C
chr10:62830107	['C', 'T']	19959	8990.900937014581	1204.7490493556445	-0.0021896291725624	0.0121275731798797	-0.1805496565623815	0.856723	0.856723	chr10	62830107	0.0671595736629436	chr10:62830107:C:T
chr10:62830790	['GA', 'G']	19959	8920.6817019997	1196.976621027954	-0.0021059519434569	0.0121562933953187	-0.1732396442708371	0.862465	0.862465	chr10	62830790	0.0642585201564702	chr10:62830790:GA:G
chr10:62830803	['C', 'T']	19959	10635.131395640192	1371.6203761931451	-0.0086526717751763	0.0114346667634133	-0.7567051978166685	0.449235	0.449235	chr10	62830803	0.3475264151115558	chr10:62830803:C:T
chr10:62830899	['T', 'C']	19959	9200.460968032869	1251.1262647541234	6.163104886114581e-05	0.0120355256322185	0.0051207608827787	0.995914	0.995914	chr10	62830899	0.0017781625180757	chr10:62830899:T:C
chr10:62831797	['A', 'G']	19959	23482.05908885882	3271.498230934244	0.0111015166068524	0.0102843810403314	1.0794540345516646	0.280398	0.280398	chr10	62831797	0.552225088394614	chr10:62831797:A:G
chr10:62831880	['G', 'C']	19959	742.0	79.51309453478012	-0.0485517303238869	0.0374494976919647	-1.2964587862630894	0.194832	0.194832	chr10	62831880	0.7103397113071274	chr10:62831880:G:C
chr10:62831984	['T', 'C']	19959	3720.559230306675	509.2497321294719	0.0057848344712546	0.0177142877633557	0.3265631985058597	0.744002	0.744002	chr10	62831984	0.1284258969974057	chr10:62831984:T:C
chr10:62833045	['G', 'A']	19959	11407.150098054011	1455.7225427661574	-0.0126136401044077	0.011191823852559	-1.127040620955048	0.259739	0.259739	chr10	62833045	0.5854628358418458	chr10:62833045:G:A
chr10:62833357	['A', 'G']	19959	4753.952743673265	657.3837691176008	0.0066417417410369	0.0156491983651451	0.4244141831462671	0.671268	0.671268	chr10	62833357	0.1731040555629829	chr10:62833357:A:G
chr10:62833394	['A', 'G']	19959	744.1864287862082	78.77883421860913	-0.0499530331271308	0.0374009365679502	-1.3356091507595225	0.181692	0.181692	chr10	62833394	0.7406641944990269	chr10:62833394:A:G
chr10:62833983	['T', 'C']	19959	562.0281591341818	103.66145938048945	0.0480043734753578	0.0432271840389157	1.1105135470342318	0.266791	0.266791	chr10	62833983	0.5738288251162986	chr10:62833983:T:C
chr10:62834404	['C', 'T']	19959	17597.526735154097	2602.766141294159	0.0219140288409489	0.0101948886593643	2.149511345650653	0.0316059	0.0316059	chr10	62834404	1.5002318383224995	chr10:62834404:C:T
chr10:62835683	['ATAAAGCACATAAAAACAC', 'A']	19959	14536.369869192604	2211.7174260316983	0.0259294648768117	0.0105394383706751	2.460232126690705	0.0138931	0.0138931	chr10	62835683	1.8572008383027192	chr10:62835683:ATAAAGCACATAAAAACAC:A
chr10:62836635	['A', 'G']	19959	463.0696031268792	38.09723892904445	-0.0526246552696833	0.0471744345613709	-1.1155333552800109	0.264635	0.264635	chr10	62836635	0.5773527175875052	chr10:62836635:A:G
chr10:62837429	['T', 'C']	19959	952.143114852676	170.34572119361252	0.0322621602290763	0.0333619500609028	0.9670346058962712	0.333538	0.333538	chr10	62837429	0.476854679737921	chr10:62837429:T:C
chr10:62837681	['A', 'T']	19959	463.0	38.15700126078602	-0.0524315095732037	0.0471743827742136	-1.111440287923889	0.266392	0.266392	chr10	62837681	0.5744788215738978	chr10:62837681:A:T
chr10:62837761	['G', 'A']	19959	14406.33077732672	2214.411633967435	0.028836562009061	0.010569658701783	2.728239654909253	0.00637291	0.00637291	chr10	62837761	2.1956622147037783	chr10:62837761:G:A
chr10:62837961	['G', 'A']	19959	785.1514623777052	141.67097067721448	0.0369653737582285	0.0371799078841406	0.9942298370781164	0.320123	0.320123	chr10	62837961	0.4946831218126263	chr10:62837961:G:A
chr10:62838233	['C', 'T']	19959	18101.720835838845	2670.969483998119	0.0220741975954844	0.0102062986022369	2.1628014675806533	0.0305683	0.0305683	chr10	62838233	1.5147287130942737	chr10:62838233:C:T
chr10:62838358	['G', 'A']	19959	773.1162056524354	142.6494085125488	0.0396379035433665	0.0369997008428268	1.071303352201325	0.284046	0.284046	chr10	62838358	0.5466113221767568	chr10:62838358:G:A
chr10:62838861	['C', 'T']	19959	3859.773540466049	517.3553247519086	0.0065528485630857	0.0174287484750385	0.3759792949258957	0.706936	0.706936	chr10	62838861	0.1506199017688133	chr10:62838861:C:T
chr10:62839228	['G', 'A']	19959	463.0	38.15700126078602	-0.0524315095732037	0.0471743827742136	-1.111440287923889	0.266392	0.266392	chr10	62839228	0.5744788215738978	chr10:62839228:G:A
chr10:62839340	['A', 'G']	19959	953.0955053364734	171.20235815078578	0.0324497278847224	0.0333462938443122	0.9731134751053376	0.330509	0.330509	chr10	62839340	0.4808167098633062	chr10:62839340:A:G
chr10:62840079	['G', 'A']	19959	9593.441972339146	1486.812951606653	0.0256436804711414	0.0119103754426363	2.153053914601468	0.0313264	0.0313264	chr10	62840079	1.5040895109582912	chr10:62840079:G:A
chr10:62841675	['G', 'A']	19959	19175.80379873709	2418.657016931699	-0.0179631962821955	0.0101352762552751	-1.772344021984227	0.0763527	0.0763527	chr10	62841675	1.117175600724546	chr10:62841675:G:A
chr10:62842577	['T', 'A']	19959	14605.92718616888	2217.003864959532	0.0256659954557887	0.0105300378438044	2.437407712726297	0.0148017	0.0148017	chr10	62842577	1.829688402292875	chr10:62842577:T:A
chr10:62842848	['A', 'G']	19959	20106.03683471986	2901.214000307843	0.0177109168117979	0.0101642702178042	1.742468119430226	0.081442	0.081442	chr10	62842848	1.0891515697531589	chr10:62842848:A:G
chr10:62843007	['A', 'G']	19959	19178.882742032474	2422.3403866715403	-0.0175899634482714	0.0101336649731116	-1.7357948476631166	0.0826156	0.0826156	chr10	62843007	1.082937938705903	chr10:62843007:A:G
chr10:62843519	['C', 'T']	19959	770.0	139.9948486501357	0.0378065981496695	0.0371206558464996	1.0184787226283496	0.308463	0.308463	chr10	62843519	0.5107969219371264	chr10:62843519:C:T
chr10:62843559	['G', 'A']	19959	19532.89325448532	2798.396316649867	0.0153568901722823	0.0101849057848221	1.5078087609968551	0.131619	0.131619	chr10	62843559	0.8806814131571421	chr10:62843559:G:A
chr10:62843574	['C', 'A']	19959	15163.279164161157	2264.845968073234	0.0222777579586451	0.010458108343847	2.130190013928486	0.0331681	0.0331681	chr10	62843574	1.4792794058742278	chr10:62843574:C:A
chr10:62843899	['T', 'C']	19959	10250.0	1581.156574422335	0.0245069928736335	0.011644568621152	2.104585723263062	0.0353399	0.0353399	chr10	62843899	1.451734683734451	chr10:62843899:T:C
chr10:62844788	['G', 'C']	19959	770.0385810201424	140.05449737656872	0.0378648385193516	0.0371206296227584	1.0200483909932627	0.307718	0.307718	chr10	62844788	0.5118470989035561	chr10:62844788:G:C
chr10:62845239	['G', 'A']	19959	17150.5778713169	2482.9395256446214	0.0176763770832617	0.0102367050766932	1.7267643202407958	0.0842255	0.0842255	chr10	62845239	1.0745564021741334	chr10:62845239:G:A
chr10:62845524	['C', 'A']	19959	952.0	171.83810325436673	0.0334852381768217	0.0333625634846915	1.0036770163715525	0.315546	0.315546	chr10	62845524	0.500937320762342	chr10:62845524:C:A
chr10:62845621	['C', 'T']	19959	17148.436732648457	2480.8709299215666	0.0174988867369303	0.0102370159526692	1.7093737880097346	0.0873973	0.0873973	chr10	62845621	1.058501983992756	chr10:62845621:C:T
chr10:62845638	['G', 'A']	19959	17149.859254434312	2481.6533199668165	0.017535148973848	0.0102362970512447	1.7130363534844637	0.0867214	0.0867214	chr10	62845638	1.0618737196506276	chr10:62845638:G:A
chr10:62845974	['G', 'A']	19959	17147.859154223872	2480.2322971829053	0.0174531939961903	0.0102376868870633	1.7047985730296955	0.0882476	0.0882476	chr10	62845974	1.0542970969421777	chr10:62845974:G:A
chr10:62846227	['C', 'T']	19959	953.0983146067418	171.8848219909641	0.0333769853775526	0.0333637657952711	1.000396225724716	0.317131	0.317131	chr10	62846227	0.4987613030031929	chr10:62846227:C:T
chr10:62846264	['CA', 'C']	19959	20189.0	2904.326496048315	0.0170572666048619	0.0101664525330153	1.677799266702799	0.093402	0.093402	chr10	62846264	1.0296438242017667	chr10:62846264:CA:C
chr10:62846627	['C', 'T']	19959	17147.73233082707	2479.9276308023736	0.0174219016216426	0.0102380483510166	1.7016819050197842	0.0888306	0.0888306	chr10	62846627	1.0514374044697945	chr10:62846627:C:T
chr10:62847511	['A', 'G']	19959	17146.577269993984	2477.924418837707	0.0172911731177043	0.0102371317752554	1.6890642317899538	0.0912228	0.0912228	chr10	62847511	1.039896601620549	chr10:62847511:A:G
chr10:62847717	['G', 'A']	19959	17146.577269993984	2481.111150305475	0.0175836190913951	0.0102372608995645	1.7176097458005664	0.0858833	0.0858833	chr10	62847717	1.0660912764824626	chr10:62847717:G:A
chr10:62848279	['A', 'G']	19959	17147.73233082707	2481.301518643991	0.017566621781384	0.0102370252742225	1.715988904083082	0.0861796	0.0861796	chr10	62848279	1.0645955260076407	chr10:62848279:A:G
chr10:62849038	['T', 'G']	19959	20191.02324998748	2903.0042786877284	0.0169023979536512	0.0101664274180779	1.6625700709371525	0.0964142	0.0964142	chr10	62849038	1.0158589979697783	chr10:62849038:T:G
chr10:62849440	['C', 'T']	19959	463.0231987173064	38.154085597788765	-0.0524568737048099	0.0471744088129818	-1.1119773416296517	0.266161	0.266161	chr10	62849440	0.5748555804377534	chr10:62849440:C:T
chr10:62849674	['A', 'G']	19959	17145.295128796228	2481.6289818985592	0.0176525937800209	0.0102369315208959	1.7244028392675912	0.0846506	0.0846506	chr10	62849674	1.0723699592825633	chr10:62849674:A:G
chr10:62850180	['C', 'T']	19959	17145.436131295413	2480.234779887636	0.0175471744147839	0.0102368737781465	1.7141145622253633	0.0865232	0.0865232	chr10	62850180	1.062867426858438	chr10:62850180:C:T
chr10:62850381	['C', 'A']	19959	17150.718594979204	2482.8229726730906	0.0176362774895634	0.0102356718095483	1.7230210012313378	0.0849002	0.0849002	chr10	62850381	1.071091286684268	chr10:62850381:C:A
chr10:62850489	['T', 'C']	19959	17147.873239436623	2480.8096681138663	0.0175585279908344	0.0102391549713146	1.7148415118264415	0.0863898	0.0863898	chr10	62850489	1.0635375314240867	chr10:62850489:T:C
chr10:62850958	['T', 'C']	19959	16933.39363568028	2482.459564798143	0.0206474477152903	0.0102567757045819	2.013054424702556	0.0441223	0.0441223	chr10	62850958	1.355341856810422	chr10:62850958:T:C
chr10:62851172	['T', 'G']	19959	14046.111244738426	2112.64236261352	0.023205292585632	0.0106190242503997	2.1852565771057977	0.0288816	0.0288816	chr10	62851172	1.539378751132757	chr10:62851172:T:G
chr10:62851432	['T', 'C']	19959	16937.545850871917	2481.934014956321	0.0204996595666523	0.0102561661831767	1.998764372624746	0.0456474	0.0456474	chr10	62851432	1.3405839541167586	chr10:62851432:T:C
chr10:62851628	['C', 'T']	19959	16937.697249085533	2483.016701019346	0.020645433022733	0.0102561781513105	2.012975273844566	0.0441306	0.0441306	chr10	62851628	1.3552601678413247	chr10:62851628:C:T
chr10:62851717	['C', 'T']	19959	765.0383304940375	139.6280704566574	0.038108794308493	0.0372351667671024	1.0234624312778018	0.306102	0.306102	chr10	62851717	0.5141338328132299	chr10:62851717:C:T
chr10:62851949	['C', 'T']	19959	16969.85967466612	2495.122626888503	0.0213273248670297	0.0102706686609053	2.0765273976961995	0.037858	0.037858	chr10	62851949	1.421842333106156	chr10:62851949:C:T
chr10:62852505	['A', 'G']	19959	17643.580462778893	2566.9127791757987	0.0212681830232654	0.0105941709196916	2.007536331487127	0.044706	0.044706	chr10	62852505	1.3496341862187708	chr10:62852505:A:G
chr10:62852763	['C', 'T']	19959	948.0	171.00098346677748	0.0328369150237876	0.0334269187786136	0.982349442413956	0.32594	0.32594	chr10	62852763	0.4868623387883599	chr10:62852763:C:T
chr10:62852959	['C', 'CCT']	19959	463.0231987173064	38.15942506446673	-0.0524200601345282	0.0471743953233154	-1.1111972877502947	0.266497	0.266497	chr10	62852959	0.5743076755333905	chr10:62852959:C:CCT
chr10:62853948	['C', 'T']	19959	16938.091865884824	2482.343013404364	0.0205332633686174	0.0102576549322053	2.001750254256503	0.0453251	0.0453251	chr10	62853948	1.3436612290548413	chr10:62853948:C:T
chr10:62854095	['C', 'A']	19959	18191.46865133063	2671.0631553916337	0.0209926262271117	0.0102099653672366	2.0560918154018752	0.0397867	0.0397867	chr10	62854095	1.4002620807386057	chr10:62854095:C:A
chr10:62854149	['C', 'T']	19959	16936.63714285714	2481.3382966740087	0.0204565691684802	0.0102573564618333	1.9943315068163192	0.0461294	0.0461294	chr10	62854149	1.3360221941752537	chr10:62854149:C:T
chr10:62854308	['A', 'G']	19959	16937.24300892052	2481.389243665779	0.0205437927974041	0.0102571792890175	2.002869621222343	0.0452048	0.0452048	chr10	62854308	1.344815447869292	chr10:62854308:A:G
chr10:62854429	['G', 'C']	19959	19266.546957973067	2444.995668295792	-0.0167772864526183	0.010221833750433	-1.641318657907884	0.100747	0.100747	chr10	62854429	0.9967678772250054	chr10:62854429:G:C
chr10:62854579	['G', 'A']	19959	14583.865969730008	2159.8808028313806	0.0205013685825416	0.0108423867744354	1.8908538321913035	0.0586583	0.0586583	chr10	62854579	1.231670527637731	chr10:62854579:G:A
chr10:62855716	['A', 'G']	19959	16927.32915580509	2481.554896293104	0.0207643012602507	0.0102583578952964	2.024135000180811	0.0429696	0.0429696	chr10	62855716	1.366838689104119	chr10:62855716:A:G
chr10:62855866	['C', 'T']	19959	763.0382302835956	139.64210991756875	0.0380182516050533	0.0372826628934732	1.019730047547351	0.307869	0.307869	chr10	62855866	0.5116340389523788	chr10:62855866:C:T
chr10:62856010	['A', 'G']	19959	16928.39263342521	2487.485946633658	0.0213087450619951	0.0102550589820533	2.077876402201692	0.0377335	0.0377335	chr10	62856010	1.4232729096098002	chr10:62856010:A:G
chr10:62856825	['T', 'C']	19959	17177.442545727885	2519.56454021902	0.0212228846646861	0.0102212875748093	2.076341606608409	0.0378751	0.0378751	chr10	62856825	1.421646211839055	chr10:62856825:T:C
chr10:62857180	['T', 'C']	19959	2236.448208469056	183.9984855067356	-0.0439596892997649	0.0224493542916201	-1.9581716573547163	0.0502238	0.0502238	chr10	62857180	1.299090431077557	chr10:62857180:T:C
chr10:62857905	['T', 'C']	19959	17177.44254572789	2515.898231576203	0.0208726370907669	0.0102213376172235	2.042065126152896	0.0411582	0.0411582	chr10	62857905	1.385543626794958	chr10:62857905:T:C
chr10:62858034	['T', 'C']	19959	17272.981347773766	2530.7910372969764	0.021066927965748	0.0102250188864489	2.0603314477656034	0.0393798	0.0393798	chr10	62858034	1.4047264938636432	chr10:62858034:T:C
chr10:62858052	['T', 'C']	19959	18434.39587721938	2702.993635173481	0.0214501727030283	0.0101863091694181	2.1057845728291023	0.0352355	0.0352355	chr10	62858052	1.453019561382542	chr10:62858052:T:C
chr10:62858718	['G', 'A']	19959	1162.0	171.20869522881586	0.0038883007775741	0.0302732643026516	0.12844008953582	0.897802	0.897802	chr10	62858718	0.0468194314716834	chr10:62858718:G:A
chr10:62860282	['C', 'T']	19959	2980.2986420804727	404.5335706738725	0.0055435674554666	0.019717810759572	0.2811451800132273	0.778602	0.778602	chr10	62860282	0.1086844850413757	chr10:62860282:C:T
chr10:62861116	['A', 'G']	19959	762.0	139.7072644265971	0.038151796319441	0.0373053886255157	1.022688617519088	0.306467	0.306467	chr10	62861116	0.5136162829383435	chr10:62861116:A:G
chr10:62863436	['C', 'G']	19959	14815.453766350924	2148.8371345736546	0.0171511952274059	0.0104797926665345	1.63659680808145	0.101731	0.101731	chr10	62863436	0.992546686433664	chr10:62863436:C:G
chr10:62863621	['A', 'G']	19959	451.045197173924	43.38660497851569	-0.0369119390780871	0.047777316082882	-0.7725829348399117	0.439778	0.439778	chr10	62863621	0.3567665001175213	chr10:62863621:A:G
chr10:62863689	['T', 'C']	19959	14115.243271688469	2099.970199695374	0.0214576905611633	0.0105971778848018	2.0248495207330017	0.0428961	0.0428961	chr10	62863689	1.3675821909265264	chr10:62863689:T:C
chr10:62864199	['C', 'T']	19959	15855.766501278003	2236.461875664929	0.0108336713324197	0.0103599763268661	1.045723560615203	0.295701	0.295701	chr10	62864199	0.5291472067767313	chr10:62864199:C:T
chr10:62864705	['A', 'T']	19959	20214.089464715315	2903.262646518035	0.0172891132564043	0.0101489080202125	1.703544186425901	0.0884819	0.0884819	chr10	62864705	1.0531455601956146	chr10:62864705:A:T
chr10:62866159	['T', 'C']	19959	10058.51187612748	1540.7790204265775	0.0244909474080746	0.0117067169505468	2.092042330188109	0.0364473	0.0364473	chr10	62866159	1.438334638499168	chr10:62866159:T:C
chr10:62866266	['G', 'A']	19959	786.0	137.3986874308407	0.0292599900636634	0.036765801866162	0.795848004898087	0.42613	0.42613	chr10	62866266	0.3704578899351381	chr10:62866266:G:A
chr10:62868995	['T', 'C']	19959	787.7498996990972	136.83806822713396	0.0284083237110811	0.0367419827381986	0.7731842865830583	0.439422	0.439422	chr10	62868995	0.3571182035843257	chr10:62868995:T:C
chr10:62869563	['A', 'G']	19959	20617.131896767725	2944.11257642925	0.0175830877187409	0.0101119832348179	1.7388367158480142	0.0820789	0.0820789	chr10	62869563	1.0857684724945793	chr10:62869563:A:G
chr10:62869567	['G', 'A']	19959	20496.10764219494	2930.9414063162626	0.018136805353534	0.0101145225559529	1.7931449807148463	0.0729649	0.0729649	chr10	62869567	1.1368860084035337	chr10:62869567:G:A
chr10:62869665	['T', 'C']	19959	19909.995089442305	2874.223450498453	0.0201101333509487	0.0101425687539724	1.9827455784386432	0.0474096	0.0474096	chr10	62869665	1.324133708855808	chr10:62869665:T:C
chr10:62870778	['G', 'A']	19959	781.0391321775729	136.6111865338859	0.0298403732798881	0.0368792319688087	0.8091376009437009	0.418446	0.418446	chr10	62870778	0.3783605792840518	chr10:62870778:G:A
chr10:62871359	['G', 'A']	19959	5320.066198947632	674.6095349505335	-0.0031413353956802	0.0150944222144193	-0.2081123312344781	0.835143	0.835143	chr10	62871359	0.0782391547036766	chr10:62871359:G:A
chr10:62871986	['C', 'A']	19959	5408.897002806736	681.2716948426013	-0.0036492529719049	0.0149878685966984	-0.2434804487616599	0.807636	0.807636	chr10	62871986	0.0927843308218965	chr10:62871986:C:A
chr10:62872327	['C', 'T']	19959	430.5438534158948	37.2528343699	-0.0479217449537923	0.0492863965167468	-0.9723118008335055	0.330907	0.330907	chr10	62872327	0.4802940456862684	chr10:62872327:C:T
chr10:62873973	['C', 'T']	19959	9992.503257492232	1531.2585744962917	0.0247045846832502	0.011737655219008	2.104729115168034	0.0353274	0.0353274	chr10	62873973	1.451888324274854	chr10:62873973:C:T
chr10:62875448	['C', 'T']	19959	3480.348749812096	487.5621747603056	0.0150043816106397	0.0184528066526831	0.8131219219412336	0.416158	0.416158	chr10	62875448	0.3807417523047071	chr10:62875448:C:T
chr10:62875505	['T', 'A']	19959	2672.133881150416	351.70838774209824	-0.0005542737962598	0.0202439252391976	-0.0273797590986279	0.978157	0.978157	chr10	62875505	0.0095914327774506	chr10:62875505:T:A
chr10:62876066	['G', 'A']	19959	423.0211945084678	35.33264286064838	-0.0552148485392991	0.0493921921005585	-1.1178861717027302	0.263629	0.263629	chr10	62876066	0.5790068177228276	chr10:62876066:G:A
chr10:62876319	['T', 'C']	19959	718.1079374624173	121.58400423719516	0.0259533203978538	0.0383376604385172	0.6769667241295452	0.498435	0.498435	chr10	62876319	0.3023914692117018	chr10:62876319:T:C
chr10:62876378	['A', 'G']	19959	2546.0	329.2783882786481	-0.0044122363122135	0.020758795741038	-0.2125477974375481	0.831682	0.831682	chr10	62876378	0.080042697801533	chr10:62876378:A:G
chr10:62877146	['T', 'C']	19959	2564.128469786552	333.87371878273314	-0.0037798009530549	0.0206910972512813	-0.1826776466782522	0.855053	0.855053	chr10	62877146	0.0680069649277816	chr10:62877146:T:C
chr10:62878148	['G', 'A']	19959	728.6794054135491	126.87892575055967	0.0306828793928123	0.0381246376316589	0.8048044859928866	0.420942	0.420942	chr10	62878148	0.3757777398299482	chr10:62878148:G:A
chr10:62878289	['C', 'T']	19959	2564.128469786552	334.87418066457565	-0.0036286721013832	0.0206910291023493	-0.1753741722286435	0.860787	0.860787	chr10	62878289	0.0651043005425762	chr10:62878289:C:T
chr10:62879578	['G', 'T']	19959	11448.29436231521	1706.834782764568	0.0202781464186525	0.0112174830865762	1.807726943927284	0.0706641	0.0706641	chr10	62879578	1.1508011679807302	chr10:62879578:G:T
chr10:62880139	['G', 'A']	19959	15347.84484313922	2038.1380402778127	-0.0010351230496905	0.0103552995954413	-0.0999607051587562	0.920377	0.920377	chr10	62880139	0.0360342427825024	chr10:62880139:G:A
chr10:62880702	['G', 'A']	19959	10204.533824413713	1526.1414187682449	0.0155350557360614	0.0115662319169549	1.3431388759625835	0.179242	0.179242	chr10	62880702	0.7465602188310883	chr10:62880702:G:A
chr10:62880703	['A', 'G']	19959	10204.533824413713	1526.1414187682449	0.0155350557360614	0.0115662319169549	1.3431388759625835	0.179242	0.179242	chr10	62880703	0.7465602188310883	chr10:62880703:A:G
chr10:62880834	['T', 'C']	19959	34549.924179403664	4735.439216356135	0.010713122089508	0.0148661602056207	0.7206381433625071	0.471141	0.471141	chr10	62880834	0.3268491006036926	chr10:62880834:T:C
chr10:62881506	['C', 'A']	19959	9218.847557003255	1400.746156366563	0.0195213047014154	0.0119990119097935	1.6269093528844851	0.103772	0.103772	chr10	62881506	0.9839198130183748	chr10:62881506:C:A
chr10:62881725	['T', 'C']	19959	34255.7163042389	4692.438047763172	0.0098061907262744	0.014532867235872	0.6747595341729554	0.499836	0.499836	chr10	62881725	0.3011724676207238	chr10:62881725:T:C
chr10:62882032	['A', 'G']	19959	431.0215953502355	87.50958904915429	0.0349690028348163	0.0488138878822995	0.7163740556608368	0.473769	0.473769	chr10	62882032	0.324433359758028	chr10:62882032:A:G
chr10:62882439	['A', 'G']	19959	9299.329608098626	1418.0756397710302	0.0200385457694441	0.0119638623575014	1.6749227942161813	0.0939651	0.0939651	chr10	62882439	1.02703341971745	chr10:62882439:A:G
chr10:62882453	['G', 'A']	19959	15088.023803558004	1851.5809339932496	-0.0178251164855104	0.010486527047751	-1.6998112343908218	0.089182	0.089182	chr10	62882453	1.0497227923673913	chr10:62882453:G:A
chr10:62882595	['C', 'G']	19959	22295.11704579617	2924.2992096694893	-0.0069242259692533	0.0101887769909649	-0.679593436522707	0.49677	0.49677	chr10	62882595	0.3038446391355334	chr10:62882595:C:G
chr10:62883199	['T', 'C']	19959	12973.198420333152	1563.4544829878985	-0.0204105921059768	0.0109323314165454	-1.8669935376352087	0.0619171	0.0619171	chr10	62883199	1.2081893928208272	chr10:62883199:T:C
chr10:62884407	['C', 'T']	19959	23566.08434821831	3100.505553204339	-0.0071104867791885	0.0103061773864476	-0.689924742469375	0.49025	0.49025	chr10	62884407	0.3095823976601783	chr10:62884407:C:T
chr10:62885084	['G', 'A']	19959	15089.292101042502	1848.441997251808	-0.0182884851749459	0.0104851392112101	-1.744229123385691	0.0811345	0.0811345	chr10	62885084	1.0907944358800203	chr10:62885084:G:A
chr10:62885204	['C', 'T']	19959	9209.614266379269	1402.1495639340324	0.0196746532473336	0.0120061110091702	1.6387199179073189	0.101287	0.101287	chr10	62885204	0.994446291960204	chr10:62885204:C:T
chr10:62885333	['A', 'G']	19959	23568.265838011223	3103.756474290658	-0.0067560625642901	0.0103076023926072	-0.6554446230032803	0.512189	0.512189	chr10	62885333	0.2905697528699312	chr10:62885333:A:G
chr10:62885749	['A', 'G']	19959	511.0	65.80468041214931	0.0040441720106511	0.045301625576305	0.089272116821486	0.928867	0.928867	chr10	62885749	0.0320464660937291	chr10:62885749:A:G
chr10:62886461	['C', 'T']	19959	1189.0595751077262	165.65335492542542	0.0057981428223241	0.0296768402332011	0.1953760163400901	0.845101	0.845101	chr10	62886461	0.0730913843977177	chr10:62886461:C:T
chr10:62886462	['T', 'C']	19959	33586.365535902194	4590.92216734481	0.0080157559122621	0.0139022567649883	0.5765794753876997	0.56423	0.56423	chr10	62886462	0.2485438262131221	chr10:62886462:T:C
chr10:62886466	['T', 'G']	19959	431.0	87.52635948906322	0.0350210692559718	0.048813853614577	0.7174411906195757	0.47311	0.47311	chr10	62886466	0.3250378722876831	chr10:62886466:T:G
chr10:62887024	['C', 'T']	19959	10197.532772098615	1529.8309596370834	0.0158906465317466	0.0115889455927112	1.3711900193699162	0.170331	0.170331	chr10	62887024	0.7687063038651764	chr10:62887024:C:T
chr10:62887108	['C', 'T']	19959	12938.687395722782	1553.7378127948932	-0.0209180402371647	0.0109249512780595	-1.914703297503407	0.0555446	0.0555446	chr10	62887108	1.2553581564206349	chr10:62887108:C:T
chr10:62887369	['CAGT', 'C']	19959	1280.0	184.5149744673793	0.0061663204494833	0.0286503558102177	0.215226662116505	0.829593	0.829593	chr10	62887369	0.0811349211250413	chr10:62887369:CAGT:C
chr10:62887530	['G', 'A']	19959	9213.923285062883	1402.4277995569655	0.019388307563336	0.0119990029920645	1.615826546268753	0.106148	0.106148	chr10	62887530	0.974088184231346	chr10:62887530:G:A
chr10:62888895	['T', 'C']	19959	9213.384846662657	1399.7256183068014	0.0190570368865919	0.0119976485912668	1.588397654892452	0.112212	0.112212	chr10	62888895	0.9499606969558728	chr10:62888895:T:C
chr10:62889487	['G', 'A']	19959	21612.22438215792	2802.68319703364	-0.0089738687833969	0.0101642023464427	-0.882889623555916	0.377307	0.377307	chr10	62889487	0.4233051374622095	chr10:62889487:G:A
chr10:62889932	['A', 'G']	19959	9212.307807958305	1399.816157265361	0.0190450983254193	0.0119982297321928	1.5873256930827715	0.112455	0.112455	chr10	62889932	0.9490212300982064	chr10:62889932:A:G
chr10:62890038	['G', 'C']	19959	1292.19422730006	185.80981835888736	0.0059327529141365	0.0285103927332901	0.2080908870542916	0.83516	0.83516	chr10	62890038	0.0782303143840547	chr10:62890038:G:C
chr10:62891756	['C', 'T']	19959	12825.570383362568	1535.338681738977	-0.0212619685002569	0.0108784726636527	-1.954499418957743	0.0506561	0.0506561	chr10	62891756	1.29536824947793	chr10:62891756:C:T
chr10:62892317	['A', 'G']	19959	1296.0649363663697	184.80215530695324	0.0042641155632358	0.0284714861571051	0.1497679306133335	0.880949	0.880949	chr10	62892317	0.0550492330858992	chr10:62892317:A:G
chr10:62892486	['A', 'G']	19959	15077.532551496011	1842.1832343240624	-0.0190251506164091	0.0104858841373848	-1.814358271285834	0.0696376	0.0696376	chr10	62892486	1.1571562048826425	chr10:62892486:A:G
chr10:62892846	['C', 'T']	19959	21283.26539714357	2749.884438741515	-0.0095615743999386	0.0101451353675013	-0.9424787401623008	0.345959	0.345959	chr10	62892846	0.4609753668974705	chr10:62892846:C:T
chr10:62892925	['T', 'G']	19959	9213.769809051271	1400.7452298017893	0.0190945082601786	0.0119984807140437	1.5914105056508725	0.111533	0.111533	chr10	62892925	0.9525966160464574	chr10:62892925:T:G
chr10:62894282	['C', 'CA']	19959	15079.021999498873	1841.418215538086	-0.0189775622001796	0.0104842524706107	-1.810101602701491	0.0702951	0.0702951	chr10	62894282	1.153074946916569	chr10:62894282:C:CA
chr10:62894342	['A', 'G']	19959	996.0499048000802	166.57957473217138	0.0206749355576964	0.0327128734706696	0.6320122130583704	0.527386	0.527386	chr10	62894342	0.2778714031801412	chr10:62894342:A:G
chr10:62894349	['A', 'G']	19959	29056.823302430465	3919.3885211243423	-0.0062779440866904	0.0114906052017702	-0.5463545197535163	0.584828	0.584828	chr10	62894349	0.2329718426945382	chr10:62894349:A:G
chr10:62894442	['T', 'C']	19959	34592.73318969837	4760.2934494436895	0.0135153902364105	0.0149074730092459	0.9066184609576652	0.36462	0.36462	chr10	62894442	0.4381595132690399	chr10:62894442:T:C
chr10:62894613	['A', 'G']	19959	15077.26623571858	1841.846990765893	-0.0189980073125389	0.0104848395075469	-1.8119502257391884	0.0700089	0.0700089	chr10	62894613	1.1548467460544267	chr10:62894613:A:G
chr10:62895338	['C', 'T']	19959	9296.397324113048	1410.9975469884582	0.0188873895220172	0.0119667966465807	1.578316242836295	0.114509	0.114509	chr10	62895338	0.9411603779814722	chr10:62895338:C:T
chr10:62895712	['G', 'A']	19959	14961.748120677556	1824.056151698476	-0.0198073355949715	0.010504112926961	-1.8856742813695115	0.0593534	0.0593534	chr10	62895712	1.226554397872914	chr10:62895712:G:A
chr10:62895765	['C', 'A']	19959	12703.818974590286	1522.1739397745996	-0.0215251903280432	0.0109112787583036	-1.972746806753726	0.0485382	0.0485382	chr10	62895765	1.3139163331660568	chr10:62895765:C:A
chr10:62896278	['C', 'T']	19959	995.0997143859296	166.9568222580878	0.0208573336838668	0.0327279806947728	0.6372936319654467	0.523941	0.523941	chr10	62896278	0.2807176153389411	chr10:62896278:C:T
chr10:62896779	['C', 'T']	19959	14951.494662456776	1828.1192735940144	-0.0192904883713423	0.0105068138713753	-1.835997915971188	0.0663728	0.0663728	chr10	62896779	1.1780098608437282	chr10:62896779:C:T
chr10:62896795	['T', 'C']	19959	15950.790956486862	1993.365521374309	-0.0167672914555699	0.0103380491535459	-1.6219009221695109	0.10484	0.10484	chr10	62896795	0.9794729877254372	chr10:62896795:T:C
chr10:62896829	['G', 'A']	19959	16714.86221932638	2082.4301111705527	-0.0191022192596957	0.010263814983395	-1.86112272002172	0.0627416	0.0627416	chr10	62896829	1.202444410370329	chr10:62896829:G:A
chr10:62896939	['C', 'A']	19959	16721.513379434757	2083.165792335263	-0.0190061133807109	0.0102618102931865	-1.8521209063210144	0.0640232	0.0640232	chr10	62896939	1.1936626227940337	chr10:62896939:C:A
chr10:62897039	['G', 'A']	19959	14958.496767403398	1826.404089120884	-0.0195182039204242	0.0105043825706548	-1.858101015375286	0.0631694	0.0631694	chr10	62897039	1.1994932481321738	chr10:62897039:G:A
chr10:62897466	['G', 'A']	19959	16721.675602545474	2080.836205143778	-0.0192628993647556	0.0102607704600811	-1.877334595847033	0.0604868	0.0604868	chr10	62897466	1.2183393908456497	chr10:62897466:G:A
chr10:62897742	['T', 'C']	19959	995.0997143859296	167.69401269178096	0.0215488599851423	0.0327287870382174	0.6584069235434757	0.510284	0.510284	chr10	62897742	0.2921880487962186	chr10:62897742:T:C
chr10:62898155	['A', 'G']	19959	16735.51548406494	2078.4367346463987	-0.0195966344553372	0.0102629573218359	-1.9094529813197825	0.056218	0.056218	chr10	62898155	1.2501246088248783	chr10:62898155:A:G
chr10:62898218	['C', 'T']	19959	5532.663208540069	838.4257960548249	0.0234533232436572	0.0148612862235094	1.578148949621592	0.114547	0.114547	chr10	62898218	0.9410162805514662	chr10:62898218:C:T
chr10:62899042	['C', 'T']	19959	9213.923285062883	1411.381207828648	0.0203699143238181	0.0119975239159059	1.697843193862052	0.089553	0.089553	chr10	62899042	1.0479198608297755	chr10:62899042:C:T
chr10:62899341	['T', 'C']	19959	34594.0	4763.350020992611	0.0140820352652018	0.0149113370042078	0.9443844815007554	0.344985	0.344985	chr10	62899341	0.4621997877060024	chr10:62899341:T:C
chr10:62899684	['G', 'T']	19959	9272.46457560878	1428.729027465176	0.0210195858568621	0.0119779270695179	1.7548600634206393	0.0792986	0.0792986	chr10	62899684	1.1007344799918766	chr10:62899684:G:T
chr10:62900169	['T', 'A']	19959	16730.029318899415	2081.4947654196253	-0.0193043647345614	0.0102651396234061	-1.8805749792768915	0.0600443	0.0600443	chr10	62900169	1.2215282138404524	chr10:62900169:T:A
chr10:62900170	['C', 'T']	19959	16730.191139621125	2081.754993454881	-0.0192945032165899	0.0102651840781023	-1.8796061590117008	0.0601763	0.0601763	chr10	62900170	1.2205745188056862	chr10:62900170:C:T
chr10:62901677	['C', 'T']	19959	14963.749724421285	1825.9292142806128	-0.0195551383651501	0.0105075736989824	-1.86105174470904	0.0627516	0.0627516	chr10	62901677	1.2023751963439395	chr10:62901677:C:T
chr10:62901846	['G', 'A']	19959	996.0	166.5433728906538	0.020630388096824	0.0327128350124049	0.630651182907286	0.528276	0.528276	chr10	62901846	0.2771391192095707	chr10:62901846:G:A
chr10:62902254	['AACTC', 'A']	19959	686.2062847692077	91.03692928393758	-0.0024520968179494	0.0391353355972409	-0.0626568491244097	0.95004	0.95004	chr10	62902254	0.022258109012663	chr10:62902254:AACTC:A
chr10:62902836	['G', 'A']	19959	436.8354165603784	86.06137785435396	0.0307131239920736	0.0489332241679326	0.6276537978913883	0.530238	0.530238	chr10	62902836	0.2755291513691646	chr10:62902836:G:A
chr10:62903322	['T', 'G']	19959	16738.515935057123	2088.0246150565617	-0.01874261136492	0.0102628254548032	-1.826262314161054	0.0678257	0.0678257	chr10	62903322	1.168605715375897	chr10:62903322:T:G
chr10:62903397	['A', 'G']	19959	25946.49994988473	3498.7938304891977	-0.0041841861045715	0.0107086475910299	-0.3907296480721208	0.696001	0.696001	chr10	62903397	0.1573901364035616	chr10:62903397:A:G
chr10:62903505	['C', 'T']	19959	9430.890052618392	1434.851516584805	0.0198558793393041	0.0118991261631902	1.6686838232481351	0.0951958	0.0951958	chr10	62903505	1.0213822120888585	chr10:62903505:C:T
chr10:62903534	['G', 'A']	19959	15967.0	1996.478583034904	-0.0165119705834647	0.0103372051590501	-1.5973341274946766	0.110207	0.110207	chr10	62903534	0.957790819596541	chr10:62903534:G:A
chr10:62903547	['A', 'T']	19959	35866.0	4931.967312729342	0.0191969998235531	0.016785935580596	1.143635976164729	0.252788	0.252788	chr10	62903547	0.5972435461233481	chr10:62903547:A:T
chr10:62904471	['G', 'A']	19959	15086.77944271825	1839.7794424982133	-0.0191901304453243	0.0104879311652179	-1.829734591409828	0.0673046	0.0673046	chr10	62904471	1.17195525247222	chr10:62904471:G:A
chr10:62904672	['T', 'C']	19959	421.0210942980258	88.66602302646896	0.0389294064450808	0.0493731416315763	0.7884733512720962	0.430429	0.430429	chr10	62904672	0.3660984759204559	chr10:62904672:T:C
chr10:62905005	['G', 'T']	19959	15088.267889356584	1837.9013779891127	-0.0193701210606334	0.0104892633129621	-1.8466617228205904	0.064811	0.064811	chr10	62905005	1.1883512775573193	chr10:62905005:G:T
chr10:62905028	['C', 'T']	19959	16852.377399148085	2094.819123725906	-0.0190090968284912	0.0102508619014263	-1.8543901001969705	0.0636981	0.0636981	chr10	62905028	1.1958735216963925	chr10:62905028:C:T
chr10:62905119	['C', 'T']	19959	431.0215953502355	87.50758492549541	0.0349660837897314	0.0488138708421347	0.7163145062355858	0.473806	0.473806	chr10	62905119	0.3243994439290147	chr10:62905119:C:T
chr10:62906668	['A', 'G']	19959	25289.5341484191	3413.560231010316	-0.0018324146732698	0.0105918239972138	-0.1730027494557909	0.862651	0.862651	chr10	62906668	0.0641648699046066	chr10:62906668:A:G
chr10:62907455	['T', 'A']	19959	29057.367558628983	3921.6164600008815	-0.0058490213171053	0.0114939033769175	-0.5088803277093434	0.610842	0.610842	chr10	62907455	0.2140711095639726	chr10:62907455:T:A
chr10:62907644	['G', 'T']	19959	16084.029267314823	2004.0392735902503	-0.0168395064844423	0.0103248062891168	-1.6309755372546362	0.102911	0.102911	chr10	62907644	0.9875382016809496	chr10:62907644:G:T
chr10:62907974	['T', 'A']	19959	431.0215953502355	87.48560396496347	0.0349366632029601	0.0488138867794509	0.7157115629986528	0.474178	0.474178	chr10	62907974	0.324058599451554	chr10:62907974:T:A
chr10:62908199	['G', 'A']	19959	9206.0	1408.881565963086	0.0202190301039859	0.0120027695543585	1.6845303921247017	0.0920949	0.0920949	chr10	62908199	1.0357644193491296	chr10:62908199:G:A
chr10:62908288	['C', 'T']	19959	565.0	79.01701340159075	0.0085061683474797	0.0430914289783488	0.1973981496820093	0.843518	0.843518	chr10	62908288	0.0739056454788083	chr10:62908288:C:T
chr10:62909203	['A', 'G']	19959	25297.0698070659	3416.864640686709	-0.0015593590490239	0.0105938476933926	-0.1471947770210529	0.88298	0.88298	chr10	62909203	0.0540491333284421	chr10:62909203:A:G
chr10:62909531	['G', 'A']	19959	15086.26758869513	1841.3776919282104	-0.0189881438462375	0.0104887985352702	-1.810325918873069	0.0702603	0.0702603	chr10	62909531	1.153290000173563	chr10:62909531:G:A
chr10:62910428	['G', 'C']	19959	26102.53903979152	3511.0488992503897	-0.0045960740203968	0.010732479592533	-0.42823971671882	0.668481	0.668481	chr10	62910428	0.1749109320256634	chr10:62910428:G:C
chr10:62910533	['A', 'G']	19959	5510.276079767512	838.6118596828745	0.0240697288836369	0.0148801445396277	1.6175735940962284	0.10577	0.10577	chr10	62910533	0.9756374956467178	chr10:62910533:A:G
chr10:62911003	['G', 'A']	19959	1189.0	164.23948607321057	0.0044265572011526	0.0296494859526009	0.1492962545195278	0.881321	0.881321	chr10	62911003	0.0548658814432251	chr10:62911003:G:A
chr10:62911211	['C', 'CA']	19959	9213.308058534629	1410.53219781821	0.0203902868591841	0.0120031964603051	1.698738075862981	0.0893841	0.0893841	chr10	62911211	1.048739728367342	chr10:62911211:C:CA
chr10:62911410	['T', 'A']	19959	15003.006765221748	1833.419438881452	-0.0188311338738549	0.0104994191880723	-1.793540531770328	0.0729017	0.0729017	chr10	62911410	1.1372623442195984	chr10:62911410:T:A
chr10:62911516	['G', 'A']	19959	14871.235267588698	1814.904497141651	-0.0195833201318583	0.0105199140188186	-1.8615475465699207	0.0626816	0.0626816	chr10	62911516	1.2028599263339137	chr10:62911516:G:A
chr10:62912515	['C', 'T']	19959	34519.4590369294	4761.854592640776	0.015120927246186	0.0148236914480038	1.020051402123744	0.307716	0.307716	chr10	62912515	0.5118499215911677	chr10:62912515:C:T
chr10:62913051	['T', 'TC']	19959	34577.73243812005	4771.695016415103	0.0164671034909146	0.0148961360711295	1.1054614037011783	0.268973	0.268973	chr10	62913051	0.5702913130813387	chr10:62913051:T:TC
chr10:62913076	['G', 'A']	19959	565.0	79.01701340159075	0.0085061683474797	0.0430914289783488	0.1973981496820093	0.843518	0.843518	chr10	62913076	0.0739056454788083	chr10:62913076:G:A
chr10:62913645	['T', 'C']	19959	20564.212259422613	3019.512560554464	0.0193576791171528	0.0101352630692412	1.909933564122288	0.0561561	0.0561561	chr10	62913645	1.25060306126452	chr10:62913645:T:C
chr10:62913721	['T', 'C']	19959	34576.73238801483	4770.983495220641	0.0162048282612867	0.0148919728394142	1.088158596314237	0.276538	0.276538	chr10	62913721	0.5582451824193861	chr10:62913721:T:C
chr10:62914070	['C', 'T']	19959	20562.09064942874	3016.296245906416	0.019154076945571	0.0101338741376424	1.8901040890593752	0.0587585	0.0587585	chr10	62914070	1.2309292995059788	chr10:62914070:C:T
chr10:62914708	['G', 'A']	19959	4862.487247582301	746.3003055846809	0.0275869431566829	0.0157633491732828	1.750068646797455	0.0801218	0.0801218	chr10	62914708	1.0962493024977042	chr10:62914708:G:A
chr10:62915331	['C', 'T']	19959	4861.487147366839	746.2004255980735	0.027649251170422	0.0157723061206447	1.7530252683994807	0.079613	0.079613	chr10	62915331	1.099016010562755	chr10:62915331:C:T
chr10:62915362	['T', 'C']	19959	10540.280966464486	1518.4852818100885	0.0099748494835305	0.0116318027219123	0.8575497471891984	0.391151	0.391151	chr10	62915362	0.4076555551177472	chr10:62915362:T:C
chr10:62916500	['G', 'A']	19959	11473.724594107034	1651.213791390525	0.010314909783501	0.0113124358384977	0.9118204010844468	0.361874	0.361874	chr10	62916500	0.4414426190530675	chr10:62916500:G:A
chr10:62916616	['C', 'T']	19959	34555.73133580519	4763.794697975649	0.0159099376608941	0.0148598978268396	1.0706626550391178	0.284334	0.284334	chr10	62916616	0.5461712052778774	chr10:62916616:C:T
chr10:62916880	['T', 'C']	19959	34556.92558256076	4763.67500280969	0.01575166201489	0.0148618531024193	1.0598720029284832	0.289216	0.289216	chr10	62916880	0.5387776846849112	chr10:62916880:T:C
chr10:62917547	['T', 'C']	19959	6142.0	927.0607618452092	0.0207177580371732	0.0141212120436538	1.4671373797891507	0.142354	0.142354	chr10	62917547	0.8466303251203212	chr10:62917547:T:C
chr10:62918156	['G', 'A']	19959	14698.945828113254	2100.80002519602	0.0082412543488526	0.0105266388510617	0.7828951354231597	0.433698	0.433698	chr10	62918156	0.3628125805972989	chr10:62918156:G:A
chr10:62918440	['G', 'A']	19959	14700.41918508495	2097.903076505127	0.007961657402569	0.0105263277632749	0.7563565928800242	0.449444	0.449444	chr10	62918440	0.3473244129542689	chr10:62918440:G:A
chr10:62919526	['C', 'G']	19959	20045.92327948556	2664.0724775526182	-0.0025889662521897	0.0102768928372055	-0.251921110125508	0.801105	0.801105	chr10	62919526	0.0963105576585381	chr10:62919526:C:G
chr10:62919745	['T', 'C']	19959	34557.19422730006	4766.377598130741	0.0164308509023698	0.0148617031307375	1.105583307500398	0.26892	0.26892	chr10	62919745	0.570376897417314	chr10:62919745:T:C
chr10:62919827	['T', 'A']	19959	19840.97634678025	2662.3994877640243	-0.0001501594826177	0.0101787332674722	-0.0147522760123391	0.98823	0.98823	chr10	62919827	0.0051419662362246	chr10:62919827:T:A
chr10:62920194	['A', 'G']	19959	14701.892837451756	2100.623278221069	0.0082179185280554	0.0105265576855205	0.7806843199424376	0.434997	0.434997	chr10	62920194	0.3615137381900487	chr10:62920194:A:G
chr10:62921571	['A', 'T']	19959	14699.209410703548	2105.278308975201	0.008887963088659	0.0105231915504061	0.8446071751222732	0.39834	0.39834	chr10	62921571	0.399746080969436	chr10:62921571:A:T
chr10:62924353	['G', 'A']	19959	1021.0	171.1973832009913	0.0213272560730124	0.032281694625735	0.6606609820294359	0.508837	0.508837	chr10	62924353	0.2934213165585563	chr10:62924353:G:A
chr10:62924655	['A', 'G']	19959	4350.653938665063	618.6522423926781	0.0015268595345559	0.0161635095789801	0.0944633668260705	0.924742	0.924742	chr10	62924655	0.0339794171046295	chr10:62924655:A:G
chr10:62924695	['C', 'T']	19959	35786.58600992133	4920.665278145548	0.0202878988036175	0.0166280079911055	1.2201039844622208	0.22244	0.22244	chr10	62924695	0.6527871135951373	chr10:62924695:C:T
chr10:62924901	['C', 'T']	19959	14743.738701272672	2108.437569404756	0.0082602873650538	0.0105148280026884	0.7855846394198583	0.43212	0.43212	chr10	62924901	0.3643956325810898	chr10:62924901:C:T
chr10:62925071	['T', 'A']	19959	14745.955249310951	2109.478310444875	0.0083429115107591	0.0105157884767312	0.7933700387013138	0.427572	0.427572	chr10	62925071	0.3689907427608456	chr10:62925071:T:A
chr10:62925261	['G', 'T']	19959	14746.649624060152	2110.813129166359	0.0083983384037373	0.0105174285109634	0.7985163288709627	0.42458	0.42458	chr10	62925261	0.3720404672925138	chr10:62925261:G:T
chr10:62925539	['T', 'G']	19959	14747.911282642472	2107.7779411559245	0.0081801940943144	0.0105168680450996	0.7778165571000004	0.436686	0.436686	chr10	62925539	0.3598307311842447	chr10:62925539:T:G
chr10:62926586	['C', 'T']	19959	4262.2135484517485	602.7576888086953	0.0010924484577149	0.0163146683003696	0.0669611197483088	0.946613	0.946613	chr10	62926586	0.0238275355858601	chr10:62926586:C:T
chr10:62926803	['G', 'T']	19959	5514.552588064338	834.7792908867253	0.022981941852017	0.014868405620663	1.5456897288353744	0.122195	0.122195	chr10	62926803	0.9129465642803328	chr10:62926803:G:T
chr10:62926982	['A', 'G']	19959	34496.18505712568	4754.141547928138	0.0157294271671123	0.0147879175539391	1.0636674913650963	0.287492	0.287492	chr10	62926982	0.5413742358585072	chr10:62926982:A:G
chr10:62927326	['C', 'T']	19959	10482.575616355982	1506.6412539740602	0.0097569392973199	0.0116641141405168	0.8364920970232895	0.402888	0.402888	chr10	62927326	0.3948156678595614	chr10:62927326:C:T
chr10:62927519	['G', 'A']	19959	14744.603679935824	2109.5308095210207	0.0083841535201889	0.010519123746386	0.7970391567139227	0.425438	0.425438	chr10	62927519	0.371163721642363	chr10:62927519:G:A
chr10:62927963	['G', 'T']	19959	35784.792915121754	4921.089939507798	0.020447559517913	0.0166260248556424	1.2298525772366835	0.218767	0.218767	chr10	62927963	0.6600181887315935	chr10:62927963:G:T
chr10:62928205	['A', 'T']	19959	14745.4775767901	2109.1497401133383	0.0083734975155855	0.0105154583763144	0.7963036147284359	0.425865	0.425865	chr10	62928205	0.3707280512422248	chr10:62928205:A:T
chr10:62928785	['G', 'A']	19959	14743.17070970329	2108.9017790134453	0.0083849143585426	0.0105167128748621	0.7972942171488645	0.42529	0.42529	chr10	62928785	0.3713148288916133	chr10:62928785:G:A
chr10:62930119	['A', 'C']	19959	14748.43361900466	2109.6059634484013	0.0083872806731592	0.0105151463284524	0.7976380367113322	0.42509	0.42509	chr10	62930119	0.3715191114429013	chr10:62930119:A:C
chr10:62930567	['T', 'C']	19959	3353.0159422469537	418.58605110956745	-0.0169784771381439	0.0183198727035637	-0.9267792092704408	0.354052	0.354052	chr10	62930567	0.4509329479895795	chr10:62930567:T:C
chr10:62930992	['G', 'T']	19959	14700.892436469352	2098.9264673596854	0.0080787508869089	0.0105159185255604	0.7682401558430155	0.442354	0.442354	chr10	62930992	0.3542300412532116	chr10:62930992:G:T
chr10:62931625	['G', 'A']	19959	18467.729816467752	2460.7209934818784	-0.0020198126245706	0.0101944238497085	-0.1981291590724322	0.842946	0.842946	chr10	62931625	0.0742002458416674	chr10:62931625:G:A
chr10:62931781	['C', 'T']	19959	6626.231403711714	1030.9054050827674	0.0276796182570518	0.0138279039667006	2.001721904036056	0.0453282	0.0453282	chr10	62931781	1.3436315265973593	chr10:62931781:C:T
chr10:62932305	['G', 'A']	19959	15537.898871897723	2233.7769802772627	0.0110199220042929	0.0104351515914768	1.0560385163253043	0.290963	0.290963	chr10	62932305	0.5361622340982134	chr10:62932305:G:A
chr10:62932593	['T', 'C']	19959	445.022296823329	84.23572033354245	0.0639183710982358	0.0485330114494305	1.317008139188648	0.187851	0.187851	chr10	62932593	0.7261864886851005	chr10:62932593:T:C
chr10:62932663	['A', 'G']	19959	4359.528969526864	623.159986019202	0.0020448295847867	0.0161547510382938	0.1265775981282263	0.899276	0.899276	chr10	62932663	0.046106996941984	chr10:62932663:A:G
chr10:62932832	['C', 'T']	19959	33940.909036205005	4685.866685335217	0.015970772728111	0.0142531335006357	1.1205095867093795	0.26251	0.26251	chr10	62932832	0.5808541480214591	chr10:62932832:C:T
chr10:62933359	['G', 'A']	19959	15535.113405161615	2230.2476325420525	0.0105823575789515	0.01043352204975	1.0142651281601514	0.310469	0.310469	chr10	62933359	0.5079817571655209	chr10:62933359:G:A
chr10:62934072	['AT', 'A']	19959	15536.0	2230.3873446424245	0.0105811174865033	0.0104334578208283	1.014152514747336	0.310522	0.310522	chr10	62934072	0.507907625309836	chr10:62934072:AT:A
chr10:62934673	['A', 'C']	19959	15660.13846153846	2262.340995309128	0.01192543574277	0.0104241140940209	1.1440239079511056	0.252627	0.252627	chr10	62934673	0.5975202352360633	chr10:62934673:A:C
chr10:62934927	['T', 'C']	19959	18356.59857672647	2427.06615979392	-0.003731530391146	0.010200693441944	-0.3658114433478052	0.71451	0.71451	chr10	62934927	0.145991688616289	chr10:62934927:T:C
chr10:62935383	['A', 'G']	19959	6618.994888755262	1019.0972643079268	0.0260675511294096	0.0138001002781883	1.8889392543480752	0.0589145	0.0589145	chr10	62935383	1.2297778037700473	chr10:62935383:A:G
chr10:62935890	['T', 'C']	19959	14874.726320537236	2157.2576095559484	0.0135525218902964	0.0105151767437297	1.288853456350871	0.197464	0.197464	chr10	62935890	0.7045120697916849	chr10:62935890:T:C
chr10:62936391	['T', 'C']	19959	18391.014708096984	2432.93830107578	-0.0036709993853506	0.0102135999607415	-0.3594226716790329	0.719283	0.719283	chr10	62936391	0.1431002039748137	chr10:62936391:T:C
chr10:62936571	['T', 'C']	19959	15659.492080994389	2263.712658194797	0.0121966009887834	0.0104214420390896	1.1703371705216463	0.241879	0.241879	chr10	62936571	0.6164018355654329	chr10:62936571:T:C
chr10:62936656	['G', 'A']	19959	15657.92252180014	2265.443635691281	0.0123208356338406	0.0104219645967404	1.1821989529396555	0.237141	0.237141	chr10	62936656	0.6249933530888837	chr10:62936656:G:A
chr10:62937388	['C', 'T']	19959	18335.756013229104	2427.151785030569	-0.0035468910030571	0.0101999607684511	-0.3477357495361961	0.728042	0.728042	chr10	62937388	0.1378435659588094	chr10:62937388:C:T
chr10:62937735	['A', 'G']	19959	971.097309214812	78.39306721626244	-0.0749730890509685	0.0326787768107171	-2.2942440436259144	0.0217868	0.0217868	chr10	62937735	1.66180655334247	chr10:62937735:A:G
chr10:62937790	['G', 'A']	19959	576.0577241068297	75.9067717850058	0.0022579560502423	0.0426888618217608	0.0528933298730243	0.957817	0.957817	chr10	62937790	0.0187174590655215	chr10:62937790:G:A
chr10:62938273	['A', 'G']	19959	15657.491379310348	2266.0883718433365	0.0125119043912749	0.0104238659397539	1.2003132488070194	0.230032	0.230032	chr10	62938273	0.6382117446053059	chr10:62938273:A:G
chr10:62938426	['ACTAT', 'A']	19959	3264.7807642162256	394.1931010290083	-0.0202216976883424	0.0185734587791918	-1.088741624742351	0.276281	0.276281	chr10	62938426	0.5586489807327216	chr10:62938426:ACTAT:A
chr10:62938474	['TAGG', 'T']	19959	14871.6668839635	2155.954872348093	0.0134725250707068	0.0105221566518589	1.2803957892345896	0.200421	0.200421	chr10	62938474	0.6980567752883279	chr10:62938474:TAGG:T
chr10:62938766	['T', 'C']	19959	15589.467522052928	2272.881860898304	0.0143435412521548	0.0104339163000147	1.374703499599146	0.169239	0.169239	chr10	62938766	0.7714995494939276	chr10:62938766:T:C
chr10:62939166	['A', 'G']	19959	18570.860900937016	2434.341162973396	-0.0066347469974209	0.0101836366285254	-0.6515105791222273	0.514724	0.514724	chr10	62939166	0.2884255814592455	chr10:62939166:A:G
chr10:62939583	['T', 'C']	19959	33948.70092193606	4697.156917382953	0.0183075916580104	0.0142297802088237	1.286568828846561	0.19826	0.19826	chr10	62939583	0.7027648981576944	chr10:62939583:T:C
chr10:62940221	['C', 'T']	19959	34561.463245978855	4727.598015419551	0.0126162146420754	0.0148522636365129	0.8494472594103202	0.395643	0.395643	chr10	62940221	0.4026965137182655	chr10:62940221:C:T
chr10:62940304	['A', 'G']	19959	38363.0	5291.020644698714	0.0612359433784443	0.026529715410032	2.3082020455933088	0.0209981	0.0209981	chr10	62940304	1.6778200003540098	chr10:62940304:A:G
chr10:62942037	['C', 'T']	19959	31842.38155850664	4343.689523549614	0.007232490652684	0.0126157497279838	0.5732905937917565	0.566454	0.566454	chr10	62942037	0.2468353520976772	chr10:62942037:C:T
chr10:62942423	['A', 'G']	19959	1421.638242375601	221.7969952631973	0.0110526610678716	0.0272638590470813	0.4053960610926378	0.685191	0.685191	chr10	62942423	0.1641883501373606	chr10:62942423:A:G
chr10:62943574	['G', 'A']	19959	569.0285098707286	84.99960810871006	0.0183621215910689	0.0427791803088729	0.4292303278952821	0.66776	0.66776	chr10	62943574	0.1753795995068139	chr10:62943574:G:A
chr10:62943608	['C', 'T']	19959	33259.33276544571	4565.081810543921	0.0111877611700646	0.0136049178217638	0.8223321387629066	0.410898	0.410898	chr10	62943608	0.3862659726127397	chr10:62943608:C:T
chr10:62943730	['G', 'A']	19959	31836.380355800546	4341.419178426769	0.0068626374342704	0.0126105565835721	0.5441978225775075	0.586311	0.586311	chr10	62943730	0.231871957777531	chr10:62943730:G:A
chr10:62943764	['C', 'T']	19959	33271.333968031264	4565.756756294539	0.0110542862724927	0.0136096417750419	0.812239326737066	0.416664	0.416664	chr10	62943764	0.3802140212051846	chr10:62943764:C:T
chr10:62943905	['C', 'T']	19959	33257.33256501478	4562.198704493028	0.0107644634645466	0.0136014330698753	0.7914212722472544	0.428708	0.428708	chr10	62943905	0.3678384121659756	chr10:62943905:C:T
chr10:62944273	['C', 'T']	19959	27767.73867281476	3850.6255281524313	0.0135025237070554	0.0110244394921944	1.2247809710974882	0.220672	0.220672	chr10	62944273	0.6562527688634376	chr10:62944273:C:T
chr10:62944887	['C', 'G']	19959	31859.192463797164	4344.920178919751	0.0068351170418645	0.0126226479580186	0.5414962902076679	0.588172	0.588172	chr10	62944887	0.2304956539787857	chr10:62944887:C:G
chr10:62944981	['G', 'A']	19959	27730.778774364884	3850.86373020394	0.0137859943522704	0.0110143435166706	1.251640130108962	0.210716	0.210716	chr10	62944981	0.6763024864712048	chr10:62944981:G:A
chr10:62945379	['C', 'T']	19959	7101.566755674324	1028.0587506874606	0.017689749692137	0.0142406922691908	1.2421973144106242	0.214178	0.214178	chr10	62945379	0.6692251412039529	chr10:62945379:C:T
chr10:62945426	['T', 'C']	19959	33260.33286566117	4565.646109950532	0.0112860414747519	0.0136026958613348	0.8296915251065831	0.406723	0.406723	chr10	62945426	0.3907012677462652	chr10:62945426:T:C
chr10:62945629	['T', 'G']	19959	26621.45028409032	3607.555909707834	0.0034096312615008	0.0115180117921945	0.2960260262809865	0.767213	0.767213	chr10	62945629	0.1150840468952242	chr10:62945629:T:G
chr10:62945636	['T', 'G']	19959	749.351603674145	97.87226006146152	-0.001556533632232	0.0375541129559351	-0.0414477539133588	0.966939	0.966939	chr10	62945636	0.0146009228135962	chr10:62945636:T:G
chr10:62945641	['TTG', 'T']	19959	2224.352426891769	257.3496887251188	-0.0181047780917291	0.0221492619645005	-0.8173987070425338	0.41371	0.41371	chr10	62945641	0.3833039814193758	chr10:62945641:TTG:T
chr10:62945763	['T', 'C']	19959	33258.6663493336	4564.837718020624	0.0110804825226646	0.01360182114369	0.8146322764878359	0.415293	0.415293	chr10	62945763	0.3816453891092264	chr10:62945763:T:C
chr10:62945972	['G', 'T']	19959	31854.191962719848	4344.870161849135	0.007103116939094	0.0126254452193323	0.562603283741438	0.573711	0.573711	chr10	62945972	0.24130682312871	chr10:62945972:G:T
chr10:62948608	['G', 'A']	19959	3372.476152183744	402.1927661821925	-0.01869375982395	0.0182990190615822	-1.0215716897741531	0.306996	0.306996	chr10	62948608	0.5128672831197022	chr10:62948608:G:A
chr10:62948995	['C', 'T']	19959	1422.2137702946482	221.9190159055788	0.0107353147519607	0.0272473744449381	0.3939944662798546	0.693589	0.693589	chr10	62948995	0.1588978031863777	chr10:62948995:C:T
chr10:62949094	['AT', 'A']	19959	1375.6152566300293	187.960093666808	0.0043062890745058	0.0277645910423942	0.1551000361550623	0.876744	0.876744	chr10	62949094	0.0571271975317837	chr10:62949094:AT:A
chr10:62949281	['T', 'C']	19959	6399.641278749311	940.7099319065846	0.0178965499548894	0.0139475249595864	1.2831344634080604	0.19946	0.19946	chr10	62949281	0.7001441852957327	chr10:62949281:T:C
chr10:62949371	['C', 'T']	19959	1417.142005311419	214.4579936689055	0.006742300801062	0.0272884957859316	0.2470748425986156	0.804853	0.804853	chr10	62949371	0.0942834328228603	chr10:62949371:C:T
chr10:62949386	['T', 'G']	19959	17360.47922826359	2332.55147551074	-0.0008948499374294	0.0102466368430623	-0.0873310873738348	0.930409	0.930409	chr10	62949386	0.031326097257002	chr10:62949386:T:G
chr10:62949459	['G', 'A']	19959	1414.0708487824431	214.49658379814952	0.0074986048610409	0.0273142664925842	0.2745307058886896	0.78368	0.78368	chr10	62949459	0.1058612365553798	chr10:62949459:G:A
chr10:62949461	['G', 'A']	19959	558.027958713298	79.38375787568837	0.013495040269012	0.0431846616550508	0.3124961445062905	0.754667	0.754667	chr10	62949461	0.1222446403772864	chr10:62949461:G:A
chr10:62949501	['T', 'C']	19959	2123.405185484682	321.4241186172918	0.0065681054080309	0.0225003682262854	0.2919110186098144	0.770358	0.770358	chr10	62949501	0.113307403019379	chr10:62949501:T:C
chr10:62950111	['C', 'T']	19959	559.0	77.11663558020219	0.009794142202246	0.0431486540954603	0.2269860418027836	0.820437	0.820437	chr10	62950111	0.0859547620853777	chr10:62950111:C:T
chr10:62950253	['T', 'C']	19959	1409.0	216.03195405202467	0.0090780432165145	0.0273570824103746	0.3318352110922423	0.740017	0.740017	chr10	62950253	0.130758303348228	chr10:62950253:T:C
chr10:62950386	['C', 'T']	19959	2260.1132377993786	253.1191270033584	-0.0221268017308453	0.0219429651138437	-1.0083779296028486	0.313285	0.313285	chr10	62950386	0.5040603985213601	chr10:62950386:C:T
chr10:62950523	['C', 'T']	19959	6422.643583704965	933.8818695822632	0.0164325989185366	0.0139281480202704	1.179812197186679	0.238089	0.238089	chr10	62950523	0.6232606690623875	chr10:62950523:C:T
chr10:62950980	['T', 'C']	19959	1409.0705982563384	216.06417850877105	0.0090823582645798	0.0273571399829013	0.3319922429850672	0.739899	0.739899	chr10	62950980	0.130827559642468	chr10:62950980:T:C
chr10:62951018	['C', 'T']	19959	566.2269560423038	78.27328830030434	0.0109086151490136	0.0428916105988871	0.2543298094125814	0.799243	0.799243	chr10	62951018	0.0973211587155626	chr10:62951018:C:T
chr10:62951326	['G', 'T']	19959	1410.141303803177	214.9731624347132	0.0086324424228071	0.0273476728560929	0.3156554661243823	0.752267	0.752267	chr10	62951326	0.1236279891342163	chr10:62951326:G:T
chr10:62952233	['G', 'T']	19959	1408.211665664462	214.0595148593963	0.007807628296345	0.027366003091564	0.2853039324091797	0.775414	0.775414	chr10	62952233	0.1104663621270311	chr10:62952233:G:T
chr10:62953273	['T', 'A']	19959	1403.281232773741	207.045446453026	0.0029337458800655	0.0274706739542481	0.1067955553238945	0.914952	0.914952	chr10	62953273	0.0386016891924963	chr10:62953273:T:A
chr10:62953452	['C', 'A']	19959	33436.41223444325	4604.0121936368005	0.0142591608429017	0.0140582451021365	1.014291665802206	0.310456	0.310456	chr10	62953452	0.5079999423835924	chr10:62953452:C:A
chr10:62953814	['G', 'A']	19959	6236.62358732231	937.150504234008	0.0169719647004121	0.0140621352409216	1.2069265733572794	0.227475	0.227475	chr10	62953814	0.6430663262976364	chr10:62953814:G:A
chr10:62953912	['G', 'C']	19959	28181.29541984744	3942.4786039781743	0.0192435203413767	0.0115569347479296	1.6651059092311662	0.0959073	0.0959073	chr10	62953912	1.0181483351749152	chr10:62953912:G:C
chr10:62954216	['G', 'A']	19959	1464.4596812124394	223.61948901012664	0.0092165839414021	0.0274638241135954	0.3355899711300467	0.737184	0.737184	chr10	62954216	0.1324240993714636	chr10:62954216:G:A
chr10:62954375	['A', 'C']	19959	38489.35578947368	5310.885708505849	0.0692849622924552	0.0276786997086006	2.5031870363088675	0.012316	0.012316	chr10	62954375	1.90953031976884	chr10:62954375:A:C
chr10:62954525	['A', 'C']	19959	1408.2822350288147	215.91531515123225	0.0090603556561183	0.0273660780426379	0.3310798004011313	0.740588	0.740588	chr10	62954525	0.1304233292512058	chr10:62954525:A:C
chr10:62957155	['G', 'A']	19959	6400.282686043598	949.7275309919402	0.0196597933026534	0.0139500707570011	1.4092970311843598	0.158763	0.158763	chr10	62957155	0.7992507032195484	chr10:62957155:G:A
chr10:62957990	['G', 'C']	19959	555.027808397635	76.72080693480903	0.0103175493042217	0.0433766407939896	0.2378595740786674	0.811992	0.811992	chr10	62957990	0.0904482495432709	chr10:62957990:G:C
chr10:62959580	['C', 'T']	19959	2015.3029164161155	214.7251062631776	-0.0278068541519013	0.0231804701439868	-1.1995811119954627	0.230316	0.230316	chr10	62959580	0.6376758906491334	chr10:62959580:C:T
chr10:62959694	['T', 'C']	19959	16269.41198295312	2184.3378268536944	-0.0010151104025034	0.0103295363606128	-0.0982726007310592	0.921717	0.921717	chr10	62959694	0.035402402378702	chr10:62959694:T:C
chr10:62960133	['G', 'A']	19959	33276.001653638	4567.503069972798	0.0111575182514997	0.0136141243557414	0.8195546007918141	0.41248	0.41248	chr10	62960133	0.384597104326691	chr10:62960133:G:A
chr10:62960604	['C', 'T']	19959	6397.923319801534	943.432502085706	0.0184809051785075	0.0139502779298463	1.3247696763781396	0.185263	0.185263	chr10	62960604	0.7322113076121981	chr10:62960604:C:T
chr10:62960795	['G', 'T']	19959	1403.140602294934	210.549568753757	0.0054120014404104	0.0274094836351231	0.1974499597458816	0.843477	0.843477	chr10	62960795	0.0739267552909435	chr10:62960795:G:T
chr10:62961149	['A', 'G']	19959	33322.008568851474	4572.881921252468	0.011153215164548	0.0136476694608983	0.8172248893119033	0.41381	0.41381	chr10	62961149	0.3831990185220398	chr10:62961149:A:G
chr10:62961248	['C', 'G']	19959	1404.0703477302334	211.2848560421696	0.0057162313166945	0.0274007249669805	0.2086160612021385	0.83475	0.83475	chr10	62961248	0.0784435722735916	chr10:62961248:C:G
chr10:62961642	['G', 'T']	19959	1403.0702976250125	211.28901481392435	0.0058563700359589	0.0274094037046614	0.2136628034327861	0.830812	0.830812	chr10	62961642	0.0804972392720543	chr10:62961642:G:T
chr10:62961695	['A', 'G']	19959	1404.0703477302336	211.27502879393927	0.0057290601121595	0.0274007147513534	0.2090843309799616	0.834385	0.834385	chr10	62961695	0.0786335119590231	chr10:62961695:A:G
chr10:62961764	['A', 'G']	19959	33265.66670007015	4565.968891183359	0.011105550395611	0.0136096700951263	0.8160043790912997	0.414507	0.414507	chr10	62961764	0.382468130890056	chr10:62961764:A:G
chr10:62962067	['A', 'G']	19959	1408.211665664462	213.4893960257528	0.0062848960823939	0.0273651494687006	0.22966788796759	0.818352	0.818352	chr10	62962067	0.08705985186002	chr10:62962067:A:G
chr10:62962272	['T', 'C']	19959	6398.2439855653565	938.5985773886656	0.0176923483477019	0.0139506749742915	1.2682073362260655	0.204739	0.204739	chr10	62962272	0.6887994222543906	chr10:62962272:T:C
chr10:62962646	['T', 'C']	19959	6396.961515333734	943.8100429276852	0.0187635651448061	0.0139531263005404	1.3447570630876733	0.178719	0.178719	chr10	62962646	0.7478292742625806	chr10:62962646:T:C
chr10:62962695	['T', 'A']	19959	1403.210914010824	211.8940538034358	0.0062670933913219	0.0274093600220749	0.2286479285278654	0.819145	0.819145	chr10	62962695	0.086639215301819	chr10:62962695:T:A
chr10:62963247	['A', 'G']	19959	17301.46740165372	2326.272645421697	-0.0005117182715118	0.0102597761309659	-0.04987616347372	0.960222	0.960222	chr10	62963247	0.0176283479719895	chr10:62963247:A:G
chr10:62964336	['T', 'G']	19959	27656.771358420607	3841.558430553999	0.0141493588191878	0.0110024959839418	1.286013540912796	0.198453	0.198453	chr10	62964336	0.7023423315081514	chr10:62964336:T:G
chr10:62965033	['A', 'G']	19959	17305.202225229288	2321.7007003030967	-0.0009903977152615	0.0102586957767394	-0.0965422639305871	0.923091	0.923091	chr10	62965033	0.0347554833188627	chr10:62965033:A:G
chr10:62965415	['C', 'T']	19959	1404.336860581745	212.18432184634105	0.0065275057050481	0.0274105847127471	0.238138141650533	0.811776	0.811776	chr10	62965415	0.0905637926610617	chr10:62965415:C:T
chr10:62965980	['G', 'A']	19959	2102.0	309.30609473745176	0.0020551077453134	0.0225024992443775	0.0913279775279593	0.927233	0.927233	chr10	62965980	0.0328111203329973	chr10:62965980:G:A
chr10:62966210	['G', 'A']	19959	1401.2106133493687	210.95379120400872	0.0054149635150287	0.0274273128961311	0.1974296036777485	0.843493	0.843493	chr10	62966210	0.073918517193395	chr10:62966210:G:A
chr10:62966569	['C', 'G']	19959	557.0	77.14563232812502	0.0092332099406083	0.0432215722620413	0.2136250362349104	0.830842	0.830842	chr10	62966569	0.0804815575062252	chr10:62966569:C:G
chr10:62966973	['G', 'A']	19959	17279.32870602385	2321.866677884877	-0.0008663237524805	0.0102556772757009	-0.0844726027537089	0.932682	0.932682	chr10	62966973	0.0302664046846717	chr10:62966973:G:A
chr10:62967360	['A', 'G']	19959	1404.1407025103972	212.1640119969511	0.0061230435239576	0.0274007245398425	0.223462832709197	0.823178	0.823178	chr10	62967360	0.0845062449101956	chr10:62967360:A:G
chr10:62967586	['T', 'C']	19959	1404.2814332247558	212.0986367748013	0.0060816830465022	0.0274008386352828	0.2219524419472024	0.824353	0.824353	chr10	62967586	0.0838867772306739	chr10:62967586:T:C
chr10:62968438	['T', 'C']	19959	27663.47413533835	3844.2713475363166	0.0144397732659584	0.0110089934741608	1.311634283356602	0.189659	0.189659	chr10	62968438	0.7220265436408853	chr10:62968438:T:C
chr10:62968714	['T', 'C']	19959	2019.1011624411265	229.74352333599555	-0.0216803009621269	0.0232009801445852	-0.9344562525815	0.35008	0.35008	chr10	62968714	0.455832699682682	chr10:62968714:T:C
chr10:62968937	['A', 'T']	19959	1405.352059737396	211.36844221826703	0.005138690149437	0.027392428533429	0.1875952744812643	0.851196	0.851196	chr10	62968937	0.06997042591135	chr10:62968937:A:T
chr10:62969448	['T', 'A']	19959	557.027908608077	77.1330687471118	0.0092079709741383	0.0432216229221536	0.2130408427911838	0.831297	0.831297	chr10	62969448	0.0802437867852424	chr10:62969448:T:A
chr10:62969977	['C', 'T']	19959	38484.92819921835	5311.882025685025	0.0702074381152491	0.0276336202571949	2.540652924293168	0.0110721	0.0110721	chr10	62969977	1.955770000447644	chr10:62969977:C:T
chr10:62970170	['A', 'T']	19959	33116.318434634464	4544.775163710683	0.0108231646533273	0.0134870954235426	0.8024829893643921	0.422283	0.422283	chr10	62970170	0.3743964017737675	chr10:62970170:A:T
chr10:62970314	['G', 'T']	19959	1382.0	202.8061270656293	0.0022283534758415	0.0276156814793029	0.0806915982686006	0.935688	0.935688	chr10	62970314	0.02886894022203	chr10:62970314:G:T
chr10:62970806	['T', 'C']	19959	2347.3528262176787	270.7889117432515	-0.0200683103650413	0.021593130597034	-0.9293840128859234	0.352701	0.352701	chr10	62970806	0.4525933089918066	chr10:62970806:T:C
chr10:62970914	['C', 'T']	19959	1381.0691953101514	202.67880081785512	0.0023528651771627	0.0276248089715604	0.0851721790939824	0.932125	0.932125	chr10	62970914	0.030525843901292	chr10:62970914:C:T
chr10:62970943	['T', 'A']	19959	2347.823426222936	271.6516413186816	-0.0199073206835711	0.021593376556383	-0.9219179145786012	0.356583	0.356583	chr10	62970943	0.4478393655414298	chr10:62970943:T:A
chr10:62971134	['C', 'T']	19959	27660.157546602524	3845.067757300577	0.0144509579478975	0.0110046981948846	1.3131625867408885	0.189143	0.189143	chr10	62971134	0.7232097268937193	chr10:62971134:C:T
chr10:62971388	['C', 'T']	19959	2101.1052710692456	311.1565294745534	0.0029516279992573	0.0225071274511717	0.1311419240709768	0.895664	0.895664	chr10	62971388	0.0478548813125555	chr10:62971388:C:T
chr10:62972431	['C', 'T']	19959	16478.302430468553	2226.825216543303	0.0005265090695178	0.0103170144161331	0.0510330845999933	0.9593	0.9593	chr10	62972431	0.0180455555300264	chr10:62972431:C:T
chr10:62972554	['T', 'C']	19959	579.0870414912808	86.17412528148171	0.0178464015852756	0.0424148527910564	0.4207583054264139	0.673936	0.673936	chr10	62972554	0.1713813440678879	chr10:62972554:T:C
chr10:62972651	['G', 'GA']	19959	2100.5262102836523	311.0568059688062	0.0028725086241165	0.0225118093553193	0.1276000777537581	0.898467	0.898467	chr10	62972651	0.0464978695634615	chr10:62972651:G:GA
chr10:62972752	['A', 'G']	19959	1404.2110643415515	211.73730005745887	0.0058719553315907	0.0274008109236635	0.214298596780567	0.830316	0.830316	chr10	62972752	0.0807565932404731	chr10:62972752:A:G
chr10:62973005	['T', 'C']	19959	1403.351558584745	211.69600986021047	0.0060654819100457	0.027409326073663	0.2212926320678093	0.824867	0.824867	chr10	62973005	0.083616070628855	chr10:62973005:T:C
chr10:62973268	['A', 'G']	19959	1405.95857809911	210.9389654585325	0.0049702705278739	0.0274116084755132	0.1813199153312671	0.856118	0.856118	chr10	62973268	0.0674663717515908	chr10:62973268:A:G
chr10:62973782	['A', 'G']	19959	33119.659384707884	4547.480266075114	0.0112268341048476	0.0134906509231269	0.8321936553559136	0.40531	0.40531	chr10	62973782	0.3922126810072756	chr10:62973782:A:G
chr10:62973884	['T', 'C']	19959	33132.66003607576	4549.945315250003	0.0114330295357038	0.0134978149030183	0.8470281758825444	0.39699	0.39699	chr10	62973884	0.4012204327822677	chr10:62973884:T:C
chr10:62974238	['C', 'A']	19959	1404.0	211.83153245625755	0.0059249436356486	0.027400650212097	0.2162336875142075	0.828808	0.828808	chr10	62974238	0.0815460655873952	chr10:62974238:C:A
chr10:62975554	['T', 'C']	19959	1404.0703477302334	211.92886752706164	0.0059888572884698	0.0274007100022751	0.2185657703020317	0.826991	0.826991	chr10	62975554	0.0824992167734577	chr10:62975554:T:C
chr10:62975717	['A', 'G']	19959	5810.328905819257	823.8559430301893	0.0118744645454138	0.0145665676044485	0.8151861761714855	0.414975	0.414975	chr10	62975717	0.3819780663941475	chr10:62975717:A:G
chr10:62975980	['C', 'T']	19959	5808.164019042847	825.7253576984332	0.0123889229311528	0.0145667486374832	0.8504933557563816	0.395061	0.395061	chr10	62975980	0.4033358412899329	chr10:62975980:C:T
chr10:62976904	['G', 'A']	19959	590.0	82.03211272510407	0.0064550089932688	0.0420369462914565	0.1535556114974205	0.877962	0.877962	chr10	62976904	0.056524280844983	chr10:62976904:G:A
chr10:62976939	['G', 'A']	19959	1388.2086590499098	201.41607801465457	0.0006335712799724	0.0275630512025255	0.0229862534200988	0.981661	0.981661	chr10	62976939	0.0080384625668311	chr10:62976939:G:A
chr10:62978002	['A', 'C']	19959	1389.2088093806376	202.26648154372944	0.0010633295752771	0.0275539509475581	0.038590820507047	0.969217	0.969217	chr10	62978002	0.0135789769721673	chr10:62978002:A:C
chr10:62978029	['C', 'T']	19959	1388.0	202.7657297463128	0.0016436400700128	0.0275626432603917	0.0596328898678178	0.952449	0.952449	chr10	62978029	0.0211582698377122	chr10:62978029:C:T
chr10:62978278	['C', 'T']	19959	1388.1390990629852	202.81864161045337	0.0016707815793085	0.0275627568743505	0.0606173608440226	0.951665	0.951665	chr10	62978278	0.0215159027242442	chr10:62978278:C:T
chr10:62979548	['G', 'A']	19959	2329.0	271.1676496881209	-0.0180969039705438	0.0216713208028393	-0.8350623450774077	0.403693	0.403693	chr10	62979548	0.3939487811513164	chr10:62979548:G:A
chr10:62979908	['C', 'T']	19959	33099.31673097159	4537.865867197049	0.0104931785157884	0.0134634471731085	0.7793827524905471	0.435764	0.435764	chr10	62979908	0.3607486512057464	chr10:62979908:C:T
chr10:62980388	['C', 'T']	19959	1366.2053517739027	193.86383022899528	-0.0020599892593984	0.0277822267215107	-0.0741477376902786	0.940894	0.940894	chr10	62980388	0.0264593009171858	chr10:62980388:C:T
chr10:62981142	['GA', 'G']	19959	5810.772010842284	824.9779405985033	0.0120312799063606	0.0145786534519496	0.8252668839419959	0.40923	0.40923	chr10	62981142	0.3880325363555669	chr10:62981142:GA:G
chr10:62981359	['C', 'T']	19959	559.1120521172638	71.83679823172177	-0.001529563789827	0.0431440137599587	-0.0354525148804454	0.971719	0.971719	chr10	62981359	0.0124593054367923	chr10:62981359:C:T
chr10:62984532	['C', 'T']	19959	4563.685959110042	690.738881716728	0.0157485780215743	0.0158608107890505	0.9929238946880524	0.320759	0.320759	chr10	62984532	0.4938211491525622	chr10:62984532:C:T
chr10:62984632	['A', 'C']	19959	4563.685959110042	692.0159060345932	0.0160033701494433	0.0158610129905945	1.0089752879550116	0.312999	0.312999	chr10	62984632	0.5044570499780744	chr10:62984632:A:C
chr10:62984989	['A', 'C']	19959	4563.3718237858975	692.2585298925774	0.0159235394360045	0.0158623114230885	1.003859967900194	0.315458	0.315458	chr10	62984989	0.5010584544307664	chr10:62984989:A:C
chr10:62985061	['T', 'G']	19959	4565.915058882485	691.0565247838974	0.015709485803778	0.0158588822933778	0.9905796331143611	0.321903	0.321903	chr10	62985061	0.4922749758543848	chr10:62985061:T:G
chr10:62985298	['T', 'A']	19959	2916.146106824331	354.8430681183071	-0.012861236052426	0.0194807284640572	-0.6602030348174931	0.509131	0.509131	chr10	62985298	0.2931704588081562	chr10:62985298:T:A
chr10:62985299	['T', 'A']	19959	2916.438364401684	354.5570622174612	-0.0129507161308985	0.0194808300759075	-0.6647928286646808	0.506191	0.506191	chr10	62985299	0.2956855807998201	chr10:62985299:T:A
chr10:62985829	['T', 'C']	19959	7467.367218045112	1040.3783790478426	0.0043664528624964	0.0129042302107641	0.3383737573787393	0.735085	0.735085	chr10	62985829	0.1336624392878	chr10:62985829:T:C
chr10:62986105	['C', 'T']	19959	34393.72321875939	4707.282651008087	0.0131360934752712	0.0146592818793559	0.8960939276138904	0.370213	0.370213	chr10	62986105	0.4315483350992217	chr10:62986105:C:T
chr10:62986315	['A', 'G']	19959	630.0631357418449	101.04959724079433	0.0403825347012859	0.0406412088690186	0.993635175356953	0.320413	0.320413	chr10	62986315	0.49428987175843	chr10:62986315:A:G
chr10:62986736	['A', 'C']	19959	4537.136614212689	700.3992551278512	0.0185512380343027	0.0158928894098815	1.1672665401401656	0.243117	0.243117	chr10	62986736	0.6141846719750217	chr10:62986736:A:C
chr10:62987784	['C', 'T']	19959	12085.99341311344	1763.0477863981546	0.0166678051386972	0.0111170848155571	1.4992963906664227	0.133813	0.133813	chr10	62987784	0.8735016925920497	chr10:62987784:C:T
chr10:62987938	['C', 'G']	19959	4520.679494888756	694.9084575341687	0.0176065056310759	0.0159144055490181	1.1063250573102423	0.268599	0.268599	chr10	62987938	0.5708956085522265	chr10:62987938:C:G
chr10:62988546	['A', 'G']	19959	10374.197754273397	1523.851617077315	0.0169991370603262	0.0115561442314807	1.4710042311533176	0.141306	0.141306	chr10	62988546	0.849839397163693	chr10:62988546:A:G
chr10:62988906	['A', 'G']	19959	12108.640054127198	1758.2180685311212	0.0158480848453529	0.0111024955527565	1.4274344691287235	0.15347	0.15347	chr10	62988906	0.8139765068825537	chr10:62988906:A:G
chr10:62989476	['G', 'A']	19959	5834.800411109997	834.1650412761314	0.0132172968436742	0.0145397051266795	0.9090484799049516	0.363336	0.363336	chr10	62989476	0.4396915693082999	chr10:62989476:G:A
chr10:62990285	['C', 'A']	19959	550.0551185047852	76.53717645381336	0.0071804502275702	0.0434821345611117	0.1651356424896423	0.868839	0.868839	chr10	62990285	0.0610606929294363	chr10:62990285:C:A
chr10:62990651	['T', 'A']	19959	5495.101277875219	812.8822890767312	0.0187396867185664	0.0149360202603616	1.2546639862493576	0.209615	0.209615	chr10	62990651	0.6785776425655157	chr10:62990651:T:A
chr10:62991027	['G', 'A']	19959	551.0552187202486	68.63191614679826	-0.000624507205359	0.0436107519416781	-0.0143200283772735	0.988575	0.988575	chr10	62991027	0.0049903765773783	chr10:62991027:G:A
chr10:62991202	['G', 'A']	19959	561.0281090289608	70.94918534059262	-0.0026232797928523	0.0430713238649944	-0.0609054832183693	0.951435	0.951435	chr10	62991202	0.0216208764316942	chr10:62991202:G:A
chr10:62991221	['G', 'A']	19959	4519.226425493536	692.5611134909738	0.0171154603429961	0.0159189315509066	1.0751638882460892	0.282314	0.282314	chr10	62991221	0.5492675845807216	chr10:62991221:G:A
chr10:62991281	['A', 'T']	19959	12120.036233336672	1762.0883651606189	0.0161947097264421	0.0110982438605677	1.459213721549423	0.144522	0.144522	chr10	62991281	0.8400660369811694	chr10:62991281:A:T
chr10:62992092	['T', 'C']	19959	560.0561206594177	72.17211825571961	-0.0012484903578516	0.0431069801619889	-0.0289626031134631	0.976895	0.976895	chr10	62992092	0.0101521132220489	chr10:62992092:T:C
chr10:62992798	['G', 'A']	19959	771.0772661221627	107.30916487982756	0.0069678703089801	0.0370182614381081	0.1882279188240622	0.8507	0.8507	chr10	62992798	0.070223567195098	chr10:62992798:G:A
chr10:62994385	['T', 'G']	19959	1328.932163449486	181.52479708691803	0.006018036787794	0.0284420687664084	0.2115892777427538	0.83243	0.83243	chr10	62994385	0.0796522766107221	chr10:62994385:T:G
chr10:62994646	['C', 'T']	19959	11472.61449959806	1669.6158902733007	0.0191791496971281	0.0113474591295664	1.690171295453769	0.0910108	0.0910108	chr10	62994646	1.0409070680954304	chr10:62994646:C:T
chr10:62995021	['A', 'T']	19959	6081.523504059337	877.4287104408327	0.0158071713883328	0.0142774852053353	1.1071397491223391	0.268247	0.268247	chr10	62995021	0.5714651263638052	chr10:62995021:A:T
chr10:62995191	['T', 'C']	19959	11926.975738132238	1749.1514123512134	0.020673082770613	0.0111913361517205	1.8472399086533304	0.0647272	0.0647272	chr10	62995191	1.1889131794929708	chr10:62995191:T:C
chr10:62995788	['G', 'A']	19959	575.1152593335005	72.75534884863762	-0.0041494437861191	0.0425560474256632	-0.0975053849483403	0.922326	0.922326	chr10	62995788	0.0351155486024131	chr10:62995788:G:A
chr10:62996383	['G', 'A']	19959	756.9653990025033	113.47712890951344	0.0173396074216019	0.0380332445369647	0.4559066057261944	0.648462	0.648462	chr10	62996383	0.1881154685758116	chr10:62996383:G:A
chr10:62997112	['A', 'C']	19959	12038.80953096813	1770.240090595362	0.0215315623958419	0.0111428129603176	1.932327364061588	0.0533333	0.0533333	chr10	62997112	1.2730015434978736	chr10:62997112:A:C
chr10:62997582	['T', 'C']	19959	1380.5216933340016	178.03300934945702	-0.0025164505830852	0.027953543434031	-0.090022597279087	0.92827	0.92827	chr10	62997582	0.0323256849285563	chr10:62997582:T:C
chr10:62998737	['T', 'C']	19959	10219.536079374626	1503.793575483038	0.020208149201767	0.0116260584252423	1.7381771588117432	0.082195	0.082195	chr10	62998737	1.0851546002027057	chr10:62998737:T:C
chr10:62999650	['G', 'A']	19959	15837.347952483586	2270.3930158403296	0.0153476948806415	0.0103638135372743	1.4808926101808204	0.138651	0.138651	chr10	62999650	0.858076993789576	chr10:62999650:G:A
chr10:63000876	['CT', 'C']	19959	821.0411363864114	124.30604784329496	0.0260793232910057	0.0356478626801754	0.7315816806461448	0.464433	0.464433	chr10	63000876	0.3330769293108861	chr10:63000876:CT:C
chr10:63001331	['A', 'C']	19959	5923.890408899579	717.9103422318431	-0.0162872677773202	0.0143449051143129	-1.135404357681621	0.25622	0.25622	chr10	63001331	0.591386973144697	chr10:63001331:A:C
chr10:63001483	['T', 'A']	19959	5922.483662423575	710.3138330943275	-0.0177876230357544	0.01434518102048	-1.2399720164116264	0.215	0.215	chr10	63001483	0.6675615400843947	chr10:63001483:T:A
chr10:63001627	['C', 'T']	19959	4830.936344042904	513.8672341626094	-0.0341951787073278	0.0156026272890516	-2.191629529683284	0.0284178	0.0284178	chr10	63001627	1.5464095465648768	chr10:63001627:C:T
chr10:63002205	['T', 'G']	19959	6171.401243232405	851.5286259212123	0.0039568504466571	0.014154578217235	0.279545627282566	0.779829	0.779829	chr10	63002205	0.1080006184609444	chr10:63002205:T:G
chr10:63002609	['A', 'G']	19959	24502.365809652685	3224.8590883765696	-0.0112768590425272	0.0103820362197198	-1.086189530056519	0.277408	0.277408	chr10	63002609	0.5568810187286412	chr10:63002609:A:G
chr10:63003365	['C', 'T']	19959	4519.226425493536	468.8988274473112	-0.0372710141205517	0.0160536596412865	-2.321652193540888	0.0202617	0.0202617	chr10	63003365	1.6933241192103945	chr10:63003365:C:T
chr10:63003419	['A', 'C']	19959	993.0497544844172	169.13612267207364	0.0405099397950175	0.0325266965084443	1.2454366456950416	0.212986	0.212986	chr10	63003419	0.6716489426766221	chr10:63003419:A:C
chr10:63003507	['C', 'T']	19959	4826.483639825625	511.9690448151964	-0.0344436680230214	0.0156117661214566	-2.206263388463296	0.0273769	0.0273769	chr10	63003507	1.562615730384473	chr10:63003507:C:T
chr10:63003694	['T', 'C']	19959	25334.885425020053	3333.5739269556816	-0.0118979601885393	0.0104879460202196	-1.1344414021202385	0.256623	0.256623	chr10	63003694	0.5907044222968452	chr10:63003694:T:C
chr10:63004133	['G', 'A']	19959	5970.598286315579	731.1560997484358	-0.0148405660921756	0.0143081767627295	-1.037208747017495	0.299651	0.299651	chr10	63004133	0.5233842686307459	chr10:63004133:G:A
chr10:63004752	['C', 'T']	19959	24483.987711290567	3218.707889851196	-0.0111951457044595	0.0103724716809115	-1.079313209894034	0.280461	0.280461	chr10	63004752	0.552127521795968	chr10:63004752:C:T
chr10:63004932	['C', 'T']	19959	2828.7007068732146	382.8594945872014	0.0009541784926849	0.020057002460015	0.0475733347785707	0.962057	0.962057	chr10	63004932	0.0167991960992788	chr10:63004932:C:T
chr10:63005361	['CTA', 'C']	19959	1919.0	214.9565482596811	-0.0271844738833809	0.0235983649904423	-1.1519642947463131	0.24935	0.24935	chr10	63005361	0.6031906274456182	chr10:63005361:CTA:C
chr10:63005820	['C', 'T']	19959	3368.1687543842067	367.11029422290846	-0.0290030990497714	0.0183851992990031	-1.577524321498324	0.114691	0.114691	chr10	63005820	0.9404706605964862	chr10:63005820:C:T
chr10:63005894	['C', 'T']	19959	5969.897324113048	732.5742481597547	-0.0145613754046619	0.0143112270313135	-1.0174791702207675	0.308938	0.308938	chr10	63005894	0.5101286693116676	chr10:63005894:C:T
chr10:63005944	['A', 'T']	19959	9447.366693394808	1394.4724686620889	0.0174591833934232	0.011851604126904	1.4731493902829156	0.140727	0.140727	chr10	63005944	0.8516225704681395	chr10:63005944:A:T
chr10:63006131	['A', 'G']	19959	24525.83048468749	3227.1910984625765	-0.0111026166702358	0.0103839754434994	-1.0692067532946905	0.284989	0.284989	chr10	63006131	0.5451719025581412	chr10:63006131:A:G
chr10:63006277	['T', 'C']	19959	24554.38144639904	3236.7622951019634	-0.0107372953571497	0.0103865644442666	-1.0337677501319238	0.301257	0.301257	chr10	63006277	0.521062853044283	chr10:63006277:T:C
chr10:63006976	['C', 'T']	19959	9952.077996195325	1427.8958076517793	0.0132066329515359	0.0120558809768061	1.0954515042860553	0.273332	0.273332	chr10	63006976	0.5633095208507807	chr10:63006976:C:T
chr10:63008379	['T', 'TA']	19959	9451.682659046475	1401.3996842125057	0.0180372795909731	0.0118543571428659	1.5215738292335943	0.128132	0.128132	chr10	63008379	0.892342394940028	chr10:63008379:T:TA
chr10:63008661	['A', 'G']	19959	28523.42910111233	3764.634245719488	-0.0128658609599118	0.0111749877665098	-1.151308728808579	0.249619	0.249619	chr10	63008661	0.6027223609723501	chr10:63008661:A:G
chr10:63009001	['G', 'A']	19959	25678.573132234305	3329.810604789549	-0.017366267759813	0.010559088517755	-1.6446748912665847	0.100053	0.100053	chr10	63009001	0.9997698848997076	chr10:63009001:G:A
chr10:63009868	['G', 'A']	19959	21937.396492107244	2843.962348867219	-0.013616329017413	0.0101787460494803	-1.3377216556167304	0.181002	0.181002	chr10	63009868	0.742316626323274	chr10:63009868:G:A
chr10:63010087	['G', 'A']	19959	36971.85239001904	4943.035890026558	-0.0232129140732713	0.0192970979338094	-1.202922540627272	0.229021	0.229021	chr10	63010087	0.6401246933545611	chr10:63010087:G:A
chr10:63010488	['A', 'G']	19959	37195.0	5002.344072200538	-0.0136322318289349	0.0200168729012753	-0.681037037911471	0.495856	0.495856	chr10	63010488	0.304644427310825	chr10:63010488:A:G
chr10:63010839	['G', 'A']	19959	993.0	168.42656655878594	0.0398801907569477	0.0325269670659249	1.2260654575054433	0.220189	0.220189	chr10	63010839	0.6572043809075342	chr10:63010839:G:A
chr10:63013636	['G', 'A']	19959	36963.70396352157	4945.135669743664	-0.0224215613177546	0.0192770356683424	-1.1631228838039818	0.244794	0.244794	chr10	63013636	0.6111992311295211	chr10:63013636:G:A
chr10:63013786	['T', 'A']	19959	6225.092441240639	859.0722882284487	0.0039909642179842	0.0141861935364661	0.2813273488568528	0.778462	0.778462	chr10	63013786	0.1087625823162858	chr10:63013786:T:A
chr10:63013808	['T', 'C']	19959	993.896344215436	168.675332015577	0.0399963125001756	0.0325275748886533	1.2296124945400568	0.218857	0.218857	chr10	63013808	0.659839558199802	chr10:63013808:T:C
chr10:63013815	['G', 'A']	19959	1277.7682358249365	212.0141353413061	0.0378519825496465	0.028811341108881	1.313787595190379	0.188933	0.188933	chr10	63013815	0.723692179366655	chr10:63013815:G:A
chr10:63015213	['A', 'T']	19959	990.0496041687544	169.27837599211117	0.041579077439406	0.0325706105848118	1.2765826827574107	0.201764	0.201764	chr10	63015213	0.6951563207357656	chr10:63015213:A:T
chr10:63015954	['G', 'A']	19959	6448.49852766451	876.8010013946391	0.0012406023956644	0.0141562408345028	0.0876364290610787	0.930167	0.930167	chr10	63015954	0.0314390722337977	chr10:63015954:G:A
chr10:63015998	['C', 'T']	19959	1542.8650861419455	176.5762873925488	-0.0229403072642815	0.026260096373184	-0.8735804674238531	0.382357	0.382357	chr10	63015998	0.4175309545569259	chr10:63015998:C:T
chr10:63016007	['G', 'A']	19959	6280.228548435764	845.0737701404598	-0.0004051401941751	0.0140842418248435	-0.0287654954532592	0.977052	0.977052	chr10	63016007	0.0100823219392705	chr10:63016007:G:A
chr10:63016134	['C', 'G']	19959	9748.442116868797	1437.4409061879728	0.0177114002134698	0.0117427442257089	1.5082845945578378	0.131498	0.131498	chr10	63016134	0.8810808524637223	chr10:63016134:C:G
chr10:63016347	['G', 'A']	19959	6262.255023803558	844.6184956696349	0.0001330858199943	0.0140645248468505	0.0094625180333895	0.99245	0.99245	chr10	63016347	0.0032913639311786	chr10:63016347:G:A
chr10:63016690	['G', 'A']	19959	9728.48742358954	1438.2640923889091	0.0180645380772033	0.011748464446014	1.537608438976228	0.12416	0.12416	chr10	63016690	0.9060182960858868	chr10:63016690:G:A
chr10:63016956	['A', 'T']	19959	990.0	169.27319334493208	0.0415674143477018	0.0325706247722158	1.27622404047836	0.201891	0.201891	chr10	63016956	0.6948830408258344	chr10:63016956:A:T
chr10:63017403	['TAGC', 'T']	19959	9817.983815202686	1467.8977580950711	0.0206121060934807	0.0117197243035812	1.758753496204871	0.0786347	0.0786347	chr10	63017403	1.1043857657547864	chr10:63017403:TAGC:T
chr10:63017507	['A', 'G']	19959	9817.459406635262	1466.040948402731	0.0203938126131466	0.0117203104187864	1.7400403133058209	0.0818674	0.0818674	chr10	63017507	1.086889002007939	chr10:63017507:A:G
chr10:63017601	['T', 'G']	19959	989.0991130931502	169.0967491614419	0.0412614685212266	0.0325864843891377	1.2662141772796032	0.205451	0.205451	chr10	63017601	0.6872917405377879	chr10:63017601:T:G
chr10:63018002	['T', 'C']	19959	9816.459156058936	1467.4955098356977	0.0205305023813402	0.0117218885706008	1.7514671170677916	0.0798809	0.0798809	chr10	63018002	1.0975570506762498	chr10:63018002:T:C
chr10:63019212	['C', 'A']	19959	9727.487373484317	1437.9261538022688	0.0180567831866059	0.011750143439047	1.5367287455063157	0.124376	0.124376	chr10	63019212	0.9052634144453257	chr10:63019212:C:A
chr10:63019886	['C', 'T']	19959	10949.097158891616	1506.412790401139	0.0047049720193909	0.0114633159170196	0.410437263829171	0.68149	0.68149	chr10	63019886	0.166540512502356	chr10:63019886:C:T
chr10:63020023	['G', 'A']	19959	10948.19413680782	1505.5619799961007	0.0046219486695789	0.0114634928622353	0.4031885155008243	0.686814	0.686814	chr10	63020023	0.1631608607726561	chr10:63020023:G:A
chr10:63021218	['C', 'A']	19959	9590.401418725154	1440.3417555747126	0.0205890598972581	0.0118362068996631	1.739498140898843	0.0819626	0.0819626	chr10	63021218	1.086384273456016	chr10:63021218:C:A
chr10:63021466	['G', 'A']	19959	18788.706825699108	2692.1972884356937	0.0169305681650948	0.0101200430440578	1.6729739282122822	0.0943481	0.0943481	chr10	63021466	1.025266841315946	chr10:63021466:G:A
chr10:63022821	['ACTG', 'A']	19959	2835.426187612748	382.0851208366585	-0.000213267034126	0.0200328621120009	-0.0106458594350485	0.991506	0.991506	chr10	63022821	0.0037046533608397	chr10:63022821:ACTG:A
chr10:63023496	['G', 'A']	19959	997.0499549053012	171.3121550202615	0.0420457368468613	0.0322296938989539	1.3045651931626314	0.192056	0.192056	chr10	63023496	0.7165721205415659	chr10:63023496:G:A
chr10:63023927	['C', 'T']	19959	997.0999148168562	171.31977774663255	0.0420285269624532	0.0322297633036501	1.3040284089735577	0.192239	0.192239	chr10	63023927	0.7161585013365506	chr10:63023927:C:T
chr10:63024717	['C', 'T']	19959	9858.40899518652	1465.5225289627865	0.0195546749963172	0.0116625684238422	1.6767039888349844	0.0936161	0.0936161	chr10	63024717	1.0286494553230745	chr10:63024717:C:T
chr10:63025353	['G', 'A']	19959	972.9247700889484	142.1312575194176	0.0148751223884192	0.0328884936079279	0.4522895625974639	0.651065	0.651065	chr10	63025353	0.1863756508601819	chr10:63025353:G:A
chr10:63025744	['G', 'A']	19959	989.1486770895972	167.67215962389938	0.0401012408275402	0.0325852124288759	1.2306576461660204	0.218465	0.218465	chr10	63025744	0.660618130887667	chr10:63025744:G:A
chr10:63026294	['T', 'C']	19959	990.0496041687544	169.31446342785333	0.0416003900143664	0.0325707569548475	1.277231292844576	0.201535	0.201535	chr10	63026294	0.6956495203075191	chr10:63026294:T:C
chr10:63026411	['A', 'G']	19959	9736.975697750164	1438.9537410197015	0.0182339662043721	0.0117453956281347	1.5524352505159278	0.120574	0.120574	chr10	63026411	0.9187463312827776	chr10:63026411:A:G
chr10:63027534	['T', 'C']	19959	499.0750150330728	32.63636446021916	-0.0606017696584264	0.0456059647184934	-1.3288123611131968	0.183925	0.183925	chr10	63027534	0.7353592352854633	chr10:63027534:T:C
chr10:63029098	['C', 'G']	19959	7285.410639899628	998.5281426126918	0.0038758691524256	0.0133428984540341	0.2904817994214587	0.771451	0.771451	chr10	63029098	0.1126916536649028	chr10:63029098:C:G
chr10:63029274	['T', 'C']	19959	10081.020345778	1477.3274581906458	0.0171476078515339	0.0116123275275386	1.476672769594925	0.139779	0.139779	chr10	63029274	0.8545580708591567	chr10:63029274:T:C
chr10:63029647	['C', 'T']	19959	6348.0	670.3310711780604	-0.0392916771624193	0.0138458517334787	-2.837794158044714	0.00454723	0.00454723	chr10	63029647	2.3422530785187488	chr10:63029647:C:T
chr10:63031283	['C', 'T']	19959	6300.89415125545	840.574512482469	-0.0020107460800592	0.0140349863787881	-0.1432666926630007	0.886081	0.886081	chr10	63031283	0.0525265758046928	chr10:63031283:C:T
chr10:63034173	['A', 'G']	19959	6287.205042101043	842.7439279312354	-0.0014580888048829	0.0140390990790483	-0.1038591434302895	0.917282	0.917282	chr10	63034173	0.0374971286524095	chr10:63034173:A:G
chr10:63035980	['G', 'A']	19959	10002.013535870055	1469.8233409859454	0.0170854977672573	0.0115909305763158	1.4740402122819012	0.140487	0.140487	chr10	63035980	0.8523638614491202	chr10:63035980:G:A
chr10:63036202	['G', 'A']	19959	1877.5992377895896	194.24323688520627	-0.0335277105048248	0.0238212422865393	-1.4074711176490746	0.159303	0.159303	chr10	63036202	0.7977760454720784	chr10:63036202:G:A
chr10:63036623	['A', 'G']	19959	2886.5739038189545	396.0383502368449	0.0021587390136852	0.0199489402396294	0.1082132177325826	0.913828	0.913828	chr10	63036623	0.0391355391461549	chr10:63036623:A:G
chr10:63036712	['T', 'A']	19959	9954.985260941496	1471.2125585319866	0.0183409348078043	0.0116501079214722	1.5743145841593715	0.115431	0.115431	chr10	63036712	0.9376775419518912	chr10:63036712:T:A
chr10:63036872	['C', 'T']	19959	6404.640255980509	856.6833649895509	-0.0022073359761287	0.0140348726491993	-0.1572750983426055	0.87503	0.87503	chr10	63036872	0.0579770571364173	chr10:63036872:C:T
chr10:63037381	['A', 'G']	19959	3455.692558256076	346.72104669540454	-0.035997591400951	0.0181189748690788	-1.9867344406102792	0.0469655	0.0469655	chr10	63037381	1.328221049754848	chr10:63037381:A:G
chr10:63037785	['T', 'C']	19959	1015.0976347051072	147.05660309632435	0.0155711135308706	0.0331051882096384	0.4703526659406558	0.638108	0.638108	chr10	63037785	0.1951058105663313	chr10:63037785:T:C
chr10:63038539	['G', 'A']	19959	533.5881526809451	48.13819538583272	-0.0380412377038764	0.0440411116029859	-0.8637665199462687	0.387727	0.387727	chr10	63038539	0.4114739551374274	chr10:63038539:G:A
chr10:63039018	['A', 'G']	19959	982.1968428965172	169.28056694916427	0.0411843302258006	0.0326854273582215	1.2600211640017416	0.207676	0.207676	chr10	63039018	0.6826136896459863	chr10:63039018:A:G
chr10:63039694	['G', 'A']	19959	4902.719476744186	512.3391732146542	-0.036428543501238	0.0154112254796547	-2.3637668236915674	0.0180997	0.0180997	chr10	63039694	1.7423286234415514	chr10:63039694:G:A
chr10:63040703	['A', 'G']	19959	992.0281990160756	169.89025822590062	0.040125365415691	0.0327229564455758	1.2262145531509878	0.220132	0.220132	chr10	63040703	0.6573168206304034	chr10:63040703:A:G
chr10:63040841	['C', 'A']	19959	967.727286401926	169.47004619238763	0.0443222114052029	0.03295185318017	1.3450597501410144	0.178621	0.178621	chr10	63040841	0.7480674835886765	chr10:63040841:C:A
chr10:63040885	['A', 'G']	19959	6321.4340937578345	850.8045586527986	-0.0007365780256268	0.0140091541738297	-0.0525783367423325	0.958068	0.958068	chr10	63040885	0.0186036652672702	chr10:63040885:A:G
chr10:63041665	['T', 'C']	19959	1857.2791641611543	181.14280366477703	-0.0378117244773784	0.0238685714272313	-1.5841637021577062	0.113172	0.113172	chr10	63041665	0.9462610090987952	chr10:63041665:T:C
chr10:63041928	['A', 'G']	19959	2861.1468096837248	392.4643586326039	0.0022740628162054	0.0199440020521745	0.1140223918076438	0.909221	0.909221	chr10	63041928	0.041330542064097	chr10:63041928:A:G
chr10:63042211	['G', 'A']	19959	10035.502805892374	1473.179686945335	0.0172780265851799	0.0116228808479227	1.4865528444497298	0.137149	0.137149	chr10	63042211	0.8628073546366679	chr10:63042211:G:A
chr10:63042367	['A', 'G']	19959	10036.502855997594	1473.463008449177	0.0172372212420607	0.0116213226597292	1.4832409138584497	0.138026	0.138026	chr10	63042367	0.8600390977077759	chr10:63042367:A:G
chr10:63042441	['A', 'C']	19959	10034.513781697906	1473.6658712196368	0.0173200258642204	0.0116221327108348	1.4902622689959264	0.136171	0.136171	chr10	63042441	0.8659153731941145	chr10:63042441:A:C
chr10:63042969	['C', 'T']	19959	10033.010724129292	1472.4742577173445	0.0172150893358214	0.0116233525413991	1.481077793563096	0.138602	0.138602	chr10	63042969	0.8582305028937864	chr10:63042969:C:T
chr10:63042982	['A', 'G']	19959	10038.544374247893	1473.934245278395	0.0172738330182558	0.0116252721060428	1.48588633975087	0.137325	0.137325	chr10	63042982	0.8622503923066035	chr10:63042982:A:G
chr10:63043019	['G', 'A']	19959	5819.749511351676	793.6196587305176	0.0011798690361062	0.014510136201809	0.081313436324543	0.935194	0.935194	chr10	63043019	0.0290982881756115	chr10:63043019:G:A
chr10:63043113	['G', 'A']	19959	10076.038694802264	1480.931058637579	0.0175891803569761	0.0116088388039934	1.5151541557218768	0.129749	0.129749	chr10	63043113	0.8868959806560401	chr10:63043113:G:A
chr10:63043158	['C', 'T']	19959	10314.268364839792	1510.1588301141392	0.0163911197899394	0.0115093116952623	1.4241616027035475	0.154415	0.154415	chr10	63043158	0.8113105142281947	chr10:63043158:C:T
chr10:63043174	['A', 'G']	19959	10042.08152310239	1473.5672998504128	0.0173056060804282	0.0116292861233228	1.4881056237597847	0.136739	0.136739	chr10	63043174	0.8641076005078686	chr10:63043174:A:G
chr10:63043192	['A', 'C']	19959	10038.550295857993	1479.0846291443663	0.0181041211205926	0.0116272335569497	1.557044591210737	0.119476	0.119476	chr10	63043192	0.9227193257984688	chr10:63043192:A:C
chr10:63043819	['A', 'G']	19959	10031.005161096356	1472.337959371003	0.0172435724370162	0.0116243500389231	1.4834009969828572	0.137984	0.137984	chr10	63043819	0.8601712695014118	chr10:63043819:A:G
chr10:63044266	['A', 'G']	19959	993.6036159222162	172.90926162639013	0.0434523501849816	0.0326747155310758	1.3298463193552688	0.183584	0.183584	chr10	63044266	0.736165171797653	chr10:63044266:A:G
chr10:63044377	['C', 'T']	19959	10034.508268190017	1472.0679232041273	0.0171843072778074	0.0116245069194284	1.4782826830346407	0.139348	0.139348	chr10	63044377	0.8558992601419007	chr10:63044377:C:T
chr10:63044417	['T', 'C']	19959	10121.80476334948	1472.7151830675557	0.0160750275930489	0.011660362327219	1.378604467163487	0.168032	0.168032	chr10	63044417	0.7746080033930371	chr10:63044417:T:C
chr10:63044428	['A', 'G']	19959	10202.283944954084	1484.9193938197752	0.0166030600841453	0.0116913647055797	1.42011309220569	0.15559	0.15559	chr10	63044428	0.8080183191996704	chr10:63044428:A:G
chr10:63044541	['C', 'T']	19959	8045.061587842917	1256.073361378601	0.0272160769466906	0.0125518313308966	2.168295305219534	0.030148	0.030148	chr10	63044541	1.520741493400248	chr10:63044541:C:T
chr10:63044839	['G', 'T']	19959	10032.518594627105	1474.6661876442831	0.0175126539982793	0.011628241125916	1.5060449648957397	0.132071	0.132071	chr10	63044839	0.8791925338057709	chr10:63044839:G:T
chr10:63045389	['T', 'A']	19959	10032.550501504513	1466.323505588525	0.0166503898288472	0.0116290902896973	1.4317878195165847	0.15222	0.15222	chr10	63045389	0.8175282823946257	chr10:63045389:T:A
chr10:63046503	['A', 'G']	19959	10033.518945469124	1470.296086284937	0.0169022057355359	0.0116268679127345	1.4537195969194374	0.14604	0.14604	chr10	63046503	0.8355281757223102	chr10:63046503:A:G
chr10:63046660	['C', 'G']	19959	10033.021452558767	1470.8978835360156	0.0169943428982009	0.0116254857459051	1.4618178775185326	0.143807	0.143807	chr10	63046660	0.842219973568	chr10:63046660:C:G
chr10:63046769	['C', 'T']	19959	10144.082460273698	1502.0484259480545	0.0192983116346037	0.011583626010199	1.665999197281758	0.0957293	0.0957293	chr10	63046769	1.0189551167605848	chr10:63046769:C:T
chr10:63046881	['C', 'T']	19959	10150.714457710445	1504.4954846315873	0.0197137995617627	0.0115848714091654	1.701684797827451	0.0888301	0.0888301	chr10	63046881	1.051439848986122	chr10:63046881:C:T
chr10:63047569	['T', 'C']	19959	984.0	171.61807704740545	0.0430940691013561	0.0326532906347087	1.3197465941012847	0.186935	0.186935	chr10	63047569	0.7283093776805871	chr10:63047569:T:C
chr10:63048096	['C', 'T']	19959	10156.526608538788	1504.8458360240547	0.0194003186918505	0.0115763738442197	1.6758545424427047	0.0937824	0.0937824	chr10	63048096	1.0278786573572511	chr10:63048096:C:T
chr10:63048233	['T', 'C']	19959	10158.053676138928	1505.0590588996304	0.0194598540857112	0.0115754914769689	1.6811255163056589	0.0927542	0.0927542	chr10	63048233	1.0326664159929564	chr10:63048233:T:C
chr10:63048384	['G', 'A']	19959	27677.25375977541	3583.074170867897	-0.0222092081962755	0.0109323535288098	-2.0315120744813115	0.0422163	0.0422163	chr10	63048384	1.3745198326105037	chr10:63048384:G:A
chr10:63048462	['G', 'A']	19959	10105.23331777878	1505.989068156232	0.0217147139652852	0.0117333491450763	1.8506833553484887	0.0642299	0.0642299	chr10	63048462	1.1922627541416209	chr10:63048462:G:A
chr10:63048701	['T', 'C']	19959	10165.037183663244	1503.4098052872844	0.0192732437666795	0.0115737203345139	1.665259156919916	0.0958768	0.0958768	chr10	63048701	1.0182864694812497	chr10:63048701:T:C
chr10:63048765	['G', 'A']	19959	10158.01788846019	1503.8211791774784	0.0192598317657687	0.0115747541776847	1.6639516891771444	0.0961378	0.0961378	chr10	63048765	1.0171058204099126	chr10:63048765:G:A
chr10:63048850	['G', 'A']	19959	10164.527811184606	1503.9933178236847	0.0193329098824943	0.0115734602305212	1.6704520080788	0.0948457	0.0948457	chr10	63048850	1.0229823538486345	chr10:63048850:G:A
chr10:63049117	['A', 'G']	19959	10164.509269465878	1504.0276012068316	0.0193254662418459	0.0115715039790646	1.6700911374018266	0.094917	0.094917	chr10	63049117	1.0226559967930395	chr10:63049117:A:G
chr10:63049632	['A', 'G']	19959	10161.01818910658	1503.7879674642902	0.01939696941315	0.0115717744146085	1.6762312086435758	0.0937086	0.0937086	chr10	63049632	1.028220550401928	chr10:63049632:A:G
chr10:63049910	['C', 'G']	19959	10154.526307877331	1504.314122055549	0.0195866991659095	0.0115733387044113	1.6923983360517896	0.0905857	0.0905857	chr10	63049910	1.0429403553172047	chr10:63049910:C:G
chr10:63049946	['T', 'C']	19959	984.0493035374286	171.5807510911775	0.0430465253879091	0.0326533542485218	1.3182880098713845	0.187422	0.187422	chr10	63049946	0.7271794320297921	chr10:63049946:T:C
chr10:63050252	['C', 'T']	19959	10151.0515711923	1503.1221324285257	0.0195412285231671	0.0115756267533604	1.6881356784844768	0.0914008	0.0914008	chr10	63050252	1.0390500030181924	chr10:63050252:C:T
chr10:63050464	['A', 'G']	19959	1864.373640691556	184.4792409584552	-0.0367251601450539	0.0238151664712892	-1.5420912631170791	0.123067	0.123067	chr10	63050464	0.9098583860551333	chr10:63050464:A:G
chr10:63051295	['T', 'TG']	19959	1508.6465674362144	153.040621784611	-0.033321796099444	0.0265946261049594	-1.252952230572255	0.210238	0.210238	chr10	63051295	0.6772887835562685	chr10:63051295:T:TG
chr10:63052371	['C', 'A']	19959	5805.490449691682	794.8646331133746	0.0023354140398688	0.0145230350886668	0.1608075740098786	0.872247	0.872247	chr10	63052371	0.0593605155865712	chr10:63052371:C:A
chr10:63052572	['G', 'A']	19959	10129.582715059156	1503.6949789560908	0.0198999154639386	0.0115863585318971	1.717529749243843	0.0858979	0.0858979	chr10	63052572	1.0660174535093891	chr10:63052572:G:A
chr10:63054290	['T', 'G']	19959	1410.2826359308444	130.5319721936437	-0.0410550653391554	0.027778283431656	-1.4779554481890411	0.139435	0.139435	chr10	63054290	0.8556281989857172	chr10:63054290:T:G
chr10:63057643	['C', 'G']	19959	1997.0	185.2337750528565	-0.0442290313997841	0.023278213965863	-1.9000182515997563	0.0574451	0.0574451	chr10	63057643	1.2407470102083946	chr10:63057643:C:G
chr10:63057695	['A', 'G']	19959	972.2922868741545	170.6163648629	0.0442318681873356	0.0329050277302487	1.3442282604938942	0.17889	0.17889	chr10	63057695	0.7474139359345984	chr10:63057695:A:G
chr10:63057928	['T', 'G']	19959	985.0987122312972	170.7735316390645	0.0418509592882049	0.0326718911119276	1.2809469505401916	0.200227	0.200227	chr10	63057928	0.6984773596220774	chr10:63057928:T:G
chr10:63058044	['G', 'A']	19959	10761.2350022553	1700.3492387471897	0.0296913444561349	0.0113566080183173	2.6144553380943427	0.0089437	0.0089437	chr10	63058044	2.048482776824567	chr10:63058044:G:A
chr10:63058284	['G', 'A']	19959	24967.254635662022	3163.0707186520403	-0.0216797098416463	0.0104449609361448	-2.075614257840225	0.0379424	0.0379424	chr10	63058284	1.4208752018134354	chr10:63058284:G:A
chr10:63058604	['A', 'G']	19959	34162.71164445335	4659.063604029999	0.0035218683366162	0.0145527626509286	0.2420068560928209	0.808777	0.808777	chr10	63058604	0.0921712077077487	chr10:63058604:A:G
chr10:63058984	['T', 'C']	19959	19829.974141819097	2466.269342044888	-0.0221552949544812	0.0100887073257444	-2.196048932646233	0.0280999	0.0280999	chr10	63058984	1.5512952256296342	chr10:63058984:T:C
chr10:63059111	['A', 'G']	19959	2247.2251841459138	247.86149360528955	-0.0216374445841363	0.0218688601621895	-0.9894180320173552	0.322471	0.322471	chr10	63059111	0.4915093356218151	chr10:63059111:A:G
chr10:63061614	['C', 'T']	19959	927.0464475398336	159.7718812388729	0.048469810225849	0.0336384580285672	1.4409046391093916	0.149627	0.149627	chr10	63061614	0.8249900315184735	chr10:63061614:C:T
chr10:63062163	['G', 'A']	19959	4457.033733326418	453.2172553213735	-0.0334035578788981	0.0164124805914727	-2.03525345804542	0.0418386	0.0418386	chr10	63062163	1.37842285622604	chr10:63062163:G:A
chr10:63062697	['G', 'GT']	19959	25350.62080890092	3351.419529164777	-0.0097469880834165	0.0104416256701246	-0.933474191792224	0.350586	0.350586	chr10	63062697	0.455205430638528	chr10:63062697:G:GT
chr10:63063068	['G', 'A']	19959	14979.001954397396	2150.630503748772	0.0114223872087677	0.0103384983329735	1.104840068730031	0.269242	0.269242	chr10	63063068	0.5698571920503024	chr10:63063068:G:A
chr10:63063452	['G', 'A']	19959	25352.35110754736	3352.251817753416	-0.0096740018526478	0.0104454597600174	-0.9261441884710035	0.354382	0.354382	chr10	63063452	0.4505283451913119	chr10:63063452:G:A
chr10:63064035	['T', 'A']	19959	15679.356734816596	2354.545422075871	0.0206030169339301	0.0102533828063332	2.009387274725014	0.0445095	0.0445095	chr10	63064035	1.3515472843618408	chr10:63064035:T:A
chr10:63067903	['G', 'A']	19959	12685.271132935812	1844.375788967817	0.0123638948919168	0.0107390081050578	1.1513069709011277	0.24962	0.24962	chr10	63067903	0.6027206211464073	chr10:63067903:G:A
chr10:63068455	['C', 'A']	19959	2863.0	365.0938129909807	-0.0073614285917584	0.0195561025178438	-0.3764261608386192	0.706604	0.706604	chr10	63068455	0.1508239084055454	chr10:63068455:C:A
chr10:63068681	['T', 'C']	19959	22732.806678030684	3247.2516455687173	0.014883964385765	0.0101373684285719	1.4682276263941345	0.142058	0.142058	chr10	63068681	0.8475343039472111	chr10:63068681:T:C
chr10:63068814	['C', 'T']	19959	14144.734335713598	2085.270352373865	0.0140084671507392	0.0104801784303748	1.3366630390698642	0.181348	0.181348	chr10	63068814	0.7414872296824078	chr10:63068814:C:T
chr10:63069065	['G', 'A']	19959	892.8947289232156	124.4926575074546	0.015402610444938	0.0343931947011461	0.4478388989094057	0.654274	0.654274	chr10	63069065	0.1842403376580554	chr10:63069065:G:A
chr10:63069114	['G', 'A']	19959	7043.470278668803	890.2147551959905	-0.0094149016805442	0.0132394453169743	-0.7111250853140624	0.477015	0.477015	chr10	63069114	0.3214679641154358	chr10:63069114:G:A
chr10:63069554	['T', 'C']	19959	12689.271533797664	1846.535662433047	0.0125718612758075	0.0107385843232469	1.17071868110137	0.241726	0.241726	chr10	63069554	0.6166766344527403	chr10:63069554:T:C
chr10:63069621	['T', 'A']	19959	15663.06285714286	2348.7331284016404	0.0202752290683255	0.0102573632676239	1.9766511665158388	0.0480948	0.0480948	chr10	63069621	1.31790187691903	chr10:63069621:T:A
chr10:63070070	['T', 'C']	19959	2863.0	365.0938129909807	-0.0073614285917584	0.0195561025178438	-0.3764261608386192	0.706604	0.706604	chr10	63070070	0.1508239084055454	chr10:63070070:T:C
chr10:63070702	['G', 'C']	19959	893.0447439623209	122.9538009277232	0.0147347917985114	0.0343747139496113	0.428652055697414	0.668181	0.668181	chr10	63070702	0.1751058778635172	chr10:63070702:G:C
chr10:63070830	['G', 'A']	19959	15627.744885679896	2330.985690774853	0.01891493451104	0.0102611832037741	1.8433482899012053	0.065293	0.065293	chr10	63070830	1.1851333765247505	chr10:63070830:G:A
chr10:63071098	['A', 'G']	19959	15629.132247557003	2332.767975969752	0.019043994037952	0.010260719921644	1.85600953767196	0.0634669	0.0634669	chr10	63071098	1.1974527140032525	chr10:63071098:A:G
chr10:63071689	['A', 'C']	19959	16882.06408103582	2501.64345352706	0.0222287505353626	0.0108257060137161	2.0533303331162656	0.0400536	0.0400536	chr10	63071689	1.3973584436279036	chr10:63071689:A:C
chr10:63071788	['G', 'A']	19959	2873.6386250565374	366.88033168517927	-0.007574507327713	0.0195452908762637	-0.3875361781855977	0.698363	0.698363	chr10	63071788	0.1559187780675158	chr10:63071788:G:A
chr10:63072419	['G', 'A']	19959	1451.14541263717	107.89675046653753	-0.0566788223977863	0.0272922986425433	-2.0767331890995453	0.037839	0.037839	chr10	63072419	1.4220603495488011	chr10:63072419:G:A
chr10:63072760	['A', 'C']	19959	15632.349669272397	2327.289157339212	0.0186033556659592	0.0102604141983907	1.813119364019144	0.0698284	0.0698284	chr10	63072760	1.1559679089704669	chr10:63072760:A:C
chr10:63073239	['A', 'G']	19959	15633.349819603129	2327.50096958318	0.0185969985028209	0.0102607411028182	1.812442036736806	0.069933	0.069933	chr10	63073239	1.1553178409074851	chr10:63073239:A:G
chr10:63073303	['T', 'C']	19959	15632.566467906	2328.0247568389773	0.0187116071812103	0.0102603953113221	1.8236731250074207	0.0682165	0.0682165	chr10	63073303	1.166110566806081	chr10:63073303:T:C
chr10:63073349	['C', 'A']	19959	15631.783194708887	2326.641975528104	0.0185483969642123	0.0102600714943809	1.807823364035096	0.0706491	0.0706491	chr10	63073349	1.1508933662644434	chr10:63073349:C:A
chr10:63073699	['T', 'C']	19959	34170.71204529512	4493.496202396462	-0.027282709449796	0.0143462666054675	-1.901728874841784	0.057221	0.057221	chr10	63073699	1.2424445566900189	chr10:63073699:T:C
chr10:63074413	['G', 'A']	19959	15718.15008769732	2343.21781149914	0.0184229485283904	0.0102486346894587	1.797600274243305	0.0722555	0.0722555	chr10	63074413	1.1411290893501167	chr10:63074413:G:A
chr10:63074754	['T', 'C']	19959	34170.71204529512	4495.359236940358	-0.0269174044815806	0.0143463662581992	-1.8762524249788164	0.0606352	0.0606352	chr10	63074754	1.2172751856085553	chr10:63074754:T:C
chr10:63075026	['C', 'G']	19959	34170.71204529512	4493.761384867882	-0.0271331346657428	0.0143463769155445	-1.891288290100866	0.0586003	0.0586003	chr10	63075026	1.2321001606370106	chr10:63075026:C:G
chr10:63075196	['G', 'A']	19959	855.1713856176397	129.7252496797763	0.0272249118752351	0.0350661219933842	0.7763878731834553	0.437529	0.437529	chr10	63075196	0.3589931560757831	chr10:63075196:G:A
chr10:63075288	['T', 'G']	19959	15712.14888499123	2342.000909192648	0.0184840632632075	0.0102499454937593	1.8033328347415591	0.071351	0.071351	chr10	63075288	1.1465999357737418	chr10:63075288:T:G
chr10:63075290	['G', 'A']	19959	15713.361846061334	2343.4223530215145	0.0186229423257586	0.0102502015624943	1.8168366945973404	0.0692571	0.0692571	chr10	63075290	1.1595356976026956	chr10:63075290:G:A
chr10:63075370	['C', 'T']	19959	34169.7119951899	4493.847266667567	-0.0271215351262468	0.0143456651757261	-1.8905735491539508	0.0586958	0.0586958	chr10	63075370	1.231392973745269	chr10:63075370:C:T
chr10:63075442	['A', 'G']	19959	15712.574485143055	2342.058148265085	0.0184856047969612	0.0102499101880125	1.803489441164124	0.0713265	0.0713265	chr10	63075442	1.146749086339335	chr10:63075442:A:G
chr10:63075733	['G', 'A']	19959	15711.936052921716	2341.797281885584	0.0184610810747492	0.010249995905954	1.8010817998498372	0.0717051	0.0717051	chr10	63075733	1.1444499541914916	chr10:63075733:G:A
chr10:63075858	['AG', 'A']	19959	15712.936303498049	2343.759974916048	0.0186753006277069	0.0102502716268235	1.821932267515356	0.0684802	0.0684802	chr10	63075858	1.1644349799493383	chr10:63075858:AG:A
chr10:63075964	['T', 'C']	19959	15749.945574822092	2358.359552175808	0.0196406946526263	0.0102476235855672	1.916609688932	0.0553018	0.0553018	chr10	63075964	1.2572607327577765	chr10:63075964:T:C
chr10:63076104	['C', 'T']	19959	15712.14888499123	2342.9151113799526	0.0185872379910967	0.0102499314382991	1.8134012020456176	0.069785	0.069785	chr10	63076104	1.1562379171662664	chr10:63076104:C:T
chr10:63076537	['T', 'C']	19959	15717.574986220374	2342.20873515071	0.018318442005317	0.0102503848665353	1.7870979718158373	0.0739368	0.0739368	chr10	63076537	1.131139349711192	chr10:63076537:T:C
chr10:63076685	['A', 'T']	19959	15751.470296285155	2364.4810529322976	0.0202216518388282	0.0102496941625702	1.9729029489166188	0.0485204	0.0485204	chr10	63076685	1.314075627486489	chr10:63076685:A:T
chr10:63076712	['A', 'G']	19959	15751.735227785295	2360.361960537101	0.0198107524556992	0.0102482822793734	1.9330802875689648	0.0532404	0.0532404	chr10	63076712	1.2737586902908975	chr10:63076712:A:G
chr10:63076918	['G', 'A']	19959	15751.83814681107	2356.565056521837	0.0195046130896485	0.0102512130891636	1.9026639013353968	0.0570988	0.0570988	chr10	63076918	1.243373018879451	chr10:63076918:G:A
chr10:63077160	['G', 'A']	19959	15749.945574822092	2356.8188587099226	0.0194512144181003	0.0102476675194096	1.898111387909372	0.0576958	0.0576958	chr10	63077160	1.238855800418156	chr10:63077160:G:A
chr10:63077226	['G', 'C']	19959	14184.817675957487	2108.433714498254	0.0156325516092811	0.0104474945515643	1.4962966988999769	0.134592	0.134592	chr10	63077226	0.8709807533297917	chr10:63077226:G:C
chr10:63077534	['T', 'C']	19959	15749.578193115198	2359.0449887851005	0.0196997951573134	0.0102472610125111	1.922444947314354	0.054564	0.054564	chr10	63077534	1.2630937997472669	chr10:63077534:T:C
chr10:63077596	['A', 'C']	19959	15750.578293330662	2359.5268551587696	0.0197265076159635	0.0102475946057632	1.9249890705931445	0.0542449	0.0542449	chr10	63077596	1.2656410870826555	chr10:63077596:A:C
chr10:63078534	['C', 'G']	19959	15781.954497513929	2360.102954382358	0.0193035232031499	0.0102633174576931	1.8808268654576608	0.06001	0.06001	chr10	63078534	1.2217763732339035	chr10:63078534:C:G
chr10:63078889	['G', 'T']	19959	1532.2303066746842	101.64240779894968	-0.0623964919528126	0.026570265872738	-2.348357831708163	0.0188661	0.0188661	chr10	63078889	1.72431786790784	chr10:63078889:G:T
chr10:63079305	['G', 'A']	19959	15737.731017892049	2351.871507380129	0.0192363135122334	0.0102493674147797	1.8768293430962832	0.0605561	0.0605561	chr10	63079305	1.2178421025142514	chr10:63079305:G:A
chr10:63079682	['T', 'C']	19959	15738.154096717615	2353.7676747563296	0.0194611491786622	0.0102460434945035	1.8993818627748424	0.0575287	0.0575287	chr10	63079682	1.2401154397969496	chr10:63079682:T:C
chr10:63079887	['A', 'C']	19959	8109.84427626303	1214.0991273077475	0.0181437827355544	0.0125153496794311	1.449722396919811	0.147152	0.147152	chr10	63079887	0.8322338308592319	chr10:63079887:A:C
chr10:63080060	['T', 'C']	19959	15580.683806946325	2330.4062627190665	0.0197292835771243	0.0102723561458387	1.920619115714418	0.054794	0.054794	chr10	63080060	1.2612669946096693	chr10:63080060:T:C
chr10:63080296	['G', 'A']	19959	32606.901082381235	4239.884793058935	-0.0302897683640282	0.0130020638199375	-2.329612343355953	0.0198366	0.0198366	chr10	63080296	1.7025327640253995	chr10:63080296:G:A
chr10:63080468	['G', 'T']	19959	4190.629885748646	563.4329483644299	-0.0055350485397959	0.0165032274685893	-0.3353918832138053	0.737333	0.737333	chr10	63080468	0.132336328422707	chr10:63080468:G:T
chr10:63080725	['G', 'C']	19959	14080.705481511171	2092.16929720614	0.0157849666877562	0.010463882554608	1.5085190994240318	0.131438	0.131438	chr10	63080725	0.8812790578777127	chr10:63080725:G:C
chr10:63080905	['G', 'A']	19959	14084.528365240054	2090.733104378185	0.0155578660377588	0.0104640915355538	1.4867861184984716	0.137087	0.137087	chr10	63080905	0.863003727529627	chr10:63080905:G:A
chr10:63081900	['T', 'C']	19959	32615.80484137724	4244.388239554122	-0.0297319888054127	0.01300970270951	-2.285370347754282	0.0223016	0.0223016	chr10	63081900	1.6516639779274391	chr10:63081900:T:C
chr10:63082366	['A', 'T']	19959	4191.04991480405	562.6175881400154	-0.0062397236705924	0.016494675624277	-0.3782871402095812	0.705221	0.705221	chr10	63082366	0.1516747638027657	chr10:63082366:A:T
chr10:63083078	['G', 'A']	19959	13777.832147153167	2056.37218967474	0.0163696326018374	0.010515639327009	1.5566939957509351	0.119559	0.119559	chr10	63083078	0.9224177260875756	chr10:63083078:G:A
chr10:63083437	['TA', 'T']	19959	8787.402726953731	889.8335095030218	-0.0383086560860352	0.0122272818658466	-3.1330475985050485	0.00173252	0.00173252	chr10	63083437	2.7613217432445807	chr10:63083437:TA:T
chr10:63083855	['A', 'C']	19959	1499.0	106.27252534990087	-0.0589312169332491	0.026853041786386	-2.194582550537204	0.028205	0.028205	chr10	63083855	1.5496738959385876	chr10:63083855:A:C
chr10:63084426	['C', 'T']	19959	32599.900030066143	4235.440462974889	-0.0307285231632675	0.0129977315245766	-2.364145089869308	0.0180813	0.0180813	chr10	63084426	1.742770348057008	chr10:63084426:C:T
chr10:63085128	['A', 'G']	19959	1628.0	117.673258166983	-0.0605785893114124	0.0257595041972795	-2.351698574920946	0.0186976	0.0186976	chr10	63085128	1.7282141353698264	chr10:63085128:A:G
chr10:63086572	['T', 'C']	19959	30594.53286902495	4054.766012480965	-0.0142187637183394	0.0118987345891415	-1.1949811647462916	0.232109	0.232109	chr10	63086572	0.6343080194985958	chr10:63086572:T:C
chr10:63087298	['A', 'C']	19959	8597.015136327185	1398.7928804952016	0.0353409082735257	0.0122941835419317	2.8746039257498093	0.00404962	0.00404962	chr10	63087298	2.39258572731517	chr10:63087298:A:C
chr10:63087529	['G', 'A']	19959	22033.975275827484	3023.368370824677	0.0048719710912226	0.0101348663007563	0.4807138985996368	0.630725	0.630725	chr10	63087529	0.200159954567377	chr10:63087529:G:A
chr10:63087554	['ACGTAGACCTTGCCTCCACCCCAGTTACCCTGCCTTGGGT', 'A']	19959	18850.22261466277	2505.971666910925	-0.0049073784610719	0.0102613747569045	-0.4782379142492481	0.632486	0.632486	chr10	63087554	0.1989490831008204	chr10:63087554:ACGTAGACCTTGCCTCCACCCCAGTTACCCTGCCTTGGGT:A
chr10:63087615	['A', 'G']	19959	710.1385557284084	80.12860504026429	-0.005872604649873	0.0382638010265542	-0.1534767715783809	0.878024	0.878024	chr10	63087615	0.056493612880786	chr10:63087615:A:G
chr10:63087988	['C', 'T']	19959	18328.509848143138	2274.224910465142	-0.018539225496421	0.0101019632093776	-1.835210157884081	0.0664894	0.0664894	chr10	63087988	1.177247586102074	chr10:63087988:C:T
chr10:63088399	['T', 'C']	19959	9696.971689131637	1354.4597312570845	0.0036043467527274	0.011747480309405	0.3068187098676624	0.758985	0.758985	chr10	63088399	0.1197668070842312	chr10:63088399:T:C
chr10:63089103	['G', 'A']	19959	6318.441105406223	899.3696673258864	0.0069977638892164	0.0138706541549619	0.5045013602846666	0.613915	0.613915	chr10	63089103	0.2118917552210328	chr10:63089103:G:A
chr10:63089425	['AG', 'A']	19959	4359.436839204289	514.6665037982458	-0.0175456992772165	0.0165596906028895	-1.059542699074037	0.289366	0.289366	chr10	63089425	0.5385524990630113	chr10:63089425:AG:A
chr10:63089516	['CAA', 'C']	19959	4634.464398456682	608.9399698464503	0.0010128113196254	0.0157123167755303	0.0644597059806454	0.948605	0.948605	chr10	63089516	0.0229145905562886	chr10:63089516:CAA:C
chr10:63089655	['G', 'A']	19959	9351.81130657044	1187.19958383405	-0.0061756825825056	0.0121967063763574	-0.5063401865996278	0.612623	0.612623	chr10	63089655	0.2128067022967089	chr10:63089655:G:A
chr10:63089722	['C', 'T']	19959	4782.958556752694	739.5607563952107	0.0225500227199771	0.0155217684522266	1.4527998397464983	0.146295	0.146295	chr10	63089722	0.8347705167285296	chr10:63089722:C:T
chr10:63091534	['C', 'T']	19959	2040.3066746843056	336.1351901401273	0.0328539979433948	0.0229811552643853	1.4296060213434851	0.152846	0.152846	chr10	63091534	0.8157459223331066	chr10:63091534:C:T
chr10:63094343	['G', 'A']	19959	8615.158213891951	1267.1116186887882	0.0179448887509389	0.0122311127794278	1.4671509513935097	0.142351	0.142351	chr10	63094343	0.8466394776357021	chr10:63094343:G:A
chr10:63095852	['C', 'T']	19959	1841.184496667836	202.68824368119533	-0.0310817390675826	0.0241752237339352	-1.285685684221924	0.198568	0.198568	chr10	63095852	0.7020907384346582	chr10:63095852:C:T
chr10:63096895	['C', 'T']	19959	19758.92983159583	2618.844871981305	-0.0060320213806116	0.0101766550800489	-0.5927312396032068	0.553368	0.553368	chr10	63096895	0.2569859587209815	chr10:63096895:C:T
chr10:63098456	['G', 'A']	19959	5430.080926594466	692.1322569259671	-0.0100487579099018	0.0150605012407226	-0.667225993961648	0.504636	0.504636	chr10	63098456	0.297021770775122	chr10:63098456:G:A
chr10:63098865	['C', 'G']	19959	5073.6260725575785	626.9911552330697	-0.0153476494900748	0.0154424082280845	-0.9938637331295712	0.320301	0.320301	chr10	63098865	0.4944417054391943	chr10:63098865:C:G
chr10:63100224	['C', 'T']	19959	19264.791309577507	2547.076735062516	-0.0071262521534117	0.0101536518481486	-0.7018412941459198	0.482786	0.482786	chr10	63100224	0.3162453322178172	chr10:63100224:C:T
chr10:63100369	['G', 'A']	19959	8223.059987972338	1203.8384148269774	0.0163281446728571	0.0124321314170827	1.313382566920181	0.189069	0.189069	chr10	63100369	0.7233796728080263	chr10:63100369:G:A
chr10:63100918	['G', 'A']	19959	16892.385417188674	2320.189281215428	0.0026291697316425	0.0103027670476705	0.2551906414536459	0.798578	0.798578	chr10	63100918	0.0976826583417922	chr10:63100918:G:A
chr10:63101590	['T', 'C']	19959	8231.412416073756	1209.1204007288252	0.0167357328126706	0.0124298304210402	1.3464168251516755	0.178183	0.178183	chr10	63101590	0.7491337332866769	chr10:63101590:T:C
chr10:63102098	['C', 'T']	19959	8234.138922335935	1201.4119503862878	0.0156119872289131	0.0124389104734766	1.2550928204043672	0.20946	0.20946	chr10	63102098	0.6788989008021775	chr10:63102098:C:T
chr10:63102110	['G', 'T']	19959	5080.16307784972	624.09149378469	-0.0162167205914755	0.0154384176945435	-1.0504133851234716	0.293541	0.293541	chr10	63102110	0.5323312305997441	chr10:63102110:G:T
chr10:63102554	['T', 'G']	19959	17472.626277811185	2679.504596201072	0.0330945136232671	0.0102076859936059	3.2421171305619363	0.0011884	0.0011884	chr10	63102554	2.9250373568683736	chr10:63102554:T:G
chr10:63102621	['C', 'A']	19959	5073.2876691729325	624.6197227091136	-0.0160792284771339	0.0154356021541644	-1.0416975195746316	0.297565	0.297565	chr10	63102621	0.526418152429828	chr10:63102621:C:A
chr10:63102693	['C', 'A']	19959	17831.360396932792	2738.8741544801896	0.0346200571080863	0.0102134561465138	3.389651515750926	0.000701171	0.000701171	chr10	63102693	3.154176054358652	chr10:63102693:C:A
chr10:63102888	['G', 'C']	19959	8227.824472616125	1208.3586790374372	0.016797949177311	0.0124306349886747	1.3513347622720189	0.176604	0.176604	chr10	63102888	0.7529994640752434	chr10:63102888:G:C
chr10:63103202	['G', 'A']	19959	17468.62567648827	2677.922847857431	0.0329698082491281	0.0102086958584448	3.229580810937243	0.00124173	0.00124173	chr10	63103202	2.905972826266975	chr10:63103202:G:A
chr10:63103801	['A', 'T']	19959	1832.091792764806	308.89075495907366	0.0346828387169093	0.0241796447427157	1.43438164977001	0.151479	0.151479	chr10	63103801	0.8196475705694013	chr10:63103801:A:T
chr10:63104847	['C', 'T']	19959	5069.269920817881	621.9310171332044	-0.016459983709949	0.0154417204624598	-1.0659423443109666	0.286463	0.286463	chr10	63104847	0.5429314642150113	chr10:63104847:C:T
chr10:63104860	['C', 'T']	19959	12274.845009019844	2056.917695957736	0.0480691054960662	0.0109105281809153	4.405754212719824	1.05966e-05	1.05966e-05	chr10	63104860	4.974833459084525	chr10:63104860:C:T
chr10:63105051	['C', 'T']	19959	5069.778067361667	621.5841568808926	-0.0165651465702939	0.0154409201908354	-1.0728082501278493	0.28337	0.28337	chr10	63105051	0.5476461298264036	chr10:63105051:C:T
chr10:63106112	['G', 'A']	19959	12347.093114162572	2057.7455845584805	0.0468242514413889	0.0108910725683925	4.299324161816696	1.72133e-05	1.72133e-05	chr10	63106112	4.764135862130126	chr10:63106112:G:A
chr10:63106318	['G', 'A']	19959	11469.149270932505	1633.5286407226033	0.0090794131664008	0.0111723613779269	0.8126673367672219	0.416419	0.416419	chr10	63106318	0.3804694631026517	chr10:63106318:G:A
chr10:63107152	['G', 'A']	19959	5262.263653672712	646.4539999364645	-0.0154394005249819	0.0152420904053559	-1.012945082621786	0.311099	0.311099	chr10	63107152	0.5071013848899462	chr10:63107152:G:A
chr10:63107352	['A', 'G']	19959	12164.266238973534	2032.5331383732816	0.0468913252635251	0.0109407010586281	4.285952519152809	1.82811e-05	1.82811e-05	chr10	63107352	4.737997675694247	chr10:63107352:A:G
chr10:63108280	['G', 'A']	19959	21614.082924140694	3129.379132610852	0.0212999761627816	0.010174503336185	2.0934659372541184	0.0363202	0.0363202	chr10	63108280	1.4398517686680992	chr10:63108280:G:A
chr10:63108495	['T', 'C']	19959	20176.087013182303	2969.962176965073	0.0252372035970988	0.0101412005005141	2.488581464868912	0.0128335	0.0128335	chr10	63108495	1.8916548850597088	chr10:63108495:T:C
chr10:63108524	['T', 'A']	19959	12180.985406950502	2029.7796404601029	0.0461115573357211	0.0109385526625636	4.215508098574526	2.50314e-05	2.50314e-05	chr10	63108524	4.601514859729717	chr10:63108524:T:A
chr10:63108595	['C', 'T']	19959	12507.386577786689	2089.8676520057447	0.0476799592333481	0.0108636380863687	4.388949526326284	1.14484e-05	1.14484e-05	chr10	63108595	4.941255205003178	chr10:63108595:C:T
chr10:63109479	['G', 'T']	19959	21358.210312687912	3090.860873718327	0.0205964893331839	0.0101473652881793	2.029737646005189	0.0423965	0.0423965	chr10	63109479	1.3726699946673435	chr10:63109479:G:T
chr10:63109910	['C', 'T']	19959	5247.41782813597	646.1765276411219	-0.0146389339009325	0.0152721214543778	-0.9585396465489822	0.337802	0.337802	chr10	63109910	0.4713377834613023	chr10:63109910:C:T
chr10:63109970	['A', 'G']	19959	21602.482172408607	3121.2023151381472	0.0206049204835951	0.0101834383890071	2.0233755728161347	0.0430478	0.0430478	chr10	63109970	1.3660490386882431	chr10:63109970:A:G
chr10:63110132	['A', 'G']	19959	21604.23646209387	3123.2205827084795	0.0207680979719987	0.0101825154130742	2.039584241172149	0.0414049	0.0414049	chr10	63110132	1.3829482599168703	chr10:63110132:A:G
chr10:63110182	['A', 'G']	19959	19225.706079895743	2893.6533038693383	0.0301454459955619	0.0101548600755658	2.968573251747352	0.00299541	0.00299541	chr10	63110182	2.523543724676708	chr10:63110182:A:G
chr10:63110213	['T', 'C']	19959	5247.262902094399	646.0997957896985	-0.0147087504137694	0.01526927220034	-0.963290864213021	0.335413	0.335413	chr10	63110213	0.4744201089366943	chr10:63110213:T:C
chr10:63110578	['A', 'C']	19959	17776.34385806646	2738.86784564313	0.0355355368586737	0.0102182250430251	3.477662383539865	0.000506884	0.000506884	chr10	63110578	3.295091417242526	chr10:63110578:A:C
chr10:63110590	['G', 'C']	19959	24920.24285857472	3544.832859711292	0.0166789602572008	0.0104392588219045	1.5977149854933892	0.110122	0.110122	chr10	63110590	0.9581259096917456	chr10:63110590:G:C
chr10:63110944	['G', 'A']	19959	21607.247745039087	3123.045288871274	0.0207719605286694	0.0101768622950885	2.0410967473436528	0.0412543	0.0412543	chr10	63110944	1.3845307775638902	chr10:63110944:G:A
chr10:63112647	['T', 'G']	19959	12144.0	2028.4688179325285	0.0466795107281642	0.0109460335049853	4.264513780896455	2.0126e-05	2.0126e-05	chr10	63112647	4.696242531646189	chr10:63112647:T:G
chr10:63112651	['C', 'T']	19959	12163.828322309078	2025.5214967437569	0.0459945508799813	0.0109377003296141	4.205139059757366	2.6206e-05	2.6206e-05	chr10	63112651	4.581599263315113	chr10:63112651:C:T
chr10:63113892	['T', 'C']	19959	25914.984109479174	3742.60408913754	0.0253531922292524	0.0106621223148414	2.377874824598601	0.0174221	0.0174221	chr10	63113892	1.7588994978103298	chr10:63113892:T:C
chr10:63114817	['C', 'T']	19959	14090.353684210522	1639.5876850092995	-0.0282869894130445	0.0106082234098971	-2.6665152420011844	0.00767039	0.00767039	chr10	63114817	2.11518255384216	chr10:63114817:C:T
chr10:63114994	['A', 'T']	19959	12201.668019846638	2091.877911837829	0.0549741850737374	0.0109393443794597	5.0253637847766965	5.06824e-07	5.06824e-07	chr10	63114994	6.295142827843892	chr10:63114994:A:T
chr10:63115551	['A', 'G']	19959	14868.153761283857	2418.416843624542	0.047886171981096	0.010511673395714	4.555523195823503	5.25649e-06	5.25649e-06	chr10	63115551	5.279304157455655	chr10:63115551:A:G
chr10:63115786	['A', 'G']	19959	14964.24924834636	2422.618754838356	0.0469674593955296	0.0105012605195844	4.4725544431487165	7.77173e-06	7.77173e-06	chr10	63115786	5.109482295764865	chr10:63115786:A:G
chr10:63115985	['T', 'C']	19959	4739.109553948159	736.7993120093138	0.0153240937625935	0.0156593615311348	0.9785899464754912	0.327794	0.327794	chr10	63115985	0.4843990000966347	chr10:63115985:T:C
chr10:63116794	['G', 'A']	19959	12052.434736842108	2091.225248400493	0.0574021207548512	0.0109798388748417	5.227956567411704	1.73121e-07	1.73121e-07	chr10	63116794	6.761650247948134	chr10:63116794:G:A
chr10:63116965	['A', 'G']	19959	14979.253508420208	2432.517317289792	0.0477526264814361	0.010496112082521	4.549553787726561	5.40766e-06	5.40766e-06	chr10	63116965	5.26699062194174	chr10:63116965:A:G
chr10:63117160	['A', 'AC']	19959	14973.25300842358	2424.6181610792687	0.0470919005465004	0.0105052288344297	4.482710590002725	7.41112e-06	7.41112e-06	chr10	63117160	5.130116154630157	chr10:63117160:A:AC
chr10:63117432	['C', 'G']	19959	13389.354214693798	1525.8842992880905	-0.0276140209300758	0.0107585085796012	-2.5667145892724887	0.0102739	0.0102739	chr10	63117432	1.9882646657539385	chr10:63117432:C:G
chr10:63118178	['T', 'C']	19959	19066.82119769481	2162.505484371068	-0.0409450923147123	0.0102098307025877	-4.010359574751289	6.08471e-05	6.08471e-05	chr10	63118178	4.215760115609925	chr10:63118178:T:C
chr10:63118538	['G', 'A']	19959	14492.178292242936	2380.341313752441	0.0499887511056403	0.0105731819795637	4.727881464847605	2.28425e-06	2.28425e-06	chr10	63118538	5.641256366416193	chr10:63118538:G:A
chr10:63118657	['A', 'G']	19959	14493.178442573662	2383.680684630772	0.050162255527823	0.0105740648221778	4.7438952163990535	2.11098e-06	2.11098e-06	chr10	63118657	5.675515881297168	chr10:63118657:A:G
chr10:63118671	['A', 'T']	19959	14493.904735655226	2384.228659218499	0.0502469388749116	0.0105726397399049	4.752544313532359	2.02273e-06	2.02273e-06	chr10	63118671	5.694062084276076	chr10:63118671:A:T
chr10:63118802	['T', 'C']	19959	14366.439595129528	2348.308342028287	0.0485832908841352	0.0105834055756972	4.590515835063294	4.44849e-06	4.44849e-06	chr10	63118802	5.35178738136855	chr10:63118802:T:C
chr10:63119761	['G', 'A']	19959	4170.417898481735	691.8904694600774	0.0235174940651721	0.0165502420488517	1.4209758380424318	0.155339	0.155339	chr10	63119761	0.8087194949577158	chr10:63119761:G:A
chr10:63121622	['T', 'C']	19959	2062.1033169656275	244.2132682889853	-0.0144089145319572	0.023178699348886	-0.6216446537863943	0.534183	0.534183	chr10	63121622	0.2723099372125693	chr10:63121622:T:C
chr10:63122540	['C', 'G']	19959	11542.578314460368	2012.303987001964	0.0590004373861776	0.0111266369723093	5.302629854196836	1.15362e-07	1.15362e-07	chr10	63122540	6.937937223312627	chr10:63122540:C:G
chr10:63124977	['C', 'T']	19959	1741.006270064206	217.58384722844903	-0.013385688007894	0.0248536709847814	-0.5385799150592453	0.590183	0.590183	chr10	63124977	0.2290133043455877	chr10:63124977:C:T
chr10:63126343	['A', 'G']	19959	1618.6800196474803	195.2015407195504	-0.0228518664496429	0.0268269018938886	-0.8518265187695335	0.394321	0.394321	chr10	63126343	0.4041500934789885	chr10:63126343:A:G
chr10:63128096	['C', 'T']	19959	13448.108839722592	2375.1863030352533	0.0662913118577419	0.0108277218970059	6.122369274747687	9.39172e-10	9.39172e-10	chr10	63128096	9.027254863739946	chr10:63128096:C:T
chr10:63128294	['C', 'T']	19959	2562.770410464592	495.37392747955016	0.0643976160440214	0.0206682249812261	3.1157787426117367	0.0018372	0.0018372	chr10	63128294	2.735843563254114	chr10:63128294:C:T
chr10:63128733	['C', 'T']	19959	2048.3604534510446	240.8602580976112	-0.0152354226009899	0.0232438897641021	-0.6554592521136244	0.51218	0.51218	chr10	63128733	0.2905773842026584	chr10:63128733:C:T
chr10:63128862	['G', 'A']	19959	489.515046644598	57.59185594684251	-0.0085249721047758	0.0460222120958159	-0.1852360353089353	0.853046	0.853046	chr10	63128862	0.0690275491284685	chr10:63128862:G:A
chr10:63128985	['C', 'A']	19959	2064.0	249.49167550935488	-0.0116196045851878	0.0231527492035734	-0.5018671641549332	0.615767	0.615767	chr10	63128985	0.2105835893885312	chr10:63128985:C:A
chr10:63132292	['G', 'T']	19959	1479.1482186701407	179.65390514844898	-0.0202073042607203	0.0268084045828794	-0.7537675059419698	0.450998	0.450998	chr10	63132292	0.3458253840441896	chr10:63132292:G:T
chr10:63133673	['T', 'C']	19959	13156.273319633105	2285.109429695815	0.0591418826866807	0.0107779119838731	5.487322848356328	4.13037e-08	4.13037e-08	chr10	63133673	7.384011042348248	chr10:63133673:T:C
chr10:63134287	['T', 'G']	19959	2049.7188753007217	242.82687131689605	-0.0145558522542988	0.0232127419923136	-0.6270630268116827	0.530625	0.530625	chr10	63134287	0.2752122924119721	chr10:63134287:T:G
chr10:63135250	['A', 'G']	19959	1490.1493210402366	180.06804014390423	-0.0219814269554796	0.0267006011314874	-0.8232558827882507	0.410372	0.410372	chr10	63135250	0.386822279134874	chr10:63135250:A:G
chr10:63136717	['T', 'A']	19959	1480.296667501879	183.19505830556835	-0.0179946854289539	0.0268018644958605	-0.6713967765837024	0.501976	0.501976	chr10	63136717	0.2993170464341253	chr10:63136717:T:A
chr10:63137150	['C', 'G']	19959	2069.7258921411385	252.0668408281924	-0.0103125637429401	0.0231168432419708	-0.4461060550091334	0.655525	0.655525	chr10	63137150	0.1834107408083601	chr10:63137150:C:G
chr10:63137673	['T', 'C']	19959	17456.49847156101	2058.182553870799	-0.0336789813854401	0.0102608423345412	-3.282282320240501	0.00103147	0.00103147	chr10	63137673	2.986543398833753	chr10:63137673:T:C
chr10:63140133	['C', 'G']	19959	5527.154031892953	735.4023715813323	0.0031902415921763	0.0146926585475579	0.2171316771467885	0.828108	0.828108	chr10	63140133	0.0819130198028399	chr10:63140133:C:G
chr10:63143183	['G', 'A']	19959	2068.0	251.7927474072929	-0.0103569034013362	0.0231206567439806	-0.4479502254637562	0.654194	0.654194	chr10	63143183	0.1842934433642638	chr10:63143183:G:A
chr10:63144054	['A', 'G']	19959	36403.0	5078.673107055776	0.0477313730147566	0.017731359064718	2.691918472833404	0.00711016	0.00711016	chr10	63144054	2.1481206262272994	chr10:63144054:A:G
chr10:63144311	['A', 'G']	19959	12992.556736166798	2307.726057478718	0.0648530008918488	0.0107760127003973	6.018274355732496	1.79366e-09	1.79366e-09	chr10	63144311	8.746259876853763	chr10:63144311:A:G
chr10:63144843	['T', 'C']	19959	18943.89828130481	2866.457426513424	0.0338445836357621	0.0101633328788637	3.330067413825181	0.000869824	0.000869824	chr10	63144843	3.060568613543793	chr10:63144843:T:C
chr10:63145458	['C', 'T']	19959	5496.0	732.0544676929645	0.003511880318586	0.0146921152371565	0.2390316344446083	0.811084	0.811084	chr10	63145458	0.0909341657057995	chr10:63145458:C:T
chr10:63145564	['T', 'A']	19959	1481.0	181.54654986166585	-0.0191436938215595	0.0267934651829103	-0.7144911526326196	0.474932	0.474932	chr10	63145564	0.3233685675095385	chr10:63145564:T:A
chr10:63147591	['C', 'T']	19959	2122.292967745275	255.2714538155244	-0.0122404807132626	0.0231569722457359	-0.5285872688091393	0.597098	0.597098	chr10	63147591	0.2239543834998789	chr10:63147591:C:T
chr10:63147821	['TGCTGTAGG', 'T']	19959	13107.402985074636	2332.04415026412	0.0664712451455153	0.0108299162814301	6.137743212243683	8.52819e-10	8.52819e-10	chr10	63147821	9.069143132539786	chr10:63147821:TGCTGTAGG:T
chr10:63148929	['C', 'T']	19959	2068.103617596954	251.8232230732493	-0.0101080147845953	0.0231207553879182	-0.4371835874305917	0.661983	0.661983	chr10	63148929	0.1791531632808301	chr10:63148929:C:T
chr10:63154707	['A', 'G']	19959	2065.4139313455275	251.8066544287041	-0.0103789806522113	0.0231375858171917	-0.4485766464234779	0.653742	0.653742	chr10	63154707	0.1845936126594508	chr10:63154707:A:G
chr10:63156709	['T', 'G']	19959	21466.22654840649	3365.271672664651	0.0529464008670875	0.0101458818399087	5.218511481064512	1.82172e-07	1.82172e-07	chr10	63156709	6.739518373685555	chr10:63156709:T:G
chr10:63156891	['C', 'A']	19959	5142.288212889646	687.2421611771164	0.0039034349541197	0.0151130471337369	0.2582824575069345	0.796192	0.796192	chr10	63156891	0.0989821904461057	chr10:63156891:C:A
chr10:63158014	['T', 'A']	19959	413.0827862691055	66.64471280975742	0.0424917244304808	0.0495419131096736	0.8576924418807687	0.391073	0.391073	chr10	63158014	0.4077421670593413	chr10:63158014:T:A
chr10:63158105	['T', 'C']	19959	15372.770217456658	2602.005636284872	0.0597521321523463	0.0104917697105738	5.695143317159046	1.25003e-08	1.25003e-08	chr10	63158105	7.903079564049452	chr10:63158105:T:C
chr10:63158919	['T', 'C']	19959	1492.495561462461	179.10054808543177	-0.0219647418113631	0.0267158245753658	-0.8221622263389307	0.410994	0.410994	chr10	63158919	0.3861645182356383	chr10:63158919:T:C
chr10:63159562	['G', 'A']	19959	11337.272112252567	1342.7448815808325	-0.0275231525922351	0.0112182803075024	-2.4534199394026937	0.014159	0.014159	chr10	63159562	1.8489674182435576	chr10:63159562:G:A
chr10:63159751	['T', 'C']	19959	1486.0	179.73029846569378	-0.0209041250124053	0.0267551198810346	-0.7813130759777779	0.434628	0.434628	chr10	63159751	0.3618822986004328	chr10:63159751:T:C
chr10:63160828	['G', 'A']	19959	1241.1243673898882	160.3464264699371	0.0027058560456864	0.0294935715749049	0.0917439259200736	0.926902	0.926902	chr10	63160828	0.0329661807520467	chr10:63160828:G:A
chr10:63163593	['C', 'T']	19959	11346.754264150924	1334.638530412834	-0.029444691771837	0.0112331500422711	-2.6212319483880067	0.00876791	0.00876791	chr10	63163593	2.0571039167410903	chr10:63163593:C:T
chr10:63164457	['T', 'C']	19959	1514.0	188.404330785754	-0.0188525389711027	0.0265325793673604	-0.7105430161944429	0.477376	0.477376	chr10	63164457	0.3211394188641832	chr10:63164457:T:C
chr10:63164858	['C', 'T']	19959	2068.414532698572	256.0852954733995	-0.0083644863178604	0.0231312770512251	-0.3616093611838601	0.717648	0.717648	chr10	63164858	0.1440885211373655	chr10:63164858:C:T
chr10:63165897	['G', 'A']	19959	2209.487331622865	281.2018639010983	-0.0060013766069432	0.0231954322645647	-0.2587309664459853	0.795845	0.795845	chr10	63165897	0.0991715078898672	chr10:63165897:G:A
chr10:63166466	['T', 'C']	19959	4523.679945880938	589.1306182681649	0.0003160272959996	0.0159531466006911	0.0198097155319821	0.984195	0.984195	chr10	63166466	0.0069188456400048	chr10:63166466:T:C
chr10:63166722	['C', 'T']	19959	1473.07380499048	181.2962469952623	-0.0179522680069585	0.026861353358039	-0.6683307340352529	0.50393	0.50393	chr10	63166722	0.2976297864217018	chr10:63166722:C:T
chr10:63166776	['C', 'A']	19959	2070.0	253.83150318649768	-0.0097730879164917	0.0231231471249991	-0.4226538828672566	0.672552	0.672552	chr10	63166776	0.1722741314891313	chr10:63166776:C:A
chr10:63172547	['C', 'G']	19959	556.027858502856	72.61441836997302	0.0145579576624865	0.0432179222680292	0.3368500126452384	0.736234	0.736234	chr10	63172547	0.1329841302859493	chr10:63172547:C:G
chr10:63173017	['G', 'C']	19959	2028.0	250.51123750268505	-0.0093672233438494	0.0233534960364181	-0.4011058271207829	0.688347	0.688347	chr10	63173017	0.1621925760168343	chr10:63173017:G:C
chr10:63173019	['C', 'G']	19959	18375.762026458207	2828.4692075400403	0.0379107027569634	0.0102080645972125	3.713799260960354	0.000204727	0.000204727	chr10	63173019	3.6888248775243486	chr10:63173019:C:G
chr10:63174571	['T', 'C']	19959	18295.83334168462	2834.0893793380646	0.0397597241289375	0.0102020713800593	3.897220735648905	9.76209e-05	9.76209e-05	chr10	63174571	4.010457192753745	chr10:63174571:T:C
chr10:63176601	['G', 'A']	19959	2152.0	308.58805320064266	0.0171582873321746	0.0228882970497877	0.7496532963920837	0.453472	0.453472	chr10	63176601	0.3434495236444763	chr10:63176601:G:A
chr10:63177554	['G', 'A']	19959	2065.1034672812907	254.5049770018863	-0.0090595544007984	0.0231477963573379	-0.3913786980386398	0.695522	0.695522	chr10	63177554	0.1576891283211198	chr10:63177554:G:A
chr10:63180529	['A', 'G']	19959	1498.1501227639424	178.05105268253686	-0.0233359713344764	0.0266410726326733	-0.8759396311189258	0.381073	0.381073	chr10	63180529	0.4189918210163619	chr10:63180529:A:G
chr10:63180930	['G', 'A']	19959	4480.469320232603	585.7360438115747	0.0014776464184767	0.0160197739731747	0.0922389055520416	0.926509	0.926509	chr10	63180930	0.0331503576388202	chr10:63180930:G:A
chr10:63182225	['G', 'A']	19959	4484.674082982561	599.2802808750881	0.0046888001477223	0.0160120734829922	0.2928290425785693	0.769656	0.769656	chr10	63182225	0.1137033406503521	chr10:63182225:G:A
chr10:63182351	['T', 'C']	19959	2047.3077269993987	256.8075404547324	-0.006845996482808	0.0232369514993076	-0.2946168081906951	0.76829	0.76829	chr10	63182351	0.114474819516688	chr10:63182351:T:C
chr10:63182880	['AGATG', 'A']	19959	2037.429130107796	261.3876696307477	-0.0041961591702802	0.0233067845807085	-0.1800402434642772	0.857123	0.857123	chr10	63182880	0.0669568509026541	chr10:63182880:AGATG:A
chr10:63183050	['A', 'G']	19959	18404.143071987164	2831.7624519528204	0.0374304848664376	0.0102012679769986	3.669199255507663	0.000243945	0.000243945	chr10	63183050	3.612708078944062	chr10:63183050:A:G
chr10:63184557	['TA', 'AA']	19959	32069.427060887	4586.108229371398	0.0426326270253143	0.0126651217408657	3.36614427382522	0.000763707	0.000763707	chr10	63184557	3.117073228714619	chr10:63184557:TA:AA
chr10:63185604	['G', 'A']	19959	15378.081934352296	2592.345185347236	0.0591092319439247	0.0104923922898403	5.63353240243976	1.78936e-08	1.78936e-08	chr10	63185604	7.747302275259982	chr10:63185604:G:A
chr10:63187234	['C', 'T']	19959	4476.6728803367405	599.9088525281664	0.0047458034827639	0.0160208561709517	0.2962265831565761	0.76706	0.76706	chr10	63187234	0.1151706638870522	chr10:63187234:C:T
chr10:63188924	['T', 'C']	19959	7821.567526935604	1468.275264910822	0.0667327979623602	0.0127339312825068	5.240549558645272	1.61728e-07	1.61728e-07	chr10	63188924	6.791214784096198	chr10:63188924:T:C
chr10:63191821	['C', 'A']	19959	2748.892266024676	315.17532732407204	-0.01570444919484	0.0199327182549881	-0.7878729330310991	0.43078	0.43078	chr10	63191821	0.3657444680743035	chr10:63191821:C:A
chr10:63192577	['C', 'A']	19959	16224.877462035784	1964.6310182505413	-0.0254753024852926	0.0103385691156413	-2.464103320328024	0.013744	0.013744	chr10	63192577	1.861886853512833	chr10:63192577:C:A
chr10:63194199	['C', 'G']	19959	2066.2070451470663	255.690553322271	-0.0085228312756474	0.0231410282953438	-0.3682995918276581	0.712654	0.712654	chr10	63194199	0.14712127290068	chr10:63194199:C:G
chr10:63195287	['C', 'G']	19959	18442.465505962835	2849.616284385626	0.0392803500279806	0.0102304638552391	3.839547315136141	0.000123642	0.000123642	chr10	63195287	3.90783397852026	chr10:63195287:C:G
chr10:63196847	['A', 'T']	19959	1497.1500225484792	178.43586526125029	-0.0230299449842673	0.0266483529592261	-0.8642164496809532	0.387479	0.387479	chr10	63196847	0.4117518297544618	chr10:63196847:A:T
chr10:63196855	['G', 'A']	19959	2063.2067445006765	254.62680614695097	-0.0091651023556291	0.0231581549476319	-0.3957613366157343	0.692285	0.692285	chr10	63196855	0.1597150783088341	chr10:63196855:G:A
chr10:63200957	['C', 'T']	19959	36388.93910690122	5072.878872384024	0.0471704150966748	0.0177266975837046	2.6609815434566064	0.00779756	0.00779756	chr10	63200957	2.1080412747858026	chr10:63200957:C:T
chr10:63201508	['T', 'C']	19959	2069.0	255.326835747786	-0.0091929895382072	0.023127755779936	-0.3974873146223043	0.691012	0.691012	chr10	63201508	0.1605144106742368	chr10:63201508:T:C
chr10:63201652	['G', 'A']	19959	12871.0	2284.488912961532	0.0649701532393062	0.0107974944478664	6.017150881901513	1.80613e-09	1.80613e-09	chr10	63201652	8.74325099364004	chr10:63201652:G:A
chr10:63201899	['C', 'T']	19959	12877.806917293234	2281.215836419391	0.064438434862386	0.010798811994551	5.967178139123154	2.4547e-09	2.4547e-09	chr10	63201899	8.610001577392667	chr10:63201899:C:T
chr10:63203689	['T', 'C']	19959	12905.586419443744	2283.9357345231124	0.0641422323838528	0.0107868365545134	5.946343217466694	2.78769e-09	2.78769e-09	chr10	63203689	8.55475552281751	chr10:63203689:T:C
chr10:63204388	['C', 'T']	19959	1484.148719747457	178.1658661366759	-0.0210612462784039	0.0267705078951562	-0.786733160270549	0.431447	0.431447	chr10	63204388	0.365072546463841	chr10:63204388:C:T
chr10:63210688	['G', 'A']	19959	15841.762291384755	2610.494096411777	0.0542083387968503	0.0104233100973088	5.200683687885902	2.00518e-07	2.00518e-07	chr10	63210688	6.697846635763031	chr10:63210688:G:A
chr10:63214396	['T', 'C']	19959	4501.225523599559	596.2280218123799	0.0030432145779655	0.0159846583630408	0.1903834607439559	0.849011	0.849011	chr10	63214396	0.0710866828910847	chr10:63214396:T:C
chr10:63216037	['A', 'G']	19959	4498.70476763423	601.4576795978297	0.0046118843253748	0.0160007988434699	0.288228379750989	0.773175	0.773175	chr10	63216037	0.1117221969838594	chr10:63216037:A:G
chr10:63216409	['G', 'A']	19959	1227.6150684244824	132.94519882917916	-0.031435574707566	0.0293202314359413	-1.0721461996726145	0.283667	0.283667	chr10	63216409	0.547191184301083	chr10:63216409:G:A
chr10:63216433	['G', 'A']	19959	2061.2065440697497	254.2060986337519	-0.0092144911651765	0.0231668366547652	-0.3977449015803028	0.690822	0.690822	chr10	63216433	0.160633840290358	chr10:63216433:G:A
chr10:63216537	['C', 'T']	19959	15262.88240601504	2580.540443564625	0.0596076837456889	0.0105055560702142	5.673919909360233	1.41502e-08	1.41502e-08	chr10	63216537	7.849237421745165	chr10:63216537:C:T
chr10:63216726	['AAAAC', 'A']	19959	2061.92977443609	255.39070348867733	-0.0084264825066393	0.0231642438745754	-0.3637711013692132	0.716033	0.716033	chr10	63216726	0.1450669617876152	chr10:63216726:AAAAC:A
chr10:63219487	['A', 'G']	19959	15289.596301308067	2590.6917223651008	0.0602451588476143	0.0105021778318861	5.736444365348794	9.80844e-09	9.80844e-09	chr10	63219487	8.008400060231258	chr10:63219487:A:G
chr10:63222412	['G', 'T']	19959	2058.2062434233603	252.51406834824297	-0.0100590701976162	0.0231786884240497	-0.4339792663669098	0.664308	0.664308	chr10	63222412	0.1776305174893025	chr10:63222412:G:T
chr10:63223116	['G', 'A']	19959	38705.331662322045	5273.919723910335	0.0330291810532984	0.0296400766268411	1.114341959001154	0.265146	0.265146	chr10	63223116	0.5765149202747457	chr10:63223116:G:A
chr10:63224787	['G', 'C']	19959	4513.226124862211	598.2701021244541	0.0028078616929431	0.0159672300290338	0.1758515213870878	0.860412	0.860412	chr10	63224787	0.065293541221069	chr10:63224787:G:C
chr10:63226344	['T', 'G']	19959	2760.2765946785585	319.63674512886473	-0.0144730527140608	0.0198843978100522	-0.7278597447263009	0.466708	0.466708	chr10	63226344	0.3309547546621389	chr10:63226344:T:G
chr10:63226869	['C', 'T']	19959	1423.213920625376	138.7911352937487	-0.0368569757085081	0.0272798591487183	-1.3510691352026178	0.176689	0.176689	chr10	63226869	0.7527904872108614	chr10:63226869:C:T
chr10:63227256	['T', 'A']	19959	2660.266573132234	310.96485580737374	-0.0130571002622901	0.0202167445162205	-0.6458557287407989	0.51838	0.51838	chr10	63227256	0.2853517626490261	chr10:63227256:T:A
chr10:63227652	['G', 'A']	19959	12873.580005011274	2283.486477035888	0.0647433402481405	0.0107984845070658	5.995595049080854	2.06232e-09	2.06232e-09	chr10	63227652	8.685643946495917	chr10:63227652:G:A
chr10:63228863	['T', 'C']	19959	2067.242893668221	255.66810701813856	-0.0086309178661004	0.0231415903005924	-0.3729613113874699	0.709181	0.709181	chr10	63228863	0.1492429083019311	chr10:63228863:T:C
chr10:63229813	['C', 'T']	19959	2071.1037679126166	255.3616160403152	-0.0090022131197257	0.0231189696355582	-0.3893864329437874	0.696994	0.696994	chr10	63229813	0.1567709604645545	chr10:63229813:C:T
chr10:63232368	['A', 'T']	19959	4481.22452149514	603.4326545880406	0.0055146136002552	0.0159756603580841	0.3451884602356788	0.729956	0.729956	chr10	63232368	0.1367033173221649	chr10:63232368:A:T
chr10:63232413	['T', 'C']	19959	2068.103617596954	256.4697731011078	-0.0082535744917544	0.0231076100932126	-0.3571799272387214	0.720961	0.720961	chr10	63232413	0.1420882275730787	chr10:63232413:T:C
chr10:63233341	['T', 'C']	19959	17547.27499624117	2234.863275445839	-0.0179373750307304	0.0102449972448328	-1.750842347934975	0.0799884	0.0799884	chr10	63233341	1.0969729902738945	chr10:63233341:T:C
chr10:63234224	['A', 'C']	19959	17616.625933024065	2239.995457661666	-0.0181657995145428	0.0102927424254728	-1.7649134471280874	0.0775936	0.0775936	chr10	63234224	1.1101740983205282	chr10:63234224:A:C
chr10:63234330	['C', 'G']	19959	2753.1726524879605	316.54318273123226	-0.0155147584963523	0.0199139217892706	-0.7790910630527599	0.435935	0.435935	chr10	63234330	0.360578261295105	chr10:63234330:C:G
chr10:63239211	['A', 'G']	19959	18869.727122381475	2844.519458833401	0.0331774459332239	0.0101790463134339	3.2593864799924783	0.0011184	0.0011184	chr10	63239211	2.951402841598394	chr10:63239211:A:G
chr10:63239252	['A', 'G']	19959	38431.0	5227.031788146393	0.0220270454208172	0.0267475199214044	0.8235173012504368	0.410224	0.410224	chr10	63239252	0.3869789349899321	chr10:63239252:A:G
chr10:63239730	['C', 'T']	19959	12871.224416157162	2283.0227543268475	0.0648260428622	0.0107982627710297	6.003377046548579	1.96599e-09	1.96599e-09	chr10	63239730	8.70641869553535	chr10:63239730:C:T
chr10:63240346	['A', 'T']	19959	12703.364730061658	1596.5740008926527	-0.0205862198905163	0.0108812463298922	-1.8918990772190505	0.0585189	0.0585189	chr10	63240346	1.2327038460535626	chr10:63240346:A:T
chr10:63240733	['T', 'C']	19959	17551.276199067805	2234.569726780355	-0.0180339749765395	0.0102445762700811	-1.7603436687964331	0.0783649	0.0783649	chr10	63240733	1.105878416265499	chr10:63240733:T:C
chr10:63241673	['A', 'C']	19959	38432.0	5227.136268219524	0.0218887273400678	0.026754863777142	0.8181214272811363	0.413298	0.413298	chr10	63241673	0.3837366963177726	chr10:63241673:A:C
chr10:63243657	['A', 'AT']	19959	4519.452873678409	601.2336513159084	0.0036200840919002	0.0159580306033728	0.2268503038924531	0.820542	0.820542	chr10	63243657	0.0858991843836982	chr10:63243657:A:AT
chr10:63245639	['C', 'T']	19959	9323.67141210086	1632.9960356458207	0.0534464562739978	0.0119690123483623	4.465402383957829	8.03568e-06	8.03568e-06	chr10	63245639	5.094977366224599	chr10:63245639:C:T
chr10:63249372	['T', 'C']	19959	2654.1329792564384	304.808951017138	-0.0149969687839899	0.0202345848311432	-0.7411552502380945	0.458608	0.458608	chr10	63249372	0.3385583736672409	chr10:63249372:T:C
chr10:63250866	['A', 'G']	19959	25555.40197454144	2936.8684789856884	-0.0591643163601131	0.0105581404079386	-5.603668266774264	2.12634e-08	2.12634e-08	chr10	63250866	7.672367290933206	chr10:63250866:A:G
chr10:63250912	['T', 'C']	19959	12877.225919615115	2283.673139570665	0.0647359159469094	0.0108005605297036	5.993755210099821	2.08575e-09	2.08575e-09	chr10	63250912	8.680737747744141	chr10:63250912:T:C
chr10:63251472	['A', 'G']	19959	15855.177549486349	1929.847743422033	-0.0244276728479184	0.0103810157582054	-2.353110082566827	0.0186268	0.0186268	chr10	63251472	1.729861748523563	chr10:63251472:A:G
chr10:63252088	['C', 'T']	19959	15274.061087446757	2582.820974326228	0.0597381431289603	0.0105095387580555	5.684183150585106	1.33275e-08	1.33275e-08	chr10	63252088	7.875251308802999	chr10:63252088:C:T
chr10:63252990	['C', 'T']	19959	12873.0	2283.7768990612626	0.0647622523622295	0.0107991057810342	5.997001388389669	2.04457e-09	2.04457e-09	chr10	63252990	8.689398015902839	chr10:63252990:C:T
chr10:63253156	['G', 'A']	19959	15369.540111239165	2589.799376347579	0.0590647588297673	0.0104972198214805	5.626704959431531	1.8615e-08	1.8615e-08	chr10	63253156	7.730136959445589	chr10:63253156:G:A
chr10:63253184	['A', 'C']	19959	12873.935057125676	2284.1289746823813	0.064806803472421	0.0107996961731291	6.00079876632711	1.99741e-09	1.99741e-09	chr10	63253184	8.699532780166134	chr10:63253184:A:C
chr10:63254175	['A', 'G']	19959	12871.869493309276	2283.3674701229274	0.0647546147259085	0.0107997907820538	5.995913812840926	2.05828e-09	2.05828e-09	chr10	63254175	8.68649554590818	chr10:63254175:A:G
chr10:63254345	['C', 'T']	19959	432.0432930801222	52.7395447949128	-0.0037819280454442	0.0489872459315928	-0.0772022997725872	0.938463	0.938463	chr10	63254345	0.0275828452723564	chr10:63254345:C:T
chr10:63254915	['G', 'A']	19959	2072.097781801719	251.52290560902432	-0.0104300870035665	0.0231546902719483	-0.4504524517955837	0.652389	0.652389	chr10	63254915	0.185493370255268	chr10:63254915:G:A
chr10:63255428	['G', 'A']	19959	15812.961361130603	2611.384813265988	0.054901045699001	0.0104361224880689	5.260674715323277	1.4501e-07	1.4501e-07	chr10	63255428	6.838602047454203	chr10:63255428:G:A
chr10:63256414	['T', 'G']	19959	12513.134709832617	2279.080777124276	0.0703448115802614	0.0108699733206251	6.471479690459399	9.9305e-11	9.9305e-11	chr10	63256414	10.003028884256462	chr10:63256414:T:G
chr10:63256961	['G', 'A']	19959	2148.2152628150525	308.29081006570857	0.0170278918526084	0.0229066520704964	0.7433601296341417	0.457272	0.457272	chr10	63256961	0.3398253908296571	chr10:63256961:G:A
chr10:63257293	['C', 'T']	19959	38431.0	5227.031788146393	0.0220270454208172	0.0267475199214044	0.8235173012504368	0.410224	0.410224	chr10	63257293	0.3869789349899321	chr10:63257293:C:T
chr10:63257482	['T', 'C']	19959	2067.103567491733	251.2657338155097	-0.0103094170603028	0.0231358152423047	-0.4456042267078494	0.655888	0.655888	chr10	63257482	0.1831703147931275	chr10:63257482:T:C
chr10:63257736	['G', 'A']	19959	15892.592523926442	2614.009940911616	0.0540283956789199	0.0104230465443374	5.183551224595868	2.19823e-07	2.19823e-07	chr10	63257736	6.657926869462552	chr10:63257736:G:A
chr10:63257930	['G', 'GA']	19959	700.0701508242722	54.54774062959461	-0.0495731959014988	0.0386848628286999	-1.2814623673609344	0.200046	0.200046	chr10	63257930	0.6988701280905091	chr10:63257930:G:GA
chr10:63258493	['C', 'T']	19959	2063.31013229104	252.2079747595454	-0.0098743579600562	0.0231561749777518	-0.4264243973602439	0.669803	0.669803	chr10	63258493	0.1740529116176987	chr10:63258493:C:T
chr10:63261130	['A', 'G']	19959	38431.77660853879	5227.163319648495	0.021858818342018	0.0267551583903766	0.8169945407566828	0.413941	0.413941	chr10	63261130	0.3830615554984873	chr10:63261130:A:G
chr10:63267383	['G', 'T']	19959	12505.759434671476	2275.275202068411	0.0700124784933388	0.0108690641033302	6.441444988063648	1.21044e-10	1.21044e-10	chr10	63267383	9.917056733124127	chr10:63267383:G:T
chr10:63267848	['A', 'G']	19959	2062.3099819603126	251.9599124361212	-0.0104683169140237	0.0231613939044793	-0.4519726643912933	0.651294	0.651294	chr10	63267848	0.1862229227147461	chr10:63267848:A:G
chr10:63267850	['A', 'T']	19959	12515.881238725193	2283.8862990704843	0.0707935850538601	0.0108704196405765	6.512497897468969	7.56738e-11	7.56738e-11	chr10	63267850	10.121054457157122	chr10:63267850:A:T
chr10:63268497	['C', 'T']	19959	15267.294798556824	2582.881540122442	0.0598238841591784	0.0105096258813216	5.692294362780412	1.27104e-08	1.27104e-08	chr10	63268497	7.895840781856751	chr10:63268497:C:T
chr10:63272051	['A', 'T']	19959	38446.74686591115	5226.607212388534	0.0209923205446666	0.0270195116727188	0.7769319001372739	0.437208	0.437208	chr10	63272051	0.3593118999609709	chr10:63272051:A:T
chr10:63273348	['T', 'C']	19959	15830.138195488726	2614.540397265048	0.0550057506968776	0.0104351062410484	5.271220956093614	1.3693e-07	1.3693e-07	chr10	63273348	6.863501391843301	chr10:63273348:T:C
chr10:63274057	['G', 'T']	19959	38402.0	5218.7862788187085	0.0212015346877828	0.0265193148887787	0.7994752042690969	0.424024	0.424024	chr10	63274057	0.3726095613964553	chr10:63274057:G:T
chr10:63274880	['T', 'C']	19959	697.2095925424748	54.24839297058414	-0.0500879689685276	0.0387616326736454	-1.292204830231085	0.196301	0.196301	chr10	63274880	0.7070774880037854	chr10:63274880:T:C
chr10:63275024	['T', 'C']	19959	15274.357006816355	2581.750517830013	0.0596332916395936	0.0105088280678226	5.674590092703763	1.4095e-08	1.4095e-08	chr10	63275024	7.850934919792379	chr10:63275024:T:C
chr10:63275724	['A', 'G']	19959	697.1047805171377	54.26569595481757	-0.0500341033942487	0.038761688670516	-1.2908133032993214	0.196783	0.196783	chr10	63275724	0.7060124228004626	chr10:63275724:A:G
chr10:63278064	['T', 'TA']	19959	697.0698501778825	54.23609417072649	-0.0500558740338598	0.0387615443475338	-1.2913797650852508	0.196587	0.196587	chr10	63278064	0.7064452047894155	chr10:63278064:T:TA
chr10:63278270	['G', 'C']	19959	12516.898435933424	2276.293598115052	0.069942703550195	0.0108689355277026	6.4351015213886935	1.26198e-10	1.26198e-10	chr10	63278270	9.898947527784804	chr10:63278270:G:C
chr10:63278657	['T', 'C']	19959	15811.129624060151	1927.2760239812185	-0.0235514905595394	0.0103854846039555	-2.267731498111256	0.0233562	0.0233562	chr10	63278657	1.6315978145251993	chr10:63278657:T:C
chr10:63280379	['C', 'A']	19959	14572.301117850517	2532.228926733053	0.0646086487806292	0.0105647218470574	6.1155087389853415	9.80404e-10	9.80404e-10	chr10	63280379	9.008594925516263	chr10:63280379:C:A
chr10:63281085	['G', 'A']	19959	14629.17096725517	2533.88340955748	0.0641151907282507	0.010590367024975	6.054104695054389	1.43726e-09	1.43726e-09	chr10	63281085	8.84246466098798	chr10:63281085:G:A
chr10:63281359	['CCATGTCGGCCAGA', 'C']	19959	732.7586515670084	58.11295443119189	-0.0515120710420068	0.0387934872976921	-1.327853581368319	0.184242	0.184242	chr10	63281359	0.7346113606264926	chr10:63281359:CCATGTCGGCCAGA:C
chr10:63281632	['G', 'T']	19959	16209.856518462704	1967.610338817665	-0.0251261792907366	0.0103567435852617	-2.4260694574395725	0.0152722	0.0152722	chr10	63281632	1.816098397191155	chr10:63281632:G:T
chr10:63283461	['A', 'G']	19959	36448.957149300855	5078.45755119385	0.045940189905626	0.0178926257385067	2.5675488090469702	0.0102493	0.0102493	chr10	63283461	1.9893057947563733	chr10:63283461:A:G
chr10:63284035	['T', 'C']	19959	506.1267916207277	65.24235013239826	0.0032112542433417	0.0452652727103492	0.0709430000320645	0.943444	0.943444	chr10	63284035	0.0252838731490423	chr10:63284035:T:C
chr10:63284158	['A', 'G']	19959	38445.77871316897	5224.14115497934	0.0178894778653492	0.026869702340472	0.6657862315952593	0.505555	0.505555	chr10	63284158	0.2962315900291581	chr10:63284158:A:G
chr10:63284562	['T', 'A']	19959	38407.92434111635	5220.172373569556	0.0211571229495426	0.0265627156930015	0.7964969844975951	0.425753	0.425753	chr10	63284562	0.370842283168402	chr10:63284562:T:A
chr10:63285221	['T', 'G']	19959	696.0348732337909	52.54323657557914	-0.0520133682639683	0.0387881708455905	-1.3409595536491057	0.179949	0.179949	chr10	63285221	0.7448505624352912	chr10:63285221:T:G
chr10:63285501	['C', 'T']	19959	2649.3982260974144	302.9135613864003	-0.0156663461751728	0.0202494499951942	-0.7736677380813265	0.439136	0.439136	chr10	63285501	0.3574009583397587	chr10:63285501:C:T
chr10:63285938	['T', 'A']	19959	15850.17654723127	2617.761857012238	0.0550241199453777	0.0104410169713913	5.269996217432199	1.37845e-07	1.37845e-07	chr10	63285938	6.860608982273416	chr10:63285938:T:A
chr10:63286034	['GA', 'G']	19959	38444.0	5223.999904917225	0.0180673346564695	0.0268538178390743	0.672803203058158	0.50108	0.50108	chr10	63286034	0.300092931248701	chr10:63286034:GA:G
chr10:63286908	['T', 'A']	19959	16174.86242670275	1962.2928237184683	-0.0252505503414546	0.0103450338205188	-2.4408378725037547	0.0146619	0.0146619	chr10	63286908	1.833809746881241	chr10:63286908:T:A
chr10:63287266	['C', 'T']	19959	15839.587212506887	2618.41365289596	0.0553450136217817	0.0104392009228013	5.301652303759832	1.15981e-07	1.15981e-07	chr10	63287266	6.935613151040385	chr10:63287266:C:T
chr10:63287635	['A', 'G']	19959	1430.0716504659786	140.30834805499185	-0.0366812687354059	0.0272014374253198	-1.348504792664452	0.177511	0.177511	chr10	63287635	0.7507747294185777	chr10:63287635:A:G
chr10:63288009	['A', 'T']	19959	15851.9422527445	2617.07223443914	0.0548548411347348	0.0104414733223183	5.25355373149152	1.50725e-07	1.50725e-07	chr10	63288009	6.82181470746261	chr10:63288009:A:T
chr10:63288546	['C', 'A']	19959	12509.507040841894	2282.740931524074	0.0708636833228076	0.0108847317939947	6.510374776703636	7.67489e-11	7.67489e-11	chr10	63288546	10.114927840311408	chr10:63288546:C:A
chr10:63290340	['G', 'A']	19959	16201.435207456405	1967.905074211341	-0.0253739366525255	0.0103409043784101	-2.453744442845974	0.0141462	0.0141462	chr10	63290340	1.849360206123332	chr10:63290340:G:A
chr10:63290343	['A', 'T']	19959	38446.7788634997	5224.5011337025735	0.0177188830348616	0.0268958694548947	0.658795695918169	0.510035	0.510035	chr10	63290343	0.2924000204014532	chr10:63290343:A:T
chr10:63290899	['A', 'G']	19959	12539.025913488049	2286.6304512616207	0.0709191459175715	0.010872808675924	6.522615087912825	7.07498e-11	7.07498e-11	chr10	63290899	10.15027478349299	chr10:63290899:A:G
chr10:63291134	['C', 'G']	19959	38444.77856283824	5224.010405788296	0.0182909309723291	0.02686006515004	0.6809712065163004	0.495898	0.495898	chr10	63291134	0.3046076432529823	chr10:63291134:C:G
chr10:63292445	['T', 'C']	19959	9373.846895236187	1704.817072467046	0.0623019264454396	0.0119283855985379	5.222997356245417	1.77818e-07	1.77818e-07	chr10	63292445	6.7500242787707565	chr10:63292445:T:C
chr10:63292472	['A', 'G']	19959	38423.92514279988	5224.702350418212	0.0201111375880445	0.0266901385703032	0.7535044276773138	0.451156	0.451156	chr10	63292472	0.3456732625020975	chr10:63292472:A:G
chr10:63292554	['C', 'T']	19959	2064.2753674073338	250.53672420146404	-0.0111132673450548	0.023159101456467	-0.4798660848714197	0.631328	0.631328	chr10	63292554	0.1997449488702858	chr10:63292554:C:T
chr10:63292782	['C', 'T']	19959	12543.941223671014	2287.456479779854	0.0710732359007398	0.010875357875804	6.5352549049320645	6.50366e-11	6.50366e-11	chr10	63292782	10.186842170978483	chr10:63292782:C:T
chr10:63293890	['A', 'T']	19959	15852.76559915802	2619.1814922661806	0.0550701059917842	0.010439099897437	5.27536919206077	1.33872e-07	1.33872e-07	chr10	63293890	6.873310248358363	chr10:63293890:A:T
chr10:63294405	['C', 'T']	19959	4456.446560104224	599.8859957703447	0.0054989922276429	0.0160465081894696	0.3426908934151578	0.731835	0.731835	chr10	63294405	0.1355868242243995	chr10:63294405:C:T
chr10:63294576	['A', 'G']	19959	15851.559442662394	2615.4569646907808	0.0548331942508197	0.0104403035571635	5.252068960504138	1.51944e-07	1.51944e-07	chr10	63294576	6.818316444766923	chr10:63294576:A:G
chr10:63295773	['T', 'C']	19959	15852.531057301849	2621.019358160193	0.0553402410798378	0.0104410152148063	5.300273961995599	1.16859e-07	1.16859e-07	chr10	63295773	6.932337834407234	chr10:63295773:T:C
chr10:63296860	['T', 'C']	19959	2057.412327737409	248.7800474980614	-0.0114077779829291	0.0231824456009852	-0.4920869083132573	0.622663	0.622663	chr10	63296860	0.2057469402417371	chr10:63296860:T:C
chr10:63297053	['C', 'A']	19959	12896.292278398556	2290.2299014249893	0.0650188967064168	0.0108020155193585	6.019144907716073	1.78406e-09	1.78406e-09	chr10	63297053	8.748590543888856	chr10:63297053:C:A
chr10:63299284	['C', 'T']	19959	15295.663542032184	2588.0355845334693	0.059940340105832	0.0105151976317008	5.700353165510263	1.21248e-08	1.21248e-08	chr10	63299284	7.916325416405101	chr10:63299284:C:T
chr10:63300086	['AC', 'A']	19959	15698.292215929026	1914.924171030397	-0.0232441401139118	0.0103942230913465	-2.236255649858356	0.025346	0.025346	chr10	63300086	1.596090569466641	chr10:63300086:AC:A
chr10:63300396	['AT', 'A']	19959	16195.057081286956	1971.9739975410887	-0.0246902190856679	0.0103436022172273	-2.38700392446901	0.0169956	0.0169956	chr10	63300396	1.769663498801458	chr10:63300396:AT:A
chr10:63300754	['C', 'T']	19959	38398.84777271133	5217.789085384219	0.0213107889972056	0.0264756648496167	0.8049198808888136	0.420876	0.420876	chr10	63300754	0.37584583872036	chr10:63300754:C:T
chr10:63302297	['G', 'A']	19959	697.0349233390119	54.27316118437133	-0.0499896093814785	0.0387615055066285	-1.2896715111576311	0.19718	0.19718	chr10	63302297	0.7051371377220327	chr10:63302297:G:A
chr10:63303503	['G', 'A']	19959	15839.968126691389	2614.422706205387	0.0548634837445222	0.0104409527208461	5.25464344216243	1.49836e-07	1.49836e-07	chr10	63303503	6.824383829340208	chr10:63303503:G:A
chr10:63304076	['ACTTTGCC', 'A']	19959	12537.512653470309	2278.832555506216	0.0698443705323385	0.0108724517593819	6.423976125906386	1.35759e-10	1.35759e-10	chr10	63304076	9.867231369689213	chr10:63304076:ACTTTGCC:A
chr10:63304084	['T', 'A']	19959	12536.396752205292	2278.565439973966	0.0698661611190854	0.0108727182355546	6.425822835233396	1.34124e-10	1.34124e-10	chr10	63304084	9.872493503021152	chr10:63304084:T:A
chr10:63306019	['G', 'A']	19959	901.0451448040886	114.1310301825831	0.0015738332015942	0.0342216085654905	0.0459894571753516	0.963319	0.963319	chr10	63306019	0.0162298738321984	chr10:63306019:G:A
chr10:63306059	['T', 'C']	19959	15298.66504586696	2589.1999049084047	0.0602068817059866	0.010516153213461	5.725181107947301	1.04808e-08	1.04808e-08	chr10	63306059	7.979605566367054	chr10:63306059:T:C
chr10:63306235	['G', 'A']	19959	485.0486044996743	58.80578360838612	-0.0049926059456312	0.0462891844821269	-0.1078568568767717	0.91411	0.91411	chr10	63306235	0.0390015400226963	chr10:63306235:G:A
chr10:63306426	['G', 'T']	19959	12531.139220206476	2279.742894582266	0.0702166736520556	0.0108727183875304	6.458060546531306	1.085e-10	1.085e-10	chr10	63306426	9.964570261815451	chr10:63306426:G:T
chr10:63306505	['G', 'A']	19959	696.0697499624192	54.18518328911047	-0.0501762749126647	0.0387858471290813	-1.293674848603292	0.195793	0.195793	chr10	63306505	0.708202839170863	chr10:63306505:G:A
chr10:63306749	['C', 'T']	19959	15289.362269446674	2584.8907802872845	0.0597658644099079	0.0105144920447236	5.684141863980896	1.33307e-08	1.33307e-08	chr10	63306749	7.875147045023091	chr10:63306749:C:T
chr10:63307243	['T', 'C']	19959	2058.618854307623	252.3735910517656	-0.0097987805238975	0.0231767681510576	-0.4227845944711845	0.672457	0.672457	chr10	63307243	0.1723354812285746	chr10:63307243:T:C
chr10:63309854	['T', 'C']	19959	12900.93911605532	2290.449256260504	0.0651743419219424	0.0108054401620069	6.03162304772206	1.65182e-09	1.65182e-09	chr10	63309854	8.782037279815802	chr10:63309854:T:C
chr10:63310403	['C', 'T']	19959	38397.84767249587	5218.39378213233	0.0217180498309999	0.0264701933402012	0.8204719002945832	0.411957	0.411957	chr10	63310403	0.3851481131836541	chr10:63310403:C:T
chr10:63311455	['C', 'A']	19959	9329.40228502706	1688.2233241646768	0.0611371022350558	0.0119355809016193	5.122256112960616	3.04713e-07	3.04713e-07	chr10	63311455	6.516109017034863	chr10:63311455:C:A
chr10:63313841	['A', 'G']	19959	38429.850879390695	5228.084894325736	0.0231364088700528	0.026721852407544	0.865823540868039	0.386597	0.386597	chr10	63313841	0.4127415204277474	chr10:63313841:A:G
chr10:63314211	['T', 'C']	19959	696.0348732337909	52.94946993179367	-0.0519291946741337	0.0387873541645633	-1.3388176582969125	0.180645	0.180645	chr10	63314211	0.7431740545911756	chr10:63314211:T:C
chr10:63314583	['A', 'C']	19959	16178.484687484335	1963.8594210741728	-0.0248953266084537	0.0103472147509277	-2.40599303365398	0.0161376	0.0161376	chr10	63314583	1.792161053520961	chr10:63314583:A:C
chr10:63314727	['C', 'A']	19959	15838.174141819094	2619.2577371875923	0.0553347437210851	0.0104356755574256	5.302459185951877	1.1547e-07	1.1547e-07	chr10	63314727	6.937530834185747	chr10:63314727:C:A
chr10:63318695	['T', 'C']	19959	38399.0	5217.947638763457	0.0213953176576168	0.0264756767261578	0.8081122110272015	0.419036	0.419036	chr10	63318695	0.3777486645522405	chr10:63318695:T:C
chr10:63319017	['C', 'T']	19959	15388.08393886244	2592.264533585438	0.0593085222663066	0.0105036720633131	5.64645601165112	1.66018e-08	1.66018e-08	chr10	63319017	7.779844822340214	chr10:63319017:C:T
chr10:63319601	['T', 'C']	19959	1065.373646752205	135.03561564715886	-0.0102361776240799	0.0313722008991948	-0.3262817823005405	0.744215	0.744215	chr10	63319601	0.1283015808186804	chr10:63319601:T:C
chr10:63322315	['G', 'A']	19959	15830.55207497995	2617.181743686311	0.0554272622515291	0.01044081747603	5.308709052598455	1.11586e-07	1.11586e-07	chr10	63322315	6.952390290202636	chr10:63322315:G:A
chr10:63322516	['T', 'C']	19959	15390.626672680804	2593.3169164941173	0.0592476680747846	0.0105032452620883	5.640891609818954	1.71465e-08	1.71465e-08	chr10	63322516	7.765824516193394	chr10:63322516:T:C
chr10:63322659	['A', 'G']	19959	15389.710662188583	2588.756772936382	0.0587253920760044	0.0105062468472363	5.58956903734393	2.30611e-08	2.30611e-08	chr10	63322659	7.637119980972962	chr10:63322659:A:G
chr10:63323201	['T', 'C']	19959	434.0869957404159	9.970535110577783	-0.1037152651864573	0.0488824375777593	-2.121728586498436	0.0338728	0.0338728	chr10	63323201	1.4701489021363463	chr10:63323201:T:C
chr10:63323439	['GA', 'G']	19959	15388.08393886244	2594.7940137253054	0.0594529393679201	0.0105037256143072	5.660176355610276	1.53295e-08	1.53295e-08	chr10	63323439	7.814472010232529	chr10:63323439:GA:G
chr10:63325288	['A', 'G']	19959	12892.16746027768	2286.906517718172	0.0647990031474628	0.0108068552135362	5.996101721275755	2.05591e-09	2.05591e-09	chr10	63325288	8.686995901038088	chr10:63325288:A:G
chr10:63326513	['C', 'T']	19959	38429.0	5228.328593742976	0.0231278782927535	0.0267133022247733	0.8657813286485101	0.386621	0.386621	chr10	63326513	0.4127145601977243	chr10:63326513:C:T
chr10:63327708	['C', 'G']	19959	38419.699724379854	5229.424674818011	0.0250852721880108	0.0266215804350355	0.942290869966426	0.346055	0.346055	chr10	63327708	0.4608548714435342	chr10:63327708:C:G
chr10:63327882	['C', 'G']	19959	15294.793591093729	2587.2578203625017	0.0599071560232485	0.0105173381344954	5.696037843145975	1.2435e-08	1.2435e-08	chr10	63327882	7.905354210394045	chr10:63327882:C:G
chr10:63329679	['A', 'G']	19959	38686.938320473	5271.681930877955	0.0314303628675021	0.0292534597997439	1.0744152343914306	0.28265	0.28265	chr10	63329679	0.5487510102038625	chr10:63329679:A:G
chr10:63329720	['A', 'G']	19959	18890.78591831621	2847.0333984579383	0.033228722571433	0.010189028193839	3.261225893115637	0.00111118	0.00111118	chr10	63329720	2.954215584016126	chr10:63329720:A:G
chr10:63332645	['G', 'A']	19959	38442.92609479908	5225.74497297283	0.0196226670200888	0.0268271166045516	0.7314489778882732	0.464514	0.464514	chr10	63332645	0.33300119225996	chr10:63332645:G:A
chr10:63333302	['T', 'C']	19959	18892.679446699745	2847.3850612493075	0.0331716898314291	0.0101898911099183	3.2553527288570767	0.0011344	0.0011344	chr10	63333302	2.945233782161009	chr10:63333302:T:C
chr10:63333331	['G', 'A']	19959	4472.344459479778	596.7728566212363	0.0046440674803461	0.0160306812438284	0.2896986977477385	0.77205	0.77205	chr10	63333331	0.1123545726941492	chr10:63333331:G:A
chr10:63333375	['C', 'T']	19959	15278.358410184444	2583.4857522827424	0.0597878604569757	0.0105189405954287	5.683829080939742	1.33551e-08	1.33551e-08	chr10	63333375	7.874352855730546	chr10:63333375:C:T
chr10:63333713	['T', 'C']	19959	16198.057833015935	1971.4788286261723	-0.0248748971768272	0.0103434599538466	-2.404891331123337	0.0161863	0.0161863	chr10	63333713	1.7908524145713445	chr10:63333713:T:C
chr10:63334357	['A', 'C']	19959	1228.123064588866	154.16418599505218	-2.423039352228024e-05	0.0296197141728628	-0.0008180495389276	0.999347	0.999347	chr10	63334357	0.0002836869305495	chr10:63334357:A:C
chr10:63334706	['A', 'G']	19959	38425.59743202415	5218.172537577857	0.0202183153700501	0.0268246672077313	0.7537210140755388	0.451026	0.451026	chr10	63334706	0.3457984219112593	chr10:63334706:A:G
chr10:63335232	['T', 'C']	19959	12893.167861260086	2289.8446703627287	0.0651980315911242	0.0108046078457911	6.034280236882591	1.62492e-09	1.62492e-09	chr10	63335232	8.789168015862835	chr10:63335232:T:C
chr10:63336258	['C', 'T']	19959	15302.066700075173	2581.1717916845246	0.0590264763591647	0.0104899015079331	5.626980988765723	1.85853e-08	1.85853e-08	chr10	63336258	7.730830424221577	chr10:63336258:C:T
chr10:63336490	['C', 'T']	19959	12548.916081812711	2288.925812160204	0.0704821099884167	0.0108461965291518	6.498324993372414	8.31394e-11	8.31394e-11	chr10	63336490	10.080193114032708	chr10:63336490:C:T
chr10:63336674	['A', 'G']	19959	2067.207145362529	250.72661994628768	-0.0108136654446408	0.0230486954497436	-0.4691660518583125	0.638956	0.638956	chr10	63336674	0.1945290473425894	chr10:63336674:A:G
chr10:63338517	['G', 'A']	19959	38422.85017788244	5227.965038794703	0.023557762198095	0.0266641221936868	0.8835003840356225	0.376977	0.376977	chr10	63338517	0.4236851460217761	chr10:63338517:G:A
chr10:63339961	['G', 'A']	19959	2651.0	302.39569779638134	-0.0158179431552095	0.020243135477116	-0.781397880436605	0.434578	0.434578	chr10	63339961	0.3619322631062441	chr10:63339961:G:A
chr10:63341266	['C', 'G']	19959	38427.92534322076	5225.857036283418	0.0217316606945694	0.0267032367143429	0.8138212205150691	0.415757	0.415757	chr10	63341266	0.3811604299357894	chr10:63341266:C:G
chr10:63341311	['G', 'C']	19959	38686.0	5271.988892027986	0.0320387450949366	0.0292423151106655	1.0956295687837394	0.273254	0.273254	chr10	63341311	0.5634334719575358	chr10:63341311:G:C
chr10:63341447	['G', 'C']	19959	12517.627167050809	2277.388779387335	0.0702187158230454	0.0108749407101421	6.456928611809169	1.09312e-10	1.09312e-10	chr10	63341447	9.961332159663126	chr10:63341447:G:C
chr10:63342040	['G', 'A']	19959	38393.92363964325	5222.083233817992	0.0244953845088404	0.0264197154876939	0.927163069573938	0.353853	0.353853	chr10	63342040	0.4511771180524419	chr10:63342040:G:A
chr10:63345134	['A', 'G']	19959	15271.530290123766	2581.9035802035646	0.0596905580454426	0.0105190621457216	5.674513299621511	1.41013e-08	1.41013e-08	chr10	63345134	7.850740847855173	chr10:63345134:A:G
chr10:63349781	['C', 'A']	19959	38406.84857443503	5227.613844631905	0.0233353488538794	0.0265335763032017	0.8794648933571605	0.37916	0.37916	chr10	63349781	0.421177485404577	chr10:63349781:C:A
chr10:63350160	['C', 'T']	19959	15816.584907551236	2608.897365679123	0.0546165986301209	0.0104429188093736	5.230012760522168	1.7121e-07	1.7121e-07	chr10	63350160	6.76647087273138	chr10:63350160:C:T
chr10:63350216	['T', 'G']	19959	15275.122600370903	2581.0644460917883	0.0596019578720905	0.0105210654516901	5.665011604173228	1.49041e-08	1.49041e-08	chr10	63350216	7.8266942441757905	chr10:63350216:T:G
chr10:63350280	['T', 'C']	19959	2064.10341717607	251.9305624124701	-0.0101793057923611	0.023150121753735	-0.439708520786453	0.660153	0.660153	chr10	63350280	0.1803553987685806	chr10:63350280:T:C
chr10:63352454	['A', 'G']	19959	16211.061090508168	1972.258993054808	-0.0247265803758829	0.0103453950180743	-2.390105001566712	0.0168528	0.0168528	chr10	63352454	1.7733279331590617	chr10:63352454:A:G
chr10:63352792	['T', 'C']	19959	4507.903432723628	589.9849731919351	0.0011555427312297	0.0159674149832528	0.0723688043707606	0.942309	0.942309	chr10	63352792	0.0258066609123206	chr10:63352792:T:C
chr10:63353774	['G', 'A']	19959	15273.65251391047	2577.162630926401	0.0591468920503642	0.0105220566908593	5.621229174876632	1.92139e-08	1.92139e-08	chr10	63353774	7.716384473942528	chr10:63353774:G:A
chr10:63354049	['C', 'T']	19959	13060.580593424216	2204.2765347877853	0.0530111346948835	0.0108891555525144	4.868250291698935	1.13452e-06	1.13452e-06	chr10	63354049	5.94518784370758	chr10:63354049:C:T
chr10:63355340	['T', 'C']	19959	2665.400631389056	307.4724204173097	-0.0140379514811439	0.0201855100537024	-0.6954469539683038	0.486783	0.486783	chr10	63355340	0.3126645971122885	chr10:63355340:T:C
chr10:63355771	['T', 'G']	19959	15276.061488348783	2583.4216234355026	0.0597982362588125	0.0105203970142037	5.68402848087178	1.33396e-08	1.33396e-08	chr10	63355771	7.8748571929380065	chr10:63355771:T:G
chr10:63356028	['T', 'A']	19959	15830.379434756464	2608.520066861746	0.0543162827299075	0.0104451708371353	5.200133494877733	2.01112e-07	2.01112e-07	chr10	63356028	6.696562015040761	chr10:63356028:T:A
chr10:63357004	['C', 'CA']	19959	15280.186945405329	2577.9591662516486	0.0591898760245841	0.0105216482801364	5.625532658825631	1.87417e-08	1.87417e-08	chr10	63357004	7.727191018190302	chr10:63357004:C:CA
chr10:63357283	['A', 'G']	19959	15933.1931846655	1925.661312742744	-0.0254117942037274	0.0103739282852787	-2.4495825983093087	0.0143107	0.0143107	chr10	63357283	1.84433912244553	chr10:63357283:A:G
chr10:63358085	['A', 'T']	19959	2061.0	251.7734860087646	-0.0103852238960307	0.0231651568656232	-0.4483122629504966	0.653933	0.653933	chr10	63358085	0.1844667458972455	chr10:63358085:A:T
chr10:63360098	['C', 'T']	19959	2064.310282621768	253.03651910980747	-0.0095427121848434	0.0231509331567132	-0.4121955741588004	0.680201	0.680201	chr10	63360098	0.1673627339231987	chr10:63360098:C:T
chr10:63360127	['T', 'C']	19959	1503.7534212241217	178.1957114039839	-0.0242620746239595	0.0265852572127311	-0.9126138757965816	0.361457	0.361457	chr10	63360127	0.4419433602601129	chr10:63360127:T:C
chr10:63360205	['G', 'A']	19959	16200.116697578826	1971.1077731158884	-0.0247959198745382	0.0103486456621107	-2.3960545837725293	0.0165818	0.0165818	chr10	63360205	1.7803683273661786	chr10:63360205:G:A
chr10:63360946	['G', 'A']	19959	2653.132929151217	305.1308852607536	-0.0150112331327168	0.0202538296162313	-0.7411552983879616	0.458608	0.458608	chr10	63360946	0.3385583736672409	chr10:63360946:G:A
chr10:63361202	['C', 'T']	19959	2061.0	251.7734860087646	-0.0103852238960307	0.0231651568656232	-0.4483122629504966	0.653933	0.653933	chr10	63361202	0.1844667458972455	chr10:63361202:C:T
chr10:63361805	['C', 'A']	19959	13620.5901926448	2323.11427084296	0.0604522962255927	0.0111214440687151	5.435651688043513	5.52369e-08	5.52369e-08	chr10	63361805	7.257770702842719	chr10:63361805:C:A
chr10:63363027	['A', 'C']	19959	15382.936541353389	2585.1958400376	0.0583775429801682	0.0105099149264296	5.554520982216922	2.81927e-08	2.81927e-08	chr10	63363027	7.549863329983313	chr10:63363027:A:C
chr10:63364035	['T', 'TA']	19959	4550.430958973067	592.2334771909135	0.0005867139059232	0.0159424033301825	0.0368020990168085	0.970643	0.970643	chr10	63364035	0.0129404731185418	chr10:63364035:T:TA
chr10:63364320	['A', 'G']	19959	16033.01648792222	2628.217748917213	0.0528623978359488	0.0104212680051839	5.072549502580022	3.96041e-07	3.96041e-07	chr10	63364320	6.40225985156933	chr10:63364320:A:G
chr10:63365477	['T', 'G']	19959	15279.890075187966	2582.884430421723	0.0595646356579206	0.0105221171834701	5.660898336267759	1.52652e-08	1.52652e-08	chr10	63365477	7.816297501334047	chr10:63365477:T:G
chr10:63366056	['T', 'C']	19959	4518.452773462945	584.6575738369352	4.701895504961128e-05	0.0159519146159152	0.0029475430493277	0.997648	0.997648	chr10	63366056	0.0010226637459967	chr10:63366056:T:C
chr10:63366308	['G', 'A']	19959	16192.433854479856	1971.829130538145	-0.0245960385241098	0.010348061805477	-2.3768739486163244	0.0174694	0.0174694	chr10	63366308	1.7577220109394471	chr10:63366308:G:A
chr10:63367072	['T', 'C']	19959	12874.58020546229	2282.1633754873715	0.0645644841165491	0.0108094975756879	5.97294033922201	2.36967e-09	2.36967e-09	chr10	63367072	8.625312129583875	chr10:63367072:T:C
chr10:63367446	['A', 'G']	19959	16211.934880689792	1968.2852580589035	-0.0251525970494088	0.0103511947432229	-2.429922117529136	0.0151108	0.0151108	chr10	63367446	1.8207125425181323	chr10:63367446:A:G
chr10:63368517	['T', 'A']	19959	15818.75537513156	2611.2768906552265	0.0548572874911348	0.0104482334880113	5.250388743138228	1.53334e-07	1.53334e-07	chr10	63368517	6.814361534805316	chr10:63368517:T:A
chr10:63368859	['G', 'A']	19959	12875.160643576764	2285.510953094864	0.06495595289911	0.010813286784674	6.007049863060515	1.92206e-09	1.92206e-09	chr10	63368859	8.716233059299006	chr10:63368859:G:A
chr10:63370157	['T', 'C']	19959	1494.748909719785	179.24230235584682	-0.0223265577976691	0.0266747053314514	-0.8369936057492089	0.402606	0.402606	chr10	63370157	0.3951197571486197	chr10:63370157:T:C
chr10:63371522	['T', 'A']	19959	1490.298672012027	179.1433586444856	-0.0223605876488532	0.0267047846694232	-0.8373251432525488	0.40242	0.40242	chr10	63371522	0.3953204432757048	chr10:63371522:T:A
chr10:63374062	['A', 'G']	19959	13016.260749724368	2291.8545739736483	0.0629279263425972	0.0107817222445686	5.836537513688763	5.41224e-09	5.41224e-09	chr10	63374062	8.266622953322637	chr10:63374062:A:G
chr10:63374522	['T', 'G']	19959	2065.517440112258	253.9683329824405	-0.0095682417207901	0.0231440031422511	-0.4134220714532568	0.679302	0.679302	chr10	63374522	0.1679371067581834	chr10:63374522:T:G
chr10:63374588	['A', 'T']	19959	1494.2245941070355	178.07274990794028	-0.0230480140534338	0.026674230697005	-0.8640554366961257	0.387568	0.387568	chr10	63374588	0.4116520881670243	chr10:63374588:A:T
chr10:63374908	['A', 'AG']	19959	16204.87144790257	1970.9388571307368	-0.0248503815408692	0.0103449895120785	-2.4021659482452464	0.0163074	0.0163074	chr10	63374908	1.787615275971585	chr10:63374908:A:AG
chr10:63375018	['G', 'A']	19959	13012.171395628637	2293.472754939967	0.0631389603029434	0.0107830217372002	5.855405084190931	4.83314e-09	4.83314e-09	chr10	63375018	8.315770624611408	chr10:63375018:G:A
chr10:63375054	['T', 'G']	19959	13014.260248571714	2293.006782961964	0.0629821795375451	0.0107813176094242	5.841788714441623	5.24461e-09	5.24461e-09	chr10	63375054	8.280286801301752	chr10:63375054:T:G
chr10:63375377	['T', 'C']	19959	1490.298672012027	180.74743159006115	-0.0204190939160393	0.0267030792271721	-0.7646718845541065	0.444476	0.444476	chr10	63375377	0.3521516842977348	chr10:63375377:T:C
chr10:63376868	['C', 'T']	19959	15397.542917272134	2596.086278103635	0.0588755024692699	0.0105032091947512	5.605477466705295	2.10428e-08	2.10428e-08	chr10	63376868	7.676896472520089	chr10:63376868:C:T
chr10:63377978	['T', 'C']	19959	15753.890065228294	1909.7632936170007	-0.0246735580327576	0.0104046739853105	-2.3713917483231133	0.0177307	0.0177307	chr10	63377978	1.751274118311308	chr10:63377978:T:C
chr10:63378813	['A', 'G']	19959	12876.161044559169	2284.875118308757	0.0648912681142662	0.0108144928344972	6.000398641651429	2.00233e-09	2.00233e-09	chr10	63378813	8.698464345753568	chr10:63378813:A:G
chr10:63378839	['T', 'C']	19959	2062.930225563909	251.97569238720365	-0.0102955810260457	0.0231607156771003	-0.4445277585366363	0.656666	0.656666	chr10	63378839	0.1826554694663968	chr10:63378839:T:C
chr10:63379829	['T', 'C']	19959	16225.064598576724	1960.9235924283068	-0.0262556330683642	0.010351019673687	-2.536526245342553	0.0112034	0.0112034	chr10	63379829	1.9506501579408144	chr10:63379829:T:C
chr10:63380680	['A', 'C']	19959	12876.290274089291	2279.3608285475816	0.0641968053669639	0.0108117242511611	5.937702800741449	2.93833e-09	2.93833e-09	chr10	63380680	8.531899430761268	chr10:63380680:A:C
chr10:63381999	['G', 'A']	19959	16169.620283609762	1968.8403166403928	-0.0246728391798869	0.010354509814784	-2.382810931779644	0.0171903	0.0171903	chr10	63381999	1.764716544068754	chr10:63381999:G:A
chr10:63382755	['T', 'C']	19959	5674.274372211919	819.0732867816859	0.0155562725931456	0.0144951092296553	1.0732083730227602	0.283191	0.283191	chr10	63382755	0.5479205529329968	chr10:63382755:T:C
chr10:63383798	['T', 'C']	19959	1496.149922333016	179.43423681946595	-0.0220403388808905	0.026621104689675	-0.8279272831768998	0.407722	0.407722	chr10	63383798	0.3896358541087327	chr10:63383798:T:C
chr10:63386349	['C', 'G']	19959	7663.151834034877	836.0669919681995	-0.0311281124491612	0.0128147068898234	-2.4290928163078807	0.0151454	0.0151454	chr10	63386349	1.819719252176042	chr10:63386349:C:G
chr10:63387199	['T', 'C']	19959	14257.571714944374	2374.843162524024	0.0531296590019838	0.0106666030828276	4.980935222715667	6.38064e-07	6.38064e-07	chr10	63387199	6.195135757873138	chr10:63387199:T:C
chr10:63391622	['T', 'C']	19959	18704.93716805291	2338.0489899257946	-0.0214746137782777	0.0101223667483325	-2.121501256790084	0.0338919	0.0338919	chr10	63391622	1.4699040836741084	chr10:63391622:T:C
chr10:63392643	['G', 'A']	19959	2663.067415167159	306.7550722204368	-0.0141948110557459	0.0201632703643169	-0.7039934891150659	0.481445	0.481445	chr10	63392643	0.3174533192576718	chr10:63392643:G:A
chr10:63394203	['AG', 'A']	19959	16463.941817994884	2109.605974048532	-0.0154912711420618	0.0105550871245994	-1.4676592394920476	0.142213	0.142213	chr10	63394203	0.8470607019873484	chr10:63394203:AG:A
chr10:63395125	['A', 'G']	19959	11864.566681702005	2079.2340206093827	0.0591645391343962	0.0110444074526251	5.356968165850623	8.55679e-08	8.55679e-08	chr10	63395125	7.067689126297528	chr10:63395125:A:G
chr10:63395451	['C', 'A']	19959	14265.429473367742	2375.081267156888	0.0530328841450704	0.0106671417607888	4.971611452658601	6.69495e-07	6.69495e-07	chr10	63395451	6.174252662088145	chr10:63395451:C:A
chr10:63395974	['G', 'A']	19959	17193.168546083296	2169.007289350586	-0.0172984936058275	0.0102424168638697	-1.688907397125003	0.0912528	0.0912528	chr10	63395974	1.0397538007795109	chr10:63395974:G:A
chr10:63396097	['A', 'G']	19959	17197.446554748185	2166.3214921978024	-0.0176886729884575	0.0102408710885279	-1.7272625380738191	0.084136	0.084136	chr10	63396097	1.0750181390889473	chr10:63396097:A:G
chr10:63397052	['ACT', 'A']	19959	2074.311785929044	255.56116865274805	-0.0092267524704287	0.0230649664512196	-0.4000332057686929	0.689136	0.689136	chr10	63397052	0.1616950622417896	chr10:63397052:ACT:A
chr10:63397205	['G', 'T']	19959	2070.659930802787	250.8951582365424	-0.0109404911457965	0.0230917725412466	-0.4737830812361689	0.63566	0.63566	chr10	63397205	0.1967751164377814	chr10:63397205:G:T
chr10:63397694	['AG', 'A']	19959	17198.478594345303	2164.0803878747406	-0.0180079718689444	0.0102429252363623	-1.75808877380226	0.0787477	0.0787477	chr10	63397694	1.1037621218798912	chr10:63397694:AG:A
chr10:63397948	['A', 'C']	19959	2045.102465176872	241.2590037953672	-0.0146034720694201	0.0232068647079956	-0.6292738055386103	0.529177	0.529177	chr10	63397948	0.2763990401273091	chr10:63397948:A:C
chr10:63398991	['C', 'T']	19959	14821.970483588077	2410.686107252205	0.0483784540439609	0.0105699996182555	4.576958920642372	4.74629e-06	4.74629e-06	chr10	63398991	5.323645729761322	chr10:63398991:C:T
chr10:63399012	['AAAG', 'A']	19959	11868.567884528642	2082.930745212817	0.0593154235047458	0.0110444970990962	5.370586181746506	7.93595e-08	7.93595e-08	chr10	63399012	7.100401077092852	chr10:63399012:AAAG:A
chr10:63399820	['T', 'C']	19959	1496.1994183422755	181.6628883795112	-0.0206185340470344	0.0266277166688405	-0.7743260266533502	0.438747	0.438747	chr10	63399820	0.3577858400711908	chr10:63399820:T:C
chr10:63400561	['T', 'C']	19959	11879.571192301908	2084.616999198543	0.059364816345194	0.0110421741912479	5.3761890835091535	7.69339e-08	7.69339e-08	chr10	63400561	7.113882251371583	chr10:63400561:T:C
chr10:63401098	['A', 'G']	19959	1491.074706884457	177.02095327707036	-0.0230670508186852	0.0266600335579972	-0.8652296242802643	0.386923	0.386923	chr10	63401098	0.4123754535917692	chr10:63401098:A:G
chr10:63401790	['T', 'G']	19959	1495.3746116066952	179.7707823435317	-0.0214485149261543	0.0266290484626242	-0.8054555519044848	0.420566	0.420566	chr10	63401790	0.3761658400882051	chr10:63401790:T:G
chr10:63402026	['C', 'T']	19959	2065.4487841564296	249.8886133617956	-0.0115077945563071	0.0231162550269486	-0.4978226162884717	0.618615	0.618615	chr10	63402026	0.2085795535564931	chr10:63402026:C:T
chr10:63402240	['T', 'A']	19959	11861.971584644683	2080.1823417735204	0.0592370877173284	0.0110440806752166	5.363695671859663	8.24443e-08	8.24443e-08	chr10	63402240	7.083839365054262	chr10:63402240:T:A
chr10:63403785	['A', 'G']	19959	17391.485442245048	2180.9800249921814	-0.0190773248140564	0.0102309695765549	-1.8646644065654947	0.0622431	0.0622431	chr10	63403785	1.2059087855658133	chr10:63403785:A:G
chr10:63404755	['A', 'G']	19959	14272.005463111464	2380.4400039115053	0.0537562336550399	0.0106668937955498	5.039539596566227	4.70733e-07	4.70733e-07	chr10	63404755	6.327225355091447	chr10:63404755:A:G
chr10:63405424	['G', 'A']	19959	13237.886271938694	2267.689429123506	0.054802643146365	0.0107972117211576	5.075629205174968	3.89687e-07	3.89687e-07	chr10	63405424	6.40928408207602	chr10:63405424:G:A
chr10:63406002	['T', 'C']	19959	2068.414532698572	251.2519863089652	-0.010550591194279	0.0230960425256573	-0.456813810528726	0.64781	0.64781	chr10	63406002	0.1885523522330684	chr10:63406002:T:C
chr10:63406910	['T', 'C']	19959	681.2047812359044	82.2802551545322	-0.0071534194789755	0.0390657917384586	-0.183112108078263	0.854712	0.854712	chr10	63406910	0.0681801985830413	chr10:63406910:T:C
chr10:63411395	['G', 'T']	19959	14820.990012045777	2404.660374577876	0.0478496995841703	0.01058337400379	4.521214082298751	6.18397e-06	6.18397e-06	chr10	63411395	5.208732625956817	chr10:63411395:G:T
chr10:63412158	['G', 'T']	19959	16685.507967528563	2099.612611243535	-0.0169463246443697	0.0102782158820087	-1.6487613063306994	0.0992123	0.0992123	chr10	63412158	1.0034344821705858	chr10:63412158:G:T
chr10:63412212	['G', 'A']	19959	14266.859233274869	2380.302140289069	0.053578619946503	0.010667454202088	5.02262479233477	5.14099e-07	5.14099e-07	chr10	63412212	6.288953240900335	chr10:63412212:G:A
chr10:63412987	['A', 'T']	19959	11838.52456386605	2068.923147072629	0.0584073278918725	0.0110704203974968	5.27598101921037	1.33427e-07	1.33427e-07	chr10	63412987	6.874756278631522	chr10:63412987:A:T
chr10:63413039	['AAAC', 'A']	19959	11720.523379942864	2040.9956119737803	0.0574455958136118	0.0111025589744318	5.17408607744426	2.31247e-07	2.31247e-07	chr10	63413039	6.635923892716051	chr10:63413039:AAAC:A
chr10:63413613	['G', 'A']	19959	2064.20684471614	254.1140293243	-0.0095421554918925	0.0231507103435697	-0.4121754948457938	0.680215	0.680215	chr10	63413613	0.1673537953003849	chr10:63413613:G:A
chr10:63414645	['T', 'C']	19959	16766.240374974936	2122.18607752884	-0.0159522344462099	0.010294939171417	-1.5495219719704398	0.121272	0.121272	chr10	63414645	0.9162394600501634	chr10:63414645:T:C
chr10:63418006	['G', 'A']	19959	11831.1132501128	2067.042411902184	0.0585122394863225	0.0110797226756038	5.281020220403081	1.29813e-07	1.29813e-07	chr10	63418006	6.886681813347997	chr10:63418006:G:A
chr10:63419392	['A', 'C']	19959	11845.683014893935	2066.184452461899	0.0579790400889401	0.0110724741601103	5.236322004508734	1.6547e-07	1.6547e-07	chr10	63419392	6.781280733099507	chr10:63419392:A:C
chr10:63419654	['G', 'A']	19959	14253.855724884705	2369.051142979759	0.0529025286145766	0.0106890933760668	4.949206331476769	7.51242e-07	7.51242e-07	chr10	63419654	6.124220139780358	chr10:63419654:G:A
chr10:63420851	['ACAACAAAGTACAAAACAAACAAAAT', 'A']	19959	16856.601052631577	2137.1996649309526	-0.015770954294092	0.010290152196981	-1.5326259507336502	0.125384	0.125384	chr10	63420851	0.9017578794147694	chr10:63420851:ACAACAAAGTACAAAACAAACAAAAT:A
chr10:63421016	['C', 'A']	19959	14785.444745151104	2392.8268369321777	0.0473635183054217	0.010592230350752	4.471534014746834	7.80888e-06	7.80888e-06	chr10	63421016	5.107411250975464	chr10:63421016:C:A
chr10:63421125	['G', 'A']	19959	11845.935134593214	2070.664005949943	0.0585219787372289	0.0110697124542639	5.286675600565112	1.25871e-07	1.25871e-07	chr10	63421125	6.900074317475306	chr10:63421125:G:A
chr10:63422496	['T', 'G']	19959	11846.374141819091	2066.331483283925	0.058063037182069	0.0110679332924611	5.246059553107215	1.56974e-07	1.56974e-07	chr10	63422496	6.8041722749258655	chr10:63422496:T:G
chr10:63422595	['T', 'A']	19959	5526.276881451047	807.9754347198673	0.018606889083138	0.0146616835264359	1.2690827113809071	0.204426	0.204426	chr10	63422595	0.6894638691125099	chr10:63422595:T:A
chr10:63424957	['T', 'C']	19959	11849.56217110209	2067.4518016706384	0.0581985584996792	0.0110685542749119	5.258009045643135	1.47124e-07	1.47124e-07	chr10	63424957	6.832316476032674	chr10:63424957:T:C
chr10:63425460	['C', 'CAT']	19959	1484.148719747457	177.93268719917754	-0.023154543733641	0.0267529174943863	-0.8654960244429284	0.386777	0.386777	chr10	63425460	0.4125393594858121	chr10:63425460:C:CAT
chr10:63426034	['C', 'T']	19959	14245.996341218928	2365.908341301116	0.0525490350227621	0.0106884618343361	4.916426314397355	8.88386e-07	8.88386e-07	chr10	63426034	6.051398294079726	chr10:63426034:C:T
chr10:63426264	['T', 'C']	19959	5557.670726206587	805.1889935110783	0.0173874137570322	0.0146358330033332	1.1880030165056128	0.234846	0.234846	chr10	63426264	0.6292168325116956	chr10:63426264:T:C
chr10:63426475	['A', 'G']	19959	2755.0	313.72241515218155	-0.0164439481960886	0.0198984301615417	-0.8263942463094585	0.40859	0.40859	chr10	63426475	0.3887122666755832	chr10:63426475:A:G
chr10:63426705	['A', 'G']	19959	7737.550689050364	873.8122441201551	-0.0273436764849422	0.0127959220191626	-2.1369055269322046	0.0326178	0.0326178	chr10	63426705	1.486545334530596	chr10:63426705:A:G
chr10:63427170	['A', 'AT']	19959	5550.112302681033	802.3688561008187	0.0167282511759342	0.0146404397308084	1.1426057880442178	0.253216	0.253216	chr10	63427170	0.5965088559525848	chr10:63427170:A:AT
chr10:63428309	['G', 'A']	19959	1485.1488199629202	177.86268230824498	-0.0230498984829367	0.0267616743479436	-0.86130255466276	0.389082	0.389082	chr10	63428309	0.4099588603848886	chr10:63428309:G:A
chr10:63428530	['T', 'C']	19959	1487.0	178.28796248726485	-0.0229162984348346	0.0267299327005139	-0.857327202862507	0.391274	0.391274	chr10	63428530	0.4075190098342654	chr10:63428530:T:C
chr10:63428558	['T', 'C']	19959	11850.312258711456	2063.5484425313866	0.0577939307156311	0.011069718092749	5.220903570569475	1.79838e-07	1.79838e-07	chr10	63428558	6.745118535925277	chr10:63428558:T:C
chr10:63428643	['C', 'T']	19959	2064.413730894513	253.60315276657755	-0.0088678267771943	0.0231456822431601	-0.3831309306000232	0.701627	0.701627	chr10	63428643	0.1538937068065119	chr10:63428643:C:T
chr10:63429143	['C', 'G']	19959	14799.414908015438	2393.411934745299	0.0472088615225308	0.010593094324783	4.4565695419216205	8.3735e-06	8.3735e-06	chr10	63429143	5.077092975343999	chr10:63429143:C:G
chr10:63429213	['A', 'G']	19959	14248.427769704864	2365.922488004666	0.0525901836745286	0.0106886607375017	4.920184573733636	8.71516e-07	8.71516e-07	chr10	63429213	6.059724635349255	chr10:63429213:A:G
chr10:63429366	['T', 'C']	19959	1483.4459479777474	177.43434717490646	-0.0232077373129716	0.0267608254409072	-0.8672280070066799	0.385828	0.385828	chr10	63429366	0.4136062582778242	chr10:63429366:T:C
chr10:63430567	['G', 'A']	19959	11839.932126923652	2062.855579640953	0.0577467747633033	0.0110704648718987	5.216291766562387	1.84365e-07	1.84365e-07	chr10	63430567	6.734321522271514	chr10:63430567:G:A
chr10:63431885	['G', 'T']	19959	12181.610331696564	2115.2699086180746	0.0581025154109716	0.0110005205475361	5.281796907691372	1.29265e-07	1.29265e-07	chr10	63431885	6.888519049477771	chr10:63431885:G:T
chr10:63432528	['G', 'A']	19959	11848.59364665798	2068.6264300674866	0.0582454275385441	0.0110647854890748	5.264035854653895	1.42386e-07	1.42386e-07	chr10	63432528	6.846532710289392	chr10:63432528:G:A
chr10:63432657	['C', 'A']	19959	17243.047463913394	2188.1460703094262	-0.0163305837853904	0.0102592790961919	-1.5917866774335148	0.111448	0.111448	chr10	63432657	0.9529277207840792	chr10:63432657:C:A
chr10:63432671	['T', 'C']	19959	14246.568958604792	2366.4589325817315	0.0526474780075314	0.0106882986246185	4.925711739216146	8.47265e-07	8.47265e-07	chr10	63432671	6.071980733662538	chr10:63432671:T:C
chr10:63432779	['A', 'C']	19959	2062.0	251.6637929768352	-0.0104284359971072	0.0231599524545016	-0.4502788171778066	0.652514	0.652514	chr10	63432779	0.1854101658938649	chr10:63432779:A:C
chr10:63433181	['T', 'C']	19959	14807.289018211017	2396.761643230504	0.04757294885018	0.0105979526792262	4.488881040526928	7.1999e-06	7.1999e-06	chr10	63433181	5.142673535478424	chr10:63433181:T:C
chr10:63433582	['TTTTC', 'T']	19959	412.354733743094	64.869882074577	0.0337933626397993	0.0508020492354344	0.6651968404500603	0.505932	0.505932	chr10	63433582	0.2959078507675378	chr10:63433582:TTTTC:T
chr10:63434369	['C', 'A']	19959	14238.280258607729	2357.0790366487154	0.0517322328278412	0.0106908409481307	4.838930171988607	1.31515e-06	1.31515e-06	chr10	63434369	5.88102471070493	chr10:63434369:C:A
chr10:63434731	['A', 'C']	19959	1895.94992230187	229.81475629793184	-0.0225287430685861	0.0237661951008289	-0.947932261475052	0.343175	0.343175	chr10	63434731	0.4644843576459215	chr10:63434731:A:C
chr10:63435900	['A', 'G']	19959	16898.233236443823	2151.176074658379	-0.0148660985288895	0.0102889119118744	-1.4448659543612783	0.148511	0.148511	chr10	63435900	0.8282413775765676	chr10:63435900:A:G
chr10:63437549	['A', 'C']	19959	1496.074957410562	177.20070697976666	-0.0249443872524284	0.0266397693147339	-0.9363589811054484	0.3491	0.3491	chr10	63437549	0.4570501511858211	chr10:63437549:A:C
chr10:63440815	['C', 'T']	19959	2066.2070451470663	251.79281520667544	-0.0102262318159124	0.0231408188672312	-0.4419131351653845	0.658557	0.658557	chr10	63440815	0.1814066296404834	chr10:63440815:C:T
chr10:63440830	['T', 'G']	19959	16211.873552849194	2054.1965984066755	-0.0147574463231941	0.0103411799005609	-1.4270563383578294	0.153579	0.153579	chr10	63440830	0.8136681645624944	chr10:63440830:T:G
chr10:63441316	['G', 'A']	19959	2065.1034672812907	251.849305400014	-0.0100388456775884	0.0231461173272509	-0.4337161838270484	0.664499	0.664499	chr10	63441316	0.1775056682875527	chr10:63441316:G:A
chr10:63442166	['T', 'C']	19959	2061.309831629585	250.95396713075647	-0.0109657897151965	0.023164607010894	-0.4733855277596329	0.635943	0.635943	chr10	63442166	0.1965818087145254	chr10:63442166:T:C
chr10:63444048	['A', 'G']	19959	11014.655592303066	1933.635427678393	0.0570236636601503	0.0113066622773707	5.043368437233514	4.61418e-07	4.61418e-07	chr10	63444048	6.335905467577831	chr10:63444048:A:G
chr10:63446168	['G', 'A']	19959	1328.199639206254	137.61779689592447	-0.0317724886697995	0.0281691176134662	-1.1279192023611937	0.259368	0.259368	chr10	63446168	0.5860836068205417	chr10:63446168:G:A
chr10:63447258	['C', 'T']	19959	11846.561268982108	2063.9646783020776	0.0577376965880678	0.0110692978708355	5.216021581656969	1.84633e-07	1.84633e-07	chr10	63447258	6.733690673640273	chr10:63447258:C:T
chr10:63448154	['T', 'A']	19959	1496.299874718116	171.56742111846282	-0.0267202695633775	0.0266641230104883	-1.0021056965896495	0.316305	0.316305	chr10	63448154	0.4998939429080311	chr10:63448154:T:A
chr10:63448561	['T', 'C']	19959	1485.1488199629202	176.6322078047912	-0.0234655827024145	0.026746451288219	-0.8773344339983672	0.380316	0.380316	chr10	63448561	0.4198554033143147	chr10:63448561:T:C
chr10:63449471	['T', 'C']	19959	16484.648138858225	2095.2100491057427	-0.0143499353040896	0.0103224066417112	-1.3901734161589598	0.164492	0.164492	chr10	63449471	0.783855218931884	chr10:63449471:T:C
chr10:63449849	['T', 'C']	19959	11843.527321034691	2061.9713945215635	0.0575639952365064	0.0110708643454767	5.1995935854842	2.01696e-07	2.01696e-07	chr10	63449849	6.695302714554479	chr10:63449849:T:C
chr10:63450534	['G', 'C']	19959	1485.0	176.5522407026856	-0.0235235423421981	0.0267463882696467	-0.879503509223112	0.379139	0.379139	chr10	63450534	0.4212015397264798	chr10:63450534:G:C
chr10:63450792	['T', 'C']	19959	2398.1201523198715	299.8852871784404	-0.0062544693704518	0.0216642276688561	-0.2887003158410822	0.772814	0.772814	chr10	63450792	0.1119250190101695	chr10:63450792:T:C
chr10:63451175	['A', 'G']	19959	11841.966573118174	2059.90752277737	0.0573698370497137	0.0110698836551932	5.182514905908679	2.21047e-07	2.21047e-07	chr10	63451175	6.655515374864811	chr10:63451175:A:G
chr10:63451821	['C', 'T']	19959	16485.303833625658	2087.3528297501225	-0.0152148574781182	0.0103189584146034	-1.474456710338721	0.140374	0.140374	chr10	63451821	0.8527133245579395	chr10:63451821:C:T
chr10:63452020	['C', 'T']	19959	2066.103517386512	252.0889833041484	-0.0100991957288031	0.0231409091849101	-0.4364217346909015	0.662535	0.662535	chr10	63452020	0.1787911741377761	chr10:63452020:C:T
chr10:63452480	['C', 'T']	19959	16485.607789083253	2089.43804703912	-0.0149728358011511	0.0103180733486178	-1.4511270946873809	0.14676	0.14676	chr10	63452480	0.8333922969160896	chr10:63452480:C:T
chr10:63452927	['C', 'T']	19959	16487.130249574016	2091.4697719855126	-0.0148203322716992	0.0103163482456624	-1.4365870479343792	0.150851	0.150851	chr10	63452927	0.8214518065162223	chr10:63452927:C:T
chr10:63453817	['C', 'T']	19959	2066.103517386512	252.0076568582205	-0.0101185539845425	0.023140943501943	-0.4372576245083918	0.661929	0.661929	chr10	63453817	0.1791885914694646	chr10:63453817:C:T
chr10:63454056	['T', 'C']	19959	1486.116877256318	176.50912764598402	-0.0237074216867697	0.0267476571657159	-0.8863363822816213	0.375447	0.375447	chr10	63454056	0.425451361541585	chr10:63454056:T:C
chr10:63454438	['T', 'G']	19959	1051.6861544637936	130.4886766974874	-0.0024900187571893	0.0317837773969038	-0.078342442627097	0.937556	0.937556	chr10	63454438	0.0280027825179571	chr10:63454438:T:G
chr10:63454811	['A', 'G']	19959	2062.3099819603126	251.66460355603547	-0.0104574245602394	0.0231601341952328	-0.4515269416008799	0.651615	0.651615	chr10	63454811	0.1860089269076535	chr10:63454811:A:G
chr10:63454940	['A', 'G']	19959	16492.131502455646	2085.4438243421564	-0.0154475375387972	0.0103127572923325	-1.4979056619787157	0.134174	0.134174	chr10	63454940	0.8723316328294517	chr10:63454940:A:G
chr10:63454989	['C', 'T']	19959	11838.593145605771	2063.0547192109743	0.0577227292797262	0.0110687209314219	5.214941241843282	1.85711e-07	1.85711e-07	chr10	63454989	6.731162371446994	chr10:63454989:C:T
chr10:63455478	['T', 'C']	19959	14790.18719927827	2382.9123313686955	0.0460418180129168	0.0105935994714011	4.346192069769381	1.39206e-05	1.39206e-05	chr10	63455478	4.856342045539147	chr10:63455478:T:C
chr10:63458084	['A', 'G']	19959	16495.132254184624	2087.428685204686	-0.0152670881465631	0.0103128336605852	-1.4803970129870871	0.138783	0.138783	chr10	63458084	0.8576637288261107	chr10:63458084:A:G
chr10:63458633	['A', 'C']	19959	16062.804790059125	2039.4834134459863	-0.0136642954515267	0.0103627144471839	-1.3186019475080688	0.187317	0.187317	chr10	63458633	0.7274228063345386	chr10:63458633:A:C
chr10:63459037	['G', 'A']	19959	2078.5206976044906	259.44090599257385	-0.0072234712475633	0.0230795849980738	-0.3129809850639068	0.754298	0.754298	chr10	63459037	0.1224570438021725	chr10:63459037:G:A
chr10:63459834	['T', 'C']	19959	14238.566953994186	2360.2989912884377	0.0519757435740966	0.0106895711633928	4.86228519176627	1.16922e-06	1.16922e-06	chr10	63459834	5.93210376446124	chr10:63459834:T:C
chr10:63460170	['C', 'G']	19959	14340.029320368882	2366.816891508737	0.0511367250817767	0.0106741122375365	4.7907239444184775	1.67375e-06	1.67375e-06	chr10	63460170	5.776309409979935	chr10:63460170:C:G
chr10:63464750	['C', 'G']	19959	1482.594255927021	176.20307850885857	-0.0237982502173751	0.0267696962917762	-0.8889996344368725	0.374014	0.374014	chr10	63464750	0.4271121410910963	chr10:63464750:C:G
chr10:63465690	['C', 'T']	19959	2073.0	252.5708797301301	-0.010439532074921	0.0230937115807698	-0.4520508554204867	0.651237	0.651237	chr10	63465690	0.1862609329970109	chr10:63465690:C:T
chr10:63466171	['A', 'G']	19959	2757.4934210526303	312.9270289479338	-0.0166583171501614	0.0199201397451936	-0.8362550345150455	0.403021	0.403021	chr10	63466171	0.3946723237186782	chr10:63466171:A:G
chr10:63467379	['A', 'G']	19959	5541.1104986219	805.397362862831	0.0176599377178892	0.0146498425395042	1.2054694560892445	0.228036	0.228036	chr10	63467379	0.6419965855996874	chr10:63467379:A:G
chr10:63472779	['A', 'G']	19959	11841.779915814792	2059.607247626947	0.0571861117752633	0.0110725132116716	5.164691220687167	2.43152e-07	2.43152e-07	chr10	63472779	6.614122153875399	chr10:63472779:A:G
chr10:63473575	['G', 'T']	19959	14340.622048428331	2363.817572299102	0.0509364417854308	0.0106764949472452	4.770895508040654	1.84706e-06	1.84706e-06	chr10	63473575	5.733518996684458	chr10:63473575:G:T
chr10:63474182	['T', 'C']	19959	2694.5400150338264	343.68569958984284	-0.0177830839384598	0.0201622776992999	-0.8819977684900766	0.377789	0.377789	chr10	63474182	0.4227506914878993	chr10:63474182:T:C
chr10:63474579	['T', 'C']	19959	2401.805054151624	301.5017305760917	-0.0057152239085726	0.0216577151439297	-0.2638885898439069	0.791868	0.791868	chr10	63474579	0.1013472068566951	chr10:63474579:T:C
chr10:63474752	['A', 'G']	19959	2400.2405171117903	300.8699403469587	-0.005903751015715	0.0216565179935116	-0.2726085060157807	0.785157	0.785157	chr10	63474752	0.1050434930430985	chr10:63474752:A:G
chr10:63476069	['G', 'T']	19959	11835.336842105264	2059.7431703818784	0.0574768635666851	0.0110765262512438	5.189069412464094	2.13417e-07	2.13417e-07	chr10	63476069	6.670770989259566	chr10:63476069:G:T
chr10:63476228	['C', 'T']	19959	16080.088456901736	2034.3494811470289	-0.0146688998298273	0.0104029474734268	-1.410071507839234	0.158534	0.158534	chr10	63476228	0.7998775824754106	chr10:63476228:C:T
chr10:63479017	['A', 'T']	19959	1818.364419944876	209.8947954810228	-0.0209202465061113	0.0242432439378912	-0.8629309905764629	0.388186	0.388186	chr10	63479017	0.4109601315761612	chr10:63479017:A:T
chr10:63479417	['T', 'A']	19959	11845.34135338346	2058.0187012311253	0.0571086672512926	0.0110707875756448	5.15850086193766	2.51317e-07	2.51317e-07	chr10	63479417	6.599778133148451	chr10:63479417:T:A
chr10:63479787	['T', 'C']	19959	1814.545481882424	210.462899629612	-0.0204522291049229	0.0242651490331207	-0.8428643515441293	0.399314	0.399314	chr10	63479787	0.3986854631185588	chr10:63479787:T:C
chr10:63479968	['T', 'C']	19959	16926.69614671544	2157.0832788762086	-0.0159537665204203	0.010268944550418	-1.5535935988446743	0.120297	0.120297	chr10	63479968	0.9197452030815302	chr10:63479968:T:C
chr10:63481981	['A', 'G']	19959	2696.67555377368	346.483251127909	-0.016991388497206	0.0201560254321824	-0.8429930074446357	0.399242	0.399242	chr10	63481981	0.398763777482941	chr10:63481981:A:G
chr10:63482050	['C', 'A']	19959	14235.99283279872	2357.9273216372744	0.0516988409566653	0.01069180013544	4.835372930821962	1.33886e-06	1.33886e-06	chr10	63482050	5.873264833298853	chr10:63482050:C:A
chr10:63483842	['A', 'T']	19959	14241.567705723162	2362.988288090396	0.0522099307438597	0.0106889440305698	4.884479757265267	1.04506e-06	1.04506e-06	chr10	63483842	5.980858774700415	chr10:63483842:A:T
chr10:63486687	['T', 'G']	19959	14242.422255639096	2360.539962630238	0.0519259692729092	0.0106898346895899	4.857509099132847	1.19773e-06	1.19773e-06	chr10	63486687	5.921641072368925	chr10:63486687:T:G
chr10:63487593	['A', 'G']	19959	7744.3880148311455	872.9460779773402	-0.0272909355834049	0.0127904235103206	-2.133700698916174	0.0328795	0.0328795	chr10	63487593	1.4830747954170245	chr10:63487593:A:G
chr10:63487707	['G', 'A']	19959	15789.373271196631	1973.3803339260096	-0.0164321147685015	0.0104099829640289	-1.5784958366677195	0.114468	0.114468	chr10	63487707	0.941315905164974	chr10:63487707:G:A
chr10:63487849	['A', 'C']	19959	11839.186350653905	2060.3515764999847	0.0574780221141719	0.0110717625267966	5.191406695642139	2.10759e-07	2.10759e-07	chr10	63487849	6.676213870715648	chr10:63487849:A:C
chr10:63488747	['A', 'G']	19959	2064.20684471614	252.5683732380807	-0.0101280836853417	0.0231502526407278	-0.4374934408933236	0.661758	0.661758	chr10	63488747	0.1793007998039404	chr10:63488747:A:G
chr10:63488812	['T', 'C']	19959	14241.28116072771	2361.8334146348816	0.0520970591525168	0.0106903662191317	4.873271699456137	1.10608e-06	1.10608e-06	chr10	63488812	5.956213460461642	chr10:63488812:T:C
chr10:63490323	['C', 'A']	19959	9025.0	1260.0014298023964	0.0040558120940132	0.0121123195847434	0.3348501553015414	0.737742	0.737742	chr10	63490323	0.1320954912481221	chr10:63490323:C:A
chr10:63490613	['A', 'G']	19959	2104.5816787003605	259.60127747706537	-0.0087075963677446	0.0229102047384212	-0.380075013172699	0.703894	0.703894	chr10	63490613	0.1524927367117926	chr10:63490613:A:G
chr10:63491048	['G', 'A']	19959	11822.961812167989	2055.019135508199	0.0570123740545592	0.0110729213308272	5.148810539801767	2.64634e-07	2.64634e-07	chr10	63491048	6.5773543586981	chr10:63491048:G:A
chr10:63491217	['C', 'T']	19959	14240.280860021048	2359.009565530645	0.0518967349599283	0.0106926582609403	4.853492339646181	1.22223e-06	1.22223e-06	chr10	63491217	5.912847060597736	chr10:63491217:C:T
chr10:63493468	['G', 'C']	19959	5543.833283223091	804.4366504928425	0.0173708138023257	0.0146473356925546	1.185936757847056	0.235661	0.235661	chr10	63493468	0.6277122837727728	chr10:63493468:G:C
chr10:63493679	['G', 'C']	19959	1485.297669756953	179.22670017496415	-0.0221748992142167	0.0267467937921242	-0.8290675655018619	0.407076	0.407076	chr10	63493679	0.3903245015872335	chr10:63493679:G:C
chr10:63493940	['C', 'T']	19959	14236.139807576666	2361.575504513261	0.0521655274361294	0.010689989669499	4.87984825513626	1.06987e-06	1.06987e-06	chr10	63493940	5.970668990270523	chr10:63493940:C:T
chr10:63494130	['G', 'A']	19959	403.0403868316881	37.5318875354718	-0.0201885559959375	0.0508455343730833	-0.3970566195214382	0.69133	0.69133	chr10	63494130	0.1603145966662975	chr10:63494130:G:A
chr10:63494750	['C', 'T']	19959	2067.1035674917325	253.41343598828465	-0.0096518660923354	0.0231356722089012	-0.4171854617054074	0.676547	0.676547	chr10	63494750	0.1697020274009871	chr10:63494750:C:T
chr10:63494987	['C', 'T']	19959	1427.143007466052	141.617810522065	-0.0357400237187804	0.0272480690802074	-1.3116534464727052	0.189652	0.189652	chr10	63494987	0.7220425730277138	chr10:63494987:C:T
chr10:63495690	['G', 'A']	19959	17251.608809069938	2185.347600694203	-0.0166155298058423	0.0102646139242505	-1.6187194110230907	0.105523	0.105523	chr10	63495690	0.9766528703718014	chr10:63495690:G:A
chr10:63497633	['T', 'C']	19959	1226.1843054720384	132.8582606172683	-0.0324466700461429	0.0293061084294926	-1.1071640618612395	0.268236	0.268236	chr10	63497633	0.5714829358351272	chr10:63497633:T:C
chr10:63500401	['C', 'T']	19959	2079.5652962515146	254.29794390406923	-0.0098461278230411	0.0231378623779399	-0.4255418094468656	0.670446	0.670446	chr10	63500401	0.1736361959577146	chr10:63500401:C:T
chr10:63501416	['CT', 'C']	19959	12633.531896767729	2120.2044267251417	0.0500409532598748	0.0108807283468381	4.599044444889245	4.27041e-06	4.27041e-06	chr10	63501416	5.369530426569931	chr10:63501416:CT:C
chr10:63501594	['A', 'G']	19959	14237.566703417864	2360.1254816087608	0.0519349132711909	0.0106917688031442	4.857466919404203	1.19799e-06	1.19799e-06	chr10	63501594	5.921546807124458	chr10:63501594:A:G
chr10:63501605	['A', 'G']	19959	14248.561179952849	2368.136664327457	0.052743158874265	0.0106973501758726	4.93048820568896	8.26833e-07	8.26833e-07	chr10	63501605	6.082582198430937	chr10:63501605:A:G
chr10:63502816	['A', 'G']	19959	5543.833283223091	804.7747005480253	0.0174966763235504	0.0146448635254061	1.1947312648695485	0.232206	0.232206	chr10	63502816	0.6341265626627949	chr10:63502816:A:G
chr10:63502925	['A', 'G']	19959	2080.042157501629	257.96682882852286	-0.0089162808462717	0.0230877704224515	-0.3861906404613723	0.69936	0.69936	chr10	63502925	0.1552992108544226	chr10:63502925:A:G
chr10:63503108	['A', 'G']	19959	14798.965873214736	2390.532474663248	0.046850035000828	0.0105915990406035	4.423320295757588	9.77097e-06	9.77097e-06	chr10	63503108	5.010062320136246	chr10:63503108:A:G
chr10:63504366	['T', 'C']	19959	11847.968076576126	2065.1528577891704	0.0578545218633175	0.0110703849449046	5.226062341214814	1.74901e-07	1.74901e-07	chr10	63504366	6.757207707426753	chr10:63504366:T:C
chr10:63504506	['C', 'T']	19959	11843.373540466047	2064.9365854862426	0.0579093710771622	0.0110699990349063	5.23119928868648	1.70116e-07	1.70116e-07	chr10	63504506	6.7692548375636505	chr10:63504506:C:T
chr10:63504540	['C', 'A']	19959	403.0201924040485	37.53663273803094	-0.0201728431347942	0.0508453958344172	-0.3967486692499945	0.691557	0.691557	chr10	63504540	0.160172018352556	chr10:63504540:C:A
chr10:63505348	['A', 'T']	19959	11906.53420096853	2073.496081689143	0.0579867996194316	0.0111011792276148	5.223481076243332	1.77355e-07	1.77355e-07	chr10	63505348	6.751156563370216	chr10:63505348:A:T
chr10:63505924	['G', 'A']	19959	2722.056048262328	317.6848116034872	-0.0138904243656734	0.0203007978430406	-0.684230465869852	0.493838	0.493838	chr10	63505924	0.3064154948914301	chr10:63505924:G:A
chr10:63505945	['CA', 'C']	19959	11007.757592462664	1938.053905340088	0.0577575817153093	0.0113093601552063	5.10706007436859	3.30222e-07	3.30222e-07	chr10	63505945	6.481193996608276	chr10:63505945:CA:C
chr10:63506095	['C', 'T']	19959	1225.1841551413108	132.4742315716202	-0.0329150840133155	0.0293171856869741	-1.122723182394003	0.261569	0.261569	chr10	63506095	0.5824137279574901	chr10:63506095:C:T
chr10:63508819	['G', 'C']	19959	1032.0	127.68118450151871	-0.0018293545637716	0.032047834920187	-0.0570820015869242	0.95448	0.95448	chr10	63508819	0.0202331673024136	chr10:63508819:G:C
chr10:63510488	['C', 'T']	19959	5516.276380398837	813.2662117541317	0.0201235739737342	0.0146713524959332	1.3716236440581968	0.170196	0.170196	chr10	63510488	0.7690506510571966	chr10:63510488:C:T
chr10:63512705	['G', 'A']	19959	16870.226220306708	2132.936730782375	-0.016358353493318	0.0102885534515783	-1.5899566027728125	0.11186	0.11186	chr10	63512705	0.9513251850077706	chr10:63512705:G:A
chr10:63513578	['A', 'G']	19959	2631.131826836356	309.5343792281834	-0.0127110837406755	0.0203448279968277	-0.6247820695587817	0.532121	0.532121	chr10	63513578	0.2739896014320622	chr10:63513578:A:G
chr10:63513635	['G', 'A']	19959	14291.444360902256	2373.402296114767	0.0524963326930973	0.0106865884735752	4.912356532012547	9.07009e-07	9.07009e-07	chr10	63513635	6.042388403534233	chr10:63513635:G:A
chr10:63514022	['A', 'G']	19959	11844.18685173122	2066.391715218774	0.0580370090082216	0.0110696921996744	5.242874685343886	1.59705e-07	1.59705e-07	chr10	63514022	6.796681486877064	chr10:63514022:A:G
chr10:63514500	['C', 'G']	19959	14246.282664261013	2366.700574843481	0.0525985977900305	0.0106909412055121	4.919922089077719	8.72684e-07	8.72684e-07	chr10	63514500	6.059142986420594	chr10:63514500:C:G
chr10:63514919	['T', 'C']	19959	1229.6680928172343	132.4266009641714	-0.0338544998766499	0.0293277561539336	-1.1543501554962683	0.24837	0.24837	chr10	63514919	0.6049008626874293	chr10:63514919:T:C
chr10:63515079	['G', 'A']	19959	2073.0	251.156475976646	-0.0109159950469016	0.0231094862581683	-0.4723599185612885	0.636675	0.636675	chr10	63515079	0.1960822030263892	chr10:63515079:G:A
chr10:63515167	['A', 'G']	19959	11844.373740917064	2066.3863138847355	0.058039585954833	0.0110699469130061	5.242986837330009	1.59608e-07	1.59608e-07	chr10	63515167	6.796945344383901	chr10:63515167:A:G
chr10:63516750	['T', 'G']	19959	1485.0744062531317	179.03163932695168	-0.0221691395917182	0.0267439201867919	-0.8289412859774721	0.407148	0.407148	chr10	63516750	0.3902476942153591	chr10:63516750:T:G
chr10:63517266	['G', 'A']	19959	11831.778412507516	2062.3038825115627	0.0579011566416929	0.0110730122966772	5.2290338970424335	1.72117e-07	1.72117e-07	chr10	63517266	6.764176232278073	chr10:63517266:G:A
chr10:63517676	['C', 'T']	19959	14248.569459757444	2366.0526436624746	0.0524259185796477	0.0106880541206103	4.905094789757108	9.41176e-07	9.41176e-07	chr10	63517676	6.026329155869645	chr10:63517676:C:T
chr10:63518521	['A', 'G']	19959	5560.392953793726	803.7857303034908	0.017297365355885	0.0146281236835602	1.1824732775075355	0.237032	0.237032	chr10	63518521	0.6251930190308975	chr10:63518521:A:G
chr10:63519004	['G', 'T']	19959	2079.0	257.161152447594	-0.0092619197870953	0.0230836475768479	-0.4012329401695056	0.688253	0.688253	chr10	63519004	0.1622518869006965	chr10:63519004:G:T
chr10:63519028	['A', 'C']	19959	14801.966474567776	2389.9074770632283	0.0466838048476009	0.0105916213898744	4.407616466750828	1.0506e-05	1.0506e-05	chr10	63519028	4.97856260353291	chr10:63519028:A:C
chr10:63519138	['T', 'C']	19959	14697.209110042091	2387.462623429148	0.0478703222121568	0.0106048468255304	4.514004115260976	6.39788e-06	6.39788e-06	chr10	63519138	5.193963909895326	chr10:63519138:T:C
chr10:63520148	['C', 'G']	19959	5543.277733239804	804.5220814616047	0.0174929344543615	0.014643727266304	1.1945684412337867	0.23227	0.23227	chr10	63520148	0.6340068800655553	chr10:63520148:C:G
chr10:63520404	['T', 'C']	19959	14252.283014138176	2365.1467270144194	0.0523694935101706	0.0106924667926752	4.897793420882617	9.76776e-07	9.76776e-07	chr10	63520404	6.010205019820356	chr10:63520404:T:C
chr10:63521058	['G', 'A']	19959	16736.0	2125.221452387601	-0.0150465573353711	0.0102965271171975	-1.4613235282253505	0.143942	0.143942	chr10	63521058	0.8418124673083182	chr10:63521058:G:A
chr10:63521234	['C', 'A']	19959	11834.18584957659	2060.309245813045	0.0577265288591465	0.0110730975103904	5.213223201997325	1.87438e-07	1.87438e-07	chr10	63521234	6.727142358393156	chr10:63521234:C:A
chr10:63523996	['A', 'C']	19959	17170.1616298301	2189.3473084235006	-0.0147846630894801	0.0102562389188328	-1.441528732558289	0.149451	0.149451	chr10	63523996	0.8255011746827203	chr10:63523996:A:C
chr10:63524272	['C', 'T']	19959	14889.714135338343	2373.651728534044	0.0432400704866738	0.0105739400118228	4.0893054470071535	4.34363e-05	4.34363e-05	chr10	63524272	4.362147176007154	chr10:63524272:C:T
chr10:63524843	['T', 'C']	19959	15078.043606836753	2403.5085351638645	0.0437299888383314	0.0105388077144328	4.14942468097635	3.34694e-05	3.34694e-05	chr10	63524843	4.47535207309262	chr10:63524843:T:C
chr10:63526907	['T', 'C']	19959	12045.484273890148	2082.63623518532	0.0560780913431622	0.0110124659991976	5.092237410517149	3.57084e-07	3.57084e-07	chr10	63526907	6.447229608970996	chr10:63526907:T:C
chr10:63527789	['C', 'T']	19959	17005.11201323109	2179.239332614216	-0.0137357478101175	0.0102606864310056	-1.3386772807529763	0.180691	0.180691	chr10	63527789	0.7430634785828318	chr10:63527789:C:T
chr10:63529420	['A', 'G']	19959	17009.556674684303	2177.234634329805	-0.0138758170942088	0.0102591157862129	-1.3525353825186657	0.176219	0.176219	chr10	63529420	0.7539472676022053	chr10:63529420:A:G
chr10:63529854	['A', 'G']	19959	1450.3806920762286	165.28167684591202	-0.0293766087027333	0.0270817482888065	-1.0847382668745689	0.278051	0.278051	chr10	63529854	0.5558755386604456	chr10:63529854:A:G
chr10:63530178	['A', 'AC']	19959	36466.65415643634	5088.234451011203	0.0493475506461629	0.0179138872430215	2.7547092362874195	0.00587976	0.00587976	chr10	63530178	2.2306404005910165	chr10:63530178:A:AC
chr10:63530494	['AT', 'A']	19959	12363.575037593982	2128.3812123710222	0.0562452029850722	0.0109491160457136	5.136962906433974	2.81843e-07	2.81843e-07	chr10	63530494	6.549992747074502	chr10:63530494:AT:A
chr10:63532176	['T', 'A']	19959	36465.65405622088	5086.802602184685	0.0488736937934656	0.0179123015914279	2.728498822108625	0.0063679	0.0063679	chr10	63532176	2.1960037652749715	chr10:63532176:T:A
chr10:63532283	['C', 'G']	19959	1454.0728529912817	167.51079477079193	-0.0281907918061186	0.0270421459131233	-1.0424761369414068	0.297204	0.297204	chr10	63532283	0.5269453498029918	chr10:63532283:C:G
chr10:63533910	['G', 'A']	19959	8863.32892164235	1251.802574462353	0.0061312638917799	0.0121949568355348	0.5027704463794527	0.615131	0.615131	chr10	63533910	0.2110323858201948	chr10:63533910:G:A
chr10:63533959	['C', 'T']	19959	1515.1518264268177	184.86984488311367	-0.0207723663123971	0.0265408951289304	-0.7826550766840793	0.433839	0.433839	chr10	63533959	0.3626714096213346	chr10:63533959:C:T
chr10:63534100	['T', 'C']	19959	12053.03889919294	2084.692051420593	0.0561036821103163	0.0110008578017664	5.099937034119967	3.42877e-07	3.42877e-07	chr10	63534100	6.464861646142265	chr10:63534100:T:C
chr10:63534164	['T', 'G']	19959	12288.462741167628	2094.605402687097	0.053449280786886	0.0109458111830601	4.883080832748568	1.05249e-06	1.05249e-06	chr10	63534164	5.977782021825264	chr10:63534164:T:G
chr10:63534517	['T', 'C']	19959	16721.513379434757	2132.4951967013226	-0.0144067010193671	0.0102904705727009	-1.4000041025904089	0.161528	0.161528	chr10	63534517	0.7917521842215707	chr10:63534517:T:C
chr10:63535350	['A', 'G']	19959	19177.56933025867	2430.9474495250174	-0.0166599252394386	0.0100777522292171	-1.6531389997006147	0.0983183	0.0983183	chr10	63535350	1.0073656393466033	chr10:63535350:A:G
chr10:63536125	['A', 'G']	19959	16740.548721804513	2127.9274324428325	-0.0150445339808049	0.0102904254467886	-1.4619933897388084	0.143759	0.143759	chr10	63536125	0.8423649568784398	chr10:63536125:A:G
chr10:63537609	['T', 'G']	19959	5431.54427018089	791.9903106546908	0.018338386229666	0.0147774410169441	1.240971708744348	0.214631	0.214631	chr10	63537609	0.6683075509785215	chr10:63537609:T:G
chr10:63539990	['C', 'T']	19959	2743.412357185809	316.7790141844569	-0.0150338762111325	0.0199294153909306	-0.7543561071025723	0.450644	0.450644	chr10	63539990	0.3461664068769622	chr10:63539990:C:T
chr10:63540814	['G', 'A']	19959	2743.5498371335507	314.4627731525809	-0.0157876120444787	0.0199297507819573	-0.7921630439439064	0.428275	0.428275	chr10	63540814	0.3682772762430142	chr10:63540814:G:A
chr10:63541045	['T', 'A']	19959	1189.2383362565774	120.82213954976925	-0.0404507207100547	0.0298004204341212	-1.357387584496594	0.174673	0.174673	chr10	63541045	0.7577742207024238	chr10:63541045:T:A
chr10:63541537	['A', 'G']	19959	16598.49488875526	2113.2238072135738	-0.0143025453975367	0.0102928858185858	-1.3895564032888306	0.164679	0.164679	chr10	63541537	0.783361778884902	chr10:63541537:A:G
chr10:63541565	['A', 'G']	19959	1192.059725423389	121.31322098755636	-0.0399156376514938	0.0297390313433769	-1.342196966357591	0.179547	0.179547	chr10	63541565	0.745821846980851	chr10:63541565:A:G
chr10:63541965	['T', 'C']	19959	13038.613079428716	2224.2834084360625	0.0542997314649416	0.0107376753484883	5.056935482090723	4.29822e-07	4.29822e-07	chr10	63541965	6.366711359356256	chr10:63541965:T:C
chr10:63542699	['A', 'G']	19959	17025.7060680463	2170.645714331179	-0.0143538097681145	0.0102478488811777	-1.4006656357392415	0.16133	0.16133	chr10	63542699	0.7922848661944334	chr10:63542699:A:G
chr10:63542939	['C', 'T']	19959	19176.72564153969	2428.740234258399	-0.0166855420689135	0.0100727125166369	-1.6565093108092168	0.0976345	0.0976345	chr10	63542939	1.010396693479836	chr10:63542939:C:T
chr10:63543327	['G', 'A']	19959	1894.189808087388	185.8952026871216	-0.0413357721537057	0.0237995767100681	-1.7368280393079034	0.082433	0.082433	chr10	63543327	1.0838988945062016	chr10:63543327:G:A
chr10:63545055	['C', 'G']	19959	2649.3982260974144	311.551337276171	-0.0125897720076073	0.0202392073309957	-0.6220486702721043	0.533917	0.533917	chr10	63545055	0.2725262509183543	chr10:63545055:C:G
chr10:63545365	['T', 'G']	19959	2152.647120733724	252.5115247674991	-0.0169914810437502	0.0226713603313563	-0.7494689685757243	0.453583	0.453583	chr10	63545365	0.3433432308888398	chr10:63545365:T:G
chr10:63545437	['C', 'T']	19959	19185.651278195488	2441.2411862531458	-0.0155823411632942	0.0100702615731631	-1.5473621067421472	0.121792	0.121792	chr10	63545437	0.9143812377290924	chr10:63545437:C:T
chr10:63545521	['C', 'T']	19959	19182.84445001253	2434.9112717903063	-0.016196236161773	0.0100669822009723	-1.6088472035054089	0.107666	0.107666	chr10	63545521	0.967921421526804	chr10:63545521:C:T
chr10:63547893	['A', 'G']	19959	1200.060126265157	123.6801611239525	-0.0382453870306457	0.029649315487207	-1.2899247892298784	0.197092	0.197092	chr10	63547893	0.7053310034545327	chr10:63547893:A:G
chr10:63548990	['A', 'T']	19959	13343.089196926328	2239.1366534201934	0.0507755212341742	0.0107031689428704	4.743970828190695	2.1102e-06	2.1102e-06	chr10	63548990	5.6756763812994135	chr10:63548990:A:T
chr10:63549397	['A', 'G']	19959	485.0486044996743	61.55899006722488	0.0008326757916791	0.0462921745706014	0.0179873985053188	0.985649	0.985649	chr10	63549397	0.0062777143713676	chr10:63549397:A:G
chr10:63550017	['G', 'T']	19959	1894.189808087388	184.26670051263503	-0.0406326892410358	0.0237839074119414	-1.7084110082195747	0.0875757	0.0875757	chr10	63550017	1.0576163826437572	chr10:63550017:G:T
chr10:63550107	['G', 'A']	19959	2147.1075759094097	259.0837936857853	-0.0136818649589769	0.0226927296315678	-0.6029184316347798	0.54657	0.54657	chr10	63550107	0.2623542094381116	chr10:63550107:G:A
chr10:63550345	['G', 'A']	19959	1428.2146722790137	140.52891327731996	-0.0371503716126716	0.0272181040526466	-1.3649140124092944	0.172295	0.172295	chr10	63550345	0.7637273255926985	chr10:63550345:G:A
chr10:63550394	['C', 'A']	19959	19163.840641443247	2441.066122742697	-0.0154043504452816	0.010063087878305	-1.53077769284832	0.12584	0.12584	chr10	63550394	0.9001812903847695	chr10:63550394:C:A
chr10:63554059	['A', 'G']	19959	21087.18702979235	2591.947337393297	-0.0257440249149602	0.0100839799875584	-2.5529627138018007	0.0106885	0.0106885	chr10	63554059	1.971083238423743	chr10:63554059:A:G
chr10:63554514	['C', 'G']	19959	34135.84119268354	4828.891836238192	0.0450870393848549	0.0143544671099332	3.1409761880784	0.00168632	0.00168632	chr10	63554514	2.773060009161254	chr10:63554514:C:G
chr10:63555211	['A', 'G']	19959	21069.05561679527	2590.511315226529	-0.0256575842072636	0.0100754476335011	-2.546545338784891	0.010887	0.010887	chr10	63555211	1.963091777079781	chr10:63555211:A:G
chr10:63555471	['A', 'G']	19959	21134.353330326263	2583.8447178747056	-0.0274551324044452	0.010080598695131	-2.7235616886233363	0.00646384	0.00646384	chr10	63555471	2.1895094022299286	chr10:63555471:A:G
chr10:63555637	['G', 'C']	19959	1728.3463793535454	144.14529302212011	-0.0503746744618972	0.0247568453302691	-2.0347776055419424	0.0418865	0.0418865	chr10	63555637	1.3779259273969835	chr10:63555637:G:C
chr10:63555673	['T', 'C']	19959	13090.59111868484	2223.7592226118786	0.0524657801878747	0.0107411653187072	4.884551967233803	1.04467e-06	1.04467e-06	chr10	63555673	5.981020876837924	chr10:63555673:T:C
chr10:63556019	['C', 'A']	19959	2657.665781296983	300.5078244160937	-0.0177069524711758	0.0202077288593554	-0.8762465388572412	0.380907	0.380907	chr10	63556019	0.4191810461538627	chr10:63556019:C:A
chr10:63556040	['G', 'T']	19959	20973.304916553905	2588.094307059251	-0.0247229795216102	0.0100730661922646	-2.4543648428117795	0.0141219	0.0141219	chr10	63556040	1.8501068681564887	chr10:63556040:G:T
chr10:63557296	['A', 'T']	19959	21047.21809070408	2601.048717042649	-0.0241826998028221	0.0100763271742133	-2.3999518261682544	0.0164063	0.0164063	chr10	63557296	1.784989351351831	chr10:63557296:A:T
chr10:63559006	['G', 'T']	19959	16767.080914423226	2642.5220079033697	0.0370736335911271	0.0102004759286995	3.634500375302921	0.00027922	0.00027922	chr10	63559006	3.554053477243168	chr10:63559006:G:T
chr10:63559561	['G', 'A']	19959	19223.778980604417	2450.9313192718514	-0.0152578839799495	0.0100677110262282	-1.5155266117789854	0.129655	0.129655	chr10	63559561	0.8872107304909369	chr10:63559561:G:A
chr10:63559918	['T', 'C']	19959	20958.60099263047	2597.289665232601	-0.0235548644253207	0.0100769077379943	-2.3375091881121968	0.0194226	0.0194226	chr10	63559918	1.7116926338475875	chr10:63559918:T:C
chr10:63560246	['A', 'T']	19959	13077.82851985559	2224.792631324399	0.052659561060897	0.0107473364114028	4.89977786542774	9.66974e-07	9.66974e-07	chr10	63560246	6.014585203071428	chr10:63560246:A:T
chr10:63560319	['T', 'C']	19959	1293.4536387329592	133.43879964972476	-0.0346151965531309	0.0284725791015551	-1.215738006369798	0.224099	0.224099	chr10	63560319	0.649560081418758	chr10:63560319:T:C
chr10:63560690	['C', 'A']	19959	1725.2593205051114	143.00506176806618	-0.0510978614184083	0.0247759130941402	-2.06240073672576	0.0391825	0.0391825	chr10	63560690	1.4069078577346752	chr10:63560690:C:A
chr10:63560970	['G', 'A']	19959	1725.1728716740993	142.03729102490206	-0.0517412161960895	0.0247731311419369	-2.088602199683185	0.0367562	0.0367562	chr10	63560970	1.434669394030663	chr10:63560970:G:A
chr10:63561291	['C', 'A']	19959	1724.172771458636	141.5024416633615	-0.0521784777002102	0.0247807957566583	-2.105601378284651	0.0352515	0.0352515	chr10	63561291	1.4528223984495248	chr10:63561291:C:A
chr10:63561387	['C', 'A']	19959	21053.274130500147	2600.8862095956333	-0.0243737631238816	0.0100757165761357	-2.419060018183786	0.0155696	0.0155696	chr10	63561387	1.8077225447873224	chr10:63561387:C:A
chr10:63561487	['A', 'T']	19959	2175.3269693325315	253.58876183946103	-0.017402069183773	0.0225580897990741	-0.7714336337329121	0.440459	0.440459	chr10	63561487	0.3560945115481171	chr10:63561487:A:T
chr10:63561704	['C', 'T']	19959	20908.237796932943	2577.185572377025	-0.0245959294170522	0.0100674798940598	-2.4431068823454654	0.01457	0.01457	chr10	63561704	1.8365404482300096	chr10:63561704:C:T
chr10:63563505	['G', 'A']	19959	20752.2384603819	2570.973569641225	-0.0231352728300617	0.0100682420293961	-2.297846313439219	0.0215808	0.0215808	chr10	63563505	1.665932460063408	chr10:63563505:G:A
chr10:63564747	['G', 'T']	19959	9303.0	1049.6587599490103	-0.0285126886992089	0.0119860684449706	-2.378819112381504	0.0173776	0.0173776	chr10	63564747	1.7600102036485226	chr10:63564747:G:T
chr10:63565718	['G', 'A']	19959	13274.660385868205	2257.3153965846304	0.0527698704592733	0.0107099841148663	4.927166081042474	8.40993e-07	8.40993e-07	chr10	63565718	6.07520761903446	chr10:63565718:G:A
chr10:63567180	['C', 'G']	19959	2594.0	286.53985428658046	-0.0194771681770234	0.0204123460876033	-0.954185672407946	0.340001	0.340001	chr10	63567180	0.4685198056229118	chr10:63567180:C:G
chr10:63567231	['AATT', 'A']	19959	13272.329959412738	2257.1292293990605	0.0527201109551747	0.0107105657144255	4.922252695221191	8.62365e-07	8.62365e-07	chr10	63567231	6.064308878102747	chr10:63567231:AATT:A
chr10:63567324	['C', 'T']	19959	19071.77773879924	2431.444117741647	-0.0153032654495825	0.0100797653476586	-1.5182164387524388	0.128976	0.128976	chr10	63567324	0.8894910961912443	chr10:63567324:C:T
chr10:63568112	['CTAAT', 'C']	19959	16672.023762971876	2156.8581030149835	-0.0110387121853297	0.0102795109707619	-1.073855771614742	0.2829	0.2829	chr10	63568112	0.5483670525430092	chr10:63568112:CTAAT:C
chr10:63568686	['G', 'A']	19959	19941.19536128488	2539.312904947085	-0.0170567266060287	0.0105263168225041	-1.620388868551171	0.105165	0.105165	chr10	63568686	0.9781287738324296	chr10:63568686:G:A
chr10:63568758	['C', 'T']	19959	20773.06045251594	2567.9283465570784	-0.0237172025704145	0.0100810906396465	-2.3526425282935435	0.0186502	0.0186502	chr10	63568758	1.7293165065667868	chr10:63568758:C:T
chr10:63568779	['C', 'G']	19959	13371.854653805323	2246.510883884802	0.0503609969723482	0.0107509205671653	4.684342764670496	2.82711e-06	2.82711e-06	chr10	63568779	5.548657293221266	chr10:63568779:C:G
chr10:63568980	['T', 'A']	19959	20756.199709331464	2566.3082090429752	-0.0237278357446438	0.0100713615158928	-2.355971008209839	0.018484	0.018484	chr10	63568980	1.7332040401533326	chr10:63568980:T:A
chr10:63569582	['C', 'T']	19959	2173.3266686710763	248.4766518217011	-0.0195258695797622	0.0225658759645948	-0.8652830322384877	0.386894	0.386894	chr10	63569582	0.4124080053190667	chr10:63569582:C:T
chr10:63569758	['A', 'G']	19959	20760.401523885903	2567.878862849656	-0.0236866975051127	0.0100745892249147	-2.351132832943192	0.018726	0.018726	chr10	63569758	1.7275549809510236	chr10:63569758:A:G
chr10:63570435	['T', 'A']	19959	20758.16016036081	2563.373760409606	-0.0239517908760602	0.0100724210772946	-2.377957662041412	0.0174182	0.0174182	chr10	63570435	1.7589967270814038	chr10:63570435:T:A
chr10:63570448	['T', 'C']	19959	20757.2399639152	2563.825627715772	-0.023931430912054	0.0100718249704718	-2.376076925702654	0.0175072	0.0175072	chr10	63570448	1.7567833069026246	chr10:63570448:T:C
chr10:63570645	['A', 'G']	19959	1682.0842769816616	131.2269842926214	-0.0549169974268668	0.0251128379583372	-2.186809691440509	0.028768	0.028768	chr10	63570645	1.5410903299468652	chr10:63570645:A:G
chr10:63571751	['G', 'C']	19959	20858.135147324112	2573.8772378965405	-0.0240983001374916	0.0100720721887998	-2.392586121879559	0.0167393	0.0167393	chr10	63571751	1.7762627071846748	chr10:63571751:G:C
chr10:63572099	['A', 'G']	19959	20757.1599599098	2576.18334765171	-0.0228485952698319	0.0100718416167514	-2.2685618121546174	0.0233056	0.0233056	chr10	63572099	1.6325397117258236	chr10:63572099:A:G
chr10:63575555	['T', 'C']	19959	18241.74188214071	2267.232234275641	-0.0209002393326386	0.0100874054021482	-2.071914283150314	0.0382863	0.0382863	chr10	63575555	1.4169566019789173	chr10:63575555:T:C
chr10:63576425	['A', 'G']	19959	18137.63497870208	2266.8996392997537	-0.0198090358681072	0.010092748128888	-1.9626999123666529	0.0496949	0.0496949	chr10	63576425	1.3036881789831132	chr10:63576425:A:G
chr10:63576447	['T', 'C']	19959	15970.800180378796	2566.146432478832	0.0442485332954288	0.0102841694839094	4.30258693856223	1.69619e-05	1.69619e-05	chr10	63576447	4.770525501531047	chr10:63576447:T:C
chr10:63576613	['G', 'A']	19959	18135.63457780005	2261.2409507418424	-0.0203338354256496	0.010092910062099	-2.014665274984204	0.0439531	0.0439531	chr10	63576613	1.3570104888401469	chr10:63576613:G:A
chr10:63577381	['T', 'C']	19959	18136.17804511277	2264.872177841561	-0.0199648740211934	0.0100933877801006	-1.9780151576614031	0.0479407	0.0479407	chr10	63577381	1.3192956289607325	chr10:63577381:T:C
chr10:63578544	['A', 'G']	19959	18306.8812962311	2269.9353635675034	-0.0216914882264055	0.0101199651456496	-2.1434350725733675	0.0320902	0.0320902	chr10	63578544	1.4936275761850908	chr10:63578544:A:G
chr10:63580123	['G', 'A']	19959	1281.2073420836805	116.67957497761502	-0.0462458337476484	0.0289552036679878	-1.5971510433123506	0.110248	0.110248	chr10	63580123	0.957629280289532	chr10:63580123:G:A
chr10:63580627	['A', 'G']	19959	34213.428370997644	4832.229343740609	0.0440978533693345	0.0144348696638502	3.05495334535444	0.00225393	0.00225393	chr10	63580627	2.647059575905619	chr10:63580627:A:G
chr10:63581137	['G', 'A']	19959	18162.0	2262.9963531833305	-0.0204308177131388	0.0100864120256857	-2.025578338571759	0.0428213	0.0428213	chr10	63581137	1.3683401522154155	chr10:63581137:G:A
chr10:63583371	['T', 'C']	19959	1251.2507642194937	125.24222826955452	-0.0353030807144248	0.0289617459215799	-1.2189555425979952	0.222875	0.222875	chr10	63583371	0.651938643816589	chr10:63583371:T:C
chr10:63584889	['T', 'C']	19959	3393.3106045390628	402.8793648763264	-0.0098793224031166	0.0181113522372301	-0.5454767967467661	0.585432	0.585432	chr10	63584889	0.2325235425042187	chr10:63584889:T:C
chr10:63586091	['A', 'G']	19959	2162.325015033073	248.26566871584888	-0.0187674765999386	0.0226230052627181	-0.8295748677947196	0.406789	0.406789	chr10	63586091	0.3906307993675111	chr10:63586091:A:G
chr10:63586748	['T', 'C']	19959	6511.304936106239	848.1191399375261	-0.0017996492456081	0.0136873929214094	-0.1314822520213626	0.895395	0.895395	chr10	63586748	0.0479853351016382	chr10:63586748:T:C
chr10:63586749	['C', 'G']	19959	12902.232184023254	1542.2161443969865	-0.0286626417046792	0.0107461522226912	-2.6672469466937168	0.00765372	0.00765372	chr10	63586749	2.1161274298407107	chr10:63586749:C:G
chr10:63587129	['C', 'T']	19959	526.079073962718	69.1714437179323	0.0002573723333537	0.0443696602019094	0.0058006379174997	0.995372	0.995372	chr10	63587129	0.0020145802049418	chr10:63587129:C:T
chr10:63587345	['G', 'A']	19959	1605.1608458185096	189.887044271159	-0.0129338110744588	0.0260056756446467	-0.4973457044989831	0.618951	0.618951	chr10	63587345	0.2083437310637857	chr10:63587345:G:A
chr10:63588973	['A', 'G']	19959	6538.327587934663	838.0284342650903	-0.004481450676561	0.013657357004738	-0.3281345486543515	0.742813	0.742813	chr10	63588973	0.1291205042606625	chr10:63588973:A:G
chr10:63589312	['AC', 'A']	19959	12893.21166675026	1548.781133832931	-0.0275446663461578	0.0107518092397685	-2.5618633787024714	0.0104185	0.0104185	chr10	63589312	1.9821948039363173	chr10:63589312:AC:A
chr10:63590037	['C', 'T']	19959	1248.2501628664495	120.04603068181626	-0.0396709680949028	0.0289812652300052	-1.368848729690041	0.171062	0.171062	chr10	63590037	0.7668464546505994	chr10:63590037:C:T
chr10:63590623	['A', 'G']	19959	15964.999448732084	2562.731307397164	0.044208402691333	0.0102794432945699	4.300661176338774	1.71098e-05	1.71098e-05	chr10	63590623	4.766755066987481	chr10:63590623:A:G
chr10:63591002	['A', 'G']	19959	6514.958502480831	849.983013326851	-0.0015857065934013	0.0136838884554577	-0.115881286124404	0.907748	0.907748	chr10	63591002	0.0420346992753517	chr10:63591002:A:G
chr10:63591774	['A', 'T']	19959	6539.655308914165	838.2305165887831	-0.0044043893150764	0.0136569459546468	-0.3225017752653429	0.747076	0.747076	chr10	63591774	0.1266352151836653	chr10:63591774:A:T
chr10:63591821	['G', 'A']	19959	26233.94317498497	3798.333187419934	0.0336651433729618	0.01058989660908	3.178986973687412	0.00148016	0.00148016	chr10	63591821	2.829691336387938	chr10:63591821:G:A
chr10:63593555	['C', 'G']	19959	5561.55729819111	740.7977536006193	0.0018960801812637	0.0146204370647097	0.1296869698813902	0.896815	0.896815	chr10	63593555	0.0472971364046659	chr10:63593555:C:G
chr10:63593995	['A', 'T']	19959	16923.479121760487	2636.806313340174	0.0384030312420469	0.0101941859154543	3.767150369881719	0.000165596	0.000165596	chr10	63593995	3.780950157882711	chr10:63593995:A:T
chr10:63594320	['A', 'G']	19959	26402.64568822969	3803.2791864954143	0.0319778340666872	0.0106252189850111	3.0096164711332576	0.00261905	0.00261905	chr10	63594320	2.5818562104266896	chr10:63594320:A:G
chr10:63596349	['C', 'T']	19959	20728.735462488683	3062.369019555328	0.0292359525699862	0.0100813245073765	2.9000110599152054	0.00373557	0.00373557	chr10	63596349	2.427643121032675	chr10:63596349:C:T
chr10:63596549	['A', 'G']	19959	2219.778518444266	265.21820507069395	-0.0195062123258404	0.0220077805785295	-0.88633255208253	0.375449	0.375449	chr10	63596549	0.4254490480681777	chr10:63596549:A:G
chr10:63597038	['G', 'A']	19959	26296.587651598675	3802.47788372044	0.0330554458534005	0.010602099663044	3.1178207057062965	0.00182453	0.00182453	chr10	63597038	2.7388489913142178	chr10:63597038:G:A
chr10:63597129	['G', 'A']	19959	20726.11530366807	3062.854853236146	0.0293103985534094	0.0100827812043297	2.9069755615467563	0.00365344	0.00365344	chr10	63597129	2.437298020625561	chr10:63597129:G:A
chr10:63597678	['G', 'A']	19959	18303.668253570533	2776.8719817974	0.0338793452342826	0.0101035461577329	3.3532132882228285	0.000800277	0.000800277	chr10	63597678	3.0967596645712687	chr10:63597678:G:A
chr10:63597781	['C', 'T']	19959	2544.0394123251262	308.51601779130783	-0.0156129839204494	0.0206775505981296	-0.7550693127967333	0.450216	0.450216	chr10	63597781	0.346579074888063	chr10:63597781:C:T
chr10:63598703	['G', 'A']	19959	20755.31662149954	3068.938008659943	0.0292088380646618	0.0100978885868571	2.892568858669973	0.00382519	0.00382519	chr10	63598703	2.417346988248347	chr10:63598703:G:A
chr10:63599941	['C', 'T']	19959	2223.222778974796	266.92848174694257	-0.0188247641093142	0.0219914963904582	-0.8560019643539135	0.392007	0.392007	chr10	63599941	0.4067061777901799	chr10:63599941:C:T
chr10:63600224	['A', 'G']	19959	5571.90834795688	738.6337030179501	0.0012962540481329	0.0146142225936768	0.0886981185501986	0.929323	0.929323	chr10	63600224	0.031833314276398	chr10:63600224:A:G
chr10:63600329	['C', 'T']	19959	2169.41301514088	249.7111863167281	-0.0192581941273181	0.0226027696574607	-0.8520280664348294	0.394209	0.394209	chr10	63600329	0.4042734647706332	chr10:63600329:C:T
chr10:63600984	['C', 'T']	19959	5577.693420391769	741.3384838478875	0.0014413479804331	0.014620810024188	0.0985819512084897	0.921471	0.921471	chr10	63600984	0.0355183280934772	chr10:63600984:C:T
chr10:63601603	['G', 'A']	19959	5567.626391256392	739.0971616638708	0.001227474122782	0.0146165495455523	0.0839783779993105	0.933074	0.933074	chr10	63601603	0.0300839119692137	chr10:63601603:G:A
chr10:63603406	['C', 'T']	19959	12139.287392089953	1571.4776876228836	-0.0097282151604593	0.0109762440704692	-0.886297270541967	0.375468	0.375468	chr10	63603406	0.4254270706854365	chr10:63603406:C:T
chr10:63604487	['A', 'G']	19959	2275.113989377693	274.80529049886	-0.0122511725560549	0.0220105057706135	-0.5566056811112279	0.577803	0.577803	chr10	63604487	0.2382202075938236	chr10:63604487:A:G
chr10:63604779	['T', 'G']	19959	5591.0	668.2789322192864	-0.0220920784090838	0.014566851800974	-1.5165993799433402	0.129384	0.129384	chr10	63604779	0.8881194264597577	chr10:63604779:T:G
chr10:63605012	['C', 'T']	19959	2283.114390219461	285.37705629377166	-0.0083054380682274	0.0219751946438093	-0.3779460524854646	0.705475	0.705475	chr10	63605012	0.1515183717812451	chr10:63605012:C:T
chr10:63605625	['C', 'T']	19959	16761.51939266386	2607.432430416205	0.0365690535959646	0.0102274223463159	3.575588487272873	0.000350267	0.000350267	chr10	63605625	3.4556007773069286	chr10:63605625:C:T
chr10:63606219	['T', 'TAAG']	19959	20673.03577512777	3162.445435254293	0.0362825258176976	0.0101049105220645	3.5905835819597978	0.000330731	0.000330731	chr10	63606219	3.480525095990567	chr10:63606219:T:TAAG
chr10:63607136	['T', 'A']	19959	26622.00150330728	3785.754255343268	0.0175845847229276	0.0107657320676088	1.633384948881908	0.102404	0.102404	chr10	63607136	0.9896830790633204	chr10:63607136:T:A
chr10:63607245	['G', 'T']	19959	5097.0	701.1376061679814	0.0087784506097628	0.0152380173242761	0.5760887668619239	0.564562	0.564562	chr10	63607245	0.2482883570529056	chr10:63607245:G:T
chr10:63608901	['A', 'G']	19959	5204.521521270732	729.7960271779642	0.011545630088111	0.0150926947611456	0.7649813549422585	0.444292	0.444292	chr10	63608901	0.3523315066716543	chr10:63608901:A:G
chr10:63609321	['G', 'T']	19959	4768.911483133677	684.1486839067203	0.0146966548433266	0.0156943039627622	0.9364324074643392	0.349062	0.349062	chr10	63609321	0.4570974272917353	chr10:63609321:G:T
chr10:63611829	['C', 'G']	19959	4034.830183003258	599.6825541838364	0.0207525225606697	0.0168450704503867	1.2319641299091892	0.217977	0.217977	chr10	63611829	0.6615893288726957	chr10:63611829:C:G
chr10:63613158	['T', 'C']	19959	3727.0418422636944	590.9674610702552	0.0312778534835045	0.0174546530100117	1.7919493137769125	0.0731562	0.0731562	chr10	63613158	1.135748861450026	chr10:63613158:T:C
chr10:63614317	['A', 'G']	19959	18340.513456623063	2292.201737686423	-0.0164667928736532	0.0101129259026341	-1.6282916568551136	0.103479	0.103479	chr10	63614317	0.9851477768687176	chr10:63614317:A:G
chr10:63614349	['C', 'T']	19959	2412.0	263.3396166661974	-0.0144969230097078	0.0213827560742742	-0.6779726130416455	0.497797	0.497797	chr10	63614349	0.3029477250182485	chr10:63614349:C:T
chr10:63615521	['A', 'G']	19959	3807.115262760878	600.7085889223744	0.0315973399414	0.0173755536715583	1.8184939909639264	0.0690037	0.0690037	chr10	63615521	1.161127621632291	chr10:63615521:A:G
chr10:63616101	['G', 'T']	19959	3971.198967832448	596.6862943127392	0.0213392648594201	0.0169688060545886	1.2575584157642985	0.208566	0.208566	chr10	63616101	0.6807564879319318	chr10:63616101:G:T
chr10:63616102	['C', 'T']	19959	3971.3979556045497	596.7971806271273	0.0213462990102329	0.0169688814918874	1.2579673575089942	0.208418	0.208418	chr10	63616102	0.6810647759526747	chr10:63616102:C:T
chr10:63616635	['G', 'A']	19959	18307.91727628019	2296.275398071732	-0.0158610910749014	0.0101140794771754	-1.568218947724836	0.116846	0.116846	chr10	63616635	0.9323861502607296	chr10:63616635:G:A
chr10:63616713	['G', 'A']	19959	2412.2417196973493	263.6577162007705	-0.0143788073831102	0.0213828078783226	-0.6724471110123522	0.501307	0.501307	chr10	63616713	0.2998962310738637	chr10:63616713:G:A
chr10:63618935	['C', 'T']	19959	4011.6029765484063	601.0608774858963	0.0220615632682185	0.0168925528851878	1.3059934409063274	0.19157	0.19157	chr10	63618935	0.7176725007614738	chr10:63618935:C:T
chr10:63619286	['G', 'A']	19959	3091.0	541.5863795898449	0.0507353827965997	0.0190410498272648	2.6645265495787864	0.00771588	0.00771588	chr10	63619286	2.112614535271684	chr10:63619286:G:A
chr10:63619544	['G', 'A']	19959	2410.241519266423	263.3302901149059	-0.0143424525513256	0.021390580359779	-0.6705031986085745	0.502545	0.502545	chr10	63619544	0.2988250436056488	chr10:63619544:G:A
chr10:63620213	['G', 'A']	19959	3974.194707562772	598.6803500661096	0.0220508258509207	0.0169613877298545	1.300060242836616	0.193595	0.193595	chr10	63620213	0.713105863455573	chr10:63620213:G:A
chr10:63620991	['T', 'G']	19959	1243.1868610944075	185.72985912710843	0.0069429283017042	0.0292076721629881	0.2377090602414498	0.812109	0.812109	chr10	63620991	0.0903856765204472	chr10:63620991:T:G
chr10:63621980	['A', 'G']	19959	16979.253533126193	2611.659829934875	0.0322382708277555	0.0102502302417992	3.1451265061629257	0.00166259	0.00166259	chr10	63621980	2.7792148359824944	chr10:63621980:A:G
chr10:63622568	['C', 'T']	19959	16960.94852646351	2619.818541237424	0.0332805232926592	0.0102572047891922	3.2445996718059225	0.0011781	0.0011781	chr10	63622568	2.92881784400992	chr10:63622568:C:T
chr10:63623072	['T', 'C']	19959	4007.602375225496	595.4422136177949	0.020675376289199	0.0169029660334167	1.223180372505293	0.221276	0.221276	chr10	63623072	0.6550656878928854	chr10:63623072:T:C
chr10:63623773	['G', 'A']	19959	3738.8042386500574	549.3956104713824	0.0185044245377076	0.0174369301502778	1.061220316777652	0.288603	0.288603	chr10	63623773	0.5396991587703346	chr10:63623773:G:A
chr10:63624475	['AT', 'A']	19959	599.3002656774777	147.09314176683478	0.0923714230251385	0.0417633195234103	2.2117835478417858	0.0269929	0.0269929	chr10	63624475	1.5687504542230328	chr10:63624475:AT:A
chr10:63624684	['T', 'C']	19959	4023.6047805171374	592.1481640292465	0.0188589320396865	0.0168662464387462	1.118146358656458	0.263518	0.263518	chr10	63624684	0.5791897142894542	chr10:63624684:T:C
chr10:63624727	['A', 'G']	19959	4173.418199128126	619.5899385254437	0.0201857859644031	0.0165697276715072	1.2182328137543208	0.22315	0.22315	chr10	63624727	0.6514031088234518	chr10:63624727:A:G
chr10:63624783	['A', 'G']	19959	4025.403367239565	590.7005943325122	0.0183342106217835	0.0168584462676848	1.0875385744727573	0.276812	0.276812	chr10	63624783	0.5578150868279268	chr10:63624783:A:G
chr10:63624807	['A', 'G']	19959	16969.700455980357	2620.0968536398746	0.0331839422957317	0.0102511031011254	3.237109408458529	0.00120944	0.00120944	chr10	63624807	2.917415672002606	chr10:63624807:A:G
chr10:63626516	['A', 'T']	19959	3788.0	594.72998107869	0.0303208680723238	0.0173816034619621	1.7444229549177073	0.0811008	0.0811008	chr10	63626516	1.0909748617706945	chr10:63626516:A:T
chr10:63627394	['A', 'G']	19959	2991.0490176423414	325.8388805647528	-0.0153428218784069	0.0193192337830756	-0.7941734155030425	0.427104	0.427104	chr10	63627394	0.3694663612123871	chr10:63627394:A:G
chr10:63629449	['G', 'C']	19959	6136.0	721.8670040764708	-0.0134372396717319	0.0138934859042716	-0.9671611404306047	0.333475	0.333475	chr10	63629449	0.4769367187759645	chr10:63629449:G:C
chr10:63630123	['T', 'G']	19959	4313.0	643.6884903788748	0.0199939862108667	0.0163324751502765	1.2241859257032603	0.220897	0.220897	chr10	63630123	0.655810182237632	chr10:63630123:T:G
chr10:63630874	['T', 'C']	19959	18891.94653772923	2788.413311168974	0.0217638040585874	0.0101341791137585	2.1475645747212053	0.0317604	0.0317604	chr10	63630874	1.4981140365755827	chr10:63630874:T:C
chr10:63632046	['A', 'G']	19959	3090.3096657814303	531.1162215815461	0.0473726589310806	0.0190440578645707	2.487529667677177	0.0128715	0.0128715	chr10	63632046	1.8903708389726144	chr10:63632046:A:G
chr10:63632093	['C', 'T']	19959	38748.0	5288.266525698041	0.0396028493272583	0.0298955335446947	1.3247078955139189	0.185283	0.185283	chr10	63632093	0.732164426039349	chr10:63632093:C:T
chr10:63632270	['A', 'G']	19959	38746.0	5288.127290830429	0.0397436633964689	0.0298736584161574	1.3303915724956308	0.183405	0.183405	chr10	63632270	0.7365888287379179	chr10:63632270:A:G
chr10:63632296	['T', 'C']	19959	14671.47016084582	1717.4405529148269	-0.0283898205834127	0.0104359221023191	-2.7203940682063665	0.00652607	0.00652607	chr10	63632296	2.1853482721891657	chr10:63632296:T:C
chr10:63632500	['C', 'T']	19959	14539.728479807596	1773.0180577828603	-0.0210753248090351	0.0104649263657434	-2.013900917451687	0.0440333	0.0440333	chr10	63632500	1.3562187658671687	chr10:63632500:C:T
chr10:63632720	['A', 'G']	19959	38746.70657512279	5285.852473956095	0.0378489844147568	0.0298858591007737	1.2664512767436864	0.205366	0.205366	chr10	63632720	0.6874714557466938	chr10:63632720:A:G
chr10:63633853	['A', 'G']	19959	20834.219254284857	2575.8153585293426	-0.0237363210383929	0.0101318787338533	-2.342736392914317	0.0191527	0.0191527	chr10	63633853	1.7177699938914135	chr10:63633853:A:G
chr10:63634690	['G', 'A']	19959	39050.0	5331.62511691821	0.0509442432288295	0.0345919755445717	1.4727185258091966	0.140843	0.140843	chr10	63634690	0.8512647328948831	chr10:63634690:G:A
chr10:63634693	['A', 'G']	19959	27400.86428786208	3780.427649911364	0.0116216569671239	0.0109445304712895	1.061868939705603	0.288308	0.288308	chr10	63634693	0.540143306596699	chr10:63634693:A:G
chr10:63635317	['G', 'GTC']	19959	2220.222478328406	230.4102302145282	-0.021635295360734	0.0223225967150876	-0.9692105106262576	0.332452	0.332452	chr10	63635317	0.4782710500299281	chr10:63635317:G:GTC
chr10:63635373	['A', 'C']	19959	17668.770506589168	2681.41365219932	0.028758270089763	0.0101821737232648	2.8243743302134345	0.004742	0.004742	chr10	63635373	2.324038450357831	chr10:63635373:A:C
chr10:63636244	['G', 'A']	19959	28173.05773278541	3974.61983473125	0.0220707687976796	0.0111458388757996	1.9801801410928928	0.047697	0.047697	chr10	63636244	1.3215089359372154	chr10:63636244:G:A
chr10:63636266	['G', 'A']	19959	28172.7037593985	3978.8354859747055	0.0227966589147928	0.0111491621837624	2.04469703992589	0.0408978	0.0408978	chr10	63636266	1.3883000532043392	chr10:63636266:G:A
chr10:63636289	['C', 'T']	19959	4660.167435100731	653.9398509150662	0.0082755596643492	0.0157876727188383	0.524178567147176	0.60016	0.60016	chr10	63636289	0.2217329531933524	chr10:63636289:C:T
chr10:63636804	['T', 'C']	19959	17691.43194346998	2682.328962063762	0.0284220823487157	0.0101758047684465	2.793104132348119	0.00522546	0.00522546	chr10	63636804	2.281875472361741	chr10:63636804:T:C
chr10:63637123	['T', 'A']	19959	4655.632818765035	653.6306061361784	0.008447417818482	0.0157889429004057	0.5350211139382212	0.592641	0.592641	chr10	63637123	0.2272083065214836	chr10:63637123:T:A
chr10:63637918	['A', 'G']	19959	3456.5195429945884	566.5650206621815	0.0350886621473984	0.0181034938240173	1.9382259849116736	0.0526098	0.0526098	chr10	63637918	1.2789333492019186	chr10:63637918:A:G
chr10:63638560	['A', 'C']	19959	38029.71617558629	5212.422131118321	0.039442731420686	0.0237898447539394	1.6579650615061137	0.0973402	0.0973402	chr10	63638560	1.0117077657686255	chr10:63638560:A:C
chr10:63638706	['A', 'G']	19959	38047.0	5218.739162706546	0.0407206048358703	0.0238816326777822	1.70510138001385	0.0881911	0.0881911	chr10	63638706	1.0545752404454596	chr10:63638706:A:G
chr10:63639087	['GA', 'G']	19959	28165.75653045876	3978.5382640560406	0.0228141865575683	0.0111465668115878	2.04674559828153	0.0406961	0.0406961	chr10	63639087	1.3904472082105224	chr10:63639087:GA:G
chr10:63639618	['T', 'A']	19959	5650.56621736734	755.7657039226616	0.0019403011357233	0.0146168098974879	0.132744500977385	0.894397	0.894397	chr10	63639618	0.0484696661723553	chr10:63639618:T:A
chr10:63640091	['T', 'C']	19959	27628.1479215765	3835.121801346307	0.0149404162823594	0.0110196973586143	1.35579188757667	0.175181	0.175181	chr10	63640091	0.756512998867829	chr10:63640091:T:C
chr10:63642261	['T', 'C']	19959	22163.02773049324	3114.108509269341	0.0124188208827605	0.0111793477438212	1.1108716865547277	0.266637	0.266637	chr10	63642261	0.5740795856765664	chr10:63642261:T:C
chr10:63642826	['A', 'G']	19959	9401.471039182285	1370.4718784656916	0.0127165780355828	0.0119362148106802	1.0653777799143092	0.286718	0.286718	chr10	63642826	0.5425450414264273	chr10:63642826:A:G
chr10:63643614	['G', 'C']	19959	19891.98992784125	2742.329627523024	0.0026277363134958	0.0100882045562952	0.2604761133492349	0.794499	0.794499	chr10	63643614	0.0999066450831028	chr10:63643614:G:C
chr10:63643639	['C', 'A']	19959	9439.418821407096	1371.0171004235551	0.0125998648079269	0.0119277499276119	1.056348840677747	0.290822	0.290822	chr10	63643639	0.5363727432146302	chr10:63643639:C:A
chr10:63645361	['C', 'T']	19959	35980.80273574506	4887.116819420935	0.0028157470727093	0.0172684110249507	0.1630576819512201	0.870475	0.870475	chr10	63645361	0.0602436972841083	chr10:63645361:C:T
chr10:63646401	['A', 'C']	19959	36083.61577391392	4870.138833698197	-0.0064124027029932	0.0174413456754008	-0.3676552728404022	0.713134	0.713134	chr10	63646401	0.1468288572551716	chr10:63646401:A:C
chr10:63646841	['A', 'T']	19959	741.0742596582652	155.75844719503863	0.0629875946279023	0.0373836762315849	1.6848956811445155	0.0920243	0.0920243	chr10	63646841	1.0360974774107017	chr10:63646841:A:T
chr10:63647856	['T', 'C']	19959	36638.0	4948.885408473378	-0.0064025707310425	0.0187889894810618	-0.3407618455210667	0.733286	0.733286	chr10	63647856	0.1347266065368967	chr10:63647856:T:C
chr10:63648325	['G', 'A']	19959	11078.66085125583	1516.9582987351937	0.0010689897168177	0.0113004168673422	0.0945973701118121	0.924636	0.924636	chr10	63648325	0.0340292016431415	chr10:63648325:G:A
chr10:63648343	['T', 'C']	19959	4489.249235550654	691.3278992725307	0.0256938475023831	0.0159115810040563	1.6147890958059408	0.106372	0.106372	chr10	63648343	0.9731726751030604	chr10:63648343:T:C
chr10:63648407	['C', 'T']	19959	19382.62458638324	2667.0083954595634	0.0058862108631413	0.0100541735324133	0.5854494995699989	0.558252	0.558252	chr10	63648407	0.2531697123453594	chr10:63648407:C:T
chr10:63649216	['T', 'C']	19959	35867.19898446535	4909.342957933922	0.0129250864830399	0.0171885626097314	0.7519585422298357	0.452085	0.452085	chr10	63649216	0.3447799024443614	chr10:63649216:T:C
chr10:63649422	['A', 'G']	19959	14922.98145456368	2173.447919658472	0.0134462715604508	0.0104615464990641	1.2853043822587542	0.198701	0.198701	chr10	63649422	0.7017999472163596	chr10:63649422:A:G
chr10:63649445	['G', 'A']	19959	35774.58480733577	4897.268115203417	0.0121849350619217	0.0168501873384134	0.7231335068983914	0.469606	0.469606	chr10	63649445	0.3282663628885406	chr10:63649445:G:A
chr10:63649563	['T', 'C']	19959	1505.377117369951	343.7097168582618	0.0855536708130208	0.0265749021212161	3.219340956470301	0.00128691	0.00128691	chr10	63649563	2.8904518244010493	chr10:63649563:T:C
chr10:63650225	['A', 'G']	19959	2750.0	523.8759078208218	0.0511354092864957	0.0199222888198505	2.5667436984220693	0.0102731	0.0102731	chr10	63650225	1.9882984843732696	chr10:63650225:A:G
chr10:63650593	['G', 'C']	19959	1497.3751127593466	345.2872075080378	0.0880698764183927	0.0266374806966618	3.3062389578541973	0.000947244	0.000947244	chr10	63650593	3.02353813693726	chr10:63650593:G:C
chr10:63650645	['T', 'G']	19959	26793.91666247806	3357.78146923251	-0.0293165283161017	0.0108238579143157	-2.7085100846831534	0.00676437	0.00676437	chr10	63650645	2.169772645225166	chr10:63650645:T:G
chr10:63650679	['T', 'C']	19959	35778.377781118455	4898.592879517961	0.0121548000663979	0.0168540683582154	0.7211789941787642	0.470808	0.470808	chr10	63650679	0.3271561662059674	chr10:63650679:T:C
chr10:63651311	['T', 'G']	19959	26711.01488274203	3340.470037873465	-0.0292861598620631	0.0107587174398969	-2.7220865336104176	0.00649275	0.00649275	chr10	63651311	2.18757131909101	chr10:63651311:T:G
chr10:63651611	['C', 'T']	19959	4193.041681474325	707.4725760028876	0.0407154565454966	0.0165936480752279	2.4536772360671737	0.0141489	0.0141489	chr10	63651611	1.849277322860527	chr10:63651611:C:T
chr10:63651633	['C', 'G']	19959	26709.411422554283	3345.436615993332	-0.028777794956449	0.0107619750773328	-2.674025422811237	0.00750078	0.00750078	chr10	63651633	2.124893572330684	chr10:63651633:C:G
chr10:63651677	['G', 'T']	19959	26701.729606417644	3338.8140821553425	-0.029296327733002	0.0107635123029993	-2.7218185763432	0.00649801	0.00649801	chr10	63651677	2.187219624640547	chr10:63651677:G:T
chr10:63653080	['T', 'C']	19959	3446.122164663276	573.9918519475264	0.0341914449756329	0.0180326944823857	1.896080755376352	0.0579638	0.0579638	chr10	63653080	1.2368431507209785	chr10:63653080:T:C
chr10:63653147	['T', 'G']	19959	2200.0	253.2651238710968	-0.0171118521609515	0.0219219848140478	-0.7805795098437486	0.435059	0.435059	chr10	63653147	0.3614518427306218	chr10:63653147:T:G
chr10:63653289	['A', 'G']	19959	29324.93851781329	3843.680282357381	-0.0173158728647033	0.0115024080270622	-1.5054128512884892	0.132234	0.132234	chr10	63653289	0.8786568647149491	chr10:63653289:A:G
chr10:63654330	['C', 'T']	19959	20984.102720849827	2742.898754015689	-0.0082108110285851	0.0100866640415748	-0.8140264209001247	0.41564	0.41564	chr10	63654330	0.3812826638498355	chr10:63654330:C:T
chr10:63654530	['A', 'G']	19959	35777.58510798216	4901.826381658533	0.0131590877538677	0.0168470623647813	0.781090938523306	0.434758	0.434758	chr10	63654530	0.3617524177809391	chr10:63654530:A:G
chr10:63654910	['C', 'T']	19959	4154.416295034323	694.3269747390624	0.0393320963089681	0.0165387673389195	2.3781758037317893	0.0174079	0.0174079	chr10	63654910	1.7592536167873445	chr10:63654910:C:T
chr10:63656172	['A', 'G']	19959	35777.58510798216	4900.566588469089	0.012791575053539	0.0168465671725082	0.759298610960546	0.447683	0.447683	chr10	63656172	0.3490293968972543	chr10:63656172:A:G
chr10:63657195	['A', 'G']	19959	1505.7544237806403	347.1788432823005	0.0874268911640789	0.0265750879720333	3.289806274812106	0.0010043	0.0010043	chr10	63657195	2.998136537307476	chr10:63657195:A:G
chr10:63657311	['C', 'T']	19959	25491.38593765661	3467.073556407552	0.0049791501836539	0.0104899772521022	0.4746578628334079	0.635036	0.635036	chr10	63657311	0.1972016539864814	chr10:63657311:C:T
chr10:63657480	['T', 'A']	19959	35778.585208197626	4901.267309727495	0.0129922306748502	0.0168483580973087	0.7711274059948612	0.440641	0.440641	chr10	63657480	0.3559150958249743	chr10:63657480:T:A
chr10:63657760	['T', 'C']	19959	6776.018490679496	1086.840672146677	0.0289824317278424	0.0135410989129021	2.140330848645337	0.0323401	0.0323401	chr10	63657760	1.490258641529771	chr10:63657760:T:C
chr10:63658557	['C', 'T']	19959	35636.78549954905	4876.602814655043	0.0108161612587177	0.0166438426609722	0.6498596195024319	0.51579	0.51579	chr10	63658557	0.2875270821029256	chr10:63658557:C:T
chr10:63658606	['G', 'T']	19959	2203.3311785929045	437.1009237612585	0.0598043225681166	0.0221287589585208	2.702561073588293	0.00688658	0.00688658	chr10	63658606	2.161996403038278	chr10:63658606:G:T
chr10:63658983	['C', 'T']	19959	7535.755123515559	1017.4017252884648	-0.0027946553141557	0.0128872148936051	-0.2168548702902839	0.828324	0.828324	chr10	63658983	0.0817997551368315	chr10:63658983:C:T
chr10:63659614	['A', 'G']	19959	1504.150724056722	346.7181679042216	0.0873201443559635	0.0265826243989276	3.284857922436211	0.0010221	0.0010221	chr10	63659614	2.99050661171246	chr10:63659614:A:G
chr10:63660192	['T', 'C']	19959	35778.377781118455	4902.219844980083	0.0133261683684684	0.0168466151147458	0.791029430998521	0.428936	0.428936	chr10	63660192	0.3676075025013441	chr10:63660192:T:C
chr10:63660392	['G', 'A']	19959	6750.971000653372	1078.966577852245	0.0287593745422755	0.0135805159989811	2.117693800768188	0.0342133	0.0342133	chr10	63660392	1.4658050344770046	chr10:63660392:G:A
chr10:63660885	['T', 'C']	19959	35777.58510798216	4899.599723192953	0.0125781171842349	0.0168462852217395	0.7466404028351188	0.455289	0.455289	chr10	63660885	0.3417128423274584	chr10:63660885:T:C
chr10:63661780	['T', 'C']	19959	2456.246129177732	447.0963630938968	0.0423901085170862	0.020997804707541	2.0187876355408974	0.0435227	0.0435227	chr10	63661780	1.3612841703243874	chr10:63661780:T:C
chr10:63661944	['G', 'A']	19959	35781.75657795821	4901.688721216615	0.0131422123822368	0.0168532569675274	0.7798025276395539	0.435516	0.435516	chr10	63661944	0.3609958852393997	chr10:63661944:G:A
chr10:63662084	['A', 'G']	19959	3805.7627161112505	595.8008274155598	0.0241186417433842	0.0172198630084759	1.4006291299479343	0.161341	0.161341	chr10	63662084	0.7922552556046822	chr10:63662084:A:G
chr10:63662738	['C', 'A']	19959	35779.34113578266	4899.912645394076	0.0124542874104607	0.0168515837120195	0.7390573861362121	0.459881	0.459881	chr10	63662738	0.3373545329474046	chr10:63662738:C:A
chr10:63662864	['T', 'C']	19959	30886.760166474443	4201.31430671348	0.0016715714314833	0.0121526256433882	0.1375481711141848	0.890599	0.890599	chr10	63662864	0.0503177968476498	chr10:63662864:T:C
chr10:63663380	['T', 'TACTC']	19959	3435.754249611391	571.6470290348921	0.0340712381123798	0.0180336166733404	1.8893180846384643	0.0588637	0.0588637	chr10	63663380	1.2301524428976414	chr10:63663380:T:TACTC
chr10:63663493	['A', 'G']	19959	1504.4522628176214	346.04947943997166	0.0869169805117295	0.0265828829711663	3.269659675589208	0.00107859	0.00107859	chr10	63663493	2.967143610531216	chr10:63663493:A:G
chr10:63664045	['C', 'T']	19959	21316.27201202706	2780.0292341835275	-0.0095891559164331	0.0100993264891123	-0.9494846935358312	0.342386	0.342386	chr10	63664045	0.4654840017257594	chr10:63664045:C:T
chr10:63664899	['A', 'G']	19959	28860.33794347565	3780.036061802904	-0.0160112960259603	0.0113386764078162	-1.412095684724109	0.157937	0.157937	chr10	63664899	0.8015161156316788	chr10:63664899:A:G
chr10:63664998	['G', 'A']	19959	2198.110131275679	442.059347420583	0.0623058502751224	0.0221383141903727	2.814390009073823	0.00489178	0.00489178	chr10	63664998	2.3105330828979094	chr10:63664998:G:A
chr10:63664999	['G', 'A']	19959	1494.1497219020894	345.7177972118808	0.0877972626172132	0.0266427412573355	3.2953539491001167	0.000984692	0.000984692	chr10	63664999	3.006699590434307	chr10:63664999:G:A
chr10:63666417	['G', 'A']	19959	6962.441860465117	1099.012265927524	0.0255661403813851	0.013380684849868	1.9106750265953136	0.0560607	0.0560607	chr10	63666417	1.251341483738784	chr10:63666417:G:A
chr10:63668543	['T', 'G']	19959	4842.337513166476	708.8082409522301	0.0114175496191925	0.0154874183258189	0.7372145169061767	0.461001	0.461001	chr10	63668543	0.3362981325409139	chr10:63668543:T:G
chr10:63668645	['T', 'C']	19959	35780.585408628554	4898.559717029407	0.0121281903704721	0.0168589138936508	0.719393339747688	0.471907	0.471907	chr10	63668645	0.3261435805319692	chr10:63668645:T:C
chr10:63668769	['C', 'G']	19959	35780.0	4897.786495558253	0.0119481685180887	0.0168578167753216	0.7087613228528941	0.478481	0.478481	chr10	63668769	0.3201353029424882	chr10:63668769:C:G
chr10:63669705	['T', 'C']	19959	6212.245001252821	958.3779993356226	0.019205026324413	0.0140124015544241	1.3705735058919608	0.170523	0.170523	chr10	63669705	0.7682170354432442	chr10:63669705:T:C
chr10:63669967	['C', 'A']	19959	35780.0	4897.786495558253	0.0119481685180887	0.0168578167753216	0.7087613228528941	0.478481	0.478481	chr10	63669967	0.3201353029424882	chr10:63669967:C:A
chr10:63671056	['C', 'T']	19959	4879.244463373083	707.5502870700496	0.0104041236614257	0.0154251026029115	0.6744929955579024	0.500006	0.500006	chr10	63671056	0.3010247841614673	chr10:63671056:C:T
chr10:63671542	['A', 'C']	19959	6210.311153422186	956.6295814257064	0.0189366958436835	0.0140152298751629	1.3511512841642523	0.176662	0.176662	chr10	63671542	0.7528568572001028	chr10:63671542:A:C
chr10:63672006	['A', 'C']	19959	28739.079340417004	3780.620951373163	-0.0140040639058269	0.0113068726438284	-1.2385444098435738	0.215529	0.215529	chr10	63672006	0.6664942860943273	chr10:63672006:A:C
chr10:63672083	['A', 'G']	19959	6210.244600350789	957.9086787173984	0.0192205268421891	0.0140132684500092	1.3715948503203392	0.170205	0.170205	chr10	63672083	0.769027686081547	chr10:63672083:A:G
chr10:63672394	['G', 'A']	19959	4009.401763792154	628.0452280225965	0.0247425432603431	0.0168273311178889	1.470378343838474	0.141475	0.141475	chr10	63672394	0.8493202973926344	chr10:63672394:G:A
chr10:63672559	['T', 'C']	19959	35028.75503557471	4754.274044474717	-0.0014714632265651	0.0156102961930376	-0.0942623514870567	0.924902	0.924902	chr10	63672559	0.0339042814382225	chr10:63672559:T:C
chr10:63672628	['C', 'T']	19959	4010.401864007617	632.4185090508404	0.0257199057453999	0.0168213555703767	1.5290031554112065	0.12628	0.12628	chr10	63672628	0.8986654267798202	chr10:63672628:C:T
chr10:63672984	['C', 'T']	19959	6233.186096631916	952.9776790657686	0.0177259133156859	0.0140442986131165	1.2621430093440882	0.206912	0.206912	chr10	63672984	0.6842143214045567	chr10:63672984:C:T
chr10:63673322	['A', 'G']	19959	35041.53405502932	4756.876083680206	-0.0012695509254864	0.0156550422866258	-0.0810953367127621	0.935367	0.935367	chr10	63673322	0.029017956183676	chr10:63673322:A:G
chr10:63673436	['C', 'T']	19959	35038.51104875482	4756.5002279338	-0.0013186067623123	0.0156544404411169	-0.0842321236119646	0.932873	0.932873	chr10	63673436	0.0301774764608098	chr10:63673436:C:T
chr10:63673521	['T', 'C']	19959	35040.26683704149	4757.859122291966	-0.0010776332404009	0.0156566310680379	-0.0688291903742237	0.945126	0.945126	chr10	63673521	0.0245102894198688	chr10:63673521:T:C
chr10:63673700	['C', 'T']	19959	35064.540971282506	4757.1946931241	-0.0015825016786801	0.0156978307930897	-0.1008102138148163	0.919702	0.919702	chr10	63673700	0.0363528690897794	chr10:63673700:C:T
chr10:63674293	['T', 'C']	19959	6236.1871491579805	953.320693999854	0.0175297167759811	0.0140450398508303	1.2481073006670649	0.212006	0.212006	chr10	63674293	0.6736518478919181	chr10:63674293:T:C
chr10:63674844	['T', 'G']	19959	7087.48571571772	1112.5142563584382	0.0248881319838393	0.0132874296137201	1.8730584249447928	0.0610749	0.0610749	chr10	63674844	1.2141372354389914	chr10:63674844:T:G
chr10:63675001	['G', 'A']	19959	35778.96311516488	4897.342547901594	0.0117753612189049	0.0168554468863486	0.6986086633183172	0.484805	0.484805	chr10	63675001	0.3144329097551122	chr10:63675001:G:A
chr10:63677008	['A', 'G']	19959	38396.8475722804	5252.444502409377	0.0346562859993588	0.0266136769659839	1.302198341238397	0.192864	0.192864	chr10	63677008	0.7147488302121824	chr10:63677008:A:G
chr10:63677303	['G', 'A']	19959	7038.705316430325	1118.763204746634	0.0272061476474762	0.013321094628302	2.0423357394124344	0.0411314	0.0411314	chr10	63677303	1.3858265080466965	chr10:63677303:G:A
chr10:63678237	['C', 'T']	19959	23845.38943729017	3064.136328928258	-0.0167008480624652	0.0103238299230295	-1.6176988759966229	0.105743	0.105743	chr10	63678237	0.9757483725296996	chr10:63678237:C:T
chr10:63678259	['T', 'C']	19959	7014.351438019841	1105.2036799464834	0.0252545456814284	0.013347531065328	1.892076186811088	0.0584953	0.0584953	chr10	63678259	1.232879027354839	chr10:63678259:T:C
chr10:63678399	['A', 'T']	19959	7098.355646858403	1125.4621569391606	0.0266400961735192	0.013283098440651	2.0055634077054583	0.0449163	0.0449163	chr10	63678399	1.3475960261364337	chr10:63678399:A:T
chr10:63678482	['A', 'G']	19959	7013.702811043744	1104.007608219196	0.0250582586370926	0.0133480631105851	1.8772954869550484	0.0604922	0.0604922	chr10	63678482	1.218300620642493	chr10:63678482:A:G
chr10:63679057	['C', 'A']	19959	7047.0	1120.152321892264	0.027112491549479	0.0133131711709609	2.0365164092998	0.0417117	0.0417117	chr10	63679057	1.3797421097088567	chr10:63679057:C:A
chr10:63679137	['T', 'C']	19959	18463.77525556224	2407.8171556888547	-0.0064677668785735	0.0100777500841839	-0.6417867901610373	0.521019	0.521019	chr10	63679137	0.2831464389947195	chr10:63679137:T:C
chr10:63679188	['G', 'A']	19959	1496.0	347.3899554428567	0.0881224594002596	0.0266085028020149	3.3118157776839072	0.000928573	0.000928573	chr10	63679188	3.0321839484121305	chr10:63679188:G:A
chr10:63679194	['A', 'G']	19959	2103.0	431.0499391496289	0.0677027840063138	0.0225902737971728	2.996988200062757	0.00272997	0.00272997	chr10	63679194	2.5638421254523007	chr10:63679194:A:G
chr10:63679243	['G', 'A']	19959	2161.324864702345	445.4795861271504	0.0681820201236063	0.0223150045558027	3.055433842870378	0.00225032	0.00225032	chr10	63679243	2.647755719954178	chr10:63679243:G:A
chr10:63679383	['A', 'G']	19959	8213.8807638332	1268.6543360475189	0.0229203312646657	0.012554458782927	1.8256725885974008	0.0679145	0.0679145	chr10	63679383	1.1680374923219374	chr10:63679383:A:G
chr10:63680334	['G', 'T']	19959	21671.51480980304	2813.3294269922776	-0.0117135248613928	0.0101288718606256	-1.1564491112704538	0.247511	0.247511	chr10	63680334	0.6064054951823591	chr10:63680334:G:T
chr10:63680544	['C', 'T']	19959	8977.89963421356	1421.1325537542214	0.0292636763102852	0.012145530779539	2.409419303402056	0.0159869	0.0159869	chr10	63680544	1.796235741595629	chr10:63680544:C:T
chr10:63680706	['G', 'T']	19959	4767.0	771.3666219963114	0.0322133174506961	0.0155750106274283	2.068269372090639	0.0386276	0.0386276	chr10	63680706	1.4131022744887822	chr10:63680706:G:T
chr10:63680871	['C', 'A']	19959	28368.106595168883	3727.7187290407546	-0.0134512311336209	0.011195572730258	-1.2014777142456194	0.22958	0.22958	chr10	63680871	0.6390659484516135	chr10:63680871:C:A
chr10:63681310	['A', 'G']	19959	28440.849927343792	3739.958740527762	-0.0130935713486149	0.0112208040030688	-1.166901350833135	0.243264	0.243264	chr10	63681310	0.6139221564130091	chr10:63681310:A:G
chr10:63682593	['C', 'T']	19959	35777.547864875705	4898.12869096508	0.0123934216440743	0.0168314715466223	0.7363243082902877	0.461542	0.461542	chr10	63682593	0.3357887723449285	chr10:63682593:C:T
chr10:63683574	['G', 'T']	19959	7308.732374605402	1144.0302682125994	0.023113222755878	0.013119877970704	1.7616949492585667	0.0781362	0.0781362	chr10	63683574	1.107147713653346	chr10:63683574:G:T
chr10:63683907	['G', 'A']	19959	7317.466499624155	1143.979527082516	0.0229533350559379	0.0131171027346144	1.7498784236374707	0.0801547	0.0801547	chr10	63683907	1.0960710070064088	chr10:63683907:G:A
chr10:63683994	['A', 'G']	19959	21992.73222344799	2864.8016511563005	-0.0099757324548357	0.0101484931767617	-0.9829767120185282	0.325631	0.325631	chr10	63683994	0.4872742570749887	chr10:63683994:A:G
chr10:63684652	['TAAAG', 'T']	19959	22274.43620222689	2911.372940378184	-0.0091782694494515	0.0101741375284203	-0.9021176904492368	0.367005	0.367005	chr10	63684652	0.435328018969661	chr10:63684652:TAAAG:T
chr10:63685219	['TCTC', 'T']	19959	3459.346645287368	570.1254294749452	0.0309398586023998	0.0179538184211856	1.7233024126996004	0.0848494	0.0848494	chr10	63685219	1.0713512243847314	chr10:63685219:TCTC:T
chr10:63685390	['A', 'G']	19959	6727.674149421256	926.1723939740486	0.0020554012937107	0.0135081840264402	0.1521597047898993	0.879063	0.879063	chr10	63685390	0.0559799991333849	chr10:63685390:A:G
chr10:63685736	['G', 'A']	19959	7315.864714436145	1140.958837110345	0.0225162766557564	0.0131317380126501	1.714645588730603	0.0864258	0.0864258	chr10	63685736	1.063356591722177	chr10:63685736:G:A
chr10:63686161	['A', 'G']	19959	7313.732875682717	1140.9500941283106	0.0225352729219978	0.0131288792866543	1.7164658483001731	0.0860923	0.0860923	chr10	63686161	1.0650356896270774	chr10:63686161:A:G
chr10:63686742	['C', 'T']	19959	7315.366519691352	1140.3645860242596	0.022376650787465	0.0131282821849076	1.7044614422737934	0.0883105	0.0883105	chr10	63686742	1.0539876563210178	chr10:63686742:C:T
chr10:63687538	['C', 'T']	19959	3463.3470461492207	571.9947722267747	0.0312425691663242	0.0179402726130412	1.7414768348399126	0.0816154	0.0816154	chr10	63687538	1.08822788654038	chr10:63687538:C:T
chr10:63687760	['G', 'A']	19959	28740.759959909803	3791.118041542758	-0.0117328058651364	0.0113108695060552	-1.0373036183341444	0.299607	0.299607	chr10	63687760	0.5234480440237756	chr10:63687760:G:A
chr10:63688015	['A', 'G']	19959	28740.31990378833	3793.5169892115214	-0.0114974317286753	0.0113093334439615	-1.0166321282899493	0.309341	0.309341	chr10	63688015	0.5095625148700864	chr10:63688015:A:G
chr10:63688230	['C', 'A']	19959	35398.54712632159	4877.692289451868	0.0194890435157197	0.0161483877054531	1.20687240554291	0.227496	0.227496	chr10	63688230	0.6430262350209334	chr10:63688230:C:A
chr10:63688420	['G', 'A']	19959	2161.6245487364613	442.9456512456552	0.0668900939140129	0.0223083521204435	2.998432764234275	0.00271707	0.00271707	chr10	63688420	2.565899172689168	chr10:63688420:G:A
chr10:63688453	['G', 'A']	19959	23916.784661654136	3078.9546556246355	-0.0154506286560519	0.0103181131447263	-1.497427721457851	0.134298	0.134298	chr10	63688453	0.8719304549070954	chr10:63688453:G:A
chr10:63690250	['T', 'G']	19959	28741.880092198226	3794.663977327743	-0.0112924620011618	0.0113090442520049	-0.99853371775071	0.318033	0.318033	chr10	63690250	0.4975278140585629	chr10:63690250:T:G
chr10:63691157	['A', 'T']	19959	1587.3534277681845	222.53918226581743	0.0082847874480958	0.0272032776620994	0.3045510747272361	0.760711	0.760711	chr10	63691157	0.1187803037334638	chr10:63691157:A:T
chr10:63691314	['A', 'G']	19959	22311.76820096269	2916.283442050574	-0.0091951862488196	0.0101744086506038	-0.903756332636976	0.366136	0.366136	chr10	63691314	0.4363575673962779	chr10:63691314:A:G
chr10:63691365	['C', 'T']	19959	35387.09195690304	4876.586894475615	0.0194805202692055	0.0161233245143798	1.2082198216522595	0.226977	0.226977	chr10	63691365	0.6440181484419306	chr10:63691365:C:T
chr10:63692786	['A', 'G']	19959	29548.92192432974	3894.156231136224	-0.0138962871488325	0.011589635654615	-1.1990270930819968	0.230532	0.230532	chr10	63692786	0.6372687819496908	chr10:63692786:A:G
chr10:63693505	['A', 'G']	19959	29584.964573833746	3906.117265938814	-0.013199461733311	0.0116038592511348	-1.1375061906253416	0.25534	0.25534	chr10	63693505	0.5928811459535764	chr10:63693505:A:G
chr10:63693694	['A', 'C']	19959	29595.44843656043	3905.693717882019	-0.0133856741383461	0.0116069220858237	-1.1532492455252084	0.248822	0.248822	chr10	63693694	0.604111223433783	chr10:63693694:A:C
chr10:63693839	['C', 'A']	19959	22393.365904990977	2931.7116312991675	-0.0086380522795293	0.0101758141711116	-0.8488807022490789	0.395958	0.395958	chr10	63693839	0.4023508780532771	chr10:63693839:C:A
chr10:63693887	['A', 'G']	19959	36442.82588435715	4966.676817087974	0.0079205526301803	0.0182516808496082	0.4339629152758442	0.66432	0.66432	chr10	63693887	0.1776226725036737	chr10:63693887:A:G
chr10:63695177	['G', 'A']	19959	2166.0	258.10905729810054	-0.0121067268649592	0.0220716656450509	-0.5485189500264964	0.583342	0.583342	chr10	63695177	0.2340767537061397	chr10:63695177:G:A
chr10:63695552	['A', 'G']	19959	1723.086331295721	389.3467298940946	0.0842374675435198	0.0248802430601977	3.3857172271069538	0.000711294	0.000711294	chr10	63695552	3.147950854704204	chr10:63695552:A:G
chr10:63696779	['C', 'T']	19959	5044.252730734543	711.4766176061776	0.0038579993674163	0.0151683157349698	0.2543459296882877	0.799231	0.799231	chr10	63696779	0.0973276793518482	chr10:63696779:C:T
chr10:63697683	['C', 'T']	19959	22361.963159741368	2929.1985222655044	-0.0087989162855581	0.0101762132578456	-0.8646552565881387	0.387238	0.387238	chr10	63697683	0.4120220315791665	chr10:63697683:C:T
chr10:63697909	['C', 'T']	19959	35879.59532995941	4897.051462394619	0.0084441320434405	0.0169906219303072	0.4969878135171868	0.619203	0.619203	chr10	63697909	0.2081669481903293	chr10:63697909:C:T
chr10:63698488	['T', 'C']	19959	6211.556078981657	802.9916793860838	-0.0080134800152627	0.0139423740348593	-0.574757211019237	0.565462	0.565462	chr10	63698488	0.2475965750795002	chr10:63698488:T:C
chr10:63699621	['A', 'C']	19959	2142.2146615222728	257.8727007138169	-0.0120655766747117	0.0221810370427142	-0.5439590877323244	0.586476	0.586476	chr10	63699621	0.2317497555532792	chr10:63699621:A:C
chr10:63699991	['C', 'A']	19959	3161.1583826034675	349.2300649054447	-0.0227261685695839	0.0187300459467572	-1.2133535942296283	0.225009	0.225009	chr10	63699991	0.6478001104567878	chr10:63699991:C:A
chr10:63701246	['T', 'C']	19959	3581.717815083939	402.9653285419722	-0.0202561598078019	0.0176637880215498	-1.146761939346726	0.251494	0.251494	chr10	63701246	0.5994723716337977	chr10:63701246:T:C
chr10:63701685	['G', 'GT']	19959	3582.256365276664	400.4003413633076	-0.0210838129411294	0.0176584725469054	-1.1939771622446615	0.232501	0.232501	chr10	63701685	0.6335751748447888	chr10:63701685:G:GT
chr10:63701880	['T', 'C']	19959	34157.711393927246	4677.43947764154	0.0079022853497849	0.0144167740022965	0.5481313190125687	0.583608	0.583608	chr10	63701880	0.2338787635022971	chr10:63701880:T:C
chr10:63702033	['G', 'A']	19959	18138.81760785689	2417.5400434411904	-0.0020713385913069	0.0101158918116842	-0.2047608485605251	0.837761	0.837761	chr10	63702033	0.076879861066027	chr10:63702033:G:A
chr10:63704266	['C', 'G']	19959	1742.0	389.3303977663565	0.0775941586041127	0.0247565344086531	3.134290015043115	0.0017252	0.0017252	chr10	63704266	2.763160550526086	chr10:63704266:C:G
chr10:63704608	['T', 'C']	19959	3487.1747169055016	395.1776045296001	-0.0197880516979246	0.0179082305595927	-1.1049696748138509	0.269186	0.269186	chr10	63704608	0.5699475309296855	chr10:63704608:T:C
chr10:63705848	['A', 'C']	19959	3491.39942860007	395.9969034002577	-0.01987850299709	0.0179033992692503	-1.1103200402412976	0.266875	0.266875	chr10	63705848	0.573692107630901	chr10:63705848:A:C
chr10:63706863	['A', 'G']	19959	2941.0	311.10989019887535	-0.027606686431865	0.0193614850462731	-1.4258558352257689	0.153926	0.153926	chr10	63706863	0.8126880162775157	chr10:63706863:A:G
chr10:63707322	['A', 'G']	19959	5832.461110554275	852.0651448225151	0.0096729123248325	0.0142525075358788	0.6786814390718389	0.497348	0.497348	chr10	63707322	0.303339624159794	chr10:63707322:A:G
chr10:63707818	['G', 'T']	19959	3014.0	327.13503702308685	-0.0253126533065421	0.019176853400185	-1.319958638589681	0.186864	0.186864	chr10	63707818	0.7284743589062508	chr10:63707818:G:T
chr10:63708343	['G', 'A']	19959	3068.46121467228	343.5339047623194	-0.0218395970342643	0.0190205125837164	-1.1482128537882508	0.250894	0.250894	chr10	63708343	0.6005097244886934	chr10:63708343:G:A
chr10:63709339	['G', 'T']	19959	18240.741731809983	2434.493994233167	-0.0017906841331582	0.0101260115067917	-0.1768400255082831	0.859636	0.859636	chr10	63709339	0.0656854053327935	chr10:63709339:G:T
chr10:63709982	['A', 'G']	19959	3068.8439349854525	340.9223630600868	-0.02286647107355	0.0190358363803262	-1.2012328019998504	0.229675	0.229675	chr10	63709982	0.6388862749527108	chr10:63709982:A:G
chr10:63710013	['A', 'C']	19959	2521.895306859206	252.6233829152312	-0.0343138901570718	0.0208567834065581	-1.6452148679015484	0.0999413	0.0999413	chr10	63710013	1.0002550057123782	chr10:63710013:A:C
chr10:63711152	['T', 'C']	19959	3069.1537729231386	341.5592107273381	-0.0225044331459998	0.0190180983939751	-1.1833166849704186	0.236698	0.236698	chr10	63711152	0.6258054116637918	chr10:63711152:T:C
chr10:63711243	['G', 'C']	19959	6101.528515585846	722.1690773154752	-0.0182447457148887	0.014019985643446	-1.3013384021129613	0.193158	0.193158	chr10	63711243	0.714087300028062	chr10:63711243:G:C
chr10:63712202	['G', 'A']	19959	2143.107375488526	259.6604339408384	-0.0106014868262264	0.0221764939189616	-0.4780506271625641	0.632619	0.632619	chr10	63712202	0.1988577686782136	chr10:63712202:G:A
chr10:63712711	['A', 'C']	19959	4519.452873678409	552.5176091956894	-0.0157296038569275	0.0159695134985088	-0.9849770225245974	0.324647	0.324647	chr10	63712711	0.4885886060038096	chr10:63712711:A:C
chr10:63715152	['A', 'G']	19959	20957.400180442084	2935.448300477809	0.0100634492835231	0.0100944994517474	0.9969240507295402	0.318813	0.318813	chr10	63715152	0.4964639780125773	chr10:63715152:A:G
chr10:63718132	['C', 'T']	19959	15457.54893019993	2288.0381508974174	0.0192827348994848	0.0103639214645153	1.860563587393656	0.0628205	0.0628205	chr10	63718132	1.2018986112935026	chr10:63718132:C:T
chr10:63718834	['G', 'A']	19959	925.0463473293918	163.51872743827957	0.0268808857096885	0.0335364360725719	0.8015427057162267	0.422827	0.422827	chr10	63718834	0.3738372882127243	chr10:63718834:G:A
chr10:63718880	['C', 'T']	19959	1572.0	302.38455721653884	0.0466715585798885	0.0259499983766738	1.7985187475711415	0.07211	0.07211	chr10	63718880	1.142004504439076	chr10:63718880:C:T
chr10:63719013	['G', 'A']	19959	5948.596081575387	970.3405938194852	0.0352075705241752	0.0141645461544628	2.485612326737508	0.012941	0.012941	chr10	63719013	1.8880321627939272	chr10:63719013:G:A
chr10:63719655	['A', 'C']	19959	13423.0	1635.2242317644884	-0.0255998849607221	0.0106905419310242	-2.3946293018533216	0.0166463	0.0166463	chr10	63719655	1.7786822827674382	chr10:63719655:A:C
chr10:63719968	['CCT', 'C']	19959	1256.062932157531	138.03186131479822	-0.0285634150924422	0.0292739813620351	-0.9757270368930956	0.329212	0.329212	chr10	63719968	0.4825243428437297	chr10:63719968:CCT:C
chr10:63720130	['G', 'A']	19959	19911.98115382688	2661.9296636985573	-0.00674593855937	0.0100824777603868	-0.6690754712967655	0.503455	0.503455	chr10	63720130	0.2980393416447637	chr10:63720130:G:A
chr10:63720507	['G', 'A']	19959	813.0	144.59096276199926	0.022306379593053	0.0357453129701631	0.6240364886907634	0.532611	0.532611	chr10	63720507	0.2735898683327357	chr10:63720507:G:A
chr10:63720718	['G', 'T']	19959	5340.267561879948	920.0686630366646	0.041285669957924	0.0149057940839906	2.769773265703866	0.00561472	0.00561472	chr10	63720718	2.25067189665755	chr10:63720718:G:T
chr10:63722001	['A', 'G']	19959	812.2034679763457	144.39649498028805	0.0226529792034949	0.0357656749510026	0.6333720595103667	0.526498	0.526498	chr10	63722001	0.2786032742232497	chr10:63722001:A:G
chr10:63723422	['G', 'T']	19959	1422.142506388736	226.9777307980785	0.035911813585888	0.0275678913011303	1.3026681364060495	0.192703	0.192703	chr10	63723422	0.715111524196109	chr10:63723422:G:T
chr10:63723502	['G', 'A']	19959	38880.0	5305.710588228631	0.0408137553168619	0.0320373259980628	1.2739438778170733	0.202698	0.202698	chr10	63723502	0.6931505364241543	chr10:63723502:G:A
chr10:63723637	['A', 'G']	19959	3391.339830635867	596.8466339099973	0.0392890511322274	0.0181682001249723	2.162517523033244	0.0305902	0.0305902	chr10	63723637	1.514417683570652	chr10:63723637:A:G
chr10:63724723	['A', 'C']	19959	24833.732711966328	3461.0295608928404	0.0074365018437944	0.0104532850797935	0.7114033327350181	0.476843	0.476843	chr10	63724723	0.3216245883754347	chr10:63724723:A:C
chr10:63725112	['C', 'T']	19959	14848.743962320874	1865.9383203462	-0.0187566736055097	0.010436722757311	-1.7971804024755211	0.0723221	0.0723221	chr10	63725112	1.1407289718417246	chr10:63725112:C:T
chr10:63725189	['T', 'A']	19959	20036.019294377067	2665.0300007540977	-0.0081335899733948	0.0100905680700411	-0.8060586794457526	0.420219	0.420219	chr10	63725189	0.3765243150699819	chr10:63725189:T:A
chr10:63725817	['A', 'T']	19959	1188.297684674752	161.32659906645767	-0.0041925895135957	0.0299447371953192	-0.1400108969482336	0.888653	0.888653	chr10	63725817	0.0512677886405759	chr10:63725817:A:T
chr10:63727593	['G', 'A']	19959	24101.24522628176	3326.744559935647	0.0050134504944109	0.0103617056060316	0.4838441358044928	0.628502	0.628502	chr10	63727593	0.2016933359770977	chr10:63727593:G:A
chr10:63728050	['T', 'C']	19959	24111.28844996992	3327.540698589953	0.0049297843442164	0.0103672180670299	0.475516605548627	0.634424	0.634424	chr10	63728050	0.1976203961973678	chr10:63728050:T:C
chr10:63728104	['G', 'A']	19959	19391.91476247745	2556.32882492071	-0.0088845663500842	0.0100877904678359	-0.8807247115621526	0.378477	0.378477	chr10	63728104	0.4219605073834219	chr10:63728104:G:A
chr10:63729101	['T', 'C']	19959	19397.887546980703	2554.511166496138	-0.009165886394445	0.0100866051581394	-0.9087186670580232	0.36351	0.36351	chr10	63729101	0.4394836373906868	chr10:63729101:T:C
chr10:63729131	['T', 'G']	19959	24198.06194246768	3343.3404312951875	0.0055965019273215	0.0103699747879765	0.5396832723075088	0.589422	0.589422	chr10	63729131	0.2295736582718238	chr10:63729131:T:G
chr10:63729577	['G', 'T']	19959	1422.2137702946482	226.72135599821624	0.0356725769751495	0.0275693053840327	1.2939236762856536	0.195707	0.195707	chr10	63729577	0.7083936403256238	chr10:63729577:G:T
chr10:63729629	['G', 'A']	19959	14176.26161479477	1763.498330403871	-0.0188460217515095	0.0105384835381723	-1.788304900154359	0.073742	0.073742	chr10	63729629	1.1322850878149993	chr10:63729629:G:A
chr10:63730440	['C', 'A']	19959	17808.46126090007	2262.8626617172954	-0.015054807484462	0.0101558463539384	-1.4823784212355489	0.138255	0.138255	chr10	63730440	0.8593191534544155	chr10:63730440:C:A
chr10:63730639	['T', 'C']	19959	19619.96602695796	2594.324035936633	-0.0078508693422139	0.0100881630178843	-0.7782258601784959	0.436445	0.436445	chr10	63730639	0.3600704775059231	chr10:63730639:T:C
chr10:63731431	['C', 'T']	19959	1188.1190559703364	161.12507650441614	-0.0042752061605993	0.0299445622373186	-0.1427707016291388	0.886473	0.886473	chr10	63731431	0.0523344875076012	chr10:63731431:C:T
chr10:63731973	['A', 'G']	19959	12750.194096421768	1573.173671452791	-0.0184214689992863	0.0108487894686805	-1.6980206918446912	0.0895195	0.0895195	chr10	63731973	1.0480823521705842	chr10:63731973:A:G
chr10:63732245	['A', 'T']	19959	17812.709580388026	2254.2217523037352	-0.0158156637314534	0.0101581625905776	-1.5569413848645792	0.1195	0.1195	chr10	63732245	0.9226320947158436	chr10:63732245:A:T
chr10:63732713	['T', 'C']	19959	1427.2860435980956	226.2333100098733	0.0348690182236674	0.0275242667975657	1.266846397040129	0.205225	0.205225	chr10	63732713	0.6877697356620134	chr10:63732713:T:C
chr10:63733079	['C', 'T']	19959	17811.031428571423	2252.899236202052	-0.016100909712858	0.0101593489049029	-1.5848367708965678	0.113019	0.113019	chr10	63733079	0.9468485396890074	chr10:63733079:C:T
chr10:63733760	['TAGATCTATATCTAC', 'T']	19959	17843.077502258802	2275.907874188821	-0.0141498101613393	0.0101827379526839	-1.3895879700616105	0.16467	0.16467	chr10	63733760	0.7833855144987226	chr10:63733760:TAGATCTATATCTAC:T
chr10:63733997	['G', 'A']	19959	1427.143007466052	226.82514434434603	0.0351429930818927	0.0275275174186915	1.2766495629580512	0.201741	0.201741	chr10	63733997	0.6952058307695674	chr10:63733997:G:A
chr10:63734121	['GA', 'G']	19959	431.0863943873716	41.43234538382532	-0.0243731637011601	0.0491090998625354	-0.4963064639625792	0.619684	0.619684	chr10	63734121	0.2078297170202682	chr10:63734121:GA:G
chr10:63734126	['CAAAT', 'C']	19959	431.043192864659	41.45934953767753	-0.024272512227123	0.0491091355425154	-0.4942565565241838	0.62113	0.62113	chr10	63734126	0.2068174942292331	chr10:63734126:CAAAT:C
chr10:63734442	['A', 'G']	19959	1189.2383362565774	162.58864608978766	-0.0032633933856077	0.0299331219360036	-0.109022820692903	0.913185	0.913185	chr10	63734442	0.039441230855402	chr10:63734442:A:G
chr10:63734592	['G', 'A']	19959	1186.0594247920633	162.831271394701	-0.0026224473015381	0.0299679906189587	-0.0875082795801173	0.930268	0.930268	chr10	63734592	0.0313919179470687	chr10:63734592:G:A
chr10:63735886	['C', 'T']	19959	12237.226236408278	1498.5924722923276	-0.0198834640970463	0.0109532049681162	-1.8153101448320672	0.0694913	0.0694913	chr10	63735886	1.158069563733623	chr10:63735886:C:T
chr10:63736589	['C', 'G']	19959	12243.840348767288	1505.6789440079517	-0.0192389221916398	0.0109503724564891	-1.7569194352141906	0.0789469	0.0789469	chr10	63736589	1.1026649187187183	chr10:63736589:C:G
chr10:63736784	['T', 'C']	19959	18292.666048609368	2271.22049726534	-0.0201306821882132	0.0101172005449006	-1.9897482607834271	0.0466323	0.0466323	chr10	63736784	1.3313131637289812	chr10:63736784:T:C
chr10:63737506	['C', 'T']	19959	38788.0	5292.679986682534	0.0381609907247327	0.0307931044244099	1.2392706561434663	0.21526	0.21526	chr10	63737506	0.6670366640604133	chr10:63737506:C:T
chr10:63738019	['A', 'G']	19959	34268.8678526685	4660.533106234986	0.0045266656210927	0.0145466415529968	0.3111828668219441	0.755665	0.755665	chr10	63738019	0.1216706924558729	chr10:63738019:A:G
chr10:63738077	['T', 'C']	19959	9015.258444422172	1180.1545023225694	-0.0015466090653406	0.0120782208626928	-0.1280494108298525	0.898111	0.898111	chr10	63738077	0.0466699843701452	chr10:63738077:T:C
chr10:63738656	['GC', 'G']	19959	18022.41783190497	2443.84721451804	-0.003626581612179	0.0101469517353823	-0.3574060177632598	0.720792	0.720792	chr10	63738656	0.1421900421942763	chr10:63738656:GC:G
chr10:63738923	['A', 'G']	19959	3375.5073662056525	379.3294643459688	-0.0178278430111449	0.0182965818879367	-0.974381068569926	0.329879	0.329879	chr10	63738923	0.4816453306335222	chr10:63738923:A:G
chr10:63739862	['A', 'G']	19959	2790.6901627813486	379.8457491153191	-0.0026356226986494	0.0198036666712396	-0.1330876116228078	0.894125	0.894125	chr10	63739862	0.0486017619475132	chr10:63739862:A:G
chr10:63740099	['T', 'C']	19959	32756.20587350907	4432.819482661623	-0.0003959233402448	0.0131864602491863	-0.0300249902371877	0.976047	0.976047	chr10	63740099	0.0105292690656938	chr10:63740099:T:C
chr10:63740199	['G', 'A']	19959	495.0248020843772	105.2541941377314	0.0820254508935815	0.0455203852630473	1.8019498389476127	0.0715684	0.0715684	chr10	63740199	1.1452786918672138	chr10:63740199:G:A
chr10:63741210	['C', 'G']	19959	2704.1354845174865	363.5742658338743	-0.0037902961697315	0.0200443736025738	-0.1890952665761957	0.85002	0.85002	chr10	63741210	0.0705708557122334	chr10:63741210:C:G
chr10:63741939	['G', 'A']	19959	18966.154347608062	2710.024842966749	0.0132455096126581	0.0101877750966422	1.3001376146420482	0.193569	0.193569	chr10	63741939	0.7131641935510699	chr10:63741939:G:A
chr10:63742261	['C', 'G']	19959	32774.64209840665	4439.1936391529935	0.0002803342135313	0.0131917175434546	0.0212507744050728	0.983046	0.983046	chr10	63742261	0.0074261596055528	chr10:63742261:C:G
chr10:63742404	['T', 'A']	19959	8563.154969146646	1374.071223102902	0.023389659507217	0.0122174969435283	1.9144395628113235	0.0555783	0.0555783	chr10	63742404	1.2550947413281772	chr10:63742404:T:A
chr10:63742622	['G', 'C']	19959	33582.73034327236	4555.272369237162	-0.0004407135381818	0.0138183589873295	-0.0318933339759039	0.974557	0.974557	chr10	63742622	0.0111927547387414	chr10:63742622:G:C
chr10:63742670	['T', 'A']	19959	11601.74383644017	1384.6102551681688	-0.0220031973979413	0.0111417492089216	-1.9748422788337925	0.0482998	0.0482998	chr10	63742670	1.3160546675730471	chr10:63742670:T:A
chr10:63743139	['G', 'A']	19959	11415.28774743172	1482.5964186398855	-0.0027376857664254	0.0112103543866548	-0.2442104568687403	0.80707	0.80707	chr10	63743139	0.0930887957670009	chr10:63743139:G:A
chr10:63743669	['G', 'A']	19959	33556.681280689445	4549.002472303054	-0.0004211859889681	0.0137922436292268	-0.0305378878368744	0.975638	0.975638	chr10	63743669	0.0107112927485101	chr10:63743669:G:A
chr10:63743768	['T', 'C']	19959	12848.574993735909	1583.764947312265	-0.0157850458220412	0.0108136548545066	-1.4597327207519342	0.144379	0.144379	chr10	63743768	0.8404959705292298	chr10:63743768:T:C
chr10:63744065	['A', 'C']	19959	2784.278999849677	376.5121814290514	-0.0030031111751467	0.0197875301802546	-0.1517678632851034	0.879372	0.879372	chr10	63744065	0.0558273668253503	chr10:63744065:A:C
chr10:63744224	['A', 'T']	19959	7634.059896747029	1248.0689891650652	0.0258562963952506	0.0127519696633376	2.027631579895333	0.0426111	0.0426111	chr10	63744224	1.3704772543993156	chr10:63744224:A:T
chr10:63745087	['A', 'G']	19959	7643.276028084255	1255.368514841569	0.0268086833227177	0.012750312215106	2.102590342137338	0.0355141	0.0355141	chr10	63745087	1.44959918676375	chr10:63745087:A:G
chr10:63745852	['G', 'A']	19959	905.0453452249724	93.35959683125716	-0.0249381895780717	0.0340602449102418	-0.7321788097469882	0.464068	0.464068	chr10	63745852	0.3334183775033169	chr10:63745852:G:A
chr10:63745855	['A', 'G']	19959	12275.84515935057	1454.8213652018742	-0.0230582474774986	0.0109721006890689	-2.101534440024845	0.0356066	0.0356066	chr10	63745855	1.4484694942205796	chr10:63745855:A:G
chr10:63745973	['C', 'A']	19959	7554.270936701247	1234.184425738559	0.0255975346122754	0.0128038593094594	1.999204614296568	0.0455998	0.0455998	chr10	63745973	1.3410370621401015	chr10:63745973:C:A
chr10:63746076	['G', 'A']	19959	2703.8128101037432	362.3606908595016	-0.0041431890176369	0.0200467663231949	-0.206676176638178	0.836265	0.836265	chr10	63746076	0.0776560792584355	chr10:63746076:G:A
chr10:63746124	['G', 'A']	19959	11415.147368421054	1479.2171131447406	-0.0031712361787402	0.0112111635851585	-0.282864142927892	0.777284	0.777284	chr10	63746124	0.109420271935871	chr10:63746124:G:A
chr10:63746269	['C', 'T']	19959	18964.70109757932	2723.401459797385	0.0146515996822795	0.0101774288048957	1.439617015569937	0.149991	0.149991	chr10	63746269	0.8239347993949943	chr10:63746269:C:T
chr10:63746473	['G', 'A']	19959	3518.7629956388787	397.8991836630252	-0.017655047152276	0.0179703405885478	-0.9824547879480496	0.325888	0.325888	chr10	63746473	0.486931631034495	chr10:63746473:G:A
chr10:63746836	['G', 'A']	19959	2704.03219013237	362.6528115711485	-0.0039757878689015	0.0200505195580998	-0.1982885210221625	0.842821	0.842821	chr10	63746836	0.0742646519076745	chr10:63746836:G:A
chr10:63747078	['T', 'C']	19959	498.0499073006965	108.58243437264208	0.0863220971051902	0.0453875334545047	1.901890024310689	0.0571999	0.0571999	chr10	63747078	1.2426047304637269	chr10:63747078:T:C
chr10:63747251	['T', 'C']	19959	909.227773879924	105.1565488707464	-0.0102825793782665	0.0340560143509451	-0.3019313790599558	0.762708	0.762708	chr10	63747251	0.1176416982977498	chr10:63747251:T:C
chr10:63747270	['G', 'A']	19959	2779.6963516086994	374.7492268822774	-0.0035186112900293	0.0198094887104682	-0.1776225192611841	0.859021	0.859021	chr10	63747270	0.0659962190876854	chr10:63747270:G:A
chr10:63747513	['C', 'A']	19959	11414.143759082026	1482.0277974656924	-0.0027139185061609	0.0112098989443486	-0.2421001758922348	0.808705	0.808705	chr10	63747513	0.092209871758066	chr10:63747513:C:A
chr10:63747664	['A', 'G']	19959	8020.803728015233	1070.0514627231323	0.0040680805724627	0.0126352387685371	0.3219630944048841	0.747484	0.747484	chr10	63747664	0.126398099038421	chr10:63747664:A:G
chr10:63747812	['T', 'C']	19959	33320.02481203008	4490.083029241843	-0.0037510154880646	0.0135950526473765	-0.2759103318947777	0.78262	0.78262	chr10	63747812	0.106449057817076	chr10:63747812:T:C
chr10:63747921	['A', 'G']	19959	1370.137295184647	114.96024822142329	-0.0454162853273801	0.0277424491330807	-1.6370683464000553	0.101632	0.101632	chr10	63747921	0.9929695279250352	chr10:63747921:A:G
chr10:63748666	['C', 'T']	19959	4075.6125977149727	481.2259545472787	-0.0122922328525407	0.0168104014057268	-0.731227800922894	0.464649	0.464649	chr10	63748666	0.3328749931851594	chr10:63748666:C:T
chr10:63748737	['G', 'A']	19959	1994.1998296337124	276.237496031374	0.0047046054424834	0.0232747479902905	0.2021334643213358	0.839814	0.839814	chr10	63748737	0.0758168897932596	chr10:63748737:G:A
chr10:63748865	['T', 'A']	19959	4075.6125977149727	480.3445294768249	-0.0123186262786366	0.0168108582424937	-0.7327779522581479	0.463702	0.463702	chr10	63748865	0.3337610309381601	chr10:63748865:T:A
chr10:63749008	['T', 'G']	19959	3735.0	415.7491623783373	-0.020216230078182	0.0174912624577713	-1.1557902196590757	0.247781	0.247781	chr10	63749008	0.6059319986521134	chr10:63749008:T:G
chr10:63749293	['T', 'G']	19959	4075.429330392944	484.0667355204492	-0.0115231847699954	0.0168122825402088	-0.6854027549463445	0.493098	0.493098	chr10	63749293	0.307066758958875	chr10:63749293:T:G
chr10:63752579	['C', 'G']	19959	13624.365235255798	1696.277115809646	-0.0150014740059978	0.01065215698304	-1.4083038796632985	0.159057	0.159057	chr10	63752579	0.7984472131050193	chr10:63752579:C:G
chr10:63752795	['G', 'A']	19959	9745.0	1340.4191152245758	0.0088007789989604	0.0117601874108081	0.7483536351531374	0.454256	0.454256	chr10	63752795	0.3426993276419813	chr10:63752795:G:A
chr10:63753685	['G', 'C']	19959	9744.929484288075	1341.4532128867818	0.0092634308733502	0.0117615030415629	0.7876060432595267	0.430937	0.430937	chr10	63753685	0.3655862160393239	chr10:63753685:G:C
chr10:63754644	['C', 'T']	19959	13689.0	1645.288753516118	-0.0206230788631246	0.0106359840261828	-1.938991146691876	0.0525165	0.0525165	chr10	63754644	1.2797042254869244	chr10:63754644:C:T
chr10:63755892	['A', 'G']	19959	31533.159793556144	4338.139678311562	0.0107081648331819	0.0124331951814506	0.8612560710988971	0.389107	0.389107	chr10	63755892	0.4099309562072368	chr10:63755892:A:G
chr10:63756389	['A', 'G']	19959	7024.407767476823	1144.1296968580814	0.0234998659083787	0.0131448836718991	1.7877576169514773	0.0738303	0.0738303	chr10	63756389	1.131765366873758	chr10:63756389:A:G
chr10:63756416	['T', 'C']	19959	2830.141797775328	382.2054060482275	-0.0029839086943524	0.0196326814597344	-0.1519868134402474	0.879199	0.879199	chr10	63756416	0.055912814550363	chr10:63756416:T:C
chr10:63757128	['G', 'A']	19959	21257.58556390978	2939.596550869316	0.0021014151749376	0.0100931071699862	0.2082029982983448	0.835073	0.835073	chr10	63757128	0.078275557915897	chr10:63757128:G:A
chr10:63757249	['G', 'A']	19959	21251.2589827111	2938.3640125263228	0.0020841654731946	0.0100938786212793	0.2064781588319159	0.83642	0.83642	chr10	63757249	0.0775755911272122	chr10:63757249:G:A
chr10:63757444	['A', 'C']	19959	21257.260185417188	2940.125011228587	0.0020791106478016	0.0100942782721323	0.2059692225388277	0.836817	0.836817	chr10	63757444	0.0773695056622709	chr10:63757444:A:C
chr10:63757601	['CCTTA', 'C']	19959	3744.187593947289	419.87952731268433	-0.0197136529424894	0.0174773658704921	-1.1279533248069673	0.259353	0.259353	chr10	63757601	0.5861087240501521	chr10:63757601:CCTTA:C
chr10:63757931	['A', 'G']	19959	29277.33436904881	4012.486209816777	0.0064306718191937	0.0114524432700284	0.5615109079844253	0.574456	0.574456	chr10	63757931	0.2407432301419323	chr10:63757931:A:G
chr10:63757995	['G', 'T']	19959	21254.324496341585	2939.0522461713817	0.0020456630697188	0.0100934029505325	0.2026732787489595	0.839392	0.839392	chr10	63757995	0.0760351742386718	chr10:63757995:G:T
chr10:63758030	['T', 'C']	19959	7548.134546001202	1226.4296110824707	0.024141998959861	0.0127877022703757	1.887907494983596	0.0590529	0.0590529	chr10	63758030	1.228758769971346	chr10:63758030:T:C
chr10:63758731	['G', 'A']	19959	8017.803427368843	1074.6493476541193	0.0050376217924981	0.0126358200245645	0.3986778683698236	0.690135	0.690135	chr10	63758731	0.1610659469145049	chr10:63758731:G:A
chr10:63758762	['G', 'A']	19959	21237.38430311231	2931.551772894738	0.0016815510683795	0.0100923306147018	0.1666167243797922	0.867673	0.867673	chr10	63758762	0.0616439165892814	chr10:63758762:G:A
chr10:63759030	['T', 'C']	19959	11752.29939849624	1429.4056692529928	-0.0192705255977152	0.0110998739581979	-1.7361031008359156	0.082561	0.082561	chr10	63759030	1.083225055398892	chr10:63759030:T:C
chr10:63759796	['T', 'G']	19959	2292.1148411664494	309.2778139983032	0.0059385383954452	0.0218823625239207	0.2713847003016043	0.786098	0.786098	chr10	63759796	0.1045233086601316	chr10:63759796:T:G
chr10:63759906	['A', 'G']	19959	3847.57832230908	454.7204711075853	-0.0111132542863401	0.0173122636679384	-0.6419295881520912	0.520926	0.520926	chr10	63759906	0.2832239659024244	chr10:63759906:A:G
chr10:63759994	['A', 'G']	19959	34043.11695730608	4620.989649083772	0.0021917816063393	0.0142998688763989	0.1532728464354451	0.878185	0.878185	chr10	63759994	0.0564139852148507	chr10:63759994:A:G
chr10:63760651	['C', 'T']	19959	1882.0	259.9685932530159	-0.0001145857287748	0.0239644342726045	-0.0047814910826347	0.996185	0.996185	chr10	63760651	0.0016600019193085	chr10:63760651:C:T
chr10:63763152	['C', 'T']	19959	21269.19693325316	2809.427672433191	-0.0091973148970988	0.01014270539081	-0.9067910919932844	0.364528	0.364528	chr10	63763152	0.4382691071856306	chr10:63763152:C:T
chr10:63763347	['C', 'T']	19959	6276.830375939849	902.6373826395034	0.0093536836182402	0.0139356893009799	0.671203513240102	0.502099	0.502099	chr10	63763347	0.2992106435826624	chr10:63763347:C:T
chr10:63763606	['G', 'T']	19959	21262.13058074861	2812.986147955384	-0.0086852003172198	0.0101396450388257	-0.8565586156086602	0.391699	0.391699	chr10	63763606	0.4070475371961634	chr10:63763606:G:T
chr10:63764363	['G', 'C']	19959	5762.577441499223	804.4960603833226	0.0049941564447839	0.014407045678493	0.3466468113056155	0.72886	0.72886	chr10	63764363	0.1373558832958337	chr10:63764363:G:C
chr10:63764597	['C', 'T']	19959	21417.219182200843	2856.046096890784	-0.0075727715067054	0.0101557987922754	-0.7456598601052793	0.455882	0.455882	chr10	63764597	0.3411475551000797	chr10:63764597:C:T
chr10:63764825	['A', 'T']	19959	21416.29205712854	2854.971811825827	-0.0076148631988537	0.0101541675705432	-0.7499249097428828	0.453309	0.453309	chr10	63764825	0.3436056583700885	chr10:63764825:A:T
chr10:63765477	['G', 'T']	19959	2239.112185589738	250.9653252192287	-0.0191939179647843	0.0220259631642245	-0.8714224127987239	0.383534	0.383534	chr10	63765477	0.4161961301299482	chr10:63765477:G:T
chr10:63765528	['T', 'C']	19959	38347.76398075766	5219.657249705409	0.011639741274097	0.0262719397280855	0.4430484157077214	0.657736	0.657736	chr10	63765528	0.181948387160852	chr10:63765528:T:C
chr10:63766114	['T', 'C']	19959	18687.681517490226	2557.11177076792	0.0039637558749697	0.0101063789855856	0.392203367855401	0.694912	0.694912	chr10	63766114	0.1580701886964518	chr10:63766114:T:C
chr10:63766434	['A', 'G']	19959	6310.948586891161	903.8960498184392	0.0084642317433844	0.0139064307623193	0.6086559440053478	0.542759	0.542759	chr10	63766434	0.2653929663665309	chr10:63766434:A:G
chr10:63766690	['A', 'G']	19959	18563.370676691724	2510.732217385945	-0.0038627903522446	0.0101348596702108	-0.3811390071436785	0.703104	0.703104	chr10	63766690	0.1529804313307727	chr10:63766690:A:G
chr10:63767135	['G', 'A']	19959	6306.94798556825	904.0941932767646	0.0086989320629308	0.0139091111923814	0.6254125042652307	0.531708	0.531708	chr10	63767135	0.2743268053060626	chr10:63767135:G:A
chr10:63768149	['T', 'C']	19959	12602.894317498496	1666.1089997957963	-0.0027308318079189	0.0108689797441814	-0.2512500595449994	0.801623	0.801623	chr10	63768149	0.0960298306113298	chr10:63768149:T:C
chr10:63768447	['G', 'A']	19959	37393.87353442229	5071.172038717391	-0.004462786219505	0.0208334971059085	-0.2142120545973692	0.830384	0.830384	chr10	63768447	0.0807210274853266	chr10:63768447:G:A
chr10:63770393	['T', 'C']	19959	9244.926391742243	1244.8671016754229	0.0019053563197553	0.0120557323065048	0.1580456724911927	0.874422	0.874422	chr10	63770393	0.0582789242989665	chr10:63770393:T:C
chr10:63771418	['T', 'C']	19959	27567.66850441058	3706.110545718839	-0.0045857721981653	0.011039623097092	-0.4153920978854132	0.677859	0.677859	chr10	63771418	0.1688606334046796	chr10:63771418:T:C
chr10:63771993	['C', 'A']	19959	27561.761837951595	3703.217476353252	-0.0048962278180095	0.0110361457471334	-0.4436537836845166	0.657298	0.657298	chr10	63771993	0.1822376891714582	chr10:63771993:C:A
chr10:63773513	['C', 'T']	19959	9223.924287217518	1231.350293973382	0.0003168908385286	0.0120716494303858	0.0262508317820221	0.979058	0.979058	chr10	63773513	0.0091915795616963	chr10:63773513:C:T
chr10:63773826	['C', 'G']	19959	12585.891761876126	1667.3716547516512	-0.0026641440438796	0.010883433159071	-0.2447889379151608	0.806622	0.806622	chr10	63773826	0.0933299371160209	chr10:63773826:C:G
chr10:63774335	['G', 'C']	19959	3360.168353542439	440.59837361821167	-0.0068450108385247	0.0181919853955494	-0.3762651898455977	0.706724	0.706724	chr10	63774335	0.1507501600075039	chr10:63774335:G:C
chr10:63777341	['T', 'G']	19959	12066.813740228505	1663.306410463372	0.0043459693472639	0.0110348469648988	0.3938404729207609	0.693703	0.693703	chr10	63777341	0.1588264273389737	chr10:63777341:T:G
chr10:63777728	['G', 'T']	19959	1597.480228537062	153.51540246970634	-0.0317482945360459	0.0258269181426456	-1.2292715050512693	0.218985	0.218985	chr10	63777728	0.6595856323760242	chr10:63777728:G:T
chr10:63778133	['CA', 'C']	19959	34734.220835838845	4711.271889946225	-0.0039084294366643	0.015180427058412	-0.2574650516500837	0.796822	0.796822	chr10	63778133	0.0986386836873915	chr10:63778133:CA:C
chr10:63778228	['G', 'A']	19959	3314.32845471405	430.4239322039563	-0.00723918970929	0.018325837817718	-0.3950263983178415	0.692828	0.692828	chr10	63778228	0.1593745690279969	chr10:63778228:G:A
chr10:63778366	['T', 'C']	19959	3369.974917060421	439.6191230568885	-0.0075059968551861	0.0181982382722757	-0.4124573347641669	0.680009	0.680009	chr10	63778366	0.1674853393166	chr10:63778366:T:C
chr10:63779251	['T', 'C']	19959	3361.0	440.2131499986151	-0.0070330135925037	0.0181898657825317	-0.3866446117077865	0.699023	0.699023	chr10	63779251	0.1555085343991664	chr10:63779251:T:C
chr10:63779306	['C', 'CAT']	19959	37400.0	5076.375525455581	-0.002581776444396	0.0209602450567102	-0.1231749169635545	0.90197	0.90197	chr10	63779306	0.0448079070823682	chr10:63779306:C:CAT
chr10:63780768	['A', 'G']	19959	4758.953745928338	546.9151083085769	-0.021894582445926	0.0155031494510789	-1.4122667471545451	0.157887	0.157887	chr10	63780768	0.8016536271841673	chr10:63780768:A:G
chr10:63785107	['G', 'A']	19959	3339.5019542994587	438.5007265942522	-0.0068168743377451	0.0182452722691997	-0.3736241497065982	0.708688	0.708688	chr10	63785107	0.149544920953603	chr10:63785107:G:A
chr10:63785613	['G', 'A']	19959	37385.61936259772	5078.126984984541	-0.0010864077627724	0.0209245420304733	-0.0519202647871717	0.958593	0.958593	chr10	63785613	0.0183657467113007	chr10:63785613:G:A
chr10:63786099	['TG', 'T']	19959	3313.4980457005413	427.59632946966633	-0.0085357861573133	0.0183365731147065	-0.465506073785801	0.641574	0.641574	chr10	63786099	0.1927532442957842	chr10:63786099:TG:T
chr10:63786147	['T', 'G']	19959	28150.41041186492	3757.9009184390497	-0.0087250413955447	0.0111809835085423	-0.78034650430159	0.435196	0.435196	chr10	63786147	0.361315105005444	chr10:63786147:T:G
chr10:63786504	['A', 'G']	19959	741.0371279687344	101.05788122493568	0.0108312303822508	0.0374225443481972	0.2894306245313503	0.772255	0.772255	chr10	63786504	0.1122392711581014	chr10:63786504:A:G
chr10:63786670	['A', 'T']	19959	33857.39269429273	4564.622927209042	-0.0102244475446633	0.0140854460425404	-0.7258873814704745	0.467916	0.467916	chr10	63786670	0.3298321042138758	chr10:63786670:A:T
chr10:63787198	['G', 'A']	19959	1590.3984163576229	150.82920005194015	-0.0332746665006254	0.0258777999275353	-1.2858383090449428	0.198514	0.198514	chr10	63787198	0.7022088596396856	chr10:63787198:G:A
chr10:63787671	['C', 'T']	19959	37406.622519543	5079.584038972144	-0.0013667381275726	0.0210075418261579	-0.0650594028983829	0.948127	0.948127	chr10	63787671	0.0231334857578717	chr10:63787671:C:T
chr10:63789497	['C', 'T']	19959	2623.5257830117766	356.8508762283527	-0.0005254932262414	0.0204815152971744	-0.0256569506023775	0.979531	0.979531	chr10	63789497	0.0089818149873688	chr10:63789497:C:T
chr10:63790079	['G', 'A']	19959	11534.31160110248	1452.537996085264	-0.0156140247675563	0.0111379637607813	-1.4018742656118148	0.160968	0.160968	chr10	63790079	0.7932604519477424	chr10:63790079:G:A
chr10:63790926	['A', 'G']	19959	11582.481882423694	1459.651478300567	-0.0152384924096902	0.0111245912999333	-1.369802449262251	0.170764	0.170764	chr10	63790926	0.7676036807737977	chr10:63790926:A:G
chr10:63791245	['C', 'A']	19959	37411.87443631626	5080.319438585911	-0.0009612998341785	0.021024174981646	-0.0457235461090764	0.963531	0.963531	chr10	63791245	0.0161343080844391	chr10:63791245:C:A
chr10:63791361	['T', 'C']	19959	3457.1732137488725	465.5460826226994	-0.001901130530293	0.0179715246945792	-0.1057857117079465	0.915753	0.915753	chr10	63791361	0.0382216499156024	chr10:63791361:T:C
chr10:63793310	['G', 'A']	19959	37385.61936259772	5077.707914507524	-0.0009013323500085	0.0209150220915588	-0.0430949748014987	0.965626	0.965626	chr10	63793310	0.0151910491405009	chr10:63793310:G:A
chr10:63793877	['C', 'G']	19959	34702.47737635917	4710.5885202716645	-0.0029177129367844	0.0151461772475387	-0.1926369201349828	0.847245	0.847245	chr10	63793877	0.0719909854635165	chr10:63793877:C:G
chr10:63796413	['T', 'G']	19959	22346.598125689085	3011.21921106107	-0.0001737542039134	0.010152169403723	-0.0171149827198232	0.986345	0.986345	chr10	63796413	0.0059711526151394	chr10:63796413:T:G
chr10:63797144	['G', 'A']	19959	1593.2394768490678	156.666879274041	-0.0301606281470182	0.0258556844162684	-1.166498927719011	0.243427	0.243427	chr10	63797144	0.6136312531368152	chr10:63797144:G:A
chr10:63797207	['C', 'T']	19959	11567.159092047905	1463.86439353908	-0.0146774273516904	0.0111338340946247	-1.3182725040582883	0.187428	0.187428	chr10	63797207	0.7271655290451762	chr10:63797207:C:T
chr10:63797344	['C', 'T']	19959	1593.0798176169956	156.89004669987887	-0.029989289725924	0.0258555687452005	-1.159877395135267	0.246113	0.246113	chr10	63797344	0.6088654457073875	chr10:63797344:C:T
chr10:63798388	['A', 'G']	19959	3760.318815156376	523.5830096939093	0.001270728179833	0.0172498096001385	0.0736662148330508	0.941277	0.941277	chr10	63798388	0.0262825531202378	chr10:63798388:A:G
chr10:63798491	['C', 'A']	19959	5773.578543869319	794.1486722710097	0.0022139798703072	0.014392980451501	0.1538235862799578	0.87775	0.87775	chr10	63798491	0.0566291618626111	chr10:63798491:C:A
chr10:63798687	['AC', 'A']	19959	7051.706619231347	937.7907266393976	0.0008803724821033	0.0132463101780142	0.0664617142639851	0.947011	0.947011	chr10	63798687	0.0236449764227499	chr10:63798687:AC:A
chr10:63799136	['C', 'T']	19959	10796.62282020445	1465.2280140236685	0.0018520941663894	0.0113806010936451	0.1627413307214159	0.870724	0.870724	chr10	63799136	0.0601194847998017	chr10:63799136:C:T
chr10:63799226	['A', 'G']	19959	3775.378313373754	526.2449967116744	0.0015187949495721	0.0172099671419436	0.0882508918840729	0.929678	0.929678	chr10	63799226	0.0316674461107007	chr10:63799226:A:G
chr10:63799574	['TA', 'T']	19959	6472.6214794026255	965.1741791449756	0.0158489093090209	0.013767603179705	1.151174180585335	0.249674	0.249674	chr10	63799574	0.6026266808943146	chr10:63799574:TA:T
chr10:63799743	['T', 'C']	19959	9767.978804429524	1371.1868153124913	0.0068574899249192	0.0117152620882381	0.5853466933363776	0.558321	0.558321	chr10	63799743	0.2531160368234016	chr10:63799743:T:C
chr10:63799993	['A', 'G']	19959	3849.1928549954905	545.8427822534011	0.0022511642460133	0.0171077623372606	0.1315872994745953	0.895312	0.895312	chr10	63799993	0.0480255945544954	chr10:63799993:A:G
chr10:63800472	['A', 'G']	19959	3843.347935044105	547.9677423000236	0.0031086379159416	0.0171175970308501	0.1816048076338713	0.855895	0.855895	chr10	63800472	0.0675795106938911	chr10:63800472:A:G
chr10:63801844	['C', 'T']	19959	37968.90234492434	5158.498129225181	0.0100159748986467	0.0234997035032214	0.4262170753462341	0.669954	0.669954	chr10	63801844	0.1739550155558829	chr10:63801844:C:T
chr10:63802715	['G', 'A']	19959	29001.90614821867	3969.3446391516686	0.0046692430306324	0.011286490407178	0.4137019447305662	0.679097	0.679097	chr10	63802715	0.1680681880818093	chr10:63802715:G:A
chr10:63802776	['T', 'G']	19959	6198.310552159535	923.7682769943384	0.0155785972078809	0.014049941246246	1.108801591041762	0.267529	0.267529	chr10	63802776	0.5726291338022673	chr10:63802776:T:G
chr10:63802845	['A', 'T']	19959	1530.1533296587663	149.93302034347576	-0.0294372801123526	0.0262979745893825	-1.1193744222506596	0.262994	0.262994	chr10	63802845	0.580054159482164	chr10:63802845:A:T
chr10:63803446	['A', 'G']	19959	3813.146293790407	543.3315736499635	0.0032696278603434	0.0171786695347019	0.1903306803672207	0.849052	0.849052	chr10	63803446	0.0710657106730203	chr10:63803446:A:G
chr10:63803819	['A', 'G']	19959	3287.1646958613087	422.4990924739414	-0.0092280185483386	0.0184052047887218	-0.5013809220961907	0.616109	0.616109	chr10	63803819	0.2103424470712412	chr10:63803819:A:G
chr10:63804270	['GACAA', 'G']	19959	18635.60216508796	2468.815998034962	-0.0073833274733569	0.0101203091918339	-0.7295555237891884	0.46567	0.46567	chr10	63804270	0.3319217398515254	chr10:63804270:GACAA:G
chr10:63804762	['C', 'A']	19959	3808.2896676191904	546.6787473323174	0.0043978816004849	0.017188595891355	0.2558604337598537	0.798061	0.798061	chr10	63804762	0.0979639119689319	chr10:63804762:C:A
chr10:63804783	['A', 'T']	19959	18640.53759021652	2471.150774601364	-0.0070517080913827	0.0101244100769689	-0.6965055778829023	0.48612	0.48612	chr10	63804783	0.3132565107687869	chr10:63804783:A:T
chr10:63805010	['T', 'C']	19959	3825.659377204471	552.2722915015194	0.0055458675606732	0.0172003904741283	0.3224268407752122	0.747133	0.747133	chr10	63805010	0.1266020808825327	chr10:63805010:T:C
chr10:63805075	['T', 'C']	19959	24480.132604991475	3106.228803628212	-0.0209780949268712	0.0103472941975776	-2.0273990983828685	0.0426349	0.0426349	chr10	63805075	1.3702347513155848	chr10:63805075:T:C
chr10:63805165	['A', 'G']	19959	3285.164595650867	426.05606712980864	-0.0081971665145427	0.0184094064030374	-0.4452705500156851	0.656129	0.656129	chr10	63805165	0.1830107665992918	chr10:63805165:A:G
chr10:63805266	['CTT', 'C']	19959	6055.910252555623	911.7792056793946	0.0178220104758423	0.014167445574426	1.2579551043423949	0.208423	0.208423	chr10	63805266	0.6810543572442961	chr10:63805266:CTT:C
chr10:63805688	['T', 'G']	19959	11575.15989377161	1463.0859126356163	-0.0084067309868135	0.0111568642456901	-0.7535030275250505	0.451157	0.451157	chr10	63805688	0.3456722998771949	chr10:63805688:T:G
chr10:63805713	['C', 'T']	19959	30232.54419723392	3938.655776274148	-0.018621593120928	0.0117497582123651	-1.584849048326053	0.113016	0.113016	chr10	63805713	0.9468600678456714	chr10:63805713:C:T
chr10:63805823	['C', 'T']	19959	6815.390286688052	862.0083169896141	-0.0067733653110384	0.0133721756894948	-0.5065267962609554	0.612492	0.612492	chr10	63805823	0.2128995794181973	chr10:63805823:C:T
chr10:63806278	['C', 'T']	19959	11759.892024662891	1470.271622924469	-0.0162145463749675	0.0110659922998149	-1.4652591413097864	0.142866	0.142866	chr10	63806278	0.8450711145910583	chr10:63806278:C:T
chr10:63806437	['G', 'A']	19959	3952.5941070354775	547.5301648004397	0.0020909804035306	0.0169427595273178	0.1234143942230427	0.90178	0.90178	chr10	63806437	0.044899400861292	chr10:63806437:G:A
chr10:63807301	['G', 'A']	19959	30104.04976695234	3917.471555279648	-0.0187444901634715	0.0117086198841791	-1.6009137156121531	0.109412	0.109412	chr10	63807301	0.960935043194734	chr10:63807301:G:A
chr10:63807748	['C', 'A']	19959	18530.140923447136	2450.4149611761	-0.0076731163770099	0.0101252649448027	-0.7578188243803488	0.448568	0.448568	chr10	63807748	0.348171711401997	chr10:63807748:C:A
chr10:63808201	['T', 'C']	19959	11568.898165781298	1456.2418277958468	-0.009004947244847	0.0111580644813614	-0.8070348813532207	0.419656	0.419656	chr10	63808201	0.3771065632138962	chr10:63808201:T:C
chr10:63808494	['G', 'T']	19959	11771.53871598256	1468.584232865181	-0.016343480486939	0.011049841633948	-1.4790692055465824	0.139138	0.139138	chr10	63808494	0.8565542435772364	chr10:63808494:G:T
chr10:63808571	['C', 'T']	19959	6821.025255562237	868.1294507100706	-0.0057593097375293	0.0133547199023652	-0.4312564980497511	0.666287	0.666287	chr10	63808571	0.1763386602172944	chr10:63808571:C:T
chr10:63809515	['C', 'T']	19959	27954.80122262865	3712.919808345432	-0.0067292693072195	0.0110002222824402	-0.6117393934813053	0.540717	0.540717	chr10	63809515	0.2670299761056565	chr10:63809515:C:T
chr10:63810188	['A', 'G']	19959	27961.207458272776	3711.823238226026	-0.0071340365465665	0.0110043095032119	-0.6482947925523388	0.516802	0.516802	chr10	63810188	0.2866758143100251	chr10:63810188:A:G
chr10:63810214	['G', 'T']	19959	19145.71476543705	2390.103287598398	-0.0194778712902084	0.0100871930023121	-1.930950591085521	0.0535033	0.0535033	chr10	63810214	1.271619430547155	chr10:63810214:G:T
chr10:63810400	['T', 'A']	19959	19146.75582619155	2396.927486579736	-0.0188161188325728	0.0100885877509732	-1.8650894750613245	0.0621835	0.0621835	chr10	63810400	1.2063248373280735	chr10:63810400:T:A
chr10:63810533	['T', 'C']	19959	8812.32456404089	1322.0266082202618	0.0198925677015785	0.012197326762325	1.6308956945404218	0.102928	0.102928	chr10	63810533	0.9874664659437072	chr10:63810533:T:C
chr10:63810587	['T', 'C']	19959	24258.292437227487	2928.405551724543	-0.0336802885509354	0.0103878046653358	-3.242291286370336	0.00118768	0.00118768	chr10	63810587	2.9253005567913903	chr10:63810587:T:C
chr10:63810630	['T', 'C']	19959	3841.577420324714	526.2945170350862	0.0006116045143182	0.017144181192814	0.0356741746625133	0.971543	0.971543	chr10	63810630	0.0125379729855057	chr10:63810630:T:C
chr10:63810780	['T', 'A']	19959	27824.946525406693	3699.813604481992	-0.0063505417042688	0.0109922558660751	-0.5777287011548053	0.563454	0.563454	chr10	63810780	0.2491415336757663	chr10:63810780:T:A
chr10:63810819	['C', 'T']	19959	5127.193421450908	542.9178767932361	-0.0274080921852702	0.0151804981068628	-1.8054804257628103	0.0710146	0.0710146	chr10	63810819	1.1486523548359378	chr10:63810819:C:T
chr10:63812197	['TCC', 'T']	19959	8735.841850131264	1308.3532759202908	0.0188747599380958	0.0122769369209429	1.5374160557832532	0.124207	0.124207	chr10	63812197	0.9058539277044746	chr10:63812197:TCC:T
chr10:63812606	['CTGT', 'C']	19959	27955.801322844112	3714.503105022114	-0.0066511597344242	0.011001477295421	-0.6045696914897607	0.545472	0.545472	chr10	63812606	0.2632275375735146	chr10:63812606:CTGT:C
chr10:63812679	['A', 'G']	19959	6816.43978742605	869.014268691626	-0.0058997336824246	0.0133755729472707	-0.4410826889945248	0.659158	0.659158	chr10	63812679	0.1810104726539993	chr10:63812679:A:G
chr10:63812741	['T', 'C']	19959	6811.706424776987	866.524915170285	-0.0061554185949667	0.0133752793428292	-0.460208601046289	0.645372	0.645372	chr10	63812741	0.1901898807500262	chr10:63812741:T:C
chr10:63813383	['C', 'T']	19959	8098.028665931643	1227.1755178767228	0.0219028459698791	0.0125717711295426	1.7422243647443818	0.0814846	0.0814846	chr10	63813383	1.088924462020589	chr10:63813383:C:T
chr10:63814105	['T', 'C']	19959	27953.20159350572	3712.372274493941	-0.0068751262584326	0.0110006294412825	-0.6249757157196881	0.531994	0.531994	chr10	63814105	0.2740932657906392	chr10:63814105:T:C
chr10:63814584	['T', 'A']	19959	3841.769932347783	525.896303060707	0.000552193260944	0.0171441194748334	0.0322089018193453	0.974306	0.974306	chr10	63814584	0.0113046229568362	chr10:63814584:T:A
chr10:63815116	['T', 'C']	19959	11768.537813862577	1476.663037000946	-0.0156501678103025	0.0110665804583103	-1.4141828064467918	0.157324	0.157324	chr10	63815116	0.8032050200817459	chr10:63815116:T:C
chr10:63815240	['T', 'C']	19959	3282.822391500451	418.9426028295005	-0.0102402344483251	0.0184154825085683	-0.5560665838411026	0.578172	0.578172	chr10	63815240	0.237942944384385	chr10:63815240:T:C
chr10:63815867	['G', 'A']	19959	17173.72089993486	2148.7136133673152	-0.0172541239340789	0.0102304307659942	-1.6865491130081562	0.0917057	0.0917057	chr10	63815867	1.0376036697649502	chr10:63815867:G:A
chr10:63815883	['C', 'T']	19959	6200.9320505111245	928.1275976693756	0.0167399299668811	0.0140392324508417	1.1923678894480805	0.233131	0.233131	chr10	63815883	0.6323999734387252	chr10:63815883:C:T
chr10:63815922	['T', 'C']	19959	27956.2020444979	3715.058158751655	-0.0066528442059792	0.0110002053362942	-0.6047927290983194	0.545324	0.545324	chr10	63815922	0.263345388360859	chr10:63815922:T:C
chr10:63816052	['A', 'G']	19959	27957.202194828624	3716.507498810563	-0.0064508682566429	0.0110013463694852	-0.5863707986265968	0.557633	0.557633	chr10	63816052	0.2536515331635832	chr10:63816052:A:G
chr10:63816562	['A', 'C']	19959	27975.40164345125	3722.798274809344	-0.0061880092308281	0.0110050444266233	-0.562288437096913	0.573926	0.573926	chr10	63816562	0.2411441003954736	chr10:63816562:A:C
chr10:63816889	['T', 'C']	19959	1931.5806645617204	191.9027653283193	-0.0275010833852361	0.0235315545358206	-1.1686896139127971	0.242543	0.242543	chr10	63816889	0.6152112549700648	chr10:63816889:T:C
chr10:63816916	['T', 'C']	19959	27962.004861180714	3726.891225803839	-0.0055183152441395	0.0110022960507315	-0.5015603305614221	0.615982	0.615982	chr10	63816916	0.2104319784441626	chr10:63816916:T:C
chr10:63817203	['G', 'A']	19959	27950.60160360812	3721.8487302111753	-0.0059269922875667	0.0109983563772221	-0.5388980029635757	0.589963	0.589963	chr10	63817203	0.2291752246285451	chr10:63817203:G:A
chr10:63817255	['A', 'T']	19959	17174.721000150323	2151.471086460665	-0.0171990844298849	0.0102319311414608	-1.6809226129554828	0.0927936	0.0927936	chr10	63817255	1.03248197615757	chr10:63817255:A:T
chr10:63817709	['C', 'T']	19959	3839.5771196632586	523.3750894080425	0.000284599525701	0.0171470095400907	0.0165976186713853	0.986758	0.986758	chr10	63817709	0.0057893439374926	chr10:63817709:C:T
chr10:63817808	['G', 'A']	19959	10775.619663259173	1569.5017150577776	0.0149354054529565	0.0114184186134111	1.3080099756909047	0.190885	0.190885	chr10	63817808	0.7192281977099355	chr10:63817808:G:A
chr10:63817976	['A', 'G']	19959	27954.20174383644	3718.64850533087	-0.0062607777485362	0.0109991155791609	-0.5692073788548934	0.569222	0.569222	chr10	63817976	0.2447183231099549	chr10:63817976:A:G
chr10:63818174	['A', 'AT']	19959	2622.3941671677694	342.0847926330996	-0.0070100081263968	0.0204687900304142	-0.3424730096884492	0.731999	0.731999	chr10	63818174	0.1354895122404859	chr10:63818174:A:AT
chr10:63818554	['T', 'C']	19959	17178.303397814976	2154.683901451742	-0.0169010225795384	0.010234296567212	-1.6514102819420695	0.0986706	0.0986706	chr10	63818554	1.005812230914974	chr10:63818554:T:C
chr10:63818618	['T', 'TC']	19959	27954.80122262865	3719.19350306573	-0.0063055642070799	0.0109988893252718	-0.573290995172745	0.566454	0.566454	chr10	63818618	0.2468353520976772	chr10:63818618:T:TC
chr10:63819504	['C', 'T']	19959	6060.91100420926	917.8326355997042	0.018812604307416	0.0141714619575913	1.3274991926530584	0.184359	0.184359	chr10	63819504	0.7343356562410503	chr10:63819504:C:T
chr10:63819767	['C', 'T']	19959	1967.0	248.2590240078117	-0.010238206198302	0.0234038907514037	-0.437457442741136	0.661784	0.661784	chr10	63819767	0.1792837370185796	chr10:63819767:C:T
chr10:63820021	['G', 'T']	19959	9465.422730006012	1172.8663966114093	-0.0125566395699353	0.0119190774909369	-1.0534908913448384	0.292129	0.292129	chr10	63820021	0.5344253279466252	chr10:63820021:G:T
chr10:63820398	['C', 'T']	19959	10059.0	1470.9871504288833	0.0157682821005092	0.011680470153883	1.349969812239726	0.177041	0.177041	chr10	63820398	0.7519261460009556	chr10:63820398:C:T
chr10:63820835	['T', 'C']	19959	27244.19004660953	3631.914089935159	-0.0048405103107177	0.0107926560608599	-0.4485003768694242	0.653797	0.653797	chr10	63820835	0.184557076546159	chr10:63820835:T:C
chr10:63820837	['A', 'T']	19959	10186.551869299388	1270.2307051432338	-0.0123322903786191	0.0116033701114383	-1.062819703256928	0.287877	0.287877	chr10	63820837	0.5407930317947239	chr10:63820837:A:T
chr10:63821313	['A', 'T']	19959	27241.189144489552	3628.632214308367	-0.0050608647966272	0.0107919597191823	-0.4689477099911484	0.639112	0.639112	chr10	63821313	0.1944230280392137	chr10:63821313:A:T
chr10:63821392	['C', 'T']	19959	1968.2958508719184	245.3316666180204	-0.0117896397119694	0.0233992613165176	-0.5038466621870249	0.614375	0.614375	chr10	63821392	0.2115664648237891	chr10:63821392:C:T
chr10:63821634	['T', 'G']	19959	2627.4758845671254	341.5757304667358	-0.0076740299944878	0.0204674801562156	-0.3749377029276076	0.707711	0.707711	chr10	63821634	0.1501440540737385	chr10:63821634:T:G
chr10:63821692	['C', 'T']	19959	17176.163434070066	2158.1150820824664	-0.0165069009522192	0.0102368516367033	-1.612497820427049	0.106869	0.106869	chr10	63821692	0.971148254392786	chr10:63821692:C:T
chr10:63822040	['G', 'T']	19959	21015.15874924835	2679.9431542047305	-0.0160940908904221	0.0100754424529526	-1.5973582267551647	0.110202	0.110202	chr10	63822040	0.957810523623236	chr10:63822040:G:T
chr10:63822256	['A', 'G']	19959	27241.55412991179	3631.768881761992	-0.0047432502516784	0.0107943300527794	-0.4394205317501038	0.660362	0.660362	chr10	63822256	0.1802179258167767	chr10:63822256:A:G
chr10:63822939	['A', 'T']	19959	27240.09440769693	3632.1056150006593	-0.0046840943273093	0.010792900639431	-0.4339977253377454	0.664295	0.664295	chr10	63822939	0.1776390163836523	chr10:63822939:A:T
chr10:63823182	['A', 'G']	19959	5832.292213648662	626.1091612945456	-0.0269352615956932	0.0142740662889697	-1.887006901215492	0.0591739	0.0591739	chr10	63823182	1.2278698065441325	chr10:63823182:A:G
chr10:63823470	['A', 'G']	19959	10063.537894736844	1472.245799436874	0.0158619971187775	0.0116806227545699	1.3579752939603824	0.174487	0.174487	chr10	63823470	0.7582369242267397	chr10:63823470:A:G
chr10:63823471	['T', 'C']	19959	1968.6904570970328	247.60078120530315	-0.0108381380920829	0.0233989959005034	-0.4631881700466366	0.643235	0.643235	chr10	63823471	0.1916303325846734	chr10:63823471:T:C
chr10:63823818	['A', 'G']	19959	27241.55412991179	3635.78293401842	-0.0043447814535842	0.0107943823603975	-0.4025039421916731	0.687318	0.687318	chr10	63823818	0.1628422823119342	chr10:63823818:A:G
chr10:63823890	['A', 'G']	19959	27240.553779069767	3629.700084997692	-0.0048700237894922	0.0107933507395353	-0.451205923629788	0.651846	0.651846	chr10	63823890	0.1858549951423457	chr10:63823890:A:G
chr10:63824064	['G', 'A']	19959	17176.163434070066	2161.1564748257183	-0.0161712454171818	0.0102347021557487	-1.58004064711336	0.114113	0.114113	chr10	63824064	0.9426648769958078	chr10:63824064:G:A
chr10:63824119	['A', 'G']	19959	27239.72956857243	3631.0672309769966	-0.0048051413458794	0.0107928055759756	-0.445217076510256	0.656168	0.656168	chr10	63824119	0.1829849531061585	chr10:63824119:A:G
chr10:63824125	['G', 'A']	19959	10057.031076136534	1469.5045165119768	0.0156378491267112	0.011683059828942	1.3385062950693936	0.180747	0.180747	chr10	63824125	0.74292890230042	chr10:63824125:G:A
chr10:63824715	['C', 'T']	19959	2018.101112335905	194.02654217303987	-0.0299439220099706	0.0230603571290482	-1.2985020935452662	0.19413	0.19413	chr10	63824715	0.7119073454581301	chr10:63824715:C:T
chr10:63824960	['CCTTT', 'C']	19959	10064.589527535358	1474.593538038235	0.0161814804497122	0.0116838522539494	1.3849439463976811	0.166085	0.166085	chr10	63824960	0.7796695891704908	chr10:63824960:CCTTT:C
chr10:63825170	['T', 'C']	19959	10057.535187969925	1476.2919892298396	0.016654556220784	0.0116817782807037	1.4256867251362288	0.153974	0.153974	chr10	63825170	0.8125526077987874	chr10:63825170:T:C
chr10:63826009	['A', 'AT']	19959	27226.72826577141	3627.276604945725	-0.0050214008174353	0.0107887880330475	-0.4654277016152428	0.64163	0.64163	chr10	63826009	0.1927153384117594	chr10:63826009:A:AT
chr10:63826401	['C', 'G']	19959	27238.5650669475	3640.717635154741	-0.003729237136564	0.0107988746503495	-0.345335718517978	0.729846	0.729846	chr10	63826401	0.1367687678327134	chr10:63826401:C:G
chr10:63826592	['AC', 'A']	19959	17171.575754532212	2154.6598306516885	-0.0172401255408404	0.0102474764269746	-1.6823776725613049	0.0925113	0.0925113	chr10	63826592	1.0338052161483964	chr10:63826592:AC:A
chr10:63827119	['C', 'A']	19959	10076.019343522925	1480.7675099517498	0.0169017592913623	0.0116736086055372	1.4478607140678974	0.147672	0.147672	chr10	63827119	0.8307018432003652	chr10:63827119:C:A
chr10:63827211	['T', 'A']	19959	10798.033139476584	1582.1572911216306	0.0160948191907474	0.011415492243038	1.4099102209598735	0.158582	0.158582	chr10	63827211	0.7997461092271951	chr10:63827211:T:A
chr10:63827569	['T', 'A']	19959	17145.731428571427	2145.640327884708	-0.0175894194225027	0.0102344069093393	-1.7186554705433552	0.0856926	0.0856926	chr10	63827569	1.0670566800362573	chr10:63827569:T:A
chr10:63827827	['C', 'T']	19959	6210.734095352684	927.9629921376072	0.0161751707740558	0.0140358409066311	1.1524190735457784	0.249163	0.249163	chr10	63827827	0.6035164487258059	chr10:63827827:C:T
chr10:63828021	['G', 'T']	19959	27307.723266331668	3618.616300390519	-0.0072630587821971	0.0108077304048826	-0.6720244223445707	0.501576	0.501576	chr10	63828021	0.2996632523147589	chr10:63828021:G:T
chr10:63828081	['C', 'A']	19959	28018.458448544603	3716.718816235315	-0.0077179302458624	0.0110248798464626	-0.7000466538724903	0.483906	0.483906	chr10	63828081	0.3152389929962804	chr10:63828081:C:A
chr10:63828177	['T', 'G']	19959	28055.138642323964	3742.230851815791	-0.0053664526593754	0.0110545033005118	-0.4854539831859267	0.62736	0.62736	chr10	63828177	0.2024831750438684	chr10:63828177:T:G
chr10:63829164	['C', 'T']	19959	2042.0	257.0182418642779	-0.0102999049936293	0.0229658754760712	-0.448487365716194	0.653806	0.653806	chr10	63829164	0.1845510982020634	chr10:63829164:C:T
chr10:63829648	['C', 'T']	19959	8098.245952583829	1170.3321071178311	0.0113089513905423	0.012698679321978	0.8905612232422879	0.373175	0.373175	chr10	63829648	0.4280874585100003	chr10:63829648:C:T
chr10:63829716	['CT', 'C']	19959	10869.812249398556	1587.165576273204	0.0155522392786829	0.0113808983811376	1.3665212321426912	0.171791	0.171791	chr10	63829716	0.7649995922668309	chr10:63829716:CT:C
chr10:63831176	['C', 'A']	19959	3204.32109034424	415.36051726375007	-0.0080796689696872	0.0186044339201504	-0.4342872782028693	0.664085	0.664085	chr10	63831176	0.1777763292639417	chr10:63831176:C:A
chr10:63831562	['A', 'C']	19959	11764.357704835882	1482.2512225172147	-0.0152235557187989	0.0110621200134856	-1.376187900713438	0.168779	0.168779	chr10	63831562	0.7726815905982609	chr10:63831562:A:C
chr10:63832622	['A', 'G']	19959	2041.4091205211728	256.12916383433435	-0.0102503332535201	0.0229707517348017	-0.4462341229342718	0.655433	0.655433	chr10	63832622	0.1834716963727652	chr10:63832622:A:G
chr10:63832893	['T', 'C']	19959	1937.3882736156352	186.6593068786813	-0.02990663660338	0.0235005379392155	-1.2725937032051766	0.203177	0.203177	chr10	63832893	0.6921254565182164	chr10:63832893:T:C
chr10:63833762	['T', 'C']	19959	3210.482561635598	418.8966495453996	-0.0068038645634224	0.0186045370430134	-0.365709963526208	0.714585	0.714585	chr10	63833762	0.1459461044022617	chr10:63833762:T:C
chr10:63833770	['C', 'T']	19959	3221.807106344593	423.8567666521735	-0.0062345739759588	0.0185736428642868	-0.3356678074147008	0.737125	0.737125	chr10	63833770	0.1324588592141369	chr10:63833770:C:T
chr10:63833790	['G', 'C']	19959	4047.0	641.8914589301181	0.0241435832406561	0.0167034691683808	1.4454232828686406	0.148355	0.148355	chr10	63833790	0.8286978120986284	chr10:63833790:G:C
chr10:63833801	['G', 'T']	19959	6867.68817958611	875.19029947016	-0.0058388120065445	0.0133030480516944	-0.4389078340434048	0.660733	0.660733	chr10	63833801	0.1799740020156545	chr10:63833801:G:T
chr10:63833863	['G', 'A']	19959	8980.349819603127	1328.1994001083608	0.0153742473551556	0.0120453594589399	1.2763626861915789	0.201842	0.201842	chr10	63833863	0.6949884591578397	chr10:63833863:G:A
chr10:63833906	['C', 'T']	19959	1933.096853392124	187.69842569007287	-0.0290937716567874	0.0235212613120001	-1.2369137552136449	0.216134	0.216134	chr10	63833906	0.6652769089570898	chr10:63833906:C:T
chr10:63834021	['A', 'G']	19959	8975.349067949488	1332.5535123976035	0.0159412188813996	0.0120473920120346	1.3232091116048426	0.185781	0.185781	chr10	63834021	0.7309987037820489	chr10:63834021:A:G
chr10:63836125	['A', 'G']	19959	3355.910167350859	439.50623788349	-0.0063526545597111	0.0187403583991331	-0.338982554357392	0.734626	0.734626	chr10	63836125	0.1339337050994793	chr10:63836125:A:G
chr10:63837942	['A', 'G']	19959	9219.929151624548	1411.3701935959782	0.0228418954235968	0.0119871612170699	1.9055300091459173	0.0567256	0.0567256	chr10	63837942	1.2462209017839512	chr10:63837942:A:G
chr10:63838645	['C', 'T']	19959	7396.335187969924	985.5044950706938	-0.001004410855314	0.0129298996842933	-0.0776812566097629	0.938082	0.938082	chr10	63838645	0.0277591972382073	chr10:63838645:C:T
chr10:63838742	['C', 'T']	19959	2048.205241268728	255.90549996565056	-0.0110218145256394	0.0229365857586565	-0.4805342277884432	0.630853	0.630853	chr10	63838742	0.2000718273269299	chr10:63838742:C:T
chr10:63838776	['G', 'A']	19959	5446.182948223148	768.8914723306211	0.0083595847428406	0.0148422691700496	0.5632282130895154	0.573286	0.573286	chr10	63838776	0.2416286638366734	chr10:63838776:G:A
chr10:63839877	['A', 'G']	19959	17836.361900466094	2446.499727844864	0.0051857982667557	0.0101986338058738	0.5084797008565012	0.611123	0.611123	chr10	63839877	0.2138713710255269	chr10:63839877:A:G
chr10:63841261	['G', 'A']	19959	34068.41383975548	4516.658861139844	-0.0209257238063214	0.0141863021377165	-1.475065426013101	0.140211	0.140211	chr10	63841261	0.8532179132459563	chr10:63841261:G:A
chr10:63841301	['A', 'G']	19959	3733.1870427898575	527.9251231074905	0.0048642894396654	0.017435363356699	0.2789898518401967	0.780256	0.780256	chr10	63841301	0.1077628830190891	chr10:63841301:A:G
chr10:63841408	['A', 'T']	19959	12618.528890002504	1800.938047001731	0.0070308720671132	0.0108611725957118	0.6473400551510504	0.517419	0.517419	chr10	63841408	0.2861576277191042	chr10:63841408:A:T
chr10:63841837	['C', 'G']	19959	1757.088034873234	177.87025229837096	-0.0313872905091624	0.024673975910412	-1.2720807794870812	0.203359	0.203359	chr10	63841837	0.691736602389741	chr10:63841837:C:G
chr10:63842349	['T', 'G']	19959	2326.466249060386	288.8913776056824	-0.0108124961251942	0.0215631153633887	-0.5014347854184563	0.616071	0.616071	chr10	63842349	0.2103692340509318	chr10:63842349:T:G
chr10:63843049	['G', 'A']	19959	6937.042693926639	950.5059457194902	0.0019390358495101	0.0132768737416792	0.1460461165208717	0.883886	0.883886	chr10	63843049	0.0536037449004684	chr10:63843049:G:A
chr10:63844083	['C', 'T']	19959	2317.0	287.964876422119	-0.010662772770685	0.0215978502781968	-0.4936960222124121	0.621526	0.621526	chr10	63844083	0.2065406990089061	chr10:63844083:C:T
chr10:63844725	['C', 'T']	19959	11278.69527961515	1671.768697612096	0.014756712821019	0.0112198762249381	1.3152295555827622	0.188448	0.188448	chr10	63844725	0.7248084673604254	chr10:63844725:C:T
chr10:63845462	['GC', 'G']	19959	2316.116043691753	287.91542489071185	-0.0105007731294577	0.0216017612129029	-0.4861072681048576	0.626896	0.626896	chr10	63845462	0.2028045012305414	chr10:63845462:GC:G
chr10:63845793	['T', 'C']	19959	12604.894618159951	1796.552572321762	0.0063499017068431	0.0108651569960175	0.5844279755157301	0.558939	0.558939	chr10	63845793	0.2526355864050763	chr10:63845793:T:C
chr10:63846469	['G', 'A']	19959	6419.643283058576	632.7410427245375	-0.0396377570426938	0.0137730759778336	-2.8779160956119454	0.00400737	0.00400737	chr10	63846469	2.397140557357697	chr10:63846469:G:A
chr10:63847086	['G', 'T']	19959	6571.0	664.7926658190372	-0.0365587539693573	0.0136640719422362	-2.6755387503744448	0.00746702	0.00746702	chr10	63847086	2.1268526854364413	chr10:63847086:G:T
chr10:63847464	['A', 'C']	19959	12603.63147609981	1796.0234701717332	0.0064123066960109	0.0108670025322806	0.5900713353993464	0.55515	0.55515	chr10	63847464	0.2555896558492069	chr10:63847464:A:C
chr10:63847920	['C', 'A']	19959	468.0	21.232967744728647	-0.0941639447684505	0.0470032377446212	-2.00335017940814	0.0451532	0.0451532	chr10	63847920	1.3453114658799212	chr10:63847920:C:A
chr10:63847922	['G', 'A']	19959	6132.006210239302	610.303582069919	-0.0399547293608643	0.014387543312654	-2.777036252306096	0.00549083	0.00549083	chr10	63847922	2.260362002148359	chr10:63847922:G:A
chr10:63848611	['T', 'C']	19959	2303.11539232388	291.4514034644767	-0.0084726459970749	0.0216486936002738	-0.3913698513876049	0.695528	0.695528	chr10	63848611	0.1576853818463109	chr10:63848611:T:C
chr10:63848708	['C', 'T']	19959	2303.230796211856	293.87461531908093	-0.007273475442606	0.0216511019997543	-0.3359401956855831	0.736919	0.736919	chr10	63848708	0.1325802459079595	chr10:63848708:C:T
chr10:63849010	['C', 'T']	19959	2306.115542639543	290.6040319249443	-0.0094775871598206	0.0216380715859893	-0.4380051670573744	0.661387	0.661387	chr10	63849010	0.1795443456844125	chr10:63849010:C:T
chr10:63849026	['G', 'A']	19959	8101.653233082708	1072.5204547137944	-0.0030548976552558	0.0125681926116048	-0.2430657891441818	0.807957	0.807957	chr10	63849026	0.0926117520467652	chr10:63849026:G:A
chr10:63849205	['G', 'A']	19959	6958.697299193265	944.0784164185474	0.0004865674234041	0.0132626232561083	0.0366871179259369	0.970735	0.970735	chr10	63849205	0.0128993115391224	chr10:63849205:G:A
chr10:63849488	['T', 'C']	19959	18961.900085183144	2673.042587948668	0.0056522927831661	0.0101412159726306	0.5573584862427425	0.577289	0.577289	chr10	63849488	0.2386067177219038	chr10:63849488:T:C
chr10:63849670	['A', 'G']	19959	1757.0880348732337	178.0633875960356	-0.0312787329913062	0.0246740041824119	-1.2676796502126837	0.204927	0.204927	chr10	63849670	0.6884008176919938	chr10:63849670:A:G
chr10:63849716	['A', 'G']	19959	20739.03908207235	2690.927837760719	-0.0116606519148123	0.0101245528893307	-1.151720183821684	0.24945	0.24945	chr10	63849716	0.6030164917247995	chr10:63849716:A:G
chr10:63850277	['G', 'A']	19959	7984.400040084177	862.4188972149755	-0.0288302673906611	0.0126316753706197	-2.2823787458723044	0.0224775	0.0224775	chr10	63850277	1.6482519936626552	chr10:63850277:G:A
chr10:63851061	['G', 'A']	19959	2327.0	288.701748686548	-0.0107609557211943	0.0215602154292497	-0.4991116974923834	0.617706	0.617706	chr10	63851061	0.2092181801836984	chr10:63851061:G:A
chr10:63851193	['A', 'T']	19959	2255.112987273274	286.28453720536305	-0.0105965023107905	0.0220446267311394	-0.4806841340535067	0.630746	0.630746	chr10	63851193	0.2001454949656567	chr10:63851193:A:T
chr10:63852149	['T', 'TAC']	19959	1738.7423140578771	177.92198599519458	-0.0312594807759729	0.0248273985545662	-1.25907193648461	0.208019	0.208019	chr10	63852149	0.6818969957184722	chr10:63852149:T:TAC
chr10:63852324	['A', 'G']	19959	12591.785295444291	1792.4727388511906	0.0061127847285176	0.0108670879773561	0.5625043931966838	0.573779	0.573779	chr10	63852324	0.2412553507414927	chr10:63852324:A:G
chr10:63852585	['T', 'G']	19959	7938.590979704335	1101.5440116595307	0.0035691767423623	0.0127674005864047	0.2795539090520124	0.779823	0.779823	chr10	63852585	0.1080039599331336	chr10:63852585:T:G
chr10:63852831	['T', 'G']	19959	2332.58434399118	284.72787427870543	-0.012723271382619	0.0215323305648169	-0.5908915128494469	0.5546	0.5546	chr10	63852831	0.2560201347581571	chr10:63852831:T:G
chr10:63852956	['C', 'T']	19959	1754.3732691149908	177.7961544650133	-0.031787381414774	0.0247209210532279	-1.285849396401168	0.198511	0.198511	chr10	63852956	0.7022154228709467	chr10:63852956:C:T
chr10:63853334	['C', 'T']	19959	3706.742871460787	529.9651974582097	0.0061438858225162	0.0175013721298775	0.3510516648021956	0.725553	0.725553	chr10	63853334	0.1393308578412302	chr10:63853334:C:T
chr10:63853468	['A', 'G']	19959	1756.3519919819596	179.03441513305202	-0.0305163181644266	0.0246798972007597	-1.236484816617764	0.216293	0.216293	chr10	63853468	0.6649575356259401	chr10:63853468:A:G
chr10:63853764	['G', 'T']	19959	2319.116194007416	286.53642629813595	-0.011507131616949	0.0215904253802303	-0.5329738258647606	0.594058	0.594058	chr10	63853764	0.226171151230489	chr10:63853764:G:T
chr10:63853832	['A', 'T']	19959	6935.084799278304	950.2690737362864	0.0019535216936932	0.0132782843519853	0.147121543861287	0.883038	0.883038	chr10	63853832	0.0540206069148275	chr10:63853832:A:T
chr10:63854196	['C', 'T']	19959	6937.695194668538	950.1390359584618	0.0018151372922854	0.0132762498996564	0.1367206331610542	0.891253	0.891253	chr10	63854196	0.0499989952817297	chr10:63854196:C:T
chr10:63854273	['C', 'T']	19959	11268.645897037446	1666.2396841259335	0.0142438273421497	0.0112202025488538	1.2694804109044129	0.204285	0.204285	chr10	63854273	0.6897635210640243	chr10:63854273:C:T
chr10:63854612	['T', 'C']	19959	7951.195129284426	873.9674038907008	-0.0266181130194329	0.0126494476462915	-2.10429054008826	0.0353656	0.0353656	chr10	63854612	1.4514189694356638	chr10:63854612:T:C
chr10:63854762	['C', 'G']	19959	2319.348616957306	286.76217758998365	-0.0114322913029489	0.0215904273202565	-0.5295074123995205	0.596459	0.596459	chr10	63854762	0.2244194039395403	chr10:63854762:C:G
chr10:63854763	['T', 'C']	19959	2319.348616957306	286.3908735768613	-0.01154594860754	0.0215904249398959	-0.5347717166142852	0.592814	0.592814	chr10	63854763	0.2270815485325213	chr10:63854763:T:C
chr10:63854943	['G', 'A']	19959	12582.608455790163	1794.03750465489	0.0065480507644461	0.0108751064070797	0.6021137191065405	0.547105	0.547105	chr10	63854943	0.2619293161812459	chr10:63854943:G:A
chr10:63855165	['T', 'G']	19959	2319.232399659268	286.64520051833733	-0.0114577560588124	0.0215904797990543	-0.5306855690772685	0.595643	0.595643	chr10	63855165	0.2250139576817228	chr10:63855165:T:G
chr10:63855614	['T', 'C']	19959	2262.45342019544	289.2211632622266	-0.0095368680468158	0.0220064026416348	-0.4333678794358104	0.664752	0.664752	chr10	63855614	0.1773403473583251	chr10:63855614:T:C
chr10:63855736	['A', 'G']	19959	3177.477600721588	343.2491588198026	-0.0266913311720018	0.0185925999445052	-1.435588957524475	0.151135	0.151135	chr10	63855736	0.8206349496472134	chr10:63855736:A:G
chr10:63855752	['A', 'G']	19959	6943.087204931589	948.4699105570228	0.0015219243573358	0.0132729617977864	0.1146635077025308	0.908713	0.908713	chr10	63855752	0.0415732589092072	chr10:63855752:A:G
chr10:63855884	['C', 'T']	19959	12591.630874837158	1793.5667079511102	0.0062518999569113	0.0108662921429247	0.575348046479868	0.565062	0.565062	chr10	63855884	0.2479038977015948	chr10:63855884:C:T
chr10:63856255	['G', 'A']	19959	6936.390127787522	948.8500390356857	0.0016722901110897	0.0132769705749655	0.1259541927616317	0.899769	0.899769	chr10	63856255	0.0458689737853228	chr10:63856255:G:A
chr10:63856337	['T', 'C']	19959	20724.268394145947	2689.7674741882865	-0.0114954633580343	0.0101233935770258	-1.1355345685781053	0.256165	0.256165	chr10	63856337	0.5914802084915414	chr10:63856337:T:C
chr10:63856958	['C', 'T']	19959	19012.715531499023	2425.9923960550664	-0.0159827226431999	0.0101264904162524	-1.5783081784730204	0.114511	0.114511	chr10	63856958	0.941152792714126	chr10:63856958:C:T
chr10:63857202	['A', 'G']	19959	12588.261412035878	1793.6831191104743	0.0063945010761905	0.0108658856741739	0.5884933145752665	0.556208	0.556208	chr10	63857202	0.2547627689222924	chr10:63857202:A:G
chr10:63857639	['C', 'T']	19959	6894.690885403617	883.3041918864722	-0.0103176814958512	0.0133369686385081	-0.773615187641717	0.439168	0.439168	chr10	63857639	0.3573693122959582	chr10:63857639:C:T
chr10:63857788	['C', 'T']	19959	10038.508869512929	1288.3367589735687	-0.0115766127301254	0.0116530764041598	-0.9934383272380264	0.320508	0.320508	chr10	63857788	0.4941611258565701	chr10:63857788:C:T
chr10:63858044	['C', 'T']	19959	6223.559085897566	861.0074442586239	0.0017787049008702	0.0140750951376101	0.126372495779253	0.899438	0.899438	chr10	63858044	0.0460287680448291	chr10:63858044:C:T
chr10:63858571	['C', 'G']	19959	19011.810172889003	2426.342595649256	-0.0159415095554115	0.0101259648813587	-1.5743200516880005	0.115429	0.115429	chr10	63858571	0.937685066763152	chr10:63858571:C:G
chr10:63859113	['T', 'C']	19959	20573.092303066747	2657.086914358502	-0.0127637281822413	0.0101030534934895	-1.263353518861045	0.206477	0.206477	chr10	63859113	0.6851283184840964	chr10:63859113:T:C
chr10:63859576	['C', 'A']	19959	6934.7796100446085	948.8003679205896	0.0017059770579876	0.0132835989739238	0.1284273231476339	0.897812	0.897812	chr10	63859576	0.0468145941905984	chr10:63859576:C:A
chr10:63859811	['T', 'C']	19959	20572.06143207897	2651.6118576779886	-0.0132199630942423	0.0101003294483323	-1.3088645436634851	0.190595	0.190595	chr10	63859811	0.7198884966719425	chr10:63859811:T:C
chr10:63859825	['A', 'G']	19959	2319.348616957306	286.4743224473633	-0.0115051575318834	0.0215905067767557	-0.5328803835336513	0.594122	0.594122	chr10	63859825	0.2261243656477175	chr10:63859825:A:G
chr10:63859978	['C', 'T']	19959	6943.391530944626	945.7922509007676	0.001197092432223	0.0132745019396172	0.0901798378325886	0.928145	0.928145	chr10	63859978	0.0323841705692347	chr10:63859978:C:T
chr10:63860894	['A', 'G']	19959	4222.211544242909	622.6264414470335	0.016530073492705	0.0164491654829313	1.0049186695737056	0.314948	0.314948	chr10	63860894	0.5017611451859031	chr10:63860894:A:G
chr10:63861374	['G', 'A']	19959	2338.117146006614	287.6202942182553	-0.0123889739771082	0.0214998900630635	-0.5762342942577314	0.564463	0.564463	chr10	63861374	0.2483645203864342	chr10:63861374:G:A
chr10:63861994	['G', 'T']	19959	20573.061532294432	2654.36119514743	-0.0130038466998577	0.0100987921208959	-1.287663568492587	0.197878	0.197878	chr10	63861994	0.7036024878032744	chr10:63861994:G:T
chr10:63862227	['G', 'T']	19959	2317.116093796973	287.51175908840776	-0.0106859447621031	0.0215982016119649	-0.4947608580606702	0.620774	0.620774	chr10	63862227	0.2070664810104857	chr10:63862227:G:T
chr10:63862332	['G', 'C']	19959	12579.1512478701	1787.383383059548	0.0057862966366631	0.0108651941816559	0.532553449107455	0.594349	0.594349	chr10	63862332	0.2259584636634186	chr10:63862332:G:C
chr10:63862450	['T', 'C']	19959	6944.043746241731	947.8505528531006	0.0014095639875906	0.0132721335709928	0.1062047771031596	0.915421	0.915421	chr10	63862450	0.0383791289640945	chr10:63862450:T:C
chr10:63862517	['C', 'T']	19959	2506.376728803368	326.3012183735995	-0.00589977558528	0.0208429770674868	-0.2830582006676564	0.777135	0.777135	chr10	63862517	0.1095035311832191	chr10:63862517:C:T
chr10:63862535	['A', 'G']	19959	20574.184934596306	2652.1810012272344	-0.0132930626033879	0.010100692126063	-1.3160546265030242	0.188171	0.188171	chr10	63862535	0.7254473071065832	chr10:63862535:A:G
chr10:63862734	['C', 'T']	19959	20573.092303066747	2652.6020534523645	-0.0131970790674629	0.010099034224999	-1.3067664465177262	0.191307	0.191307	chr10	63862734	0.718269138672369	chr10:63862734:C:T
chr10:63863169	['T', 'A']	19959	6943.695795961317	947.3088532766868	0.0014209546920594	0.0132742810588935	0.1070456988032098	0.914754	0.914754	chr10	63863169	0.0386956827715222	chr10:63863169:T:A
chr10:63863274	['T', 'TAC']	19959	20576.154605592863	2658.783744190822	-0.0127025125538018	0.0101007730695187	-1.257578253305616	0.208559	0.208559	chr10	63863274	0.6807710641926383	chr10:63863274:T:TAC
chr10:63863400	['C', 'G']	19959	2332.477747502265	294.2507975133115	-0.0088656846827099	0.0216105648307769	-0.4102477076436116	0.681629	0.681629	chr10	63863400	0.1664519407295411	chr10:63863400:C:G
chr10:63863518	['G', 'A']	19959	2317.232199228341	290.6449993913144	-0.0092320017484748	0.0215974891471655	-0.4274571773398241	0.669051	0.669051	chr10	63863518	0.1745407758429768	chr10:63863518:G:A
chr10:63863547	['T', 'C']	19959	20583.34409464608	2661.650313254098	-0.0125256036216319	0.0101006996787432	-1.2400728682184152	0.214963	0.214963	chr10	63863547	0.6676362855665412	chr10:63863547:T:C
chr10:63863714	['T', 'A']	19959	1755.087934662792	179.0902909311666	-0.0307007476108026	0.0246861947661807	-1.2436403383182248	0.213647	0.213647	chr10	63863714	0.6703032011037148	chr10:63863714:T:A
chr10:63864324	['A', 'T']	19959	20768.202716247368	2672.765408674008	-0.0144291691029767	0.0100976688651845	-1.4289604160745053	0.153031	0.153031	chr10	63864324	0.8152205837888623	chr10:63864324:A:T
chr10:63864381	['T', 'C']	19959	27421.61728147554	3580.919035127234	-0.01513280016445	0.0108235826538899	-1.3981322680629649	0.162089	0.162089	chr10	63864381	0.7902464570910188	chr10:63864381:T:C
chr10:63864629	['G', 'A']	19959	20707.149937359056	2662.459826719956	-0.0142198402800718	0.0100952298965033	-1.4085702283013068	0.158978	0.158978	chr10	63864629	0.7986629708975643	chr10:63864629:G:A
chr10:63866069	['G', 'GA']	19959	10920.547149012928	1372.4104142712572	-0.0121762773504094	0.011337489609821	-1.0739835509848472	0.282843	0.282843	chr10	63866069	0.548454565019707	chr10:63866069:G:GA
chr10:63866499	['C', 'T']	19959	23746.94893254485	3308.230148752344	0.0112687638476056	0.0102736705244347	1.0968585979863956	0.272716	0.272716	chr10	63866499	0.5642893816481421	chr10:63866499:C:T
chr10:63866801	['T', 'C']	19959	2415.4840892007014	292.8403526793897	-0.0184106484026034	0.0213149022485907	-0.8637453828257988	0.387738	0.387738	chr10	63866801	0.4114616341705204	chr10:63866801:T:C
chr10:63867166	['A', 'G']	19959	14679.206404088996	2040.7392707452943	0.0087678102761601	0.0104645045155761	0.8378619611764202	0.402118	0.402118	chr10	63867166	0.3956464861467561	chr10:63867166:A:G
chr10:63867816	['C', 'G']	19959	9309.932905747355	1192.755262920904	-0.0084691436809385	0.0119719666579699	-0.7074145729682962	0.479317	0.479317	chr10	63867816	0.3193771675547096	chr10:63867816:C:G
chr10:63868887	['G', 'A']	19959	6989.700405872627	978.561094912695	0.0063188278657505	0.0132555441874985	0.4766932067345748	0.633586	0.633586	chr10	63868887	0.1981944276779074	chr10:63868887:G:A
chr10:63869189	['G', 'A']	19959	14657.468757829334	2030.9149921261617	0.0081084778251402	0.0104757142630099	0.7740262498158658	0.438924	0.438924	chr10	63869189	0.3576106716439806	chr10:63869189:G:A
chr10:63869393	['C', 'G']	19959	2297.1150916925544	285.1216756182739	-0.0103662242976448	0.0217019961999939	-0.477662248307268	0.632896	0.632896	chr10	63869393	0.198667649124659	chr10:63869393:C:G
chr10:63869406	['A', 'G']	19959	9159.376728803369	1164.5223772004008	-0.0098625589912868	0.0120348049167976	-0.8195030214009671	0.412509	0.412509	chr10	63869406	0.384566571701455	chr10:63869406:A:G
chr10:63869447	['C', 'T']	19959	14658.468858044796	2031.5428695366747	0.0081377188495142	0.010476160212465	0.7767844978002159	0.437295	0.437295	chr10	63869447	0.3592254883190435	chr10:63869447:C:T
chr10:63869730	['T', 'C']	19959	14657.203096812991	2030.625721624908	0.0080296440498466	0.0104759044648981	0.7664869488598105	0.443396	0.443396	chr10	63869730	0.3532082290965044	chr10:63869730:T:C
chr10:63869733	['T', 'C']	19959	14626.664177608498	2039.9237071269736	0.0092898549541208	0.0104774674480959	0.8866508056590634	0.375278	0.375278	chr10	63869733	0.4256468945761355	chr10:63869733:T:C
chr10:63869952	['T', 'C']	19959	14661.734592644554	2031.3057984292948	0.0079855633864831	0.01047459290903	0.7623745816029636	0.445845	0.445845	chr10	63869952	0.3508160994596767	chr10:63869952:T:C
chr10:63871686	['A', 'G']	19959	6991.350285599759	981.5938226881752	0.0067994403441839	0.0132571931102894	0.512886874892591	0.608036	0.608036	chr10	63871686	0.216070706683679	chr10:63871686:A:G
chr10:63871873	['G', 'A']	19959	14664.40835964517	2037.919266546373	0.0086417026157485	0.0104748887036524	0.8249923087712874	0.409386	0.409386	chr10	63871873	0.3878670132287357	chr10:63871873:G:A
chr10:63872408	['T', 'A']	19959	32981.30490554693	4420.115674024075	-0.0062440717565302	0.0133525517855527	-0.4676313454396207	0.640053	0.640053	chr10	63872408	0.1937840624934242	chr10:63872408:T:A
chr10:63872514	['G', 'A']	19959	9232.46257139994	1163.0223016063749	-0.0112633266600186	0.0119942819678219	-0.939058018665537	0.347712	0.347712	chr10	63872514	0.4587803209823919	chr10:63872514:G:A
chr10:63872617	['A', 'T']	19959	18300.750751653635	2546.453707336038	0.0091605263561392	0.010130289583494	0.9042709273647164	0.365863	0.365863	chr10	63872617	0.43668150881985	chr10:63872617:A:T
chr10:63873006	['T', 'C']	19959	17168.440741668754	2466.6495063478874	0.0150488293339356	0.0101978949971137	1.475679965149164	0.140046	0.140046	chr10	63873006	0.8537292910013272	chr10:63873006:T:C
chr10:63873052	['A', 'G']	19959	25660.857035478053	3532.9770957069672	0.0040460997128021	0.0105776870323707	0.3825127081582111	0.702085	0.702085	chr10	63873052	0.1536103055393431	chr10:63873052:A:G
chr10:63873157	['G', 'C']	19959	3062.153422186592	373.69475175815927	-0.0125171356881599	0.0189598067356518	-0.6601932109689096	0.509137	0.509137	chr10	63873157	0.2931653407706819	chr10:63873157:G:C
chr10:63873277	['T', 'G']	19959	3997.400561206594	515.7849031683002	-0.0110148151842608	0.0168061096466589	-0.6554054100468557	0.512214	0.512214	chr10	63873277	0.2905485554270309	chr10:63873277:T:G
chr10:63874083	['G', 'T']	19959	12416.110403929037	1696.524483918851	0.0059255965355065	0.0109320127879228	0.5420407614280192	0.587796	0.587796	chr10	63874083	0.2307733736629272	chr10:63874083:G:T
chr10:63874140	['A', 'C']	19959	33862.69661288706	4623.185554463922	0.0054450702199492	0.0140401116035161	0.3878224314531538	0.698152	0.698152	chr10	63874140	0.1560500135162992	chr10:63874140:A:C
chr10:63874271	['T', 'C']	19959	3366.168654173765	391.1051136543366	-0.0230207964783309	0.0181376206951339	-1.2692291268670723	0.204374	0.204374	chr10	63874271	0.6895743549891281	chr10:63874271:T:C
chr10:63874352	['A', 'G']	19959	18928.793535454774	2676.347739510852	0.0074889758369945	0.0101107784128295	0.7406923118294976	0.458889	0.458889	chr10	63874352	0.3382923526268877	chr10:63874352:A:G
chr10:63876922	['T', 'TA']	19959	1404.0	128.61931549511954	-0.0432691825856315	0.0274379113790196	-1.576985288272242	0.114815	0.114815	chr10	63876922	0.9400013698503088	chr10:63876922:T:TA
chr10:63877627	['A', 'C']	19959	34936.75042589438	4784.969973095401	0.0100884942880204	0.0152375296715869	0.6620820110251996	0.507926	0.507926	chr10	63877627	0.2941995556937045	chr10:63877627:A:C
chr10:63877920	['C', 'T']	19959	34936.75042589438	4784.485478690982	0.0100968037233145	0.0152375090034384	0.6626282367436875	0.507576	0.507576	chr10	63877920	0.2944989210808428	chr10:63877920:C:T
chr10:63878814	['T', 'G']	19959	31585.40765991577	4400.473886955947	0.018384049029248	0.0124318113193623	1.4787908661881954	0.139212	0.139212	chr10	63878814	0.8563233271596473	chr10:63878814:T:G
chr10:63879334	['C', 'T']	19959	9681.425328254987	1237.8157965941514	-0.0096151475227501	0.0117857720606988	-0.815826699619712	0.414609	0.414609	chr10	63879334	0.3823612748231664	chr10:63879334:C:T
chr10:63880008	['G', 'C']	19959	9683.940766725133	1235.6927377561087	-0.0100043250155126	0.0117869668345424	-0.848761615769917	0.396024	0.396024	chr10	63880008	0.4022784939943667	chr10:63880008:G:C
chr10:63880737	['C', 'T']	19959	31485.732561635603	4379.597190057135	0.0169394444817424	0.0123832762084317	1.367929148685905	0.17135	0.17135	chr10	63880737	0.7661158912341143	chr10:63880737:C:T
chr10:63881190	['G', 'A']	19959	2099.1051708588034	263.30537867729663	-0.0139007306598699	0.0227203014320158	-0.6118198168041052	0.540664	0.540664	chr10	63881190	0.2670725468694471	chr10:63881190:G:A
chr10:63881880	['C', 'A']	19959	9884.96210716255	1270.7295013706855	-0.0089976071017795	0.0117076394620913	-0.768524443455347	0.442185	0.442185	chr10	63881880	0.3543959938417007	chr10:63881880:C:A
chr10:63882877	['G', 'C']	19959	2913.583913806064	336.7143723035349	-0.021115240846933	0.0194282205455541	-1.0868334955032644	0.277124	0.277124	chr10	63882877	0.5573258610232037	chr10:63882877:G:C
chr10:63882971	['C', 'T']	19959	16582.631687139634	2384.3371607608774	0.0111220701391539	0.0102344574905012	1.0867278651043788	0.27717	0.27717	chr10	63882971	0.5572537781710947	chr10:63882971:C:T
chr10:63883825	['A', 'G']	19959	9845.986621235656	1263.8467700938832	-0.0092378700137408	0.0117240822197223	-0.7879397159293928	0.430741	0.430741	chr10	63883825	0.3657837880323911	chr10:63883825:A:G
chr10:63884327	['T', 'C']	19959	6733.337358452751	1129.9462388175225	0.0340989929004318	0.0135459524397808	2.51728278628029	0.0118342	0.0118342	chr10	63884327	1.926861095346111	chr10:63884327:T:C
chr10:63884827	['G', 'A']	19959	21903.48712037687	3145.349443788888	0.0168038380544697	0.0101717962595499	1.6520030116306244	0.0985497	0.0985497	chr10	63884827	1.0063446934397675	chr10:63884827:G:A
chr10:63884911	['G', 'A']	19959	2328.1166449544044	243.3724023140421	-0.0348725719964483	0.0215485337077926	-1.6183269112105392	0.105608	0.105608	chr10	63884911	0.9763031819512834	chr10:63884911:G:A
chr10:63885309	['G', 'T']	19959	31777.18424612917	4424.836785342917	0.0165071101693508	0.0125654948009389	1.313685647151549	0.188967	0.188967	chr10	63885309	0.7236140316427886	chr10:63885309:G:T
chr10:63885851	['T', 'A']	19959	3180.1593346026657	361.4079325370466	-0.0264389292305753	0.0186141555659705	-1.4203668351686922	0.155517	0.155517	chr10	63885851	0.8082221300927767	chr10:63885851:T:A
chr10:63886152	['C', 'T']	19959	3050.681321435733	342.9055417688383	-0.0277376612405329	0.018985946609811	-1.4609575077072752	0.144043	0.144043	chr10	63886152	0.8415078421058205	chr10:63886152:C:T
chr10:63886971	['C', 'T']	19959	9914.48371253884	1494.779026390134	0.0156406468013524	0.011787445507255	1.3268902742096076	0.18456	0.18456	chr10	63886971	0.7338624184869629	chr10:63886971:C:T
chr10:63887020	['C', 'A']	19959	2323.23280052112	240.24498233703608	-0.03586692529365	0.0215772782729793	-1.662254378883606	0.0964775	0.0964775	chr10	63887020	1.0155739588344366	chr10:63887020:C:A
chr10:63887063	['A', 'G']	19959	38851.89317031618	5304.5709695000205	0.0355835494018137	0.0313063856529121	1.1366227259934023	0.25571	0.25571	chr10	63887063	0.5922522877738265	chr10:63887063:A:G
chr10:63887392	['C', 'G']	19959	38850.0	5306.332144904382	0.0372367969966817	0.031249292251516	1.1916044912945232	0.233431	0.233431	chr10	63887392	0.6318414694777215	chr10:63887392:C:G
chr10:63887459	['T', 'C']	19959	35291.0	4838.448330171743	0.0091273225420209	0.0157566539044247	0.5792678190042536	0.562415	0.562415	chr10	63887459	0.2499431048972727	chr10:63887459:T:C
chr10:63887612	['A', 'G']	19959	38850.0	5306.332144904382	0.0372367969966817	0.031249292251516	1.1916044912945232	0.233431	0.233431	chr10	63887612	0.6318414694777215	chr10:63887612:A:G
chr10:63888154	['A', 'G']	19959	38850.89307010072	5305.837630894034	0.0370356359178964	0.0312628783040209	1.1846521474362468	0.236169	0.236169	chr10	63888154	0.6267771093156391	chr10:63888154:A:G
chr10:63889242	['C', 'T']	19959	22672.40784726398	3023.665026135342	-0.0025255664307332	0.0102723540477105	-0.2458605319679487	0.805793	0.805793	chr10	63889242	0.0937765096884922	chr10:63889242:C:T
chr10:63890396	['G', 'T']	19959	9854.48120865905	1271.9011074611649	-0.0084482241979738	0.0117172444092486	-0.7210077645308458	0.470913	0.470913	chr10	63890396	0.3270593202807118	chr10:63890396:G:T
chr10:63891019	['C', 'T']	19959	35325.079528940114	4843.321096216364	0.0093700120695277	0.0158271743778913	0.5920205240561793	0.553844	0.553844	chr10	63891019	0.2566125448018375	chr10:63891019:C:T
chr10:63891179	['T', 'G']	19959	1413.2124173180998	121.72248308657488	-0.0480634121883934	0.0273589057134485	-1.756773925529025	0.0789717	0.0789717	chr10	63891179	1.1025285129598053	chr10:63891179:T:G
chr10:63891550	['C', 'A']	19959	6826.684070752117	1158.0322566389157	0.0370141343447526	0.0134701961726142	2.74785414187246	0.00600406	0.00600406	chr10	63891550	2.221554976399001	chr10:63891550:C:A
chr10:63891619	['C', 'T']	19959	953.0477502755788	81.08444364167957	-0.0359047450263463	0.0330715913017176	-1.085667293683614	0.277639	0.277639	chr10	63891619	0.5565195285084912	chr10:63891619:C:T
chr10:63892883	['A', 'G']	19959	35230.29539987973	4841.42256265584	0.0119245024090644	0.0156904351904525	0.7599854474603961	0.447272	0.447272	chr10	63892883	0.3494282885613281	chr10:63892883:A:G
chr10:63893302	['T', 'C']	19959	1888.09459865718	232.698372560764	-0.0094080394541628	0.0239210475966244	-0.3932954615035542	0.694105	0.694105	chr10	63893302	0.1585748271369168	chr10:63893302:T:C
chr10:63893315	['T', 'G']	19959	2212.443397644701	199.2037944394489	-0.0429518912221111	0.022102652158413	-1.9432912808050544	0.051995	0.051995	chr10	63893315	1.284038417457776	chr10:63893315:T:G
chr10:63893767	['G', 'A']	19959	3097.3103672896727	353.61105174013096	-0.0260062455421616	0.0188372690598013	-1.380574087443433	0.167425	0.167425	chr10	63893767	0.776179692391783	chr10:63893767:G:A
chr10:63894450	['G', 'A']	19959	3098.1552259745467	353.6220490520283	-0.0260591676122932	0.0188350862240586	-1.3835438448382054	0.166514	0.166514	chr10	63894450	0.7785492464391016	chr10:63894450:G:A
chr10:63894794	['A', 'G']	19959	11065.554414269967	1682.0704176978838	0.018255155800815	0.0113720780594184	1.6052612113136118	0.108452	0.108452	chr10	63894794	0.9647624346045616	chr10:63894794:A:G
chr10:63895011	['T', 'G']	19959	3097.1551758693254	352.5673906810276	-0.0264069300532686	0.0188373401557098	-1.401839635266361	0.160979	0.160979	chr10	63895011	0.7932307747691832	chr10:63895011:T:G
chr10:63895336	['A', 'G']	19959	38736.0	5291.364802211931	0.0325186950345091	0.0297811686344691	1.0919213894404254	0.274881	0.274881	chr10	63895336	0.5608552779096349	chr10:63895336:A:G
chr10:63897216	['C', 'T']	19959	35321.848601784106	4854.637951402547	0.0124504728005469	0.0158217821312244	0.7869197475533355	0.431338	0.431338	chr10	63897216	0.365182279708576	chr10:63897216:C:T
chr10:63897677	['G', 'A']	19959	9770.48952800882	1251.241995998627	-0.0094815312771383	0.0117602013165537	-0.8062388578154719	0.420115	0.420115	chr10	63897677	0.3766318119137335	chr10:63897677:G:A
chr10:63898179	['T', 'A']	19959	38736.88164553791	5292.281290193383	0.0325217099538308	0.029792859195006	1.0915941212947504	0.275025	0.275025	chr10	63898179	0.5606278266476972	chr10:63898179:T:A
chr10:63898515	['T', 'C']	19959	10093.02275119018	1264.754183445148	-0.0135522691446228	0.0116359150498832	-1.16469302899894	0.244157	0.244157	chr10	63898515	0.6123308199451105	chr10:63898515:T:C
chr10:63898721	['C', 'A']	19959	20538.145083692496	2690.6285541659327	-0.0056597799265026	0.0101747374425174	-0.5562580812013855	0.578041	0.578041	chr10	63898721	0.2380413563160494	chr10:63898721:C:A
chr10:63898984	['T', 'C']	19959	34993.0	4838.814064969877	0.0251385105733736	0.0154656131549231	1.6254454525374782	0.104083	0.104083	chr10	63898984	0.9826201985307426	chr10:63898984:T:C
chr10:63899782	['T', 'A']	19959	7961.792351643946	1330.7523649591749	0.0351069920307852	0.0127058444732837	2.763058536140892	0.0057315	0.0057315	chr10	63899782	2.24173170325591	chr10:63899782:T:A
chr10:63899897	['A', 'G']	19959	14904.746768213248	1860.7771513070727	-0.0167816860406989	0.0104288191177086	-1.6091645517374764	0.107596	0.107596	chr10	63899897	0.9682038737460048	chr10:63899897:A:G
chr10:63900023	['T', 'C']	19959	14902.2264935846	1861.2279857265687	-0.0167204326126481	0.0104309635059655	-1.602961471688176	0.108959	0.108959	chr10	63900023	0.96273689126531	chr10:63900023:T:C
chr10:63900199	['G', 'T']	19959	14903.24007817198	1859.0524274456925	-0.0169440163917597	0.0104296959796117	-1.6245935092338613	0.104265	0.104265	chr10	63900199	0.9818614524346808	chr10:63900199:G:T
chr10:63900216	['A', 'G']	19959	14910.47054990225	1860.300369038567	-0.0169186760074441	0.010431310059728	-1.6219128671825902	0.104838	0.104838	chr10	63900216	0.9794812727049184	chr10:63900216:A:G
chr10:63900233	['T', 'C']	19959	1766.0884858202226	213.2897524053591	-0.0134951331335316	0.0246758128531035	-0.5468972071505361	0.584455	0.584455	chr10	63900233	0.2332489216347857	chr10:63900233:T:C
chr10:63900638	['G', 'A']	19959	14901.986519669255	1860.3241479480128	-0.0167710461745362	0.0104315464717187	-1.6077238614624032	0.107911	0.107911	chr10	63900638	0.9669342828814388	chr10:63900638:G:A
chr10:63900869	['T', 'C']	19959	14903.986920571284	1860.765806746723	-0.0167767316877101	0.0104310943412367	-1.6083386017694767	0.107777	0.107777	chr10	63900869	0.9674739092682788	chr10:63900869:T:C
chr10:63901166	['C', 'T']	19959	14902.986720120272	1861.594212911447	-0.0167161372098771	0.0104308494881382	-1.602567195403061	0.109046	0.109046	chr10	63901166	0.962390260482242	chr10:63901166:C:T
chr10:63901222	['A', 'G']	19959	14904.240228502706	1861.0988806230184	-0.0167977374986838	0.0104310513578644	-1.6103590062395103	0.107335	0.107335	chr10	63901222	0.9692586393730538	chr10:63901222:A:G
chr10:63901400	['T', 'C']	19959	14901.986519669255	1859.5635538694112	-0.0168793187072001	0.0104316886908841	-1.6180811379034188	0.105661	0.105661	chr10	63901400	0.9760852833667892	chr10:63901400:T:C
chr10:63902391	['A', 'G']	19959	14903.70730973629	1857.9256772269623	-0.0171554721967304	0.0104352803796883	-1.6439876622886536	0.100195	0.100195	chr10	63902391	0.9991539503908268	chr10:63902391:A:G
chr10:63902544	['C', 'T']	19959	2998.9015185686367	365.0204919301672	-0.0176092070138243	0.0190780160066767	-0.9230103909998596	0.356013	0.356013	chr10	63902544	0.44853414324852	chr10:63902544:C:T
chr10:63902821	['C', 'T']	19959	39013.0	5306.989961800318	0.0263061600880919	0.0338358314121503	0.7774645690735243	0.436894	0.436894	chr10	63902821	0.3596239195494936	chr10:63902821:C:T
chr10:63903029	['C', 'A']	19959	38741.0	5289.774727194293	0.0308665329721092	0.0298382146339281	1.034463132288479	0.300932	0.300932	chr10	63903029	0.5215316285294631	chr10:63903029:C:A
chr10:63903120	['T', 'C']	19959	9717.434349002706	1207.8967101627038	-0.0144600658644989	0.0117731722484721	-1.228221719628318	0.219378	0.219378	chr10	63903120	0.6588069271608714	chr10:63903120:T:C
chr10:63903417	['A', 'T']	19959	38741.94107626015	5290.250749531559	0.0315485686099206	0.0298496839339079	1.056914662137606	0.290563	0.290563	chr10	63903417	0.5367596891394615	chr10:63903417:A:T
chr10:63903788	['A', 'G']	19959	14893.2385748647	1857.1467972055768	-0.0171414926923732	0.0104314744743374	-1.6432473409720856	0.100348	0.100348	chr10	63903788	0.9984912788578062	chr10:63903788:A:G
chr10:63904055	['G', 'T']	19959	7135.502556134723	1215.1840950502462	0.0381355467996276	0.0132682175747332	2.8742027016687888	0.00405477	0.00405477	chr10	63904055	2.392033775377305	chr10:63904055:G:T
chr10:63904143	['C', 'T']	19959	2174.1089287503755	194.1620225806226	-0.0451638621510629	0.0222716252480579	-2.02786557550402	0.0425872	0.0425872	chr10	63904143	1.3707209127443707	chr10:63904143:C:T
chr10:63904287	['A', 'G']	19959	14892.984715610124	1859.156484214027	-0.0169149754113793	0.0104314697089526	-1.6215332914078615	0.104919	0.104919	chr10	63904287	0.979145857393079	chr10:63904287:A:G
chr10:63904762	['G', 'A']	19959	14885.729076876816	1860.7676082755104	-0.0166642986725185	0.0104342089763926	-1.5970830860510352	0.110263	0.110263	chr10	63904762	0.9575701955523662	chr10:63904762:G:A
chr10:63905409	['C', 'T']	19959	9923.497194107626	1247.1637754143062	-0.0132287043728154	0.01169581648889	-1.131062921975698	0.258042	0.258042	chr10	63905409	0.5883096006890183	chr10:63905409:C:T
chr10:63905790	['C', 'T']	19959	14884.983112002004	1858.636599597223	-0.0167862540589157	0.0104349251269443	-1.6086607095599983	0.107706	0.107706	chr10	63905790	0.9677601026972824	chr10:63905790:C:T
chr10:63906213	['G', 'A']	19959	14887.49180738588	1860.797282983702	-0.0166608120422739	0.0104331935498513	-1.5969043383184784	0.110303	0.110303	chr10	63906213	0.9574126755405188	chr10:63906213:G:A
chr10:63906425	['C', 'T']	19959	3041.294189353932	362.1677887611114	-0.0199821318468847	0.0190924909516536	-1.0465963764227442	0.295298	0.295298	chr10	63906425	0.529739494423019	chr10:63906425:C:T
chr10:63906962	['C', 'T']	19959	14887.475417230497	1861.1163974311603	-0.0165727503930541	0.0104336650584098	-1.5883920271808976	0.112214	0.112214	chr10	63906962	0.9499529564181114	chr10:63906962:C:T
chr10:63907024	['G', 'A']	19959	39014.0	5306.963312737416	0.0263056044960959	0.0338531380142817	0.7770506971908554	0.437138	0.437138	chr10	63907024	0.3593814390537286	chr10:63907024:G:A
chr10:63907181	['C', 'T']	19959	14883.237071557429	1864.4953566874449	-0.0161765663499241	0.0104334861001815	-1.550446916265377	0.12105	0.12105	chr10	63907181	0.9170352062222484	chr10:63907181:C:T
chr10:63907480	['G', 'C']	19959	9714.460162357189	1206.784971068474	-0.0144341810370848	0.0117728251108881	-1.22605924246129	0.220191	0.220191	chr10	63907480	0.6572004361826883	chr10:63907480:G:C
chr10:63907493	['A', 'G']	19959	9715.920763794918	1205.619595450806	-0.0146323476758513	0.0117734894690318	-1.242821655749494	0.213948	0.213948	chr10	63907493	0.6696917689745032	chr10:63907493:A:G
chr10:63908028	['C', 'G']	19959	27487.13153938665	3540.0247709927694	-0.0176667318450684	0.0109969291278452	-1.6065150224833769	0.108177	0.108177	chr10	63908028	0.9658650667237894	chr10:63908028:C:G
chr10:63908105	['C', 'G']	19959	1772.0887864515482	214.74864304414163	-0.0130104513004249	0.0246382591877391	-0.5280588697962654	0.597464	0.597464	chr10	63908105	0.2236882578649594	chr10:63908105:C:G
chr10:63908404	['G', 'A']	19959	9714.407026864475	1205.5774480191703	-0.0146243383086538	0.0117736152229466	-1.2421281001396407	0.214204	0.214204	chr10	63908404	0.669172423505528	chr10:63908404:G:A
chr10:63908641	['A', 'G']	19959	38698.0	5288.344889663382	0.0331454536359117	0.0293044685611138	1.1310716509595666	0.258039	0.258039	chr10	63908641	0.5883146498322562	chr10:63908641:A:G
chr10:63908864	['G', 'C']	19959	2172.4353796041096	194.2683344771141	-0.0451781359611691	0.0222803665322724	-2.027710625663627	0.0426031	0.0426031	chr10	63908864	1.3705587984580625	chr10:63908864:G:C
chr10:63908937	['T', 'C']	19959	22124.759572975137	2863.97942941218	-0.0090918294877676	0.0101911670632491	-0.8921283922970973	0.372335	0.372335	chr10	63908937	0.4290661375865516	chr10:63908937:T:C
chr10:63908994	['C', 'T']	19959	38742.0	5291.493268786699	0.0320679507024824	0.0298497028083018	1.0743139021660082	0.282695	0.282695	chr10	63908994	0.548681872768396	chr10:63908994:C:T
chr10:63909147	['G', 'A']	19959	22120.7329388758	2863.3126627801	-0.0091656523062199	0.0101942815646544	-0.8990974251681486	0.368612	0.368612	chr10	63909147	0.4334305306227716	chr10:63909147:G:A
chr10:63909183	['G', 'A']	19959	22121.86692396371	2864.748323534827	-0.009129659757035	0.010191272996665	-0.8958311449435815	0.370354	0.370354	chr10	63909183	0.4313829603993274	chr10:63909183:G:A
chr10:63909309	['A', 'G']	19959	22127.738554881416	2858.88354544932	-0.0096368486954625	0.0101945324280031	-0.9452958008148836	0.344519	0.344519	chr10	63909309	0.4627868220361321	chr10:63909309:A:G
chr10:63909453	['C', 'G']	19959	10070.072606929753	1263.7425248498205	-0.0135580520284824	0.0116462773774414	-1.164153281695319	0.244376	0.244376	chr10	63909453	0.6119414480995737	chr10:63909453:C:G
chr10:63909655	['A', 'G']	19959	22120.75816960706	2863.073110536017	-0.0091259350696203	0.0101916680789944	-0.8954309538817594	0.370568	0.370568	chr10	63909655	0.4311320864295662	chr10:63909655:A:G
chr10:63909723	['GTTATT', 'G']	19959	22122.7588712911	2862.040414162936	-0.0092579319978207	0.0101929279685323	-0.9082701287011864	0.363746	0.363746	chr10	63909723	0.4392017737791749	chr10:63909723:GTTATT:G
chr10:63910426	['G', 'C']	19959	2979.149263453252	363.3199684246844	-0.0163430632729357	0.0191346762139673	-0.8541071241647709	0.393056	0.393056	chr10	63910426	0.4055455698322233	chr10:63910426:G:C
chr10:63910617	['G', 'T']	19959	16805.367977950387	2424.5733052660667	0.0111359905253296	0.0102381422206216	1.0876964087194951	0.276742	0.276742	chr10	63910617	0.5579249247620588	chr10:63910617:G:T
chr10:63910633	['A', 'G']	19959	16802.576691729326	2427.2485378100364	0.0114886377360004	0.0102395379957744	1.1219879003077524	0.261881	0.261881	chr10	63910633	0.5818960093811212	chr10:63910633:A:G
chr10:63910775	['G', 'A']	19959	16798.841667501754	2420.673393087792	0.0109742640675993	0.0102325808682095	1.0724825153050177	0.283516	0.283516	chr10	63910775	0.5474224270157511	chr10:63910775:G:A
chr10:63911035	['A', 'G']	19959	16841.90677626303	2414.94361193425	0.0101006681485301	0.0102285684243883	0.9874957794139362	0.323412	0.323412	chr10	63911035	0.4902438699055104	chr10:63911035:A:G
chr10:63911073	['G', 'C']	19959	16747.35635179153	2402.279439721302	0.0100949075699747	0.0102443581878336	0.9854114220609406	0.324434	0.324434	chr10	63911073	0.488873638928717	chr10:63911073:G:C
chr10:63911128	['G', 'A']	19959	16739.677406423812	2401.8062595194933	0.0103186537743995	0.0102424713190644	1.0074378978433984	0.313737	0.313737	chr10	63911128	0.5034342605554738	chr10:63911128:G:A
chr10:63911349	['T', 'A']	19959	34100.0	4645.401000364866	0.0014690919257842	0.0142621506715763	0.1030063389185788	0.917959	0.917959	chr10	63911349	0.0371767158264264	chr10:63911349:T:A
chr10:63911540	['A', 'T']	19959	6761.032476319349	807.881744186444	-0.0217217660161706	0.0134398229235139	-1.616224122876409	0.106062	0.106062	chr10	63911540	0.9744401876947868	chr10:63911540:A:T
chr10:63912155	['G', 'T']	19959	15918.392663860492	2284.5705494973217	0.0113539631734056	0.0103137898480751	1.1008526778858712	0.270974	0.270974	chr10	63912155	0.5670723777537504	chr10:63912155:G:T
chr10:63912206	['TG', 'T']	19959	15914.392062537583	2279.8211558011567	0.0109648940403981	0.0103135447023423	1.0631547500742209	0.287725	0.287725	chr10	63912206	0.5410224012645442	chr10:63912206:TG:T
chr10:63912482	['C', 'T']	19959	15912.594528235706	2282.4620186958946	0.011317191656849	0.0103129004363665	1.09738203395633	0.272488	0.272488	chr10	63912482	0.5646526187030656	chr10:63912482:C:T
chr10:63912546	['G', 'A']	19959	5216.261348832548	741.1593362820378	0.0122666078594883	0.0149746146202527	0.8191601700986753	0.412705	0.412705	chr10	63912546	0.3843602695300094	chr10:63912546:G:A
chr10:63912712	['G', 'A']	19959	5210.0	741.6640038762534	0.0127086631874515	0.0149789134155856	0.8484369216146328	0.396205	0.396205	chr10	63912712	0.4020800480839236	chr10:63912712:G:A
chr10:63912773	['C', 'T']	19959	9823.984416495465	1390.67147408556	0.0104478259641644	0.0116546468003206	0.8964515307213757	0.370022	0.370022	chr10	63912773	0.4317724537855426	chr10:63912773:C:T
chr10:63913031	['T', 'C']	19959	15910.78304014434	2281.787236785138	0.0111902641975967	0.0103138254426326	1.0849770785669228	0.277945	0.277945	chr10	63913031	0.5560411341526414	chr10:63913031:T:C
chr10:63913076	['T', 'C']	19959	15912.78364155766	2283.5290171323386	0.0113033792556173	0.0103131172283371	1.0960196616944513	0.273083	0.273083	chr10	63913076	0.5637053347778482	chr10:63913076:T:C
chr10:63913410	['C', 'T']	19959	15912.39176187613	2280.586202908024	0.0110358116386975	0.010313090279098	1.0700780600228337	0.284597	0.284597	chr10	63913410	0.5457696822219126	chr10:63913410:C:T
chr10:63913661	['G', 'A']	19959	15911.3916115454	2280.3648944156025	0.011046800588389	0.0103127507104923	1.0711788637681192	0.284102	0.284102	chr10	63913661	0.5465257089525077	chr10:63913661:G:A
chr10:63913785	['G', 'A']	19959	15910.985917610507	2280.3688775826736	0.0110805760985143	0.0103139061107945	1.0743336209855012	0.282686	0.282686	chr10	63913785	0.5486956993750115	chr10:63913785:G:A
chr10:63914063	['T', 'A']	19959	12263.84335538184	1604.7016082117084	-0.002643797420798	0.0109059750221179	-0.2424173368668322	0.808459	0.808459	chr10	63914063	0.0923419999075576	chr10:63914063:T:A
chr10:63914472	['T', 'C']	19959	15914.189376096218	2281.4130898056965	0.0110577055681455	0.0103136899560607	1.0721386443895924	0.283671	0.283671	chr10	63914472	0.5471850603399606	chr10:63914472:T:C
chr10:63914480	['G', 'A']	19959	15913.391912206856	2282.7390005363427	0.0112228927521395	0.0103133357739968	1.088192317022778	0.276523	0.276523	chr10	63914480	0.5582687401001127	chr10:63914480:G:A
chr10:63914649	['A', 'AT']	19959	15913.59462845117	2279.3253154537347	0.010885889212652	0.0103133000788543	1.0555194874016791	0.291201	0.291201	chr10	63914649	0.5358071379656756	chr10:63914649:A:AT
chr10:63914691	['A', 'G']	19959	15912.986418763154	2277.64439804849	0.0107338159265613	0.0103133580371096	1.0407682820608766	0.297996	0.297996	chr10	63914691	0.5257895654190019	chr10:63914691:A:G
chr10:63914715	['A', 'G']	19959	15915.189576547233	2276.461953702636	0.0106331811303223	0.0103118024841394	1.0311660979423576	0.302475	0.302475	chr10	63914715	0.5193105146006813	chr10:63914715:A:G
chr10:63915007	['G', 'A']	19959	15914.189376096216	2282.028102248404	0.0110886783430084	0.0103136073532252	1.0751503293889513	0.28232	0.28232	chr10	63915007	0.5492583546480871	chr10:63915007:G:A
chr10:63915195	['A', 'G']	19959	15910.797174065538	2277.0225186969374	0.0106462211948145	0.0103122093058541	1.032389944681467	0.301902	0.301902	chr10	63915195	0.5201340099113616	chr10:63915195:A:G
chr10:63915659	['A', 'G']	19959	1458.5846323492558	140.88235265442918	-0.0400650835116194	0.0268207379102039	-1.4938098886674047	0.135241	0.135241	chr10	63915659	0.8688916266309339	chr10:63915659:A:G
chr10:63915835	['A', 'T']	19959	9920.988273615634	1244.0153077582231	-0.0141630455214185	0.0117003055699202	-1.2104850968875156	0.226107	0.226107	chr10	63915835	0.6456859922131785	chr10:63915835:A:T
chr10:63917035	['T', 'C']	19959	9749.977000551184	1208.5300944003477	-0.0156507588014698	0.0117614456815515	-1.3306832531666537	0.183308	0.183308	chr10	63917035	0.7368185809731924	chr10:63917035:T:C
chr10:63917416	['G', 'A']	19959	13884.869687249398	1897.4493306280567	0.0025082757658468	0.0105738435430512	0.2372151390016698	0.812492	0.812492	chr10	63917416	0.0901809065004232	chr10:63917416:G:A
chr10:63917722	['G', 'A']	19959	12769.919422730003	1672.8495320178258	-0.0056300068398306	0.0107969243754358	-0.5214454268698484	0.602062	0.602062	chr10	63917722	0.220358783042167	chr10:63917722:G:A
chr10:63917746	['C', 'T']	19959	9354.40604329525	1330.8355317776325	0.0093101843724762	0.0118532814093716	0.7854520660511174	0.432198	0.432198	chr10	63917746	0.3643172471496157	chr10:63917746:C:T
chr10:63917874	['C', 'T']	19959	20005.0	2733.877029066088	0.0065632405587609	0.0100998694091063	0.6498342001178125	0.515807	0.515807	chr10	63917874	0.2875127683618173	chr10:63917874:C:T
chr10:63917915	['GA', 'G']	19959	13193.983162958506	1843.4656140418097	0.0018801638048417	0.0107028365552029	0.1756696736556046	0.860555	0.860555	chr10	63917915	0.0652213677150633	chr10:63917915:GA:G
chr10:63918120	['C', 'T']	19959	866.086786591171	99.70555511170606	-0.0229827871895276	0.0349080858159944	-0.6583800472667926	0.510302	0.510302	chr10	63918120	0.2921727295567324	chr10:63918120:C:T
chr10:63918167	['G', 'A']	19959	12623.162273228429	1622.5904195306582	-0.0100510104411855	0.0108507744845423	-0.9262942894540696	0.354304	0.354304	chr10	63918167	0.4506239445674114	chr10:63918167:G:A
chr10:63919091	['G', 'T']	19959	2280.3427540589296	232.6215867090836	-0.0326131345929421	0.0217568528855685	-1.498982171937859	0.133894	0.133894	chr10	63919091	0.8732388839683853	chr10:63919091:G:T
chr10:63919922	['T', 'A']	19959	16062.609560555193	2025.4010178344213	-0.0152255803522164	0.0102919337678182	-1.479370222904585	0.139057	0.139057	chr10	63919922	0.8568071442694003	chr10:63919922:T:A
chr10:63920191	['A', 'AG']	19959	16383.104189636164	2057.522815595651	-0.0160452063656115	0.0102573815912452	-1.5642594772243037	0.117773	0.117773	chr10	63920191	0.9289542621382438	chr10:63920191:A:AG
chr10:63920227	['G', 'A']	19959	37195.727213509046	5040.179449975035	0.0030802156326352	0.0200827480665833	0.1533762024212494	0.878103	0.878103	chr10	63920227	0.0564545390961526	chr10:63920227:G:A
chr10:63920724	['A', 'G']	19959	16068.440579419575	2016.3406674396604	-0.0164153326253539	0.010289866048785	-1.5952911872251367	0.110663	0.110663	chr10	63920724	0.9559975605290107	chr10:63920724:A:G
chr10:63920883	['T', 'TA']	19959	489.098020546229	84.28542853556131	0.0389083640797812	0.0459669026698681	0.8464430235645652	0.397316	0.397316	chr10	63920883	0.4008639454611347	chr10:63920883:T:TA
chr10:63921198	['G', 'A']	19959	1522.906680213362	137.92880577862286	-0.0437958829226474	0.0264799745221755	-1.653924662426347	0.0981586	0.0981586	chr10	63921198	1.0080716444193016	chr10:63921198:G:A
chr10:63921220	['C', 'T']	19959	16013.88420418611	2006.043028260908	-0.0166757032671789	0.0103055693016118	-1.6181253824153787	0.105651	0.105651	chr10	63921220	0.9761263879403326	chr10:63921220:C:T
chr10:63921382	['A', 'G']	19959	1207.8760537936578	162.24503991094892	0.0105966442340825	0.0295993815095442	0.3580022180755938	0.720345	0.720345	chr10	63921382	0.1424594539707226	chr10:63921382:A:G
chr10:63922884	['G', 'A']	19959	5623.563511549833	822.2387942892022	0.0140201458740511	0.0145138992156275	0.9659806552160216	0.334066	0.334066	chr10	63922884	0.4761677229963321	chr10:63922884:G:A
chr10:63922929	['C', 'T']	19959	10548.170951736582	1460.03588124646	0.005861607080881	0.0114331781424212	0.5126839630996735	0.608178	0.608178	chr10	63922929	0.2159692939114029	chr10:63922929:C:T
chr10:63924712	['C', 'T']	19959	1386.2083583884546	122.74006997816736	-0.044480531253506	0.0275175199251502	-1.6164440463565233	0.106014	0.106014	chr10	63924712	0.9746367788742444	chr10:63924712:C:T
chr10:63924935	['GA', 'G']	19959	491.0	87.42638993948829	0.0434466512934206	0.0458755785870215	0.9470540237657512	0.343623	0.343623	chr10	63924935	0.4639177748792616	chr10:63924935:GA:G
chr10:63925923	['G', 'A']	19959	1382.138497770206	119.80218474233124	-0.0465449252055083	0.0275526071740679	-1.689311102628271	0.0911755	0.0911755	chr10	63925923	1.040121846367397	chr10:63925923:G:A
chr10:63926583	['G', 'A']	19959	10795.408792420674	1479.800419053058	0.0045079509439005	0.0113818774878383	0.396063913771462	0.692062	0.692062	chr10	63926583	0.1598549965089706	chr10:63926583:G:A
chr10:63926597	['G', 'A']	19959	10447.805023563622	1436.4743437862417	0.0046661049337741	0.0114909253584118	0.4060686836120114	0.684696	0.684696	chr10	63926597	0.1645022092774189	chr10:63926597:G:A
chr10:63926938	['C', 'T']	19959	10554.23036439276	1421.9100143263468	0.0049163200535864	0.0114781316510822	0.4283205841364342	0.668422	0.668422	chr10	63926938	0.1749492644618221	chr10:63926938:C:T
chr10:63927175	['A', 'T']	19959	10449.047051159992	1439.7927492401734	0.005026395569261	0.0114858999945606	0.437614429138458	0.661671	0.661671	chr10	63927175	0.1793578993838649	chr10:63927175:A:T
chr10:63927608	['C', 'T']	19959	484.0242509269466	84.59101459805002	0.0412828265898043	0.0460989571599827	0.8955262577098134	0.370517	0.370517	chr10	63927608	0.4311918609995874	chr10:63927608:C:T
chr10:63927609	['G', 'A']	19959	10783.540284597657	1480.6233054491288	0.0045833378665481	0.0113735470618715	0.4029822747129786	0.686966	0.686966	chr10	63927609	0.1630647569401376	chr10:63927609:G:A
chr10:63927894	['T', 'A']	19959	11660.752705953097	1644.75009497236	0.0084883913784935	0.0110854007996663	0.7657270613750904	0.443848	0.443848	chr10	63927894	0.352765732730674	chr10:63927894:T:A
chr10:63928693	['T', 'C']	19959	10784.540334702877	1484.155640961907	0.0049286656567865	0.0113729524003465	0.4333672984190407	0.664753	0.664753	chr10	63928693	0.1773396940407642	chr10:63928693:T:C
chr10:63928816	['A', 'G']	19959	10457.763585321836	1447.6859124455589	0.0056777412197125	0.0114808914650528	0.4945383585408238	0.620931	0.620931	chr10	63928816	0.2069566574468822	chr10:63928816:A:G
chr10:63929155	['T', 'G']	19959	5644.282793867121	828.8660762592733	0.014559985372187	0.0144938537401748	1.0045627362603242	0.31512	0.31512	chr10	63929155	0.5015240321989146	chr10:63929155:T:G
chr10:63929965	['C', 'T']	19959	10772.079420754622	1476.386962048161	0.0042779820207173	0.0113802247012258	0.3759136689327878	0.706985	0.706985	chr10	63929965	0.1505898004694878	chr10:63929965:C:T
chr10:63931088	['G', 'A']	19959	33015.65417376491	4615.237055848121	0.0271592696070848	0.0133564863615694	2.0334142432271824	0.0420239	0.0420239	chr10	63931088	1.3765036456501187	chr10:63931088:G:A
chr10:63931225	['C', 'G']	19959	9312.933206393747	1268.754160557328	0.0031030285834675	0.0119408221676951	0.2598672469859311	0.794969	0.794969	chr10	63931225	0.0996498064270951	chr10:63931225:C:G
chr10:63931268	['C', 'A']	19959	33015.65417376491	4616.264725743303	0.0272668201265207	0.0133565049836279	2.04146370326246	0.0412179	0.0412179	chr10	63931268	1.3849141387490596	chr10:63931268:C:A
chr10:63932168	['G', 'A']	19959	22239.1142399038	3134.881568089646	0.0120503356293737	0.0101790464975436	1.183837369470866	0.236492	0.236492	chr10	63932168	0.6261835458970764	chr10:63932168:G:A
chr10:63933919	['T', 'A']	19959	964.193234778251	134.8067125037637	0.0138180439647972	0.0330441527466884	0.4181691106055693	0.675828	0.675828	chr10	63933919	0.170163819081415	chr10:63933919:T:A
chr10:63934447	['A', 'G']	19959	22250.68891895956	3137.914260836797	0.012291411547404	0.010180784941494	1.2073147225915415	0.227325	0.227325	chr10	63934447	0.6433528002406776	chr10:63934447:A:G
chr10:63934843	['G', 'GTT']	19959	22574.393114852675	3174.0564593656463	0.0115881618900054	0.0102014276431927	1.1359353117343465	0.255997	0.255997	chr10	63934843	0.5917651241064312	chr10:63934843:G:GTT
chr10:63935683	['C', 'T']	19959	22574.78634791761	3174.2350234116125	0.0116675953062618	0.0102004976928966	1.1438260815829495	0.252709	0.252709	chr10	63935683	0.5973792908037306	chr10:63935683:C:T
chr10:63936323	['G', 'A']	19959	7846.179344558028	1139.2810306823828	0.0132608277333871	0.0126434406953431	1.048830619205687	0.294269	0.294269	chr10	63936323	0.5312554865855948	chr10:63936323:G:A
chr10:63936862	['A', 'G']	19959	22249.68861825289	3139.776611024241	0.0122882046940132	0.0101800141379944	1.207091122609597	0.227411	0.227411	chr10	63936862	0.6431885320679842	chr10:63936862:A:G
chr10:63938847	['CT', 'C']	19959	22095.642309427152	3109.87546248965	0.0118829286803412	0.0101715593174344	1.1682504431718224	0.24272	0.24272	chr10	63938847	0.6148944365573448	chr10:63938847:CT:C
chr10:63938979	['C', 'CA']	19959	1000.100215463246	153.14780485370363	0.0151675907712775	0.0326804396408977	0.4641183208654325	0.642568	0.642568	chr10	63938979	0.1920809061879589	chr10:63938979:C:CA
chr10:63939416	['G', 'A']	19959	22428.742444745152	3148.0403614985103	0.0114170374236183	0.0101912544512503	1.1202779283189763	0.262609	0.262609	chr10	63939416	0.5806903940753334	chr10:63939416:G:A
chr10:63939510	['A', 'G']	19959	5646.091921167443	826.853490770803	0.0140674950561283	0.0144990118237982	0.9702381946498138	0.33194	0.33194	chr10	63939510	0.4789404103435738	chr10:63939510:A:G
chr10:63940407	['A', 'T']	19959	33853.39229343088	4732.337390468088	0.0307692876563834	0.0140131694265065	2.1957407863906813	0.028122	0.028122	chr10	63940407	1.550953796096146	chr10:63940407:A:T
chr10:63940795	['T', 'G']	19959	1411.848849451045	128.26483794688588	-0.0418276932229641	0.0272788624336104	-1.5333371516045324	0.125209	0.125209	chr10	63940795	0.9023644529957392	chr10:63940795:T:G
chr10:63941062	['A', 'G']	19959	5644.131145076422	831.5016944848311	0.0150600482849603	0.0144956640011374	1.038934696870642	0.298848	0.298848	chr10	63941062	0.5245496462779163	chr10:63941062:A:G
chr10:63941118	['A', 'G']	19959	10806.24853405503	1545.527139071177	0.0055929951798777	0.0113405594290094	0.493185121500332	0.621887	0.621887	chr10	63941118	0.2062885216352223	chr10:63941118:A:G
chr10:63942200	['A', 'G']	19959	2271.59338179995	231.54380587582656	-0.0327774279990678	0.0217970955899607	-1.5037520876939396	0.132661	0.132661	chr10	63942200	0.8772567333089749	chr10:63942200:A:G
chr10:63942240	['T', 'C']	19959	11689.02782373289	1612.1076209824314	0.0085122734728347	0.0111109884554127	0.766113069687155	0.443618	0.443618	chr10	63942240	0.3529908404713066	chr10:63942240:T:C
chr10:63942545	['C', 'T']	19959	11364.138748308864	1575.5978988123054	0.0093753242046752	0.0111979524644458	0.8372355780614716	0.40247	0.40247	chr10	63942545	0.3952664862775483	chr10:63942545:C:T
chr10:63942873	['A', 'G']	19959	9755.955199198195	1347.0017541732384	0.0046306418591108	0.0117410501934069	0.3943975864877214	0.693292	0.693292	chr10	63942873	0.1590838111612465	chr10:63942873:A:G
chr10:63942999	['T', 'C']	19959	10517.688753007214	1421.1544252820615	0.0061820526500885	0.0114999543333072	0.5375719303670137	0.590879	0.590879	chr10	63942999	0.2285014446897952	chr10:63942999:T:C
chr10:63943075	['A', 'G']	19959	11366.13894873979	1576.0057974767826	0.0094101736736392	0.0111981402903898	0.8403336116189712	0.400731	0.400731	chr10	63943075	0.3971470598428655	chr10:63943075:A:G
chr10:63943531	['C', 'G']	19959	10757.077917522674	1540.7042450976223	0.005645803597536	0.0113543955727072	0.4972350629660113	0.619029	0.619029	chr10	63943531	0.2082890048652473	chr10:63943531:C:G
chr10:63943704	['G', 'T']	19959	11369.708959711366	1577.116582465734	0.0092741390319423	0.0111956531854782	0.8283696250944729	0.407471	0.407471	chr10	63943704	0.3899032948703744	chr10:63943704:G:T
chr10:63943868	['C', 'A']	19959	32640.54151841643	4571.419384490352	0.0283211588811187	0.0130663734746478	2.1674842630259383	0.0302097	0.0302097	chr10	63943868	1.5198535875036638	chr10:63943868:C:A
chr10:63943974	['C', 'T']	19959	10016.003657864409	1372.1444693271446	0.004978583007869	0.0116492348865428	0.427374248726008	0.669111	0.669111	chr10	63943974	0.1745018303805713	chr10:63943974:C:T
chr10:63944250	['G', 'T']	19959	11740.0	1650.7051577628977	0.0117076000402965	0.0111022844646711	1.0545217137564482	0.291657	0.291657	chr10	63944250	0.5351275956958512	chr10:63944250:G:T
chr10:63944357	['A', 'G']	19959	1413.0707986772222	127.7397403053926	-0.0421231079572264	0.0272599008175094	-1.54524069031719	0.122304	0.122304	chr10	63944357	0.9125593389611	chr10:63944357:A:G
chr10:63944421	['G', 'T']	19959	11782.264527450488	1655.3177085369612	0.0114884401693187	0.0110896202163631	1.0359633553876977	0.300232	0.300232	chr10	63944421	0.522543020677787	chr10:63944421:G:T
chr10:63944495	['A', 'C']	19959	12117.4284640441	1690.8904744005365	0.0103665595173085	0.011004966289579	0.9419892114640088	0.34621	0.34621	chr10	63944495	0.4606603920293795	chr10:63944495:A:C
chr10:63944883	['C', 'T']	19959	12321.648261134764	1703.308985726403	-0.0001044182007347	0.0110281786323105	-0.0094683087947793	0.992446	0.992446	chr10	63944883	0.0032931143281038	chr10:63944883:C:T
chr10:63944922	['A', 'G']	19959	1414.9775568609712	130.28369626148628	-0.0409674768898526	0.0272711235940905	-1.5022291526972549	0.133054	0.133054	chr10	63944922	0.8759720647291652	chr10:63944922:A:G
chr10:63945188	['G', 'A']	19959	21883.908336268065	3026.315911976595	0.0122010343450964	0.0101044298669365	1.2074935949647527	0.227256	0.227256	chr10	63945188	0.6434846417363911	chr10:63945188:G:A
chr10:63945226	['T', 'C']	19959	21891.10134828057	3027.632970517703	0.0121132973225888	0.0101036815603198	1.1988993566623622	0.230581	0.230581	chr10	63945226	0.6371764816688774	chr10:63945226:T:C
chr10:63945463	['C', 'T']	19959	8474.88921780141	1222.9324239335838	0.0186717753111457	0.0123691619560557	1.5095424716307737	0.131176	0.131176	chr10	63945463	0.8821456163400179	chr10:63945463:C:T
chr10:63945590	['C', 'T']	19959	8868.443330492757	1293.8921097287443	0.0206579019947135	0.012154663276029	1.6995865311591354	0.0892243	0.0892243	chr10	63945590	1.0495168505712915	chr10:63945590:C:T
chr10:63945606	['C', 'T']	19959	9322.137708040907	1271.9910566729332	0.00339074767948	0.0119387052984918	0.2840130143683483	0.776403	0.776403	chr10	63945606	0.1099127951784087	chr10:63945606:C:T
chr10:63946051	['G', 'A']	19959	11701.55514262756	1645.843241709577	0.0116898570460605	0.0111348599349093	1.0498432054283118	0.293803	0.293803	chr10	63946051	0.5319437739753271	chr10:63946051:G:A
chr10:63946052	['T', 'G']	19959	11704.562223784646	1650.332270210891	0.0123756566613055	0.0111353051206046	1.1113890932728694	0.266414	0.266414	chr10	63946052	0.574442956817843	chr10:63946052:T:G
chr10:63946333	['C', 'G']	19959	12068.441954887216	1685.11090580196	0.0105700600643532	0.0110235024314701	0.958865853213547	0.337638	0.337638	chr10	63946333	0.4715486809397808	chr10:63946333:C:G
chr10:63946585	['A', 'C']	19959	11739.941014332964	1648.9879162954574	0.0114809899672404	0.0111019082061154	1.0341456400185527	0.301081	0.301081	chr10	63946585	0.5213166501847266	chr10:63946585:A:C
chr10:63947149	['T', 'C']	19959	9266.785746504283	1271.0090188653871	0.0040160234036287	0.011955880369546	0.3359036122390709	0.736947	0.736947	chr10	63947149	0.1325637447531805	chr10:63947149:T:C
chr10:63947182	['C', 'T']	19959	1415.2836381859183	129.15663937457586	-0.0414694017115373	0.027244973557396	-1.522093667082304	0.128001	0.128001	chr10	63947182	0.8927866374397453	chr10:63947182:C:T
chr10:63947200	['G', 'A']	19959	10450.094312202456	1400.859656469329	0.0048164518400016	0.0115165318650536	0.4182206845288984	0.67579	0.67579	chr10	63947200	0.1701882389845484	chr10:63947200:G:A
chr10:63947257	['A', 'G']	19959	11739.352693560511	1649.1471924920086	0.0115590987143497	0.011102645857978	1.0411120792476398	0.297836	0.297836	chr10	63947257	0.526022809416554	chr10:63947257:A:G
chr10:63947411	['C', 'T']	19959	12068.441954887216	1689.825020542443	0.0110728031302639	0.0110233103361543	1.004489830423018	0.315155	0.315155	chr10	63947411	0.5014757983109063	chr10:63947411:C:T
chr10:63947460	['C', 'G']	19959	12066.209099564065	1688.6886479035138	0.0110039946166888	0.0110206201772988	0.9984914133376748	0.318053	0.318053	chr10	63947460	0.4975005036331145	chr10:63947460:C:G
chr10:63947942	['A', 'G']	19959	11761.177478518655	1657.769488103606	0.0119370817462512	0.0110557217221701	1.0797198090029425	0.28028	0.28028	chr10	63947942	0.5524078911784622	chr10:63947942:A:G
chr10:63948013	['CAGTT', 'C']	19959	8556.001504136377	1231.0125264560754	0.0182754270640181	0.0122315571710968	1.4941210516681296	0.13516	0.13516	chr10	63948013	0.8691518168971413	chr10:63948013:CAGTT:C
chr10:63948240	['G', 'T']	19959	10517.119532504012	1416.2996390197352	0.0055829210785392	0.0114148528514919	0.489092689250879	0.624781	0.624781	chr10	63948240	0.2042721861099863	chr10:63948240:G:T
chr10:63948241	['G', 'T']	19959	10517.173472459115	1415.8574972777296	0.0053383153900697	0.0114163274693386	0.4676035620392881	0.640073	0.640073	chr10	63948241	0.1937704921266966	chr10:63948241:G:T
chr10:63948438	['A', 'T']	19959	12060.68973818838	1686.6075640268368	0.010863331951893	0.0110252563531197	0.985313320974986	0.324482	0.324482	chr10	63948438	0.4888093898266163	chr10:63948438:A:T
chr10:63948604	['C', 'A']	19959	11736.940262603988	1649.7480292241348	0.0116421429257341	0.0111027913783223	1.0485780133151776	0.294385	0.294385	chr10	63948604	0.5310843226741873	chr10:63948604:C:A
chr10:63948840	['G', 'A']	19959	11735.703924615307	1649.245520406277	0.0116004458489999	0.0111031018384882	1.0447932494672474	0.296131	0.296131	chr10	63948840	0.5285161268078257	chr10:63948840:G:A
chr10:63949475	['T', 'A']	19959	10444.61651799138	1402.2471378433902	0.0049890497980317	0.0115177810748164	0.4331606726698667	0.664903	0.664903	chr10	63949475	0.1772417075351389	chr10:63949475:T:A
chr10:63949638	['C', 'G']	19959	7892.790900435937	1141.3755879610508	0.012669308665434	0.0126127694865489	1.0044826934279092	0.315158	0.315158	chr10	63949638	0.5014716642269013	chr10:63949638:C:G
chr10:63950154	['C', 'T']	19959	11738.176228892118	1651.9416240351811	0.0119206620437345	0.0111024794231396	1.0736936849339906	0.282973	0.282973	chr10	63950154	0.5482550009082614	chr10:63950154:C:T
chr10:63950184	['A', 'T']	19959	9311.399579073965	1271.1807555006997	0.0033595972648986	0.01193973334581	0.2813795892751305	0.778422	0.778422	chr10	63950184	0.1087848984031361	chr10:63950184:A:T
chr10:63950587	['G', 'A']	19959	12065.022451638768	1688.4914857025449	0.0110799305421084	0.0110233736808475	1.0051306308665835	0.314846	0.314846	chr10	63950587	0.5019018198749012	chr10:63950587:G:A
chr10:63950611	['G', 'A']	19959	11738.764431749849	1650.386744224844	0.0116781246950369	0.0111024522765307	1.0518509248378554	0.292881	0.292881	chr10	63950611	0.5333088012880233	chr10:63950611:G:A
chr10:63950730	['C', 'T']	19959	437.0218959815613	55.79185567745565	-0.0042484579597062	0.0488247557397731	-0.0870144232231234	0.930661	0.930661	chr10	63950730	0.0312084851197815	chr10:63950730:C:T
chr10:63951191	['T', 'G']	19959	1520.0	138.91589702010754	-0.0442846771788569	0.0264669860073626	-1.6732043900479543	0.0943027	0.0943027	chr10	63951191	1.025475872710025	chr10:63951191:T:G
chr10:63951464	['G', 'A']	19959	12066.813740228505	1688.7725707393888	0.0110725515492414	0.0110221219532487	1.0045753073869623	0.315114	0.315114	chr10	63951464	0.5015323014033419	chr10:63951464:G:A
chr10:63951571	['A', 'T']	19959	12067.41844149336	1688.4306408846066	0.0110327652292652	0.0110222628134585	1.0009528366347693	0.316862	0.316862	chr10	63951571	0.499129840897594	chr10:63951571:A:T
chr10:63951773	['G', 'A']	19959	11789.362716111247	1654.5427570079737	0.0113642028981586	0.011090342715042	1.024693572611172	0.30552	0.30552	chr10	63951773	0.5149603546347385	chr10:63951773:G:A
chr10:63952285	['T', 'G']	19959	10765.07871924638	1544.2250483590276	0.0057971303400492	0.011350681165173	0.51072973116683	0.609546	0.609546	chr10	63952285	0.2149935143403723	chr10:63952285:T:G
chr10:63952371	['G', 'A']	19959	12276.845309681295	1715.6874066913324	0.0104962858861221	0.0109638247437219	0.9573562266336398	0.338399	0.338399	chr10	63952371	0.4705709290110388	chr10:63952371:G:A
chr10:63952635	['G', 'T']	19959	1525.439288942453	138.25152646663392	-0.045190596384542	0.0264538559436382	-1.708280126754441	0.0875999	0.0875999	chr10	63952635	1.0574963896021587	chr10:63952635:G:T
chr10:63952697	['G', 'A']	19959	12316.714127860943	1738.8884543778695	0.0129808075234795	0.0113471673347202	1.1439689871991787	0.25265	0.25265	chr10	63952697	0.5974806974257507	chr10:63952697:G:A
chr10:63952853	['A', 'G']	19959	33859.48225919616	4733.938418870404	0.0303726704372712	0.014009109357303	2.168065767966739	0.0301655	0.0301655	chr10	63952853	1.52048947175844	chr10:63952853:A:G
chr10:63952941	['G', 'A']	19959	11738.528792662755	1648.4667632997628	0.0115754654426795	0.0111044565976434	1.0424161993785546	0.297231	0.297231	chr10	63952941	0.5269058973783551	chr10:63952941:G:A
chr10:63953055	['G', 'A']	19959	11737.940513180312	1649.064381617353	0.0116162967881946	0.011102940477493	1.0462360679805645	0.295465	0.295465	chr10	63953055	0.5294939571080223	chr10:63953055:G:A
chr10:63953431	['G', 'A']	19959	33858.08914612146	4732.506563683807	0.0301525626381901	0.0140077533427636	2.152562363169169	0.031365	0.031365	chr10	63953431	1.503554708126647	chr10:63953431:G:A
chr10:63953574	['G', 'A']	19959	9310.26528668805	1271.48589673224	0.0034099850812434	0.0119423878353227	0.2855362870696207	0.775236	0.775236	chr10	63953574	0.110566067951193	chr10:63953574:G:A
chr10:63953685	['G', 'T']	19959	1417.070999098106	128.9591953287363	-0.0415551171834238	0.0272259636065422	-1.526304735581094	0.12695	0.12695	chr10	63953685	0.896367294790259	chr10:63953685:G:T
chr10:63953902	['C', 'G']	19959	9311.131642269904	1273.9421228240385	0.0036445740783238	0.011939569109949	0.3052517259845599	0.760178	0.760178	chr10	63953902	0.1190847032896851	chr10:63953902:C:G
chr10:63954082	['A', 'G']	19959	1521.3048859934854	136.4186493845713	-0.0458047759190061	0.0264594010718425	-1.7311342684831377	0.0834433	0.0834433	chr10	63954082	1.0786085288450622	chr10:63954082:A:G
chr10:63954308	['A', 'T']	19959	11740.176429323044	1650.6787830120388	0.0117992141728874	0.0111026139507473	1.062742001589031	0.287912	0.287912	chr10	63954308	0.5407402336103705	chr10:63954308:A:T
chr10:63954450	['A', 'G']	19959	33861.78626910549	4737.067542045174	0.0309019391386627	0.0140101674730591	2.205679496557455	0.0274178	0.0274178	chr10	63954450	1.561967395870053	chr10:63954450:A:G
chr10:63955190	['A', 'G']	19959	10767.0	1547.6996365907742	0.0061117949173848	0.0113490968770016	0.5385269844484379	0.590219	0.590219	chr10	63955190	0.2289868140459214	chr10:63955190:A:G
chr10:63957674	['C', 'T']	19959	11734.93976145134	1652.074176344679	0.0120404582116659	0.0111022630358408	1.0845048593062767	0.278154	0.278154	chr10	63957674	0.5557146902964525	chr10:63957674:C:T
chr10:63958603	['T', 'A']	19959	9339.935912211256	1273.513465625509	0.0031862540700948	0.0119294372840697	0.2670917323442982	0.789401	0.789401	chr10	63958603	0.1027023277831601	chr10:63958603:T:A
chr10:63958919	['A', 'G']	19959	32637.635233991383	4571.977369891429	0.0284566800210784	0.0130647035846474	2.178134378381028	0.0294077	0.0294077	chr10	63958919	1.5315389406873836	chr10:63958919:A:G
chr10:63959052	['C', 'T']	19959	11737.764281419122	1649.701729790489	0.0115690397797952	0.0111020028885477	1.0420678048759406	0.297393	0.297393	chr10	63959052	0.5266692580640691	chr10:63959052:C:T
chr10:63959208	['G', 'A']	19959	7925.39708387614	1146.937382495344	0.0126731317565242	0.0125940059190794	1.0062828172348963	0.314292	0.314292	chr10	63959208	0.5026666733892702	chr10:63959208:G:A
chr10:63959240	['G', 'C']	19959	494.0	87.24904530520716	0.0407651113106712	0.0457412477101819	0.8912111792175037	0.372827	0.372827	chr10	63959240	0.428492643725764	chr10:63959240:G:C
chr10:63959620	['C', 'T']	19959	21077.28014433196	2924.0213862579794	0.0117313927296149	0.0100469515703752	1.1676569402610122	0.242959	0.242959	chr10	63959620	0.614467008607801	chr10:63959620:C:T
chr10:63959646	['A', 'G']	19959	453.0453976048505	102.11978999442196	0.084212256509069	0.0476918309376833	1.7657585136352851	0.0774517	0.0774517	chr10	63959646	1.1109690453997183	chr10:63959646:A:G
chr10:63959838	['T', 'C']	19959	12016.2040887909	1698.8572198149473	0.0137806003623519	0.0110378029585354	1.24849124541542	0.211866	0.211866	chr10	63959838	0.6739387327518636	chr10:63959838:T:C
chr10:63959866	['T', 'C']	19959	6437.0	975.0763359154367	0.0180998120207606	0.013696910220814	1.321452190966098	0.186366	0.186366	chr10	63959866	0.7296333160122637	chr10:63959866:T:C
chr10:63959885	['G', 'T']	19959	1417.070999098106	129.07219969315224	-0.0415011932892742	0.0272259867043681	-1.524322836851152	0.127444	0.127444	chr10	63959885	0.8946806060811755	chr10:63959885:G:T
chr10:63960148	['A', 'G']	19959	1533.133805309735	136.36306397543626	-0.0474097250861543	0.0264838004415088	-1.7901405499132137	0.0734465	0.0734465	chr10	63960148	1.134028895134496	chr10:63960148:A:G
chr10:63960215	['A', 'T']	19959	1416.1419050959564	128.3539987676447	-0.0421735771447457	0.0272347325048126	-1.5485218052827678	0.121513	0.121513	chr10	63960215	0.9153772568290756	chr10:63960215:A:T
chr10:63960922	['T', 'C']	19959	9136.288764157562	1399.07870178178	0.0161753497962739	0.0119770230287147	1.3505317437808797	0.176861	0.176861	chr10	63960922	0.7523679237444183	chr10:63960922:T:C
chr10:63961086	['C', 'T']	19959	1520.647502261536	131.76833929821953	-0.0487402608516686	0.026500751370574	-1.8392029784404107	0.0659002	0.0659002	chr10	63961086	1.181113267367074	chr10:63961086:C:T
chr10:63962338	['G', 'A']	19959	11731.106245297213	1649.0886314718573	0.0116801456394557	0.0111075523673356	1.0515499052522033	0.293019	0.293019	chr10	63962338	0.5331042181181618	chr10:63962338:G:A
chr10:63963070	['A', 'G']	19959	11741.353746614504	1651.66957413847	0.0119652192039555	0.011106914341853	1.077276625684254	0.28137	0.28137	chr10	63963070	0.5507222094208439	chr10:63963070:A:G
chr10:63963080	['G', 'T']	19959	11735.171313941832	1652.5039542752422	0.0121965721208746	0.0111073906419321	1.0980591674547469	0.272192	0.272192	chr10	63963080	0.5651246433020896	chr10:63963080:G:T
chr10:63963385	['T', 'A']	19959	33782.15546534356	4731.605466338831	0.0309465394039993	0.0139240101925351	2.222530648576391	0.0262586	0.0262586	chr10	63963385	1.5807284324157218	chr10:63963385:T:A
chr10:63963706	['G', 'A']	19959	11736.052232814856	1650.094438646077	0.0122200432920384	0.0111125785046417	1.09965866940189	0.271494	0.271494	chr10	63963706	0.5662397638492958	chr10:63963706:G:A
chr10:63964052	['C', 'CTCTT']	19959	12065.089874116056	1689.179411108953	0.0113509792356827	0.0110291648261429	1.0291784930783618	0.303408	0.303408	chr10	63964052	0.5179729722966502	chr10:63964052:C:CTCTT
chr10:63964295	['G', 'T']	19959	8494.702430468555	1219.4004918979313	0.0180424234738685	0.0123464045827031	1.461350416067301	0.143935	0.143935	chr10	63964295	0.8418335878658751	chr10:63964295:G:T
chr10:63964353	['T', 'C']	19959	11737.940513180314	1652.975076390778	0.0121671426031066	0.0111011045325718	1.0960299101235311	0.273079	0.273079	chr10	63964353	0.5637116961795117	chr10:63964353:T:C
chr10:63964515	['A', 'G']	19959	9347.46833350035	1276.378020966676	0.0032688610469677	0.011922943724698	0.2741656022578015	0.78396	0.78396	chr10	63964515	0.1057060957625626	chr10:63964515:A:G
chr10:63964997	['TTATC', 'T']	19959	2614.7030482302216	350.6989609086023	-0.0065397213323927	0.0205272878880723	-0.3185867206642891	0.750043	0.750043	chr10	63964997	0.1249138377717639	chr10:63964997:TTATC:T
chr10:63965354	['G', 'A']	19959	11735.763980757663	1653.7688001326817	0.0122833566002436	0.0111018315609516	1.1064261363366137	0.268555	0.268555	chr10	63965354	0.5709667574489916	chr10:63965354:G:A
chr10:63965574	['C', 'T']	19959	11735.763980757663	1651.4903744874914	0.0120386697864682	0.0111019176386332	1.0843775083121874	0.278211	0.278211	chr10	63965574	0.5556257027233482	chr10:63965574:C:T
chr10:63966697	['T', 'C']	19959	487.0976196441995	88.60459894734913	0.0478602279011735	0.04605923257102	1.039101722491284	0.29877	0.29877	chr10	63966697	0.5246630129093792	chr10:63966697:T:C
chr10:63966775	['A', 'G']	19959	21895.582168095025	3031.234894668544	0.0125228298240801	0.010100298872514	1.2398474522529843	0.215046	0.215046	chr10	63966775	0.6674686312037459	chr10:63966775:A:G
chr10:63967160	['A', 'G']	19959	492.0246517687143	91.24926032468224	0.0492475661962701	0.0458311659249684	1.0745431673480614	0.282592	0.282592	chr10	63967160	0.5488401369143292	chr10:63967160:A:G
chr10:63967269	['G', 'T']	19959	33788.69290510071	4734.320192699521	0.0316695138108122	0.0139284682935737	2.2737255197991755	0.0229931	0.0229931	chr10	63967269	1.6384024718741392	chr10:63967269:G:T
chr10:63967350	['A', 'G']	19959	33789.07877330126	4734.384472595285	0.0317015904377462	0.0139292296984954	2.275904061024314	0.0228623	0.0228623	chr10	63967350	1.6408800807184267	chr10:63967350:A:G
chr10:63968320	['A', 'G']	19959	11786.952791420266	1645.805618882437	0.0106524256320474	0.0110860445911191	0.9608860531357466	0.336621	0.336621	chr10	63968320	0.4728587941842173	chr10:63968320:A:G
chr10:63968593	['T', 'C']	19959	12118.428664495112	1688.324954718472	0.0103550303513807	0.0110075009122565	0.9407249142128816	0.346857	0.346857	chr10	63968593	0.4598495364803001	chr10:63968593:T:C
chr10:63968760	['G', 'A']	19959	8211.468500977297	1041.244771480099	-0.0116221789396858	0.0125015625930994	-0.9296581009881916	0.352559	0.352559	chr10	63968760	0.4527681943312944	chr10:63968760:G:A
chr10:63969575	['G', 'A']	19959	5611.843505712567	827.3452493911107	0.0147999528620075	0.0145271172514998	1.0187811253798147	0.308319	0.308319	chr10	63969575	0.5109997112744622	chr10:63969575:G:A
chr10:63970187	['C', 'T']	19959	10981.200751691307	1496.0726436133798	0.0044455004538315	0.011308003878548	0.3931286636950026	0.694229	0.694229	chr10	63970187	0.1584972485198129	chr10:63970187:C:T
chr10:63970313	['A', 'G']	19959	3655.183134582624	406.8721228549851	-0.0248547726888669	0.0175902822990446	-1.4129831611751245	0.157676	0.157676	chr10	63970313	0.8022344059785003	chr10:63970313:A:G
chr10:63970397	['A', 'G']	19959	35146.28277209861	4903.524906147955	0.0337404757329883	0.0154696974788238	2.1810688786367725	0.02919	0.02919	chr10	63970397	1.5347659050119855	chr10:63970397:A:G
chr10:63970458	['G', 'T']	19959	16938.546001202645	2368.4119881450074	0.0113225875504468	0.0101674987162323	1.113605997546905	0.265462	0.265462	chr10	63970458	0.5759976379401178	chr10:63970458:G:T
chr10:63970516	['G', 'A']	19959	5989.60019040938	752.5106275258242	-0.0085938647067434	0.0141147665262104	-0.608856313052365	0.542627	0.542627	chr10	63970516	0.2654986004393748	chr10:63970516:G:A
chr10:63970894	['A', 'G']	19959	797.0	122.29456742357202	0.0274069540037734	0.0361485980270396	0.7581747425798551	0.448355	0.448355	chr10	63970894	0.3483779826792067	chr10:63970894:A:G
chr10:63971287	['G', 'A']	19959	466.070054119062	85.33829886361788	0.0494521765466902	0.0468469767353208	1.055610841785765	0.291159	0.291159	chr10	63971287	0.5358697808953807	chr10:63971287:G:A
chr10:63971464	['C', 'A']	19959	5851.638646616542	931.6013662148706	0.0212603748580129	0.0143439731539316	1.4821817239796968	0.138308	0.138308	chr10	63971464	0.859152698738328	chr10:63971464:C:A
chr10:63972631	['A', 'G']	19959	11814.183845267326	1641.6676443099543	0.0074847411072272	0.0110841651087149	0.6752643102855225	0.499516	0.499516	chr10	63972631	0.3014505963260426	chr10:63972631:A:G
chr10:63972695	['T', 'C']	19959	32613.268026256454	4532.204114361154	0.0215863824345418	0.0130909473067726	1.648954955564906	0.0991726	0.0991726	chr10	63972695	1.003608300754175	chr10:63972695:T:C
chr10:63972738	['T', 'G']	19959	11388.42354533153	1535.941914010369	0.0027181875667905	0.0112654640430627	0.2412850066717302	0.809337	0.809337	chr10	63972738	0.0918706047594081	chr10:63972738:T:G
chr10:63973100	['T', 'G']	19959	459.0	85.2136608912975	0.0478238239704344	0.0471889455703738	1.013453964533151	0.310856	0.310856	chr10	63973100	0.507440745661939	chr10:63973100:T:G
chr10:63973282	['G', 'A']	19959	11809.591692554364	1644.1647131905725	0.0078110147713503	0.0110822958463267	0.7048191890617398	0.480931	0.480931	chr10	63973282	0.3179172281351251	chr10:63973282:G:A
chr10:63973658	['T', 'C']	19959	11809.77510523151	1644.9451016215294	0.0077935762490944	0.0110838207270612	0.7031488907129652	0.481971	0.481971	chr10	63973658	0.3169790922982288	chr10:63973658:T:C
chr10:63973795	['G', 'C']	19959	11801.182542466302	1647.0625545493851	0.0084022532283538	0.0110855414088401	0.757947033750964	0.448492	0.448492	chr10	63973795	0.3482452993018112	chr10:63973795:G:C
chr10:63974160	['C', 'T']	19959	11378.570097204129	1536.8792859420123	0.0032718736843642	0.0112654953741032	0.2904331834253395	0.771488	0.771488	chr10	63974160	0.1126708247198396	chr10:63974160:C:T
chr10:63974485	['A', 'G']	19959	2005.4019042846403	191.5213361198265	-0.038817571196174	0.0231855576744734	-1.6742133935778043	0.0941043	0.0941043	chr10	63974485	1.0263905314759785	chr10:63974485:A:G
chr10:63975268	['T', 'A']	19959	1285.0643852089388	197.6367898839168	0.0249475092381076	0.0286416497246562	0.8710220772175522	0.383753	0.383753	chr10	63975268	0.415948216392013	chr10:63975268:T:A
chr10:63976137	['C', 'T']	19959	1902.0953001302728	296.3027503692785	0.0239136542570528	0.0237338872481639	1.0075742758448796	0.313671	0.313671	chr10	63976137	0.5035256315163521	chr10:63976137:C:T
chr10:63976293	['G', 'T']	19959	11052.0	1597.4989275705343	0.0140087406477718	0.011305723033879	1.2390840113270805	0.215329	0.215329	chr10	63976293	0.6668974764847538	chr10:63976293:G:T
chr10:63976336	['G', 'A']	19959	448.0224471389919	55.13722353246013	-0.0211373705642839	0.0477058372193149	-0.4430772374271621	0.657715	0.657715	chr10	63976336	0.1819622534076689	chr10:63976336:G:A
chr10:63976704	['C', 'T']	19959	3343.1675017536827	489.2495458785788	0.013518109960089	0.0181551657837758	0.7445875251753021	0.45653	0.45653	chr10	63976704	0.3405306783567026	chr10:63976704:C:T
chr10:63976814	['C', 'G']	19959	5448.0	822.3748894521673	0.0137055431424014	0.0146249741703899	0.9371328101317244	0.348702	0.348702	chr10	63976814	0.4575455616963696	chr10:63976814:C:G
chr10:63976980	['C', 'T']	19959	3511.1759194308047	505.5486837743856	0.0034672018710387	0.0177550607012881	0.1952796405132643	0.845176	0.845176	chr10	63976980	0.0730528438671844	chr10:63976980:C:T
chr10:63977097	['A', 'G']	19959	36838.0	5041.5087601974965	0.0180159856354132	0.0189200212799857	0.9522180429295396	0.340998	0.340998	chr10	63977097	0.467248168196684	chr10:63977097:A:G
chr10:63977132	['C', 'T']	19959	2269.113688746367	361.74131316634526	0.0308618123232851	0.0217327969239493	1.4200570884309731	0.155607	0.155607	chr10	63977132	0.8079708701162943	chr10:63977132:C:T
chr10:63977268	['C', 'T']	19959	28291.0	3731.678636449191	-0.0042196900044275	0.0110851464093846	-0.380661639331637	0.703458	0.703458	chr10	63977268	0.1527618270320076	chr10:63977268:C:T
chr10:63977330	['T', 'C']	19959	31632.169714887008	4123.129572320748	-0.0167935636852551	0.0124386488042424	-1.350111571566142	0.176996	0.176996	chr10	63977330	0.7520365483136568	chr10:63977330:T:C
chr10:63977772	['C', 'T']	19959	36658.0	4892.2458704256815	-0.0065149451514381	0.0184368479852437	-0.3533654536096701	0.723818	0.723818	chr10	63977772	0.1403706210019661	chr10:63977772:C:T
chr10:63978319	['T', 'C']	19959	24856.49075512352	3138.115580305632	-0.0178113567589481	0.0104721821069093	-1.7008257283070451	0.0889913	0.0889913	chr10	63978319	1.0506524489357316	chr10:63978319:T:C
chr10:63978423	['T', 'C']	19959	24857.981809070407	3136.4702397169667	-0.0179861794531779	0.0104741213698057	-1.7172017411434264	0.0859578	0.0859578	chr10	63978423	1.065714708351452	chr10:63978423:T:C
chr10:63978527	['G', 'A']	19959	3010.0	411.39328902347046	-0.0028639568890828	0.019153253685242	-0.1495284788761283	0.881138	0.881138	chr10	63978527	0.0549560689488339	chr10:63978527:G:A
chr10:63978722	['C', 'A']	19959	36786.84312055317	4892.050722493677	-0.0135000345121713	0.0187771489010509	-0.7189608275096436	0.472173	0.472173	chr10	63978722	0.3258988505615361	chr10:63978722:C:A
chr10:63978823	['C', 'T']	19959	36786.84312055317	4892.036734408555	-0.0133776489114684	0.0187773072719742	-0.71243702399412	0.476203	0.476203	chr10	63978823	0.3222078729392412	chr10:63978823:C:T
chr10:63978995	['T', 'C']	19959	4231.636049308479	639.7612749301579	0.013580600363761	0.0164403874178442	0.8260511153782668	0.408785	0.408785	chr10	63978995	0.3885050486285967	chr10:63978995:T:C
chr10:63979049	['G', 'A']	19959	36785.0	4892.781572431428	-0.0131747539536358	0.018772626296101	-0.7018066489914687	0.482808	0.482808	chr10	63979049	0.3162255423711455	chr10:63979049:G:A
chr10:63979132	['T', 'G']	19959	36787.52946482261	4894.369542825715	-0.0126931557423041	0.0187797669124032	-0.6758952760974295	0.499115	0.499115	chr10	63979132	0.301799378001363	chr10:63979132:T:G
chr10:63979264	['C', 'G']	19959	36786.0	4892.225961805373	-0.0133896228185565	0.0187748924636178	-0.7131664186361136	0.475751	0.475751	chr10	63979264	0.3226202901790913	chr10:63979264:C:G
chr10:63979395	['C', 'G']	19959	36785.84307044794	4889.119290282982	-0.0145458695120996	0.0187814019452423	-0.7744826267234177	0.438655	0.438655	chr10	63979395	0.357876915980481	chr10:63979395:C:G
chr10:63979691	['G', 'T']	19959	36795.74853390808	4886.025986815527	-0.016121392717563	0.0188068719639529	-0.8572075541569549	0.39134	0.39134	chr10	63979691	0.407445759327953	chr10:63979691:G:T
chr10:63979819	['G', 'A']	19959	36793.0	4889.390864367895	-0.0149902736850521	0.0187969139652109	-0.7974858911838362	0.425178	0.425178	chr10	63979819	0.3714292152818229	chr10:63979819:G:A
chr10:63980527	['G', 'A']	19959	36791.53006614552	4890.392095552215	-0.0146584170698516	0.0187883437104664	-0.7801867634391748	0.43529	0.43529	chr10	63980527	0.3612213098577735	chr10:63980527:G:A
chr10:63980531	['ACT', 'A']	19959	36789.84327086882	4891.261058094556	-0.0141063875225221	0.0187773288687018	-0.7512456974663113	0.452514	0.452514	chr10	63980531	0.344367979931283	chr10:63980531:ACT:A
chr10:63980538	['G', 'A']	19959	36791.84337107927	4890.587550755727	-0.0143744533188048	0.0187883202476982	-0.7650738932111767	0.444237	0.444237	chr10	63980538	0.3523852723822506	chr10:63980538:G:A
chr10:63980633	['T', 'C']	19959	36451.82633530414	4875.125628889935	-0.003970856115604	0.0179358496219974	-0.2213921391676933	0.824789	0.824789	chr10	63980633	0.0836571397603754	chr10:63980633:T:C
chr10:63980655	['G', 'A']	19959	36793.530366806976	4890.940373422053	-0.0142158668060828	0.0187930982783694	-0.756440827133065	0.449394	0.449394	chr10	63980655	0.3473727302797883	chr10:63980655:G:A
chr10:63980665	['C', 'G']	19959	36790.84332097405	4890.298105011901	-0.0143285526234469	0.0187861627916282	-0.7627184317721429	0.44564	0.44564	chr10	63980665	0.3510158344420027	chr10:63980665:C:G
chr10:63980690	['G', 'A']	19959	36790.84332097405	4890.039514463812	-0.0144171500888525	0.0187861634934556	-0.7674345053940883	0.442832	0.442832	chr10	63980690	0.3537610035989159	chr10:63980690:G:A
chr10:63980815	['T', 'TA']	19959	4241.637552615755	638.3067832288341	0.0125928463554126	0.016427751829538	0.7665593251031453	0.443353	0.443353	chr10	63980815	0.3532503484848239	chr10:63980815:T:TA
chr10:63981047	['G', 'A']	19959	37071.857400541136	4945.033756165107	-0.0110100282039276	0.0195924358251317	-0.5619530058536591	0.574154	0.574154	chr10	63981047	0.2409716051979688	chr10:63981047:G:A
chr10:63981279	['C', 'G']	19959	36791.68672646189	4889.128646512292	-0.0148388779881147	0.0187884094674079	-0.7897889394978092	0.42966	0.42966	chr10	63981279	0.3668750758899394	chr10:63981279:C:G
chr10:63981490	['T', 'C']	19959	36785.0	4891.466580541159	-0.0134862126857167	0.0187728246057685	-0.7183901713742493	0.472525	0.472525	chr10	63981490	0.3255752092185788	chr10:63981490:T:C
chr10:63982092	['C', 'T']	19959	36785.0	4891.466580541159	-0.0134862126857167	0.0187728246057685	-0.7183901713742493	0.472525	0.472525	chr10	63982092	0.3255752092185788	chr10:63982092:C:T
chr10:63982139	['C', 'T']	19959	36785.0	4891.466580541159	-0.0134862126857167	0.0187728246057685	-0.7183901713742493	0.472525	0.472525	chr10	63982139	0.3255752092185788	chr10:63982139:C:T
chr10:63982961	['A', 'T']	19959	24452.67543595911	3066.3840155582966	-0.0193452463770782	0.0104494247587277	-1.8513216587277144	0.0641381	0.0641381	chr10	63982961	1.1928839095734278	chr10:63982961:A:T
chr10:63982974	['A', 'G']	19959	36792.53021647625	4891.838499121727	-0.0139123810681509	0.0187907432623041	-0.7403848200119052	0.459075	0.459075	chr10	63982974	0.3381163571091125	chr10:63982974:A:G
chr10:63983571	['AG', 'A']	19959	36791.84337107927	4890.923299038853	-0.0142748255989414	0.0187882243241634	-0.7597751310954216	0.447398	0.447398	chr10	63983571	0.3493059616584889	chr10:63983571:AG:A
chr10:63983598	['A', 'C']	19959	36792.0	4890.961976692791	-0.0142731479646121	0.0187881572743275	-0.7596885504101649	0.44745	0.44745	chr10	63983598	0.349255487582256	chr10:63983598:A:C
chr10:63983788	['C', 'T']	19959	36804.84402244714	4892.59234262995	-0.014290805760043	0.0188174006145961	-0.7594463259159243	0.447595	0.447595	chr10	63983788	0.3491147735389914	chr10:63983788:C:T
chr10:63983855	['T', 'A']	19959	36792.68682667736	4890.089189040695	-0.0146505207461083	0.0187905512641322	-0.7796748770257499	0.435592	0.435592	chr10	63983855	0.360920105013048	chr10:63983855:T:A
chr10:63983934	['A', 'G']	19959	36792.84342118449	4891.585343201006	-0.0140144049526312	0.0187905788909279	-0.7458208197831214	0.455784	0.455784	chr10	63983934	0.341240924512541	chr10:63983934:A:G
chr10:63983954	['T', 'G']	19959	36793.68692689282	4891.0396022028	-0.014292397645926	0.018792923567072	-0.7605201817011815	0.446953	0.446953	chr10	63983954	0.349738143341957	chr10:63983954:T:G
chr10:63984208	['G', 'A']	19959	36822.0	4903.360036649353	-0.0120687824199649	0.0188554603930778	-0.6400682968417785	0.522136	0.522136	chr10	63984208	0.282216362214773	chr10:63984208:G:A
chr10:63984749	['T', 'C']	19959	36790.84332097405	4890.661698286169	-0.0142221627215862	0.0187860074365608	-0.7570614868334102	0.449022	0.449022	chr10	63984749	0.3477323800556179	chr10:63984749:T:C
chr10:63984800	['A', 'G']	19959	24852.22581938458	3142.2922849030324	-0.0172661054438485	0.0104751878481027	-1.6482859967972627	0.0993097	0.0993097	chr10	63984800	1.003008330047079	chr10:63984800:A:G
chr10:63985784	['T', 'C']	19959	15286.063492858932	1925.0760400924305	-0.0094801254818336	0.0104236727879722	-0.909480341014984	0.363108	0.363108	chr10	63985784	0.4399641826002406	chr10:63985784:T:C
chr10:63985886	['C', 'T']	19959	36803.68792904745	4893.544076268471	-0.0139378224835055	0.018828566585142	-0.7402487289979985	0.459158	0.459158	chr10	63985886	0.3380378444830227	chr10:63985886:C:T
chr10:63986241	['G', 'A']	19959	36802.0	4891.662911084824	-0.0143843522100404	0.0188239808805826	-0.7641503835609071	0.444787	0.444787	chr10	63986241	0.351847914570717	chr10:63986241:G:A
chr10:63986889	['C', 'T']	19959	36803.84397234192	4893.125448222644	-0.0140858134121778	0.0188351131563228	-0.7478486216287616	0.45456	0.45456	chr10	63986889	0.3424087836211393	chr10:63986889:C:T
chr10:63987432	['A', 'G']	19959	36803.0	4892.422292349038	-0.0142874474751382	0.0188260751993929	-0.7589180072753022	0.447911	0.447911	chr10	63987432	0.3488082718249267	chr10:63987432:A:G
chr10:63987671	['A', 'G']	19959	36803.84397234192	4892.447761670004	-0.0143741199568208	0.0188283869219929	-0.7634281160873542	0.445217	0.445217	chr10	63987671	0.3514282610820832	chr10:63987671:A:G
chr10:63987790	['G', 'A']	19959	24849.225067655607	3137.708045562212	-0.0178233829843055	0.0104740314500564	-1.701673617202052	0.0888322	0.0888322	chr10	63987790	1.0514295821100086	chr10:63987790:G:A
chr10:63987802	['G', 'T']	19959	36804.53202044498	4894.548897373456	-0.0136479301257277	0.0188308280371313	-0.7247652678265791	0.468605	0.468605	chr10	63987802	0.3291930818064382	chr10:63987802:G:T
chr10:63987803	['C', 'T']	19959	36805.376196442	4895.195573017096	-0.0135160264687263	0.0188331190564608	-0.7176732875848092	0.472967	0.472967	chr10	63987803	0.3251691599342174	chr10:63987803:C:T
chr10:63988055	['A', 'G']	19959	36803.84397234192	4893.097167084412	-0.0141583930188044	0.0188284074159612	-0.7519697606926683	0.452078	0.452078	chr10	63988055	0.3447866270313516	chr10:63988055:A:G
chr10:63988068	['T', 'C']	19959	36803.0	4892.422292349038	-0.0142874474751382	0.0188260751993929	-0.7589180072753022	0.447911	0.447911	chr10	63988068	0.3488082718249267	chr10:63988068:T:C
chr10:63988091	['C', 'T']	19959	36803.84397234192	4893.550823467606	-0.0139720026338679	0.0188284505353084	-0.7420686374413363	0.458054	0.458054	chr10	63988091	0.3390833199882798	chr10:63988091:C:T
chr10:63988655	['C', 'T']	19959	36804.53202044498	4891.683832926603	-0.0144385351114871	0.0188309863163452	-0.7667434338770966	0.443243	0.443243	chr10	63988655	0.3533581143517001	chr10:63988655:C:T
chr10:63988762	['A', 'G']	19959	24850.225318231933	3138.859416525152	-0.0176755543333225	0.0104745029452234	-1.6874838286606189	0.091526	0.091526	chr10	63988762	1.038455517381046	chr10:63988762:A:G
chr10:63988782	['T', 'C']	19959	36803.0	4892.422292349038	-0.0142874474751382	0.0188260751993929	-0.7589180072753022	0.447911	0.447911	chr10	63988782	0.3488082718249267	chr10:63988782:T:C
chr10:63988916	['G', 'T']	19959	36805.376196442	4894.727171998034	-0.0138130473411844	0.0188396891379318	-0.7331887081604366	0.463452	0.463452	chr10	63988916	0.3339952393287989	chr10:63988916:G:T
chr10:63988944	['C', 'T']	19959	3883.1673432566536	545.5433911203774	0.006615910239705	0.0170290913052081	0.3885063578044037	0.697645	0.697645	chr10	63988944	0.1563655139966824	chr10:63988944:C:T
chr10:63989158	['C', 'G']	19959	843.0844816355163	129.61792192174823	-0.0001758436378287	0.0351223134806426	-0.0050066074925751	0.996005	0.996005	chr10	63989158	0.0017384813885913	chr10:63989158:C:G
chr10:63989500	['T', 'C']	19959	36803.0	4892.422292349038	-0.0142874474751382	0.0188260751993929	-0.7589180072753022	0.447911	0.447911	chr10	63989500	0.3488082718249267	chr10:63989500:T:C
chr10:63989782	['C', 'T']	19959	36803.53187011425	4891.377150395447	-0.0144473919725842	0.018828773655875	-0.7673039273100151	0.44291	0.44291	chr10	63989782	0.3536845141252858	chr10:63989782:C:T
chr10:63990483	['A', 'C']	19959	36805.376196442	4893.091173343421	-0.0143939628558762	0.0188331294840357	-0.7642894861460802	0.444704	0.444704	chr10	63990483	0.3519289641644793	chr10:63990483:A:C
chr10:63990539	['C', 'T']	19959	1072.0	116.73032075424447	-0.0197448792431097	0.0312973179805885	-0.6308808714969152	0.528126	0.528126	chr10	63990539	0.2772624513742642	chr10:63990539:C:T
chr10:63990818	['T', 'C']	19959	36752.0	4890.143874006613	-0.012608324942627	0.0186729492730458	-0.675218721920215	0.499545	0.499545	chr10	63990818	0.3014253835713084	chr10:63990818:T:C
chr10:63991495	['C', 'T']	19959	36803.0	4892.422292349038	-0.0142874474751382	0.0188260751993929	-0.7589180072753022	0.447911	0.447911	chr10	63991495	0.3488082718249267	chr10:63991495:C:T
chr10:63991836	['A', 'G']	19959	36785.52916416116	4894.029384212056	-0.0125103977498177	0.0187882191304481	-0.6658639471339467	0.505506	0.505506	chr10	63991836	0.2962736852729266	chr10:63991836:A:G
chr10:63992104	['G', 'C']	19959	36805.5321707757	4895.85241800744	-0.0131602883361763	0.0188331350978692	-0.6987837270739531	0.484695	0.484695	chr10	63992104	0.3145314603342031	chr10:63992104:G:C
chr10:63993136	['C', 'G']	19959	429.0	78.25283979714094	0.0407858704085705	0.0492079213998797	0.8288476580250391	0.407201	0.407201	chr10	63993136	0.3901911641340957	chr10:63993136:C:G
chr10:63993174	['C', 'T']	19959	36807.0	4898.988243836417	-0.0123429501653393	0.0188351978924527	-0.6553130068405146	0.512274	0.512274	chr10	63993174	0.2904976857849384	chr10:63993174:C:T
chr10:63993361	['TTAGCACA', 'T']	19959	36802.0	4893.160682587502	-0.0140191092256539	0.0188237706436055	-0.7447556332405804	0.456428	0.456428	chr10	63993361	0.3406277212378394	chr10:63993361:TTAGCACA:T
chr10:63993650	['C', 'G']	19959	36804.688029262914	4891.404700681658	-0.014618816824466	0.0188308334410571	-0.7763234097006231	0.437567	0.437567	chr10	63993650	0.3589554386360447	chr10:63993650:C:G
chr10:63993823	['C', 'T']	19959	36802.68782883199	4892.496806319206	-0.0142910531599305	0.0188262101825187	-0.7591040905939012	0.447799	0.447799	chr10	63993823	0.3489168805983615	chr10:63993823:C:T
chr10:63994034	['A', 'G']	19959	36804.53202044498	4893.808337887087	-0.0138268360422498	0.0188308983877098	-0.7342632176951263	0.462797	0.462797	chr10	63994034	0.3346094649486125	chr10:63994034:A:G
chr10:63994437	['A', 'G']	19959	36804.84402244714	4892.584796118732	-0.0145508946229465	0.0188370276262083	-0.7724623497765408	0.43985	0.43985	chr10	63994437	0.3566954036931991	chr10:63994437:A:G
chr10:63994590	['C', 'T']	19959	36799.84377192104	4890.61527175443	-0.0145916667723544	0.0188195588415465	-0.7753458460536032	0.438145	0.438145	chr10	63994590	0.3583821400013512	chr10:63994590:C:T
chr10:63994886	['G', 'A']	19959	11968.599659284497	1759.776822692655	0.0150603132368096	0.0110293911888078	1.365470947489127	0.17212	0.17212	chr10	63994886	0.7641686625894821	chr10:63994886:G:A
chr10:63995020	['G', 'A']	19959	24416.339948879868	3073.5728072515994	-0.0182830191983645	0.0104214992119226	-1.754355954606606	0.0793849	0.0793849	chr10	63995020	1.100262097954886	chr10:63995020:G:A
chr10:63995540	['A', 'G']	19959	35532.56055519367	4665.871792760279	-0.0181425390214929	0.0161435265841415	-1.1238274937593284	0.2611	0.2611	chr10	63995540	0.5831931281770556	chr10:63995540:A:G
chr10:63995621	['G', 'A']	19959	14720.212567648829	1858.5097153204777	-0.007871138868953	0.0105184386434758	-0.7483181806489032	0.454277	0.454277	chr10	63995621	0.3426792509158269	chr10:63995621:G:A
chr10:63996011	['C', 'T']	19959	23327.84394106445	2886.4771751298344	-0.0214363141582031	0.0103217025252216	-2.0768196046943097	0.037831	0.037831	chr10	63996011	1.4221521786982176	chr10:63996011:C:T
chr10:63996217	['G', 'A']	19959	35530.78018839563	4669.486654886569	-0.0174151764163016	0.0161366932876468	-1.0792283218045384	0.280499	0.280499	chr10	63996217	0.5520686826975028	chr10:63996217:G:A
chr10:63996652	['G', 'A']	19959	35527.78003807997	4670.958927921105	-0.0168772806012423	0.0161333697110106	-1.0461100751769208	0.295523	0.295523	chr10	63996652	0.5294087131435721	chr10:63996652:G:A
chr10:63997053	['C', 'T']	19959	1464.0733540434912	188.3053295789701	-0.0051765605156692	0.0270252079426265	-0.1915456312735448	0.8481	0.8481	chr10	63997053	0.0715529367908179	chr10:63997053:C:T
chr10:63997089	['A', 'G']	19959	35529.34034876729	4670.248094890248	-0.0171882188947212	0.0161358128192007	-1.0652217577950756	0.286788	0.286788	chr10	63997089	0.5424390247016356	chr10:63997089:A:G
chr10:63998215	['G', 'A']	19959	1905.28638003608	242.2944223854746	-0.0080080391127623	0.0238683740150332	-0.3355083638172684	0.737245	0.737245	chr10	63998215	0.1323881641539506	chr10:63998215:G:A
chr10:63998249	['C', 'T']	19959	11067.217990478575	1581.795346890554	0.0118884317910387	0.0112738936878578	1.054509836636369	0.291662	0.291662	chr10	63998249	0.5351201504646499	chr10:63998249:C:T
chr10:63998614	['T', 'C']	19959	35527.340048105834	4666.873783137439	-0.0182036962375749	0.0161044447969673	-1.130352301310186	0.258341	0.258341	chr10	63998614	0.5878066636651378	chr10:63998614:T:C
chr10:63999478	['C', 'T']	19959	35522.559553039035	4670.301543390689	-0.0170244511413518	0.0160946757329785	-1.0577691296052738	0.290174	0.290174	chr10	63999478	0.5373415035536536	chr10:63999478:C:T
chr10:64000074	['A', 'G']	19959	14731.952442996742	1867.0222079977043	-0.0073230889974647	0.0105025604484292	-0.6972670172595807	0.485644	0.485644	chr10	64000074	0.3136819724856634	chr10:64000074:A:G
chr10:64000663	['T', 'G']	19959	35524.77988776431	4672.928153064796	-0.0163798725968977	0.0161010574681915	-1.017316572483334	0.309015	0.309015	chr10	64000663	0.510020438830451	chr10:64000663:T:G
chr10:64000951	['C', 'T']	19959	24446.12408539641	3091.688475526293	-0.0169784069407321	0.010409789823706	-1.6310038173938473	0.102905	0.102905	chr10	64000951	0.9875635230057462	chr10:64000951:C:T
chr10:64001067	['T', 'C']	19959	35523.0	4669.798770501657	-0.0171720061412738	0.0160944669818212	-1.0669509068346044	0.286007	0.286007	chr10	64001067	0.5436233374158157	chr10:64001067:T:C
chr10:64001074	['A', 'G']	19959	4599.843717106912	633.5225186852745	0.0090930983506678	0.0160433557497582	0.566782816045505	0.570868	0.570868	chr10	64001074	0.2434643006838471	chr10:64001074:A:G
chr10:64001442	['C', 'T']	19959	35525.33974744438	4668.937194745291	-0.0175370841999433	0.0160981028185072	-1.0893882588314578	0.275996	0.275996	chr10	64001442	0.5590972121033184	chr10:64001442:C:T
chr10:64001691	['A', 'G']	19959	453.0226976650967	73.30345528138673	0.0034786916258187	0.0474679764405039	0.0732850204848938	0.94158	0.94158	chr10	64001691	0.0261427748692579	chr10:64001691:A:G
chr10:64001877	['A', 'C']	19959	35522.77978755387	4669.902015801813	-0.0171307255915178	0.0160945766026698	-1.0643787664893365	0.28717	0.28717	chr10	64001877	0.5418609318217283	chr10:64001877:A:C
chr10:64002199	['G', 'A']	19959	21400.2888499123	2784.560423138625	-0.0059464271229094	0.0102139269557698	-0.5821881386718012	0.560447	0.560447	chr10	64002199	0.2514654512150631	chr10:64002199:G:A
chr10:64002458	['A', 'T']	19959	35537.80540377964	4669.317616197704	-0.0174489816935593	0.0161481588349183	-1.080555490687158	0.279908	0.279908	chr10	64002458	0.5529846888642957	chr10:64002458:A:T
chr10:64002555	['C', 'T']	19959	455.0	74.74673838716632	0.0053430939419471	0.0473682509169072	0.1127990550320289	0.910191	0.910191	chr10	64002555	0.0408674631272104	chr10:64002555:C:T
chr10:64002580	['G', 'A']	19959	27657.38570999098	3500.5130261202507	-0.0206892617039366	0.0109877813801005	-1.8829335047934224	0.0597239	0.0597239	chr10	64002580	1.2238518403780752	chr10:64002580:G:A
chr10:64002745	['A', 'G']	19959	9699.971989778023	1216.409231812645	-0.0134455854889168	0.0117778620082183	-1.1415981507963704	0.253635	0.253635	chr10	64002745	0.5957908168074735	chr10:64002745:A:G
chr10:64003231	['T', 'C']	19959	24424.4474620434	3076.43020871151	-0.0182721121245484	0.0104189900230381	-1.753731607780184	0.0794919	0.0794919	chr10	64003231	1.0996771224696116	chr10:64003231:T:C
chr10:64003631	['A', 'G']	19959	35531.0	4669.847097606583	-0.0173283577065855	0.016136621612981	-1.073852887065642	0.282902	0.282902	chr10	64003631	0.5483639822499957	chr10:64003631:A:G
chr10:64003929	['A', 'G']	19959	35531.34064942874	4671.164992406876	-0.0170080843746731	0.0161381192341822	-1.0539074676464293	0.291938	0.291938	chr10	64003929	0.5347093715546375	chr10:64003929:A:G
chr10:64004320	['TA', 'T']	19959	35526.95990364834	4671.286994351949	-0.0171656383718422	0.0161469642146188	-1.063087658068949	0.287755	0.287755	chr10	64004320	0.5409771213782966	chr10:64004320:TA:T
chr10:64004435	['T', 'C']	19959	9735.73130360636	1233.446611765938	-0.012188875699124	0.0117739719863571	-1.035239060637115	0.30057	0.30057	chr10	64004435	0.5220543686747321	chr10:64004435:T:C
chr10:64004650	['C', 'T']	19959	35533.3409500902	4669.786555244478	-0.0174996364026382	0.0161403058261526	-1.0842196294870097	0.278281	0.278281	chr10	64004650	0.5555164446786915	chr10:64004650:C:T
chr10:64005065	['T', 'C']	19959	35525.0	4668.691915448969	-0.0175484846494185	0.0161254589918399	-1.0882471412626862	0.276499	0.276499	chr10	64005065	0.5583064350474104	chr10:64005065:T:C
chr10:64005588	['A', 'G']	19959	35531.780238500854	4670.380119414836	-0.0172861027394502	0.0161377931674151	-1.0711565429128012	0.284112	0.284112	chr10	64005588	0.5465104226525592	chr10:64005588:A:G
chr10:64005624	['T', 'C']	19959	35533.3409500902	4673.6690091591945	-0.0163837471597256	0.0161404150995717	-1.015075948087629	0.310082	0.310082	chr10	64005624	0.5085234434613635	chr10:64005624:T:C
chr10:64005767	['C', 'T']	19959	11104.66912206855	1593.3304015591757	0.0128364123337931	0.0112764545806934	1.1383376079721437	0.254993	0.254993	chr10	64005767	0.5934717415389876	chr10:64005767:C:T
chr10:64006114	['C', 'T']	19959	35531.780238500854	4668.760535582259	-0.0176463026794386	0.0161378726718752	-1.09347142825041	0.2742	0.2742	chr10	64006114	0.5619325495465062	chr10:64006114:C:T
chr10:64006308	['G', 'A']	19959	1595.1598436638774	177.01737747903746	-0.0171749384573522	0.0257730254836066	-0.6663920178202075	0.505168	0.505168	chr10	64006308	0.2965641677437448	chr10:64006308:G:A
chr10:64006878	['G', 'A']	19959	21449.07465677924	2783.0662993718115	-0.0066312543198877	0.0102320533015017	-0.6480863737207576	0.516937	0.516937	chr10	64006878	0.286562381895479	chr10:64006878:G:A
chr10:64006983	['G', 'A']	19959	35532.780288606074	4669.6447284942	-0.0174359760400037	0.0161390466503271	-1.080359727422333	0.279995	0.279995	chr10	64006983	0.5528497239856305	chr10:64006983:G:A
chr10:64007056	['G', 'A']	19959	35534.1214232022	4668.610602823455	-0.0176309427136556	0.0161417450191188	-1.09225754048109	0.274733	0.274733	chr10	64007056	0.5610891714599274	chr10:64007056:G:A
chr10:64007145	['A', 'C']	19959	24426.89541468304	3075.3042666176048	-0.0184073341256286	0.0104205027613036	-1.7664535528922802	0.0773351	0.0773351	chr10	64007145	1.1116233485595264	chr10:64007145:A:C
chr10:64007774	['C', 'T']	19959	35531.5604549782	4668.880334992698	-0.0175869305258031	0.0161379569452973	-1.0897866802729357	0.27582	0.27582	chr10	64007774	0.5593742458660467	chr10:64007774:C:T
chr10:64007775	['A', 'T']	19959	35531.0	4669.847097606583	-0.0173283577065855	0.016136621612981	-1.073852887065642	0.282902	0.282902	chr10	64007775	0.5483639822499957	chr10:64007775:A:T
chr10:64007806	['T', 'C']	19959	24430.240212541983	3079.617711621256	-0.0178659099377762	0.0104224868388281	-1.7141695848651228	0.0865131	0.0865131	chr10	64007806	1.062918125749621	chr10:64007806:T:C
chr10:64008098	['C', 'T']	19959	24038.83969924812	2998.605746153969	-0.0207067840460165	0.0104076077695862	-1.9895815161796464	0.0466507	0.0466507	chr10	64008098	1.3311418352217363	chr10:64008098:C:T
chr10:64008251	['A', 'T']	19959	1596.399919815576	176.15177017625007	-0.0174932855107471	0.0257666651982607	-0.678911507412607	0.497202	0.497202	chr10	64008251	0.3034671330729978	chr10:64008251:A:T
chr10:64008915	['A', 'G']	19959	35531.0	4669.847097606583	-0.0173283577065855	0.016136621612981	-1.073852887065642	0.282902	0.282902	chr10	64008915	0.5483639822499957	chr10:64008915:A:G
chr10:64008950	['G', 'A']	19959	35536.12182410424	4669.452418266218	-0.0175937584637507	0.0161437090727745	-1.089821328199088	0.275805	0.275805	chr10	64008950	0.5593978648725463	chr10:64008950:G:A
chr10:64009473	['T', 'G']	19959	35535.12162365322	4671.935719553633	-0.01696801021618	0.0161470654953903	-1.050841728549628	0.293344	0.293344	chr10	64009473	0.532622790330009	chr10:64009473:T:G
chr10:64009530	['G', 'A']	19959	35531.0	4669.847097606583	-0.0173283577065855	0.016136621612981	-1.073852887065642	0.282902	0.282902	chr10	64009530	0.5483639822499957	chr10:64009530:G:A
chr10:64009803	['T', 'C']	19959	35531.780238500854	4670.9266572380375	-0.0171235940662701	0.0161378979314301	-1.061079586636888	0.288667	0.288667	chr10	64009803	0.5396028612078225	chr10:64009803:T:C
chr10:64010106	['T', 'C']	19959	35533.56065540913	4667.708310945064	-0.0177661670268769	0.0161445990113135	-1.1004402781652884	0.271154	0.271154	chr10	64010106	0.5667839845712725	chr10:64010106:T:C
chr10:64010629	['G', 'A']	19959	21290.333517089304	2754.790250961366	-0.0075737207208723	0.0102190910372119	-0.7411344798958458	0.458621	0.458621	chr10	64010629	0.3385460630484857	chr10:64010629:G:A
chr10:64011133	['G', 'A']	19959	35552.34380637402	4696.290986050791	-0.0121579089403335	0.0161656980523151	-0.7520806649356173	0.452011	0.452011	chr10	64011133	0.3448509962037246	chr10:64011133:G:A
chr10:64011242	['G', 'A']	19959	25511.0	3448.404669045862	-0.0020253068040879	0.0105690743759282	-0.191625749999516	0.848037	0.848037	chr10	64011242	0.0715851989870585	chr10:64011242:G:A
chr10:64011562	['A', 'G']	19959	4140.452135124298	683.3678666668004	0.0142956554997719	0.0165345997652204	0.8645903561477226	0.387274	0.387274	chr10	64011562	0.4119816587989907	chr10:64011562:A:G
chr10:64011692	['T', 'G']	19959	4143.037887140424	688.205765335707	0.01548526455846	0.0165304480679448	0.9367722214673871	0.348887	0.348887	chr10	64011692	0.4573152126483323	chr10:64011692:T:G
chr10:64011835	['CA', 'C']	19959	4140.829867201202	685.6604037642353	0.0148796836985745	0.0165328440227736	0.9000075049445874	0.368127	0.368127	chr10	64011835	0.4340023283805941	chr10:64011835:CA:C
chr10:64012261	['A', 'T']	19959	4139.414791802376	683.0957288691689	0.0142565277311855	0.0165338179153399	0.8622647112835625	0.388552	0.388552	chr10	64012261	0.4105508512470395	chr10:64012261:A:T
chr10:64012388	['A', 'G']	19959	24421.117820988275	3074.5224927941263	-0.018130628473096	0.010422753717023	-1.739523830778431	0.0819581	0.0819581	chr10	64012388	1.0864081182196006	chr10:64012388:A:G
chr10:64012693	['G', 'A']	19959	4147.0	681.3766239609452	0.0134782193646285	0.0165233579753213	0.8157070363517592	0.414677	0.414677	chr10	64012693	0.3822900520487903	chr10:64012693:G:A
chr10:64012835	['T', 'C']	19959	4140.622369212268	682.1270529999093	0.0139094483981491	0.0165326282385504	0.8413331623652761	0.400171	0.400171	chr10	64012835	0.3977543874547328	chr10:64012835:T:C
chr10:64012852	['G', 'T']	19959	4140.829867201202	683.1729466071052	0.0141293067211188	0.0165327765278273	0.8546239463974474	0.39277	0.39277	chr10	64012852	0.405861691282286	chr10:64012852:G:T
chr10:64012914	['G', 'A']	19959	4142.415092448765	681.3555173324114	0.0138300638695613	0.016525285064703	0.8369031950378556	0.402657	0.402657	chr10	64012914	0.3950647465033853	chr10:64012914:G:A
chr10:64013158	['G', 'A']	19959	4140.414892017839	682.5158540132106	0.0140268285465355	0.0165324944814295	0.8484399352010381	0.396203	0.396203	chr10	64013158	0.402082240361043	chr10:64013158:G:A
chr10:64013452	['G', 'A']	19959	3227.161689548051	427.3748247080891	0.0001735962255733	0.0184819451218511	0.0093927465117357	0.992506	0.992506	chr10	64013452	0.003266859114958	chr10:64013452:G:A
chr10:64014254	['A', 'G']	19959	28576.590587881525	3756.1881320624416	-0.0147844562157304	0.0112187196577546	-1.3178381015618936	0.187573	0.187573	chr10	64014254	0.7268296755247091	chr10:64014254:A:G
chr10:64016058	['T', 'C']	19959	3808.098756767595	387.3506159580857	-0.0321201909756764	0.0171229421737169	-1.8758570022492844	0.0606895	0.0606895	chr10	64016058	1.2168864404982531	chr10:64016058:T:C
chr10:64016168	['C', 'A']	19959	1509.1512251340382	161.62415463755255	-0.022966313841716	0.0264963210332611	-0.8667736857840038	0.386076	0.386076	chr10	64016168	0.413327194987006	chr10:64016168:C:A
chr10:64016303	['G', 'A']	19959	4232.60510480393	678.4786033835197	0.0100540127145632	0.0163681560541459	0.6142422323751392	0.539062	0.539062	chr10	64016303	0.2683612817346671	chr10:64016303:G:A
chr10:64016619	['A', 'G']	19959	19464.65324642768	2529.554476309456	-0.0028107980224158	0.0101011672659199	-0.2782646746083595	0.780812	0.780812	chr10	64016619	0.1074535207848385	chr10:64016619:A:G
chr10:64016699	['G', 'A']	19959	23279.32900476309	2913.4152907786083	-0.0191621985160118	0.0103268364745944	-1.855572959168444	0.0635292	0.0635292	chr10	64016699	1.19702661354201	chr10:64016699:G:A
chr10:64016974	['G', 'A']	19959	1903.0953502354944	243.8003096785125	-0.008297376098141	0.0238792808581353	-0.347471774691836	0.728241	0.728241	chr10	64016974	0.1377248739155228	chr10:64016974:G:A
chr10:64017547	['C', 'T']	19959	4648.260466282276	641.7823654994947	0.0093791903477206	0.0160408062971214	0.5847081607988576	0.558751	0.558751	chr10	64017547	0.2527816865998849	chr10:64017547:C:T
chr10:64017689	['T', 'G']	19959	14946.4885959196	1890.9155193251693	-0.0077394405858186	0.0104986758547823	-0.7371825450057254	0.46102	0.46102	chr10	64017689	0.3362802336098542	chr10:64017689:T:G
chr10:64017861	['A', 'G']	19959	28591.084468117184	3760.1840756628094	-0.0145191093561917	0.0112270256108443	-1.2932284880661171	0.195947	0.195947	chr10	64017861	0.7078613812974857	chr10:64017861:A:G
chr10:64018006	['C', 'T']	19959	1248.6881892921597	138.46796189101164	-0.0217722502530897	0.0291577525246406	-0.7467053653977771	0.45525	0.45525	chr10	64018006	0.3417500455330424	chr10:64018006:C:T
chr10:64019321	['C', 'T']	19959	24023.22177116223	2997.1921997977693	-0.0202469950769765	0.0104064049588457	-1.945628212341098	0.0517134	0.0517134	chr10	64019321	1.286396907737573	chr10:64019321:C:T
chr10:64019815	['C', 'T']	19959	4542.593173616679	644.7203339467256	0.0113291450509136	0.0158377700799631	0.7153245055152397	0.474417	0.474417	chr10	64019815	0.3238397570933902	chr10:64019815:C:T
chr10:64020976	['T', 'G']	19959	1594.0	178.4559441201769	-0.0163888459218922	0.0257805144670003	-0.6357067056543967	0.524975	0.524975	chr10	64020976	0.2798613777760705	chr10:64020976:T:G
chr10:64021400	['C', 'A']	19959	1149.0	183.217651135042	0.0254403146177451	0.0304379736720276	0.835808417862084	0.403273	0.403273	chr10	64021400	0.3944008539743837	chr10:64021400:C:A
chr10:64021421	['G', 'A']	19959	1148.0	182.4516120946787	0.0248914453863519	0.030450179157251	0.8174482408726512	0.413682	0.413682	chr10	64021421	0.3833333755771582	chr10:64021421:G:A
chr10:64021515	['C', 'G']	19959	7642.148677089597	1037.2254515112957	0.0057212416023616	0.0129260875386875	0.442612011193494	0.658051	0.658051	chr10	64021515	0.1817404465680159	chr10:64021515:C:G
chr10:64022126	['C', 'T']	19959	3832.960208479503	379.2472838433756	-0.0342721811653711	0.0170684720171525	-2.007923212513113	0.0446649	0.0446649	chr10	64022126	1.3500336340136248	chr10:64022126:C:T
chr10:64022931	['A', 'G']	19959	7392.592722534081	1045.0413018874967	0.0099759654101263	0.0130807845317598	0.7626427440880869	0.445686	0.445686	chr10	64022931	0.3509710078663495	chr10:64022931:A:G
chr10:64023396	['G', 'A']	19959	427.0	78.49118447837004	0.0415666896121254	0.0493203539214881	0.8427897674516784	0.399356	0.399356	chr10	64023396	0.3986397862601398	chr10:64023396:G:A
chr10:64023464	['A', 'G']	19959	1058.05301132378	116.31383615195396	-0.0186507759388257	0.0314872571877486	-0.5923277415881945	0.553638	0.553638	chr10	64023464	0.2567741088982361	chr10:64023464:A:G
chr10:64023676	['GCAGT', 'G']	19959	1592.0	177.3897718194301	-0.0171099162644402	0.0257944072407199	-0.6633188390322825	0.507134	0.507134	chr10	64023676	0.2948772718867716	chr10:64023676:GCAGT:G
chr10:64023950	['G', 'A']	19959	847.0424391221566	127.98210876584828	-0.0025968510186807	0.0350465499331268	-0.0740971942640828	0.940934	0.940934	chr10	64023950	0.0264408382529267	chr10:64023950:G:A
chr10:64024037	['G', 'A']	19959	3801.0	615.3958722709992	0.0109045141092601	0.0171786355349413	0.6347718412839249	0.525585	0.525585	chr10	64024037	0.2793570378740503	chr10:64024037:G:A
chr10:64024092	['C', 'T']	19959	443.0	19.00710271880372	-0.0953623019993402	0.0482232473800638	-1.97751721794589	0.0479969	0.0479969	chr10	64024092	1.318786811715464	chr10:64024092:C:T
chr10:64024412	['A', 'G']	19959	3800.5233321638007	616.8952306619583	0.0113031438509552	0.0171825891555327	0.6578254155204355	0.510658	0.510658	chr10	64024412	0.2918698600186044	chr10:64024412:A:G
chr10:64025185	['T', 'C']	19959	4224.634996993385	702.3627727889556	0.0174088549414267	0.0164126361534782	1.0606982801929283	0.28884	0.28884	chr10	64025185	0.5393426636773452	chr10:64025185:T:C
chr10:64025403	['A', 'G']	19959	4248.851515910799	407.5396774902923	-0.0388275700849489	0.0163598809386787	-2.3733406270183264	0.0176374	0.0176374	chr10	64025403	1.7535654355804056	chr10:64025403:A:G
chr10:64025720	['C', 'T']	19959	21364.281633675768	2765.7024264690945	-0.0071950936955392	0.0102269586021994	-0.7035418813557986	0.481726	0.481726	chr10	64025720	0.3171999130548746	chr10:64025720:C:T
chr10:64025779	['T', 'TA']	19959	1060.053111534222	118.38672403326956	-0.0171581442232632	0.0314597863162233	-0.5453992614824306	0.585485	0.585485	chr10	64025779	0.2324842269804768	chr10:64025779:T:TA
chr10:64027047	['C', 'T']	19959	848.0849827128326	128.28311738219554	-0.0024279813428058	0.0350270231686745	-0.0693173762187479	0.944738	0.944738	chr10	64027047	0.0246886157558867	chr10:64027047:C:T
chr10:64027604	['A', 'G']	19959	8057.807435987373	1030.891006500697	-0.0161783217139567	0.012596588923086	-1.284341484249466	0.199037	0.199037	chr10	64027604	0.7010661828758538	chr10:64027604:A:G
chr10:64029293	['A', 'G']	19959	8042.208809380638	1022.0555127713928	-0.017085171001941	0.0126020709838166	-1.3557431174512116	0.175196	0.175196	chr10	64029293	0.7564758136802595	chr10:64029293:A:G
chr10:64029718	['A', 'G']	19959	8661.301864101024	1125.304183151783	-0.0136638702290013	0.0122696004285059	-1.113636121128773	0.265449	0.265449	chr10	64029718	0.5760189063947773	chr10:64029718:A:G
chr10:64031582	['C', 'T']	19959	10883.090544671042	1494.7234158927574	-0.0021949613882762	0.011368689867639	-0.1930707419967706	0.846906	0.846906	chr10	64031582	0.0721647903148316	chr10:64031582:C:T
chr10:64032030	['AG', 'A']	19959	23792.152307923618	3158.98673110031	-0.0059722950823766	0.0103817631420991	-0.5752679001275175	0.565117	0.565117	chr10	64032030	0.2478616279433998	chr10:64032030:AG:A
chr10:64032183	['G', 'A']	19959	3255.326201332866	432.69298996913807	-0.0003732468736739	0.0184824115194959	-0.0201947063715294	0.983888	0.983888	chr10	64032183	0.0070543362743182	chr10:64032183:G:A
chr10:64033316	['A', 'G']	19959	1578.316311701328	170.20045804026853	-0.023577241625066	0.0259451286504014	-0.9087348127179656	0.363501	0.363501	chr10	64033316	0.4394943900487273	chr10:64033316:A:G
chr10:64033768	['G', 'A']	19959	25610.67871728932	3280.182887712005	-0.020123353100617	0.0106171669667594	-1.8953599546488984	0.0580592	0.0580592	chr10	64033768	1.2361289526238624	chr10:64033768:G:A
chr10:64034110	['G', 'T']	19959	7358.616125939733	1169.9899105659838	0.0263250619199173	0.0130945241793945	2.01038705639585	0.0444037	0.0444037	chr10	64034110	1.352580840186438	chr10:64034110:G:T
chr10:64034234	['C', 'T']	19959	24370.34501130097	3144.439339450659	-0.0145049055259149	0.0114078494012504	-1.2714846607569197	0.203571	0.203571	chr10	64034234	0.6912840899748627	chr10:64034234:C:T
chr10:64034354	['G', 'C']	19959	526.0527133336674	67.58805897312025	0.0199333495523061	0.044609690179618	0.4468390045312075	0.654996	0.654996	chr10	64034354	0.1837613521963573	chr10:64034354:G:C
chr10:64035566	['A', 'G']	19959	23999.226689392424	3230.390905292002	-0.0014790415115583	0.0103420706558704	-0.1430121259826077	0.886282	0.886282	chr10	64035566	0.0524280709371947	chr10:64035566:A:G
chr10:64036249	['C', 'T']	19959	627.0	31.57468626254956	-0.0989284645368745	0.0404009412745167	-2.4486673185328622	0.0143471	0.0143471	chr10	64036249	1.8432358746287043	chr10:64036249:C:T
chr10:64036271	['G', 'A']	19959	12828.642749774526	1760.4078530475117	0.0014553156896484	0.0108206803441073	0.1344939175142476	0.893013	0.893013	chr10	64036271	0.0491422188413863	chr10:64036271:G:A
chr10:64036433	['C', 'T']	19959	633.0	34.41791790815513	-0.0940655927079802	0.0402189961724432	-2.3388349203113856	0.0193538	0.0193538	chr10	64036433	1.713233751213255	chr10:64036433:C:T
chr10:64036864	['C', 'G']	19959	12096.030219504864	1672.6392459238696	-0.0004041988411714	0.0110143699763401	-0.0366974091155234	0.970727	0.970727	chr10	64036864	0.0129028906520335	chr10:64036864:C:G
chr10:64037047	['G', 'A']	19959	9766.46797955502	1321.4793953667893	0.0054113136722569	0.0119541326502386	0.4526730487760556	0.650789	0.650789	chr10	64037047	0.1865597963615994	chr10:64037047:G:A
chr10:64037796	['T', 'C']	19959	4551.456080573233	586.9119116395381	-0.0079094312442895	0.0158965229264273	-0.4975573136903034	0.618802	0.618802	chr10	64037796	0.2084482913082225	chr10:64037796:T:C
chr10:64037989	['A', 'G']	19959	4548.683704149127	588.8220092564641	-0.0071162768217757	0.0159040064631392	-0.4474518316041372	0.654554	0.654554	chr10	64037989	0.1840545188082325	chr10:64037989:A:G
chr10:64038318	['C', 'T']	19959	3269.0	418.2664947479069	-0.0048865368189597	0.0184489776432444	-0.2648676210385606	0.791114	0.791114	chr10	64038318	0.1017609298985481	chr10:64038318:C:T
chr10:64038572	['A', 'G']	19959	12038.8254222846	1623.9540176967253	0.0038569147751	0.0111211404833794	0.3468092846110706	0.728738	0.728738	chr10	64038572	0.1374285836246156	chr10:64038572:A:G
chr10:64039231	['C', 'T']	19959	1421.2136199639208	159.39993890662407	-0.0255851391971632	0.0272794345434504	-0.9378911119441072	0.348312	0.348312	chr10	64039231	0.4580315630266667	chr10:64039231:C:T
chr10:64039457	['G', 'A']	19959	22338.357636800964	3035.5615145399206	0.001091904746102	0.0102380556769438	0.1066515733608467	0.915066	0.915066	chr10	64039457	0.0385475809039428	chr10:64039457:G:A
chr10:64039993	['A', 'G']	19959	3374.525831279246	444.88468023984	-0.0005843858596861	0.0182403373495802	-0.032038105901566	0.974442	0.974442	chr10	64039993	0.0112440055248904	chr10:64039993:A:G
chr10:64040422	['A', 'G']	19959	7455.867795930641	994.9043901296706	0.0028722840443554	0.0133417219239855	0.2152858574568062	0.829547	0.829547	chr10	64040422	0.0811590029338973	chr10:64040422:A:G
chr10:64042259	['G', 'A']	19959	33711.378062835094	4578.571402007262	0.0030980209146629	0.0138916888278898	0.2230125475056094	0.823528	0.823528	chr10	64042259	0.0843216302055001	chr10:64042259:G:A
chr10:64043445	['C', 'T']	19959	3933.0	489.8385348269352	-0.0122747784428259	0.0168974189354621	-0.7264291954711061	0.467584	0.467584	chr10	64043445	0.330140358140215	chr10:64043445:C:T
chr10:64047649	['G', 'A']	19959	9438.729059100706	1414.8398365509695	0.0146257256569561	0.0119051915930371	1.2285166133328005	0.219268	0.219268	chr10	64047649	0.6590247446903178	chr10:64047649:G:A
chr10:64049688	['G', 'A']	19959	9457.89546479579	1417.8375253401227	0.0144576354217002	0.0118972708673664	1.2152060403497058	0.224302	0.224302	chr10	64049688	0.6491668539913016	chr10:64049688:G:A
chr10:64050901	['G', 'A']	19959	1363.068293416174	159.4147007438714	-0.0219144610824915	0.0278596356028724	-0.7866025742358287	0.431524	0.431524	chr10	64050901	0.3649950451916191	chr10:64050901:G:A
chr10:64051077	['G', 'T']	19959	7940.397835454454	1139.263036243476	0.0049124815429733	0.0127142640013336	0.3863756126550516	0.699223	0.699223	chr10	64051077	0.1553842946059211	chr10:64051077:G:T
chr10:64051246	['A', 'G']	19959	25526.394707828003	3412.3509032336337	-0.0054658578388961	0.0105682616337342	-0.5171955453344358	0.605025	0.605025	chr10	64051246	0.2182266796653358	chr10:64051246:A:G
chr10:64051532	['C', 'T']	19959	7978.799518965777	1139.1640614376402	0.0046884497067566	0.0126855420683759	0.3695900168463917	0.711692	0.711692	chr10	64051532	0.1477079159707174	chr10:64051532:C:T
chr10:64054872	['T', 'C']	19959	8117.440234551195	1168.4211602451453	0.0060427746472167	0.0126198678585375	0.4788302631179095	0.632065	0.632065	chr10	64054872	0.1992382576515288	chr10:64054872:T:C
chr10:64055817	['A', 'G']	19959	7473.123271196632	985.4357713316932	0.0012727157484479	0.0133270322951362	0.0954988117581484	0.92392	0.92392	chr10	64055817	0.0343656316615916	chr10:64055817:A:G
chr10:64056165	['A', 'G']	19959	6018.301533219762	761.991797260453	-0.0114317474273918	0.0141985472999735	-0.8051350033121439	0.420751	0.420751	chr10	64056165	0.3759748431620832	chr10:64056165:A:G
chr10:64057595	['A', 'G']	19959	21220.44241178829	2925.7399784650293	0.009097832550058	0.0101829318896106	0.8934393992500627	0.371633	0.371633	chr10	64057595	0.4298857287968695	chr10:64057595:A:G
chr10:64057715	['A', 'G']	19959	8601.861953199379	1176.2664193027597	0.0004605933277272	0.0123057052585201	0.0374292507459819	0.970143	0.970143	chr10	64057715	0.0131642455960388	chr10:64057715:A:G
chr10:64058032	['C', 'T']	19959	5923.593576188806	738.1796596020589	-0.013731503966468	0.0142948820206006	-0.9605888279930715	0.336771	0.336771	chr10	64058032	0.4726653134972981	chr10:64058032:C:T
chr10:64058085	['C', 'T']	19959	7465.374035474497	997.472219730921	0.0027820233119976	0.0133106859680475	0.209006757328353	0.834445	0.834445	chr10	64058085	0.0786022832911236	chr10:64058085:C:T
chr10:64058097	['C', 'T']	19959	8067.808438142005	1157.496673349258	0.0049243383892443	0.0126583476831657	0.3890190499185907	0.697266	0.697266	chr10	64058097	0.1566015112935588	chr10:64058097:C:T
chr10:64058699	['A', 'G']	19959	18309.504134716582	2452.286472529648	-0.0067846078424163	0.010214582598042	-0.6642080356486464	0.506565	0.506565	chr10	64058699	0.2953648201356218	chr10:64058699:A:G
chr10:64058802	['A', 'G']	19959	8254.654322225007	1178.3829855669828	0.0045278138171105	0.0125520003874613	0.360724480349249	0.718309	0.718309	chr10	64058802	0.1436886920717122	chr10:64058802:A:G
chr10:64059276	['A', 'G']	19959	6058.607105276344	788.4381456058502	-0.0073971970803088	0.014168540580778	-0.5220860284187877	0.601616	0.601616	chr10	64059276	0.2206806221848499	chr10:64059276:A:G
chr10:64060424	['C', 'T']	19959	6412.321274676821	896.4677135850519	0.0009265741721238	0.0137546462881438	0.0673644492714084	0.946292	0.946292	chr10	64060424	0.023974831440673	chr10:64060424:C:T
chr10:64060516	['G', 'A']	19959	1344.0673414169758	161.98351612978874	-0.0224018176676271	0.0278400493037442	-0.804661565905138	0.421025	0.421025	chr10	64060516	0.3756921154714763	chr10:64060516:G:A
chr10:64060817	['T', 'C']	19959	21579.324730643944	3006.1560602024256	0.0123390376633978	0.010200118904795	1.2096954730201557	0.22641	0.22641	chr10	64060817	0.6451043952889395	chr10:64060817:T:C
chr10:64061038	['A', 'G']	19959	17472.127806736167	2358.63941296502	0.0017656167217745	0.0102618052479731	0.172057126315401	0.863394	0.863394	chr10	64061038	0.0637909737199938	chr10:64061038:A:G
chr10:64061530	['C', 'T']	19959	15586.342754058933	2298.53711580458	0.0222615899137633	0.0104233414259748	2.1357440962537786	0.0327124	0.0327124	chr10	64061530	1.4852875919642772	chr10:64061530:C:T
chr10:64061636	['A', 'G']	19959	14533.36896707262	1777.8632781813149	-0.0204860263408094	0.0105558226562931	-1.9407323339783693	0.0523048	0.0523048	chr10	64061636	1.2814584541947154	chr10:64061636:A:G
chr10:64062273	['G', 'A']	19959	12562.517664745676	1772.820589759321	0.0155398644148878	0.0110226561930926	1.409811223598351	0.158611	0.158611	chr10	64062273	0.7996666967558588	chr10:64062273:G:A
chr10:64062811	['G', 'A']	19959	32570.0	4394.137492171594	0.00162090595895	0.0130509425193982	0.1241983831084104	0.901159	0.901159	chr10	64062811	0.0451985755798235	chr10:64062811:G:A
chr10:64063294	['T', 'C']	19959	32583.63252830945	4395.325719201247	0.0015286865116515	0.0130639553956261	0.1170155948452884	0.906849	0.906849	chr10	64063294	0.0424650215685931	chr10:64063294:T:C
chr10:64063686	['C', 'T']	19959	14806.7092813471	1809.3269560508104	-0.0228026498458231	0.010535079097596	-2.1644498000044834	0.0304417	0.0304417	chr10	64063686	1.516531098287672	chr10:64063686:C:T
chr10:64064029	['G', 'A']	19959	12594.786197564275	1804.1598178170093	0.0182181766379509	0.0109973532487712	1.6565964760645036	0.0976168	0.0976168	chr10	64064029	1.0104754331589134	chr10:64064029:G:A
chr10:64064147	['A', 'AGAATT']	19959	1372.0687443631628	161.07711726405014	-0.0251558957728156	0.0275650580804686	-0.9126008622720784	0.361464	0.361464	chr10	64064147	0.4419349497660937	chr10:64064147:A:AGAATT
chr10:64064319	['T', 'C']	19959	9454.894863442749	1096.0774619298095	-0.0244622380513477	0.011964082226542	-2.044639746547281	0.0409035	0.0409035	chr10	64064319	1.3882395290182723	chr10:64064319:T:C
chr10:64064427	['T', 'C']	19959	14651.670442016635	2094.88653965268	0.0173850949807584	0.0105755052289249	1.6439020741258437	0.100212	0.100212	chr10	64064427	0.9990802702677763	chr10:64064427:T:C
chr10:64065555	['A', 'G']	19959	5796.290409860707	773.7141974514199	-0.005846585832586	0.0143366860690971	-0.4078059465351888	0.683421	0.683421	chr10	64065555	0.1653116804333679	chr10:64065555:A:G
chr10:64066106	['A', 'G']	19959	3025.909637648474	423.3683334952405	0.005985113533189	0.0192060577197907	0.3116263431314024	0.755328	0.755328	chr10	64066106	0.1218644157131324	chr10:64066106:A:G
chr10:64066114	['C', 'T']	19959	1756.0879847680128	147.58316571036363	-0.0590756995853905	0.0246903973512126	-2.3926589250492167	0.016736	0.016736	chr10	64066114	1.7763483328128198	chr10:64066114:C:T
chr10:64066939	['C', 'T']	19959	13124.630318215985	1500.4242299602677	-0.0312578926333384	0.0107985212052131	-2.894645668542849	0.00379998	0.00379998	chr10	64066939	2.420218689149636	chr10:64066939:C:T
chr10:64067546	['C', 'T']	19959	17357.348250977244	2511.041216138806	0.0132379061980664	0.0102011472968547	1.2976879769345124	0.19441	0.19441	chr10	64067546	0.7112813997331927	chr10:64067546:C:T
chr10:64067959	['T', 'G']	19959	4685.0	621.7811920912714	-0.0053444383747693	0.0157094356994269	-0.3402056239973194	0.733705	0.733705	chr10	64067959	0.1344785213163797	chr10:64067959:T:G
chr10:64068101	['A', 'C']	19959	17644.76810141805	2545.384143857125	0.0126581558772597	0.0101603241209457	1.2458417395528412	0.212837	0.212837	chr10	64068101	0.6719528712123967	chr10:64068101:A:C
chr10:64068984	['A', 'G']	19959	30463.63155257091	4010.8724593229567	-0.0191764785095722	0.0119178663543285	-1.6090529914867933	0.107621	0.107621	chr10	64068984	0.968102976864286	chr10:64068984:A:G
chr10:64069428	['A', 'C']	19959	4691.757302017466	623.8252359507968	-0.0051701152701772	0.0157143090890774	-0.3290068459815959	0.742154	0.742154	chr10	64069428	0.1295059674828923	chr10:64069428:A:C
chr10:64070557	['C', 'T']	19959	7010.404961162615	993.070639750574	0.0112117360418909	0.0136781564264361	0.8196818118135912	0.412407	0.412407	chr10	64070557	0.3846739718182667	chr10:64070557:C:T
chr10:64070947	['G', 'C']	19959	14009.21139678244	1684.3882811029032	-0.0242073285022183	0.0106297281163886	-2.277323393144559	0.0227775	0.0227775	chr10	64070947	1.6424939446900346	chr10:64070947:G:C
chr10:64071742	['G', 'A']	19959	7108.780845945674	1015.3453191700894	0.0121633444198372	0.0135894562910608	0.8950574739210394	0.370767	0.370767	chr10	64071742	0.4308989270509464	chr10:64071742:G:A
chr10:64072271	['T', 'C']	19959	11537.468350623967	1726.5727110856362	0.0187687676730709	0.011255394168285	1.6675353517122251	0.0954237	0.0954237	chr10	64072271	1.020343747927695	chr10:64072271:T:C
chr10:64072356	['T', 'C']	19959	13586.765136327183	1585.3651175527152	-0.0280732556957325	0.0106930286820893	-2.6253792569316508	0.00866185	0.00866185	chr10	64072356	2.0623893413561585	chr10:64072356:T:C
chr10:64072700	['A', 'G']	19959	2925.293130229995	390.3345653592442	-0.0066511994479377	0.0194150065405132	-0.3425803351679924	0.731918	0.731918	chr10	64072700	0.1355375721415186	chr10:64072700:A:G
chr10:64072776	['G', 'T']	19959	3432.1719611183485	470.2832269793082	0.0059504549382528	0.0179887228453903	0.330788071470991	0.740808	0.740808	chr10	64072776	0.1302943363462417	chr10:64072776:G:T
chr10:64073260	['A', 'G']	19959	476.0238500851789	79.79062641825388	0.018639333841896	0.0464028134430511	0.4016854250609523	0.68792	0.68792	chr10	64073260	0.1624620640590863	chr10:64073260:A:G
chr10:64073983	['A', 'G']	19959	16576.61066252069	2357.484527601957	0.0101059489546799	0.0102934542439716	0.9817840265427418	0.326218	0.326218	chr10	64073983	0.4864920792092946	chr10:64073983:A:G
chr10:64074021	['G', 'T']	19959	7104.407100947796	1015.1860199494956	0.0123973321706958	0.0135978775083423	0.9117108286267503	0.361932	0.361932	chr10	64074021	0.4413730173089418	chr10:64074021:G:T
chr10:64074225	['G', 'A']	19959	11238.630858689656	1691.8862271181554	0.0210606112796796	0.0113554680524265	1.8546669483323688	0.0636585	0.0636585	chr10	64074225	1.196143598976056	chr10:64074225:G:A
chr10:64074405	['G', 'A']	19959	16564.979702300407	2358.555069464496	0.0103929087335074	0.0102884317393973	1.0101548026712417	0.312433	0.312433	chr10	64074405	0.5052431010399383	chr10:64074405:G:A
chr10:64074896	['G', 'C']	19959	11824.96231332064	1730.3351964277492	0.0150135513064601	0.011169547247489	1.3441503915778803	0.178915	0.178915	chr10	64074896	0.7473532472239026	chr10:64074896:G:C
chr10:64075489	['A', 'G']	19959	16571.15129798537	2356.6812413107123	0.0101540407187883	0.0102856211600806	0.987207341273362	0.323553	0.323553	chr10	64075489	0.4900545690224089	chr10:64075489:A:G
chr10:64075623	['G', 'A']	19959	16562.468421052632	2352.627730424486	0.0098665717153197	0.0102891809896118	0.9589268305496116	0.337607	0.337607	chr10	64075623	0.4715885572186085	chr10:64075623:G:A
chr10:64075688	['A', 'T']	19959	16553.80573376103	2351.4592432680656	0.0097713185351958	0.0102874865245866	0.9498256461228748	0.342212	0.342212	chr10	64075688	0.4657047655652049	chr10:64075688:A:T
chr10:64076079	['C', 'T']	19959	11808.733196331012	1725.5318355179552	0.0147528209248729	0.0111747353007727	1.320194217383627	0.186785	0.186785	chr10	64076079	0.728658003260078	chr10:64076079:C:T
chr10:64076257	['A', 'G']	19959	5279.851744186047	593.709795289495	-0.0246554307984963	0.014954725105151	-1.6486716155019123	0.0992307	0.0992307	chr10	64076257	1.0033539450038436	chr10:64076257:A:G
chr10:64076260	['G', 'A']	19959	2169.326067348166	160.16727695630672	-0.0639873446390936	0.022227814186735	-2.878706115749316	0.00399735	0.00399735	chr10	64076260	2.3982278241156947	chr10:64076260:G:A
chr10:64076393	['C', 'T']	19959	14946.24193063352	2143.6410076593097	0.0101855252037699	0.0105047723927135	0.969609318792562	0.332253	0.332253	chr10	64076393	0.4785310890080636	chr10:64076393:C:T
chr10:64077208	['G', 'A']	19959	15857.972637065252	2131.216995377127	-0.0009095928299144	0.0103743035241738	-0.087677483871076	0.930134	0.930134	chr10	64077208	0.0314544801897191	chr10:64077208:G:A
chr10:64077250	['A', 'G']	19959	11537.890397915202	1607.2676244353088	0.0056998663677172	0.0113105827743117	0.5039409976878125	0.614308	0.614308	chr10	64077250	0.2116138289206577	chr10:64077250:A:G
chr10:64077989	['A', 'G']	19959	11586.644178236676	1600.2760304298724	0.0040316133262738	0.0113052057876955	0.3566156514074103	0.721383	0.721383	chr10	64077989	0.1418340964135318	chr10:64077989:A:G
chr10:64078214	['G', 'A']	19959	1735.347782510649	106.92714691364216	-0.0780455055789619	0.0247013100376738	-3.159569490845981	0.00158238	0.00158238	chr10	64078214	2.800689214842276	chr10:64078214:G:A
chr10:64079200	['C', 'T']	19959	15754.157303933853	2009.6487785257027	-0.0133052529491559	0.0103319358926159	-1.287779278485935	0.197838	0.197838	chr10	64079200	0.7036902870296655	chr10:64079200:C:T
chr10:64080826	['ACTT', 'A']	19959	10612.12678526685	1274.9112183374743	-0.0222755370484043	0.0113656438099902	-1.959901033395436	0.0500213	0.0500213	chr10	64080826	1.300845025610515	chr10:64080826:ACTT:A
chr10:64080926	['A', 'G']	19959	7739.326567433469	1094.1904480652431	0.0081283323662708	0.0132002483253312	0.6157711708099166	0.538053	0.538053	chr10	64080926	0.2691749427837067	chr10:64080926:A:G
chr10:64081003	['A', 'G']	19959	15432.86614212689	2196.419649140824	0.0110621415324739	0.0104722858299509	1.0563254013594614	0.290832	0.290832	chr10	64081003	0.536357810127883	chr10:64081003:A:G
chr10:64081386	['G', 'A']	19959	6142.385251654302	799.6436054692645	-0.005063488048815	0.0139601720979752	-0.3627095721512907	0.716826	0.716826	chr10	64081386	0.1445862507625786	chr10:64081386:G:A
