## Supplementary material for "Characterization of shared and ancestry-specific signals driving complex traits using multi-ancestry fine-mapping": s1_gwas_temp.txt

locus	alleles	n	sum_x	y_transpose_x	beta	standard_error	t_stat	p_value	p_value_str	chrom	pos	-log10pvalue	rsid
chr10:68835532	['C', 'A']	56057	6112.417511241169	184.06776379668912	0.0159323534978234	0.0127958627281881	1.2451175693473089	0.213094	0.213094	chr10	68835532	0.6714287783645208	chr10:68835532:C:A
chr10:68836449	['T', 'G']	56057	6903.0	71.95080469365936	0.0114298908242072	0.012057963172378	0.9479122353259828	0.343178	0.343178	chr10	68836449	0.464480561105524	chr10:68836449:T:G
chr10:68838015	['T', 'C']	56057	10359.924052665385	166.03879855228095	0.0159743855028283	0.0100214279593583	1.5940228845242506	0.110937	0.110937	chr10	68838015	0.9549235826528032	chr10:68838015:T:C
chr10:68839370	['G', 'A']	56057	14964.610324699655	3.8672750994901626	0.0003922971084453	0.0085223303073378	0.046031671420613	0.963285	0.963285	chr10	68839370	0.0162452023713131	chr10:68839370:G:A
chr10:68839465	['C', 'T']	56057	15313.741811691203	45.91296529479944	0.0018503075333126	0.0084431388276333	0.2191492490040323	0.826535	0.826535	chr10	68839465	0.0827387513060483	chr10:68839465:C:T
chr10:68839497	['G', 'GA']	56057	22517.01680732243	276.4926048572726	0.0070365535430866	0.0072693008675189	0.9679821583018824	0.333057	0.333057	chr10	68839497	0.4774814341601744	chr10:68839497:G:GA
chr10:68841801	['T', 'C']	56057	100533.14068298604	252.3907547433009	-0.0034012636122975	0.0094877278288025	-0.3584908498294054	0.719977	0.719977	chr10	68841801	0.1426813770862733	chr10:68841801:T:C
chr10:68842745	['C', 'T']	56057	22155.557093919502	227.0210297554139	0.0054582492796156	0.0072830690395074	0.7494435724839463	0.453593	0.453593	chr10	68842745	0.3433336562422019	chr10:68842745:C:T
chr10:68843100	['G', 'A']	56057	46775.67544470017	39.326376497824	-0.0043540171812632	0.0058899546178355	-0.739227628015789	0.459772	0.459772	chr10	68843100	0.3374574806869305	chr10:68843100:G:A
chr10:68843590	['G', 'C']	56057	6115.872807721817	186.87572179451297	0.0164384889871938	0.0127896276779902	1.2852984778816472	0.198693	0.198693	chr10	68843590	0.7018174329149646	chr10:68843590:G:C
chr10:68843604	['G', 'A']	56057	14894.25117324816	-5.775843727790665	-0.0002896731246863	0.008537353415173	-0.0339300847229193	0.972933	0.972933	chr10	68843604	0.0119170659311924	chr10:68843604:G:A
chr10:68844037	['A', 'G']	56057	100574.85383352368	240.4109873459861	-0.0044656031592458	0.0095108340824604	-0.4695280267249263	0.638694	0.638694	chr10	68844037	0.1947071636590353	chr10:68844037:A:G
chr10:68844048	['T', 'C']	56057	78904.08004284177	33.20847065000296	-0.0061377074289561	0.0063316910031507	-0.9693630699764008	0.332368	0.332368	chr10	68844048	0.4783807962369435	chr10:68844048:T:C
chr10:68844898	['G', 'A']	56057	78594.23674583774	26.522500616214018	-0.0061463645367666	0.0063157332184572	-0.9731830532050252	0.330467	0.330467	chr10	68844898	0.4808719020889377	chr10:68844898:G:A
chr10:68845746	['C', 'T']	56057	8000.842687591623	-45.98539484426206	-0.0114589503978958	0.0112805239946304	-1.0158172087883774	0.309721	0.309721	chr10	68845746	0.5090293471943103	chr10:68845746:C:T
chr10:68846401	['C', 'T']	56057	47372.126766847534	109.80691342555508	0.0007573881849424	0.0058657087344163	0.1291213422341598	0.897262	0.897262	chr10	68846401	0.0470807246927631	chr10:68846401:C:T
chr10:68846848	['G', 'C']	56057	8590.91951972311	-92.5934712947963	-0.0091447701279443	0.010867038462895	-0.8415144714145184	0.400063	0.400063	chr10	68846848	0.3978716126771811	chr10:68846848:G:C
chr10:68847802	['A', 'G']	56057	9971.971919658048	69.08091728059418	0.0018731914121855	0.0101901433881044	0.1838238522111668	0.854152	0.854152	chr10	68847802	0.0684648378739055	chr10:68847802:A:G
chr10:68847810	['A', 'C']	56057	88042.85297580817	400.2415830159473	0.0076733851067992	0.0070775095132493	1.084192835408324	0.278284	0.278284	chr10	68847810	0.5555117628052509	chr10:68847810:A:C
chr10:68847824	['T', 'C']	56057	63949.6029855543	159.30152072435467	-0.0030892883105513	0.0058618104104723	-0.5270194861697096	0.598182	0.598182	chr10	68847824	0.2231666595398878	chr10:68847824:T:C
chr10:68848105	['T', 'C']	56057	54947.86149866192	9.277280339532188	-0.0065081704721413	0.0057863468060444	-1.12474600819688	0.260701	0.260701	chr10	68848105	0.5838573029565313	chr10:68848105:T:C
chr10:68848172	['AG', 'A']	56057	54394.70346316484	6.930790667626945	-0.0063801934667233	0.0057941963459479	-1.1011351852418976	0.270843	0.270843	chr10	68848172	0.5672823843730994	chr10:68848172:AG:A
chr10:68848593	['G', 'T']	56057	12231.65460092054	37.62723813622549	0.0096710720574002	0.0093493498084317	1.0344111896078954	0.300948	0.300948	chr10	68848593	0.5215085385058302	chr10:68848593:G:T
chr10:68848795	['G', 'A']	56057	10038.9699354102	99.66978259561002	0.0061943629769812	0.0101003069488656	0.6132846267287868	0.539691	0.539691	chr10	68848795	0.2678548242600181	chr10:68848795:G:A
chr10:68848838	['A', 'T']	56057	10882.40632586034	189.55753644829767	0.0113810836872017	0.0097868588993139	1.1628944285688596	0.244877	0.244877	chr10	68848838	0.6110520039408855	chr10:68848838:A:T
chr10:68848839	['A', 'T']	56057	10659.373505371745	147.552584139221	0.0081166591857763	0.0098620960126083	0.8230156323158363	0.410503	0.410503	chr10	68848839	0.3866836646622386	chr10:68848839:A:T
chr10:68848856	['G', 'A']	56057	13418.675628902763	38.08467951714523	0.0090822328383824	0.0089613863105273	1.0134852492312565	0.310833	0.310833	chr10	68848856	0.5074728799705348	chr10:68848856:G:A
chr10:68849155	['A', 'T']	56057	1340.11953186327	23.71969823477899	0.001908971045991	0.0267370843493743	0.0713978764866984	0.943081	0.943081	chr10	68849155	0.0254510046727449	chr10:68849155:A:T
chr10:68849311	['A', 'G']	56057	10936.14598722478	177.47214451156609	0.0099700084477225	0.0097653456194741	1.0209580731930563	0.307279	0.307279	chr10	68849311	0.5124671191961365	chr10:68849311:A:G
chr10:68850958	['C', 'T']	56057	10714.075598171858	63.77006843349458	0.013638124668222	0.0099407456661251	1.3719418166683714	0.170087	0.170087	chr10	68850958	0.7693288788860714	chr10:68850958:C:T
chr10:68851141	['C', 'T']	56057	7321.2963400658755	288.0669308649706	0.0342785926012159	0.0117681088834081	2.9128378179390744	0.00358302	0.00358302	chr10	68851141	2.445750767645948	chr10:68851141:C:T
chr10:68851254	['C', 'G']	56057	9464.504080016142	28.41046496663986	0.0004167046111209	0.0105619487623972	0.0394533831298747	0.968529	0.968529	chr10	68851254	0.0138873709681863	chr10:68851254:C:G
chr10:68851280	['G', 'A']	56057	9439.725434196673	74.92742549290372	0.0048225307021806	0.0104052575490739	0.4634705752775792	0.643029	0.643029	chr10	68851280	0.1917694403635384	chr10:68851280:G:A
chr10:68851648	['C', 'T']	56057	9131.140231935771	3.457622659541265	0.0034024966989387	0.0105741388558866	0.3217752996542646	0.747624	0.747624	chr10	68851648	0.1263167654790472	chr10:68851648:C:T
chr10:68851869	['C', 'T']	56057	7302.651359451936	287.27114643479723	0.0339165424799852	0.0117612822524709	2.8837453053096818	0.00393126	0.00393126	chr10	68851869	2.4054682324884187	chr10:68851869:C:T
chr10:68853026	['G', 'A']	56057	9466.9545121319	74.1208156544532	0.0045976133285205	0.0103978298367562	0.4421704721756434	0.658368	0.658368	chr10	68853026	0.1815312861815062	chr10:68853026:G:A
chr10:68855008	['C', 'T']	56057	7379.2909765848035	276.05075958987294	0.0319488883315536	0.0116895325434143	2.733119413705978	0.00627573	0.00627573	chr10	68855008	2.202335749284033	chr10:68855008:C:T
chr10:68855630	['T', 'C']	56057	10945.005159240223	163.66954052492693	0.0083557929035554	0.0097583242011449	0.8562733448203255	0.39185	0.39185	chr10	68855630	0.4068801488960591	chr10:68855630:T:C
chr10:68856165	['C', 'T']	56057	102206.11626703777	274.2051934275678	-0.0035126752733099	0.010209810485446	-0.3440490181788647	0.730811	0.730811	chr10	68856165	0.136194924369106	chr10:68856165:C:T
chr10:68856172	['C', 'T']	56057	23870.684116618497	-113.74858558494428	-0.0108076640485238	0.0071013696187032	-1.5219126209202252	0.128037	0.128037	chr10	68856172	0.8926645102441606	chr10:68856172:C:T
chr10:68856443	['G', 'A']	56057	10425.557944125308	52.51030185370957	0.012108707754393	0.0100195523375177	1.2085078600819816	0.226857	0.226857	chr10	68856443	0.6442478154084555	chr10:68856443:G:A
chr10:68856761	['G', 'T']	56057	55146.756432675495	43.75555856437308	-0.0057188627085503	0.0057856637704208	-0.98845403664622	0.322935	0.322935	chr10	68856761	0.4908848831862293	chr10:68856761:G:T
chr10:68857217	['T', 'G']	56057	56122.01043748215	13.358681287394674	-0.0070299234069952	0.0057904768251092	-1.214049139530516	0.224734	0.224734	chr10	68857217	0.6483312182112512	chr10:68857217:T:G
chr10:68857661	['C', 'G']	56057	7318.652786698065	274.22588565795274	0.0320766985479671	0.0117462790118924	2.7307965795373383	0.00632012	0.00632012	chr10	68857661	2.199274675698142	chr10:68857661:C:G
chr10:68857856	['G', 'A']	56057	7235.12906736121	285.06167045892914	0.0343430732732602	0.0118087617885363	2.9082704764694007	0.00363576	0.00363576	chr10	68857856	2.4394047926986304	chr10:68857856:G:A
chr10:68858314	['A', 'G']	56057	22566.025549984835	342.2756276926736	0.0176110923822264	0.0072430182462701	2.431457685654117	0.0150413	0.0150413	chr10	68858314	1.822714626614876	chr10:68858314:A:G
chr10:68858624	['C', 'G']	56057	27627.899951822703	330.2358500742308	0.0156952160581678	0.0067256974550856	2.3336191024025137	0.0196192	0.0196192	chr10	68858624	1.7073187055528598	chr10:68858624:C:G
chr10:68858755	['C', 'T']	56057	9339.832744531275	27.844042285134183	0.0012587890801433	0.0104465831549555	0.1204976844075778	0.904089	0.904089	chr10	68858755	0.0437888147609932	chr10:68858755:C:T
chr10:68859520	['G', 'A']	56057	75177.75204296471	37.819339544110925	-0.0121179958733005	0.0061672408440197	-1.9648974605963752	0.049431	0.049431	chr10	68859520	1.3060006035774805	chr10:68859520:G:A
chr10:68860176	['A', 'G']	56057	27286.48076098602	291.9565554753465	0.0142299079954576	0.0067574156100088	2.1058210441253347	0.0352243	0.0352243	chr10	68860176	1.453157628712801	chr10:68860176:A:G
chr10:68860299	['T', 'C']	56057	27926.949276267653	323.8986487056516	0.0152516709104556	0.0067015243780142	2.275850993020646	0.0228587	0.0228587	chr10	68860299	1.6409484720544905	chr10:68860299:T:C
chr10:68860610	['T', 'C']	56057	27934.939461558377	334.477154058429	0.0159052343277566	0.0067704282047501	2.349221326443941	0.0188162	0.0188162	chr10	68860610	1.7254680794031283	chr10:68860610:T:C
chr10:68860673	['T', 'C']	56057	29513.55539383243	302.3582476003225	0.0145993155595918	0.0068367496299322	2.1354176106835707	0.0327312	0.0327312	chr10	68860673	1.4850380721797796	chr10:68860673:T:C
chr10:68860931	['G', 'A']	56057	7287.912753363253	289.04577035521515	0.0346725878962938	0.0118024938342279	2.937734040219641	0.00330755	0.00330755	chr10	68860931	2.480493581891795	chr10:68860931:G:A
chr10:68860935	['G', 'A']	56057	27217.95893542912	304.43420055581385	0.0151837093591117	0.0067618133844164	2.245508489498491	0.0247394	0.0247394	chr10	68860935	1.6066108374412948	chr10:68860935:G:A
chr10:68861162	['G', 'A']	56057	27522.927848846542	327.28941973198283	0.0155294368035069	0.0067354115195303	2.305640384180982	0.0211344	0.0211344	chr10	68861162	1.675010077164887	chr10:68861162:G:A
chr10:68861406	['T', 'C']	56057	7295.650735031756	265.1050420780573	0.0308616756939733	0.0117581762015735	2.624699202061896	0.00867491	0.00867491	chr10	68861406	2.0617350222092647	chr10:68861406:T:C
chr10:68861415	['A', 'G']	56057	20233.3609426288	25.65984604998988	0.0045747420037192	0.0075633773022882	0.6048543951833828	0.545278	0.545278	chr10	68861415	0.2633820241751696	chr10:68861415:A:G
chr10:68861566	['G', 'C']	56057	7240.387483498056	283.48178843117483	0.0341169651582209	0.0118035709989249	2.890393522547386	0.00384908	0.00384908	chr10	68861566	2.4146430623537096	chr10:68861566:G:C
chr10:68862787	['A', 'G']	56057	5278.753340826777	-41.87016142589817	-0.0056290724905287	0.0136560758088772	-0.4122027857277683	0.680192	0.680192	chr10	68862787	0.1673684802778729	chr10:68862787:A:G
chr10:68862970	['A', 'T']	56057	101936.09218225934	275.2219514850442	-0.0053334534254734	0.0100365582708519	-0.5314026264324933	0.595142	0.595142	chr10	68862970	0.2253793998871116	chr10:68862970:A:T
chr10:68863148	['G', 'A']	56057	27456.387735074764	320.7338527740908	0.0152518426769414	0.0067427435239777	2.2619639354076875	0.0237034	0.0237034	chr10	68863148	1.6251893546087968	chr10:68863148:G:A
chr10:68863349	['C', 'T']	56057	7237.516439798048	284.8790558456409	0.0343495212136386	0.0118074512778407	2.9091393566114405	0.00362568	0.00362568	chr10	68863349	2.4406105290786	chr10:68863349:C:T
chr10:68863913	['TCTG', 'T']	56057	1372.0349882895612	19.280782123018696	-0.0043751338514647	0.026456875835914	-0.1653684992362439	0.868655	0.868655	chr10	68863913	0.0611526761938033	chr10:68863913:TCTG:T
chr10:68863928	['T', 'G']	56057	35957.80949781939	78.48980168365877	-0.0050250125600675	0.0064585255005319	-0.7780433102964021	0.436547	0.436547	chr10	68863928	0.3599689919542669	chr10:68863928:T:G
chr10:68864070	['A', 'G']	56057	27548.25155279502	336.6447135634692	0.015763294266924	0.0067421862736209	2.338009308434356	0.0193903	0.0193903	chr10	68864070	1.712415471615638	chr10:68864070:A:G
chr10:68864453	['C', 'G']	56057	7238.258246365177	282.15607213786257	0.033948356364732	0.0118116151856588	2.874150218333445	0.00405269	0.00405269	chr10	68864453	2.392256615216706	chr10:68864453:C:G
chr10:68865804	['G', 'A']	56057	24448.79755914784	-74.96244324592512	-0.0087084575547952	0.0070429970999288	-1.2364704161078208	0.216289	0.216289	chr10	68865804	0.6649655672959016	chr10:68865804:G:A
chr10:68865890	['G', 'C']	56057	24531.500936680408	-60.21377442208316	-0.0083514098984953	0.0070385214574362	-1.186529010247185	0.235418	0.235418	chr10	68865890	0.6281603341781736	chr10:68865890:G:C
chr10:68866528	['T', 'C']	56057	74315.90864483896	-67.60338094203739	-0.0150039416520583	0.0061293045710884	-2.447902772335867	0.0143721	0.0143721	chr10	68866528	1.842479769668257	chr10:68866528:T:C
chr10:68866537	['C', 'G']	56057	27589.44517395184	337.6955434202217	0.0153741339268012	0.0067372779555468	2.281950370496972	0.022496	0.022496	chr10	68866537	1.64789469666027	chr10:68866537:C:G
chr10:68866574	['A', 'G']	56057	27588.42934627462	343.1557850535595	0.0156361271143828	0.006737794602849	2.3206595089394995	0.0203088	0.0203088	chr10	68866574	1.692315737293118	chr10:68866574:A:G
chr10:68866673	['A', 'G']	56057	1532.1366588168128	35.69217803753462	0.0037202567845038	0.025106525673114	0.1481788771947772	0.882202	0.882202	chr10	68866673	0.0544319619872427	chr10:68866673:A:G
chr10:68866695	['C', 'T']	56057	7233.645204453008	281.1062506443181	0.0338064568518612	0.0118155585855017	2.8611814335501258	0.00422222	0.00422222	chr10	68866695	2.374459141398618	chr10:68866695:C:T
chr10:68866840	['T', 'C']	56057	27600.86268491586	342.47459326518936	0.015587082838743	0.0067367324228885	2.313745278910689	0.0206853	0.0206853	chr10	68866840	1.684338176126952	chr10:68866840:T:C
chr10:68867361	['C', 'T']	56057	13094.934401370132	48.26260965687149	0.0103851981309384	0.0090459907442412	1.1480443021180091	0.250955	0.250955	chr10	68867361	0.6004041470599188	chr10:68867361:C:T
chr10:68867495	['T', 'C']	56057	24491.49522739032	-77.19628674205357	-0.0088520845020837	0.0070388815314102	-1.257598165643543	0.208542	0.208542	chr10	68867495	0.6808064657198293	chr10:68867495:T:C
chr10:68867520	['T', 'C']	56057	101937.45538230993	273.3887497817609	-0.0055489832675843	0.010039155389915	-0.552734074936083	0.580448	0.580448	chr10	68867520	0.2362366808773502	chr10:68867520:T:C
chr10:68867972	['TA', 'T']	56057	1528.02725845583	34.78237127045956	0.0035049479250359	0.0251527376420226	0.1393465782897621	0.889177	0.889177	chr10	68867972	0.0510117795563472	chr10:68867972:TA:T
chr10:68868061	['G', 'A']	56057	5118.182606368745	-31.611745787550863	-0.0032578668236757	0.0138448848207076	-0.2353119484824448	0.813967	0.813967	chr10	68868061	0.0893932020007477	chr10:68868061:G:A
chr10:68868075	['G', 'A']	56057	13026.16186755156	39.95913538686918	0.0102727165544102	0.0090648230421488	1.133250644457705	0.257114	0.257114	chr10	68868075	0.5898742751377282	chr10:68868075:G:A
chr10:68868085	['C', 'T']	56057	14719.262576709005	99.44844613428332	0.0029053008079474	0.0085830202382133	0.3384939948076191	0.734992	0.734992	chr10	68868085	0.1337173879562995	chr10:68868085:C:T
chr10:68868826	['C', 'T']	56057	27516.94524629356	345.55728687930065	0.0160128325215509	0.0067363600042647	2.377074935337997	0.0174539	0.0174539	chr10	68868826	1.7581075165996514	chr10:68868826:C:T
chr10:68869949	['G', 'A']	56057	74393.57948361081	-67.34942346240659	-0.0149643889205737	0.0061309566266411	-2.4407918424260537	0.0146582	0.0146582	chr10	68869949	1.833919356984316	chr10:68869949:G:A
chr10:68870443	['A', 'G']	56057	1968.1404385135493	-49.72511357317498	-0.0285530543207281	0.0219371498166158	-1.3015845066208735	0.193064	0.193064	chr10	68870443	0.7142987001145664	chr10:68870443:A:G
chr10:68871873	['T', 'G']	56057	75219.39286351473	-42.76792221806504	-0.0150884647963956	0.0061710191725983	-2.4450523283729435	0.0144862	0.0144862	chr10	68871873	1.8390455231186813	chr10:68871873:T:G
chr10:68872415	['G', 'A']	56057	7245.46258503404	281.48051053110737	0.0336996310964116	0.0118324901331153	2.8480590913063266	0.00440028	0.00440028	chr10	68872415	2.356519687471556	chr10:68872415:G:A
chr10:68872460	['T', 'C']	56057	102761.49534178116	323.3805692115885	-0.0023895765314212	0.0104511370414311	-0.228642732551329	0.819147	0.819147	chr10	68872460	0.0866381549426599	chr10:68872460:T:C
chr10:68873091	['C', 'G']	56057	75138.14815475764	-47.99417799076716	-0.0149009507517509	0.0061691604510071	-2.4153936131322773	0.0157214	0.0157214	chr10	68873091	1.80350878239318	chr10:68873091:C:G
chr10:68873353	['C', 'T']	56057	75119.06282367231	-40.07029624955082	-0.0145982113278738	0.0061747752740835	-2.364168845001475	0.018074	0.018074	chr10	68873353	1.7429457220553417	chr10:68873353:C:T
chr10:68873446	['A', 'G']	56057	75186.00557421571	-59.34210210548818	-0.0152862610348142	0.0061781854646232	-2.4742314911626604	0.0133553	0.0133553	chr10	68873446	1.874346351979469	chr10:68873446:A:G
chr10:68874568	['TAAAAACCCTTGCTTCCCGGGAGGCGGAGCTTGCAGTGAGTCGAGATCCCGCCACTGCACTCCAGCCTGGGCGACAGAGCGAGACTCCGTCTCAAAAAAAAAAAAAAAAAAAA', 'T']	56057	26949.98052828842	381.6889970519071	0.0175871696464993	0.0067372437767196	2.6104398518681204	0.00904499	0.00904499	chr10	68874568	2.043591908953114	chr10:68874568:TAAAAACCCTTGCTTCCCGGGAGGCGGAGCTTGCAGTGAGTCGAGATCCCGCCACTGCACTCCAGCCTGGGCGACAGAGCGAGACTCCGTCTCAAAAAAAAAAAAAAAAAAAA:T
chr10:68874854	['C', 'T']	56057	102704.3285640376	338.0484948420892	-0.0005515385331388	0.0104051266175895	-0.0530064220656882	0.957727	0.957727	chr10	68874854	0.0187582688860216	chr10:68874854:C:T
chr10:68874878	['G', 'A']	56057	75127.72161858373	-49.34559780332484	-0.0150229935088308	0.0061679250048733	-2.435664100481296	0.0148676	0.0148676	chr10	68874878	1.8277591317389164	chr10:68874878:G:A
chr10:68875768	['A', 'C']	56057	20281.150517487506	331.10894740523605	0.020947785932035	0.0075393000993979	2.778478858230857	0.00546322	0.00546322	chr10	68875768	2.262551310402088	chr10:68875768:A:C
chr10:68876107	['G', 'T']	56057	5313.7364583333565	-36.63061422960347	-0.0046943313925768	0.0137774421610075	-0.3407259009123307	0.733311	0.733311	chr10	68876107	0.1347118003398996	chr10:68876107:G:T
chr10:68876448	['A', 'G']	56057	75386.5171035492	-19.73991588173785	-0.0141281784659273	0.006176168400675	-2.287531289526214	0.0221685	0.0221685	chr10	68876448	1.6542636918093636	chr10:68876448:A:G
chr10:68876511	['TA', 'T']	56057	75161.74890268709	-43.16944097732176	-0.0147905227523175	0.0061681399543078	-2.397890265441806	0.0164931	0.0164931	chr10	68876511	1.7826977078266004	chr10:68876511:TA:T
chr10:68876857	['A', 'G']	56057	5184.017253684473	-36.09186118255017	-0.0042353457573128	0.0137673024381551	-0.3076380268639218	0.758359	0.758359	chr10	68876857	0.1201251547774322	chr10:68876857:A:G
chr10:68877080	['A', 'G']	56057	102463.79495093664	331.4071781318853	-0.0008302305823983	0.0102911462471308	-0.0806742575084662	0.935701	0.935701	chr10	68877080	0.0288629063848483	chr10:68877080:A:G
chr10:68877689	['A', 'G']	56057	72356.74462543041	113.1706802753772	-0.0090304133143218	0.0060519892378996	-1.4921396848775286	0.135668	0.135668	chr10	68877689	0.86752257726498	chr10:68877689:A:G
chr10:68879165	['A', 'G']	56057	7420.456107483136	12.019865535724454	-0.0005035373889636	0.0116321283982536	-0.0432884998964774	0.965472	0.965472	chr10	68879165	0.015260316832099	chr10:68879165:A:G
chr10:68880754	['G', 'A']	56057	16785.395475387606	-50.09077688872494	0.0016242800302769	0.0081424209693293	0.1994836715511593	0.841885	0.841885	chr10	68880754	0.0747472283060338	chr10:68880754:G:A
chr10:68880985	['C', 'T']	56057	70292.26971383714	109.71849913398376	-0.0076283624760404	0.0060066834772141	-1.2699790999439289	0.204097	0.204097	chr10	68880985	0.690163378885209	chr10:68880985:C:T
chr10:68881744	['AC', 'A']	56057	7285.77982551605	-38.68516714285302	-0.0085568939795737	0.0117950054990007	-0.7254675701760995	0.468168	0.468168	chr10	68881744	0.3295982743180898	chr10:68881744:AC:A
chr10:68882104	['T', 'C']	56057	70502.83468936232	93.54836918977604	-0.0082526164372361	0.0060138377392831	-1.3722712176500904	0.169985	0.169985	chr10	68882104	0.7695894004137627	chr10:68882104:T:C
chr10:68882958	['C', 'T']	56057	69955.73557537913	80.71509250862728	-0.0084207866387222	0.0059980245368242	-1.4039266740280263	0.160346	0.160346	chr10	68882958	0.7949418695340771	chr10:68882958:C:T
chr10:68884080	['A', 'G']	56057	7666.094042712626	262.68001737209534	0.0290368423809579	0.01149836288557	2.525302312157679	0.0115626	0.0115626	chr10	68884080	1.936944498208769	chr10:68884080:A:G
chr10:68885941	['C', 'T']	56057	14675.047151802755	-47.74020214174689	0.0024557384213318	0.0086268346896026	0.2846627424415151	0.775904	0.775904	chr10	68885941	0.110192009217815	chr10:68885941:C:T
chr10:68886915	['C', 'T']	56057	7582.628053135258	-34.42724946550099	-0.0101467140762228	0.0116164679474475	-0.873476698952401	0.382407	0.382407	chr10	68886915	0.4174741665174102	chr10:68886915:C:T
chr10:68886960	['A', 'T']	56057	95307.50094555056	393.6234168352855	0.0057271043524566	0.0081077310282706	0.706375721208183	0.479957	0.479957	chr10	68886960	0.3187976699144983	chr10:68886960:A:T
chr10:68889218	['C', 'T']	56057	7462.532496030544	-29.7628529199163	-0.008620655804823	0.0116824850320489	-0.7379128482659033	0.460571	0.460571	chr10	68889218	0.3367034110015673	chr10:68889218:C:T
chr10:68889292	['T', 'C']	56057	4351.150110809263	-88.65537505103465	-0.0272174845662667	0.0150363044457328	-1.8101179491607624	0.0702829	0.0702829	chr10	68889292	1.1531503270285717	chr10:68889292:T:C
chr10:68889488	['A', 'G']	56057	16768.495664739887	-40.99483522807279	0.0024049250173949	0.0081483176936913	0.295143747188077	0.767885	0.767885	chr10	68889488	0.1147038159126012	chr10:68889488:A:G
chr10:68891597	['T', 'C']	56057	16334.112279511515	-18.954389787990973	0.0036255422347167	0.0082428426586624	0.4398412519625911	0.660054	0.660054	chr10	68891597	0.1804205327267993	chr10:68891597:T:C
chr10:68891727	['G', 'A']	56057	9315.988506772792	25.80418303610116	0.0042904256702438	0.0104878381017164	0.4090858028731103	0.682478	0.682478	chr10	68891727	0.1659113437488866	chr10:68891727:G:A
chr10:68891733	['C', 'T']	56057	16334.08507403962	-18.81878367335741	0.0035242791755177	0.0082515735007545	0.4271038942082283	0.669305	0.669305	chr10	68891733	0.1743759306153574	chr10:68891733:C:T
chr10:68892441	['C', 'T']	56057	102794.5012487958	353.2047363992207	0.0013172873789361	0.0104520598716884	0.1260313655975393	0.899708	0.899708	chr10	68892441	0.0458984178553568	chr10:68892441:C:T
chr10:68892516	['G', 'A']	56057	31999.56259591021	193.10808906874792	0.0077625949609422	0.0064324932776169	1.2067785578499803	0.227523	0.227523	chr10	68892516	0.6429746945313047	chr10:68892516:G:A
chr10:68893066	['T', 'C']	56057	9410.671507323426	40.93585485384622	0.0059342092239196	0.0104363010969698	0.5686123051434928	0.569622	0.569622	chr10	68893066	0.2444132456807287	chr10:68893066:T:C
chr10:68894963	['A', 'G']	56057	70155.0179320189	82.60809552866026	-0.0087343861398311	0.0060030424822029	-1.454993224806548	0.145677	0.145677	chr10	68894963	0.8366090107665486	chr10:68894963:A:G
chr10:68894998	['A', 'G']	56057	14696.097307712893	-35.73966964536092	0.0034041440017532	0.0086208301061121	0.3948742707897343	0.692937	0.692937	chr10	68894998	0.1593062484994439	chr10:68894998:A:G
chr10:68895601	['G', 'A']	56057	102603.8303482232	321.8464682581813	-0.0021499756492704	0.0103614788699891	-0.207496987278295	0.835622	0.835622	chr10	68895601	0.0779901345691499	chr10:68895601:G:A
chr10:68895946	['C', 'A']	56057	95152.09225033004	347.1774214628307	0.002405414448947	0.0080788370298369	0.2977426627203118	0.765901	0.765901	chr10	68895946	0.1158273634383559	chr10:68895946:C:A
chr10:68896331	['C', 'T']	56057	94662.7547499688	320.3169307587625	0.0018008145497381	0.0080194597956609	0.2245555929730429	0.822326	0.822326	chr10	68896331	0.0849559781610995	chr10:68896331:C:T
chr10:68896581	['G', 'C']	56057	1770.9722267046736	-60.9529814450276	-0.0343668090746213	0.0231354251368263	-1.4854626129137851	0.137427	0.137427	chr10	68896581	0.861927933950055	chr10:68896581:G:C
chr10:68897322	['G', 'A']	56057	68256.74104801158	113.62773149453002	-0.0071257865768345	0.0059450376142955	-1.1986108480961917	0.230684	0.230684	chr10	68897322	0.6369825266435469	chr10:68897322:G:A
chr10:68900186	['G', 'A']	56057	6351.339904377921	-33.74130123760645	-0.0056100922260252	0.0124935086975336	-0.4490405667330839	0.653404	0.653404	chr10	68900186	0.1848182111942051	chr10:68900186:G:A
chr10:68900281	['C', 'T']	56057	7658.54648279307	251.0287700560009	0.0279465692449338	0.0115028510677102	2.429534128576419	0.0151214	0.0151214	chr10	68900281	1.8204079982443568	chr10:68900281:C:T
chr10:68901776	['C', 'T']	56057	6355.113368774083	-32.55800457001526	-0.005339053369391	0.0124873652533999	-0.4275564349282867	0.668976	0.668976	chr10	68901776	0.1745894625827463	chr10:68901776:C:T
chr10:68901815	['C', 'T']	56057	6353.340011417561	-32.744289732210035	-0.0053016162119651	0.0124891360135627	-0.4244982364038475	0.671204	0.671204	chr10	68901815	0.1731454640197147	chr10:68901815:C:T
chr10:68902663	['TC', 'T']	56057	7712.100608396227	256.5817968166514	0.0280883013547294	0.0114674633834903	2.4493909782322136	0.0143128	0.0143128	chr10	68902663	1.8442753972956607	chr10:68902663:TC:T
chr10:68903104	['A', 'G']	56057	7730.689538285878	254.28501086173927	0.0276202381347246	0.0114546937062422	2.4112594228227087	0.0159007	0.0159007	chr10	68903104	1.798583756217563	chr10:68903104:A:G
chr10:68903280	['C', 'T']	56057	24335.814272203286	204.4674252149701	0.0116544292512028	0.0070448182615802	1.6543264593157356	0.0980668	0.0980668	chr10	68903280	1.0084779958533905	chr10:68903280:C:T
chr10:68904255	['G', 'C']	56057	7781.637513829898	257.2757617614987	0.0277465668461513	0.0114158871882354	2.430522165175688	0.0150802	0.0150802	chr10	68904255	1.8215928986306744	chr10:68904255:G:C
chr10:68904444	['C', 'T']	56057	6343.452643034271	-28.615744700935664	-0.0045360846466574	0.0124966040779679	-0.3629853853379822	0.716617	0.716617	chr10	68904444	0.1447128934646058	chr10:68904444:C:T
chr10:68905740	['C', 'T']	56057	7715.963514719001	253.32280628974075	0.0276555228518766	0.0114637984629417	2.412422282306932	0.0158501	0.0158501	chr10	68905740	1.7999679934265962	chr10:68905740:C:T
chr10:68907705	['G', 'A']	56057	96622.78922014665	380.20333189773055	0.0029347060802761	0.0083542530643124	0.351282880430393	0.725377	0.725377	chr10	68907705	0.1394362189946833	chr10:68907705:G:A
chr10:68908122	['G', 'A']	56057	96435.60156640262	351.8253748270471	0.0009112046292904	0.008311006057778	0.1096383064764641	0.912697	0.912697	chr10	68908122	0.0396733769767999	chr10:68908122:G:A
chr10:68910940	['A', 'G']	56057	50502.504567187614	57.03867542023599	-0.005474584008401	0.0058411825660631	-0.9372389831141262	0.34864	0.34864	chr10	68910940	0.4576227870978195	chr10:68910940:A:G
chr10:68911020	['C', 'T']	56057	16140.591385954893	-24.68848347495609	0.0033131406481547	0.0082833581686001	0.3999755389926162	0.689176	0.689176	chr10	68911020	0.1616698549167703	chr10:68911020:C:T
chr10:68911488	['C', 'T']	56057	16604.07339875112	-44.78761044882736	0.0021093526328631	0.0081846060766234	0.2577219493663635	0.796622	0.796622	chr10	68911488	0.0987477040192472	chr10:68911488:C:T
chr10:68913674	['G', 'A']	56057	70856.58405737633	121.59813842437134	-0.0077713472951473	0.0060160684374071	-1.291765108060625	0.196444	0.196444	chr10	68913674	0.7067612313300833	chr10:68913674:G:A
chr10:68914422	['A', 'G']	56057	7720.239491150442	254.47487867846945	0.0277552236192656	0.0114599777533141	2.421926483342343	0.0154416	0.0154416	chr10	68914422	1.811307701722443	chr10:68914422:A:G
chr10:68914743	['T', 'G']	56057	38762.531873896056	120.29828711688889	-0.0027970410477428	0.0060973039278073	-0.4587340701497106	0.646427	0.646427	chr10	68914743	0.1894805122178098	chr10:68914743:T:G
chr10:68914759	['C', 'T']	56057	7781.416437720769	257.03955775013924	0.027411554198227	0.0114147638951648	2.401412280620034	0.0163352	0.0163352	chr10	68914759	1.786875543872067	chr10:68914759:C:T
chr10:68914895	['C', 'T']	56057	6331.371850239131	-34.68345753892992	-0.0053914439075147	0.0125102798519528	-0.4309610953006083	0.666498	0.666498	chr10	68914895	0.1762011494613252	chr10:68914895:C:T
chr10:68915149	['T', 'C']	56057	102986.88335950322	345.7583915951802	0.000549079026897	0.0105657331057645	0.0519679061926574	0.958554	0.958554	chr10	68915149	0.0183834161803571	chr10:68915149:T:C
chr10:68915337	['C', 'T']	56057	14520.807239883612	-44.73256605148173	0.0026873423549546	0.0086657681353235	0.310110115224578	0.756478	0.756478	chr10	68915337	0.1212036976705801	chr10:68915337:C:T
chr10:68915446	['G', 'A']	56057	6399.251182803382	-24.08050065172615	-0.0040077134256966	0.0124423184266657	-0.3221034286590427	0.747376	0.747376	chr10	68915446	0.1264608524790471	chr10:68915446:G:A
chr10:68915673	['G', 'A']	56057	9351.336367043205	37.851133531122834	0.0053401544434406	0.0104631343742735	0.5103780810242511	0.609789	0.609789	chr10	68915673	0.2148204141496952	chr10:68915673:G:A
chr10:68915687	['G', 'A']	56057	70645.32771084338	137.38148736266933	-0.0066272824652205	0.0060231310142535	-1.1003052149350987	0.271204	0.271204	chr10	68915687	0.5667039093288803	chr10:68915687:G:A
chr10:68915878	['G', 'A']	56057	6331.112940630798	-31.713640229159736	-0.0048976021862658	0.012506667881005	-0.3915992839071313	0.695356	0.695356	chr10	68915878	0.1577927936092878	chr10:68915878:G:A
chr10:68916127	['G', 'A']	56057	6292.132659980731	-33.984215989200145	-0.0052451874590099	0.0125474630698905	-0.4180277263853081	0.675928	0.675928	chr10	68916127	0.1700995627388953	chr10:68916127:G:A
chr10:68916137	['C', 'T']	56057	102973.8586440678	350.0749747451198	0.0012164348503649	0.0105499928715101	0.1153019594591315	0.908206	0.908206	chr10	68916137	0.0418156332891768	chr10:68916137:C:T
chr10:68916302	['T', 'C']	56057	102957.03978945488	356.27744656142863	0.0021295923922147	0.0105420036998967	0.2020102110413438	0.839909	0.839909	chr10	68916302	0.0757677650556394	chr10:68916302:T:C
chr10:68917141	['T', 'C']	56057	16154.763691846456	-21.822648931787707	0.0034545083418126	0.0082823538585444	0.4170925802993522	0.676612	0.676612	chr10	68917141	0.1696603040834089	chr10:68917141:T:C
chr10:68917438	['A', 'G']	56057	102942.87315323672	353.0237885645322	0.0016186598089324	0.0105356596982872	0.1536363033057699	0.877897	0.877897	chr10	68917438	0.0565564350684561	chr10:68917438:A:G
chr10:68917751	['C', 'T']	56057	6292.5106162610045	-30.34818553460772	-0.0044613846972896	0.012551463982685	-0.3554473568536875	0.722256	0.722256	chr10	68917751	0.1413088416525879	chr10:68917751:C:T
chr10:68918520	['T', 'C']	56057	103098.2033949791	363.82838389216647	0.0031461068298842	0.0107045786956967	0.2939029100836037	0.768833	0.768833	chr10	68918520	0.1141679840669772	chr10:68918520:T:C
chr10:68920466	['T', 'G']	56057	6331.857017888387	-34.01018283195167	-0.0051748789216589	0.0125105533875025	-0.4136410885571517	0.679139	0.679139	chr10	68920466	0.1680413291732753	chr10:68920466:T:G
chr10:68921011	['A', 'G']	56057	70649.68573671905	131.4924294755715	-0.0068130395662612	0.006021000486883	-1.1315460912357809	0.25783	0.25783	chr10	68921011	0.588666551387434	chr10:68921011:A:G
chr10:68921357	['A', 'T']	56057	7765.800942116906	256.2445722444355	0.0276349071113971	0.0114279058439127	2.418195204689856	0.0156009	0.0156009	chr10	68921357	1.8068503469173849	chr10:68921357:A:T
chr10:68921377	['C', 'T']	56057	102946.34583340766	351.7391202585769	0.0015739910645231	0.0105320488396062	0.1494477559393809	0.881201	0.881201	chr10	68921377	0.0549250186771534	chr10:68921377:C:T
chr10:68923145	['G', 'A']	56057	16300.87201226635	-11.846903263569086	0.0039041726330244	0.0083035371430093	0.4701818713861373	0.638227	0.638227	chr10	68923145	0.1950248270573054	chr10:68923145:G:A
chr10:68924605	['C', 'T']	56057	7716.825962070257	252.0748875213252	0.0274827974229674	0.0114649507847637	2.397114295465667	0.016528	0.016528	chr10	68924605	1.7817796958244547	chr10:68924605:C:T
chr10:68924871	['A', 'G']	56057	15261.078295943324	157.51518314550367	0.0070548261567185	0.0085533142980067	0.8248061407450686	0.409485	0.409485	chr10	68924871	0.3877620024177096	chr10:68924871:A:G
chr10:68925003	['T', 'G']	56057	6291.571293471083	-33.80635340772392	-0.0051573342510842	0.0125476653833991	-0.4110194281963809	0.68106	0.68106	chr10	68925003	0.1668146259417424	chr10:68925003:T:G
chr10:68925196	['C', 'T']	56057	18365.144487972328	-56.34983039940887	0.0007557589398399	0.0083503393881647	0.0905063740177018	0.927885	0.927885	chr10	68925196	0.032505845936587	chr10:68925196:C:T
chr10:68925485	['T', 'G']	56057	16160.68476960706	-29.552428022200303	0.0029439138026024	0.0082827140187517	0.3554286428261995	0.72227	0.72227	chr10	68925485	0.1413004234963944	chr10:68925485:T:G
chr10:68926363	['G', 'A']	56057	7612.431922452117	254.21036158092923	0.0283667889063048	0.0115441880736339	2.457235513261649	0.0140041	0.0140041	chr10	68926363	1.8537447967006973	chr10:68926363:G:A
chr10:68926671	['G', 'A']	56057	7708.100037467215	250.1586369680377	0.0272169073958146	0.0114730054576869	2.3722561186074653	0.0176832	0.0176832	chr10	68926671	1.7524391410996014	chr10:68926671:G:A
chr10:68926860	['T', 'TA']	56057	7718.23204627001	254.21223098493883	0.0278456636134969	0.0114686413649282	2.427982768617262	0.0151862	0.0151862	chr10	68926860	1.818550884826572	chr10:68926860:T:TA
chr10:68927383	['T', 'C']	56057	7401.792242778898	-24.45998837788166	-0.0075114926591511	0.0117149684235142	-0.641187614648119	0.521403	0.521403	chr10	68927383	0.2828264743573763	chr10:68927383:T:C
chr10:68927761	['G', 'A']	56057	70658.34425849273	120.06289119666556	-0.0073947907467138	0.0060186514380352	-1.228645789317856	0.21921	0.21921	chr10	68927761	0.6591396379351204	chr10:68927761:G:A
chr10:68928030	['A', 'C']	56057	16594.77620381438	-46.34126436006674	0.0020366849586172	0.0081873766849298	0.2487591614498528	0.803548	0.803548	chr10	68928030	0.0949881755123401	chr10:68928030:A:C
chr10:68928781	['C', 'T']	56057	6288.0	-30.979157198127155	-0.0046333123669353	0.0125492321193056	-0.3692108268367645	0.711972	0.711972	chr10	68928781	0.1475370856954547	chr10:68928781:C:T
chr10:68928813	['C', 'A']	56057	102946.34583340766	348.3086103181588	0.0013545300327263	0.0105320575041705	0.1286102010162735	0.897667	0.897667	chr10	68928813	0.0468847400402718	chr10:68928813:C:A
chr10:68928935	['C', 'T']	56057	7394.395725550361	-28.27932783811038	-0.0077556484762007	0.0117219348435218	-0.6616355217574763	0.508208	0.508208	chr10	68928935	0.293958502747851	chr10:68928935:C:T
chr10:68929715	['C', 'T']	56057	6514.5682456882805	-28.498503902262392	-0.0040296777701832	0.0125315851879605	-0.3215616946892455	0.747786	0.747786	chr10	68929715	0.1262226699382342	chr10:68929715:C:T
chr10:68930329	['T', 'G']	56057	7413.25714898102	-23.815297089510462	-0.0074424015362425	0.0117139979734679	-0.6353425664832392	0.525208	0.525208	chr10	68930329	0.2796686673323787	chr10:68930329:T:G
chr10:68930410	['G', 'T']	56057	4326.077172827173	-82.29926340929798	-0.0254630651446781	0.0150628066547163	-1.6904595357536116	0.0909456	0.0909456	chr10	68930410	1.041218307506982	chr10:68930410:G:T
chr10:68930562	['GTAGCCTC', 'G']	56057	102942.34554796352	354.9867471245698	0.0020870346992613	0.0105302632563329	0.1981939718369506	0.842894	0.842894	chr10	68930562	0.0742270376049024	chr10:68930562:GTAGCCTC:G
chr10:68931183	['G', 'T']	56057	6276.119596053313	-27.819241875012384	-0.0042158479120565	0.012563265014262	-0.3355694484889632	0.737197	0.737197	chr10	68931183	0.1324164407970993	chr10:68931183:G:T
chr10:68931586	['G', 'A']	56057	16152.050895903698	-25.501336259604432	0.0032969938132518	0.0082881247309771	0.3977973208980754	0.690781	0.690781	chr10	68931586	0.1606596162531538	chr10:68931586:G:A
chr10:68931952	['T', 'C']	56057	71153.69309686513	149.46721346777088	-0.0070229692426213	0.0060252605210775	-1.1655876485429346	0.243786	0.243786	chr10	68931952	0.6129912384113455	chr10:68931952:T:C
chr10:68933068	['TTTG', 'T']	56057	3298.3146712499533	38.96027712498929	0.0096107990263674	0.0173530670656004	0.5538386378635736	0.579691	0.579691	chr10	68933068	0.2368034422213948	chr10:68933068:TTTG:T
chr10:68933889	['C', 'T']	56057	70653.9059098533	118.6346428496472	-0.0074622665194017	0.0060195510904254	-1.2396715979819666	0.215102	0.215102	chr10	68933889	0.6673555515608138	chr10:68933889:C:T
chr10:68935940	['A', 'T']	56057	70653.64545081454	117.9427636835202	-0.0074349136371687	0.0060185230834967	-1.2353385596469344	0.21671	0.21671	chr10	68935940	0.6641210478651579	chr10:68935940:A:T
chr10:68936253	['T', 'C']	56057	105010.41051691804	393.1382752400869	0.006505838086488	0.0118329036645641	0.5498090976579979	0.582453	0.582453	chr10	68936253	0.2347391135022451	chr10:68936253:T:C
chr10:68936283	['T', 'C']	56057	7540.082442338624	-17.11157306562881	-0.007027620735194	0.0116453417857569	-0.6034705433711999	0.546198	0.546198	chr10	68936283	0.2626498944389696	chr10:68936283:T:C
chr10:68936391	['G', 'A']	56057	6533.745498353826	-21.660027715246347	-0.003185065189579	0.0125264955900143	-0.2542662603991272	0.799291	0.799291	chr10	68936391	0.0972950771494056	chr10:68936391:G:A
chr10:68936806	['G', 'A']	56057	7639.042092109966	244.78291778064343	0.0273658045552404	0.0115231910274268	2.3748460378818583	0.0175596	0.0175596	chr10	68936806	1.755485381355392	chr10:68936806:G:A
chr10:68936957	['C', 'T']	56057	102947.50943732828	356.7013474138346	0.0022687130782272	0.0105335093225799	0.2153805544524424	0.829471	0.829471	chr10	68936957	0.0811987931961461	chr10:68936957:C:T
chr10:68937152	['G', 'T']	56057	102948.52847559232	349.3587759150896	0.0014243653204525	0.0105332581656114	0.1352255207322955	0.892434	0.892434	chr10	68937152	0.0494238922977662	chr10:68937152:G:T
chr10:68937355	['T', 'C']	56057	6344.282091097308	-24.97565783574501	-0.0038251523685699	0.0124983578102484	-0.3060523971744041	0.759566	0.759566	chr10	68937355	0.1194344835649054	chr10:68937355:T:C
chr10:68938770	['T', 'C']	56057	16613.038115631694	-41.16197694007224	0.0025106940902388	0.0081825394307853	0.3068355626607605	0.75897	0.75897	chr10	68938770	0.1197753902335719	chr10:68938770:T:C
chr10:68939964	['A', 'G']	56057	2192.279585851717	-104.32239973921024	-0.0534715614094242	0.0208530230459999	-2.564211495449402	0.0103436	0.0103436	chr10	68939964	1.985328282515874	chr10:68939964:A:G
chr10:68940400	['A', 'G']	56057	16909.75205932277	-58.85216544136423	0.0009998542171348	0.0081211807552167	0.1231168529887225	0.902015	0.902015	chr10	68940400	0.0447862403260597	chr10:68940400:A:G
chr10:68941188	['A', 'G']	56057	71167.15639886528	149.46257647238457	-0.0070407759874658	0.0060248922189359	-1.168614430202921	0.242564	0.242564	chr10	68941188	0.6151736542587757	chr10:68941188:A:G
chr10:68941678	['C', 'T']	56057	6307.426193495377	-23.300522079649955	-0.0032138252354624	0.0125371593505412	-0.2563439727934645	0.797686	0.797686	chr10	68941678	0.0981680300825322	chr10:68941678:C:T
chr10:68941938	['T', 'C']	56057	102960.02021373392	348.93068633126427	0.0014385271587821	0.010539902502215	0.1364839151481514	0.891439	0.891439	chr10	68941938	0.0499083696729009	chr10:68941938:T:C
chr10:68942256	['CTG', 'C']	56057	16593.77609676902	-37.64319271735911	0.002684402272128	0.008187813242477	0.3278533831477548	0.743024	0.743024	chr10	68942256	0.1289971581112564	chr10:68942256:CTG:C
chr10:68943647	['G', 'A']	56057	6308.951993287271	-26.17847262119011	-0.0036742305262004	0.0125358472851725	-0.2930979009728662	0.769448	0.769448	chr10	68943647	0.113820724859328	chr10:68943647:G:A
chr10:68943872	['C', 'T']	56057	70635.3405652298	118.44324971530204	-0.0073159237488257	0.0060198550620083	-1.2152989853521514	0.224257	0.224257	chr10	68943872	0.6492539919229949	chr10:68943872:C:T
chr10:68944140	['C', 'T']	56057	16146.608625827526	-18.46363915004812	0.0036380934342573	0.008283597694647	0.4391924340565567	0.660524	0.660524	chr10	68944140	0.1801113977645131	chr10:68944140:C:T
chr10:68944787	['C', 'T']	56057	6832.559604539942	-9.538371826487037	-0.0005490612397362	0.0120773074947007	-0.0454622224346937	0.963739	0.963739	chr10	68944787	0.016040565897214	chr10:68944787:C:T
chr10:68945509	['G', 'A']	56057	6315.421660714291	-30.30548085697428	-0.0044402834803592	0.0125297603806206	-0.3543789622048077	0.723056	0.723056	chr10	68945509	0.1408280657080102	chr10:68945509:G:A
chr10:68945751	['T', 'G']	56057	6291.33669318871	-34.14468501373745	-0.0050361127845031	0.0125466016850851	-0.4013925771222827	0.688133	0.688133	chr10	68945751	0.1623276146950223	chr10:68945751:T:G
chr10:68945955	['TATTTA', 'T']	56057	16580.43667249563	-40.797306686527655	0.0022771663155334	0.0081925909571852	0.2779543525893026	0.781048	0.781048	chr10	68945955	0.107322275348616	chr10:68945955:TATTTA:T
chr10:68946118	['G', 'T']	56057	102979.34818832176	346.7634681128516	0.0009614567556164	0.0105517640511804	0.0911181060297621	0.927399	0.927399	chr10	68946118	0.0327333767329856	chr10:68946118:G:T
chr10:68949798	['A', 'G']	56057	70617.97431916335	134.0956925941565	-0.0066253571135352	0.0060194927157666	-1.1006504079956223	0.271054	0.271054	chr10	68949798	0.5669441793625066	chr10:68949798:A:G
chr10:68949881	['A', 'C']	56057	6302.574041361099	-25.038363466672184	-0.0034678551263714	0.0125379850613247	-0.2765879134015335	0.782098	0.782098	chr10	68949881	0.1067388246989852	chr10:68949881:A:C
chr10:68949911	['C', 'A']	56057	6303.035873639122	-25.34955354209868	-0.0035654266957863	0.0125389187880139	-0.284348814763405	0.776144	0.776144	chr10	68949911	0.1100576954897763	chr10:68949911:C:A
chr10:68950602	['G', 'T']	56057	16137.454509768932	-24.858319239288367	0.0031024640424323	0.0082845933555646	0.3744859776790877	0.708044	0.708044	chr10	68950602	0.1499397530963225	chr10:68950602:G:T
chr10:68951331	['T', 'C']	56057	70680.86962495094	125.22450203173476	-0.0071122912705384	0.0060186553448062	-1.1817076843710486	0.237327	0.237327	chr10	68951331	0.6246528505564811	chr10:68951331:T:C
chr10:68951337	['T', 'C']	56057	6304.0	-25.135000113374144	-0.0035358796664472	0.0125353053082726	-0.2820736774647037	0.777888	0.777888	chr10	68951337	0.1090829280533182	chr10:68951337:T:C
chr10:68952294	['T', 'C']	56057	16598.698702503978	-46.429636277775934	0.0019270655992724	0.0081878714897354	0.2353561119868953	0.813933	0.813933	chr10	68952294	0.089411343179428	chr10:68952294:T:C
chr10:68952306	['A', 'G']	56057	7717.239009420497	252.9265198801868	0.0276568876335407	0.0114679095221302	2.4116764768827093	0.0158826	0.0158826	chr10	68952306	1.7990784015798895	chr10:68952306:A:G
chr10:68952413	['A', 'G']	56057	16592.623915914202	-44.86912538123551	0.00203580244194	0.008188820254569	0.2486075379178287	0.803665	0.803665	chr10	68952413	0.0949249449953241	chr10:68952413:A:G
chr10:68952553	['C', 'T']	56057	6310.277620093181	-27.10005855274156	-0.0038603828817511	0.0125339995622214	-0.3079929006369727	0.758089	0.758089	chr10	68952553	0.1202798050013145	chr10:68952553:C:T
chr10:68952575	['C', 'T']	56057	6313.19415378022	-28.97707681474131	-0.0041218399018439	0.0125339704157357	-0.3288534889686043	0.742268	0.742268	chr10	68952575	0.1294392619624482	chr10:68952575:C:T
chr10:68952614	['A', 'G']	56057	16158.123982288227	-33.047553555250715	0.0025078164104104	0.0082842959466394	0.3027193169538771	0.762105	0.762105	chr10	68952614	0.1179851890552909	chr10:68952614:A:G
chr10:68953071	['G', 'A']	56057	7360.59569454857	-32.714230135288176	-0.0080146476023815	0.0117418228064055	-0.6825726920363068	0.49488	0.49488	chr10	68953071	0.3055000973408962	chr10:68953071:G:A
chr10:68953457	['C', 'G']	56057	6304.449859953973	-27.016539313247144	-0.0038713719210009	0.0125352298006514	-0.3088393258494316	0.757445	0.757445	chr10	68953457	0.1206488969031521	chr10:68953457:C:G
chr10:68953866	['C', 'T']	56057	14510.623967310816	-36.205314827448966	0.00338092432043	0.0086669958738255	0.3900918345467896	0.69647	0.69647	chr10	68953866	0.1570975857942997	chr10:68953866:C:T
chr10:68954197	['G', 'A']	56057	6500.482998925085	-46.35184896612684	-0.0077308511769024	0.0123938182424976	-0.6237667057593141	0.532783	0.532783	chr10	68954197	0.2734496410524312	chr10:68954197:G:A
chr10:68955601	['C', 'A']	56057	7758.968884924175	257.29905906858954	0.0277115445294196	0.0114338931557866	2.423631579537272	0.0153693	0.0153693	chr10	68955601	1.8133459121398288	chr10:68955601:C:A
chr10:68956350	['A', 'G']	56057	102958.67335652484	355.02107076629954	0.0021250862762103	0.0105403434664135	0.2016145188230187	0.840219	0.840219	chr10	68956350	0.0756075019198333	chr10:68956350:A:G
chr10:68957338	['TA', 'T']	56057	7645.409159025226	243.9127073097836	0.0270280423783598	0.0115158786905698	2.347023888024516	0.0189275	0.0189275	chr10	68957338	1.722906745143716	chr10:68957338:TA:T
chr10:68957777	['C', 'CT']	56057	71435.6460366452	140.60834211884344	-0.0072805309207502	0.0060346625088754	-1.2064520443425757	0.227648	0.227648	chr10	68957777	0.6427361608303325	chr10:68957777:C:CT
chr10:68958555	['G', 'A']	56057	4279.152671483364	-86.47494895609847	-0.0261772727701259	0.0151481203008226	-1.728087198297749	0.0839781	0.0839781	chr10	68958555	1.0758339554762424	chr10:68958555:G:A
chr10:68959445	['A', 'G']	56057	20157.31503256312	43.25794749688124	-0.0029175467884891	0.0075962617705598	-0.3840766519916951	0.700923	0.700923	chr10	68959445	0.154329688897613	chr10:68959445:A:G
chr10:68959493	['A', 'G']	56057	7440.39818746209	-25.438929874303	-0.0035486267133572	0.0116075725704447	-0.3057165218499539	0.759822	0.759822	chr10	68959493	0.1192881359717701	chr10:68959493:A:G
chr10:68960464	['ATTTTTTTATT', 'A']	56057	7719.718222380869	245.47677725891467	0.0265515738305473	0.0114662614817797	2.315626054118736	0.0205823	0.0205823	chr10	68960464	1.686506095973208	chr10:68960464:ATTTTTTTATT:A
chr10:68960593	['G', 'C']	56057	102977.3480455997	345.1712546825844	0.0005406632377619	0.0105507745493485	0.0512439380856002	0.959131	0.959131	chr10	68960593	0.0181220719829314	chr10:68960593:G:C
chr10:68962356	['C', 'T']	56057	102828.8343620665	331.84597729071413	-0.0002668183925128	0.010468540926634	-0.02548763904949	0.979666	0.979666	chr10	68962356	0.0089219641860969	chr10:68962356:C:T
chr10:68962359	['T', 'C']	56057	102722.66493622336	346.2848102504971	0.0021451159186634	0.0104155237240703	0.2059537259471713	0.836828	0.836828	chr10	68962359	0.0773637968777904	chr10:68962359:T:C
chr10:68962366	['C', 'T']	56057	7766.554189784667	252.4854064062752	0.02711966770203	0.011429222756693	2.3728356931488253	0.0176555	0.0176555	chr10	68962366	1.7531199787994884	chr10:68962366:C:T
chr10:68962607	['C', 'T']	56057	6324.189587759549	-38.29341749224236	-0.0058902416327209	0.0125215557153969	-0.470408131912723	0.638065	0.638065	chr10	68962607	0.1951350772295954	chr10:68962607:C:T
chr10:68963183	['T', 'C']	56057	71171.61777666768	150.81970886465683	-0.006777744905898	0.0060256482320859	-1.124815894463815	0.260672	0.260672	chr10	68963183	0.583905615930115	chr10:68963183:T:C
chr10:68963233	['A', 'C']	56057	6307.3375495058335	-44.4772293401516	-0.006801708683032	0.0125313589242758	-0.542775027364006	0.587287	0.587287	chr10	68963233	0.2311496124564663	chr10:68963233:A:C
chr10:68964777	['C', 'A']	56057	16901.793080796724	-15.273671696696836	0.0038795310861218	0.0082315828096901	0.4712983123433873	0.63743	0.63743	chr10	68964777	0.1955675007495502	chr10:68964777:C:A
chr10:68965798	['TC', 'T']	56057	6328.677383097537	-37.61421574864323	-0.0057524110891805	0.0125105573702522	-0.4598045409918099	0.645658	0.645658	chr10	68965798	0.1899974634958088	chr10:68965798:TC:T
chr10:68966068	['G', 'A']	56057	70698.52921392511	113.46570453091412	-0.0075358241530417	0.0060299614453901	-1.2497300722880769	0.211403	0.211403	chr10	68966068	0.6748888539529013	chr10:68966068:G:A
chr10:68966221	['G', 'A']	56057	70712.11044370542	114.21777346883049	-0.0075214406739735	0.0060225594976354	-1.2488777698130915	0.211715	0.211715	chr10	68966221	0.6742483711423737	chr10:68966221:G:A
chr10:68966733	['G', 'A']	56057	7717.688378648398	246.95339908570813	0.0267901181942366	0.0114651915500415	2.3366481124460146	0.019461	0.019461	chr10	68966733	1.710834847350111	chr10:68966733:G:A
chr10:68967909	['T', 'A']	56057	2042.0364278578563	-78.47588392714539	-0.0447489968557046	0.0216042337014573	-2.071306831525614	0.0383347	0.0383347	chr10	68967909	1.416407931099657	chr10:68967909:T:A
chr10:68967966	['C', 'T']	56057	6329.467846691884	-38.81883653337171	-0.0059027617816287	0.0125106111964216	-0.4718204162013354	0.637057	0.637057	chr10	68967966	0.1958217078875987	chr10:68967966:C:T
chr10:68968542	['A', 'G']	56057	14542.51884756043	-36.03493181165441	0.0030718666072615	0.0086594211784234	0.3547427182449169	0.722784	0.722784	chr10	68968542	0.1409914698197671	chr10:68968542:A:G
chr10:68970441	['C', 'G']	56057	16554.578519484683	-22.070923453340384	0.0034569363871438	0.0082012640695786	0.4215126299818667	0.673382	0.673382	chr10	68970441	0.1717384968061933	chr10:68970441:C:G
chr10:68972789	['C', 'T']	56057	6372.454712504237	-38.20008509218852	-0.0062294208142313	0.0124717070390763	-0.4994842161312259	0.61744	0.61744	chr10	68972789	0.2094052387726785	chr10:68972789:C:T
chr10:68973510	['T', 'G']	56057	20132.232247359407	50.54411473912734	-0.002476484899161	0.0075969932498112	-0.325982242938361	0.744439	0.744439	chr10	68973510	0.1281708829336373	chr10:68973510:T:G
chr10:68974179	['C', 'T']	56057	16520.473542424894	-17.292956103798304	0.0038196645074144	0.0081987104419169	0.4658860115227261	0.641299	0.641299	chr10	68974179	0.192939437292835	chr10:68974179:C:T
chr10:68974833	['T', 'A']	56057	35981.87942700849	101.38346589439256	0.0048272954616395	0.006291490446193	0.7672737490304133	0.442922	0.442922	chr10	68974833	0.3536727477095701	chr10:68974833:T:A
chr10:68974843	['A', 'T']	56057	102895.51523001354	321.7501727712357	-0.0012995721265265	0.0105096713264458	-0.1236548780794304	0.901589	0.901589	chr10	68974843	0.044991395618165	chr10:68974843:A:T
chr10:68975379	['C', 'T']	56057	7275.908563782336	-64.6289181454523	-0.0122434856968645	0.0117867497943092	-1.0387499446858408	0.298926	0.298926	chr10	68975379	0.5244363092315385	chr10:68975379:C:T
chr10:68975703	['T', 'C']	56057	16547.789502801876	-19.005807411221014	0.0036470197080211	0.008195859852129	0.4449831712378261	0.656334	0.656334	chr10	68975703	0.1828750974497399	chr10:68975703:T:C
chr10:68976235	['AAG', 'A']	56057	6321.743404118417	-43.19155855728189	-0.0065363864579408	0.0125301844543354	-0.521651255954116	0.601915	0.601915	chr10	68976235	0.2204648337211368	chr10:68976235:AAG:A
chr10:68977123	['A', 'C']	56057	16551.838484048247	-25.42169865006438	0.0031051609880243	0.0081940474038821	0.3789532614313709	0.704724	0.704724	chr10	68977123	0.1519809379676384	chr10:68977123:A:C
chr10:68977960	['A', 'T']	56057	7760.045489426247	252.64705924872945	0.0270655466367622	0.0114334433975687	2.367226188614136	0.0179254	0.0179254	chr10	68977960	1.7465311443991014	chr10:68977960:A:T
chr10:68978216	['T', 'C']	56057	16546.542082255328	-26.72861096534792	0.0030677981403559	0.0081957918772813	0.3743138169308344	0.708172	0.708172	chr10	68978216	0.1498612485548754	chr10:68978216:T:C
chr10:68979479	['A', 'G']	56057	7772.0	253.78076194494813	0.0272232036333376	0.0114242124128356	2.382939203997214	0.0171783	0.0171783	chr10	68979479	1.7650198170559934	chr10:68979479:A:G
chr10:68979874	['C', 'T']	56057	7813.278761930247	250.07849132318069	0.0261835501489305	0.0113941608798923	2.2979796779188373	0.0215666	0.0215666	chr10	68979874	1.6662183165398434	chr10:68979874:C:T
chr10:68980335	['G', 'A']	56057	16545.77095859128	-25.55190375387783	0.0031091961196594	0.0081960198191932	0.3793543925282344	0.704426	0.704426	chr10	68980335	0.1521646228238091	chr10:68980335:G:A
chr10:68981794	['T', 'C']	56057	70710.8298661909	120.9632272081924	-0.0071722168008562	0.0060196709535691	-1.19146326371937	0.233477	0.233477	chr10	68981794	0.6317558956763208	chr10:68981794:T:C
chr10:68982436	['T', 'G']	56057	71169.77435183697	144.29775311105	-0.0070270705244169	0.0060252627876357	-1.1662678910597843	0.243511	0.243511	chr10	68982436	0.6134814158399038	chr10:68982436:T:G
chr10:68983007	['ACTT', 'A']	56057	71153.15440061374	146.28027514397837	-0.0069271650428043	0.0060246177306593	-1.1498098887755015	0.250227	0.250227	chr10	68983007	0.601665830860178	chr10:68983007:ACTT:A
chr10:68983175	['A', 'G']	56057	6390.7980374665485	-30.28981720856771	-0.0051564764233552	0.012455399115464	-0.4139952783169462	0.678879	0.678879	chr10	68983175	0.168207625299946	chr10:68983175:A:G
chr10:68983666	['G', 'A']	56057	71279.8923796674	133.91145203356476	-0.0071377340349308	0.0060968565136354	-1.1707236374954118	0.241715	0.241715	chr10	68983666	0.6166963979370198	chr10:68983666:G:A
chr10:68984923	['A', 'G']	56057	7723.204386074479	247.9259073182852	0.0268551728804675	0.011463245429125	2.3427198733995325	0.0191472	0.0191472	chr10	68984923	1.7178947263145732	chr10:68984923:A:G
chr10:68985287	['C', 'T']	56057	70698.13419573556	119.30518847056996	-0.0072567328207006	0.0060189408696421	-1.2056494619014355	0.227958	0.227958	chr10	68985287	0.6421451619841085	chr10:68985287:C:T
chr10:68985605	['T', 'C']	56057	6393.482692170435	-31.613038516551025	-0.0053337325999804	0.0124533513599262	-0.4282969656781608	0.668437	0.668437	chr10	68985605	0.1749395186064569	chr10:68985605:T:C
chr10:68986068	['C', 'T']	56057	16663.111123119717	-13.03249497173894	0.0039026700041328	0.00821593698224	0.4750121638675033	0.63478	0.63478	chr10	68986068	0.1973767650086665	chr10:68986068:C:T
chr10:68986157	['T', 'C']	56057	6404.4544236643305	-32.03075473660595	-0.0055421211745461	0.0124467406557446	-0.4452668636578553	0.656129	0.656129	chr10	68986157	0.1830107665992918	chr10:68986157:T:C
chr10:68986498	['T', 'C']	56057	102759.15916961196	351.01857874248753	0.0011430297385858	0.010445443330162	0.1094285519969534	0.912863	0.912863	chr10	68986498	0.0395943953117825	chr10:68986498:T:C
chr10:68986511	['G', 'A']	56057	50383.99830020208	94.7859992191676	-0.0042347479694026	0.0058583935037989	-0.7228514039995151	0.469774	0.469774	chr10	68986511	0.3281110232523175	chr10:68986511:G:A
chr10:68987296	['T', 'G']	56057	7749.967760927742	239.1839419669633	0.0248738395382857	0.0114363609958292	2.174978522220224	0.0296359	0.0296359	chr10	68987296	1.5281818793209088	chr10:68987296:T:G
chr10:68988264	['A', 'C']	56057	21033.504327497903	69.5766409338424	-0.0027122375346384	0.0074729976920551	-0.36293836107054	0.716652	0.716652	chr10	68988264	0.1446916827820757	chr10:68988264:A:C
chr10:68988416	['C', 'T']	56057	9329.332851663545	56.73816589263415	0.0076158040647617	0.0104814746294533	0.7265966225173205	0.467476	0.467476	chr10	68988416	0.3302406806954608	chr10:68988416:C:T
chr10:68989888	['G', 'A']	56057	6715.598997359593	-81.66882029137913	-0.0129482179366111	0.0121698153765995	-1.0639617394285428	0.287351	0.287351	chr10	68989888	0.541587287154866	chr10:68989888:G:A
chr10:68990113	['A', 'G']	56057	50715.332970562	133.1630063349894	-0.0032287061186433	0.0058377782899297	-0.5530710414633168	0.580217	0.580217	chr10	68990113	0.2364095507866595	chr10:68990113:A:G
chr10:68990209	['T', 'G']	56057	6698.031263383296	-83.80606500639355	-0.0134921023929875	0.0121870058027861	-1.1070891908415323	0.26826	0.26826	chr10	68990209	0.5714440797483246	chr10:68990209:T:G
chr10:68990459	['T', 'C']	56057	6721.798651011741	-79.13670461311692	-0.012471054355278	0.0121664989102747	-1.0250322995341032	0.305352	0.305352	chr10	68990459	0.5151992311090219	chr10:68990459:T:C
chr10:68990868	['G', 'A']	56057	6736.042790863668	-82.01832263665027	-0.0128349946953027	0.012153379668274	-1.0560844016753588	0.290934	0.290934	chr10	68990868	0.5362055219652607	chr10:68990868:G:A
chr10:68991237	['A', 'G']	56057	102564.31857349296	326.8166382587532	-0.0005232447578797	0.0103495690241453	-0.0505571542794696	0.959679	0.959679	chr10	68991237	0.0178740084617349	chr10:68991237:A:G
chr10:68991268	['G', 'A']	56057	7689.411513897312	242.49317110174408	0.0258539439474622	0.0114819093432241	2.2517112071364216	0.0243444	0.0243444	chr10	68991268	1.613600924749233	chr10:68991268:G:A
chr10:68991371	['G', 'A']	56057	6720.359653191565	-79.82915772690156	-0.012571871397088	0.0121663961816293	-1.0333274709622708	0.301455	0.301455	chr10	68991371	0.520777508433556	chr10:68991371:G:A
chr10:68991731	['T', 'C']	56057	6715.718809655491	-79.60212539307967	-0.0127352506044807	0.0121700843605756	-1.0464389750440808	0.295363	0.295363	chr10	68991731	0.5296439095056548	chr10:68991731:T:C
chr10:68991825	['A', 'T']	56057	6713.9581616085925	-83.6988489825922	-0.0132300315160167	0.0121712247009382	-1.0869926273727308	0.277045	0.277045	chr10	68991825	0.5574496834106081	chr10:68991825:A:T
chr10:68991917	['T', 'C']	56057	50678.32834968777	149.80923977058478	-0.0026891117402402	0.0058369161564954	-0.4607076182253733	0.64501	0.64501	chr10	68991917	0.1904335521691459	chr10:68991917:T:C
chr10:68992036	['C', 'A']	56057	20055.651042038404	50.80553153217107	-0.0020090668072736	0.0076044313443227	-0.2641968500081968	0.791629	0.791629	chr10	68992036	0.1014783045246579	chr10:68992036:C:A
chr10:68993819	['G', 'C']	56057	6719.479474782795	-77.82122367130769	-0.012425739997859	0.0121693468039774	-1.021068772055855	0.307226	0.307226	chr10	68993819	0.512542033501465	chr10:68993819:G:C
chr10:68993945	['A', 'C']	56057	16244.028438893843	-66.98172041370428	0.0006157576569406	0.0082511038400105	0.0746273067071021	0.940512	0.940512	chr10	68993945	0.0266356589115441	chr10:68993945:A:C
chr10:68994315	['G', 'A']	56057	50134.0981459341	129.16386292349068	-0.0030593634759343	0.0058566744467988	-0.5223721249533574	0.601413	0.601413	chr10	68994315	0.2208271885280771	chr10:68994315:G:A
chr10:68994404	['A', 'C']	56057	57623.22935747056	46.3848794549093	-0.0063921624397102	0.0058043119336076	-1.1012782415601725	0.27078	0.27078	chr10	68994404	0.5673834160962106	chr10:68994404:A:C
chr10:68995087	['C', 'T']	56057	16227.579341985478	-63.26646269961145	0.0007031089044901	0.0082553303152964	0.0851702933300388	0.932126	0.932126	chr10	68995087	0.0305253779828272	chr10:68995087:C:T
chr10:68995175	['C', 'T']	56057	16242.766808222115	-66.44055216295705	0.0005504552108489	0.0082519143507763	0.0667063650263378	0.946816	0.946816	chr10	68995175	0.0237344116502236	chr10:68995175:C:T
chr10:68995491	['ACTC', 'A']	56057	16242.607764773054	-73.36148457741685	9.995177897414463e-05	0.0082515498831853	0.0121130915269411	0.990335	0.990335	chr10	68995491	0.0042178720272127	chr10:68995491:ACTC:A
chr10:68996121	['G', 'A']	56057	50104.55773280511	128.50700117248462	-0.0030018428218613	0.0058573311308181	-0.5124932763434248	0.608308	0.608308	chr10	68996121	0.2158764719917716	chr10:68996121:G:A
chr10:68996324	['G', 'A']	56057	7692.274444741772	242.33058657560235	0.0257675939054677	0.0114801835274633	2.244528046422378	0.0248023	0.0248023	chr10	68996324	1.6055080437305445	chr10:68996324:G:A
chr10:68996736	['C', 'A']	56057	7695.118193014083	243.64629396757985	0.0260170834228969	0.0114796974577829	2.266356192624049	0.0234334	0.0234334	chr10	68996736	1.630164694155417	chr10:68996736:C:A
chr10:68996868	['AT', 'A']	56057	50095.12844904516	124.71136335063495	-0.0031217918051835	0.0058585611372859	-0.5328598152395051	0.594133	0.594133	chr10	68996868	0.2261163248832334	chr10:68996868:AT:A
chr10:68997427	['T', 'C']	56057	6705.153036278304	-82.21670535202573	-0.0131845850311847	0.0121833693993889	-1.082178878352486	0.279178	0.279178	chr10	68997427	0.5541188083090903	chr10:68997427:T:C
chr10:68998191	['C', 'T']	56057	81989.77568642842	278.83167620223315	0.0021336338677477	0.0065332432812331	0.3265811138361653	0.743986	0.743986	chr10	68998191	0.1284352367390041	chr10:68998191:C:T
chr10:68999001	['G', 'A']	56057	6722.917130819764	-79.86573187539172	-0.0127024571596193	0.0121685797369731	-1.043873437507584	0.296548	0.296548	chr10	68999001	0.5279050006203373	chr10:68999001:G:A
chr10:68999424	['T', 'G']	56057	57341.59581303208	62.77805277936079	-0.0056995060291418	0.005800714055393	-0.9825524883170036	0.325832	0.325832	chr10	68999424	0.4870062658195144	chr10:68999424:T:G
chr10:68999533	['C', 'A']	56057	6716.239621800018	-80.067329315999	-0.0126536635375753	0.012171185290477	-1.0396410239088083	0.298511	0.298511	chr10	68999533	0.5250396606777268	chr10:68999533:C:A
chr10:69000156	['C', 'T']	56057	5649.837793925979	-90.89861180542972	-0.0133044064986715	0.0132069299937753	-1.0073807088355942	0.313756	0.313756	chr10	69000156	0.503407960357197	chr10:69000156:C:T
chr10:69000610	['G', 'A']	56057	6717.479332060728	-81.37488773026267	-0.0128388610288528	0.0121704559156965	-1.0549203019004576	0.291466	0.291466	chr10	69000610	0.5354120991334108	chr10:69000610:G:A
chr10:69002575	['A', 'G']	56057	7700.109836094884	239.69544436522563	0.0255509380451702	0.011487580923671	2.224222681428139	0.0261374	0.0261374	chr10	69002575	1.5827376157536603	chr10:69002575:A:G
chr10:69002597	['G', 'A']	56057	82012.24392813761	276.126616804656	0.0020450377159755	0.0065428447575246	0.3125609412669665	0.754615	0.754615	chr10	69002597	0.1222745662798915	chr10:69002597:G:A
chr10:69002673	['T', 'C']	56057	6797.4885099003495	-75.57213507907616	-0.0120248727810229	0.0121833761532155	-0.986990193013884	0.323652	0.323652	chr10	69002673	0.4899217049251174	chr10:69002673:T:C
chr10:69002757	['G', 'A']	56057	7899.636860238855	242.17940208025607	0.0243809083117295	0.0113471204118094	2.148642776924729	0.031667	0.031667	chr10	69002757	1.499393077934013	chr10:69002757:G:A
chr10:69003156	['G', 'A']	56057	6722.235728952776	-76.22053566238851	-0.0120495483578425	0.0121723262611472	-0.9899133575069706	0.322221	0.322221	chr10	69003156	0.4918461588673899	chr10:69003156:G:A
chr10:69003173	['G', 'A']	56057	6721.318916604218	-77.12257290439105	-0.0121740277946616	0.0121687235870961	-1.0004358885734812	0.317104	0.317104	chr10	69003173	0.4987982796790889	chr10:69003173:G:A
chr10:69003662	['A', 'G']	56057	17900.916005066814	7.97861488756494	-0.0048942916599261	0.0079363226435592	-0.6166951470777415	0.537438	0.537438	chr10	69003662	0.2696716296652942	chr10:69003662:A:G
chr10:69003954	['C', 'T']	56057	50102.150172170775	125.70150239828462	-0.0031084403083924	0.0058561564585988	-0.530798712494818	0.59556	0.59556	chr10	69003954	0.2250744787550518	chr10:69003954:C:T
chr10:69004129	['T', 'A']	56057	102464.5901004586	326.49193185651086	-0.0003821638555	0.0103022705407623	-0.037095109664217	0.970409	0.970409	chr10	69004129	0.0130451842847111	chr10:69004129:T:A
chr10:69004362	['C', 'T']	56057	7692.763706150134	239.3740465048851	0.0253343976716998	0.0114836652538872	2.2061247094540817	0.0273793	0.0273793	chr10	69004362	1.562577659563005	chr10:69004362:C:T
chr10:69004688	['A', 'G']	56057	50536.833568305534	129.05444024495296	-0.0032481160084014	0.0058413514789583	-0.5560555669525757	0.578175	0.578175	chr10	69004688	0.2379406909372006	chr10:69004688:A:G
chr10:69004782	['T', 'C']	56057	6731.251963151767	-79.18067618403275	-0.0128212736670727	0.0121751625035805	-1.0530679704112509	0.292314	0.292314	chr10	69004782	0.5341503841733726	chr10:69004782:T:C
chr10:69005336	['G', 'T']	56057	50516.91287513827	124.3576906663867	-0.0034071495352348	0.0058407075663593	-0.5833453389892351	0.559663	0.559663	chr10	69005336	0.2520734038793802	chr10:69005336:G:T
chr10:69005494	['G', 'A']	56057	16237.05513623468	-63.18978890020961	0.0008664662342539	0.0082544647962753	0.1049694020919379	0.9164	0.9164	chr10	69005494	0.03791491948264	chr10:69005494:G:A
chr10:69005600	['C', 'T']	56057	7759.875992789445	241.8722477066349	0.0251325220542338	0.0114325989487458	2.198320973814178	0.0279303	0.0279303	chr10	69005600	1.5539243995068412	chr10:69005600:C:T
chr10:69007057	['C', 'T']	56057	38564.63135449566	163.15701866055258	-0.0014545223083793	0.0061138395485497	-0.2379065228697976	0.811954	0.811954	chr10	69007057	0.0904685743450998	chr10:69007057:C:T
chr10:69007399	['T', 'A']	56057	6714.479117977629	-73.17638865601417	-0.0115608353656768	0.0121750698937582	-0.9495498150366832	0.342345	0.342345	chr10	69007399	0.4655360106862981	chr10:69007399:T:A
chr10:69007646	['A', 'G']	56057	50626.64379137448	143.6841851920777	-0.0029193402421805	0.0058393030373559	-0.4999466928680639	0.617115	0.617115	chr10	69007646	0.2096338972121634	chr10:69007646:A:G
chr10:69009048	['T', 'G']	56057	9873.352261172062	49.35037678019695	0.0063695723522052	0.0102318277381508	0.6225253703652017	0.533599	0.533599	chr10	69009048	0.272784992987476	chr10:69009048:T:G
chr10:69009827	['G', 'A']	56057	81946.38944701198	278.0694081195887	0.0020214209880257	0.0065312127382461	0.3095016299482145	0.756941	0.756941	chr10	69009827	0.1209379703982327	chr10:69009827:G:A
chr10:69009858	['C', 'T']	56057	14206.308244111344	-70.30753734876693	0.0008287161634755	0.0087390475185213	0.0948291174431945	0.924451	0.924451	chr10	69009858	0.0341161034270167	chr10:69009858:C:T
chr10:69011455	['G', 'A']	56057	102470.31186555582	333.42061433671086	0.0001637383715601	0.0103023380702723	0.0158933215395674	0.98732	0.98732	chr10	69011455	0.0055420654556661	chr10:69011455:G:A
chr10:69012139	['T', 'C']	56057	82190.59436167368	286.3258790422597	0.0020837151712646	0.0065438054194672	0.3184256006552028	0.750163	0.750163	chr10	69012139	0.1248443601960983	chr10:69012139:T:C
chr10:69012412	['T', 'A']	56057	7758.415206764905	244.46855412783856	0.0255637974374836	0.0114325103664374	2.23606160135498	0.0253517	0.0253517	chr10	69012412	1.5959929130223731	chr10:69012412:T:A
chr10:69012455	['A', 'C']	56057	57835.60284092941	96.84753032828786	-0.0052759135859883	0.0058011184537085	-0.9094648951040742	0.363109	0.363109	chr10	69012455	0.439962986554205	chr10:69012455:A:C
chr10:69013797	['T', 'C']	56057	9008.928521723616	275.7978563315349	0.0238290112487575	0.0106732483467371	2.232592222595682	0.0255798	0.0255798	chr10	69013797	1.5921028554490748	chr10:69013797:T:C
chr10:69014283	['A', 'T']	56057	37136.58710160963	-45.23827735730226	-0.0026849665839335	0.0062063778019312	-0.432614105944066	0.665297	0.665297	chr10	69014283	0.1769844348981311	chr10:69014283:A:T
chr10:69014391	['A', 'G']	56057	1731.185295534424	146.82506088415343	0.0678185377926077	0.0233604357631953	2.903136674336218	0.00369589	0.00369589	chr10	69014391	2.432280963075286	chr10:69014391:A:G
chr10:69015166	['T', 'C']	56057	95986.41070154152	428.668776057425	0.0064219136441627	0.0082360173376266	0.7797353236283117	0.43555	0.43555	chr10	69015166	0.3609619819246286	chr10:69015166:T:C
chr10:69015245	['T', 'C']	56057	21075.25576706928	-87.64875821498345	-0.0020019690190891	0.0074186977047393	-0.2698545079967558	0.787273	0.787273	chr10	69015245	0.1038746426924696	chr10:69015245:T:C
chr10:69015325	['T', 'C']	56057	20304.53548617306	-123.8538582038121	-0.0043470459288722	0.0075227760243449	-0.5778513031365718	0.563367	0.563367	chr10	69015325	0.2492085960042119	chr10:69015325:T:C
chr10:69016203	['C', 'T']	56057	8344.595436461921	5.2084415459649485	-0.0041889975121051	0.0110010212037653	-0.3807826050431884	0.703366	0.703366	chr10	69016203	0.1528186288670517	chr10:69016203:C:T
chr10:69016831	['C', 'T']	56057	7593.354577408247	248.45521635620824	0.0270998492495036	0.0115487371459027	2.346563862969038	0.0189509	0.0189509	chr10	69016831	1.7223701600625447	chr10:69016831:C:T
chr10:69016838	['A', 'C']	56057	50852.14301265236	163.74525993577362	-0.0023621115731522	0.0058344443501282	-0.4048563035999024	0.685585	0.685585	chr10	69016838	0.1639386929642236	chr10:69016838:A:C
chr10:69016994	['T', 'TC']	56057	7594.62576501026	248.1117033740876	0.0269806790815949	0.0115482205840923	2.336349473507711	0.0194765	0.0194765	chr10	69016994	1.7104890847908778	chr10:69016994:T:TC
chr10:69017389	['G', 'A']	56057	9232.47046857714	79.10335864164696	0.0060250475882513	0.01056536569208	0.5702639893257826	0.568501	0.568501	chr10	69017389	0.2452687670464312	chr10:69017389:G:A
chr10:69017793	['C', 'T']	56057	7588.406108395477	247.53148562626345	0.0269968594184009	0.0115510889160296	2.337170081076678	0.0194338	0.0194338	chr10	69017793	1.7114422710588566	chr10:69017793:C:T
chr10:69018115	['A', 'G']	56057	7592.812688444453	241.60204400681505	0.0260155018511409	0.0115471488371626	2.252980559791009	0.0242642	0.0242642	chr10	69018115	1.6150340229686422	chr10:69018115:A:G
chr10:69018135	['A', 'G']	56057	7583.947029438002	245.9430716962795	0.0267150140903594	0.0115559781856127	2.311791668456048	0.0207928	0.0207928	chr10	69018135	1.6820870237676406	chr10:69018135:A:G
chr10:69018315	['T', 'C']	56057	5731.781144961751	-103.67655084814588	-0.0145173065272554	0.0131277631564734	-1.1058476873950016	0.268797	0.268797	chr10	69018315	0.5705755826818891	chr10:69018315:T:C
chr10:69018465	['GC', 'G']	56057	7622.529983327696	240.94135406763647	0.0261390134829013	0.0115569572334811	2.26175566412717	0.0237163	0.0237163	chr10	69018465	1.6249530646721353	chr10:69018465:GC:G
chr10:69018731	['C', 'T']	56057	7524.01331144499	228.74276340032333	0.0252683890039985	0.0115964090244973	2.178983938098351	0.029337	0.029337	chr10	69018731	1.5325842991518988	chr10:69018731:C:T
chr10:69018742	['T', 'C']	56057	7587.300945753036	242.0396889259497	0.0262136341570705	0.0115546989713975	2.2686557410071635	0.0232931	0.0232931	chr10	69018742	1.632772708833211	chr10:69018742:T:C
chr10:69018810	['A', 'G']	56057	49592.46294280361	131.2625377451125	-0.0032656632960135	0.0058559033869509	-0.5576702824863282	0.577072	0.577072	chr10	69018810	0.2387699974995177	chr10:69018810:A:G
chr10:69019208	['C', 'T']	56057	23251.313517187187	7.409971823154122	-0.0038675341375961	0.007140242876508	-0.5416530228013116	0.58806	0.58806	chr10	69019208	0.2305783604212565	chr10:69019208:C:T
chr10:69019507	['T', 'A']	56057	19764.762916577463	-84.50746018760168	-0.002987622316214	0.0075964805417311	-0.3932903269878213	0.694107	0.694107	chr10	69019507	0.1585735757589373	chr10:69019507:T:A
chr10:69019680	['C', 'T']	56057	10858.130678371335	300.1868019925459	0.020988488812009	0.0098116068485866	2.139148983026401	0.0324279	0.0324279	chr10	69019680	1.4890811749145103	chr10:69019680:C:T
chr10:69019930	['A', 'G']	56057	17759.534496601187	-115.38219859139777	-0.0047115245980792	0.0079275699475581	-0.5943214161775383	0.5523	0.5523	chr10	69019930	0.2578249567763228	chr10:69019930:A:G
chr10:69020048	['G', 'A']	56057	11215.942957656258	292.2857519299944	0.020723439040044	0.0098435979994848	2.105270759851094	0.0352722	0.0352722	chr10	69020048	1.4525674516434564	chr10:69020048:G:A
chr10:69020063	['G', 'A']	56057	46556.23754529387	168.56960365525725	-0.0019239857845537	0.0058845253996665	-0.32695683234927	0.743702	0.743702	chr10	69020063	0.1286010505848626	chr10:69020063:G:A
chr10:69020296	['AAC', 'A']	56057	10814.974585062198	301.38498958906735	0.0216149952384377	0.0098407182661144	2.196485526149753	0.0280613	0.0280613	chr10	69020296	1.5518922132168351	chr10:69020296:AAC:A
chr10:69020741	['G', 'C']	56057	10854.811968712042	283.4224484259319	0.0197187083767071	0.0098196385369429	2.0080890251227026	0.0446386	0.0446386	chr10	69020741	1.3502894346307177	chr10:69020741:G:C
chr10:69020953	['C', 'T']	56057	18751.07376745532	67.42861249505894	0.0005158692536118	0.0080169821376791	0.0643470628663696	0.948694	0.948694	chr10	69020953	0.0228738460991232	chr10:69020953:C:T
chr10:69021048	['A', 'G']	56057	11007.519478874432	287.3885704117295	0.0197306776447572	0.0098295313864586	2.0072856852503365	0.044724	0.044724	chr10	69021048	1.3494593611985355	chr10:69021048:A:G
chr10:69021147	['G', 'A']	56057	11118.64204129424	289.5213496282929	0.0203258000430876	0.0098469496548353	2.0641722315607285	0.039006	0.039006	chr10	69021147	1.408868583576876	chr10:69021147:G:A
chr10:69021172	['G', 'A']	56057	10849.516076654058	293.713931686377	0.020609844357794	0.0098176321017626	2.0992683514891426	0.0357977	0.0357977	chr10	69021172	1.4461448758532371	chr10:69021172:G:A
chr10:69021277	['G', 'A']	56057	10898.186384488632	287.85594964104894	0.0200059190121314	0.0098198917281516	2.0372850909118068	0.0416262	0.0416262	chr10	69021277	1.3806332334648117	chr10:69021277:G:A
chr10:69021384	['G', 'A']	56057	10855.037642857133	293.9605198931999	0.0205527238703105	0.0098191287087721	2.093131119866999	0.0363419	0.0363419	chr10	69021384	1.4395923709755614	chr10:69021384:G:A
chr10:69021510	['G', 'A']	56057	10860.874939771937	292.1121223018978	0.0204233991339738	0.0098136793358308	2.081115393632821	0.0374279	0.0374279	chr10	69021510	1.4268045395432651	chr10:69021510:G:A
chr10:69021592	['G', 'A']	56057	17713.43146147664	58.46382951485378	0.0011285826279096	0.0080324731603438	0.1405025084280888	0.888263	0.888263	chr10	69021592	0.0514584277598837	chr10:69021592:G:A
chr10:69022370	['C', 'A']	56057	11533.969526505269	334.6613781777919	0.021593210882632	0.0095792416584318	2.254167047098699	0.0241895	0.0241895	chr10	69022370	1.6163731084667754	chr10:69022370:C:A
chr10:69022398	['C', 'T']	56057	46402.783435846	203.16750576851703	-0.0008176085677719	0.0059034541596679	-0.1384966403834958	0.889848	0.889848	chr10	69022398	0.0506841713314197	chr10:69022398:C:T
chr10:69022567	['A', 'G']	56057	10855.260230213256	289.5368354028659	0.0201626251584352	0.0098156261904509	2.054135392610033	0.0399672	0.0399672	chr10	69022567	1.398296276236871	chr10:69022567:A:G
chr10:69022800	['A', 'T']	56057	10848.935339982514	295.0144071107584	0.0206993603285565	0.0098165359805442	2.1086216532574555	0.0349817	0.0349817	chr10	69022800	1.4561590890060157	chr10:69022800:A:T
chr10:69022836	['A', 'G']	56057	11496.43559322034	335.8348743192757	0.021589359038264	0.0095733948705242	2.2551413923952914	0.0241283	0.0241283	chr10	69022836	1.617473275962235	chr10:69022836:A:G
chr10:69023319	['T', 'C']	56057	18157.94351572675	66.20364125037146	0.0004274408543397	0.007950078615089	0.0537656135284549	0.957122	0.957122	chr10	69023319	0.0190327011470453	chr10:69023319:T:C
chr10:69023372	['C', 'A']	56057	58162.26289027654	510.4237025506706	0.0062301645678067	0.0058102383290421	1.0722734963668676	0.283602	0.283602	chr10	69023372	0.5472907107742281	chr10:69023372:C:A
chr10:69023766	['T', 'C']	56057	10801.770770520758	301.86323325798645	0.0214526072476727	0.0098309464337241	2.182150761607396	0.0291025	0.0291025	chr10	69023766	1.5360697020941865	chr10:69023766:T:C
chr10:69023824	['A', 'G']	56057	10845.16079998573	296.95894126085926	0.0209220816862659	0.0098167243481951	2.131269142757636	0.0330713	0.0330713	chr10	69023824	1.4805487330654403	chr10:69023824:A:G
chr10:69023892	['C', 'T']	56057	5657.504620709342	-127.18580764380694	-0.0191310152929327	0.0132035185944261	-1.4489331124969125	0.147362	0.147362	chr10	69023892	0.8316144928538663	chr10:69023892:C:T
chr10:69024042	['C', 'T']	56057	46682.99666375265	177.93708463340494	-0.0016148618877241	0.0058811231908298	-0.2745839247581331	0.783637	0.783637	chr10	69024042	0.105885066658322	chr10:69024042:C:T
chr10:69024342	['C', 'T']	56057	18295.079131691444	50.38624816191817	6.509765485541165e-05	0.0080354474944898	0.0081013104621803	0.993536	0.993536	chr10	69024342	0.0028163919481355	chr10:69024342:C:T
chr10:69025367	['C', 'A']	56057	19863.897869607103	-114.45054084255426	-0.0041924144102144	0.0075787485178665	-0.5531803041532629	0.580142	0.580142	chr10	69025367	0.2364656921811556	chr10:69025367:C:A
chr10:69025734	['T', 'G']	56057	5686.50720759295	-128.3970403353723	-0.0190285860740169	0.0131653342940133	-1.4453553285517249	0.148364	0.148364	chr10	69025734	0.8286714662944276	chr10:69025734:T:G
chr10:69025959	['G', 'A']	56057	19861.771569257115	-125.716403996272	-0.0049472507642385	0.0075787687054425	-0.6527776419256341	0.513902	0.513902	chr10	69025959	0.2891196921274879	chr10:69025959:G:A
chr10:69026177	['C', 'T']	56057	9126.116408536152	256.452456386849	0.021970856278502	0.010572982316022	2.0780188239989634	0.0377122	0.0377122	chr10	69026177	1.423518131609472	chr10:69026177:C:T
chr10:69028061	['A', 'G']	56057	19985.600579887367	-134.608519960625	-0.005839609009645	0.0076020094628081	-0.7681665010040442	0.442392	0.442392	chr10	69028061	0.3541927352008023	chr10:69028061:A:G
chr10:69028796	['A', 'G']	56057	9750.914946428562	276.0085338343186	0.0208865796354651	0.0102758014695374	2.0325985955823773	0.0420978	0.0420978	chr10	69028796	1.375740599480846	chr10:69028796:A:G
chr10:69029035	['G', 'A']	56057	46409.18099555589	196.93142309391703	-0.0008847787016542	0.0058931625074901	-0.150136484532655	0.880657	0.880657	chr10	69029035	0.0551932085149987	chr10:69029035:G:A
chr10:69029632	['A', 'G']	56057	56630.13291342514	481.9894348669104	0.005628426609809	0.00579998606392	0.9704207127016744	0.331841	0.331841	chr10	69029632	0.4790699565463944	chr10:69029632:A:G
chr10:69029852	['G', 'C']	56057	56628.13244950396	483.6266370318367	0.0056881111968415	0.0058000572768916	0.9806991423177656	0.326745	0.326745	chr10	69029852	0.4857910494674605	chr10:69029852:G:C
chr10:69030891	['C', 'G']	56057	46771.33741280573	204.0689417974338	-0.0008315205583496	0.0058776183307969	-0.1414723637281391	0.887497	0.887497	chr10	69030891	0.0518331063130348	chr10:69030891:C:G
chr10:69031007	['G', 'C']	56057	9754.696055518883	277.27609348388035	0.0207804931940238	0.0102693002217978	2.023554939986532	0.0430207	0.0430207	chr10	69031007	1.366322527382679	chr10:69031007:G:C
chr10:69031479	['A', 'G']	56057	9754.566104053669	275.6806610092557	0.0205928183455309	0.0102697244409095	2.005196776604769	0.0449468	0.0449468	chr10	69031479	1.34730122254727	chr10:69031479:A:G
chr10:69031656	['G', 'A']	56057	11263.457576569324	22.3730030653422	-0.0005779498970947	0.0096385710068245	-0.0599621973719495	0.952186	0.952186	chr10	69031656	0.0212782082505488	chr10:69031656:G:A
chr10:69031716	['C', 'G']	56057	9120.301575407231	268.27162107999914	0.0234696210921857	0.0105793853829948	2.21842954411232	0.0265296	0.0265296	chr10	69031716	1.5762692980426376	chr10:69031716:C:G
chr10:69034231	['C', 'T']	56057	47209.15894287907	229.51121968166296	-0.0013224817007613	0.0058750860898399	-0.2250999696920789	0.821902	0.821902	chr10	69034231	0.0851799627476759	chr10:69034231:C:T
chr10:69034995	['C', 'T']	56057	7602.177948194719	-7.7051780171533055	-0.0041816209846513	0.011598153366028	-0.3605419632490548	0.718443	0.718443	chr10	69034995	0.1436076823209079	chr10:69034995:C:T
chr10:69035207	['T', 'A']	56057	3161.6204010990973	-11.439697627872462	-0.0057544439383836	0.0174052356694407	-0.3306156864331958	0.740936	0.740936	chr10	69035207	0.1302193035553927	chr10:69035207:T:A
chr10:69036295	['G', 'T']	56057	9236.318132348482	272.15182006159654	0.0237140881302493	0.0105225124253414	2.253652661235013	0.0242219	0.0242219	chr10	69036295	1.6157917931850627	chr10:69036295:G:T
chr10:69037102	['A', 'G']	56057	18271.933574793034	79.93357537554316	0.0028633260982387	0.0079430348852934	0.3604826290691775	0.718488	0.718488	chr10	69037102	0.1435804809428431	chr10:69037102:A:G
chr10:69037249	['T', 'C']	56057	94533.23652422162	377.141957330121	0.0026418400514313	0.0079720542647912	0.3313876152473129	0.740353	0.740353	chr10	69037249	0.1305611594606522	chr10:69037249:T:C
chr10:69037329	['G', 'A']	56057	46506.78524016843	173.42044150076794	-0.0020995511470634	0.0058924085291214	-0.3563145930373044	0.721606	0.721606	chr10	69037329	0.1416998643851028	chr10:69037329:G:A
chr10:69037403	['C', 'T']	56057	19744.169943619752	-125.71136756079868	-0.0055082668916415	0.0075944686936515	-0.7252998351610951	0.468271	0.468271	chr10	69037403	0.3295027372210308	chr10:69037403:C:T
chr10:69038240	['G', 'A']	56057	5602.29981803261	-82.5309304963934	-0.0111308707157801	0.0132365506607438	-0.8409192848701398	0.400397	0.400397	chr10	69038240	0.3975091851595688	chr10:69038240:G:A
chr10:69038869	['C', 'T']	56057	10033.85648694037	-56.42112559493692	-0.0084929265483461	0.0101212534821994	-0.8391180562054773	0.401407	0.401407	chr10	69038869	0.3964150582688973	chr10:69038869:C:T
chr10:69038963	['C', 'T']	56057	46196.853459512575	134.93789295909667	-0.0042330731380716	0.0059129257231363	-0.7159016257397439	0.474055	0.474055	chr10	69038963	0.3241712684296927	chr10:69038963:C:T
chr10:69039182	['G', 'A']	56057	7427.334696939932	-70.4928854358127	-0.0040154683303507	0.0116669703285535	-0.3441740415267328	0.730717	0.730717	chr10	69039182	0.1362507887539898	chr10:69039182:G:A
chr10:69039345	['T', 'C']	56057	46159.64388354371	149.22515936103804	-0.0035947463139753	0.0059124348137253	-0.6079976231840039	0.543192	0.543192	chr10	69039345	0.265046634864226	chr10:69039345:T:C
chr10:69039540	['ACT', 'A']	56057	2526.270396603094	-36.1205743686673	-0.0156445579339798	0.0194810105209134	-0.803067064574754	0.421939	0.421939	chr10	69039540	0.3747503307404212	chr10:69039540:ACT:A
chr10:69039665	['G', 'A']	56057	60434.327480371154	59.58999984177369	-0.0075823405304548	0.0058748117215371	-1.2906525161747453	0.19683	0.19683	chr10	69039665	0.705908707523038	chr10:69039665:G:A
chr10:69039730	['G', 'A']	56057	11808.895928489868	-58.63231186179916	-0.0074365607292779	0.0093981235523096	-0.7912814390964605	0.428783	0.428783	chr10	69039730	0.3677624414882056	chr10:69039730:G:A
chr10:69040669	['G', 'A']	56057	14797.22347923842	82.22585481985851	0.0087196754888265	0.0086315185381597	1.010213376739798	0.312397	0.312397	chr10	69040669	0.5052931453763685	chr10:69040669:G:A
chr10:69040767	['G', 'T']	56057	95101.89563960224	168.57425861307337	-0.0032616490170554	0.0080512626735397	-0.4051102478341474	0.685398	0.685398	chr10	69040767	0.1640571671810732	chr10:69040767:G:T
chr10:69040867	['A', 'G']	56057	95332.21007833554	171.6537577546659	-0.0029877703005546	0.0080872741852504	-0.369440955273128	0.7118	0.7118	chr10	69040867	0.1476420163321729	chr10:69040867:A:G
chr10:69040887	['G', 'A']	56057	7434.326208360841	-66.91410958554208	-0.003379869584428	0.0116515171457656	-0.2900797846447243	0.771756	0.771756	chr10	69040887	0.1125199854198713	chr10:69040887:G:A
chr10:69041843	['G', 'T']	56057	74688.65606822965	177.3997460631878	-0.0001816779576165	0.0061448349382119	-0.0295659622176021	0.976413	0.976413	chr10	69041843	0.0103664470030257	chr10:69041843:G:T
chr10:69042032	['A', 'G']	56057	49657.08665631857	159.45806750852793	-0.0027896286637371	0.0058623511774045	-0.4758549222518965	0.63418	0.63418	chr10	69042032	0.1977874583458256	chr10:69042032:A:G
chr10:69042553	['A', 'G']	56057	95297.10001070396	173.3493283081525	-0.0029172382282001	0.0080782621174518	-0.3611220069101201	0.71801	0.71801	chr10	69042553	0.1438695071301565	chr10:69042553:A:G
chr10:69042731	['T', 'A']	56057	2578.275962962303	-15.832920143310504	-0.0103911672294084	0.0192950048888637	-0.5385418293107438	0.590205	0.590205	chr10	69042731	0.2289971156371242	chr10:69042731:T:A
chr10:69042762	['G', 'A']	56057	20628.94399543257	20.31466917267659	-0.000574394537146	0.0074736275959193	-0.0768561892834639	0.938738	0.938738	chr10	69042762	0.0274556015905368	chr10:69042762:G:A
chr10:69042942	['A', 'T']	56057	1156.0412452056016	5.746242209824112	-0.0230060756710105	0.0289854880299094	-0.7937101368543845	0.427368	0.427368	chr10	69042942	0.3691979995882012	chr10:69042942:A:T
chr10:69043276	['G', 'A']	56057	95283.8983764496	180.4144203344756	-0.0024957759549131	0.0080753575185116	-0.3090607380777845	0.757276	0.757276	chr10	69043276	0.1207458068525702	chr10:69043276:G:A
chr10:69043685	['T', 'C']	56057	93002.6135057984	365.57891394224833	-0.0007471711036953	0.007703693518275	-0.0969886849629831	0.922736	0.922736	chr10	69043685	0.0349225353155845	chr10:69043685:T:C
chr10:69043769	['G', 'A']	56057	7561.26977076086	-92.87084448425512	-0.007364399267478	0.011564065533619	-0.6368347918877073	0.524235	0.524235	chr10	69043769	0.2804739872058261	chr10:69043769:G:A
chr10:69043915	['A', 'G']	56057	9176.982248309574	36.693077014182975	0.001741708273952	0.0105826491970314	0.1645814995398853	0.869274	0.869274	chr10	69043915	0.0608433099358424	chr10:69043915:A:G
chr10:69044029	['T', 'C']	56057	103188.68156275086	88.82653719602096	-0.0191844000180341	0.0106654821115731	-1.7987372551323382	0.0720656	0.0720656	chr10	69044029	1.1422719931903778	chr10:69044029:T:C
chr10:69044063	['C', 'G']	56057	18759.007849993755	-10.865968153492227	0.0007842260073126	0.0077688933862855	0.1009443647015466	0.919595	0.919595	chr10	69044063	0.0364033987319373	chr10:69044063:C:G
chr10:69044079	['A', 'G']	56057	7429.457873889304	-16.944127533251294	-0.0018053980181404	0.0116635657675565	-0.1547895432769255	0.876988	0.876988	chr10	69044079	0.0570063491304679	chr10:69044079:A:G
chr10:69044517	['C', 'T']	56057	7761.692303575252	-94.56252099899405	-0.0161926426127019	0.0113599893021716	-1.4254100230188185	0.154044	0.154044	chr10	69044517	0.81235521274878	chr10:69044517:C:T
chr10:69044582	['T', 'G']	56057	7570.025623639412	-89.91962821989752	-0.0069006576790646	0.0115604888307497	-0.5969174643125414	0.550565	0.550565	chr10	69044582	0.2591914006252279	chr10:69044582:T:G
chr10:69045617	['C', 'T']	56057	23010.462899859056	33.99708309219387	-0.0005054099427717	0.0071609745144535	-0.0705783747381921	0.943734	0.943734	chr10	69045617	0.0251503982985054	chr10:69045617:C:T
chr10:69045625	['G', 'A']	56057	3701.132048880564	3.4152067981497947	-0.0134835273989208	0.0162234350212019	-0.8311142110964552	0.405913	0.405913	chr10	69045625	0.3915670394985423	chr10:69045625:G:A
chr10:69048728	['A', 'G']	56057	7833.65514472322	-90.47860610516618	-0.0086415840133391	0.0113938217850128	-0.7584447234997145	0.448188	0.448188	chr10	69048728	0.3485397756535909	chr10:69048728:A:G
chr10:69048763	['C', 'T']	56057	2986.3729170383585	-50.63424648037861	-0.0220922858115177	0.0179333482526999	-1.2319108233562373	0.217988	0.217988	chr10	69048763	0.6615674131716558	chr10:69048763:C:T
chr10:69048935	['C', 'G']	56057	16447.053791257807	165.41741942444366	0.0024722727839139	0.0081537127863928	0.3032082253424126	0.761732	0.761732	chr10	69048935	0.1181977995182016	chr10:69048935:C:G
chr10:69049484	['C', 'T']	56057	3070.383407671721	-54.92635399113842	-0.0242743518769604	0.0176912705626129	-1.372109017893803	0.170035	0.170035	chr10	69049484	0.7694616742549975	chr10:69049484:C:T
chr10:69050315	['G', 'A']	56057	66243.26734635576	363.83294680821984	0.0061295010334783	0.0058753843674678	1.0432510709286669	0.296837	0.296837	chr10	69050315	0.5274819662827859	chr10:69050315:G:A
chr10:69050593	['G', 'A']	56057	66850.30117090899	404.0834729499396	0.0077275833835162	0.0059620601151618	1.2961263781733017	0.194937	0.194937	chr10	69050593	0.7101057218328339	chr10:69050593:G:A
chr10:69051479	['A', 'G']	56057	7441.663758652679	41.66150682601891	0.0034752110789618	0.0115978213763726	0.2996434387273459	0.76445	0.76445	chr10	69051479	0.1166509150053847	chr10:69051479:A:G
chr10:69051798	['T', 'C']	56057	110274.96719352076	328.46733669311106	0.0069122183610416	0.0230270591942176	0.3001780775713355	0.764042	0.764042	chr10	69051798	0.116882767252992	chr10:69051798:T:C
chr10:69052023	['C', 'T']	56057	11548.412023905094	-78.38656583627042	-0.0042639484990481	0.0094880228767383	-0.4494032691997448	0.653143	0.653143	chr10	69052023	0.1849917233009789	chr10:69052023:C:T
chr10:69052096	['G', 'A']	56057	33590.99229218336	225.58827360170804	0.0007978940493682	0.0063186848550513	0.1262753354015375	0.899514	0.899514	chr10	69052096	0.0459920729238428	chr10:69052096:G:A
chr10:69052212	['G', 'A']	56057	26681.85586341012	33.01714787755421	0.000837864702145	0.0067617177706081	0.1239129952727529	0.901385	0.901385	chr10	69052212	0.0450896733245394	chr10:69052212:G:A
chr10:69052283	['T', 'C']	56057	80789.9708999429	430.9775265661235	0.0073260285783355	0.0064339220897234	1.1386567129926772	0.254851	0.254851	chr10	69052283	0.5937136579605788	chr10:69052283:T:C
chr10:69052372	['T', 'G']	56057	107810.7697042138	372.5624108305194	0.015530753743139	0.0151381340501076	1.0259358050161118	0.304926	0.304926	chr10	69052372	0.5158055432465731	chr10:69052372:T:G
chr10:69052652	['C', 'T']	56057	80810.9485358411	391.0144554389766	0.0063734877746161	0.0064314081704071	0.9909941346815082	0.321693	0.321693	chr10	69052652	0.4925583891895713	chr10:69052652:C:T
chr10:69053482	['C', 'T']	56057	42108.25818019624	58.21143194540918	-0.0051218020045765	0.0060017841884586	-0.8533799023340027	0.393452	0.393452	chr10	69053482	0.4051082427373527	chr10:69053482:C:T
chr10:69054046	['G', 'A']	56057	33488.38959556134	145.07703591483804	-0.0016952247552195	0.0063172474872	-0.2683486373858837	0.788432	0.788432	chr10	69054046	0.1032357573740879	chr10:69054046:G:A
chr10:69055667	['T', 'C']	56057	26078.930443314603	10.314066851323632	0.0006430839669862	0.0068197041615252	0.0942979272641119	0.924873	0.924873	chr10	69055667	0.033917898813283	chr10:69055667:T:C
chr10:69056054	['G', 'A']	56057	25002.44601826745	12.594122323252272	0.0007096930691442	0.0069226102651475	0.1025181314506762	0.918346	0.918346	chr10	69056054	0.0369936613044544	chr10:69056054:G:A
chr10:69057635	['G', 'C']	56057	10651.380019623582	-87.61986489732607	-0.0056716737337445	0.0098311617144172	-0.5769077855190907	0.564004	0.564004	chr10	69057635	0.2487178159248715	chr10:69057635:G:C
chr10:69059010	['A', 'G']	56057	28394.091304890884	182.031113021514	0.0004181762022798	0.0066391160099676	0.0629867292049211	0.949777	0.949777	chr10	69059010	0.0223783515933644	chr10:69059010:A:G
chr10:69060232	['G', 'A']	56057	4016.520208698135	54.97513501587716	0.0026720566057915	0.0156135023476099	0.1711375542977086	0.864116	0.864116	chr10	69060232	0.0634279533795138	chr10:69060232:G:A
chr10:69061919	['C', 'T']	56057	22173.95560868557	10.561711834130197	-0.0009985072396638	0.0072706498214744	-0.1373339748415163	0.890767	0.890767	chr10	69061919	0.050235880528178	chr10:69061919:C:T
chr10:69061981	['G', 'A']	56057	42105.00888508269	-90.8913613024164	-0.0060743956862555	0.0059697722355433	-1.0175255347413887	0.308908	0.308908	chr10	69061981	0.5101708443341403	chr10:69061981:G:A
chr10:69062556	['G', 'A']	56057	1277.022780790638	82.09360978946268	0.0455516565472414	0.0272024076524574	1.6745450303229463	0.0940291	0.0940291	chr10	69062556	1.0267377207233792	chr10:69062556:G:A
chr10:69064197	['A', 'G']	56057	23213.79754831111	24.200354274948207	-0.00064096581739	0.0071495362083694	-0.0896513841890527	0.928565	0.928565	chr10	69064197	0.0321876900359144	chr10:69064197:A:G
chr10:69065025	['G', 'A']	56057	10397.556445570342	-110.61051274673544	-0.0175900988174939	0.0100218362846833	-1.7551772267899983	0.0792345	0.0792345	chr10	69065025	1.1010856782944018	chr10:69065025:G:A
chr10:69065102	['T', 'C']	56057	24231.18711749488	25.661643716529586	-0.0005096884372668	0.0070493920725222	-0.072302466939456	0.942361	0.942361	chr10	69065102	0.0257826956419394	chr10:69065102:T:C
chr10:69065733	['G', 'A']	56057	27774.477342467708	216.0393532728136	0.0018597328384143	0.0066984634305739	0.2776357380598557	0.781293	0.781293	chr10	69065733	0.1071860667373864	chr10:69065733:G:A
chr10:69066199	['T', 'TC']	56057	10549.94100121316	233.1872334500107	0.0219455912655514	0.010239017242592	2.1433298475426668	0.0320909	0.0320909	chr10	69066199	1.4936181028000182	chr10:69066199:T:TC
chr10:69066423	['C', 'A']	56057	40481.66582210724	80.26662801657231	-0.0038454926272264	0.0060164352612423	-0.6391646315882376	0.522718	0.522718	chr10	69066423	0.2817325445433881	chr10:69066423:C:A
chr10:69066518	['G', 'T']	56057	9423.336205512443	198.7570851442084	0.0233980965103102	0.0106690028227491	2.193091228771574	0.0283049	0.0283049	chr10	69066518	1.54813837512049	chr10:69066518:G:T
chr10:69067525	['T', 'C']	56057	36688.78083120684	64.34837218536124	-0.0015544187252137	0.006170526746157	-0.2519102159603845	0.801111	0.801111	chr10	69067525	0.0963073049549183	chr10:69067525:T:C
chr10:69067676	['C', 'G']	56057	23882.53852330312	-18.549765464366995	-0.0018270312744398	0.0071044300172144	-0.2571678896143518	0.79705	0.79705	chr10	69067676	0.0985144338824519	chr10:69067676:C:G
chr10:69067710	['A', 'G']	56057	23888.24441470379	-16.408130407338863	-0.0016863988203299	0.0071045060214252	-0.2373703133256899	0.81237	0.81237	chr10	69067710	0.0902461230257549	chr10:69067710:A:G
chr10:69067793	['C', 'T']	56057	23881.982212310435	-17.1610776699901	-0.0017577755894751	0.0071042087221824	-0.2474273572490418	0.804578	0.804578	chr10	69067793	0.0944318467451542	chr10:69067793:C:T
chr10:69067826	['C', 'T']	56057	47098.08218395931	333.8150164109536	0.0068260717631004	0.0058710955881542	1.162657235026629	0.244974	0.244974	chr10	69067826	0.6108800064751451	chr10:69067826:C:T
chr10:69068026	['G', 'A']	56057	8767.156397174254	-65.57349534504988	-0.0025365944894918	0.0107501570224507	-0.2359588315030571	0.813465	0.813465	chr10	69068026	0.0896611282020637	chr10:69068026:G:A
chr10:69069097	['C', 'T']	56057	10355.554197737896	242.21633249677296	0.0226519669694413	0.0103252359529917	2.1938449709595145	0.0282506	0.0282506	chr10	69069097	1.5489723239888968	chr10:69069097:C:T
chr10:69069520	['G', 'A']	56057	23893.85248416733	-4.123813380463091	-0.0010390032710122	0.007101419724335	-0.146309232709034	0.883678	0.883678	chr10	69069520	0.0537059570440206	chr10:69069520:G:A
chr10:69069797	['C', 'T']	56057	40809.5520089923	59.37325567920905	-0.0050455991436212	0.0060039850638426	-0.8403750325774528	0.400702	0.400702	chr10	69069797	0.3971784898937386	chr10:69069797:C:T
chr10:69069957	['G', 'A']	56057	40808.91195832516	58.17452087924063	-0.0050851638142264	0.0060037993921399	-0.8469909605713845	0.397004	0.397004	chr10	69069957	0.401205117495887	chr10:69069957:G:A
chr10:69069969	['C', 'T']	56057	40539.16953295037	82.60048634449487	-0.0037564380361446	0.00601407672241	-0.6246076013874533	0.532231	0.532231	chr10	69069969	0.2738998333982173	chr10:69069969:C:T
chr10:69070674	['G', 'A']	56057	47001.222995396645	311.4160432292418	0.0061421924678733	0.0058707499229383	1.0462364346119482	0.295456	0.295456	chr10	69070674	0.5295071861194719	chr10:69070674:G:A
chr10:69072289	['C', 'T']	56057	40817.10644372668	53.20596948957037	-0.0053904805708389	0.0060041547298978	-0.8977917481034985	0.3693	0.3693	chr10	69072289	0.4326206923490212	chr10:69072289:C:T
chr10:69072470	['G', 'A']	56057	40989.03754951344	62.489219752251785	-0.005243899045482	0.006019925979787	-0.8710902863406241	0.383709	0.383709	chr10	69072470	0.4159980141858443	chr10:69072470:G:A
chr10:69072713	['A', 'G']	56057	75382.47702997188	310.9817991453712	0.0018780220322917	0.006177562942095	0.3040069441453246	0.761124	0.761124	chr10	69072713	0.1185445835332721	chr10:69072713:A:G
chr10:69072990	['G', 'A']	56057	40814.289795845536	55.84013812447762	-0.0052293851910599	0.0060044482154479	-0.8709185263028866	0.383802	0.383802	chr10	69072990	0.4158927664773042	chr10:69072990:G:A
chr10:69074461	['G', 'A']	56057	39435.66285979409	103.3871644011774	-0.0045512700424142	0.0060695619620544	-0.749851483660238	0.453347	0.453347	chr10	69074461	0.3435692538455015	chr10:69074461:G:A
chr10:69074913	['TTAA', 'T']	56057	1136.0202654488369	19.855059251996845	-0.0104864783293432	0.0295704743729419	-0.3546266521493061	0.722871	0.722871	chr10	69074913	0.1409391978462032	chr10:69074913:TTAA:T
chr10:69075048	['T', 'C']	56057	63334.16835569512	39.17361961288622	-0.007243338262916	0.0058677606516356	-1.2344297412500873	0.217048	0.217048	chr10	69075048	0.6634442116357656	chr10:69075048:T:C
chr10:69075470	['A', 'G']	56057	63367.86920674575	47.57133439170824	-0.0070096152235719	0.0058690700573797	-1.1943314963088751	0.232353	0.232353	chr10	69075470	0.6338517158038575	chr10:69075470:A:G
chr10:69075518	['A', 'G']	56057	39295.72091155686	57.198993775698185	-0.0063259057607446	0.0060715378319922	-1.0418951402084788	0.297465	0.297465	chr10	69075518	0.5265641264096248	chr10:69075518:A:G
chr10:69075590	['G', 'A']	56057	38967.81748750893	73.13038233119806	-0.0051239833185872	0.0060850096868455	-0.8420665836677692	0.399754	0.399754	chr10	69075590	0.3982071819426124	chr10:69075590:G:A
chr10:69075856	['C', 'A']	56057	39289.10263317515	57.84279837190206	-0.0063593944852455	0.0060712652787462	-1.047457851579631	0.294893	0.294893	chr10	69075856	0.530335536357848	chr10:69075856:C:A
chr10:69076025	['G', 'A']	56057	39289.017524135845	60.564752754772	-0.0062073296548329	0.0060713418312603	-1.022398314466899	0.306597	0.306597	chr10	69076025	0.5134320989592037	chr10:69076025:G:A
chr10:69076102	['G', 'C']	56057	24061.877184214765	-17.868883917593728	-0.0019324337240532	0.0070922593247826	-0.2724708214349542	0.785261	0.785261	chr10	69076102	0.1049859712543977	chr10:69076102:G:C
chr10:69076155	['C', 'T']	56057	39169.75745675885	59.98709526432616	-0.0056410230116386	0.0060805523698338	-0.9277155542026604	0.353559	0.353559	chr10	69076155	0.4515381031220499	chr10:69076155:C:T
chr10:69076245	['C', 'T']	56057	39313.03914184234	68.51934918336752	-0.0058695321498591	0.006072074328711	-0.96664365949965	0.333726	0.333726	chr10	69076245	0.4766099569152953	chr10:69076245:C:T
chr10:69076669	['C', 'T']	56057	39314.66401828278	68.49191186462426	-0.0059292514704176	0.0060721277807322	-0.9764701410322828	0.328836	0.328836	chr10	69076669	0.4830206432442069	chr10:69076669:C:T
chr10:69077831	['A', 'C']	56057	39435.51744808393	96.400200938935	-0.0049162167889163	0.0060676092061332	-0.8102395229981156	0.417806	0.417806	chr10	69077831	0.3790253275242574	chr10:69077831:A:C
chr10:69078141	['T', 'C']	56057	63383.96058313409	62.93750267523045	-0.0063841209046655	0.0058689641017284	-1.087776444702626	0.276698	0.276698	chr10	69078141	0.5579939799703705	chr10:69078141:T:C
chr10:69078142	['G', 'A']	56057	39435.55235359195	89.5161366999672	-0.005229815931663	0.0060675562913104	-0.861931176337484	0.388729	0.388729	chr10	69078142	0.4103530588794772	chr10:69078142:G:A
chr10:69078224	['T', 'C']	56057	64822.45502352111	109.36419047140382	-0.0061002585133327	0.0058874460256589	-1.0361468261019011	0.300138	0.300138	chr10	69078224	0.5226790157529323	chr10:69078224:T:C
chr10:69078713	['T', 'A']	56057	39442.701297542335	95.34785688104915	-0.004975561077449	0.0060686523365507	-0.8198790771851907	0.412289	0.412289	chr10	69078713	0.3847982521572384	chr10:69078713:T:A
chr10:69079717	['C', 'T']	56057	66035.28902861095	85.56437793060627	-0.0075937434658766	0.0060420284919651	-1.2568202013570309	0.208824	0.208824	chr10	69079717	0.6802195896324924	chr10:69079717:C:T
chr10:69079917	['C', 'T']	56057	39679.35870341281	142.6551959546914	-0.0036043109304842	0.0060568910702443	-0.5950760693371473	0.551795	0.551795	chr10	69079917	0.2582222391273076	chr10:69079917:C:T
chr10:69080956	['C', 'T']	56057	23626.322044181143	-83.08018238733244	-0.004582564419363	0.0071509526589353	-0.6408327166922354	0.521634	0.521634	chr10	69080956	0.2826341091259226	chr10:69080956:C:T
chr10:69081011	['T', 'C']	56057	63509.28824496806	74.60487342005884	-0.0058805801869332	0.0058829539577105	-0.9995965001945772	0.31751	0.31751	chr10	69081011	0.4982425920210523	chr10:69081011:T:C
chr10:69081577	['G', 'A']	56057	39260.40804854111	147.04573226189683	-0.002819957024213	0.0060714290146331	-0.4644634759652974	0.642318	0.642318	chr10	69081577	0.1922499073629206	chr10:69081577:G:A
chr10:69082930	['A', 'G']	56057	65660.34501312643	128.38947004499292	-0.0049522964051354	0.0061369141428278	-0.8069685007607911	0.419688	0.419688	chr10	69082930	0.3770734482492865	chr10:69082930:A:G
chr10:69083266	['C', 'T']	56057	39589.64991346857	126.61797097186488	-0.0039343077802061	0.0060554388677927	-0.6497147219389374	0.515879	0.515879	chr10	69083266	0.2874521506879364	chr10:69083266:C:T
chr10:69083302	['G', 'A']	56057	63386.30747408424	72.7293606449356	-0.0060442888745195	0.0058690336152269	-1.0298610079243549	0.30308	0.30308	chr10	69083302	0.518442721422609	chr10:69083302:G:A
chr10:69083673	['A', 'G']	56057	63484.05992970436	75.7986058326976	-0.0061373910100847	0.005870654631467	-1.0454355426033783	0.295826	0.295826	chr10	69083673	0.5289636587356581	chr10:69083673:A:G
chr10:69083933	['C', 'T']	56057	39734.59414651559	131.10340188151184	-0.0040545763687232	0.0060518076205799	-0.6699777360627223	0.502875	0.502875	chr10	69083933	0.2985399544206822	chr10:69083933:C:T
chr10:69084135	['G', 'A']	56057	39736.67089510964	136.68338177029477	-0.0038417481641442	0.0060508128180965	-0.6349143957410954	0.525487	0.525487	chr10	69084135	0.2794380234951112	chr10:69084135:G:A
chr10:69084718	['G', 'C']	56057	63536.46768725688	85.62950837273215	-0.0058777597488004	0.0058704642259883	-1.001242750578357	0.316714	0.316714	chr10	69084718	0.4993327386856755	chr10:69084718:G:C
chr10:69084726	['T', 'G']	56057	39638.020735189166	149.2155080084571	-0.0031191980392587	0.0060573252593232	-0.5149464335694647	0.606592	0.606592	chr10	69084726	0.2171033216527304	chr10:69084726:T:G
chr10:69085425	['A', 'G']	56057	95467.13947969452	226.563952177388	-0.0072558723099333	0.0082079946222887	-0.8840006169387703	0.3767	0.3767	chr10	69085425	0.4240043797967324	chr10:69085425:A:G
chr10:69085885	['A', 'G']	56057	24351.081580215192	-67.6880797815194	-0.0050240414120459	0.0070612944985249	-0.7114901401004396	0.476784	0.476784	chr10	69085885	0.3216783271526819	chr10:69085885:A:G
chr10:69086060	['A', 'G']	56057	41323.05742121981	224.3916041713834	-0.0008391880729958	0.0060032691262817	-0.1397885144482232	0.888828	0.888828	chr10	69086060	0.0511822726383473	chr10:69086060:A:G
chr10:69086502	['A', 'G']	56057	23960.854874676657	-65.66728149054583	-0.0042817869680993	0.007112643207912	-0.6019965915535155	0.547179	0.547179	chr10	69086502	0.261870578610908	chr10:69086502:A:G
chr10:69086622	['C', 'T']	56057	23953.99120428189	-61.273322473681766	-0.0040522171534278	0.0071140138158384	-0.5696105262553941	0.568944	0.568944	chr10	69086622	0.244930478223304	chr10:69086622:C:T
chr10:69086685	['G', 'A']	56057	41295.103290154526	231.8041117934225	-0.0005567115722479	0.0060033114833262	-0.0927340808142553	0.926115	0.926115	chr10	69086685	0.03333508160704	chr10:69086685:G:A
chr10:69087328	['T', 'C']	56057	92429.89313303956	238.0006126623644	-0.002941615729955	0.0078409135391694	-0.3751623730143404	0.707541	0.707541	chr10	69087328	0.150248388937464	chr10:69087328:T:C
chr10:69089015	['C', 'T']	56057	23992.135944330454	-100.79690305057372	-0.0061798087680341	0.0071074658557644	-0.8694813163290864	0.384588	0.384588	chr10	69089015	0.4150042708387966	chr10:69089015:C:T
chr10:69089146	['G', 'A']	56057	23971.703939621024	-85.3591038887632	-0.0053956744572678	0.0071099145685236	-0.7588944150123873	0.447919	0.447919	chr10	69089146	0.3488005150946199	chr10:69089146:G:A
chr10:69090136	['G', 'A']	56057	24088.29710778454	-61.68080162629447	-0.0043335407884758	0.0070976943627469	-0.610556128088718	0.541496	0.541496	chr10	69090136	0.2664047471353253	chr10:69090136:G:A
chr10:69090177	['G', 'A']	56057	24048.431997002623	-67.86216906677842	-0.0045883085224039	0.0071017914669285	-0.6460776191149319	0.518232	0.518232	chr10	69090177	0.2854757735301627	chr10:69090177:G:A
chr10:69090203	['G', 'A']	56057	67652.06844255714	319.4708272500607	0.0026557450591527	0.0059534154945317	0.4460876385315401	0.655536	0.655536	chr10	69090203	0.1834034532156379	chr10:69090203:G:A
chr10:69090292	['T', 'C']	56057	24089.008064228365	-65.25174380945182	-0.0045155706766748	0.0070970252861032	-0.6362624472420586	0.524608	0.524608	chr10	69090292	0.2801650909294929	chr10:69090292:T:C
chr10:69090382	['G', 'A']	56057	23978.855516903044	-69.69097272710908	-0.0044737935520927	0.0071119737532359	-0.6290509086956552	0.529318	0.529318	chr10	69090382	0.2762833371295424	chr10:69090382:G:A
chr10:69090439	['C', 'G']	56057	67540.43396966995	300.8416297717359	0.0022363832829982	0.0059565251297135	0.375450994379644	0.707327	0.707327	chr10	69090439	0.1503797637651313	chr10:69090439:C:G
chr10:69090524	['C', 'T']	56057	24088.297107784543	-72.43029012823274	-0.004926658018617	0.0070976819682026	-0.6941221148944515	0.487609	0.487609	chr10	69090524	0.3119282870276813	chr10:69090524:C:T
chr10:69090920	['A', 'G']	56057	24085.01513123852	-66.52151493437377	-0.0046199476769294	0.0070977355781042	-0.6509044505942828	0.515111	0.515111	chr10	69090920	0.2880991758264828	chr10:69090920:A:G
chr10:69091035	['C', 'T']	56057	24089.71894457032	-69.12436869082069	-0.0046780202126935	0.0070972103006861	-0.659135070612359	0.509812	0.509812	chr10	69091035	0.2925899462844687	chr10:69091035:C:T
chr10:69091332	['C', 'T']	56057	6719.599354171127	-84.7382268525871	-0.0127515002808486	0.0121823366825496	-1.0467203963517304	0.295233	0.295233	chr10	69091332	0.5298351003825291	chr10:69091332:C:T
chr10:69091350	['G', 'A']	56057	22784.62581842185	338.90725816306866	0.0085653832292949	0.0071935554953536	1.1907023216582382	0.233776	0.233776	chr10	69091350	0.6312000765898151	chr10:69091350:G:A
chr10:69092117	['T', 'C']	56057	24177.62608633581	-70.70000724235939	-0.0049692144243042	0.0070937404223339	-0.7005069439331569	0.483614	0.483614	chr10	69092117	0.3155011353655669	chr10:69092117:T:C
chr10:69092661	['G', 'A']	56057	23971.986902913835	-67.0208192403753	-0.0044465055719401	0.0071146083533656	-0.6249824798629531	0.531985	0.531985	chr10	69092661	0.2741006130227504	chr10:69092661:G:A
chr10:69095025	['C', 'T']	56057	27221.858764118704	0.477290054796387	1.1752915871234618e-05	0.0067935460426523	0.0017300119550887	0.99862	0.99862	chr10	69095025	0.0005997403010787	chr10:69095025:C:T
chr10:69096216	['A', 'T']	56057	58798.3912291031	312.851140054318	0.0023304514266544	0.0058538792395955	0.3981037755086046	0.690555	0.690555	chr10	69096216	0.1608017258539835	chr10:69096216:A:T
chr10:69096699	['G', 'A']	56057	67802.30476751243	277.4065609814058	0.0013110248879461	0.0059665572938451	0.2197288693261332	0.826083	0.826083	chr10	69096699	0.0829763151117373	chr10:69096699:G:A
chr10:69096754	['C', 'T']	56057	97572.6653761062	318.3218930664253	-0.0033067921844564	0.0087206960479666	-0.3791890195768762	0.704549	0.704549	chr10	69096754	0.1520887971755047	chr10:69096754:C:T
chr10:69097096	['G', 'A']	56057	90695.707516369	162.24806945629047	-0.0059139449073431	0.0075352366606983	-0.7848386419219648	0.432551	0.432551	chr10	69097096	0.3639626796146957	chr10:69097096:G:A
chr10:69097459	['G', 'C']	56057	94124.16863915892	175.2174675118827	-0.0068644791276411	0.0081466869542588	-0.84260990586518	0.39945	0.39945	chr10	69097459	0.3985375745053775	chr10:69097459:G:C
chr10:69097465	['C', 'T']	56057	94034.52095466068	170.708949319668	-0.007226808901296	0.008126521903571	-0.8892868298454184	0.373853	0.373853	chr10	69097465	0.4272991299879632	chr10:69097465:C:T
chr10:69097522	['G', 'A']	56057	93958.52249406646	177.39032949899146	-0.0068696954369696	0.008100211128371	-0.8480884421528921	0.396392	0.396392	chr10	69097522	0.4018751190477985	chr10:69097522:G:A
chr10:69098306	['T', 'C']	56057	94116.39470491686	188.0726922438044	-0.0057923498769205	0.0081277597848404	-0.7126625331280284	0.476058	0.476058	chr10	69098306	0.3223401322680652	chr10:69098306:T:C
chr10:69099535	['A', 'G']	56057	97753.1819933626	296.1902675123326	-0.0044094931482373	0.0087693982188108	-0.5028273364047606	0.615088	0.615088	chr10	69099535	0.2110627457199028	chr10:69099535:A:G
chr10:69100302	['G', 'A']	56057	62755.07538181558	241.6160098318384	-0.0005563331611692	0.0058922938471267	-0.0944170768809349	0.924778	0.924778	chr10	69100302	0.0339625104463068	chr10:69100302:G:A
chr10:69100843	['A', 'G']	56057	97407.42589784304	287.45114358800794	-0.0044288012308325	0.0086859223833969	-0.5098826624675042	0.610136	0.610136	chr10	69100843	0.2145733494706621	chr10:69100843:A:G
chr10:69100989	['T', 'C']	56057	62825.0077841202	257.6652356554375	6.909253334309236e-06	0.0059036157175184	0.0011703426620073	0.999066	0.999066	chr10	69100989	0.0004058205938304	chr10:69100989:T:C
chr10:69101092	['C', 'T']	56057	23309.454118529346	-69.8921770850949	-0.0036753910574759	0.0071937377945564	-0.510915349216248	0.609412	0.609412	chr10	69101092	0.2150889982878249	chr10:69101092:C:T
chr10:69102220	['A', 'G']	56057	63144.39075045496	265.762702957915	6.753750937717907e-05	0.0058925141741072	0.0114615777546961	0.990855	0.990855	chr10	69102220	0.0039898947652887	chr10:69102220:A:G
chr10:69103428	['A', 'G']	56057	7501.421439831964	-10.061085809360236	-0.0006390436615797	0.0116296749364119	-0.0549494001400598	0.956179	0.956179	chr10	69103428	0.0194607986911286	chr10:69103428:A:G
chr10:69104309	['T', 'C']	56057	96198.86436051592	158.0773716159309	-0.0117077563914791	0.0084990900928091	-1.377530566640872	0.168354	0.168354	chr10	69104309	0.7737765605512699	chr10:69104309:T:C
chr10:69104641	['G', 'T']	56057	7328.653678726896	-30.47328235396283	-0.0030958609024197	0.0116583188837671	-0.2655495130374585	0.790587	0.790587	chr10	69104641	0.1020503312461255	chr10:69104641:G:T
chr10:69106012	['A', 'C']	56057	7354.825897325889	-25.83656083125002	-0.0024469980086042	0.0116491964745525	-0.2100572356170353	0.833624	0.833624	chr10	69106012	0.0790297905446414	chr10:69106012:A:C
chr10:69106422	['C', 'T']	56057	22971.015151244763	-119.94024660690005	-0.0062472189948624	0.0072410013687306	-0.8627562234472651	0.388275	0.388275	chr10	69106422	0.410860571626444	chr10:69106422:C:T
chr10:69107323	['G', 'A']	56057	7342.523932706546	-23.69887177116757	-0.0023128339199953	0.011646139087389	-0.1985923319857798	0.842582	0.842582	chr10	69107323	0.0743878229022327	chr10:69107323:G:A
chr10:69107327	['T', 'C']	56057	96202.14844614122	159.90376821560895	-0.0114276514810664	0.0084990723621397	-1.3445763248201663	0.178768	0.178768	chr10	69107327	0.7477102185780575	chr10:69107327:T:C
chr10:69107417	['G', 'A']	56057	64137.45953277536	237.94534405088567	-0.0015002684749273	0.0059214187894247	-0.2533630077992063	0.799989	0.799989	chr10	69107417	0.0969159845982373	chr10:69107417:G:A
chr10:69108042	['A', 'G']	56057	23083.29426037931	-107.4813559710838	-0.0057782728698558	0.0072276972633534	-0.7994624925913023	0.424026	0.424026	chr10	69108042	0.3726075129583589	chr10:69108042:A:G
chr10:69109791	['C', 'T']	56057	7307.651805466352	-29.19150051065316	-0.0028412053197774	0.011668872701581	-0.2434858441289302	0.80763	0.80763	chr10	69109791	0.0927875572463882	chr10:69109791:C:T
chr10:69110086	['G', 'A']	56057	2075.6659998213813	84.6303273819622	0.0191944298953215	0.0214753475257034	0.8937890235465638	0.371439	0.371439	chr10	69110086	0.4301124985618546	chr10:69110086:G:A
chr10:69110525	['G', 'T']	56057	1378.073750312199	56.321732374004895	0.0154524019150419	0.0271961253276858	0.5681839500611277	0.569912	0.569912	chr10	69110525	0.2441921984763962	chr10:69110525:G:T
chr10:69110607	['T', 'C']	56057	22540.650455981307	-89.59635818971789	-0.0046025839640192	0.0072957997664117	-0.6308539312178587	0.528139	0.528139	chr10	69110607	0.2772517612003683	chr10:69110607:T:C
chr10:69110624	['C', 'T']	56057	64108.5853780403	229.63692119138497	-0.0018408085981051	0.0059190137215181	-0.3109992111376713	0.755802	0.755802	chr10	69110624	0.1215919631892946	chr10:69110624:C:T
chr10:69111326	['A', 'G']	56057	7324.784000285455	-24.334115675906155	-0.0021494276246479	0.011655432697487	-0.184414228148853	0.853689	0.853689	chr10	69111326	0.0687003145371867	chr10:69111326:A:G
chr10:69111842	['C', 'T']	56057	96198.86436051596	164.37783940804368	-0.011504741296522	0.0084934354087927	-1.35454509780717	0.175568	0.175568	chr10	69111842	0.7555546381443513	chr10:69111842:C:T
chr10:69112425	['G', 'A']	56057	90807.23981803586	242.37517854467464	-0.0070418835823387	0.0075178121874539	-0.936693203654453	0.34892	0.34892	chr10	69112425	0.4572741361962087	chr10:69112425:G:A
chr10:69114985	['A', 'C']	56057	23242.3900685176	-89.77789755019296	-0.0053064465397297	0.0072071417616131	-0.7362761431991055	0.461566	0.461566	chr10	69114985	0.3357661897921438	chr10:69114985:A:C
chr10:69115173	['G', 'A']	56057	6920.3703571556	2.720908605057546	0.0026331198630599	0.0119515395165481	0.2203163750924446	0.825626	0.825626	chr10	69115173	0.0832166390226616	chr10:69115173:G:A
chr10:69115392	['A', 'G']	56057	23778.059352582168	-62.31334974505421	-0.0048087188355731	0.0071335704677595	-0.6740970538254769	0.500252	0.500252	chr10	69115392	0.3008111663854491	chr10:69115392:A:G
chr10:69116006	['C', 'A']	56057	64337.16984398992	275.08583381237366	2.827190197502545e-05	0.005912927949871	0.0047813709577912	0.996185	0.996185	chr10	69116006	0.0016600019193085	chr10:69116006:C:A
chr10:69116781	['G', 'A']	56057	23720.34720388281	-63.84100430378145	-0.0047371460234944	0.0071407414735466	-0.6633969372849506	0.507079	0.507079	chr10	69116781	0.2949243748060363	chr10:69116781:G:A
chr10:69118248	['C', 'T']	56057	3197.2851816170696	74.07725330846262	-0.0068707767211595	0.0176077721734825	-0.3902127227376901	0.696381	0.696381	chr10	69118248	0.1571530866467843	chr10:69118248:C:T
chr10:69118496	['A', 'G']	56057	1245.0666321761155	24.38319526421132	-0.0046062306143404	0.0276347788822091	-0.1666823763625585	0.867621	0.867621	chr10	69118496	0.0616699448162744	chr10:69118496:A:G
chr10:69118591	['G', 'A']	56057	23240.38960459638	-75.90696979928151	-0.0048323602990587	0.0072003202709914	-0.6711312993294679	0.50214	0.50214	chr10	69118591	0.2991751817578021	chr10:69118591:G:A
chr10:69118990	['C', 'T']	56057	23118.53652356993	-93.61507751693496	-0.0055856316213268	0.0072132287166086	-0.774359422219033	0.438722	0.438722	chr10	69118990	0.3578105870697754	chr10:69118990:C:T
chr10:69119671	['G', 'A']	56057	70725.75686624434	312.02857669559324	0.0025804003222658	0.0060314339507041	0.42782534690024	0.66878	0.66878	chr10	69119671	0.1747167230384081	chr10:69119671:G:A
chr10:69119675	['G', 'A']	56057	22980.739343004472	-87.2228046729728	-0.0049685490767407	0.0072376979661624	-0.6864819587622397	0.492412	0.492412	chr10	69119675	0.3076713719261798	chr10:69119675:G:A
chr10:69119860	['C', 'T']	56057	6905.615945907371	3.351263345602732	0.0026399737296791	0.01196049117523	0.2207245246872875	0.825308	0.825308	chr10	69119860	0.0833839451014669	chr10:69119860:C:T
chr10:69120660	['G', 'A']	56057	6906.369607878118	3.6721479288544607	0.0026689814599666	0.0119597314108052	0.2231639966057475	0.823409	0.823409	chr10	69120660	0.0843843904002574	chr10:69120660:G:A
chr10:69122496	['C', 'G']	56057	23071.762075549137	-92.38063032887348	-0.0051346378223076	0.0072292223998957	-0.7102614276165786	0.477545	0.477545	chr10	69122496	0.3209856977328897	chr10:69122496:C:G
chr10:69122957	['C', 'T']	56057	6805.242797252698	0.0726555995926898	0.0025024205956787	0.0120409335562368	0.2078261277658635	0.835365	0.835365	chr10	69122957	0.0781237246960979	chr10:69122957:C:T
chr10:69123459	['G', 'C']	56057	6911.123287426859	6.672526970391111	0.0030059004630195	0.0119559718445327	0.2514141470142446	0.801495	0.801495	chr10	69123459	0.0960991825789352	chr10:69123459:G:C
chr10:69124819	['G', 'A']	56057	6906.246400856302	9.872007926350271	0.0035417679927214	0.0119608497309386	0.2961134093642252	0.767145	0.767145	chr10	69124819	0.1151225412033175	chr10:69124819:G:A
chr10:69124842	['G', 'C']	56057	6802.121342942772	1.3563875640496872	0.0025990748927091	0.0120444941163157	0.2157894609445116	0.829153	0.829153	chr10	69124842	0.0813653235814986	chr10:69124842:G:C
chr10:69124931	['G', 'T']	56057	94685.44546135732	282.9318348803046	-4.504541291568639e-05	0.0082244523819823	-0.005477010604909	0.99563	0.99563	chr10	69124931	0.0019020258459224	chr10:69124931:G:T
chr10:69125564	['AAACTT', 'A']	56057	21285.417392235227	-175.8372200000761	-0.0099971650031332	0.007444186319072	-1.342949326445588	0.179294	0.179294	chr10	69125564	0.746434243680937	chr10:69125564:AAACTT:A
chr10:69125797	['C', 'G']	56057	21971.3114049174	-177.28740978104045	-0.0103931034914466	0.0073466073943106	-1.414680672808967	0.157168	0.157168	chr10	69125797	0.8036358732973038	chr10:69125797:C:G
chr10:69125800	['A', 'G']	56057	21970.87907283824	-176.21469595612828	-0.0103473328971378	0.0073467855545891	-1.408416350287284	0.159013	0.159013	chr10	69125800	0.7985673687772026	chr10:69125800:A:G
chr10:69126119	['G', 'A']	56057	94134.07553834902	249.5403751633904	-0.0011468966575547	0.0081633147089018	-0.1404939903032358	0.88827	0.88827	chr10	69126119	0.0514550052944712	chr10:69126119:G:A
chr10:69126579	['A', 'G']	56057	65220.04800071409	409.6312216178117	0.0052898546859456	0.0059263928259009	0.8925926514399576	0.372079	0.372079	chr10	69126579	0.4293648407053808	chr10:69126579:A:G
chr10:69126843	['C', 'T']	56057	22057.164809848648	-168.0990420940988	-0.0101414400627835	0.007374855687175	-1.3751374254576358	0.169094	0.169094	chr10	69126843	0.7718718022965302	chr10:69126843:C:T
chr10:69126869	['CAGTT', 'C']	56057	72210.20391918908	426.750665477385	0.0064846484741997	0.0060798515478571	1.0665800674829384	0.286166	0.286166	chr10	69126869	0.5433819669757564	chr10:69126869:CAGTT:C
chr10:69126970	['A', 'T']	56057	7224.162148109845	12.516081707426808	0.0039055492624228	0.0119653328563037	0.3264054004452767	0.744119	0.744119	chr10	69126970	0.1283576062408243	chr10:69126970:A:T
chr10:69127199	['T', 'G']	56057	95225.3095935192	269.62504234135594	-0.0007121904844317	0.0084262981787202	-0.0845199717985623	0.932643	0.932643	chr10	69127199	0.0302845650425683	chr10:69127199:T:G
chr10:69127869	['T', 'A']	56057	22823.85129150595	-131.5719157632354	-0.0089246653809433	0.0072871039076285	-1.2247204779940797	0.220686	0.220686	chr10	69127869	0.6562252169769931	chr10:69127869:T:A
chr10:69129080	['G', 'A']	56057	22361.28507839626	-181.83893310909409	-0.0105912188869921	0.0073782869214087	-1.435457715294432	0.151162	0.151162	chr10	69129080	0.8205573706368854	chr10:69129080:G:A
chr10:69129297	['A', 'G']	56057	24755.182502721123	383.7868828310766	0.0103206112123859	0.0069573031175274	1.4834212392421635	0.137968	0.137968	chr10	69129297	0.8602216312434411	chr10:69129297:A:G
chr10:69130726	['C', 'T']	56057	94683.1343062568	285.56829107499544	0.0001963749015419	0.0082247609296526	0.0238760619574908	0.980952	0.980952	chr10	69130726	0.0083522430228498	chr10:69130726:C:T
chr10:69130747	['T', 'G']	56057	6914.356796203121	1.4562084485918043	0.002331506025238	0.011954396211941	0.1950333570932776	0.845368	0.845368	chr10	69130747	0.0729541956913499	chr10:69130747:T:G
chr10:69130785	['T', 'C']	56057	21711.48579788752	-190.48243060932887	-0.010656352074615	0.0073879149896007	-1.442403180006124	0.149194	0.149194	chr10	69130785	0.8262486421400765	chr10:69130785:T:C
chr10:69131001	['C', 'T']	56057	94678.95669473984	282.8656419689797	1.2549637135034149e-05	0.0082223539172408	0.001526282772713	0.998782	0.998782	chr10	69131001	0.000529293083921	chr10:69131001:C:T
chr10:69131173	['C', 'T']	56057	94683.33581956392	289.7712829240584	0.0004602879682234	0.0082253260283996	0.0559598448297686	0.955374	0.955374	chr10	69131173	0.0198265819873272	chr10:69131173:C:T
chr10:69131945	['TC', 'T']	56057	94129.39586455432	255.9459968906592	-0.0008214655794426	0.0081622803228447	-0.1006416769519112	0.919835	0.919835	chr10	69131945	0.0362900694111714	chr10:69131945:TC:T
chr10:69132504	['G', 'A']	56057	72162.58576577218	435.75772418482126	0.0067578620292346	0.0060778880922087	1.1118766793185155	0.266196	0.266196	chr10	69132504	0.5747984747478179	chr10:69132504:G:A
chr10:69133035	['C', 'T']	56057	22542.82569363904	-143.2753339571947	-0.0092115131164462	0.0072629405857456	-1.2682897522974372	0.2047	0.2047	chr10	69133035	0.6888821573374944	chr10:69133035:C:T
chr10:69133858	['T', 'A']	56057	6917.084844374644	-4.603080984196224	0.0015238285240968	0.0119583018736937	0.1274285044977018	0.898602	0.898602	chr10	69133858	0.0464326191416165	chr10:69133858:T:A
chr10:69134223	['C', 'T']	56057	87674.82014914723	279.3483336052517	-0.000725297960954	0.0072089649698249	-0.1006105542182521	0.91986	0.91986	chr10	69134223	0.0362782659741362	chr10:69134223:C:T
chr10:69135387	['G', 'T']	56057	6916.246757648738	-2.965543659814073	0.0016960777050454	0.0119565373373845	0.141853586635181	0.887196	0.887196	chr10	69135387	0.0519804249087652	chr10:69135387:G:T
chr10:69135529	['G', 'T']	56057	21706.710579839422	-195.8681859428073	-0.0109525941477087	0.0073879278251889	-1.4824988016756306	0.138213	0.138213	chr10	69135529	0.8594511062907673	chr10:69135529:G:T
chr10:69135662	['G', 'T']	56057	94684.20163074508	282.2810270570479	-0.0001532862835909	0.0082249667053733	-0.0186367056648214	0.985131	0.985131	chr10	69135662	0.0065060143813195	chr10:69135662:G:T
chr10:69136351	['G', 'A']	56057	21580.61486132898	-185.1308415798806	-0.0109507767035542	0.0074482350546238	-1.470251223711861	0.141499	0.141499	chr10	69136351	0.8492466293694897	chr10:69136351:G:A
chr10:69136413	['C', 'T']	56057	21429.12519893947	-162.4645152940354	-0.0101858571588329	0.0075320858298107	-1.3523288752922735	0.176276	0.176276	chr10	69136413	0.753806812925207	chr10:69136413:C:T
chr10:69136657	['C', 'T']	56057	65491.51471952613	408.3668993437463	0.0052391742846397	0.0059332695782408	0.8830163901288752	0.377231	0.377231	chr10	69136657	0.4233926251188584	chr10:69136657:C:T
chr10:69136759	['T', 'C']	56057	21611.252547605884	-163.0321041144367	-0.0099569685862266	0.0073883503840966	-1.3476578760610545	0.177774	0.177774	chr10	69136759	0.7501317556391975	chr10:69136759:T:C
chr10:69137077	['A', 'G']	56057	21608.927406693783	-160.6629456376311	-0.0098485568608093	0.0073876493102738	-1.3331110407627509	0.182501	0.182501	chr10	69137077	0.738734751518235	chr10:69137077:A:G
chr10:69137168	['T', 'A']	56057	22158.767029438	-129.17470921054198	-0.0088606916831474	0.0073059236647278	-1.2128092339543357	0.225208	0.225208	chr10	69137168	0.6474161862267961	chr10:69137168:T:A
chr10:69137172	['A', 'G']	56057	21610.542040568747	-159.84172025194616	-0.0097999880385521	0.0073873977437266	-1.3265818869539363	0.184652	0.184652	chr10	69137172	0.7336459840635854	chr10:69137172:A:G
chr10:69138770	['C', 'G']	56057	21974.704077080914	-184.77535516432349	-0.010851303069373	0.007346039452383	-1.4771637342422446	0.139637	0.139637	chr10	69138770	0.8549994902606184	chr10:69138770:C:G
chr10:69139001	['G', 'A']	56057	5730.102219209362	-105.50403628849344	-0.0204190676857452	0.0131047069853235	-1.5581475960212887	0.119204	0.119204	chr10	69139001	0.9237091711999688	chr10:69139001:G:A
chr10:69139359	['G', 'A']	56057	21632.768491731866	-162.72138254169718	-0.0099486796217666	0.0073884788593321	-1.3465125651947825	0.178143	0.178143	chr10	69139359	0.7492312382644168	chr10:69139359:G:A
chr10:69139953	['A', 'G']	56057	21977.09663835557	-180.4153264621993	-0.0105365991236491	0.0073465275039497	-1.4342285001974568	0.151513	0.151513	chr10	69139953	0.8195501025672977	chr10:69139953:A:G
chr10:69140674	['T', 'C']	56057	95256.79713842255	296.77625411792934	0.0003531000935824	0.0083461872961245	0.0423067540967385	0.966254	0.966254	chr10	69140674	0.0149086952217874	chr10:69140674:T:C
chr10:69142019	['G', 'A']	56057	21703.646052279422	-199.08492234473485	-0.0111523697485679	0.0073886710581489	-1.50938777227984	0.131205	0.131205	chr10	69142019	0.8820496144189452	chr10:69142019:G:A
chr10:69142960	['G', 'A']	56057	20890.726693667813	-158.807513815671	-0.0095839638809375	0.0074909672992567	-1.2794027123691236	0.200761	0.200761	chr10	69142960	0.6973206497433166	chr10:69142960:G:A
chr10:69144076	['T', 'C']	56057	95252.195215072	293.92735812504617	0.000186317267892	0.0083450945490008	0.0223265616462539	0.982188	0.982188	chr10	69144076	0.0078053762170589	chr10:69144076:T:C
chr10:69144307	['C', 'T']	56057	94700.44679940055	262.66711863585266	-0.0008597315187083	0.0082787395221615	-0.1038481179902906	0.91729	0.91729	chr10	69144307	0.0374933410050942	chr10:69144307:C:T
chr10:69144642	['A', 'G']	56057	21973.391983016983	-179.67002139635795	-0.0105424251529917	0.0073456176502042	-1.4351992786745014	0.151236	0.151236	chr10	69144642	0.8203448176947207	chr10:69144642:A:G
chr10:69144790	['T', 'A']	56057	21977.70471942189	-183.0517652099253	-0.0107097034019497	0.0073457618126744	-1.457943188883561	0.144862	0.144862	chr10	69144790	0.8390455231186815	chr10:69144790:T:A
chr10:69145042	['A', 'T']	56057	3766.2765444876686	90.19621810249778	0.0208443215842561	0.016032391950145	1.3001379737393195	0.193559	0.193559	chr10	69145042	0.7131866302894095	chr10:69145042:A:T
chr10:69145168	['T', 'TG']	56057	95257.8951293488	297.108580562318	0.0003453915757533	0.0083473668138733	0.0413773089711759	0.966995	0.966995	chr10	69145168	0.0145757714992356	chr10:69145168:T:TG
chr10:69145193	['CCTGA', 'C']	56057	72727.24498536655	444.0515185386694	0.0068617881531433	0.0060969851392985	1.1254395404238815	0.260408	0.260408	chr10	69145193	0.5843456779283971	chr10:69145193:CCTGA:C
chr10:69147160	['G', 'A']	56057	88236.29618396873	290.1977452947719	-0.0006222535740813	0.0072745411095416	-0.085538532906928	0.931834	0.931834	chr10	69147160	0.0306614474153827	chr10:69147160:G:A
chr10:69147927	['T', 'C']	56057	21978.27312146465	-186.9062698763937	-0.0109071810220113	0.0073461799245009	-1.484741884095949	0.137618	0.137618	chr10	69147927	0.8613247580379142	chr10:69147927:T:C
chr10:69148882	['A', 'G']	56057	66155.9162138976	396.8771414288119	0.0046155342406337	0.0059558740923317	0.7749549720294214	0.43837	0.43837	chr10	69148882	0.3581591745972805	chr10:69148882:A:G
chr10:69150275	['C', 'T']	56057	94711.13730352715	263.5058817705855	-0.0008706681929516	0.0082812591788837	-0.1051371746909863	0.916267	0.916267	chr10	69150275	0.0379779545743338	chr10:69150275:C:T
chr10:69150547	['G', 'A']	56057	65706.68063686995	438.56992893553326	0.0059447772736607	0.0059370914004809	1.001294551938203	0.316689	0.316689	chr10	69150547	0.4993670213210694	chr10:69150547:G:A
chr10:69151133	['C', 'T']	56057	94717.79338651252	267.2351237237829	-0.0005039358881409	0.0082825374276648	-0.0608431766885461	0.951484	0.951484	chr10	69151133	0.0215985103408433	chr10:69151133:C:T
chr10:69152340	['A', 'G']	56057	66064.89265325056	417.3190140653277	0.0053350355415252	0.0059435220711005	0.8976218945103328	0.369391	0.369391	chr10	69152340	0.4325136901030127	chr10:69152340:A:G
chr10:69152751	['C', 'T']	56057	1223.4185955136463	23.13056656412618	-0.0051726556544111	0.0278789716504711	-0.1855396863005792	0.852806	0.852806	chr10	69152751	0.0691497527854616	chr10:69152751:C:T
chr10:69152843	['G', 'A']	56057	21603.25906818992	-148.95938822854907	-0.0091858760132326	0.0073899354413281	-1.24302520450459	0.213864	0.213864	chr10	69152843	0.6698623146204817	chr10:69152843:G:A
chr10:69153360	['C', 'T']	56057	95159.95113942571	287.3283782493922	5.502159604775024e-05	0.0083353631053271	0.0066009837067069	0.994733	0.994733	chr10	69153360	0.0022934742165374	chr10:69153360:C:T
chr10:69153594	['C', 'G']	56057	66267.09985900164	453.0667385367936	0.0060885882975889	0.0059389858718521	1.025189894194863	0.305278	0.305278	chr10	69153594	0.5153044922059813	chr10:69153594:C:G
chr10:69153773	['C', 'T']	56057	21601.238785997222	-161.311494384166	-0.0099287542521086	0.0073891173283976	-1.3436996343190788	0.179051	0.179051	chr10	69153773	0.7470232491102233	chr10:69153773:C:T
chr10:69158920	['C', 'T']	56057	95247.99127517975	293.3916892098154	0.0001502291248867	0.0083450873222205	0.0180021034036124	0.985637	0.985637	chr10	69158920	0.0062830018170076	chr10:69158920:C:T
chr10:69159209	['C', 'T']	56057	21974.664097073528	-179.4714801176354	-0.0104639429891745	0.0073459097648487	-1.424458416198633	0.154319	0.154319	chr10	69159209	0.811580599619544	chr10:69159209:C:T
chr10:69160171	['T', 'G']	56057	22676.93359972045	-189.30199358275644	-0.0116064524168881	0.0074010973209975	-1.5682069716823777	0.116838	0.116838	chr10	69160171	0.9324158857655702	chr10:69160171:T:G
chr10:69162403	['T', 'C']	56057	21610.168055530776	-159.19775119706895	-0.009754353679115	0.0073872428757123	-1.3204322428852635	0.186696	0.186696	chr10	69162403	0.72886498679938	chr10:69162403:T:C
chr10:69162986	['AAGC', 'A']	56057	21585.62664191891	-150.48023244001695	-0.0095581107175495	0.0073923699164473	-1.292969754703906	0.196027	0.196027	chr10	69162986	0.7076841064831629	chr10:69162986:AAGC:A
chr10:69163029	['G', 'A']	56057	6910.369821957399	-3.27535682321495	0.0017437918457754	0.0119561320691004	0.1458491622288217	0.884041	0.884041	chr10	69163029	0.0535275928366473	chr10:69163029:G:A
chr10:69163035	['G', 'A']	56057	21607.3127152058	-159.01811999408238	-0.0097423257842169	0.0073869474962431	-1.318856779362743	0.187222	0.187222	chr10	69163035	0.7276431197153379	chr10:69163035:G:A
chr10:69163591	['G', 'T']	56057	95225.49363091416	298.8774554897047	0.0002809320333788	0.0083403384661029	0.0336835290942437	0.97313	0.97313	chr10	69163591	0.0118291386511124	chr10:69163591:G:T
chr10:69163851	['C', 'T']	56057	21972.79931110793	-175.6141221380102	-0.0103615754681956	0.0073464785147243	-1.4104139074834463	0.158423	0.158423	chr10	69163851	0.8001817668881985	chr10:69163851:C:T
chr10:69164701	['T', 'C']	56057	65703.20454950936	432.5391201721239	0.0057541661308911	0.0059361657186723	0.9693405480226546	0.332379	0.332379	chr10	69164701	0.4783664231316828	chr10:69164701:T:C
chr10:69164947	['G', 'C']	56057	65861.58538592278	412.915199947983	0.0051640374402868	0.0059578792010096	0.8667576609159461	0.386079	0.386079	chr10	69164947	0.413323820318848	chr10:69164947:G:C
chr10:69167007	['A', 'G']	56057	6875.954183338108	68.5140093840091	0.01552494460675	0.0125318694823704	1.2388370808194429	0.215411	0.215411	chr10	69167007	0.6667321231488841	chr10:69167007:A:G
chr10:69167160	['T', 'C']	56057	21996.39146435141	-172.46236588759365	-0.0102102448547537	0.007348366456468	-1.38945776795967	0.164699	0.164699	chr10	69167160	0.783309037720351	chr10:69167160:T:C
chr10:69167643	['T', 'G']	56057	6930.352088509195	-7.588018273308426	0.0010295387709331	0.0119528249910246	0.0861335100033879	0.931361	0.931361	chr10	69167643	0.0308819517580342	chr10:69167643:T:G
chr10:69168218	['T', 'C']	56057	6921.493889711524	-8.138827675334097	0.0010170252192686	0.0119486259881451	0.0851164996107222	0.932169	0.932169	chr10	69168218	0.0305053439616823	chr10:69168218:T:C
chr10:69168288	['A', 'G']	56057	95167.88388938448	288.25513520302167	0.0001191326887844	0.0083352818097009	0.0142925808034264	0.988597	0.988597	chr10	69168288	0.0049807117848339	chr10:69168288:A:G
chr10:69170030	['G', 'A']	56057	6175.550827802754	-2.594630578526936	0.0052661293615965	0.0127252111371762	0.413834340729465	0.678997	0.678997	chr10	69170030	0.1681321445506087	chr10:69170030:G:A
chr10:69170432	['A', 'G']	56057	3633.453719892954	31.08390958696563	-0.0206235177260514	0.0166876814216031	-1.235852794945684	0.216518	0.216518	chr10	69170432	0.6645059931871808	chr10:69170432:A:G
chr10:69170604	['A', 'G']	56057	22159.348303179533	-123.82909979891012	-0.0085840656471525	0.0073049217716654	-1.1751071285182817	0.239957	0.239957	chr10	69170604	0.6198665763544783	chr10:69170604:A:G
chr10:69171443	['G', 'A']	56057	21332.850015168005	-173.7913162555564	-0.010161964262051	0.0074312979766209	-1.3674548233728263	0.171488	0.171488	chr10	69171443	0.7657662646364822	chr10:69171443:G:A
chr10:69171718	['C', 'T']	56057	31162.55908433992	102.81233939686548	0.0038195322878331	0.0064672783145859	0.5905934617378107	0.554795	0.554795	chr10	69171718	0.2558674615897305	chr10:69171718:C:T
chr10:69171884	['G', 'T']	56057	21599.697216770743	-160.89357517349953	-0.0099013433260181	0.0073885259914665	-1.3400972450328843	0.180219	0.180219	chr10	69171884	0.7441994244547958	chr10:69171884:G:T
chr10:69172085	['A', 'G']	56057	66055.14028013205	407.5953194415852	0.0050130156898695	0.0059437997502792	0.8434025203547546	0.399007	0.399007	chr10	69172085	0.3990194851786491	chr10:69172085:A:G
chr10:69173222	['C', 'T']	56057	65695.54747716241	430.4219251959908	0.0056319220444639	0.0059353920982263	0.9488711025758304	0.34269	0.34269	chr10	69173222	0.4650985684857558	chr10:69173222:C:T
chr10:69173845	['G', 'A']	56057	22527.411196945635	-141.4917782217397	-0.0091722145970606	0.0072648262318568	-1.2625511339610176	0.206756	0.206756	chr10	69173845	0.6845418784908607	chr10:69173845:G:A
chr10:69173949	['A', 'G']	56057	22521.61586497288	-141.56210363381223	-0.0091726925303216	0.0072655311127468	-1.2624944258003177	0.206776	0.206776	chr10	69173949	0.6844998701836689	chr10:69173949:A:G
chr10:69175623	['A', 'C']	56057	72618.24979481142	425.0988499978024	0.0063120748664684	0.0060978273718384	1.0351350541045985	0.30061	0.30061	chr10	69175623	0.5219965764018628	chr10:69175623:A:C
chr10:69175904	['G', 'A']	56057	95257.28657339665	302.7076344896929	0.0007512446159244	0.0083481844145439	0.0899889818696009	0.928296	0.928296	chr10	69175904	0.0323135209047293	chr10:69175904:G:A
chr10:69176449	['CAAAAAACA', 'C']	56057	21725.296257870694	-189.32658108273608	-0.0106568457161999	0.0073969627696645	-1.4407056041845283	0.149673	0.149673	chr10	69176449	0.8248565363876694	chr10:69176449:CAAAAAACA:C
chr10:69176542	['T', 'A']	56057	21973.3117974521	-173.99107711289236	-0.0102725021214535	0.0073458394082396	-1.3984109304011096	0.161995	0.161995	chr10	69176542	0.7904983898149035	chr10:69176542:T:A
chr10:69177133	['T', 'G']	56057	21706.097718068115	-191.13355063226908	-0.0107019088599014	0.0073871144747387	-1.4487265489790495	0.14742	0.14742	chr10	69177133	0.8314435931362755	chr10:69177133:T:G
chr10:69177501	['T', 'C']	56057	21970.351572674885	-175.07229200985165	-0.0102716963044953	0.0073454419510141	-1.3983768945416706	0.162005	0.162005	chr10	69177501	0.7904715815135429	chr10:69177501:T:C
chr10:69177810	['G', 'A']	56057	98880.87541036254	326.0782710384425	-0.0059565894930931	0.0091352427307514	-0.652045016060911	0.514375	0.514375	chr10	69177810	0.2887201474436549	chr10:69177810:G:A
chr10:69177928	['C', 'T']	56057	3634.583535540965	28.823238509494846	-0.0213167268882136	0.0166839731559603	-1.2776768872106627	0.201369	0.201369	chr10	69177928	0.6960073866383335	chr10:69177928:C:T
chr10:69178265	['G', 'A']	56057	21969.66258029978	-170.35211959592075	-0.0101243991956859	0.0073462794737335	-1.3781668982082025	0.168157	0.168157	chr10	69178265	0.7742850492646178	chr10:69178265:G:A
chr10:69179786	['T', 'C']	56057	22523.607193192154	-146.13049577842867	-0.0094530387572707	0.0072653717875042	-1.3011087434684498	0.193227	0.193227	chr10	69179786	0.7139321888329075	chr10:69179786:T:C
chr10:69180435	['C', 'T']	56057	3635.1296940504863	30.282670467934626	-0.0209448447496481	0.0166841711655782	-1.2553722052948195	0.209349	0.209349	chr10	69180435	0.6791291092677072	chr10:69180435:C:T
chr10:69181357	['G', 'A']	56057	72607.36193330836	428.441315600334	0.0065470768241878	0.0060965102668766	1.0739056505422726	0.28287	0.28287	chr10	69181357	0.5484131095430951	chr10:69181357:G:A
chr10:69181944	['A', 'G']	56057	22525.625680281217	-138.6348440329739	-0.0091852281830241	0.0072659932867835	-1.2641393709696371	0.206185	0.206185	chr10	69181944	0.685742932913731	chr10:69181944:A:G
chr10:69181973	['G', 'A']	56057	22551.08009353468	-137.7080543508647	-0.0090373497001631	0.0072642228889605	-1.2440903642834462	0.213472	0.213472	chr10	69181973	0.6706590810275108	chr10:69181973:G:A
chr10:69182062	['A', 'G']	56057	1862.7975300269493	15.036978847779084	-0.0188693146329735	0.0227926025285458	-0.827870121867007	0.407748	0.407748	chr10	69182062	0.3896081604926995	chr10:69182062:A:G
chr10:69184501	['C', 'T']	56057	65711.72230449447	425.508252771106	0.0054670493944931	0.0059358911485837	0.9210157763417726	0.357046	0.357046	chr10	69184501	0.4472758279796575	chr10:69184501:C:T
chr10:69185042	['T', 'C']	56057	21259.65475468332	-177.65562585614077	-0.0103683079671249	0.0074458843315002	-1.3924884547643557	0.16378	0.16378	chr10	69185042	0.7857391332224583	chr10:69185042:T:C
chr10:69185340	['G', 'A']	56057	6908.862729705619	1.0757807876954897	0.0023959525276443	0.0119578332801405	0.2003667781205436	0.841194	0.841194	chr10	69185340	0.0751038336749515	chr10:69185340:G:A
chr10:69185467	['AAC', 'A']	56057	21974.84017702589	-178.77680669519623	-0.0106375558362137	0.0073466517115245	-1.4479461193902534	0.147638	0.147638	chr10	69185467	0.8308018466709551	chr10:69185467:AAC:A
chr10:69186084	['C', 'T']	56057	21962.876931587023	-174.3269894150792	-0.0104177200755116	0.0073472677658807	-1.417903962053675	0.156224	0.156224	chr10	69186084	0.8062522465989242	chr10:69186084:C:T
chr10:69188002	['T', 'C']	56057	65713.4116481987	425.0711674892298	0.005528813322761	0.0059359388021953	0.9314134641543592	0.351644	0.351644	chr10	69188002	0.4538967884286555	chr10:69188002:T:C
chr10:69188224	['C', 'T']	56057	21259.275463417245	-173.54228752143177	-0.0101280942055127	0.0074458482425473	-1.3602337672742717	0.173761	0.173761	chr10	69188224	0.7600476927057026	chr10:69188224:C:T
chr10:69188721	['G', 'A']	56057	98884.34797502232	324.5830633752236	-0.0060554918307632	0.0091343103298749	-0.6629391395821084	0.507372	0.507372	chr10	69188721	0.2946735035727563	chr10:69188721:G:A
chr10:69188926	['T', 'C']	56057	22526.00920573753	-144.2372077919651	-0.0093806393902185	0.0072652552729941	-1.2911644584723188	0.196652	0.196652	chr10	69188926	0.706301632348326	chr10:69188926:T:C
chr10:69189795	['C', 'T']	56057	6911.342535422392	-3.224706720876985	0.0016395050124795	0.0119592159716552	0.1370913458177632	0.890959	0.890959	chr10	69189795	0.0501422807930356	chr10:69189795:C:T
chr10:69189796	['A', 'G']	56057	6912.946238286475	-3.888872588601385	0.0015815878894747	0.0119594216503824	0.1322461851175003	0.89479	0.89479	chr10	69189796	0.0482788781394299	chr10:69189796:A:G
chr10:69189836	['C', 'T']	56057	8070.879526027445	-132.23373048359397	-0.0208210360287678	0.0112242292645066	-1.855008084573648	0.0636003	0.0636003	chr10	69189836	1.196540835797541	chr10:69189836:C:T
chr10:69191000	['CA', 'C']	56057	65695.54747716241	427.7149920811696	0.005592758137372	0.0059347262025283	0.9423784596818232	0.346003	0.346003	chr10	69191000	0.4609201356644563	chr10:69191000:CA:C
chr10:69191590	['T', 'C']	56057	21256.583917768618	-176.63039394378882	-0.0102571282932666	0.0074475019160332	-1.3772575568170973	0.168438	0.168438	chr10	69191590	0.7735599239492346	chr10:69191590:T:C
chr10:69192275	['A', 'G']	56057	72629.06940231935	420.10432367132825	0.0061283034568214	0.0060963675583992	1.0052385126251322	0.314786	0.314786	chr10	69192275	0.5019845909824467	chr10:69192275:A:G
chr10:69192359	['G', 'A']	56057	95262.294444048	285.90802908664097	-0.0006612233913425	0.0083469418868517	-0.0792174427839341	0.93686	0.93686	chr10	69192359	0.028325303210585	chr10:69192359:G:A
chr10:69193002	['C', 'T']	56057	6875.61326982088	67.58836510652604	0.01550363486612	0.0125289708702728	1.237422851936318	0.215935	0.215935	chr10	69193002	0.6656769589861814	chr10:69193002:C:T
chr10:69193258	['TAGGA', 'T']	56057	65683.12128567096	430.7871726742216	0.0057343812629452	0.0059350247955281	0.9661933118233804	0.333952	0.333952	chr10	69193258	0.4763159512519108	chr10:69193258:TAGGA:T
chr10:69193424	['T', 'C']	56057	65700.5804753578	428.1820290857615	0.0055879388412524	0.0059350753337877	0.9415110216783432	0.346447	0.346447	chr10	69193424	0.4603631950149039	chr10:69193424:T:C
chr10:69193663	['G', 'A']	56057	21974.05590749299	-179.5424241728216	-0.0106910124389745	0.0073453108484825	-1.4554880875032132	0.14554	0.14554	chr10	69193663	0.8370176294145671	chr10:69193663:G:A
chr10:69194478	['A', 'C']	56057	6916.344230700595	-0.2582510386400409	0.0021967453092447	0.0119536554962665	0.1837718436783504	0.854193	0.854193	chr10	69194478	0.0684439918811331	chr10:69194478:A:C
chr10:69194562	['G', 'A']	56057	65716.96084278182	430.7695020302724	0.005751808730226	0.0059381010833501	0.9686276217751758	0.332735	0.332735	chr10	69194562	0.477901513806899	chr10:69194562:G:A
chr10:69194619	['T', 'G']	56057	6910.451712506023	-5.566706123106821	0.0016948586895837	0.0119604697374476	0.1417050272095302	0.887314	0.887314	chr10	69194619	0.0519226661483862	chr10:69194619:T:G
chr10:69194905	['T', 'C']	56057	98909.58667998789	325.80986006602467	-0.0057716446245631	0.0091422863658526	-0.6313130428861665	0.527838	0.527838	chr10	69194905	0.2774993473553571	chr10:69194905:T:C
chr10:69195300	['A', 'G']	56057	21973.13582757944	-174.97926633399686	-0.0104126704873564	0.0073452215139988	-1.4176114998726188	0.15631	0.15631	chr10	69195300	0.8060132369143052	chr10:69195300:A:G
chr10:69195804	['G', 'A']	56057	3108.1663396010986	43.44963419009667	-0.0123387636669015	0.0177745357427175	-0.6941820504063992	0.487571	0.487571	chr10	69195804	0.3119621334771997	chr10:69195804:G:A
chr10:69196352	['C', 'T']	56057	21975.92028119257	-175.53706537823984	-0.010422477064202	0.0073451909385844	-1.4189525025758774	0.155918	0.155918	chr10	69196352	0.8071037446609236	chr10:69196352:C:T
chr10:69197728	['C', 'G']	56057	21972.703648853607	-179.8851365548747	-0.0107119063676479	0.0073464188999139	-1.458112655102407	0.144815	0.144815	chr10	69197728	0.8391864513996881	chr10:69197728:C:G
chr10:69197769	['G', 'A']	56057	22517.632142474755	-144.9071382090267	-0.0095080682424792	0.0072677182331243	-1.3082604384886434	0.19079	0.19079	chr10	69197769	0.7194443919937258	chr10:69197769:G:A
chr10:69198571	['C', 'T']	56057	22048.71992149166	-168.09090545419804	-0.0101661823842045	0.007334922270667	-1.3859972892773484	0.165753	0.165753	chr10	69198571	0.7805386024607153	chr10:69198571:C:T
chr10:69199271	['A', 'C']	56057	6913.86335414808	-2.1833320588377125	0.0018625043923023	0.0119542651444843	0.1558024997598168	0.876189	0.876189	chr10	69199271	0.0574022034167893	chr10:69199271:A:C
chr10:69199526	['T', 'C']	56057	95543.74843878242	292.94678768375803	0.000424330125893	0.0084131749578687	0.050436384363577	0.959775	0.959775	chr10	69199526	0.0178305666597459	chr10:69199526:T:C
chr10:69199861	['C', 'T']	56057	98860.34497769848	323.1726285836804	-0.005734534930056	0.0091289638390504	-0.6281693115625918	0.529896	0.529896	chr10	69199861	0.2758093588107964	chr10:69199861:C:T
chr10:69199954	['T', 'C']	56057	96675.89839972885	281.5508882259358	-0.0018486393584455	0.0086415913818237	-0.213923486631625	0.830608	0.830608	chr10	69199954	0.0806038902991919	chr10:69199954:T:C
chr10:69201157	['C', 'T']	56057	95235.59125051294	297.5177951944134	0.0004639434448479	0.008341717189289	0.055617258931256	0.955647	0.955647	chr10	69201157	0.0197024992123434	chr10:69201157:C:T
chr10:69201349	['G', 'C']	56057	22607.43623095315	-145.8596080015467	-0.0099029950315431	0.0072557155541737	-1.364854363102285	0.172304	0.172304	chr10	69201349	0.7637046403827124	chr10:69201349:G:C
chr10:69202129	['A', 'G']	56057	98825.28882862952	338.88091475376945	-0.0049603708079848	0.0091053805720019	-0.5447735840100358	0.585911	0.585911	chr10	69202129	0.232168348392114	chr10:69202129:A:G
chr10:69202625	['C', 'G']	56057	65952.47135235442	438.2231379058016	0.0060258274464594	0.0059419773858807	1.0141114742001367	0.310534	0.310534	chr10	69202625	0.5078908424954571	chr10:69202625:C:G
chr10:69204156	['A', 'G']	56057	21982.74504906334	-183.646670225806	-0.0107847128144799	0.0073433224578362	-1.4686421407208132	0.141935	0.141935	chr10	69204156	0.847910497899979	chr10:69204156:A:G
chr10:69204601	['G', 'A']	56057	95517.63150100806	287.8231587506801	-9.269101075837388e-05	0.008405914825751	-0.0110268796055867	0.991202	0.991202	chr10	69204601	0.0038378303324696	chr10:69204601:G:A
chr10:69205241	['G', 'A']	56057	98865.81832940842	322.8843315449097	-0.0060980281184862	0.0091277637688753	-0.6680747084274722	0.504089	0.504089	chr10	69205241	0.2974927794343428	chr10:69205241:G:A
chr10:69205641	['C', 'T']	56057	21702.64583816576	-197.4562909944337	-0.0111078174367392	0.0073871659553341	-1.5036642609495523	0.132673	0.132673	chr10	69205641	0.8772174504896875	chr10:69205641:C:T
chr10:69207325	['T', 'C']	56057	31227.48373221968	108.56086835865196	0.0041419225834958	0.0064617750364801	0.6409883600268385	0.521533	0.521533	chr10	69207325	0.282718206385152	chr10:69207325:T:C
chr10:69207375	['C', 'T']	56057	2824.1007581839267	38.48338977400315	-0.0156622253715804	0.0186313503702807	-0.8406382285936499	0.400554	0.400554	chr10	69207375	0.3973389269676641	chr10:69207375:C:T
chr10:69207476	['A', 'G']	56057	22551.83913276232	-147.8951878192454	-0.0095232340618513	0.0072605844934206	-1.3116346308594005	0.189649	0.189649	chr10	69207476	0.7220494429460411	chr10:69207476:A:G
chr10:69208443	['G', 'T']	56057	31180.66869447319	96.09315731100304	0.003635206136339	0.006465347431605	0.5622599829003443	0.573941	0.573941	chr10	69208443	0.2411327499215443	chr10:69208443:G:T
chr10:69209402	['A', 'G']	56057	66012.77600942066	431.442277134862	0.0057998791948644	0.0059434942223806	0.9758366001307096	0.32915	0.32915	chr10	69209402	0.4826061405719024	chr10:69209402:A:G
chr10:69209846	['A', 'G']	56057	88501.20894590355	292.9316506706054	-0.0003131236699045	0.0073051551753904	-0.0428633837867548	0.965811	0.965811	chr10	69209846	0.0151078525574409	chr10:69209846:A:G
chr10:69209851	['A', 'G']	56057	65959.1197252208	436.91364212112	0.0059944677902938	0.005941988335995	1.0088319685821174	0.31306	0.31306	chr10	69209851	0.5043724190935094	chr10:69209851:A:G
chr10:69209987	['C', 'T']	56057	6883.736793277551	-12.812461314268756	0.00076659917019	0.0119879492472882	0.0639474821236403	0.949012	0.949012	chr10	69209987	0.0227282960017553	chr10:69209987:C:T
chr10:69210339	['A', 'C']	56057	6891.737649640506	-9.585804608455632	0.001513644122215	0.0119837995929893	0.126307529633633	0.899489	0.899489	chr10	69210339	0.0460041433451242	chr10:69210339:A:C
chr10:69210340	['A', 'T']	56057	6891.245865667648	-9.951746723212656	0.0014633083135475	0.011983729293833	0.1221079246425088	0.902814	0.902814	chr10	69210340	0.0444017149070758	chr10:69210340:A:T
chr10:69211569	['C', 'T']	56057	97876.47610212128	307.5220526723552	-0.005668575473894	0.0088400347764369	-0.6412390468195496	0.52137	0.52137	chr10	69211569	0.282853962061618	chr10:69211569:C:T
chr10:69211584	['G', 'A']	56057	21468.148909979664	-153.6732755056231	-0.0092895606655695	0.0074112421583972	-1.2534417938353428	0.21005	0.21005	chr10	69211584	0.6776773141259892	chr10:69211584:G:A
chr10:69211859	['C', 'T']	56057	21478.68210526316	-152.33598024202757	-0.0092672177170942	0.0074095038938625	-1.2507204058250838	0.211042	0.211042	chr10	69211859	0.6756311060620765	chr10:69211859:C:T
chr10:69212614	['C', 'T']	56057	3289.875714183685	19.70364165153978	-0.0265873208692852	0.0175358563453913	-1.5161689481034542	0.129482	0.129482	chr10	69212614	0.8877906010345588	chr10:69212614:C:T
chr10:69213141	['C', 'T']	56057	65405.69342843296	434.4069818400363	0.006492509109524	0.0059488953550565	1.0913806214468718	0.27511	0.27511	chr10	69213141	0.5604936231112725	chr10:69213141:C:T
chr10:69214169	['T', 'C']	56057	68518.4452949363	448.46195955752506	0.0032106672043167	0.0059719847853289	0.5376214641745494	0.590841	0.590841	chr10	69214169	0.2285293754861227	chr10:69214169:T:C
chr10:69214939	['T', 'C']	56057	1161.062136511221	24.54178451723876	-0.0096337487758382	0.0285048402949118	-0.3379688739234177	0.735388	0.735388	chr10	69214939	0.1334834611904407	chr10:69214939:T:C
chr10:69214994	['C', 'G']	56057	21828.168177114923	-173.97138700964487	-0.0096181437512733	0.0073717613732093	-1.3047280377560684	0.191991	0.191991	chr10	69214994	0.7167191293274346	chr10:69214994:C:G
chr10:69215178	['T', 'C']	56057	36220.47591921285	31.990650117447903	-0.0009409320024652	0.0062087587549404	-0.1515491323795594	0.879543	0.879543	chr10	69215178	0.0557429234535678	chr10:69215178:T:C
chr10:69215483	['T', 'C']	56057	35419.21395689102	543.2453287288481	0.0119060683757857	0.0063195552465359	1.8840041603104816	0.0595696	0.0595696	chr10	69215483	1.2249753161068966	chr10:69215483:T:C
chr10:69215886	['A', 'G']	56057	103382.3769468182	433.6339731556049	0.0175559261110369	0.010880511144669	1.613520346389115	0.106637	0.106637	chr10	69215886	0.9720920813527534	chr10:69215886:A:G
chr10:69216160	['C', 'T']	56057	67303.80568441335	-140.42074953703485	-0.0057963253205634	0.0060293037991364	-0.9613589750434588	0.336376	0.336376	chr10	69216160	0.4731749981279695	chr10:69216160:C:T
chr10:69216583	['T', 'G']	56057	9635.375082517085	25.27322333903169	0.0074147535021876	0.0103072525513646	0.7193724482093871	0.471914	0.471914	chr10	69216583	0.3261371385024459	chr10:69216583:T:G
chr10:69216821	['C', 'T']	56057	21767.55324425098	-157.00551448096505	-0.0090143212673538	0.0073812376892179	-1.2212479325142755	0.221997	0.221997	chr10	69216821	0.6536528944333662	chr10:69216821:C:T
chr10:69217077	['G', 'A']	56057	68014.77308900148	-119.58842046896892	-0.0065304823665821	0.006028107429747	-1.0833387497966631	0.278663	0.278663	chr10	69217077	0.5549206917193188	chr10:69217077:G:A
chr10:69217117	['A', 'T']	56057	9638.031596224868	29.01755070417568	0.007718152769169	0.0103091089347272	0.748673121802961	0.454057	0.454057	chr10	69217117	0.342889624606313	chr10:69217117:A:T
chr10:69217552	['T', 'G']	56057	68060.78375918922	-113.88501534012644	-0.0063750588626668	0.0060307238211699	-1.0570968015958826	0.290472	0.290472	chr10	69217552	0.5368957250002145	chr10:69217552:T:G
chr10:69217639	['A', 'C']	56057	68081.35952610354	-111.56695247376912	-0.0063033411062984	0.006029817730795	-1.0453617982690315	0.29586	0.29586	chr10	69217639	0.5289137470852187	chr10:69217639:A:C
chr10:69217803	['C', 'T']	56057	35085.88486243443	531.6887323523906	0.0123908871122657	0.0063314502069566	1.9570377571083537	0.050348	0.050348	chr10	69217803	1.2980177764751155	chr10:69217803:C:T
chr10:69217811	['A', 'G']	56057	10445.49069564131	42.065787267376535	0.0044851982958241	0.0099801051645495	0.4494139312034553	0.653135	0.653135	chr10	69217811	0.1849970427748662	chr10:69217811:A:G
chr10:69217817	['C', 'G']	56057	9645.516198665571	29.14708970968657	0.0075060480837029	0.0103076186346325	0.728203899442248	0.466492	0.466492	chr10	69217817	0.3311557996894992	chr10:69217817:C:G
chr10:69218274	['A', 'G']	56057	21784.33166223617	-162.01793856161314	-0.0092519435245754	0.0073802780558584	-1.2536036521322198	0.209991	0.209991	chr10	69218274	0.6777993182855869	chr10:69218274:A:G
chr10:69218783	['C', 'T']	56057	21313.28124386719	-140.24204455894218	-0.0083883075679729	0.0074420590033314	-1.1271487587262998	0.259684	0.259684	chr10	69218783	0.5855548078823366	chr10:69218783:C:T
chr10:69219020	['AC', 'A']	56057	31050.86265412823	87.8057094728543	0.0017994939105993	0.0064936395573419	0.2771163836102914	0.781692	0.781692	chr10	69219020	0.1069643326810217	chr10:69219020:AC:A
chr10:69219248	['T', 'C']	56057	9686.764832890203	31.303049203166385	0.0076892814801451	0.0102880417728281	0.7473999085475515	0.454825	0.454825	chr10	69219248	0.3421556718126929	chr10:69219248:T:C
chr10:69220978	['C', 'T']	56057	7646.364033757382	50.81717165063409	0.0097233843748566	0.0115052268718047	0.8451275653403408	0.398043	0.398043	chr10	69220978	0.4000700091977007	chr10:69220978:C:T
chr10:69221106	['C', 'T']	56057	35830.78369648624	35.53847795925601	-0.0005070977178429	0.0062220871085346	-0.0814996172501933	0.935045	0.935045	chr10	69221106	0.0291674877569917	chr10:69221106:C:T
chr10:69221797	['G', 'T']	56057	5691.710740410346	-93.52400462697422	-0.0183758380465874	0.0131410649820761	-1.3983522698998436	0.162013	0.162013	chr10	69221797	0.7904501360638708	chr10:69221797:G:T
chr10:69221876	['A', 'G']	56057	10335.6593990865	88.57818785760104	0.0129724419311633	0.0099812906170811	1.2996758063494676	0.193717	0.193717	chr10	69221876	0.7128322652786792	chr10:69221876:A:G
chr10:69222043	['G', 'A']	56057	10330.737159474069	85.85133268861433	0.0127156830007747	0.0099826243251319	1.2737815815388474	0.202746	0.202746	chr10	69222043	0.693047705279884	chr10:69222043:G:A
chr10:69222380	['T', 'TCA']	56057	68208.0838150289	-75.47493513754164	-0.0041815835923066	0.0060456428676503	-0.6916689728203813	0.489148	0.489148	chr10	69222380	0.3105597178528451	chr10:69222380:T:TCA
chr10:69222776	['G', 'A']	56057	30672.37731270853	67.10984819767329	0.0015693668994998	0.0065310593676985	0.240292854672506	0.810104	0.810104	chr10	69222776	0.0914592234339672	chr10:69222776:G:A
chr10:69222974	['C', 'T']	56057	34131.088639891525	457.1269499021895	0.0101907112137711	0.0063676454904658	1.6003892222061495	0.109518	0.109518	chr10	69222974	0.9605144958172254	chr10:69222974:C:T
chr10:69223185	['C', 'T']	56057	68890.68681985227	-72.56575416158408	-0.0050422346804647	0.0060521703556422	-0.8331283463896684	0.404776	0.404776	chr10	69223185	0.3927852456162862	chr10:69223185:C:T
chr10:69223403	['A', 'G']	56057	36065.36380344015	11.780883961251138	-0.0021340267977179	0.0062075111965802	-0.343781385186003	0.731012	0.731012	chr10	69223403	0.1360754937794755	chr10:69223403:A:G
chr10:69224069	['A', 'G']	56057	10379.729708318406	86.35193204426214	0.0126005420023006	0.0100092693227482	1.2588872969641491	0.208076	0.208076	chr10	69224069	0.6817780094983863	chr10:69224069:A:G
chr10:69224180	['G', 'C']	56057	68164.34341252701	-74.13093543624133	-0.0036226923734544	0.0060527284618821	-0.5985222030475686	0.549494	0.549494	chr10	69224180	0.2600370453353363	chr10:69224180:G:C
chr10:69224264	['G', 'T']	56057	35989.855958549226	19.70419154097147	-0.0013183613206177	0.0062213907473099	-0.2119078151758558	0.83218	0.83218	chr10	69224264	0.0797827259307335	chr10:69224264:G:T
chr10:69224407	['C', 'T']	56057	21824.068896583733	-187.71231931465115	-0.0110408195566742	0.007375007033799	-1.4970588510729674	0.134384	0.134384	chr10	69224407	0.8716524360839575	chr10:69224407:C:T
chr10:69224562	['C', 'T']	56057	10316.104172985317	89.27482954987319	0.0131667966119504	0.0099919312962177	1.3177429089143682	0.187595	0.187595	chr10	69224562	0.7267787411240522	chr10:69224562:C:T
chr10:69225894	['G', 'A']	56057	58623.41203968027	-148.98955863065035	-0.0092419458276159	0.0059061128997615	-1.5648102202701144	0.117633	0.117633	chr10	69225894	0.929470827006044	chr10:69225894:G:A
chr10:69225907	['G', 'A']	56057	10321.55237806401	88.83728452840047	0.0129739732237372	0.0099872759278857	1.2990502432712734	0.193932	0.193932	chr10	69225907	0.7123505236867578	chr10:69225907:G:A
chr10:69226158	['G', 'A']	56057	1238.0662575373744	-17.27404305723068	-0.0422865687078741	0.0281224810049524	-1.50365711689617	0.132675	0.132675	chr10	69226158	0.8772109036985769	chr10:69226158:G:A
chr10:69226429	['T', 'C']	56057	57878.38990097244	-163.18135652937283	-0.0084823597500383	0.0059223509362054	-1.432262262302383	0.152074	0.152074	chr10	69226429	0.8179450306658598	chr10:69226429:T:C
chr10:69226854	['G', 'A']	56057	47129.24811761766	127.56634984822432	0.0023672592528676	0.0058728498228866	0.4030852693767854	0.686887	0.686887	chr10	69226854	0.1631147029883803	chr10:69226854:G:A
chr10:69227010	['G', 'A']	56057	57745.2108117752	-169.70314848851197	-0.008630362074667	0.0059213766415817	-1.4574925050472118	0.144986	0.144986	chr10	69227010	0.8386739316704644	chr10:69227010:G:A
chr10:69228182	['C', 'T']	56057	10402.484558154472	100.06819403899584	0.0140251085724862	0.0099590890134324	1.408272237909473	0.159056	0.159056	chr10	69228182	0.798449943546604	chr10:69228182:C:T
chr10:69228758	['C', 'T']	56057	30283.643671597587	-221.27854115699296	-0.0130957162204805	0.0065523522364233	-1.9986282403567728	0.0456534	0.0456534	chr10	69228758	1.3405268731953393	chr10:69228758:C:T
chr10:69228781	['A', 'G']	56057	32221.7716630978	-74.52023762237788	-0.0018794940359807	0.0064005720689012	-0.293644695466004	0.769031	0.769031	chr10	69228781	0.1140561532316211	chr10:69228781:A:G
chr10:69228879	['A', 'G']	56057	32235.82668760932	-73.78221236261363	-0.0019944612084348	0.0064000188667201	-0.3116336451453231	0.75532	0.75532	chr10	69228879	0.1218690155350039	chr10:69228879:A:G
chr10:69229392	['T', 'C']	56057	11830.21103896104	91.53591312851428	0.009579867642668	0.0094176626191501	1.017223490591823	0.309052	0.309052	chr10	69229392	0.5099684415685048	chr10:69229392:T:C
chr10:69229454	['C', 'T']	56057	20242.805555555555	241.88102712544404	0.009756519661181	0.007560388993604	1.2904785282126263	0.19689	0.19689	chr10	69229454	0.7057763410234144	chr10:69229454:C:T
chr10:69229514	['G', 'A']	56057	11978.213679177965	88.77003841413355	0.007889099512399	0.0093628835337269	0.8425929345357064	0.39946	0.39946	chr10	69229514	0.3985267023299904	chr10:69229514:G:A
chr10:69229993	['G', 'A']	56057	32427.62780781102	-279.8025622597122	-0.0149169229956207	0.0064145094608094	-2.325497076083255	0.0200489	0.0200489	chr10	69229993	1.6979094503273509	chr10:69229993:G:A
chr10:69230145	['G', 'T']	56057	47869.685519554674	399.6745416765493	0.003062473309202	0.0059267478575043	0.5167207012736944	0.605353	0.605353	chr10	69230145	0.2179913009761145	chr10:69230145:G:T
chr10:69230162	['C', 'T']	56057	11591.827145737072	-106.50385583852923	-0.009344654837868	0.0094848914976525	-0.985214732311992	0.324523	0.324523	chr10	69230162	0.488754517911048	chr10:69230162:C:T
chr10:69230771	['G', 'A']	56057	110763.9759169402	320.6414481218062	0.0029912444662722	0.0275179846261906	0.1087014367841922	0.91344	0.91344	chr10	69230771	0.0393199743373923	chr10:69230771:G:A
chr10:69231068	['C', 'T']	56057	45834.35874607479	295.24103991854605	0.0042725015488275	0.0059060847802052	0.7234067420005925	0.469433	0.469433	chr10	69231068	0.328426383816786	chr10:69231068:C:T
chr10:69231437	['T', 'C']	56057	44731.77766477536	299.0042346362179	0.0047998468803823	0.0059344745852441	0.8088073866415998	0.418629	0.418629	chr10	69231437	0.3781706897485755	chr10:69231437:T:C
chr10:69231440	['G', 'T']	56057	44736.38441363807	301.1148935166616	0.0048839723936187	0.005934044809097	0.8230427222476521	0.410487	0.410487	chr10	69231440	0.3867005923025541	chr10:69231440:G:T
chr10:69231453	['C', 'T']	56057	7786.41670531987	-52.70435221581679	-0.008361867487575	0.0114086713836235	-0.7329396391921669	0.463598	0.463598	chr10	69231453	0.3338584462866068	chr10:69231453:C:T
chr10:69231742	['A', 'C']	56057	17076.827799682433	141.93548667050203	0.0054376288880499	0.0080700795794918	0.6738011483639335	0.500441	0.500441	chr10	69231742	0.3006471167557311	chr10:69231742:A:C
chr10:69231778	['T', 'A']	56057	17218.150080285457	144.50792524321	0.0054623126825355	0.0080413771654274	0.6792757720679814	0.496966	0.496966	chr10	69231778	0.3036733225694498	chr10:69231778:T:A
chr10:69232032	['G', 'A']	56057	18838.688504701247	91.8980386995704	0.0077061899955679	0.0077579856840771	0.993323564824884	0.320557	0.320557	chr10	69232032	0.4940947349924466	chr10:69232032:G:A
chr10:69232091	['T', 'C']	56057	65947.58794247787	452.5204661609554	0.0065365910551181	0.0058792337763192	1.1118100255592336	0.266225	0.266225	chr10	69232091	0.5747511642924163	chr10:69232091:T:C
chr10:69232095	['G', 'A']	56057	48077.718919497565	318.85703242687947	0.0047943282156412	0.0058697950384177	0.8167794930252965	0.414058	0.414058	chr10	69232095	0.3829388199523795	chr10:69232095:G:A
chr10:69232290	['G', 'A']	56057	45850.54341736694	-123.24712697372536	-0.0079561632321896	0.005883090015091	-1.352378293002625	0.17626	0.17626	chr10	69232290	0.7538462342138994	chr10:69232290:G:A
chr10:69232385	['C', 'T']	56057	48087.720525264056	322.7758312680756	0.0049286423472078	0.0058703044408075	0.8395888828092667	0.401143	0.401143	chr10	69232385	0.3967007818932396	chr10:69232385:C:T
chr10:69232402	['C', 'A']	56057	48086.00463871543	322.0802704828247	0.0049051617129999	0.0058701573547197	0.8356099192223664	0.403378	0.403378	chr10	69232402	0.3942877916441878	chr10:69232402:C:A
chr10:69232494	['C', 'T']	56057	63684.95252453166	33.75175184630297	-0.0048300282752328	0.0058672713015876	-0.8232154313242479	0.410389	0.410389	chr10	69232494	0.3868042884988827	chr10:69232494:C:T
chr10:69232657	['G', 'A']	56057	48084.14663431518	321.74828867424986	0.004824095452174	0.0058697858151029	0.821852040965728	0.411165	0.411165	chr10	69232657	0.3859838613128866	chr10:69232657:G:A
chr10:69232908	['C', 'T']	56057	48063.00176628011	319.7111991700128	0.0048249241884479	0.0058703518146785	0.8219139739433444	0.411129	0.411129	chr10	69232908	0.386021888104663	chr10:69232908:C:T
chr10:69233156	['A', 'T']	56057	48078.00363960749	319.1028615446077	0.0047730784435978	0.0058698605657088	0.813150225659833	0.416135	0.416135	chr10	69233156	0.3807657553254854	chr10:69233156:A:T
chr10:69233193	['T', 'A']	56057	48078.288339399136	321.45121406848654	0.0048579597962893	0.0058698487210164	0.827612435546398	0.407894	0.407894	chr10	69233193	0.3894526829791946	chr10:69233193:T:A
chr10:69233214	['G', 'A']	56057	48064.429682621805	321.5241121710523	0.0048711362612711	0.0058702376860594	0.8298022195658356	0.406654	0.406654	chr10	69233214	0.3907749514607622	chr10:69233214:G:A
chr10:69233429	['A', 'G']	56057	48082.0082793569	320.8191677913887	0.0048431232850544	0.0058700271984786	0.8250597691114077	0.409341	0.409341	chr10	69233429	0.3879147538106521	chr10:69233429:A:G
chr10:69233935	['G', 'C']	56057	52189.38866702312	232.22071448637752	0.0018535140773615	0.0062781256307738	0.2952336710619523	0.767816	0.767816	chr10	69233935	0.1147428421543911	chr10:69233935:G:C
chr10:69234544	['T', 'C']	56057	43794.562501114975	250.98018115050445	0.0046138316537201	0.0059391888450676	0.7768454201539475	0.437253	0.437253	chr10	69234544	0.359267202137505	chr10:69234544:T:C
chr10:69235378	['C', 'T']	56057	17212.456422059273	137.44990742271412	0.0050376835577012	0.0080442717247872	0.6262448273817487	0.531157	0.531157	chr10	69235378	0.2747770906780817	chr10:69235378:C:T
chr10:69235532	['T', 'C']	56057	48690.76609564598	320.57425608342123	0.0041023318807216	0.0058658013117069	0.6993642748407075	0.484327	0.484327	chr10	69235532	0.314861319464385	chr10:69235532:T:C
chr10:69236436	['T', 'C']	56057	49520.8795024104	344.00455677122585	0.0047938460251541	0.0059128694615374	0.8107478198762245	0.417514	0.417514	chr10	69236436	0.3793289572562911	chr10:69236436:T:C
chr10:69236673	['G', 'A']	56057	17153.157781983067	136.14475144277287	0.0049950887822042	0.0080562924319626	0.6200232705539234	0.535245	0.535245	chr10	69236673	0.2714473809836444	chr10:69236673:G:A
chr10:69237609	['G', 'A']	56057	4340.542016057092	82.24573859132	0.0067534882165791	0.0150940522337709	0.44742711314256	0.654568	0.654568	chr10	69237609	0.1840452299524239	chr10:69237609:G:A
chr10:69237750	['G', 'A']	56057	66021.77761521582	474.3398497752228	0.0076043542565461	0.0058785335969183	1.293580130346204	0.195816	0.195816	chr10	69237750	0.7081518251589518	chr10:69237750:G:A
chr10:69237823	['CT', 'C']	56057	63508.063355278406	474.8084361100048	0.0072204713157158	0.0058436801567961	1.2356034420053952	0.216611	0.216611	chr10	69237823	0.6643194926876175	chr10:69237823:CT:C
chr10:69237840	['A', 'G']	56057	3065.4921674279194	16.281094574999297	0.0032018656562952	0.0176762930712261	0.1811389776913876	0.856259	0.856259	chr10	69237840	0.0673948506763992	chr10:69237840:A:G
chr10:69238132	['C', 'T']	56057	45545.0623884964	-93.48725248880154	-0.0062091236038799	0.0058976272529946	-1.0528172326806806	0.292429	0.292429	chr10	69238132	0.5339795608678767	chr10:69238132:C:T
chr10:69238245	['G', 'A']	56057	62982.729671859095	441.5443156045274	0.0063611126401442	0.0058369046974964	1.0898092344856474	0.275802	0.275802	chr10	69238245	0.5594025888279919	chr10:69238245:G:A
chr10:69238982	['G', 'A']	56057	97913.98674468808	245.70340965920136	-0.0080207074817272	0.0087673261602696	-0.9148407775764223	0.360279	0.360279	chr10	69238982	0.4433610513659527	chr10:69238982:G:A
chr10:69239671	['G', 'A']	56057	17492.12041679305	207.63334920255755	0.0092992434329865	0.0079998030017088	1.1624340538135856	0.245064	0.245064	chr10	69239671	0.6107204820961755	chr10:69239671:G:A
chr10:69239673	['C', 'A']	56057	17491.240519656647	213.0743545844512	0.0096214364227301	0.0080014990614857	1.2024542337374964	0.229193	0.229193	chr10	69239673	0.6397986507002739	chr10:69239673:C:A
chr10:69239736	['C', 'T']	56057	7766.451282234449	141.25392180170002	0.00569694483052	0.0114283331200884	0.4984930672440815	0.618139	0.618139	chr10	69239736	0.2089138547733776	chr10:69239736:C:T
chr10:69240784	['G', 'A']	56057	7360.131297274154	68.32347090493185	-0.0018676911392876	0.0116859990052727	-0.1598229760626333	0.873021	0.873021	chr10	69240784	0.0589753094737787	chr10:69240784:G:A
chr10:69240785	['G', 'T']	56057	7360.525217205144	68.45397716936118	-0.001855054179514	0.0116860349450613	-0.1587411117829991	0.873873	0.873873	chr10	69240785	0.0585516788151116	chr10:69240785:G:T
chr10:69241354	['C', 'G']	56057	51042.194868683975	502.5530236656584	0.0117786118509712	0.0058548178588032	2.011781089527997	0.0442478	0.0442478	chr10	69241354	1.354108317544963	chr10:69241354:C:G
chr10:69241554	['G', 'A']	56057	17928.79747332358	242.19567827746755	0.0105147767566391	0.00793083494703	1.3258095555975078	0.184908	0.184908	chr10	69241554	0.7330442987883902	chr10:69241554:G:A
chr10:69242881	['T', 'C']	56057	18153.266851025863	210.7810641760097	0.0081127578250877	0.0078860556150691	1.0287472243519755	0.303603	0.303603	chr10	69242881	0.5176939413503103	chr10:69242881:T:C
chr10:69243856	['A', 'G']	56057	24488.05789473684	199.74257669939385	0.0118421185508777	0.0070702593469946	1.6749199668201022	0.0939555	0.0939555	chr10	69243856	1.0270777919366736	chr10:69243856:A:G
chr10:69245824	['A', 'G']	56057	24519.81149412982	195.87170821449465	0.0116582337576999	0.0070683931837199	1.649347094124793	0.0990822	0.0990822	chr10	69245824	1.004004358997254	chr10:69245824:A:G
chr10:69246375	['G', 'T']	56057	24438.30786384558	199.8390548142254	0.0119546954546536	0.0070770139425764	1.6892287554687868	0.0911812	0.0911812	chr10	69246375	1.0400946965171567	chr10:69246375:G:T
chr10:69247095	['C', 'T']	56057	104031.85582274868	436.06176399496536	0.0119112460572258	0.0111886694710263	1.0645811003775412	0.28707	0.28707	chr10	69247095	0.5420121906982585	chr10:69247095:C:T
chr10:69247921	['C', 'T']	56057	17655.574787697136	210.1881923306987	0.0089360280863803	0.0079713588131832	1.1210169176680047	0.262285	0.262285	chr10	69247921	0.5812265458698209	chr10:69247921:C:T
chr10:69248170	['A', 'G']	56057	20405.82009562549	105.4663263006626	0.007565207497993	0.0075166213697704	1.0064638254120348	0.314197	0.314197	chr10	69248170	0.502797965984988	chr10:69248170:A:G
chr10:69248349	['T', 'C']	56057	17911.23662801071	248.6569919349964	0.0102223575530034	0.0079235761329755	1.2901191812193304	0.197015	0.197015	chr10	69248349	0.7055007069895222	chr10:69248349:T:C
chr10:69248900	['A', 'G']	56057	27153.39072256913	135.23668366157287	0.0046922501402017	0.0067847653035568	0.6915862126788548	0.4892	0.4892	chr10	69248900	0.3105135516357521	chr10:69248900:A:G
chr10:69248949	['G', 'A']	56057	80389.20874297441	474.7172707568336	0.0107187601834177	0.0064624515540707	1.658621359670532	0.0971977	0.0971977	chr10	69248949	1.01234401171083	chr10:69248949:G:A
chr10:69249478	['G', 'T']	56057	6338.696138610327	104.7904094635692	0.0067984924619933	0.0125145487100647	0.5432471133797855	0.586962	0.586962	chr10	69249478	0.2313900141263381	chr10:69249478:G:T
chr10:69249525	['T', 'C']	56057	32643.5702662194	-144.7920828919428	-0.0120938605465079	0.0063876105905641	-1.893330905984335	0.058319	0.058319	chr10	69249525	1.234189931504302	chr10:69249525:T:C
chr10:69250619	['C', 'T']	56057	25467.63453406841	-127.58942021776886	-0.0073139982156706	0.0069004661978696	-1.0599281274544334	0.289182	0.289182	chr10	69250619	0.5388287429956304	chr10:69250619:C:T
chr10:69250979	['A', 'T']	56057	5666.411552346577	135.01176578080643	0.0095312510458741	0.0132369495467589	0.7200489064497421	0.471498	0.471498	chr10	69250979	0.3265201451128797	chr10:69250979:A:T
chr10:69251391	['C', 'T']	56057	33823.31616700057	308.6153327376888	0.0101276878136893	0.0063076804907493	1.6056120516158543	0.108365	0.108365	chr10	69251391	0.9651109646732688	chr10:69251391:C:T
chr10:69251821	['G', 'A']	56057	42185.77563539208	-20.09097475975345	-0.0063803584754347	0.0060353945124963	-1.0571568208547286	0.290445	0.290445	chr10	69251821	0.5369360954869444	chr10:69251821:G:A
chr10:69253460	['G', 'A']	56057	29579.80441066268	-39.97778771244807	-0.0025492868007589	0.0065914053041061	-0.3867592240414735	0.698936	0.698936	chr10	69253460	0.1555625898041881	chr10:69253460:G:A
chr10:69254275	['A', 'C']	56057	4429.158023369904	58.63342133191303	0.0022000192622001	0.0148139002697583	0.1485104680157266	0.88194	0.88194	chr10	69254275	0.0545609597154248	chr10:69254275:A:C
chr10:69254657	['T', 'A']	56057	29557.85466776105	-42.89422861744068	-0.002480587230617	0.0065945814612075	-0.3761553701639776	0.706803	0.706803	chr10	69254657	0.1507016158139992	chr10:69254657:T:A
chr10:69255068	['C', 'T']	56057	19828.4148752074	245.9624678797093	0.0109276386027458	0.0076240009909653	1.4333207217175647	0.151772	0.151772	chr10	69255068	0.8188083428485061	chr10:69255068:C:T
chr10:69255633	['C', 'T']	56057	40825.92439598872	30.23723145958739	-0.0081781730444635	0.0060138773109612	-1.3598835861778311	0.173872	0.173872	chr10	69255633	0.7597703502834956	chr10:69255633:C:T
chr10:69256853	['C', 'T']	56057	5661.20198019802	-4.017971434268401	0.0016467748976454	0.0131894963778626	0.1248550248218277	0.900639	0.900639	chr10	69256853	0.0454492508906626	chr10:69256853:C:T
chr10:69257191	['C', 'G']	56057	40632.52358692549	352.3581084816565	0.0112252751712164	0.0060258756539613	1.862845471070573	0.0624892	0.0624892	chr10	69257191	1.204195035227127	chr10:69257191:C:G
chr10:69259114	['C', 'G']	56057	19965.78084635696	220.6161548370009	0.0094318001289764	0.0076114919611121	1.2391526099172714	0.215294	0.215294	chr10	69259114	0.6669680733033171	chr10:69259114:C:G
chr10:69259118	['T', 'G']	56057	71228.97717945973	285.5297620139509	0.0076189246504216	0.0060260658678379	1.264328140036604	0.206118	0.206118	chr10	69259118	0.6858840802279328	chr10:69259118:T:G
chr10:69259780	['A', 'G']	56057	34105.12601263339	-11.195895090706372	-0.0065717699047444	0.0062850852054854	-1.045613494469207	0.295744	0.295744	chr10	69259780	0.5290840574974078	chr10:69259780:A:G
chr10:69262987	['T', 'C']	56057	4359.388835367159	23.177664308471744	-0.0056178149513198	0.014914768357411	-0.376661227093639	0.706427	0.706427	chr10	69262987	0.1509327101568147	chr10:69262987:T:C
chr10:69263160	['G', 'A']	56057	11858.692376313584	-16.585686012776694	-0.0030243723486494	0.0094838447060264	-0.3188972871653613	0.749806	0.749806	chr10	69263160	0.1250510886457756	chr10:69263160:G:A
chr10:69263451	['A', 'G']	56057	36232.40254086074	-45.5984134492633	-0.0090918744185235	0.0061762301968723	-1.4720750569057086	0.141006	0.141006	chr10	69263451	0.8507624071215624	chr10:69263451:A:G
chr10:69265969	['A', 'G']	56057	4356.155418785122	40.83956118337384	-0.0027165665406365	0.0149589900649258	-0.1816009322050428	0.855897	0.855897	chr10	69265969	0.0675784958638606	chr10:69265969:A:G
chr10:69266096	['A', 'G']	56057	36312.5911191194	-19.71251690508629	-0.0082802699703677	0.006180641001017	-1.3397105525147297	0.180345	0.180345	chr10	69266096	0.7438958938363909	chr10:69266096:A:G
chr10:69266223	['G', 'C']	56057	4337.154740879493	39.09786614228212	-0.0035695601883306	0.0149944263333245	-0.2380591367071827	0.811836	0.811836	chr10	69266223	0.0905316942669551	chr10:69266223:G:C
chr10:69266832	['C', 'G']	56057	4358.233239376315	41.17721226789903	-0.0027847440042616	0.0149557585974558	-0.1861987799626165	0.85229	0.85229	chr10	69266832	0.069412607146158	chr10:69266832:C:G
chr10:69267475	['G', 'C']	56057	40344.63648853599	25.268231252147253	-0.0076986915209265	0.0060340933730894	-1.2758654937725642	0.202008	0.202008	chr10	69267475	0.6946314311124955	chr10:69267475:G:C
chr10:69267633	['G', 'A']	56057	4350.0	44.71882853541721	-0.0020144690658796	0.0149670530283998	-0.1345935677556057	0.892934	0.892934	chr10	69267633	0.0491806402100973	chr10:69267633:G:A
chr10:69267789	['T', 'C']	56057	65056.284304804736	355.291196898121	0.0092514553985454	0.0058728056914767	1.5753041875661176	0.115192	0.115192	chr10	69267789	0.9385776812990756	chr10:69267789:T:C
chr10:69267835	['C', 'T']	56057	4351.155240388904	43.65232522288157	-0.0022521774897101	0.0149650829229323	-0.1504954901558818	0.880374	0.880374	chr10	69267835	0.0553327919061334	chr10:69267835:C:T
chr10:69267892	['A', 'T']	56057	4349.310349133855	42.98337335598675	-0.0022980792639643	0.0149685357108917	-0.1535273261426751	0.877983	0.877983	chr10	69267892	0.0565138930661854	chr10:69267892:A:T
chr10:69267974	['C', 'T']	56057	7035.37651193492	-106.5575641077966	-0.0136434432563951	0.0118918054107701	-1.1472978900275823	0.251263	0.251263	chr10	69267974	0.5998714591945051	chr10:69267974:C:T
chr10:69268294	['A', 'T']	56057	4362.856118188631	41.398872880777525	-0.0033623033484687	0.0149512148343684	-0.2248849598990293	0.82207	0.82207	chr10	69268294	0.0850912003195887	chr10:69268294:A:T
chr10:69269035	['C', 'T']	56057	4338.470484314216	43.09791394877978	-0.0022967405464966	0.0149902918893651	-0.1532151984396028	0.878229	0.878229	chr10	69269035	0.0563922261566699	chr10:69269035:C:T
chr10:69269139	['C', 'T']	56057	4346.775420629115	47.41069167790685	-0.0013182860978445	0.0149729955638265	-0.0880442455369044	0.929842	0.929842	chr10	69269139	0.0315908410779861	chr10:69269139:C:T
chr10:69269546	['T', 'G']	56057	24195.43162194948	-73.22853943141537	-0.0048711743346751	0.0070433481499278	-0.691599255210053	0.489192	0.489192	chr10	69269546	0.3105206538112713	chr10:69269546:T:G
chr10:69269650	['G', 'A']	56057	4349.0	44.75928808345402	-0.0019652814305695	0.0149693168236085	-0.1312873161632877	0.895548	0.895548	chr10	69269650	0.0479111316726147	chr10:69269650:G:A
chr10:69270415	['T', 'A']	56057	13995.489960197756	80.36095277083714	0.0070845330649576	0.0087657556804384	0.8082056268996183	0.418976	0.418976	chr10	69270415	0.3778108538024153	chr10:69270415:T:A
chr10:69271361	['A', 'G']	56057	45697.5975840411	40.13538194108667	-0.0059832517140377	0.0058863691841689	-1.0164587926508857	0.309415	0.309415	chr10	69271361	0.5094586361462792	chr10:69271361:A:G
chr10:69271686	['C', 'G']	56057	2848.7622854287865	78.07944388878148	0.0097055777995667	0.0183300123034325	0.5294910684674904	0.596467	0.596467	chr10	69271686	0.2244135790084795	chr10:69271686:C:G
chr10:69272348	['C', 'T']	56057	44518.52998483362	133.46788407227615	-0.0026972350691566	0.0059117934090298	-0.4562465029709594	0.648214	0.648214	chr10	69272348	0.1882815933946951	chr10:69272348:C:T
chr10:69272639	['A', 'G']	56057	48412.81421062048	121.69447358154046	-0.003910346376839	0.0062727980714863	-0.6233815168726626	0.533036	0.533036	chr10	69272639	0.273243458753213	chr10:69272639:A:G
chr10:69273484	['A', 'G']	56057	84541.06501454084	568.7918904576189	0.0133267744792883	0.0067270324585364	1.981077772618289	0.0475874	0.0475874	chr10	69273484	1.32250802280156	chr10:69273484:A:G
chr10:69273916	['A', 'G']	56057	4317.231045063689	54.67373352504555	0.0003144029228156	0.0150227889780202	0.0209283990659545	0.983303	0.983303	chr10	69273916	0.0073126358287617	chr10:69273916:A:G
chr10:69273941	['T', 'C']	56057	39802.10029082734	432.4536591710841	0.0137666799630292	0.006051688380004	2.2748494467291183	0.0229187	0.0229187	chr10	69273941	1.639810020161819	chr10:69273941:T:C
chr10:69275968	['C', 'T']	56057	36477.94005191084	376.51890535552366	0.012400693064534	0.0062130624303137	1.995906721302295	0.0459489	0.0459489	chr10	69275968	1.3377248810057984	chr10:69275968:C:T
chr10:69276516	['G', 'A']	56057	4308.150974721511	59.3593771878127	0.0012466207005906	0.0150470949228042	0.0828479322411524	0.933973	0.933973	chr10	69276516	0.0296656785027771	chr10:69276516:G:A
chr10:69276588	['G', 'A']	56057	24075.442221905	-158.23239054154465	-0.0094988875024981	0.0070672936261232	-1.344062947574002	0.178933	0.178933	chr10	69276588	0.747309556602852	chr10:69276588:G:A
chr10:69276990	['C', 'T']	56057	81363.41728967793	553.6142743507428	0.0118068901883754	0.0065174154492758	1.8115908492050063	0.0700548	0.0700548	chr10	69276990	1.1545621024610766	chr10:69276990:C:T
chr10:69277295	['A', 'C']	56057	81368.41836024623	547.5285497397815	0.0115705423220441	0.006517572569624	1.7752840031225858	0.0758564	0.0758564	chr10	69277295	1.1200077719315895	chr10:69277295:A:C
chr10:69277377	['G', 'A']	56057	19777.880990614853	250.7618618125013	0.0113342815809756	0.007630977885404	1.4852987062975316	0.13747	0.13747	chr10	69277377	0.8617920673318369	chr10:69277377:G:A
chr10:69277771	['G', 'A']	56057	1246.0222277722278	-36.30047940238826	-0.0259387031125139	0.0276285142123901	-0.938838147904516	0.347818	0.347818	chr10	69277771	0.458647946489737	chr10:69277771:G:A
chr10:69277861	['T', 'C']	56057	81385.97027441746	559.9783745176805	0.0121025087570691	0.0065200020337049	1.856212420564543	0.0634285	0.0634285	chr10	69277861	1.1977155589702748	chr10:69277861:T:C
chr10:69279750	['A', 'G']	56057	4332.541016949153	59.08572385794626	0.0008538883776029	0.0150061649479795	0.0569025051079398	0.954623	0.954623	chr10	69279750	0.0201681062648181	chr10:69279750:A:G
chr10:69280350	['T', 'C']	56057	83735.44379817297	563.360275693152	0.0122579102311816	0.006679581721837	1.8351314111642487	0.0664915	0.0664915	chr10	69280350	1.1772338695696685	chr10:69280350:T:C
chr10:69280863	['G', 'A']	56057	63776.37705854016	216.9662403875685	0.0050041635706605	0.005848971847707	0.8555629435320793	0.392243	0.392243	chr10	69280863	0.4064447981259836	chr10:69280863:G:A
chr10:69281510	['C', 'A']	56057	19795.17813302883	262.46288245332886	0.0117629976439876	0.0076291661258159	1.5418457862889308	0.123117	0.123117	chr10	69281510	0.9096819755297234	chr10:69281510:C:A
chr10:69282004	['C', 'G']	56057	5235.280176258608	63.84573617240282	-0.0067385685780003	0.0138263673652288	-0.4873708617743544	0.625997	0.625997	chr10	69282004	0.203427748078017	chr10:69282004:C:G
chr10:69283005	['A', 'G']	56057	47395.51048826211	132.48226178532707	-0.0042707033907087	0.005859562923147	-0.7288433363925851	0.466101	0.466101	chr10	69283005	0.3315199653059554	chr10:69283005:A:G
chr10:69283024	['G', 'T']	56057	4446.490388070457	48.88380736491593	-0.0029067795367985	0.0148776149131264	-0.1953794041431925	0.845097	0.845097	chr10	69283024	0.0730934399887521	chr10:69283024:G:T
chr10:69283157	['T', 'G']	56057	51149.114776380105	141.49859237474288	-0.00445086871488	0.0061782681920658	-0.7204071718019431	0.471277	0.471277	chr10	69283157	0.3267237548442762	chr10:69283157:T:G
chr10:69283480	['A', 'T']	56057	4950.814423938376	71.20896723047802	-0.0034605479429001	0.0141786481423409	-0.244067552009146	0.807179	0.807179	chr10	69283480	0.0930301454613797	chr10:69283480:A:T
chr10:69283506	['C', 'T']	56057	36229.68785568579	387.8270031883295	0.0132904868084929	0.0062206310205081	2.1365174633693846	0.0326416	0.0326416	chr10	69283506	1.486228561494756	chr10:69283506:C:T
chr10:69284025	['T', 'C']	56057	42476.12369515176	65.70339644321933	-0.0037160033499649	0.0059635633713455	-0.6231179445195569	0.53321	0.53321	chr10	69284025	0.2731017142767563	chr10:69284025:T:C
chr10:69284507	['A', 'C']	56057	4766.190335992005	70.92089562071648	-0.0015034834999356	0.0143832668884631	-0.1045300425553252	0.916749	0.916749	chr10	69284507	0.0377495551003498	chr10:69284507:A:C
chr10:69284528	['CT', 'C']	56057	4766.935410198765	70.53955702694635	-0.0018057246486151	0.0143824469660683	-0.1255505862719529	0.900088	0.900088	chr10	69284528	0.045715028287233	chr10:69284528:CT:C
chr10:69285205	['T', 'C']	56057	52114.33740515557	168.15308649520395	-0.0032250395321901	0.0058321739368403	-0.5529738253892704	0.580284	0.580284	chr10	69285205	0.2363594039443563	chr10:69285205:T:C
chr10:69285250	['T', 'C']	56057	47959.92240452806	145.55797728297102	-0.0044074877134576	0.0058670726304632	-0.7512243312913774	0.452521	0.452521	chr10	69285250	0.3443612618234233	chr10:69285250:T:C
chr10:69285261	['G', 'A']	56057	5019.305882132025	85.65988841432589	0.0010170758233025	0.0144236316862409	0.0705145448405189	0.943784	0.943784	chr10	69285261	0.0251273895387476	chr10:69285261:G:A
chr10:69285296	['C', 'T']	56057	4807.030369576862	85.01467564747985	0.0008153709840607	0.0143305860421762	0.0568972533056937	0.954627	0.954627	chr10	69285296	0.0201662865157778	chr10:69285296:C:T
chr10:69285344	['C', 'A']	56057	4769.295875533646	71.63904940665111	-0.0013829234659646	0.014385614370435	-0.096132388256339	0.923416	0.923416	chr10	69285344	0.0346026047128503	chr10:69285344:C:A
chr10:69285689	['C', 'T']	56057	19789.824243073028	260.87652901442505	0.0117664187454707	0.0076287335170928	1.5423816704446474	0.122987	0.122987	chr10	69285689	0.9101407920292408	chr10:69285689:C:T
chr10:69285794	['A', 'G']	56057	4772.128248143914	70.65515549093563	-0.0019366028528084	0.0143770306187731	-0.1347011705101119	0.892849	0.892849	chr10	69285794	0.0492219834539177	chr10:69285794:A:G
chr10:69285943	['A', 'C']	56057	47769.96517395183	128.34858124534773	-0.0049241273003934	0.0058501954758471	-0.8417030372272083	0.399958	0.399958	chr10	69285943	0.3979856119868534	chr10:69285943:A:C
chr10:69285957	['A', 'G']	56057	47769.66946188981	127.06015985125286	-0.0049783056127255	0.0058500032679291	-0.8509919370502885	0.394777	0.394777	chr10	69285957	0.4036481575830867	chr10:69285957:A:G
chr10:69286324	['C', 'T']	56057	4772.276988687057	69.44941418748938	-0.0020842804103799	0.0143760353624309	-0.1449829774227447	0.884725	0.884725	chr10	69286324	0.053191700536106	chr10:69286324:C:T
chr10:69286940	['T', 'C']	56057	4768.595468331846	71.04225241556632	-0.0019523557211276	0.0143802365957035	-0.1357665924433373	0.892006	0.892006	chr10	69286940	0.0496322243703706	chr10:69286940:T:C
chr10:69288074	['A', 'G']	56057	2735.732040255523	79.0527433721087	0.0114299411155001	0.0187237369236843	0.6104519179097204	0.541565	0.541565	chr10	69288074	0.2663494107890034	chr10:69288074:A:G
chr10:69288136	['G', 'A']	56057	41750.21347011596	1.2603071656427534	-0.0056292888335521	0.0059890930505449	-0.9399234218008872	0.347261	0.347261	chr10	69288136	0.4593439884596424	chr10:69288136:G:A
chr10:69288485	['T', 'G']	56057	23600.789127176704	-145.60103723732823	-0.0087656281434926	0.0071200996758215	-1.2311103134214396	0.218287	0.218287	chr10	69288485	0.6609721277648828	chr10:69288485:T:G
chr10:69289342	['T', 'C']	56057	69656.63905642196	335.56058840959224	0.0053843352579116	0.0059593049972968	0.9035173162565115	0.366255	0.366255	chr10	69289342	0.4362164377433978	chr10:69289342:T:C
chr10:69289620	['C', 'T']	56057	36266.932945023145	410.0720737121432	0.0138300524604034	0.0061996543429098	2.2307779910697736	0.0256998	0.0256998	chr10	69289620	1.5900702564054507	chr10:69289620:C:T
chr10:69289805	['G', 'C']	56057	28384.53617970197	-125.33328970635635	-0.0071934640862351	0.0067831857575192	-1.060484607584446	0.288929	0.288929	chr10	69289805	0.5392088655358903	chr10:69289805:G:C
chr10:69290251	['T', 'C']	56057	4375.936747256669	45.13858940725103	-0.0038267896027247	0.0149415429328322	-0.2561174317757954	0.797861	0.797861	chr10	69290251	0.0980727630241029	chr10:69290251:T:C
chr10:69290263	['CCCT', 'C']	56057	4372.6240254063405	45.22188081030449	-0.0040694648501114	0.014946080422736	-0.2722763918706694	0.785411	0.785411	chr10	69290263	0.1049030205524261	chr10:69290263:CCCT:C
chr10:69291887	['A', 'C']	56057	4788.939728080505	64.32188205806025	-0.00261853971934	0.0143519869435042	-0.1824513727365966	0.855229	0.855229	chr10	69291887	0.0679175810377742	chr10:69291887:A:C
chr10:69292752	['G', 'A']	56057	56169.025979587466	254.65663349513704	0.0054710749062122	0.0057840440299903	0.9458909506643868	0.344208	0.344208	chr10	69292752	0.4631790401226949	chr10:69292752:G:A
chr10:69294027	['G', 'A']	56057	54549.03626036017	358.2885753839439	0.0064840641043269	0.0058288570156405	1.1124074731852769	0.265968	0.265968	chr10	69294027	0.575170612464509	chr10:69294027:G:A
chr10:69294112	['C', 'T']	56057	20164.95694608001	-76.48656968985458	-0.0079806851379844	0.0075457370468838	-1.057641564819731	0.290223	0.290223	chr10	69294112	0.5372681729552397	chr10:69294112:C:T
chr10:69294150	['C', 'T']	56057	23624.42871674072	-49.15842403787136	-0.0039657088572707	0.0071366772697916	-0.5556800044828842	0.578432	0.578432	chr10	69294150	0.2377476890209299	chr10:69294150:C:T
chr10:69294324	['C', 'T']	56057	36159.5802008813	-60.58916966682623	-0.0069174671355599	0.0062381400610734	-1.1088989775535198	0.267479	0.267479	chr10	69294324	0.5727103091273404	chr10:69294324:C:T
chr10:69294557	['A', 'G']	56057	85557.78890554188	378.1553084244875	0.0030160830746422	0.0068024712668806	0.4433804945750776	0.657492	0.657492	chr10	69294557	0.1821095270617667	chr10:69294557:A:G
chr10:69294953	['C', 'T']	56057	5913.7434915911845	219.51439249765195	0.028475146667208	0.0129801545907945	2.1937448023463904	0.0282579	0.0282579	chr10	69294953	1.5488601161003304	chr10:69294953:C:T
chr10:69295476	['T', 'C']	56057	77361.42044319154	171.15763019608963	-0.0085759033736456	0.0062688197685727	-1.3680251929779403	0.17131	0.17131	chr10	69295476	0.7662172849150519	chr10:69295476:T:C
chr10:69295487	['G', 'A']	56057	8883.792389210019	46.87423699839235	-0.0032527136475543	0.0111395043082696	-0.2919980600159761	0.770289	0.770289	chr10	69295487	0.1133463039736811	chr10:69295487:G:A
chr10:69296033	['C', 'T']	56057	8979.961160371804	85.20920404379999	0.0006516103813595	0.0111164101402897	0.0586169791449048	0.953257	0.953257	chr10	69296033	0.0207899969116625	chr10:69296033:C:T
chr10:69296174	['T', 'C']	56057	2439.130534841403	132.92088126004035	0.0418060069885523	0.0197884493729244	2.112646938660762	0.0346354	0.0346354	chr10	69296174	1.4604797923843065	chr10:69296174:T:C
chr10:69296394	['G', 'A']	56057	93374.65996431756	330.0907200610958	0.0032118679608886	0.0078984970564149	0.4066429268692397	0.684272	0.684272	chr10	69296394	0.164771230709936	chr10:69296394:G:A
chr10:69296442	['T', 'A']	56057	93113.6105233108	329.1051995887635	0.0038594175463413	0.0078643999221058	0.4907453314388366	0.623609	0.623609	chr10	69296442	0.2050876256478336	chr10:69296442:T:A
chr10:69296572	['G', 'A']	56057	2787.149159738823	102.05824049411316	0.0193385814945717	0.018651123959882	1.036858772488375	0.299806	0.299806	chr10	69296572	0.5231596798906188	chr10:69296572:G:A
chr10:69296958	['G', 'A']	56057	82741.1882449504	390.62888241218616	-0.0028742573173172	0.006613563605263	-0.4346003892712194	0.663854	0.663854	chr10	69296958	0.1779274235933222	chr10:69296958:G:A
chr10:69297176	['A', 'T']	56057	18293.95807389698	54.61315145934257	0.008692735681401	0.0078659036799368	1.1051159580777845	0.269114	0.269114	chr10	69297176	0.5700637085365348	chr10:69297176:A:T
chr10:69297254	['G', 'A']	56057	18276.28221231044	60.81073786158894	0.0092096734039133	0.0078707822695478	1.170109029638093	0.241962	0.241962	chr10	69297254	0.6162528343755729	chr10:69297254:G:A
chr10:69297533	['T', 'C']	56057	20470.01680762232	110.6804603029244	0.0097709928035024	0.0074986593644441	1.303031959263669	0.192569	0.192569	chr10	69297533	0.7154136248570533	chr10:69297533:T:C
chr10:69298258	['C', 'T']	56057	20385.000249843848	99.51550340140174	0.0092221401147293	0.0074993353395954	1.2297276621353035	0.218804	0.218804	chr10	69298258	0.6599447428411267	chr10:69298258:C:T
chr10:69298259	['G', 'A']	56057	70074.75068693572	21.264038348351583	-0.0101512031675353	0.0060922474857701	-1.6662493096752615	0.0956694	0.0956694	chr10	69298259	1.019226949749161	chr10:69298259:G:A
chr10:69299253	['GC', 'G']	56057	19885.737068580733	83.01034117568426	0.009526317624397	0.0075774563333225	1.2571920187126957	0.208689	0.208689	chr10	69299253	0.680500441999246	chr10:69299253:GC:G
chr10:69300036	['G', 'A']	56057	8628.004464923546	84.10796439207795	0.0014489829309171	0.0113090006808993	0.1281265225639613	0.898049	0.898049	chr10	69300036	0.0466999663961214	chr10:69300036:G:A
chr10:69300854	['A', 'G']	56057	102372.95737810207	364.5045712984751	0.0006064436241146	0.0102655806983606	0.0590754329379035	0.952892	0.952892	chr10	69300854	0.0209563191538714	chr10:69300854:A:G
chr10:69300865	['C', 'T']	56057	8882.633828697839	83.684459781661	0.00074873454782	0.0111905218152705	0.0669079208440773	0.946655	0.946655	chr10	69300865	0.0238082669263329	chr10:69300865:C:T
chr10:69300878	['G', 'A']	56057	102378.43694690269	364.78757929940537	0.000570485275185	0.0102692983501806	0.0555525076525792	0.955698	0.955698	chr10	69300878	0.0196793228432606	chr10:69300878:G:A
chr10:69300951	['T', 'A']	56057	102323.7774665477	362.13842930671774	0.0004324333907116	0.0102418749120631	0.0422220925782171	0.966322	0.966322	chr10	69300951	0.0148781328793164	chr10:69300951:T:A
chr10:69301024	['C', 'T']	56057	19839.63419032316	73.7923106515006	0.0090474622113902	0.0075987795177546	1.1906467598185748	0.233797	0.233797	chr10	69301024	0.6311610658508456	chr10:69301024:C:T
chr10:69301081	['A', 'G']	56057	2225.772023873345	123.0278003074532	0.0420204375772639	0.0207418010257745	2.025881818316921	0.0427816	0.0427816	chr10	69301081	1.3687429771703568	chr10:69301081:A:G
chr10:69301953	['T', 'C']	56057	102380.95823446504	363.9483151924097	0.0005383662527017	0.0102687006993979	0.0524278843508726	0.958188	0.958188	chr10	69301953	0.0185492723908523	chr10:69301953:T:C
chr10:69302188	['G', 'A']	56057	8757.38163620543	81.4714133646738	0.0012414753693975	0.0113412739788055	0.1094652480592218	0.912834	0.912834	chr10	69302188	0.0396081922780657	chr10:69302188:G:A
chr10:69302235	['A', 'G']	56057	102400.0685327668	374.9190028990208	0.0017514389211698	0.01029335188579	0.170152438253637	0.864891	0.864891	chr10	69302235	0.0630386221090029	chr10:69302235:A:G
chr10:69302740	['T', 'A']	56057	102409.38269687392	356.0544853707654	-0.0003086241384789	0.0102925508686166	-0.029985194381697	0.976079	0.976079	chr10	69302740	0.0105150308214184	chr10:69302740:T:A
chr10:69303006	['G', 'A']	56057	102376.47887751096	364.2674079550532	0.0004658144164171	0.0102654616827897	0.0453768598832788	0.963807	0.963807	chr10	69303006	0.0160099238012208	chr10:69303006:G:A
chr10:69303141	['AC', 'A']	56057	3460.679621191822	-29.391343799075813	-0.0123515846952511	0.0168643769275925	-0.7324068210929416	0.463923	0.463923	chr10	69303141	0.33355409584625	chr10:69303141:AC:A
chr10:69304160	['T', 'C']	56057	70013.24068655437	35.81001302609351	-0.0096849978170341	0.0061009013067628	-1.587470003210575	0.112412	0.112412	chr10	69304160	0.9491873252829108	chr10:69304160:T:C
chr10:69304563	['C', 'T']	56057	99594.43664585192	238.7181774231144	-0.0067845048212694	0.0091804926759631	-0.7390131511169351	0.459902	0.459902	chr10	69304563	0.3373347017826157	chr10:69304563:C:T
chr10:69304756	['T', 'G']	56057	102379.6526982428	363.562300980788	0.0004228007851871	0.0102673506461241	0.0411791512493739	0.967153	0.967153	chr10	69304756	0.0145048167136728	chr10:69304756:T:G
chr10:69304928	['G', 'T']	56057	2506.0894121844617	119.61773499432664	0.0328637754341258	0.0195789928499029	1.67852226547438	0.0932508	0.0932508	chr10	69304928	1.0303474336844738	chr10:69304928:G:T
chr10:69305059	['A', 'G']	56057	2290.163416766275	131.93358236435148	0.0429878819323812	0.0204187454924402	2.105314547766758	0.0352684	0.0352684	chr10	69305059	1.4526142422585866	chr10:69305059:A:G
chr10:69305267	['T', 'C']	56057	14977.343612256183	-34.573518985881705	0.003732125916054	0.0085258068891453	0.4377445987904848	0.661573	0.661573	chr10	69305267	0.1794222274432468	chr10:69305267:T:C
chr10:69305527	['AAAG', 'A']	56057	10235.008403811156	32.52085427436229	-0.0043115586941296	0.010351076668746	-0.416532389055523	0.677022	0.677022	chr10	69305527	0.1693972185772447	chr10:69305527:AAAG:A
chr10:69305582	['T', 'C']	56057	102114.46485531807	359.2965196079665	0.0006400301296865	0.0101495525315343	0.0630599356669185	0.949719	0.949719	chr10	69305582	0.0224048734496444	chr10:69305582:T:C
chr10:69305932	['C', 'T']	56057	102119.93029562364	357.96449720182954	0.0003375416831028	0.0101537470848149	0.0332430658635973	0.973481	0.973481	chr10	69305932	0.0116725204415162	chr10:69305932:C:T
chr10:69306082	['C', 'T']	56057	101469.15160058528	360.8793652152866	-0.0004205238499468	0.0098816518945168	-0.0425560275180549	0.966056	0.966056	chr10	69306082	0.0149976978225272	chr10:69306082:C:T
chr10:69306122	['C', 'A']	56057	30075.90175926917	184.221159462291	0.0081952351131569	0.0066368270836013	1.234812209196512	0.216906	0.216906	chr10	69306122	0.6637284344733538	chr10:69306122:C:A
chr10:69306221	['T', 'G']	56057	31725.808468101804	277.54757282618704	0.009758962322097	0.0065869238635792	1.4815659819687297	0.138461	0.138461	chr10	69306221	0.8586725361297999	chr10:69306221:T:G
chr10:69306443	['A', 'G']	56057	2368.196803856796	87.39937734789628	0.0201105749661824	0.0201855047221534	0.996287942412021	0.319115	0.319115	chr10	69306443	0.4960527813153549	chr10:69306443:A:G
chr10:69306927	['T', 'C']	56057	2076.1111071466803	80.70329375619569	0.024745960715686	0.0214019342679371	1.1562487953604588	0.247584	0.247584	chr10	69306927	0.6062774248224941	chr10:69306927:T:C
chr10:69307430	['C', 'T']	56057	1919.0	92.76146266868354	0.0340536225216714	0.0222114080881915	1.5331591039370267	0.125242	0.125242	chr10	69307430	0.902250005714748	chr10:69307430:C:T
chr10:69307531	['G', 'A']	56057	1905.1019552574303	92.94909702711604	0.0345513566366713	0.0222742169840555	1.5511816492316666	0.120864	0.120864	chr10	69307531	0.917703036852569	chr10:69307531:G:A
chr10:69308168	['T', 'C']	56057	2729.3895163160814	101.0467586639492	0.0186536155419119	0.0188967893805987	0.9871314733000912	0.323582	0.323582	chr10	69308168	0.4900156450266936	chr10:69308168:T:C
chr10:69308582	['A', 'C']	56057	2729.925282843784	100.93836096163372	0.0185970427635781	0.0188969064679751	0.9841315982113116	0.325055	0.325055	chr10	69308582	0.4880431492500703	chr10:69308582:A:C
chr10:69308650	['T', 'C']	56057	1897.236913470116	96.41525145211052	0.0364278982248217	0.0223310649963296	1.6312656038038964	0.10284	0.10284	chr10	69308650	0.987837932029177	chr10:69308650:T:C
chr10:69309423	['C', 'T']	56057	1872.2637091357408	99.86260923097618	0.0383079437142947	0.0226842811768605	1.6887439992311235	0.0912741	0.0912741	chr10	69309423	1.0396524406785446	chr10:69309423:C:T
chr10:69311008	['G', 'A']	56057	3593.33327381484	-42.01070986425803	-0.0022936168376295	0.0164495271482359	-0.1394336029820455	0.889108	0.889108	chr10	69311008	0.0510454820497792	chr10:69311008:G:A
chr10:69311020	['G', 'A']	56057	2259.7008215752785	92.61187862920266	0.0252678747704371	0.0205481575211704	1.2296905328083123	0.218818	0.218818	chr10	69311020	0.6599169557429061	chr10:69311020:G:A
chr10:69311683	['C', 'A']	56057	2257.0805280528057	99.81502410171797	0.028189688883995	0.0205437916499941	1.3721755635115698	0.170014	0.170014	chr10	69311683	0.7695153146664179	chr10:69311683:C:A
chr10:69311793	['C', 'T']	56057	33337.973578106044	18.3629593532428	-0.0062799404256578	0.0064004693335402	-0.9811687391031084	0.326514	0.326514	chr10	69311793	0.4860981926664094	chr10:69311793:C:T
chr10:69312276	['G', 'A']	56057	66136.61829146447	82.3767772117293	-0.0082852175482424	0.0060005177358665	-1.380750447368836	0.167361	0.167361	chr10	69312276	0.7763457378487637	chr10:69312276:G:A
chr10:69313501	['G', 'T']	56057	102229.64734635624	388.9042081828663	0.0029660887835148	0.0101941842632428	0.2909589141143602	0.771084	0.771084	chr10	69313501	0.1128983083960641	chr10:69313501:G:T
chr10:69313959	['A', 'C']	56057	9381.34707425451	95.96299445300576	0.002494975460762	0.0109846372804736	0.2271331676283103	0.820321	0.820321	chr10	69313959	0.0860161704831849	chr10:69313959:A:C
chr10:69314050	['G', 'A']	56057	2544.090767995718	105.26858019519292	0.0205208385149285	0.0195491488461329	1.0497049603767163	0.293858	0.293858	chr10	69314050	0.5318624815411706	chr10:69314050:G:A
chr10:69316145	['A', 'G']	56057	2657.4740664085502	111.87118214791792	0.0206448994446745	0.0190936106853923	1.0812464852689718	0.279592	0.279592	chr10	69316145	0.5534752592695638	chr10:69316145:A:G
chr10:69316579	['G', 'A']	56057	15674.838869661397	3.1741299705622	0.0070183002018897	0.0083457311913266	0.8409449143513713	0.400382	0.400382	chr10	69316579	0.3975254553595348	chr10:69316579:G:A
chr10:69316616	['C', 'T']	56057	1806.0644367139416	93.19259411198514	0.0369653109680832	0.0228720033426268	1.6161816004630656	0.106061	0.106061	chr10	69316616	0.9744442824368176	chr10:69316616:C:T
chr10:69317501	['A', 'G']	56057	30674.37759817302	215.3116936295724	0.0098209998427335	0.0066478237660526	1.4773255411620396	0.139594	0.139594	chr10	69317501	0.8551332480659443	chr10:69317501:A:G
chr10:69317844	['C', 'T']	56057	6143.10958684173	88.64527429166642	0.016653028182675	0.0126681263711604	1.3145612614495557	0.188663	0.188663	chr10	69317844	0.7243132639655314	chr10:69317844:C:T
chr10:69318260	['T', 'C']	56057	33178.77562707389	318.27929475318234	0.0115519573696881	0.0064999765507522	1.7772306222168197	0.0755357	0.0755357	chr10	69318260	1.121847741767238	chr10:69318260:T:C
chr10:69319530	['G', 'A']	56057	20763.0	93.517030534385	0.0104505032965725	0.0074561267279471	1.401599473544588	0.16104	0.16104	chr10	69319530	0.7930662381194019	chr10:69319530:G:A
chr10:69319645	['C', 'T']	56057	8929.646199717892	77.64640877586218	0.0013231840289168	0.0112740988504102	0.1173649483185737	0.906571	0.906571	chr10	69319645	0.042598177557735	chr10:69319645:C:T
chr10:69319917	['A', 'C']	56057	2146.1531407774783	98.72535793349566	0.027092951987929	0.0210725012147095	1.2857017642033373	0.198552	0.198552	chr10	69319917	0.7021257339610191	chr10:69319917:A:C
chr10:69320109	['T', 'C']	56057	33031.4279545333	319.4095178173304	0.0119124553792635	0.0065126810049825	1.829116975044517	0.0673874	0.0673874	chr10	69320109	1.1714212996371405	chr10:69320109:T:C
chr10:69321643	['C', 'T']	56057	32902.456410805404	302.3210824666231	0.0110797392226308	0.0065211990690919	1.6990340434698152	0.0893183	0.0893183	chr10	69321643	1.0490595514721317	chr10:69321643:C:T
chr10:69322236	['C', 'T']	56057	23281.153121487325	189.45306507011736	0.0021351725938692	0.0072210293179224	0.2956881214385572	0.767469	0.767469	chr10	69322236	0.1149391577411213	chr10:69322236:C:T
chr10:69322458	['C', 'T']	56057	23390.92089206065	195.45400477031404	0.0024218811262211	0.0072063906946849	0.3360740804696304	0.736816	0.736816	chr10	69322458	0.1326409519802301	chr10:69322458:C:T
chr10:69322963	['T', 'C']	56057	2522.518968632014	122.61047813075012	0.0299450837422714	0.019756052748422	1.5157422448501583	0.12959	0.12959	chr10	69322963	0.8874285101350206	chr10:69322963:T:C
chr10:69323425	['C', 'G']	56057	2259.990104271592	112.64745854557178	0.0315884532332476	0.0208279268865439	1.5166393374299585	0.129363	0.129363	chr10	69323425	0.8881899214540184	chr10:69323425:C:G
chr10:69323627	['A', 'G']	56057	2158.271581127896	100.63724130210316	0.0280896930557444	0.0210323208440066	1.3355489041880462	0.181702	0.181702	chr10	69323627	0.7406402923717483	chr10:69323627:A:G
chr10:69323645	['T', 'C']	56057	2155.653729478945	101.57793437039516	0.0285582753898555	0.0210366837721509	1.3575464507225217	0.174613	0.174613	chr10	69323645	0.7579234260480174	chr10:69323645:T:C
chr10:69324130	['C', 'A']	56057	44597.18227391933	317.37455095651205	0.0089809231332308	0.005984531413251	1.5006894463524925	0.133442	0.133442	chr10	69324130	0.8747074575452554	chr10:69324130:C:A
chr10:69324435	['A', 'T']	56057	54937.76040681596	2.387097390435766	-0.007906658304391	0.0058650245874827	-1.348103181232284	0.177631	0.177631	chr10	69324435	0.7504812392664033	chr10:69324435:A:T
chr10:69324605	['G', 'A']	56057	47127.13260407931	435.1857926751783	0.0114591876221303	0.005935621915781	1.93057910101445	0.0535402	0.0535402	chr10	69324605	1.2713200108342906	chr10:69324605:G:A
chr10:69325343	['A', 'G']	56057	2324.62554387725	99.95646396920732	0.0274855906478527	0.0202574970012643	1.3568107968194347	0.174847	0.174847	chr10	69325343	0.7573418148538671	chr10:69325343:A:G
chr10:69325858	['A', 'G']	56057	3105.509944600927	-2.0167104747201283	-0.0128524727004671	0.0176812691856541	-0.7268976319242437	0.467292	0.467292	chr10	69325858	0.3304116539972904	chr10:69325858:A:G
chr10:69327066	['A', 'G']	56057	101738.8536045682	404.39485731845207	0.0103501542896271	0.0099693473030238	1.0381977851737378	0.299182	0.299182	chr10	69327066	0.5240645389353495	chr10:69327066:A:G
chr10:69327557	['C', 'T']	56057	11482.02413830015	126.73960055074386	0.0112394662570688	0.0095243993710457	1.1800708705303766	0.237977	0.237977	chr10	69327557	0.623465014606369	chr10:69327557:C:T
chr10:69327993	['C', 'G']	56057	1993.0355537319824	-19.0274131180216	-0.0230732596458037	0.0219748091709229	-1.0499868038141724	0.293729	0.293729	chr10	69327993	0.5320531732653428	chr10:69327993:C:G
chr10:69328517	['C', 'T']	56057	1953.0	-13.973493289195735	-0.0214757973709161	0.0221714112025612	-0.9686256402314748	0.332736	0.332736	chr10	69328517	0.4779002085825334	chr10:69328517:C:T
chr10:69328857	['T', 'A']	56057	2004.143007510749	-28.10623072814152	-0.0283546230027657	0.0219220398984838	-1.2934299515040466	0.195868	0.195868	chr10	69328857	0.7080365112161222	chr10:69328857:T:A
chr10:69328914	['T', 'C']	56057	101749.63022031932	418.3229234874316	0.0115053723192446	0.0099755775758751	1.1533540019847146	0.24877	0.24877	chr10	69328914	0.6042019938366077	chr10:69328914:T:C
chr10:69328936	['T', 'C']	56057	2212.1183858422232	-35.88488456107583	-0.0316932633677432	0.0209145941747227	-1.515365925964152	0.129685	0.129685	chr10	69328936	0.8871102536303275	chr10:69328936:T:C
chr10:69329044	['T', 'G']	56057	2194.156566107077	-34.446658661099455	-0.0311812704323697	0.0209918626872743	-1.485397980012149	0.137444	0.137444	chr10	69329044	0.8618742141600315	chr10:69329044:T:G
chr10:69329247	['C', 'T']	56057	1991.527653800834	-26.390571523295776	-0.0262009446335815	0.0219647531054753	-1.192863152513661	0.232928	0.232928	chr10	69329247	0.6327783023000998	chr10:69329247:C:T
chr10:69329923	['A', 'G']	56057	36369.839209249214	307.34260789835594	0.0060899937965078	0.0062325147059367	0.9771326798004611	0.328508	0.328508	chr10	69329923	0.4834540498072439	chr10:69329923:A:G
chr10:69330684	['A', 'C']	56057	5503.490883465354	87.9925661608381	0.0152028034355363	0.013422929051257	1.1325995524138286	0.257387	0.257387	chr10	69330684	0.589413392050284	chr10:69330684:A:C
chr10:69331257	['A', 'G']	56057	30295.78312221231	-90.49657443691116	-0.0068089029551059	0.0065078296548847	-1.046263242307704	0.295444	0.295444	chr10	69331257	0.5295248254282672	chr10:69331257:A:G
chr10:69331872	['T', 'C']	56057	16408.244725286506	25.01276820842731	0.00052558055357	0.0082262522554781	0.0638906439101781	0.949058	0.949058	chr10	69331872	0.0227072456230322	chr10:69331872:T:C
chr10:69333047	['G', 'T']	56057	9968.133856722276	-65.20419029509985	-0.0059341704621871	0.0101573812363562	-0.5842224805885016	0.559073	0.559073	chr10	69333047	0.2525314811524426	chr10:69333047:G:T
chr10:69333636	['C', 'T']	56057	12911.60088533486	-116.0662316277476	-0.0134193147592725	0.0090491528096156	-1.4829360318695464	0.138097	0.138097	chr10	69333636	0.8598157558717484	chr10:69333636:C:T
chr10:69333763	['C', 'G']	56057	16223.736489982335	59.755272538177394	0.0029785087575105	0.0082621118622179	0.3605021097730544	0.718473	0.718473	chr10	69333763	0.1435895478795641	chr10:69333763:C:G
chr10:69334748	['T', 'C']	56057	9536.273640809624	-114.97978037385408	-0.014369989170854	0.0103693117115184	-1.385818998467522	0.165808	0.165808	chr10	69334748	0.7803945191896202	chr10:69334748:T:C
chr10:69335622	['A', 'C']	56057	30289.40332221172	-53.3768174262274	-0.0057876199655568	0.0065138635165249	-0.8885080184554562	0.374271	0.374271	chr10	69335622	0.4268138224391448	chr10:69335622:A:C
chr10:69336248	['A', 'G']	56057	23893.69218749976	146.3630572716532	0.0042683280888605	0.007147484397561	0.597179070487662	0.55039	0.55039	chr10	69336248	0.2593294653689697	chr10:69336248:A:G
chr10:69337835	['C', 'G']	56057	4405.078582132153	101.72733161659484	0.0232723216110203	0.0148870110323834	1.5632635429903583	0.117996	0.117996	chr10	69337835	0.9281327147902472	chr10:69337835:C:G
chr10:69337913	['G', 'A']	56057	5492.195950405851	85.60149372331459	0.0145211051452605	0.0134347079551257	1.0808649651159912	0.279762	0.279762	chr10	69337913	0.5532112759452406	chr10:69337913:G:A
chr10:69338210	['G', 'A']	56057	37567.68067721621	46.868904265651175	-0.0029506293022631	0.006201907124894	-0.4757616073319652	0.634246	0.634246	chr10	69338210	0.1977422630631186	chr10:69338210:G:A
chr10:69338439	['G', 'T']	56057	44643.57477252453	141.06643853759104	-0.0004717249998779	0.0059725481706662	-0.0789822009631989	0.937047	0.937047	chr10	69338439	0.0282386254102615	chr10:69338439:G:T
chr10:69338539	['T', 'A']	56057	53947.58607215503	101.29667529301362	-0.0014429001649884	0.0058029526484976	-0.2486493087897321	0.803633	0.803633	chr10	69338539	0.0949422378973531	chr10:69338539:T:A
chr10:69338620	['T', 'G']	56057	9267.314472815517	-30.0495662430706	-0.002113854197619	0.0105122233938137	-0.2010853573434363	0.840633	0.840633	chr10	69338620	0.0753935652744371	chr10:69338620:T:G
chr10:69339147	['G', 'GTC']	56057	6219.332839761659	51.07866983607402	0.0063415426610005	0.0126480968194917	0.5013831528572503	0.616103	0.616103	chr10	69339147	0.2103466764845102	chr10:69339147:G:GTC
chr10:69339263	['A', 'G']	56057	30947.312411910578	-58.22422845003622	-0.0057665337993795	0.0064524230113758	-0.8937005198222308	0.371486	0.371486	chr10	69339263	0.430057548625652	chr10:69339263:A:G
chr10:69339353	['A', 'G']	56057	10430.558211724408	-110.1687504794468	-0.0132757813137097	0.0099583805733592	-1.3331265275425574	0.182496	0.182496	chr10	69339353	0.7387466500949884	chr10:69339353:A:G
chr10:69339439	['G', 'A']	56057	9159.490188032967	-41.68848197863704	-0.0029471515062217	0.0105633250625342	-0.2789984676959904	0.780247	0.780247	chr10	69339439	0.1077678924940304	chr10:69339439:G:A
chr10:69340132	['G', 'A']	56057	14828.79359189353	-111.89243299083064	-0.0130808045026134	0.0085336636215235	-1.5328474477973453	0.125319	0.125319	chr10	69340132	0.9019830792883746	chr10:69340132:G:A
chr10:69340157	['T', 'C']	56057	54028.52958389837	97.39997744678358	-0.001735784140459	0.0058041171670512	-0.2990608374194566	0.764895	0.764895	chr10	69340157	0.1163981779841094	chr10:69340157:T:C
chr10:69340230	['A', 'G']	56057	44859.00119531863	145.0496186577162	-0.0006235154820019	0.0059655565343253	-0.1045192478546254	0.916758	0.916758	chr10	69340230	0.037745291522041	chr10:69340230:A:G
chr10:69340615	['A', 'G']	56057	22855.630885055216	161.21729559378204	0.0054677364654312	0.0072283063967905	0.7564339646502753	0.449392	0.449392	chr10	69340615	0.3473746630846246	chr10:69340615:A:G
chr10:69340970	['A', 'G']	56057	14860.422656124512	-128.47167341046628	-0.0140277073251124	0.0085253659767781	-1.6454082280246878	0.0998913	0.0998913	chr10	69340970	1.00047233486236	chr10:69340970:A:G
chr10:69341026	['T', 'C']	56057	54318.596852473056	74.82204372926573	-0.0023077539813414	0.0058087691566294	-0.3972879484645495	0.691157	0.691157	chr10	69341026	0.1604232891107999	chr10:69341026:T:C
chr10:69341380	['C', 'T']	56057	6626.0021270130765	45.03525736243802	0.0051130807659363	0.0122778717525529	0.416446829628526	0.677085	0.677085	chr10	69341380	0.1693568073654577	chr10:69341380:C:T
chr10:69342893	['A', 'T']	56057	4441.23768152139	-5.076129816482667	-0.0102601783601143	0.0147733538928559	-0.6945056914311077	0.487368	0.487368	chr10	69342893	0.312142989471473	chr10:69342893:A:T
chr10:69342977	['G', 'A']	56057	8890.7930136302	-41.320856328593	-0.0031263033861598	0.0106975339696865	-0.2922452403534122	0.7701	0.7701	chr10	69342977	0.1134528766088942	chr10:69342977:G:A
chr10:69342986	['A', 'G']	56057	22790.47214787853	148.44513484378413	0.0051237053660544	0.0072401957921209	0.707674973600888	0.47915	0.47915	chr10	69342986	0.3195285075157343	chr10:69342986:A:G
chr10:69343219	['A', 'G']	56057	6620.4724100404965	43.72206575912823	0.0051131945640144	0.0122692992753447	0.416747073265177	0.676865	0.676865	chr10	69343219	0.1694979422476314	chr10:69343219:A:G
chr10:69344167	['C', 'T']	56057	2274.1217040710744	-73.2173896363967	-0.0394882803499067	0.0205393852478658	-1.9225638875442888	0.0545399	0.0545399	chr10	69344167	1.2632856626812976	chr10:69344167:C:T
chr10:69344409	['G', 'A']	56057	7828.837951151629	28.80829758828252	0.0032652031438647	0.0113717182102788	0.2871336664773643	0.774011	0.774011	chr10	69344409	0.1112528672171662	chr10:69344409:G:A
chr10:69344832	['CCT', 'C']	56057	14738.103302467483	-106.61054612326905	-0.0125135098168173	0.0085546081615383	-1.4627800105536397	0.143533	0.143533	chr10	69344832	0.8430482378132117	chr10:69344832:CCT:C
chr10:69345202	['C', 'T']	56057	2319.041369344941	-67.88940889491846	-0.0355827466995355	0.0203366129397614	-1.7496889381203395	0.0801775	0.0801775	chr10	69345202	1.0959474895313897	chr10:69345202:C:T
chr10:69345495	['T', 'A']	56057	2230.477473458828	-69.09810128518238	-0.0369501065977602	0.0207288556809845	-1.7825444475285803	0.0746659	0.0746659	chr10	69345495	1.1268776956820914	chr10:69345495:T:A
chr10:69345496	['A', 'G']	56057	2233.5578216726444	-72.99664541114818	-0.0385310069104065	0.0207138385313112	-1.860157732337376	0.0628684	0.0628684	chr10	69345496	1.2015675922983444	chr10:69345496:A:G
chr10:69346125	['C', 'T']	56057	2231.15920646531	-68.30652007426303	-0.0364622343897408	0.0207242821250064	-1.7593967390428749	0.0785156	0.0785156	chr10	69346125	1.1050440461742028	chr10:69346125:C:T
chr10:69346348	['G', 'A']	56057	2219.0395854145854	-65.10363232174831	-0.0350969648429312	0.0207756769894461	-1.6893295395745855	0.0911619	0.0911619	chr10	69346348	1.0401866318142097	chr10:69346348:G:A
chr10:69346548	['A', 'G']	56057	2173.387710314558	-57.54834276340861	-0.0325889427420746	0.0209994464084655	-1.5518953265804656	0.120693	0.120693	chr10	69346548	0.9183179175541086	chr10:69346548:A:G
chr10:69346633	['T', 'A']	56057	2180.289604978449	-59.98890909290891	-0.0340049459256272	0.0209910998565813	-1.619969708970046	0.105244	0.105244	chr10	69346633	0.9778026540782122	chr10:69346633:T:A
chr10:69346698	['A', 'G']	56057	2177.719381284942	-57.575646966594135	-0.0329527681688042	0.0209904578217715	-1.5698927793097108	0.116446	0.116446	chr10	69346698	0.933875425186526	chr10:69346698:A:G
chr10:69347125	['T', 'C']	56057	15758.304505437573	0.7758947208318367	-0.0002325741396295	0.0083209304708728	-0.02795049669549	0.977702	0.977702	chr10	69347125	0.0097934964158117	chr10:69347125:T:C
chr10:69347198	['A', 'G']	56057	2176.893172002713	-58.335471415623616	-0.0331257005270994	0.0209854330731787	-1.5785092645734822	0.114454	0.114454	chr10	69347198	0.941369024766884	chr10:69347198:A:G
chr10:69347208	['G', 'A']	56057	14873.89871678178	-126.44979860153872	-0.0137213253066945	0.0085217065951708	-1.610161668141708	0.107368	0.107368	chr10	69347208	0.969125136645885	chr10:69347208:G:A
chr10:69347233	['A', 'T']	56057	2173.3891770091964	-57.22741507176792	-0.0327364488125843	0.0210221114468762	-1.5572388575386824	0.119419	0.119419	chr10	69347233	0.922926569867522	chr10:69347233:A:T
chr10:69347263	['G', 'A']	56057	13681.441817789218	50.70914742159616	0.0051532073932988	0.0088797956385159	0.5803295034118736	0.561695	0.561695	chr10	69347263	0.2504994420346184	chr10:69347263:G:A
chr10:69347466	['C', 'T']	56057	13463.375393081778	67.91215413881844	0.0067150064747405	0.0089054287581455	0.7540351685592313	0.450831	0.450831	chr10	69347466	0.3459862286817137	chr10:69347466:C:T
chr10:69347576	['C', 'T']	56057	16996.00531914894	-172.77658129413842	-0.016480133428179	0.0080704149289236	-2.042042890399064	0.0411519	0.0411519	chr10	69347576	1.385610108435518	chr10:69347576:C:T
chr10:69347582	['C', 'T']	56057	8933.70926124197	-80.30610977642326	-0.0073289689372109	0.0106992455410561	-0.684998667344124	0.493348	0.493348	chr10	69347582	0.3068466280590582	chr10:69347582:C:T
chr10:69347867	['C', 'T']	56057	6757.241084649006	-24.098399664801512	-0.012004658958815	0.0121608624226969	-0.9871552313929388	0.323571	0.323571	chr10	69347867	0.4900304088902664	chr10:69347867:C:T
chr10:69348134	['C', 'T']	56057	4462.636871309034	110.07610236449926	0.0246819481956193	0.0148151929098204	1.6659889848115683	0.0957212	0.0957212	chr10	69348134	1.0189918655317347	chr10:69348134:C:T
chr10:69348217	['T', 'G']	56057	20253.52911685995	11.092265394166304	-0.0018895168851354	0.0075271824257797	-0.2510257860450034	0.801795	0.801795	chr10	69348217	0.0959366563408977	chr10:69348217:T:G
chr10:69348393	['G', 'A']	56057	6678.357405359117	-39.949227131650055	-0.0145466896294872	0.0122240080918214	-1.1900098167654052	0.234048	0.234048	chr10	69348393	0.6306950656780684	chr10:69348393:G:A
chr10:69348586	['G', 'A']	56057	2170.038711288711	-56.56498377800413	-0.0323463717639462	0.0210114929344303	-1.5394608971808046	0.123697	0.123697	chr10	69348586	0.907640833105276	chr10:69348586:G:A
chr10:69349076	['G', 'A']	56057	20228.217017327835	12.244012552045591	-0.0017469972222666	0.0075316519232126	-0.2319540573672009	0.816575	0.816575	chr10	69349076	0.0880039204309602	chr10:69349076:G:A
chr10:69349561	['G', 'A']	56057	6678.714848976826	-40.67596476483042	-0.0147072275879331	0.0122243260623417	-1.2031115263883696	0.228938	0.228938	chr10	69349561	0.6402821154923186	chr10:69349561:G:A
chr10:69349650	['T', 'C']	56057	43705.47458111026	219.46414991247136	0.003612399245022	0.0059313063407727	0.609039398317671	0.542501	0.542501	chr10	69349650	0.2655994569373469	chr10:69349650:T:C
chr10:69349942	['C', 'A']	56057	8942.319043796271	-40.63825129393671	-0.0028942052752678	0.0106835847443335	-0.2709020749615764	0.786467	0.786467	chr10	69349942	0.1043194955690816	chr10:69349942:C:A
chr10:69350181	['C', 'G']	56057	4460.159129426456	109.1040795438206	0.0246148872440893	0.0148182647319722	1.6611180653953126	0.0966953	0.0966953	chr10	69350181	1.0145946348484496	chr10:69350181:C:G
chr10:69350592	['T', 'G']	56057	4487.111911987799	7.302038834089174	-0.0076310974061428	0.0148001159142974	-0.515610651317326	0.606128	0.606128	chr10	69350592	0.2174356533524408	chr10:69350592:T:G
chr10:69350892	['C', 'T']	56057	4482.390129386025	106.55195637979784	0.0240641103858589	0.0148181306582536	1.6239639763505054	0.104389	0.104389	chr10	69350892	0.9813452627417364	chr10:69350892:C:T
chr10:69350936	['C', 'T']	56057	13544.228607165183	63.1416618851061	0.0059182546514464	0.008904269511355	0.6646535848784958	0.506275	0.506275	chr10	69350936	0.2956135176657226	chr10:69350936:C:T
chr10:69350937	['A', 'G']	56057	13771.59882391358	59.30489832001384	0.0054208993400272	0.0089172466450574	0.6079117866535427	0.543248	0.543248	chr10	69350937	0.265001863885602	chr10:69350937:A:G
chr10:69350985	['A', 'G']	56057	13955.701463144933	59.12165615935584	0.0056081758183281	0.0089278582204522	0.62816586910853	0.529898	0.529898	chr10	69350985	0.27580771964514	chr10:69350985:A:G
chr10:69351185	['A', 'AAATG']	56057	13253.237231580692	25.4513271496574	0.0032952104509434	0.0090011041306624	0.3660895822456037	0.7143	0.7143	chr10	69351185	0.1461193498754577	chr10:69351185:A:AAATG
chr10:69351250	['A', 'G']	56057	13791.640240806508	43.97445711142661	0.0045951058861416	0.0089003854989258	0.5162816696755683	0.60566	0.60566	chr10	69351250	0.2177711077844635	chr10:69351250:A:G
chr10:69351313	['A', 'G']	56057	13611.277935834774	56.85170299876488	0.0055331390473077	0.0088836316326459	0.6228465199946349	0.533388	0.533388	chr10	69351313	0.2729567591605898	chr10:69351313:A:G
chr10:69351336	['C', 'T']	56057	13572.568779669486	53.04347688409743	0.0051753383983423	0.0088811598049699	0.5827322683064624	0.560076	0.560076	chr10	69351336	0.2517530370275342	chr10:69351336:C:T
chr10:69351381	['T', 'C']	56057	13588.96893921802	54.687822963875576	0.0052994311128483	0.0088810562365626	0.5967118067590904	0.550702	0.550702	chr10	69351381	0.259083346276323	chr10:69351381:T:C
chr10:69351596	['G', 'A']	56057	2169.116084489956	-58.49295184683408	-0.0332946068453195	0.0210166674525532	-1.5842001078660388	0.113154	0.113154	chr10	69351596	0.9463300891045456	chr10:69351596:G:A
chr10:69351638	['A', 'G']	56057	13576.421895908792	52.08605422641824	0.0051631546459383	0.0088795209082372	0.5814677052169133	0.560928	0.560928	chr10	69351638	0.251092880650164	chr10:69351638:A:G
chr10:69351689	['T', 'G']	56057	2170.0	-58.86283580755405	-0.0333893830623167	0.0210119817724668	-1.589063964736004	0.112052	0.112052	chr10	69351689	0.9505803874001194	chr10:69351689:T:G
chr10:69351705	['C', 'T']	56057	6989.872845673504	-24.76469770016076	-0.0126258226582666	0.0119614154439768	-1.0555458689150616	0.29118	0.29118	chr10	69351705	0.5358384583010708	chr10:69351705:C:T
chr10:69351720	['C', 'T']	56057	13569.45239157196	52.92837167909424	0.0052894898214381	0.0088805977738913	0.5956231726865382	0.551429	0.551429	chr10	69351720	0.2585103978080617	chr10:69351720:C:T
chr10:69351746	['G', 'A']	56057	6986.373889463731	-21.582091703172672	-0.0121351889533486	0.0119629047187132	-1.0144015386468768	0.310396	0.310396	chr10	69351746	0.508083884028285	chr10:69351746:G:A
chr10:69351806	['C', 'A']	56057	13571.210483122812	51.72006608360823	0.0051502150400866	0.0088801396595159	0.5799700497466532	0.561937	0.561937	chr10	69351806	0.2503123714167549	chr10:69351806:C:A
chr10:69351910	['T', 'C']	56057	8960.799257832014	-41.94892024591489	-0.0033248685908542	0.0106736402676467	-0.3115027776355165	0.75542	0.75542	chr10	69351910	0.1218115212629866	chr10:69351910:T:C
chr10:69351951	['C', 'T']	56057	13575.296407345935	53.48031955438677	0.0053427922022768	0.0088807408426786	0.6016155968205612	0.547432	0.547432	chr10	69351951	0.2616698196090742	chr10:69351951:C:T
chr10:69351959	['T', 'C']	56057	13572.842514767031	54.27419497516645	0.0053895391059448	0.0088807962622189	0.6068756614621704	0.543936	0.543936	chr10	69351959	0.2644521967760131	chr10:69351959:T:C
chr10:69352138	['A', 'G']	56057	13582.176274212254	48.89649697672351	0.0048819822085453	0.008880579245068	0.5497369117286612	0.582502	0.582502	chr10	69352138	0.2347025791646513	chr10:69352138:A:G
chr10:69352355	['G', 'T']	56057	13877.732952720788	74.1981053848815	0.0065383415755035	0.0087988471265661	0.7430907119368487	0.45743	0.45743	chr10	69352355	0.3396753561105394	chr10:69352355:G:T
chr10:69352638	['A', 'G']	56057	20570.467825094107	33.81826963152729	-0.000960215807797	0.0074838344174315	-0.1283053250831566	0.897908	0.897908	chr10	69352638	0.0467681590333328	chr10:69352638:A:G
chr10:69353760	['C', 'T']	56057	36262.23440733605	221.85205902516148	0.0073450933920432	0.0061831448999591	1.187921924988654	0.234869	0.234869	chr10	69353760	0.6291743013040835	chr10:69353760:C:T
chr10:69354232	['C', 'T']	56057	6675.357244799658	-42.13834375300251	-0.014999669517156	0.0122267072529353	-1.2267955064970522	0.219905	0.219905	chr10	69354232	0.6577648959337852	chr10:69354232:C:T
chr10:69354940	['A', 'G']	56057	43460.48343685299	191.32074878652725	0.0028299568017621	0.005937298185292	0.4766405043918077	0.63362	0.63362	chr10	69354940	0.1981711228444577	chr10:69354940:A:G
chr10:69355732	['C', 'T']	56057	31391.27985154521	103.29440221094072	0.0032270913827755	0.0064464378639853	0.5006007117208896	0.616654	0.616654	chr10	69355732	0.2099584470516793	chr10:69355732:C:T
chr10:69355740	['C', 'T']	56057	2162.115709851215	-63.97887079879232	-0.0352715987726666	0.0210578722972442	-1.6749839810398357	0.093943	0.093943	chr10	69355740	1.0271355750592828	chr10:69355740:C:T
chr10:69355891	['C', 'T']	56057	42848.46559723066	182.83704475990297	0.0034118341787928	0.0059475394926242	0.5736547328561579	0.566204	0.566204	chr10	69355891	0.2470270668469465	chr10:69355891:C:T
chr10:69357706	['G', 'T']	56057	31380.03809234941	107.07603807223394	0.0033727933820155	0.0064471786010858	0.5231425388847545	0.600877	0.600877	chr10	69357706	0.2212144193255088	chr10:69357706:G:T
chr10:69357753	['A', 'G']	56057	29632.40056742144	210.1274119775176	0.0061873302773529	0.0065965140197841	0.9379697001773966	0.348264	0.348264	chr10	69357753	0.4580914161802762	chr10:69357753:A:G
chr10:69358829	['T', 'C']	56057	43504.9695212263	190.5269384081709	0.002615954266665	0.0059359822507702	0.440694421942655	0.659436	0.659436	chr10	69358829	0.1808273474952955	chr10:69358829:T:C
chr10:69359132	['A', 'G']	56057	6647.355746244693	46.91125543362321	0.0046678075653136	0.012257358254007	0.3808167688814722	0.703341	0.703341	chr10	69359132	0.1528340654320915	chr10:69359132:A:G
chr10:69359452	['T', 'C']	56057	22936.31908857326	179.86471706875355	0.0057377400046905	0.0072051441296562	0.7963393793989655	0.425838	0.425838	chr10	69359452	0.3707555865474082	chr10:69359452:T:C
chr10:69360412	['T', 'C']	56057	35566.33014262874	234.72567616478327	0.0066966745395332	0.0065232065547092	1.0265924409060472	0.304617	0.304617	chr10	69360412	0.516245863310633	chr10:69360412:T:C
chr10:69360446	['G', 'T']	56057	4445.079295704296	105.64535751007035	0.0236733772301593	0.0148343510218312	1.59584852720015	0.110528	0.110528	chr10	69360446	0.956527688448654	chr10:69360446:G:T
chr10:69360475	['G', 'A']	56057	4463.07961681176	112.58268681224423	0.0251023485066074	0.0148097128361432	1.6949922516623634	0.0900824	0.0900824	chr10	69360475	1.0453600517459292	chr10:69360475:G:A
chr10:69360566	['G', 'T']	56057	22309.59192193103	154.38227460816853	0.0059701480628086	0.0072959213874228	0.8182856894675905	0.413198	0.413198	chr10	69360566	0.3838417892605146	chr10:69360566:G:T
chr10:69360724	['T', 'C']	56057	8584.684562680653	-78.52515877744136	-0.0072929271877549	0.0108961456318491	-0.6693125655771237	0.503299	0.503299	chr10	69360724	0.298173932497582	chr10:69360724:T:C
chr10:69361089	['A', 'G']	56057	2166.115923930496	-62.93798086937664	-0.0350297328983457	0.0210396926792838	-1.664935578305132	0.0959312	0.0959312	chr10	69361089	1.0180401229216796	chr10:69361089:A:G
chr10:69361482	['C', 'T']	56057	6640.355371605951	46.59134579815701	0.004459369039235	0.0122624037603387	0.3636618991178827	0.716112	0.716112	chr10	69361482	0.1450190486725254	chr10:69361482:C:T
chr10:69361980	['A', 'G']	56057	43469.18258386867	209.22717200076465	0.0032797325260953	0.0059355237405139	0.5525599204850229	0.580567	0.580567	chr10	69361980	0.236147653528819	chr10:69361980:A:G
chr10:69362581	['C', 'T']	56057	6645.355639205053	45.12894504585629	0.0042795746950457	0.0122589056805967	0.3490992431583365	0.727016	0.727016	chr10	69362581	0.1384560311832633	chr10:69362581:C:T
chr10:69362957	['A', 'T']	56057	43443.52487242624	194.68930697699648	0.0027365020519931	0.0059357642636012	0.4610193280035813	0.644787	0.644787	chr10	69362957	0.1905837272283676	chr10:69362957:A:T
chr10:69363371	['A', 'G']	56057	8953.479162950012	-45.0708304228051	-0.0037253036766795	0.0106791601829616	-0.3488386364522525	0.727212	0.727212	chr10	69363371	0.1383389632696095	chr10:69363371:A:G
chr10:69363882	['G', 'A']	56057	37444.0116685698	263.69566672025405	0.0070846718605614	0.0061331755172085	1.1551392652441133	0.248038	0.248038	chr10	69363882	0.6054817791492509	chr10:69363882:G:A
chr10:69364390	['C', 'T']	56057	6700.215302205166	-54.88083577236185	-0.0166342362352638	0.0122131980907674	-1.3619885726604704	0.173207	0.173207	chr10	69364390	0.7614345603559594	chr10:69364390:C:T
chr10:69364405	['G', 'T']	56057	6696.0	-53.36778466179801	-0.0164008680872676	0.0122113752918107	-1.3430811596025929	0.179251	0.179251	chr10	69364405	0.7465384128246226	chr10:69364405:G:T
chr10:69364472	['A', 'G']	56057	74815.01936047962	309.65453513926417	0.0028524438571409	0.0061847943809028	0.4612026983384657	0.644655	0.644655	chr10	69364472	0.1906726445613092	chr10:69364472:A:G
chr10:69366126	['T', 'C']	56057	43953.24979030962	227.27982117926229	0.0039349496435861	0.0059223066006912	0.6644285594951876	0.506419	0.506419	chr10	69366126	0.2954900086771919	chr10:69366126:T:C
chr10:69367262	['A', 'G']	56057	4422.315558489288	114.36996433937996	0.0258903846932231	0.014872528500026	1.7408193027283707	0.0817207	0.0817207	chr10	69367262	1.0876679219608418	chr10:69367262:A:G
chr10:69368094	['A', 'G']	56057	22611.0167879826	159.6594467497967	0.0059858800366968	0.007260705029861	0.824421321631825	0.409704	0.409704	chr10	69368094	0.3875297959456923	chr10:69368094:A:G
chr10:69368789	['A', 'G']	56057	22805.4750918888	171.12655850280828	0.006576033944248	0.0072353103272053	0.9088807040551692	0.363417	0.363417	chr10	69368789	0.4395947610304399	chr10:69368789:A:G
chr10:69368821	['T', 'C']	56057	4744.592471008028	13.923325870937092	-0.0051646652700333	0.0143241591903978	-0.3605562603280368	0.718433	0.718433	chr10	69368821	0.143613727302965	chr10:69368821:T:C
chr10:69369119	['T', 'C']	56057	40760.63564190394	317.240885989706	0.006486834195398	0.0060203293054248	1.0774882678847515	0.281267	0.281267	chr10	69369119	0.5508812189852194	chr10:69369119:T:C
chr10:69370691	['G', 'A']	56057	4408.550508474576	118.85005745769288	0.0266774976800935	0.0148970317100798	1.790792837075227	0.0733319	0.0733319	chr10	69370691	1.1347070624634683	chr10:69370691:G:A
chr10:69371035	['G', 'GAA']	56057	35142.269024211826	287.39769868055595	0.0064176743164364	0.0062563728978092	1.0257819380752728	0.304999	0.304999	chr10	69371035	0.5157015845718825	chr10:69371035:G:GAA
chr10:69371796	['G', 'A']	56057	4409.157309785032	120.35477632716253	0.02704298502251	0.0148951058606064	1.8155617875822887	0.069443	0.069443	chr10	69371796	1.1583715255144211	chr10:69371796:G:A
chr10:69371882	['A', 'G']	56057	22806.813700829545	175.0634770324096	0.0066793732494958	0.0072353663921719	0.9231561869102272	0.35593	0.35593	chr10	69371882	0.4486354054061963	chr10:69371882:A:G
chr10:69372493	['C', 'T']	56057	7571.755941760045	-23.53809304363804	-0.0144985828113637	0.0116018083975076	-1.2496830075627163	0.211421	0.211421	chr10	69372493	0.6748518773353064	chr10:69372493:C:T
chr10:69373325	['T', 'C']	56057	2242.520055670544	-61.8528397948334	-0.0333223569552378	0.0206820169262832	-1.611175402960383	0.107147	0.107147	chr10	69373325	0.9700199842272408	chr10:69373325:T:C
chr10:69373479	['C', 'T']	56057	6642.355478645592	58.20033752725931	0.0063912427141325	0.0122587771309103	0.5213605440315199	0.602118	0.602118	chr10	69373479	0.2203183895943367	chr10:69373479:C:T
chr10:69374563	['A', 'G']	56057	23099.472426896937	172.618156669944	0.0056295569333032	0.0071903880775627	0.7829281079932227	0.433673	0.433673	chr10	69374563	0.3628376157023475	chr10:69374563:A:G
chr10:69376087	['C', 'A']	56057	4264.152136294711	126.31270610899202	0.0307154082117015	0.0151303580680897	2.0300516401182263	0.042356	0.042356	chr10	69376087	1.3730850603670195	chr10:69376087:C:A
chr10:69376294	['G', 'A']	56057	55863.97245267534	-88.6562923198179	-0.0070875901075723	0.0058302155632629	-1.2156651895055757	0.224118	0.224118	chr10	69376294	0.6495232617748752	chr10:69376294:G:A
chr10:69376635	['A', 'G']	56057	2063.2208345970635	125.96029552236362	0.0328778647611186	0.0214903107391873	1.5298924785283	0.126049	0.126049	chr10	69376635	0.8994605954155767	chr10:69376635:A:G
chr10:69376655	['C', 'T']	56057	19243.02982837977	23.278515171428165	-0.0009735609128231	0.007729931298236	-0.1259469036995595	0.899774	0.899774	chr10	69376655	0.0458665604254759	chr10:69376655:C:T
chr10:69378244	['T', 'C']	56057	18451.62074010634	-85.92283969063442	-0.0109876390644207	0.0077700447959016	-1.414102409064137	0.157337	0.157337	chr10	69378244	0.8031691349338059	chr10:69378244:T:C
chr10:69378377	['C', 'T']	56057	5321.284778963142	-119.66357491749676	-0.0247129077571674	0.0136542087886359	-1.8099113716303703	0.0703149	0.0703149	chr10	69378377	1.152952636543217	chr10:69378377:C:T
chr10:69378378	['G', 'A']	56057	40938.65152001713	78.73810497878085	-0.0007416291055463	0.0060106923767315	-0.1233849711586235	0.901803	0.901803	chr10	69378378	0.0448883242730958	chr10:69378378:G:A
chr10:69378660	['C', 'T']	56057	26404.768274188653	-202.838720951287	-0.016905376761841	0.0068134760486837	-2.4811677095580045	0.0130982	0.0130982	chr10	69378660	1.882788382495304	chr10:69378660:C:T
chr10:69379465	['C', 'G']	56057	26403.710153977907	-211.16316223989432	-0.0172643466803575	0.0068152703001618	-2.533185907527044	0.0113058	0.0113058	chr10	69379465	1.946698701492621	chr10:69379465:C:G
chr10:69381388	['A', 'T']	56057	17745.582815956608	55.30964329625462	-0.0070082209504978	0.0080469471888357	-0.8709167322759405	0.383803	0.383803	chr10	69381388	0.4158916349201051	chr10:69381388:A:T
chr10:69381658	['A', 'G']	56057	19995.46580921759	-204.05567985279384	-0.0161690655286046	0.0075338345931278	-2.146193326749389	0.0318618	0.0318618	chr10	69381658	1.4967296928165732	chr10:69381658:A:G
chr10:69381997	['G', 'A']	56057	6831.121860282575	-81.78975111963578	-0.0158513194271563	0.0121281800454721	-1.3069825289305657	0.191224	0.191224	chr10	69381997	0.7184576015293068	chr10:69381997:G:A
chr10:69382664	['G', 'A']	56057	86504.88843491294	57.81706321604165	-0.016356518989538	0.0069141119572634	-2.365671700232599	0.0180008	0.0180008	chr10	69382664	1.7447081933486406	chr10:69382664:G:A
chr10:69383276	['C', 'T']	56057	2474.0441344369915	56.75482675657016	0.0190513651375324	0.0196628043326345	0.968903764449951	0.332597	0.332597	chr10	69383276	0.4780816724024937	chr10:69383276:C:T
chr10:69383865	['T', 'C']	56057	4644.082845725703	-6.933582137660423	-0.0070985883891076	0.0144424303326755	-0.4915092699493474	0.623068	0.623068	chr10	69383865	0.205464552998636	chr10:69383865:T:C
chr10:69384195	['T', 'C']	56057	20367.179978947745	-278.94399778864846	-0.021113391624317	0.007471749788932	-2.825762668818567	0.00471849	0.00471849	chr10	69384195	2.3261969610243467	chr10:69384195:T:C
chr10:69384507	['G', 'A']	56057	2421.043188953903	42.23424008538608	0.0140672470222891	0.0198688011207731	0.7080068362847326	0.478944	0.478944	chr10	69384507	0.3197152630212499	chr10:69384507:G:A
chr10:69384946	['G', 'A']	56057	75182.36470840097	-88.64835659305044	-0.0144154398674739	0.0061564281676373	-2.341526527224343	0.0192085	0.0192085	chr10	69384946	1.7165065480564674	chr10:69384946:G:A
chr10:69385021	['T', 'G']	56057	12552.46315526532	211.61660340167555	0.0087593211031575	0.0092006823764957	0.9520295065868536	0.341086	0.341086	chr10	69385021	0.467136106003114	chr10:69385021:T:G
chr10:69385057	['A', 'G']	56057	26974.812032758226	-367.3979895596392	-0.0225358549207353	0.0067399202165243	-3.343638232613477	0.000827416	0.000827416	chr10	69385057	3.082276085272117	chr10:69385057:A:G
chr10:69385291	['C', 'T']	56057	27977.49363068689	274.481713411709	0.0097415299348364	0.0067553412828524	1.4420485253001234	0.149294	0.149294	chr10	69385291	0.8259576458533571	chr10:69385291:C:T
chr10:69385479	['A', 'G']	56057	59724.04666226511	-81.14335807143202	-0.0099111555599746	0.005815091556092	-1.7043851269360542	0.0883147	0.0883147	chr10	69385479	1.0539670019996148	chr10:69385479:A:G
chr10:69385528	['G', 'A']	56057	27988.48929374399	267.00139755967695	0.0095675148830761	0.0067563879250099	1.416069501820672	0.156761	0.156761	chr10	69385528	0.8047619747608099	chr10:69385528:G:A
chr10:69385730	['A', 'G']	56057	28115.01543347548	272.3098812198008	0.0097241834560503	0.0067449969265738	1.441688344992294	0.149396	0.149396	chr10	69385730	0.8256610303732533	chr10:69385730:A:G
chr10:69386108	['A', 'ATT']	56057	59603.26523546945	-83.67521896487203	-0.0099763402984369	0.0058156547042818	-1.7154285812553198	0.0862722	0.0862722	chr10	69386108	1.0641291270151183	chr10:69386108:A:ATT
chr10:69386138	['A', 'G']	56057	59631.02011027641	-81.87916569738641	-0.0099731988433196	0.0058145058196112	-1.715227252792809	0.0863091	0.0863091	chr10	69386138	1.0639434120317866	chr10:69386138:A:G
chr10:69386589	['C', 'T']	56057	18494.608725910068	148.2925443848644	0.0108156575650967	0.0079247593238991	1.364793190940111	0.172324	0.172324	chr10	69386589	0.7636542330469891	chr10:69386589:C:T
chr10:69386779	['T', 'A']	56057	17833.172615533214	86.15032988898496	0.0082790243815915	0.0080557343959673	1.0277181414690162	0.304087	0.304087	chr10	69386779	0.517002145949078	chr10:69386779:T:A
chr10:69387118	['C', 'T']	56057	43009.57769727684	-174.59850259177352	-0.0142210894701006	0.0059653881485871	-2.383933637825199	0.017132	0.017132	chr10	69387118	1.7661919342754682	chr10:69387118:C:T
chr10:69387543	['T', 'TC']	56057	83388.82600860056	-23.16935147231589	-0.0129931884800279	0.0066181353487702	-1.9632702861603373	0.0496197	0.0496197	chr10	69387543	1.3043458657941287	chr10:69387543:T:TC
chr10:69388256	['G', 'A']	56057	1233.37403640257	30.449360220487115	-0.0162437148713049	0.0291976035619877	-0.5563372636668222	0.577983	0.577983	chr10	69388256	0.238084935134433	chr10:69388256:G:A
chr10:69388416	['C', 'T']	56057	13357.018944809815	98.63162103853124	-0.0006220361243253	0.008992747321439	-0.0691708664873084	0.944854	0.944854	chr10	69388416	0.0246352940229792	chr10:69388416:C:T
chr10:69388437	['ACT', 'A']	56057	38320.570401299	27.823402382892795	-0.0072870280072013	0.0061439223758572	-1.186054699492307	0.235606	0.235606	chr10	69388437	0.627813653894649	chr10:69388437:ACT:A
chr10:69388534	['G', 'A']	56057	77416.66724353255	-206.3381418043805	-0.019537213785827	0.0062480532368807	-3.126928187887951	0.00176733	0.00176733	chr10	69388534	2.752682350437812	chr10:69388534:G:A
chr10:69389563	['A', 'C']	56057	77499.12009064792	-178.2707969852098	-0.0184268705077752	0.0062516673678121	-2.9475129471298174	0.00320473	0.00320473	chr10	69389563	2.494208554116945	chr10:69389563:A:C
chr10:69389789	['C', 'T']	56057	60760.335610939655	-336.3106078193505	-0.02003381547115	0.0058136047123462	-3.446022986152553	0.000569319	0.000569319	chr10	69389789	3.244644322147589	chr10:69389789:C:T
chr10:69389855	['T', 'G']	56057	22469.60751498716	-343.0981282717033	-0.0197786616114826	0.0072217194067611	-2.738774590572644	0.00616881	0.00616881	chr10	69389855	2.209798605865973	chr10:69389855:T:G
chr10:69389954	['C', 'T']	56057	1236.0440995450897	24.92599737512464	-0.0168528825452115	0.0292550957686662	-0.5760665655814341	0.564573	0.564573	chr10	69389954	0.248279895284736	chr10:69389954:C:T
chr10:69390376	['TTTCATAGCTAC', 'T']	56057	77471.02209294021	-187.1995432808856	-0.0186778271232674	0.0062490623214624	-2.9889007602177715	0.00280104	0.00280104	chr10	69390376	2.5526806892288283	chr10:69390376:TTTCATAGCTAC:T
chr10:69390729	['T', 'C']	56057	77617.38461538461	-188.6171503590913	-0.0189175378135303	0.0062581605287791	-3.022859149511275	0.00250512	0.00250512	chr10	69390729	2.601171465768952	chr10:69390729:T:C
chr10:69390879	['T', 'C']	56057	22515.213188460097	-377.1487818108555	-0.0214082482303908	0.0072134292783802	-2.9678322756354905	0.00300035	0.00300035	chr10	69390879	2.522828080546168	chr10:69390879:T:C
chr10:69391190	['C', 'T']	56057	1376.0245468816895	37.728248034662606	-0.0098609718963412	0.0278572032075663	-0.35398283965789	0.723353	0.723353	chr10	69391190	0.1406497130250027	chr10:69391190:C:T
chr10:69391852	['A', 'G']	56057	2648.0	45.4213276566717	0.0104278977348422	0.0190258941525865	0.5480897586841983	0.583632	0.583632	chr10	69391852	0.2338609041630572	chr10:69391852:A:G
chr10:69392335	['T', 'C']	56057	61599.494362377794	-347.5170535624552	-0.0174131636276871	0.005823315006873	-2.990249300808036	0.00278871	0.00278871	chr10	69392335	2.554596645987841	chr10:69392335:T:C
chr10:69392716	['C', 'T']	56057	16488.29470565135	55.61804209132406	0.0040618510720032	0.008482824533519	0.4788323813552007	0.63206	0.63206	chr10	69392716	0.1992416931858463	chr10:69392716:C:T
chr10:69393130	['C', 'T']	56057	21970.66288365453	4.244166612167019	-0.0052953818473203	0.0073192817140189	-0.7234838136067204	0.469386	0.469386	chr10	69393130	0.3284698678976717	chr10:69393130:C:T
chr10:69393211	['C', 'T']	56057	22717.21575623506	-415.9740114991651	-0.0224030800136761	0.0071839556519496	-3.1184880724585584	0.00181874	0.00181874	chr10	69393211	2.740229381550022	chr10:69393211:C:T
chr10:69393365	['C', 'T']	56057	34486.21834256112	157.35303144341518	-0.0023500412812197	0.0063061625711045	-0.3726578968940516	0.709404	0.709404	chr10	69393365	0.1491063670720968	chr10:69393365:C:T
chr10:69393727	['G', 'A']	56057	15226.271621235906	52.04595198203387	0.0045055303359596	0.0086282873443536	0.5221813039070929	0.601546	0.601546	chr10	69393727	0.220731156715973	chr10:69393727:G:A
chr10:69394126	['C', 'T']	56057	37388.00178408949	180.0502008965774	-0.0030808303075227	0.0061729248759151	-0.4990876074878591	0.61772	0.61772	chr10	69394126	0.2092083372262944	chr10:69394126:C:T
chr10:69395848	['T', 'A']	56057	40738.80804097219	167.40868113511232	-0.0051479120960485	0.0060581534525567	-0.8497493727029968	0.395468	0.395468	chr10	69395848	0.4028886524587779	chr10:69395848:T:A
chr10:69395877	['T', 'C']	56057	62580.0472809021	-173.4478986270808	-0.0164621806145439	0.0058195032350719	-2.828794821408898	0.00467402	0.00467402	chr10	69395877	2.330309433605954	chr10:69395877:T:C
chr10:69395902	['A', 'G']	56057	39169.6862220319	75.66179367570014	-0.0063354671380962	0.0061130493411157	-1.0363840997461853	0.300027	0.300027	chr10	69395902	0.5228396605357535	chr10:69395902:A:G
chr10:69395908	['G', 'T']	56057	40737.26711509982	166.0833748305451	-0.005183504577282	0.0060583123692497	-0.8556020656168277	0.392222	0.392222	chr10	69395908	0.4064680501107685	chr10:69395908:G:T
chr10:69396079	['C', 'T']	56057	39156.97041240609	72.65257839044715	-0.0064750983694849	0.0061148544820688	-1.0589129125594854	0.289644	0.289644	chr10	69396079	0.5381354635187323	chr10:69396079:C:T
chr10:69396083	['T', 'G']	56057	62592.914852227324	-176.32658267094945	-0.0165637880409464	0.0058211566527067	-2.845446193798008	0.00443653	0.00443653	chr10	69396083	2.3529565774177987	chr10:69396083:T:G
chr10:69396250	['G', 'A']	56057	22082.37785004357	-303.689341574694	-0.0169413548122766	0.0073750043721539	-2.2971314940832834	0.0216149	0.0216149	chr10	69396250	1.665246769362282	chr10:69396250:G:A
chr10:69396348	['C', 'T']	56057	62561.3649068323	-174.22373549679645	-0.0165039417272904	0.005821943873781	-2.834782004961528	0.00458734	0.00458734	chr10	69396348	2.338439070059505	chr10:69396348:C:T
chr10:69396661	['T', 'C']	56057	39194.86223888589	63.7738432222951	-0.0068937752521239	0.0061149647756498	-1.1273614002774497	0.259595	0.259595	chr10	69396661	0.5857036766379299	chr10:69396661:T:C
chr10:69396977	['G', 'A']	56057	39950.7014398116	111.71227486957908	-0.0059807693038668	0.006080575644925	-0.9835860374269896	0.325323	0.325323	chr10	69396977	0.4876852314615295	chr10:69396977:G:A
chr10:69397277	['TG', 'T']	56057	21566.308326345654	-336.51297667277703	-0.0182633922075727	0.0073368737124967	-2.4892608109725343	0.0128038	0.0128038	chr10	69397277	1.8926611183122508	chr10:69397277:TG:T
chr10:69399294	['C', 'G']	56057	38198.53992470067	143.20321311279787	-0.0051990025975073	0.006147994824413	-0.845641993201211	0.397756	0.397756	chr10	69399294	0.4003832604626811	chr10:69399294:C:G
chr10:69399384	['T', 'C']	56057	38220.1362760491	147.88511973485805	-0.005082548960056	0.0061469187811362	-0.826844983807726	0.408328	0.408328	chr10	69399384	0.3889908384738786	chr10:69399384:T:C
chr10:69399630	['G', 'A']	56057	9358.166940202656	-190.4464894726601	-0.0202271798440993	0.0104331267108946	-1.9387457283517333	0.0525373	0.0525373	chr10	69399630	1.2795322502639124	chr10:69399630:G:A
chr10:69400455	['T', 'TG']	56057	23165.892792149865	-51.88682799459013	-0.0097700353543698	0.0071478436997926	-1.3668507265559295	0.171678	0.171678	chr10	69400455	0.7652853547561717	chr10:69400455:T:TG
chr10:69402930	['C', 'T']	56057	19361.072291306133	70.21796734487316	-0.0008866683851881	0.0076563883430694	-0.1158076557063298	0.907805	0.907805	chr10	69402930	0.0420074295834434	chr10:69402930:C:T
chr10:69403470	['T', 'TCA']	56057	1131.1607275281826	60.86834255778125	0.0249862675632251	0.0309020781500084	0.8085626941312454	0.41877	0.41877	chr10	69403470	0.3780244380274077	chr10:69403470:T:TCA
chr10:69404190	['A', 'G']	56057	21721.937486619565	-323.3189174717168	-0.0169624035661369	0.0073120093582556	-2.319800582173144	0.0203552	0.0203552	chr10	69404190	1.6913246261035615	chr10:69404190:A:G
chr10:69404899	['C', 'T']	56057	21737.93891386569	-315.3853305867282	-0.0168141370957517	0.0073103733631007	-2.300038077483356	0.0214497	0.0214497	chr10	69404899	1.6685787775704313	chr10:69404899:C:T
chr10:69406968	['A', 'G']	56057	21981.27397798041	-311.4162740550456	-0.0162590020207175	0.0072795889420204	-2.233505511123661	0.0255196	0.0255196	chr10	69406968	1.593126137127764	chr10:69406968:A:G
chr10:69407363	['G', 'A']	56057	37099.29451016075	57.80165406535575	-0.0072908514827226	0.0061907902171452	-1.1776931905285388	0.238924	0.238924	chr10	69407363	0.621740223025142	chr10:69407363:G:A
chr10:69407389	['A', 'T']	56057	1276.1138228787556	76.89386748272567	0.0256927273490992	0.0281541441269495	0.912573553408284	0.361471	0.361471	chr10	69407389	0.441926539434948	chr10:69407389:A:T
chr10:69408232	['T', 'A']	56057	1135.3848281523256	75.71455723133847	0.0328600215056684	0.0295662486714672	1.1114031364208847	0.2664	0.2664	chr10	69408232	0.5744657795017365	chr10:69408232:T:A
chr10:69408695	['C', 'A']	56057	61055.71337579617	-172.75311497815642	-0.0162752398942053	0.005812662376888	-2.799963052889164	0.00511259	0.00511259	chr10	69408695	2.2913590337700613	chr10:69408695:C:A
chr10:69409318	['A', 'G']	56057	61191.19813324291	-165.43441768834293	-0.0161393674808962	0.0058166350284826	-2.774691449930344	0.00552724	0.00552724	chr10	69409318	2.257491677373588	chr10:69409318:A:G
chr10:69409401	['G', 'A']	56057	61075.34283216162	-167.93881728848044	-0.0161481242080219	0.0058146178026061	-2.77716003978528	0.00548544	0.00548544	chr10	69409401	2.2607885309137075	chr10:69409401:G:A
chr10:69409546	['A', 'T']	56057	61188.21753571431	-158.34693613612933	-0.0158834896570571	0.0058165551715394	-2.7307382443092028	0.00632124	0.00632124	chr10	69409546	2.1991977203988697	chr10:69409546:A:T
chr10:69409771	['G', 'A']	56057	61218.22747073456	-153.65706083416762	-0.0157897074114277	0.0058182098121005	-2.713842903806704	0.0066528	0.0066528	chr10	69409771	2.176995532348625	chr10:69409771:G:A
chr10:69410070	['T', 'C']	56057	61066.49842435123	-165.19484326389676	-0.0160011716030705	0.0058154910201964	-2.7514738734013533	0.00593468	0.00593468	chr10	69410070	2.226602693386881	chr10:69410070:T:C
chr10:69411010	['G', 'C']	56057	46991.868010704726	-252.1900209315308	-0.0156837769233147	0.0058513279764974	-2.680379050073833	0.00735603	0.00735603	chr10	69411010	2.1333565082528985	chr10:69411010:G:C
chr10:69411927	['A', 'G']	56057	69314.78408665083	-223.4206316308256	-0.0188978086324978	0.0059945732382381	-3.1524860705600384	0.00161972	0.00161972	chr10	69411927	2.790560055188849	chr10:69411927:A:G
chr10:69412212	['A', 'C']	56057	65957.76619622819	-203.1307282020913	-0.0180814623212276	0.0058961975999609	-3.0666309964488847	0.00216589	0.00216589	chr10	69412212	2.664363603853869	chr10:69412212:A:C
chr10:69412426	['G', 'A']	56057	25883.308659815888	-448.7714130443038	-0.0204436802676604	0.0068617164223151	-2.979382855458038	0.00288953	0.00288953	chr10	69412426	2.53917279219368	chr10:69412426:G:A
chr10:69413404	['A', 'G']	56057	1300.0927693433	76.08725732240435	0.0247187296542744	0.0276013498715433	0.8955623463821646	0.37049	0.37049	chr10	69413404	0.4312235096912099	chr10:69413404:A:G
chr10:69413925	['G', 'A']	56057	65861.04936575619	-223.3869300763364	-0.018603345032628	0.0058997849155392	-3.1532242783341813	0.00161563	0.00161563	chr10	69413925	2.791658091183225	chr10:69413925:G:A
chr10:69414918	['C', 'T']	56057	2108.037605251891	46.874284607295614	0.0196763150156827	0.0212331212050057	0.9266802947012835	0.354097	0.354097	chr10	69414918	0.4508777526798016	chr10:69414918:C:T
chr10:69415233	['T', 'C']	56057	65895.57959249214	-230.65752155132543	-0.0187666749658656	0.0058949683080157	-3.183507354967033	0.00145582	0.00145582	chr10	69415233	2.8368923185939043	chr10:69415233:T:C
chr10:69415376	['C', 'A']	56057	24070.57636795062	-51.69706260405854	-0.0103792141513861	0.00704627303237	-1.4730076600360036	0.140755	0.140755	chr10	69415376	0.851536168882721	chr10:69415376:C:A
chr10:69415853	['T', 'C']	56057	24482.31021871767	84.24862542526269	-0.0055685236785296	0.0070117510054783	-0.7941701971702769	0.4271	0.4271	chr10	69415853	0.3694704285731759	chr10:69415853:T:C
chr10:69416256	['A', 'G']	56057	24202.453977769448	-40.09018258604605	-0.0097268426333528	0.0070302955016123	-1.3835609941462823	0.166498	0.166498	chr10	69416256	0.7785909789395268	chr10:69416256:A:G
chr10:69416579	['G', 'A']	56057	3393.1815927498487	159.08799996038545	0.0345110537534207	0.0171632622888672	2.010751404516256	0.0443565	0.0443565	chr10	69416579	1.353042729670194	chr10:69416579:G:A
chr10:69416873	['G', 'A']	56057	33010.766635744105	-571.0523006716456	-0.0217076923312345	0.0063240849940341	-3.4325427870929137	0.000598381	0.000598381	chr10	69416873	3.223022204792924	chr10:69416873:G:A
chr10:69416881	['A', 'G']	56057	28406.040409626952	207.96210208029697	0.0007352631978838	0.0066864943799566	0.1099624341400521	0.91244	0.91244	chr10	69416881	0.0397956841598627	chr10:69416881:A:G
chr10:69416927	['G', 'A']	56057	10808.192807192809	72.02322633443261	0.0047544724198679	0.0097751837729216	0.4863818962706704	0.626698	0.626698	chr10	69416927	0.2029416912747374	chr10:69416927:G:A
chr10:69416962	['A', 'G']	56057	13587.969582359554	87.74681034714736	-0.0030893424199599	0.0089042074465592	-0.3469531048665904	0.728628	0.728628	chr10	69416962	0.1374941435362646	chr10:69416962:A:G
chr10:69417499	['C', 'T']	56057	19343.76058448857	27.871345454290484	-0.0016035304436592	0.007646585255539	-0.2097054292957284	0.833898	0.833898	chr10	69417499	0.078887067763038	chr10:69417499:C:T
chr10:69418459	['T', 'C']	56057	50616.8354358105	-336.1720952052306	-0.0171476990782988	0.0058281329630866	-2.942228529600561	0.00325993	0.00325993	chr10	69418459	2.486791725373817	chr10:69418459:T:C
chr10:69418719	['C', 'T']	56057	24892.88812773169	-256.34778973692426	-0.0143388418900152	0.0069574331388816	-2.060938510480626	0.0393135	0.0393135	chr10	69418719	1.4054582901147352	chr10:69418719:C:T
chr10:69418894	['G', 'A']	56057	50323.59088719605	-351.69839881104	-0.0172656546259655	0.0058342127399735	-2.9593803646666066	0.00308387	0.00308387	chr10	69418894	2.5109039378430733	chr10:69418894:G:A
chr10:69419088	['A', 'G']	56057	50494.60308993274	-334.4694407735381	-0.0170069117949889	0.0058307216296237	-2.916776494453623	0.00353809	0.00353809	chr10	69419088	2.4512311239400786	chr10:69419088:A:G
chr10:69419093	['C', 'G']	56057	49645.42812031684	-371.3885402243152	-0.0175112669330746	0.0058549014467666	-2.99087304752931	0.00278302	0.00278302	chr10	69419093	2.555483672624481	chr10:69419093:C:G
chr10:69419157	['A', 'G']	56057	50498.30586975914	-341.4765548488684	-0.0172336354705893	0.0058308960085701	-2.9555724275067687	0.00312219	0.00312219	chr10	69419157	2.5055406716000688	chr10:69419157:A:G
chr10:69419354	['A', 'G']	56057	49591.84668224883	-377.9562166145008	-0.0175456356226292	0.0058569622651988	-2.9956886911979512	0.00273946	0.00273946	chr10	69419354	2.5623350364981534	chr10:69419354:A:G
chr10:69419746	['G', 'A']	56057	26213.80576617724	-314.8940047493375	-0.0169232499754866	0.006832488543128	-2.476879378379285	0.0132566	0.0132566	chr10	69419746	1.877567847769759	chr10:69419746:G:A
chr10:69419790	['A', 'G']	56057	49574.19047279214	-377.67727694295263	-0.0174796715832147	0.0058578371595072	-2.983980453407684	0.00284648	0.00284648	chr10	69419790	2.545691863291096	chr10:69419790:A:G
chr10:69419858	['T', 'C']	56057	50517.8142385583	-367.636017598298	-0.0180276287138822	0.0058310107947878	-3.0916815880355686	0.00199124	0.00199124	chr10	69419858	2.700876392210636	chr10:69419858:T:C
chr10:69419930	['C', 'T']	56057	49348.7262928727	-408.78480682688667	-0.0183164818950394	0.0058665828109625	-3.122172222782318	0.00179613	0.00179613	chr10	69419930	2.7456622332369585	chr10:69419930:C:T
chr10:69420114	['G', 'A']	56057	50389.88794918461	-357.0095257630523	-0.0175459195030709	0.0058342997765873	-3.0073736652136973	0.00263632	0.00263632	chr10	69420114	2.579001875641218	chr10:69420114:G:A
chr10:69420577	['C', 'T']	56057	50191.64972626464	-367.3564495523023	-0.0179821150612129	0.0058921955379599	-3.051853073334847	0.0022754	0.0022754	chr10	69420577	2.642942246249657	chr10:69420577:C:T
chr10:69420776	['T', 'C']	56057	5353.1251154952815	-29.343289860010024	-0.0172986731728564	0.0136349343644502	-1.2687023428553137	0.204553	0.204553	chr10	69420776	0.6891941467014591	chr10:69420776:T:C
chr10:69421226	['A', 'G']	56057	50557.234015596274	-362.2356625979966	-0.0180665197362712	0.005830899039549	-3.0984106590994305	0.00194658	0.00194658	chr10	69421226	2.710727743065983	chr10:69421226:A:G
chr10:69422014	['C', 'T']	56057	18490.659709214167	-1.4418757346310245	-0.0020403974877934	0.0078110883458313	-0.2612180783849913	0.793925	0.793925	chr10	69422014	0.1002205222890168	chr10:69422014:C:T
chr10:69422409	['A', 'G']	56057	26228.871585820565	-317.08244036695834	-0.0169870518897316	0.0068311726046326	-2.4866963364696275	0.0128964	0.0128964	chr10	69422409	1.8895315050753767	chr10:69422409:A:G
chr10:69422662	['A', 'G']	56057	50831.60176296349	-359.99857881459826	-0.0183323775132587	0.0058257335028607	-3.146793018296586	0.00165158	0.00165158	chr10	69422662	2.7821003849050063	chr10:69422662:A:G
chr10:69422752	['C', 'T']	56057	49893.46068197633	-389.4076014821457	-0.0183654468753684	0.0058475183691261	-3.1407249564763777	0.00168618	0.00168618	chr10	69422752	2.7730960662272293	chr10:69422752:C:T
chr10:69424458	['A', 'AC']	56057	3032.5074594633425	-109.66777781119453	-0.0395647350718651	0.0179247508164469	-2.207268345151124	0.0272994	0.0272994	chr10	69424458	1.563846897997803	chr10:69424458:A:AC
chr10:69425214	['TTGATGA', 'T']	56057	50141.573403779024	-412.1549275204653	-0.0195215810828991	0.0058581467568066	-3.332381705906692	0.000861618	0.000861618	chr10	69425214	3.0646852368003508	chr10:69425214:TTGATGA:T
chr10:69425318	['C', 'T']	56057	4623.164945143162	-89.86630329581611	-0.0283696883767691	0.0145176545537145	-1.9541509457883044	0.0506883	0.0506883	chr10	69425318	1.2950922740360138	chr10:69425318:C:T
chr10:69426591	['G', 'A']	56057	13300.949101742992	262.3038098803	0.0136915481091742	0.0089734229081532	1.525788793118645	0.127068	0.127068	chr10	69426591	0.8959638056473573	chr10:69426591:G:A
chr10:69426986	['C', 'T']	56057	49858.33653280049	-399.49028402901695	-0.0185492959297001	0.0058501439058377	-3.170741819049967	0.00152132	0.00152132	chr10	69426986	2.8177794252520574	chr10:69426986:C:T
chr10:69427252	['T', 'C']	56057	51989.01629093475	-351.43141190093417	-0.0186327207609308	0.0059350896760347	-3.13941688803248	0.00169372	0.00169372	chr10	69427252	2.77115838415043	chr10:69427252:T:C
chr10:69428083	['A', 'G']	56057	50903.24186552909	-357.86504012671537	-0.0182514451189938	0.0058264599299834	-3.132510192865208	0.00173408	0.00173408	chr10	69428083	2.760930870667703	chr10:69428083:A:G
chr10:69428126	['T', 'C']	56057	50052.75069598119	-411.3392337319672	-0.0194280635664155	0.0058452202911921	-3.3237521596389903	0.00088872	0.00088872	chr10	69428126	3.0512350462389515	chr10:69428126:T:C
chr10:69428303	['A', 'G']	56057	18565.311863257622	-13.605845171401798	-0.002463337061059	0.0078018858845348	-0.3157361050283995	0.752204	0.752204	chr10	69428303	0.1236643614569476	chr10:69428303:A:G
chr10:69429203	['G', 'A']	56057	49661.805654214826	-421.9996441497013	-0.0194127846280752	0.0058534663253144	-3.31645960686935	0.000912237	0.000912237	chr10	69429203	3.03989231691206	chr10:69429203:G:A
chr10:69429357	['G', 'A']	56057	49906.83091451116	-434.89583838584656	-0.0203419117002793	0.0058471682863907	-3.478933853780959	0.000503795	0.000503795	chr10	69429357	3.297746147046689	chr10:69429357:G:A
chr10:69429365	['C', 'T']	56057	15813.261567617854	370.6491617592031	0.0174668494237586	0.0083278062756456	2.097413033590816	0.0359615	0.0359615	chr10	69429365	1.4441622015846254	chr10:69429365:C:T
chr10:69429461	['T', 'C']	56057	49887.02821702657	-445.39908050841655	-0.0206024454993133	0.0058458674837818	-3.5242751493205104	0.000424981	0.000424981	chr10	69429461	3.3716304859017097	chr10:69429461:T:C
chr10:69429727	['T', 'A']	56057	26393.11165320514	-315.9362634788412	-0.0174631984279227	0.0068710157303426	-2.5415745085263923	0.0110381	0.0110381	chr10	69429727	1.95710567574897	chr10:69429727:T:A
chr10:69430430	['A', 'T']	56057	15762.873422691811	369.8261194567212	0.0175781980868944	0.0083303289877153	2.110144522841407	0.0348503	0.0348503	chr10	69430430	1.4577934790355904	chr10:69430430:A:T
chr10:69430469	['A', 'C']	56057	49692.59396362468	-414.5311168649384	-0.0192216610742286	0.0058529874274505	-3.2840769457455137	0.0010238	0.0010238	chr10	69430469	2.9897848747857734	chr10:69430469:A:C
chr10:69430743	['T', 'C']	56057	50723.95350248009	-382.7743360118211	-0.0190979961160458	0.0058270548535474	-3.2774697674965707	0.00104806	0.00104806	chr10	69430743	2.9796138538761308	chr10:69430743:T:C
chr10:69431550	['C', 'T']	56057	18551.647540544884	-24.87227563611021	-0.0031470402789328	0.0078022645008193	-0.4033496017217085	0.686693	0.686693	chr10	69431550	0.1632373796872976	chr10:69431550:C:T
chr10:69431732	['C', 'T']	56057	4636.1276363961	-88.48070906625956	-0.0284395369034393	0.0145080014014615	-1.9602656573064807	0.0499697	0.0499697	chr10	69431732	1.3012932578965302	chr10:69431732:C:T
chr10:69432144	['A', 'G']	56057	49842.004354110526	-431.4417009056946	-0.0200862156724124	0.0058452619873803	-3.4363242769576163	0.000590092	0.000590092	chr10	69432144	3.2290802731417267	chr10:69432144:A:G
chr10:69432191	['A', 'G']	56057	15840.13028740656	392.0575351354446	0.0188854571897345	0.0083135250428189	2.2716545740182146	0.0231112	0.0231112	chr10	69432191	1.6361775041163835	chr10:69432191:A:G
chr10:69432717	['G', 'T']	56057	5352.487698625248	-52.3977199862636	-0.0206836039751789	0.013530164747094	-1.5287030396005534	0.126344	0.126344	chr10	69432717	0.8984453776361407	chr10:69432717:G:T
chr10:69432978	['G', 'A']	56057	49692.31876326917	-423.07495010939385	-0.0195000593952947	0.0058514725110245	-3.3325046573414454	0.000861237	0.000861237	chr10	69432978	3.064877320522199	chr10:69432978:G:A
chr10:69434250	['G', 'A']	56057	45312.50827920919	-325.3150450786722	-0.0154442807989022	0.005917907883824	-2.6097534977043915	0.00906316	0.00906316	chr10	69434250	2.042720352953792	chr10:69434250:G:A
chr10:69436097	['A', 'G']	56057	45318.46748380881	-326.5575819864005	-0.0155217843812311	0.005917758040158	-2.6229163605372072	0.00872043	0.00872043	chr10	69436097	2.059462099697828	chr10:69436097:A:G
chr10:69436811	['G', 'GT']	56057	4618.0823819038105	-88.5055652752633	-0.0279811361400729	0.0145239923610117	-1.9265457764344265	0.0540413	0.0540413	chr10	69436811	1.2672742122770295	chr10:69436811:G:GT
chr10:69436813	['A', 'T']	56057	4618.164766746945	-88.5101403836993	-0.0279787778598345	0.01452400477509	-1.9263817585505485	0.0540618	0.0540618	chr10	69436813	1.2671094984624258	chr10:69436813:A:T
chr10:69436814	['G', 'A']	56057	4618.0823819038105	-88.5055652752633	-0.0279811361400729	0.0145239923610117	-1.9265457764344265	0.0540413	0.0540413	chr10	69436814	1.2672742122770295	chr10:69436814:G:A
chr10:69436816	['T', 'A']	56057	4618.329545251816	-88.52301479552723	-0.0279835659036959	0.0145240201386521	-1.9267093846299768	0.0540209	0.0540209	chr10	69436816	1.2674381846473135	chr10:69436816:T:A
chr10:69436942	['C', 'T']	56057	13120.042627221468	-281.1898390522469	-0.0237732145218969	0.0089623288323521	-2.6525711080897483	0.00799038	0.00799038	chr10	69436942	2.0974325663707605	chr10:69436942:C:T
chr10:69437219	['G', 'A']	56057	6346.226420479887	-51.63133878064045	-0.0182916481193114	0.0125062188157468	-1.462604196264342	0.143581	0.143581	chr10	69437219	0.8429030262573449	chr10:69437219:G:A
chr10:69437555	['T', 'C']	56057	45347.841906121714	-332.7546561003904	-0.0156958922286914	0.0059171675837689	-2.652602280818631	0.00798964	0.00798964	chr10	69437555	2.0974727888381715	chr10:69437555:T:C
chr10:69437966	['A', 'C']	56057	5724.406447343817	-48.24439577347557	-0.0206304616549355	0.0135131868280228	-1.5266910698040077	0.126843	0.126843	chr10	69437966	0.8967334949007186	chr10:69437966:A:C
chr10:69437968	['TTTGA', 'T']	56057	26077.256342551296	-317.3798557056539	-0.0174742702408508	0.006843814956674	-2.5532937917630343	0.0106736	0.0106736	chr10	69437968	1.971689076691492	chr10:69437968:TTTGA:T
chr10:69438007	['G', 'A']	56057	45311.89149983941	-327.4594074048643	-0.0155299473930747	0.0059176411290422	-2.6243476166301942	0.00868387	0.00868387	chr10	69438007	2.061286686680681	chr10:69438007:G:A
chr10:69438211	['G', 'T']	56057	1284.0687194491024	-10.89967671442534	-0.0294725803897558	0.0269645392720394	-1.0930125707846623	0.274393	0.274393	chr10	69438211	0.5616269720474663	chr10:69438211:G:T
chr10:69438728	['G', 'A']	56057	45310.84979750584	-327.19384906415934	-0.0154857185798971	0.0059177331256099	-2.616832873533967	0.00887736	0.00887736	chr10	69438728	2.051716167993612	chr10:69438728:G:A
chr10:69439539	['G', 'C']	56057	13121.468147355276	-281.24524604522634	-0.0237985223958201	0.0089614851597326	-2.655644903900089	0.00791793	0.00791793	chr10	69439539	2.101388342031669	chr10:69439539:G:C
chr10:69440016	['T', 'C']	56057	55234.16891891552	-258.9147830740349	-0.0180592737134733	0.0062824281263511	-2.874569091801486	0.00404731	0.00404731	chr10	69440016	2.39283352994664	chr10:69440016:T:C
chr10:69441090	['A', 'G']	56057	18493.56728778468	-24.03688171699728	-0.002964083173137	0.0078147238029797	-0.3792946811513464	0.70447	0.70447	chr10	69441090	0.1521374966807723	chr10:69441090:A:G
chr10:69441589	['A', 'C']	56057	45305.23279753091	-327.49873487667924	-0.015317601630647	0.0059173882405984	-2.58857472382072	0.00963989	0.00963989	chr10	69441589	2.015927921767872	chr10:69441589:A:C
chr10:69441748	['C', 'T']	56057	13346.0	-269.5637510578557	-0.0232789838661231	0.0088895477672145	-2.618691577537635	0.00882915	0.00882915	chr10	69441748	2.054081104811839	chr10:69441748:C:T
chr10:69441848	['A', 'G']	56057	45309.4248224926	-327.0067099256963	-0.0153481671616314	0.0059170825415192	-2.5938741016262186	0.00949259	0.00949259	chr10	69441848	2.022615276588157	chr10:69441848:A:G
chr10:69441959	['C', 'T']	56057	13083.166952115893	-42.34937244118319	-0.006726028643029	0.0090039678131101	-0.747007184236678	0.455062	0.455062	chr10	69441959	0.3419294287857263	chr10:69441959:C:T
chr10:69441960	['A', 'G']	56057	45304.93110401313	-325.64683967510894	-0.0153513307749475	0.0059182611035885	-2.593892108889773	0.00949209	0.00949209	chr10	69441960	2.022638152637793	chr10:69441960:A:G
chr10:69442139	['A', 'T']	56057	31976.27466723762	-55.72698944015168	-0.0058004876549528	0.0063974992512442	-0.9066804742219724	0.36458	0.36458	chr10	69442139	0.4382071593998505	chr10:69442139:A:T
chr10:69442226	['A', 'G']	56057	45388.43240590365	-348.8619574640153	-0.0163463713288111	0.0059148350431162	-2.763622520265427	0.00571823	0.00571823	chr10	69442226	2.242738380331308	chr10:69442226:A:G
chr10:69443173	['A', 'T']	56057	13362.820028561227	-271.2542807054811	-0.0233980422706479	0.0088895390751261	-2.6320872289226083	0.00848853	0.00848853	chr10	69443173	2.071167512131046	chr10:69443173:A:T
chr10:69443885	['A', 'G']	56057	45304.8472078317	-346.0988166651032	-0.0160588036195656	0.0059176386312321	-2.7137181940800543	0.00665531	0.00665531	chr10	69443885	2.176831710564389	chr10:69443885:A:G
chr10:69444004	['T', 'C']	56057	45475.241738943245	-341.1448262950621	-0.016051248806439	0.0059325836077559	-2.705608528711596	0.00682	0.00682	chr10	69444004	2.166215625343521	chr10:69444004:T:C
chr10:69444093	['C', 'T']	56057	31861.05106466525	-73.19321991114764	-0.0066148509225358	0.0064069796788122	-1.0324444986786776	0.301868	0.301868	chr10	69444093	0.5201829226178567	chr10:69444093:C:T
chr10:69444277	['A', 'T']	56057	45326.42887496205	-337.557088259985	-0.0157496756268554	0.0059193718214874	-2.6607005104298063	0.00780005	0.00780005	chr10	69444277	2.107902613379456	chr10:69444277:A:T
chr10:69444429	['A', 'G']	56057	66631.88645244169	11.64232326262924	-0.0101412625990802	0.0059470285508743	-1.7052654972690982	0.0881505	0.0881505	chr10	69444429	1.0547752199883107	chr10:69444429:A:G
chr10:69444854	['A', 'AC']	56057	31866.69389691536	-65.28821581662774	-0.0062100018945473	0.0064195947659859	-0.9673510744713716	0.333373	0.333373	chr10	69444854	0.4770695767510941	chr10:69444854:A:AC
chr10:69444879	['G', 'T']	56057	13089.80210545098	-50.5719433015881	-0.0075445847974176	0.0090004333353666	-0.8382468394906784	0.401896	0.401896	chr10	69444879	0.3958863162428307	chr10:69444879:G:T
chr10:69445717	['T', 'C']	56057	13166.46975292124	-282.42381971994325	-0.0237312665482605	0.0089488798150871	-2.6518700707379432	0.00800699	0.00800699	chr10	69445717	2.0965307138866764	chr10:69445717:T:C
chr10:69445748	['G', 'A']	56057	13092.40133093076	-51.345833647828606	-0.0074161495996846	0.0089995074925749	-0.8240617173554637	0.409908	0.409908	chr10	69445748	0.3873136056601968	chr10:69445748:G:A
chr10:69446264	['T', 'C']	56057	31970.51607834733	-73.6961002628904	-0.0066463295003238	0.0064011563401019	-1.038301386061448	0.299134	0.299134	chr10	69446264	0.5241342216286957	chr10:69446264:T:C
chr10:69448328	['G', 'A']	56057	50756.58168873347	-387.6404369562544	-0.0194233504320951	0.0058262957028093	-3.333739209757136	0.000857425	0.000857425	chr10	69448328	3.066803857886546	chr10:69448328:G:A
chr10:69448771	['T', 'TGGA']	56057	31862.84200385357	-75.79013935804257	-0.0067609149308792	0.0064055699871769	-1.0554743675291511	0.291213	0.291213	chr10	69448771	0.5357892416452451	chr10:69448771:T:TGGA
chr10:69448813	['A', 'G']	56057	45227.681791417606	-343.0199512889185	-0.0160183818441815	0.0059181734288076	-2.7066428581172635	0.00679879	0.00679879	chr10	69448813	2.1675683730411706	chr10:69448813:A:G
chr10:69448869	['C', 'T']	56057	13363.476781732228	-267.9063616696744	-0.0231252485831747	0.0088871682975414	-2.6020941439324594	0.00926808	0.00926808	chr10	69448869	2.0330102261327525	chr10:69448869:C:T
chr10:69449093	['G', 'A']	56057	18468.28292056241	-30.30442391948128	-0.0033147357316745	0.0078159724780175	-0.4240976719144346	0.671496	0.671496	chr10	69449093	0.1729565700140322	chr10:69449093:G:A
chr10:69449214	['A', 'G']	56057	45324.08535693257	-349.65772729992864	-0.0162868533405489	0.0059153998116291	-2.753297132770374	0.00590173	0.00590173	chr10	69449214	2.2290206630489267	chr10:69449214:A:G
chr10:69449610	['C', 'T']	56057	31851.95489177952	-68.21766626644569	-0.0064378668720178	0.0064063855127132	-1.004914059455547	0.314943	0.314943	chr10	69449610	0.5017680399420104	chr10:69449610:C:T
chr10:69450012	['T', 'C']	56057	45237.10476071519	-344.6747573094282	-0.0160620396730986	0.0059174541478557	-2.714349663177172	0.00664263	0.00664263	chr10	69450012	2.177659937447578	chr10:69450012:T:C
chr10:69451390	['A', 'G']	56057	26926.53164239976	-323.0904092646968	-0.0189882101308147	0.0067666120235894	-2.806162088888636	0.00501528	0.00501528	chr10	69451390	2.2997048155727007	chr10:69451390:A:G
chr10:69451888	['G', 'T']	56057	26815.39406378839	-322.6864382222846	-0.0188252733613618	0.0067695637338366	-2.780869506740358	0.00542316	0.00542316	chr10	69451888	2.2657475823445465	chr10:69451888:G:T
chr10:69451951	['T', 'C']	56057	13382.477459637856	-268.68481183549204	-0.0231672448417098	0.0088799738203604	-2.608931660202721	0.00908495	0.00908495	chr10	69451951	2.041677458535787	chr10:69451951:T:C
chr10:69451965	['C', 'A']	56057	26602.949139238248	-319.18666990097245	-0.0189294350761859	0.0067867966508027	-2.7891560702569285	0.00528634	0.00528634	chr10	69451965	2.276844907913495	chr10:69451965:C:A
chr10:69451978	['G', 'A']	56057	13101.0	-284.98640401230114	-0.024045099684729	0.0089652557007208	-2.682031666179447	0.0073198	0.0073198	chr10	69451978	2.135500785073165	chr10:69451978:G:A
chr10:69452335	['G', 'C']	56057	13407.195853849997	-60.16433346870388	-0.009775026013439	0.0089085866710084	-1.09725890025298	0.272533	0.272533	chr10	69452335	0.5645809031114459	chr10:69452335:G:C
chr10:69452577	['C', 'G']	56057	13215.35748568166	-282.0436903048146	-0.023724995413386	0.0089360023779096	-2.654989827670112	0.00793332	0.00793332	chr10	69452577	2.100545027570456	chr10:69452577:C:G
chr10:69453571	['G', 'A']	56057	32104.44523945472	-405.2988462266129	-0.023555004538439	0.0063773186189411	-3.693559306959956	0.000221347	0.000221347	chr10	69453571	3.654926359803385	chr10:69453571:G:A
chr10:69453894	['C', 'A']	56057	13337.713793841653	-5.743849360709409	0.001732124404297	0.0092371029909309	0.1875181435129226	0.851255	0.851255	chr10	69453894	0.0699403241645831	chr10:69453894:C:A
chr10:69454345	['T', 'C']	56057	26538.874126873503	-397.7897266545152	-0.0229200855184032	0.0067931724487037	-3.373988470258342	0.000741376	0.000741376	chr10	69454345	3.1299614771630413	chr10:69454345:T:C
chr10:69454913	['C', 'T']	56057	12731.681360830626	-128.5811933256175	-0.0144150995458163	0.0090973994834131	-1.5845296858842648	0.113079	0.113079	chr10	69454913	0.9466180407944936	chr10:69454913:C:T
chr10:69454973	['G', 'A']	56057	13042.39597866229	-129.17462554948543	-0.0157901278942643	0.0090047219328224	-1.753538644731374	0.0795151	0.0795151	chr10	69454973	1.0995503905389212	chr10:69454973:G:A
chr10:69455469	['T', 'G']	56057	12998.79722316533	-147.57725453060326	-0.0173587884521894	0.0090246152685576	-1.9234934604546072	0.0544232	0.0544232	chr10	69455469	1.2642159259615544	chr10:69455469:T:G
chr10:69455727	['T', 'C']	56057	27449.49292313296	-421.67169182150457	-0.0247602281289355	0.0068657330842284	-3.6063487795372113	0.000310805	0.000310805	chr10	69455727	3.5075120032078577	chr10:69455727:T:C
chr10:69455822	['A', 'T']	56057	13479.656682315566	-275.37030421824534	-0.0241716683372173	0.0088584143840519	-2.728667602266853	0.00636106	0.00636106	chr10	69455822	2.196470507969133	chr10:69455822:A:T
chr10:69456043	['C', 'T']	56057	26639.12822525962	-387.47322380561536	-0.0223527101937668	0.0067771278192936	-3.298257136324236	0.000973476	0.000973476	chr10	69456043	3.0116747510736355	chr10:69456043:C:T
chr10:69456378	['T', 'C']	56057	13040.024070373272	-133.70844272502416	-0.0161474279269836	0.009005631354822	-1.7930367445406787	0.0729724	0.0729724	chr10	69456378	1.1368413699373272	chr10:69456378:T:C
chr10:69456512	['A', 'G']	56057	13042.698005494702	-129.2971668866969	-0.0157563754438487	0.0090044231033402	-1.7498484092783075	0.0801499	0.0801499	chr10	69456512	1.0960970151623042	chr10:69456512:A:G
chr10:69456554	['G', 'A']	56057	13056.232909947195	-129.3325495780279	-0.0157454622087882	0.0090014889599101	-1.7492064122850934	0.0802608	0.0802608	chr10	69456554	1.095496515747782	chr10:69456554:G:A
chr10:69456589	['G', 'A']	56057	13039.39565752618	-128.22888424657464	-0.0156809078439979	0.0090052931733949	-1.741298982949851	0.0816367	0.0816367	chr10	69456589	1.088114559085272	chr10:69456589:G:A
chr10:69456813	['G', 'A']	56057	11561.41248773526	-98.00814431334082	-0.0118845351899688	0.0094904095244448	-1.252267898382827	0.210477	0.210477	chr10	69456813	0.6767953550246477	chr10:69456813:G:A
chr10:69456922	['T', 'G']	56057	26525.67829422785	-398.15409824292806	-0.022892226895747	0.006788215832947	-3.372348119020918	0.000745806	0.000745806	chr10	69456922	3.1273741270669486	chr10:69456922:T:G
chr10:69457004	['G', 'A']	56057	13046.23273155416	-127.06192859834626	-0.0157735116003913	0.0090029503159711	-1.7520380593914164	0.0797727	0.0797727	chr10	69457004	1.0981457084971349	chr10:69457004:G:A
chr10:69457124	['A', 'G']	56057	12736.363222779257	-113.58114270271427	-0.0133159335432572	0.0090956674391308	-1.4639864124726247	0.143203	0.143203	chr10	69457124	0.8440478837753813	chr10:69457124:A:G
chr10:69457309	['G', 'T']	56057	12761.36589891349	-123.12831087029647	-0.0142707584771574	0.009087754279822	-1.5703283823203151	0.116344	0.116344	chr10	69457309	0.9342560088884806	chr10:69457309:G:T
chr10:69457334	['C', 'T']	56057	12764.227700870557	-126.0179521331584	-0.0145068237964314	0.0090865513993165	-1.5965159012386794	0.110379	0.110379	chr10	69457334	0.9571135448281858	chr10:69457334:C:T
chr10:69457375	['G', 'A']	56057	12765.227718709864	-124.47673655403167	-0.0144072167759939	0.0090864048883829	-1.5855794401605208	0.11284	0.11284	chr10	69457375	0.9475369225166712	chr10:69457375:G:A
chr10:69458028	['C', 'T']	56057	16734.597056462404	-148.80687597566526	-0.0141194169276566	0.0081142877969288	-1.7400685409507668	0.0818525	0.0818525	chr10	69458028	1.0869680515040383	chr10:69458028:C:T
chr10:69458303	['C', 'A']	56057	36207.16719299185	-139.09323070696007	-0.0107273781523906	0.0061721271121854	-1.7380358436254355	0.08221	0.08221	chr10	69458303	1.0850753517948517	chr10:69458303:C:A
chr10:69458338	['T', 'C']	56057	12428.108524227502	-159.39171817389584	-0.0179812502920295	0.0091880280798122	-1.9570304025885104	0.0503489	0.0503489	chr10	69458338	1.2980100132761745	chr10:69458338:T:C
chr10:69458934	['C', 'T']	56057	23866.277250508443	43.25962392179429	-0.0025935785316166	0.007068745488025	-0.3669078956103782	0.713689	0.713689	chr10	69458934	0.1464909969184478	chr10:69458934:C:T
chr10:69458963	['G', 'A']	56057	48771.70037646974	-392.814010552656	-0.01946026593598	0.0058557691525069	-3.3232638495745115	0.000890277	0.000890277	chr10	69458963	3.050474846327453	chr10:69458963:G:A
chr10:69459133	['A', 'G']	56057	48761.92466707129	-389.3190396566534	-0.0193719301911232	0.0058579882674206	-3.306925399434585	0.000943853	0.000943853	chr10	69459133	3.0250956394519832	chr10:69459133:A:G
chr10:69459170	['T', 'C']	56057	48929.44317530817	-401.2797579202365	-0.020095942811822	0.005870059502234	-3.4234649247037328	0.000618724	0.000618724	chr10	69459170	3.208503037583668	chr10:69459170:T:C
chr10:69459548	['CAGAG', 'C']	56057	48759.91723916419	-394.0682184468504	-0.0195679238247757	0.0058570455797132	-3.340920530403975	0.000835556	0.000835556	chr10	69459548	3.0780244378400408	chr10:69459548:CAGAG:C
chr10:69459629	['G', 'A']	56057	48755.34872975095	-392.0548101546264	-0.0194597248477045	0.0058560816907904	-3.3229940897696184	0.000891138	0.000891138	chr10	69459629	3.050055036706409	chr10:69459629:G:A
chr10:69459661	['T', 'C']	56057	48765.95948188193	-391.6262367564157	-0.019440732689248	0.0058568779241011	-3.319299623652584	0.000903011	0.000903011	chr10	69459661	3.0443069593097456	chr10:69459661:T:C
chr10:69459729	['A', 'G']	56057	48763.438683201006	-400.2023855331708	-0.0197731901693389	0.0058567409338397	-3.376142191144395	0.000735598	0.000735598	chr10	69459729	3.133359460225348	chr10:69459729:A:G
chr10:69459805	['GCCT', 'G']	56057	48491.65041839884	-413.3790956215959	-0.0198913336322563	0.005868335754435	-3.389603878275588	0.000700419	0.000700419	chr10	69459805	3.1546420814874545	chr10:69459805:GCCT:G
chr10:69460012	['T', 'C']	56057	50980.8777265708	-388.2976002483391	-0.0209050781164509	0.0060716278336883	-3.443076336210764	0.000575557	0.000575557	chr10	69460012	3.239911659767224	chr10:69460012:T:C
chr10:69460293	['G', 'A']	56057	4562.081382902812	-33.22223115016725	-0.0175330556889325	0.0146025797018579	-1.20068207446262	0.22988	0.22988	chr10	69460293	0.63849881153834	chr10:69460293:G:A
chr10:69460676	['T', 'C']	56057	48717.55979017235	-402.79923705108223	-0.0198110656934157	0.0058581168917447	-3.3818146785929537	0.000720579	0.000720579	chr10	69460676	3.142318398773282	chr10:69460676:T:C
chr10:69460781	['G', 'A']	56057	18922.362890276538	59.30223890900078	0.0019610859514227	0.0077388993387842	0.2534063134268385	0.799955	0.799955	chr10	69460781	0.0969344427597567	chr10:69460781:G:A
chr10:69461291	['A', 'C']	56057	48760.5682296685	-392.7532202871508	-0.0194548304259094	0.0058573334866173	-3.321448312676605	0.000896088	0.000896088	chr10	69461291	3.0476493385100203	chr10:69461291:A:C
chr10:69461372	['A', 'C']	56057	48766.30923916924	-398.326582225808	-0.0197134343156487	0.0058568992809693	-3.3658482705521435	0.000763599	0.000763599	chr10	69461372	3.117134649024791	chr10:69461372:A:C
chr10:69461761	['GT', 'G']	56057	48763.8290750785	-397.0698134215705	-0.0196302048611176	0.0058563191995619	-3.351969759876811	0.000802918	0.000802918	chr10	69461761	3.0953288058619712	chr10:69461761:GT:G
chr10:69461955	['G', 'A']	56057	19247.75885842824	71.26705569392344	0.002641296137746	0.0077621058129331	0.3402808724077416	0.733646	0.733646	chr10	69461955	0.1345134459860001	chr10:69461955:G:A
chr10:69462039	['G', 'A']	56057	48791.20426633345	-400.2867862003545	-0.019715237174183	0.0058584435732517	-3.365268765956547	0.000765204	0.000765204	chr10	69462039	3.1162227684233783	chr10:69462039:G:A
chr10:69462212	['C', 'G']	56057	48867.40300829868	-398.487405671496	-0.0197172589321481	0.0058660440954605	-3.361253105377514	0.000776415	0.000776415	chr10	69462212	3.1099060828221856	chr10:69462212:C:G
chr10:69462397	['T', 'C']	56057	48725.43054688196	-400.7443251339718	-0.0197319830020504	0.0058581577285147	-3.368291520387773	0.000756865	0.000756865	chr10	69462397	3.120981577545585	chr10:69462397:T:C
chr10:69462537	['A', 'G']	56057	48801.881682797015	-400.5303393343872	-0.0196955337210917	0.0058597034547734	-3.3611826729981127	0.000776613	0.000776613	chr10	69462537	3.109795343920012	chr10:69462537:A:G
chr10:69462643	['G', 'A']	56057	48769.7000196264	-394.521771225089	-0.019502656595654	0.0058568569677546	-3.3298843907282056	0.000869381	0.000869381	chr10	69462643	3.0607898553866395	chr10:69462643:G:A
chr10:69462672	['C', 'T']	56057	48787.70323121665	-388.9032742777512	-0.0193512776794688	0.0058552698458105	-3.3049335366353563	0.000950585	0.000950585	chr10	69462672	3.022009043048441	chr10:69462672:C:T
chr10:69462753	['G', 'T']	56057	48770.09006244424	-394.0528886632608	-0.0194927182145818	0.0058563972016877	-3.3284487959533107	0.000873873	0.000873873	chr10	69462753	3.058551678815112	chr10:69462753:G:T
chr10:69462850	['T', 'C']	56057	18968.353504718747	63.50783611215896	0.0022976201202283	0.0077320400336301	0.2971557454740159	0.766349	0.766349	chr10	69462850	0.1155734049675622	chr10:69462850:T:C
chr10:69463931	['C', 'T']	56057	1366.5363076648523	4.801917195512335	-0.0203004768467655	0.0262192657668717	-0.7742580218403885	0.438781	0.438781	chr10	69463931	0.3577521864159408	chr10:69463931:C:T
chr10:69463952	['A', 'G']	56057	48760.34917576536	-393.44626690799095	-0.0195539047108268	0.0058565476519187	-3.3388108273003536	0.000841927	0.000841927	chr10	69463952	3.07472556274213	chr10:69463952:A:G
chr10:69464317	['CAGGG', 'C']	56057	48742.21707016823	-390.5353621727947	-0.019356226827894	0.0058567473915552	-3.304944798507676	0.000950547	0.000950547	chr10	69464317	3.022026404483959	chr10:69464317:CAGGG:C
chr10:69464386	['G', 'A']	56057	48325.758742506434	-386.1020281011485	-0.0193459559727375	0.0058602596277644	-3.301211414095228	0.000963284	0.000963284	chr10	69464386	3.0162456532188893	chr10:69464386:G:A
chr10:69464399	['T', 'C']	56057	48767.30947112983	-395.0462777496063	-0.0195545744185524	0.0058555609169297	-3.33948782976808	0.000839877	0.000839877	chr10	69464399	3.0757843117150623	chr10:69464399:T:C
chr10:69464469	['T', 'A']	56057	49451.05725347464	-369.73751777901725	-0.0193886215876261	0.0058396846438694	-3.320148735767854	0.000900269	0.000900269	chr10	69464469	3.045627704160419	chr10:69464469:T:A
chr10:69464488	['C', 'T']	56057	48761.82875392521	-393.5264363534341	-0.0195486329291807	0.005856559044471	-3.337904182428754	0.000844678	0.000844678	chr10	69464488	3.0733088170556955	chr10:69464488:C:T
chr10:69464565	['T', 'C']	56057	48778.742898996	-404.5992314541193	-0.0199554616747434	0.0058640686078806	-3.403006173550819	0.000666954	0.000666954	chr10	69464565	3.175904118459883	chr10:69464565:T:C
chr10:69465141	['G', 'A']	56057	48761.82875392521	-393.96410253571975	-0.0195928656191591	0.0058565628102673	-3.3454547067795954	0.000822017	0.000822017	chr10	69465141	3.085119200793468	chr10:69465141:G:A
chr10:69465217	['TCCCCTGGGG', 'T']	56057	18949.05638326345	72.1441664990306	0.0028603201549545	0.0077353141021551	0.3697742738278258	0.711552	0.711552	chr10	69465217	0.1477933563135716	chr10:69465217:TCCCCTGGGG:T
chr10:69465228	['TGG', 'T']	56057	18948.732366218803	68.71336805315465	0.0026693819333668	0.0077354670028439	0.3450834878340902	0.730033	0.730033	chr10	69465228	0.1366575078330009	chr10:69465228:TGG:T
chr10:69465271	['C', 'T']	56057	48758.95848275616	-392.8924715759784	-0.0195158168786022	0.0058565090817374	-3.332329311920505	0.00086178	0.00086178	chr10	69465271	3.0646035891411616	chr10:69465271:C:T
chr10:69465778	['T', 'C']	56057	48752.08781445138	-387.895584556989	-0.0193880413127885	0.0058566570456803	-3.3104279730854924	0.000932122	0.000932122	chr10	69465778	3.0305272416596853	chr10:69465778:T:C
chr10:69465828	['C', 'A']	56057	24574.13728744001	-429.729195151568	-0.0245758031190184	0.0069800631238036	-3.520856858043189	0.000430496	0.000430496	chr10	69465828	3.366030879485584	chr10:69465828:C:A
chr10:69465859	['TC', 'T']	56057	48755.69752172285	-388.5221785301528	-0.019417062759358	0.0058566762268175	-3.315372407040026	0.000915792	0.000915792	chr10	69465859	3.0382031546181385	chr10:69465859:TC:T
chr10:69466209	['T', 'C']	56057	48756.21856880341	-388.2834381297469	-0.0193839299738995	0.0058566099874922	-3.309752572784806	0.000934374	0.000934374	chr10	69466209	3.029479254792495	chr10:69466209:T:C
chr10:69466267	['G', 'A']	56057	48488.45993969993	-407.10285947699055	-0.0197054250516096	0.0058681712824908	-3.358018043952742	0.000785557	0.000785557	chr10	69466267	3.1048222970818777	chr10:69466267:G:A
chr10:69466271	['C', 'T']	56057	48712.34489402698	-393.03391371849256	-0.0195315261311956	0.0058580260684619	-3.3341480394476783	0.000856166	0.000856166	chr10	69466271	3.067442022829173	chr10:69466271:C:T
chr10:69466347	['G', 'A']	56057	24568.69764827635	-430.28059263055417	-0.0246379974337171	0.0069800511239895	-3.529773205964017	0.000416249	0.000416249	chr10	69466347	3.3806467968369835	chr10:69466347:G:A
chr10:69466688	['C', 'T']	56057	48758.47920717893	-388.8507312496375	-0.0194182502484047	0.0058562688536552	-3.315805802919168	0.000914373	0.000914373	chr10	69466688	3.0388766064580657	chr10:69466688:C:T
chr10:69467152	['T', 'C']	56057	48757.567640866415	-389.03216263308633	-0.0194397559451191	0.0058567472971792	-3.319206883739352	0.000903311	0.000903311	chr10	69467152	3.0441627011478354	chr10:69467152:T:C
chr10:69467283	['A', 'G']	56057	48756.56744459909	-388.0157014314676	-0.0193955835066927	0.0058567101073864	-3.311685767446656	0.000927943	0.000927943	chr10	69467283	3.032478700015781	chr10:69467283:A:G
chr10:69467356	['G', 'A']	56057	4557.162590313085	-29.299455041483085	-0.0169873481737756	0.0146088195187333	-1.1628145691027385	0.24491	0.24491	chr10	69467356	0.610993481693768	chr10:69467356:G:A
chr10:69467370	['G', 'T']	56057	48756.08831400535	-387.3664309734472	-0.0193717139786683	0.0058566333879165	-3.307653509375578	0.000941403	0.000941403	chr10	69467370	3.0262244220466603	chr10:69467370:G:T
chr10:69467397	['G', 'A']	56057	48708.29578545429	-394.1452777447692	-0.0195607360492958	0.0058578811613436	-3.339216947311584	0.000840697	0.000840697	chr10	69467397	3.0753605023458563	chr10:69467397:G:A
chr10:69467454	['A', 'C']	56057	18971.41489266787	64.66889574248964	0.0024562471392789	0.0077327984890703	0.3176401328381416	0.750759	0.750759	chr10	69467454	0.1244994528327324	chr10:69467454:A:C
chr10:69467885	['C', 'G']	56057	49248.17806288141	-351.2081634650456	-0.0183512255199248	0.0058468153107156	-3.13867029223446	0.00169804	0.00169804	chr10	69467885	2.770052083482723	chr10:69467885:C:G
chr10:69467887	['TA', 'T']	56057	48752.91524062739	-390.2419305120497	-0.0194383928885923	0.0058571282119937	-3.318758303563877	0.000904763	0.000904763	chr10	69467887	3.043465168056509	chr10:69467887:TA:T
chr10:69468364	['A', 'G']	56057	48491.97571464259	-406.6975002466784	-0.0196977124385961	0.0058688463773605	-3.3563176086157585	0.000790403	0.000790403	chr10	69468364	3.10215142003863	chr10:69468364:A:G
chr10:69468366	['T', 'C']	56057	48750.56626699497	-384.93638029324967	-0.0193240249117093	0.0058573137996297	-3.299127479379861	0.000970463	0.000970463	chr10	69468366	3.013021017928528	chr10:69468366:T:C
chr10:69468424	['T', 'C']	56057	48761.70535841781	-388.681495842075	-0.019358164313859	0.005857557399783	-3.3048185434044703	0.000950975	0.000950975	chr10	69468424	3.021830899997139	chr10:69468424:T:C
chr10:69468684	['G', 'A']	56057	48486.51445241409	-403.9088228197525	-0.0195876696530514	0.0058687041789296	-3.3376481512523566	0.000845456	0.000845456	chr10	69468684	3.0729089894316304	chr10:69468684:G:A
chr10:69469330	['C', 'A']	56057	48489.05496877789	-407.2716525694439	-0.0197003813995568	0.0058688530718633	-3.3567685471638584	0.000789115	0.000789115	chr10	69469330	3.102859701193608	chr10:69469330:C:A
chr10:69469783	['A', 'G']	56057	24590.65078968501	-433.3999545260294	-0.0247157356906145	0.0069794732688608	-3.5412035749007904	0.000398629	0.000398629	chr10	69469783	3.399431109845662	chr10:69469783:A:G
chr10:69469973	['A', 'G']	56057	66204.26711864406	-32.48541738333838	-0.0119728663412302	0.0059253823917456	-2.0206065279278747	0.0433253	0.0433253	chr10	69469973	1.3632584213920376	chr10:69469973:A:G
chr10:69470356	['A', 'G']	56057	48479.37787492193	-421.9364200825816	-0.0201961085793627	0.0058679808621595	-3.4417475199348466	0.000578391	0.000578391	chr10	69470356	3.237778473460322	chr10:69470356:A:G
chr10:69470578	['C', 'G']	56057	24592.63224563344	-432.47771470551095	-0.0246626318433647	0.0069773211045964	-3.534684941920988	0.00040859	0.00040859	chr10	69470578	3.388712266675584	chr10:69470578:C:G
chr10:69470965	['C', 'T']	56057	18955.36701159679	65.28789939616041	0.0024020086960492	0.007733300934838	0.3106058740360599	0.756101	0.756101	chr10	69470965	0.1214201875505373	chr10:69470965:C:T
chr10:69471196	['G', 'A']	56057	4549.542025054428	-29.40505496070945	-0.0166647486888081	0.0146214709587418	-1.1397450185300682	0.254397	0.254397	chr10	69471196	0.5944880144510132	chr10:69471196:G:A
chr10:69471312	['C', 'T']	56057	49264.18234538382	-377.4928386695062	-0.0195977240232862	0.0058287169595198	-3.3622706608317854	0.00077356	0.00077356	chr10	69471312	3.111505995269945	chr10:69471312:C:T
chr10:69472196	['C', 'T']	56057	48974.72586948376	-393.7381424281178	-0.0198450336493102	0.0058388109588124	-3.398814208800237	0.000677258	0.000677258	chr10	69472196	3.1692458562315458	chr10:69472196:C:T
chr10:69472197	['A', 'G']	56057	49041.12140843061	-386.8895261371857	-0.0196024678210116	0.0058374240990428	-3.358068128753206	0.000785415	0.000785415	chr10	69472197	3.1049008087505747	chr10:69472197:A:G
chr10:69472419	['A', 'G']	56057	4444.634302128496	-42.847240641028094	-0.0229776828906135	0.0147456925773913	-1.5582640672872707	0.119176	0.119176	chr10	69472419	0.923811195241828	chr10:69472419:A:G
chr10:69473501	['CAG', 'C']	56057	4303.383840005708	-40.759915192783545	-0.0217055716113219	0.0149760910998729	-1.449348262278271	0.147246	0.147246	chr10	69473501	0.8319564941742936	chr10:69473501:CAG:C
chr10:69475020	['C', 'T']	56057	2140.1908941697	43.09709544333625	0.0219637806455601	0.0210290958645687	1.0444472167044627	0.296283	0.296283	chr10	69475020	0.5282932665692158	chr10:69475020:C:T
chr10:69476389	['G', 'A']	56057	4303.921331073244	-40.409169132231206	-0.0218287891571747	0.0149763057441114	-1.4575549892040376	0.144969	0.144969	chr10	69476389	0.8387248568567922	chr10:69476389:G:A
chr10:69477780	['C', 'A']	56057	24603.388994950667	-433.2566614099615	-0.0246369550326891	0.0069602230586214	-3.5396789478135995	0.000400938	0.000400938	chr10	69477780	3.3969227803465847	chr10:69477780:C:A
chr10:69478862	['G', 'A']	56057	24528.87514048702	-427.0296697937286	-0.024528569246574	0.0069837222233319	-3.512248692341517	0.000444681	0.000444681	chr10	69478862	3.3519514263672057	chr10:69478862:G:A
chr10:69480818	['T', 'C']	56057	49032.24559713078	-359.7885854506849	-0.0185010876088904	0.0058527398708498	-3.1610985653124497	0.00157259	0.00157259	chr10	69480818	2.803384490312021	chr10:69480818:T:C
chr10:69482262	['C', 'A']	56057	12853.917203361105	-25.409483956919416	-0.0014752460917679	0.0093342416184392	-0.1580467007468211	0.874421	0.874421	chr10	69482262	0.0582794209638837	chr10:69482262:C:A
chr10:69482673	['A', 'T']	56057	48632.67557585599	-405.6558582497885	-0.0201818426580385	0.005859320061799	-3.444400108746058	0.000572747	0.000572747	chr10	69482673	3.242037176930111	chr10:69482673:A:T
chr10:69482692	['AAC', 'A']	56057	48259.469899725234	-391.6529171280826	-0.0190406006959372	0.0058713084417793	-3.242991044457326	0.00118351	0.00118351	chr10	69482692	2.92682806817303	chr10:69482692:AAC:A
chr10:69482705	['A', 'G']	56057	50121.72944954948	-340.43579771232334	-0.0174934350404801	0.0058566320615144	-2.9869445197751885	0.00281903	0.00281903	chr10	69482705	2.549900302359993	chr10:69482705:A:G
chr10:69482978	['G', 'T']	56057	2318.874023070733	-59.7069977972381	-0.0147748632364809	0.0205348842565927	-0.7195006824417548	0.471835	0.471835	chr10	69482978	0.3262098469538466	chr10:69482978:G:T
chr10:69483276	['C', 'T']	56057	48257.02599464764	-388.51472396783714	-0.0189296055766652	0.0058710531032415	-3.224226598497963	0.00126386	0.00126386	chr10	69483276	2.89830103095464	chr10:69483276:C:T
chr10:69483278	['G', 'A']	56057	48855.84384813017	-387.2404871865027	-0.0198503781648021	0.0058501305469818	-3.3931513160921027	0.000691412	0.000691412	chr10	69483278	3.160263087205302	chr10:69483278:G:A
chr10:69483351	['TCA', 'T']	56057	1834.0	31.12448200120021	0.005859270598148	0.0227330534362063	0.2577423492444752	0.796607	0.796607	chr10	69483351	0.0987558816474837	chr10:69483351:TCA:T
chr10:69484595	['G', 'A']	56057	13090.467041298723	-1.3169399531245407	-0.0002015071398575	0.0092616065560379	-0.021757255465159	0.982642	0.982642	chr10	69484595	0.0076046772270261	chr10:69484595:G:A
chr10:69485076	['C', 'A']	56057	48154.01313113292	-340.771362717194	-0.0177874797654059	0.0058626565433378	-3.034030670894236	0.0024142	0.0024142	chr10	69485076	2.6172267544132977	chr10:69485076:C:A
chr10:69485542	['A', 'G']	56057	48240.54217427037	-343.1011804994934	-0.0180160848384268	0.0058667221862116	-3.070894490413969	0.00213521	0.00213521	chr10	69485542	2.6705594052496564	chr10:69485542:A:G
chr10:69485861	['A', 'G']	56057	78679.6320832144	-49.39434849554701	-0.0143445539226222	0.0063389941345958	-2.2629069562212005	0.0236452	0.0236452	chr10	69485861	1.6262570082068533	chr10:69485861:A:G
chr10:69486146	['C', 'T']	56057	48163.436747364096	-342.49557889632814	-0.017802447673602	0.0058627853836276	-3.03651703221423	0.00239439	0.00239439	chr10	69486146	2.6208051099641763	chr10:69486146:C:T
chr10:69486162	['T', 'C']	56057	3543.3792617437693	-27.36068557316392	-0.0165217925051948	0.0165212848627448	-1.000030726572071	0.3173	0.3173	chr10	69486162	0.4985299278995877	chr10:69486162:T:C
chr10:69487958	['C', 'T']	56057	24566.50593230923	-408.678074688688	-0.0236247436944526	0.0069803595698407	-3.384459419042756	0.000713674	0.000713674	chr10	69487958	3.146500124823864	chr10:69487958:C:T
chr10:69488292	['G', 'A']	56057	16033.430100620855	272.86543782200835	0.0121949770131823	0.0082533471863728	1.4775795489759094	0.139526	0.139526	chr10	69488292	0.855344856158189	chr10:69488292:G:A
chr10:69489068	['A', 'G']	56057	12514.786008670984	-6.274627301767725	0.0006441781379801	0.0094541517541185	0.0681370634546343	0.945677	0.945677	chr10	69489068	0.0242571733984723	chr10:69489068:A:G
chr10:69489569	['G', 'C']	56057	22573.01339827303	46.27733494010183	-0.0009863289879382	0.0072203626437459	-0.1366038018592538	0.891344	0.891344	chr10	69489569	0.0499546545834254	chr10:69489569:G:C
chr10:69490523	['A', 'C']	56057	48151.02551612155	-344.85866375233337	-0.0178127807177946	0.0058630802060025	-3.038126734060018	0.00238163	0.00238163	chr10	69490523	2.6231257077733243	chr10:69490523:A:C
chr10:69490563	['A', 'G']	56057	18784.02631954605	80.00017968284837	0.0035303213047871	0.0077628616927259	0.4547706045175465	0.649276	0.649276	chr10	69490563	0.1875706502000974	chr10:69490563:A:G
chr10:69490587	['A', 'G']	56057	65073.7344396859	-63.79944314875523	-0.0120898792050383	0.0059015948142009	-2.048578322582692	0.040508	0.040508	chr10	69490587	1.3924591986926365	chr10:69490587:A:G
chr10:69490942	['T', 'C']	56057	78588.61747073938	-52.38662413191824	-0.0140962225294833	0.0063311625191206	-2.226482496210059	0.0259858	0.0259858	chr10	69490942	1.5852639084259827	chr10:69490942:T:C
chr10:69491628	['A', 'G']	56057	24571.35472985037	-434.22507925718287	-0.0247243936785599	0.0069835229585094	-3.540389832675085	0.00039986	0.00039986	chr10	69491628	3.3980920383474493	chr10:69491628:A:G
chr10:69492287	['C', 'T']	56057	47222.26637048139	-393.331192920368	-0.0186691739389593	0.0058907242885515	-3.1692493188388395	0.00152915	0.00152915	chr10	69492287	2.815549910940156	chr10:69492287:C:T
chr10:69492450	['C', 'A']	56057	18760.67737158557	79.59966796782817	0.0035451123997825	0.0077657528646723	0.4565059513945971	0.648028	0.648028	chr10	69492450	0.1884062287238826	chr10:69492450:C:A
chr10:69492998	['G', 'A']	56057	48183.71909731513	-348.68837273782896	-0.0180713409043119	0.0058609012253974	-3.083372370447429	0.00204768	0.00204768	chr10	69492998	2.688737911511003	chr10:69492998:G:A
chr10:69493189	['C', 'T']	56057	18758.003871266992	80.1768668471002	0.0035983649498872	0.007766090437588	0.4633431684584874	0.64312	0.64312	chr10	69493189	0.1917079843457377	chr10:69493189:C:T
chr10:69493521	['A', 'G']	56057	48242.73292358259	-339.4220465855556	-0.0178880402483635	0.0058655716306929	-3.04966700172244	0.00229202	0.00229202	chr10	69493521	2.639781597066017	chr10:69493521:A:G
chr10:69494765	['C', 'T']	56057	14089.256690216229	-102.6202498228609	-0.013811501133771	0.0086958915689262	-1.5882789043880006	0.112229	0.112229	chr10	69494765	0.9498949067820056	chr10:69494765:C:T
chr10:69495009	['G', 'A']	56057	13565.93602026798	-208.74224278223664	-0.0185507313968301	0.0088222359162447	-2.102724476305585	0.0354943	0.0354943	chr10	69495009	1.4498413843337432	chr10:69495009:G:A
chr10:69495077	['A', 'G']	56057	6933.494746043922	-189.6851217542561	-0.0310436766174556	0.0120026979472414	-2.586391555791034	0.00970117	0.00970117	chr10	69495077	2.0131758849191503	chr10:69495077:A:G
chr10:69495334	['C', 'T']	56057	38169.404517234	-508.498934076422	-0.0252075340178287	0.0061113829714998	-4.124685711136539	3.71776e-05	3.71776e-05	chr10	69495334	4.429718649539884	chr10:69495334:C:T
chr10:69495991	['T', 'C']	56057	23464.93013380909	-213.699226682454	-0.0135834251716041	0.0071051600701531	-1.9117690576267787	0.0559109	0.0559109	chr10	69495991	1.2525035168293648	chr10:69495991:T:C
chr10:69496155	['T', 'G']	56057	13190.353025139617	-116.20769839243754	-0.01343339666763	0.0089725030471627	-1.4971738206183134	0.134354	0.134354	chr10	69496155	0.8717493991819282	chr10:69496155:T:G
chr10:69496247	['T', 'A']	56057	10494.246480506736	-199.5316472684833	-0.0207595582838327	0.0099133300455958	-2.094105430602053	0.0362551	0.0362551	chr10	69496247	1.4406308926498033	chr10:69496247:T:A
chr10:69496452	['T', 'C']	56057	8573.682403739786	182.01723826461864	0.018735854718918	0.0108935201027526	1.7199082153604035	0.0854546	0.0854546	chr10	69496452	1.068264554349371	chr10:69496452:T:C
chr10:69496927	['A', 'G']	56057	13232.124429060808	-104.33849937158722	-0.0125353982376676	0.0089615167481916	-1.398803192573082	0.161878	0.161878	chr10	69496927	0.7908121699484316	chr10:69496927:A:G
chr10:69497575	['A', 'G']	56057	13162.408824106617	-115.44072685485143	-0.0131573111300542	0.0089811756029716	-1.4649876265308552	0.14293	0.14293	chr10	69497575	0.8448766062892876	chr10:69497575:A:G
chr10:69498930	['G', 'T']	56057	7855.560540916632	11.06664476054037	-0.0046820569063851	0.0113005946259988	-0.4143195169228819	0.678642	0.678642	chr10	69498930	0.168359266111774	chr10:69498930:G:T
chr10:69499302	['C', 'T']	56057	7853.560398194564	8.855817090489454	-0.0049312091957194	0.0113015388073227	-0.4363307758165065	0.662598	0.662598	chr10	69499302	0.1787498793358497	chr10:69499302:C:T
chr10:69499639	['A', 'T']	56057	13205.70672922539	-101.7100131134614	-0.0124022562860303	0.0089678573266473	-1.3829676180482864	0.16668	0.16668	chr10	69499639	0.7781165082147596	chr10:69499639:A:T
chr10:69500536	['T', 'C']	56057	7859.52370670426	9.713003046164287	-0.0048104179167668	0.0112980743106955	-0.4257732587413557	0.670275	0.670275	chr10	69500536	0.1737469786735939	chr10:69500536:T:C
chr10:69501202	['G', 'A']	56057	13205.706729225389	-103.99565004860264	-0.0126270408035096	0.0089670311234821	-1.408162928133815	0.159088	0.159088	chr10	69501202	0.7983625779293504	chr10:69501202:G:A
chr10:69501902	['A', 'G']	56057	13206.649152542372	-105.76426165432645	-0.0127670292174	0.0089671081048647	-1.4237621614569098	0.154521	0.154521	chr10	69501902	0.8110124899326236	chr10:69501902:A:G
chr10:69502292	['G', 'T']	56057	46586.80379701662	-131.25600087122916	-0.0083836298185781	0.0058917677639916	-1.422939626000838	0.154759	0.154759	chr10	69502292	0.810344085204896	chr10:69502292:G:T
chr10:69503068	['G', 'A']	56057	18640.330098299823	311.52837919062176	0.0162051214514287	0.0077927584541805	2.079510297503852	0.037575	0.037575	chr10	69503068	1.4251010107410542	chr10:69503068:G:A
chr10:69503508	['C', 'T']	56057	41242.88584988136	-18.089435247531284	-0.0042884228454559	0.0060173716612836	-0.7126737530686446	0.476051	0.476051	chr10	69503508	0.322346518220458	chr10:69503508:C:T
chr10:69503645	['G', 'A']	56057	12982.389555940128	-118.7733198420797	-0.013582691885402	0.0090338660791821	-1.5035303563667184	0.132708	0.132708	chr10	69503645	0.8771028958911689	chr10:69503645:G:A
chr10:69503668	['G', 'A']	56057	7639.408837906305	-8.923448769789609	-0.0066461419926156	0.0114458258154703	-0.5806607666204905	0.561471	0.561471	chr10	69503668	0.2506726701509184	chr10:69503668:G:A
chr10:69503699	['G', 'T']	56057	10241.461578261878	-101.3990503628174	-0.0104040540926883	0.010044438833997	-1.0358024240711252	0.300299	0.300299	chr10	69503699	0.5224461140054978	chr10:69503699:G:T
chr10:69503849	['C', 'T']	56057	18627.99691369037	315.5033609500649	0.0164170236585086	0.0077934162132478	2.1065246881850967	0.0351632	0.0351632	chr10	69503849	1.4539116091641373	chr10:69503849:C:T
chr10:69503850	['G', 'A']	56057	7580.405680236914	-20.595872981483826	-0.0081925390426785	0.0114861055697057	-0.713256463904186	0.47569	0.47569	chr10	69503850	0.3226759782636543	chr10:69503850:G:A
chr10:69504189	['AG', 'A']	56057	41243.77195267752	-12.436315581162097	-0.0041018652896382	0.0060177930072266	-0.6816228615228894	0.49548	0.49548	chr10	69504189	0.304973871077673	chr10:69504189:AG:A
chr10:69504235	['G', 'GT']	56057	41242.5644315181	-13.738887180785804	-0.0041371833882911	0.0060176951855415	-0.6875029825756869	0.491769	0.491769	chr10	69504235	0.3082388516714631	chr10:69504235:G:GT
chr10:69505524	['ACTTCTGGAAAATT', 'A']	56057	13207.12041464459	-104.98770715565176	-0.0127151540254894	0.008967923287829	-1.4178482149536171	0.156241	0.156241	chr10	69505524	0.8062049900665149	chr10:69505524:ACTTCTGGAAAATT:A
chr10:69505769	['T', 'C']	56057	18656.995396802733	317.69493637864286	0.0164736154773874	0.0077887364838705	2.1150562111713804	0.0344296	0.0344296	chr10	69505769	1.4630680228602952	chr10:69505769:T:C
chr10:69507254	['G', 'A']	56057	41249.67926211376	-15.984721401449264	-0.0042201758295971	0.0060169053462983	-0.7013864414858075	0.483065	0.483065	chr10	69507254	0.3159944277536271	chr10:69507254:G:A
chr10:69507663	['T', 'G']	56057	19268.81185838497	316.93401079929413	0.0141396630561156	0.0077123123663457	1.8333882737707825	0.0667502	0.0667502	chr10	69507663	1.175547428708462	chr10:69507663:T:G
chr10:69507944	['G', 'A']	56057	41131.27236229324	-22.22064511878363	-0.0048251175952441	0.0060142521324086	-0.8022805644019028	0.422394	0.422394	chr10	69507944	0.374282259473767	chr10:69507944:G:A
chr10:69508078	['T', 'C']	56057	54486.635821854274	-122.39935449860224	-0.0094352334789087	0.0058208357699693	-1.6209413650848272	0.105036	0.105036	chr10	69508078	0.9786618254848848	chr10:69508078:T:C
chr10:69508533	['C', 'T']	56057	56320.76114032856	-128.8620393572611	-0.0110058039567787	0.0060115705641647	-1.8307701522102908	0.0671402	0.0671402	chr10	69508533	1.1730173693917445	chr10:69508533:C:T
chr10:69509082	['GGA', 'G']	56057	12989.62205173952	-124.01789797500837	-0.0140681200035633	0.0090325348256012	-1.5574941337274957	0.119359	0.119359	chr10	69509082	0.9231448284128037	chr10:69509082:GGA:G
chr10:69509238	['C', 'T']	56057	5566.496503246985	-92.52510233153916	-0.0182328925533448	0.0133008130657851	-1.3708103755135763	0.17044	0.17044	chr10	69509238	0.7684284744715844	chr10:69509238:C:T
chr10:69509247	['C', 'T']	56057	5568.496681652752	-97.61450779707688	-0.0190892452853178	0.0133011685436527	-1.4351555070270192	0.151248	0.151248	chr10	69509247	0.8203103594504131	chr10:69509247:C:T
chr10:69509254	['GGCCAGC', 'G']	56057	5569.496770855634	-94.22787190249774	-0.018522045121379	0.0132979394117867	-1.392850767913851	0.16367	0.16367	chr10	69509254	0.7860309175853006	chr10:69509254:GGCCAGC:G
chr10:69509741	['A', 'C']	56057	41252.92593782347	-15.143335725722396	-0.0042879464776606	0.0060177300340288	-0.7125521506304416	0.476126	0.476126	chr10	69509741	0.3222781021881234	chr10:69509741:A:C
chr10:69509751	['A', 'C']	56057	31066.096063947472	81.40978683543058	-0.0008265632577526	0.006478061257465	-0.1275942330431291	0.898471	0.898471	chr10	69509751	0.0464959360766883	chr10:69509751:A:C
chr10:69510503	['C', 'T']	56057	7244.258460440638	44.56222209917093	0.0049258641285841	0.0117508407036235	0.4191924861227326	0.675077	0.675077	chr10	69510503	0.1706466882535757	chr10:69510503:C:T
chr10:69510542	['G', 'C']	56057	54499.61104865905	-120.6238620491633	-0.0094600431831546	0.005820592090254	-1.6252716281208628	0.10411	0.10411	chr10	69510542	0.9825075535227248	chr10:69510542:G:C
chr10:69510961	['G', 'A']	56057	7460.665453507457	-16.535883003729037	-0.0071549186156631	0.0115740477110327	-0.6181863764776849	0.536455	0.536455	chr10	69510961	0.2704667025355807	chr10:69510961:G:A
chr10:69511631	['T', 'C']	56057	41284.2564464034	-1.9314409552924	-0.0038205831973843	0.0060165597735429	-0.6350112591226683	0.525424	0.525424	chr10	69511631	0.2794900936559387	chr10:69511631:T:C
chr10:69512262	['C', 'T']	56057	53025.24283139729	-128.73538168587265	-0.0096594873166021	0.0058246745634292	-1.6583737359766335	0.0972477	0.0972477	chr10	69512262	1.0121206613556786	chr10:69512262:C:T
chr10:69512378	['A', 'G']	56057	19024.054328432776	319.421001083394	0.0157333841332882	0.0077308778080575	2.0351355336246777	0.0418419	0.0418419	chr10	69512378	1.3783886028028165	chr10:69512378:A:G
chr10:69512472	['G', 'A']	56057	20671.47503255847	-369.3540145480369	-0.0217236689468869	0.0074557268609143	-2.913688947052303	0.00357327	0.00357327	chr10	69512472	2.446934166814667	chr10:69512472:G:A
chr10:69513236	['G', 'A']	56057	65786.04133735348	-54.56760361683862	-0.0069729513259782	0.0058855343316956	-1.1847609635758174	0.236117	0.236117	chr10	69513236	0.626872743372758	chr10:69513236:G:A
chr10:69513497	['G', 'A']	56057	7781.804653486545	-139.38566362120687	-0.0192971963183134	0.011370386532886	-1.6971451465173182	0.0896748	0.0896748	chr10	69513497	1.0473295832496343	chr10:69513497:G:A
chr10:69513500	['C', 'T']	56057	65808.08739405833	-51.00454634376793	-0.0067538751552828	0.0058856145172411	-1.1475225119651042	0.251171	0.251171	chr10	69513500	0.6000305053290489	chr10:69513500:C:T
chr10:69513601	['G', 'A']	56057	12786.57706577346	-42.64701487800196	-0.0028795731195249	0.0093346791077106	-0.3084812114372939	0.757717	0.757717	chr10	69513601	0.1204929688897164	chr10:69513601:G:A
chr10:69513606	['G', 'GCTT']	56057	9962.888639120818	-193.96805318383272	-0.0206291666254441	0.0101383085661924	-2.03477399516472	0.0418783	0.0418783	chr10	69513606	1.3780109563056178	chr10:69513606:G:GCTT
chr10:69513940	['T', 'C']	56057	65952.76530411976	-46.33371837102776	-0.0065195654428003	0.0058916264884259	-1.1065815960342846	0.26848	0.26848	chr10	69513940	0.5710880608513937	chr10:69513940:T:C
chr10:69514807	['T', 'G']	56057	65964.5906722809	-37.21432973202171	-0.0063116817229885	0.0058915346242807	-1.071313694224285	0.284033	0.284033	chr10	69514807	0.5466311990891782	chr10:69514807:T:G
chr10:69515439	['C', 'T']	56057	7519.621523557571	-120.85797822517875	-0.0173819381900189	0.0115582426773897	-1.5038564836522612	0.132624	0.132624	chr10	69515439	0.8773778777079014	chr10:69515439:C:T
chr10:69515607	['C', 'T']	56057	12660.677560923396	-35.2040823421912	-0.0020823336219573	0.009325890387982	-0.2232852344737785	0.823314	0.823314	chr10	69515607	0.0844344995878093	chr10:69515607:C:T
chr10:69515948	['A', 'G']	56057	18156.267225691343	-308.0137211177795	-0.0199494343832672	0.0078291193754417	-2.548107063719632	0.0108336	0.0108336	chr10	69515948	1.9652272035466507	chr10:69515948:A:G
chr10:69516424	['T', 'C']	56057	6873.367841724052	30.42997247432012	0.003225307214591	0.0120525891499662	0.2676028506787739	0.789006	0.789006	chr10	69516424	0.1029196941835028	chr10:69516424:T:C
chr10:69516803	['G', 'C']	56057	19733.408095909228	376.3406949210593	0.0197685928224227	0.0076101887150519	2.597648174390615	0.00938892	0.00938892	chr10	69516803	2.02738436140971	chr10:69516803:G:C
chr10:69517636	['G', 'A']	56057	11128.595568558889	-209.50858258367404	-0.021146746120903	0.0096547010177425	-2.190305643027302	0.0285062	0.0285062	chr10	69517636	1.5450606721687472	chr10:69517636:G:A
chr10:69517826	['A', 'G']	56057	7759.415260284726	-112.59726494386688	-0.0170124530306968	0.0113754124064079	-1.4955460446527162	0.134778	0.134778	chr10	69517826	0.8703809925065955	chr10:69517826:A:G
chr10:69518387	['C', 'CAG']	56057	6871.122573854716	77.2075912567494	0.0027364876061304	0.0120445203419975	0.2271977238137623	0.820271	0.820271	chr10	69518387	0.0860426422983612	chr10:69518387:C:CAG
chr10:69518711	['C', 'T']	56057	18179.972936810933	-312.94047253520625	-0.0203157221030581	0.0078216278821309	-2.5973777337925847	0.00939631	0.00939631	chr10	69518711	2.027042663555936	chr10:69518711:C:T
chr10:69518769	['T', 'G']	56057	24774.41640542432	-275.3603883755809	-0.0162036776953323	0.0069808312588211	-2.321167364539426	0.0202814	0.0202814	chr10	69518769	1.692902069492103	chr10:69518769:T:G
chr10:69518926	['G', 'A']	56057	7549.404021122489	-127.80860398483073	-0.0185100281413808	0.0115301080771063	-1.605364669402664	0.108419	0.108419	chr10	69518926	0.964894602741504	chr10:69518926:G:A
chr10:69519048	['T', 'A']	56057	66286.45986547484	3.821175664147948	-0.0054409814782357	0.0058944761937382	-0.9230644588938576	0.355978	0.355978	chr10	69519048	0.448576841279475	chr10:69519048:T:A
chr10:69519186	['A', 'G']	56057	66287.19741585464	1.3937462587813778	-0.005493662467126	0.00589493076669	-0.9319299385445932	0.351377	0.351377	chr10	69519186	0.4542266694201006	chr10:69519186:A:G
chr10:69519828	['G', 'A']	56057	12992.622426404992	1.3028100601545347	-0.0001359463981051	0.0092040786011094	-0.0147702343707449	0.988216	0.988216	chr10	69519828	0.005148118817926	chr10:69519828:G:A
chr10:69520025	['C', 'G']	56057	33553.78852432693	365.2957253360424	0.0119462875970089	0.0063241574790687	1.8889927451281605	0.058898	0.058898	chr10	69520025	1.2298994523047655	chr10:69520025:C:G
chr10:69520351	['T', 'C']	56057	66207.99191735359	-6.372041994867152	-0.0056212350591148	0.0058920826823495	-0.9540319377991676	0.340072	0.340072	chr10	69520351	0.4684291244509577	chr10:69520351:T:C
chr10:69520614	['T', 'C']	56057	89051.35434321089	133.6719633168728	-0.0058959002969358	0.0071755390206553	-0.8216665368224034	0.41127	0.41127	chr10	69520614	0.3858729688512389	chr10:69520614:T:C
chr10:69520913	['G', 'A']	56057	18153.61921073289	-311.9619117819647	-0.0200351843659826	0.007827661139127	-2.559536496263958	0.0104838	0.0104838	chr10	69520913	1.9794812727049185	chr10:69520913:G:A
chr10:69521275	['T', 'C']	56057	9939.222173657394	-67.27873923266776	-0.0089943615453886	0.0103824749698153	-0.8663022614104687	0.386328	0.386328	chr10	69521275	0.4130438142346466	chr10:69521275:T:C
chr10:69532447	['C', 'T']	56057	16660.080392506694	-303.2935073335192	-0.0217489132065444	0.0081265824735113	-2.6762680717798983	0.00744687	0.00744687	chr10	69532447	2.128026227568668	chr10:69532447:C:T
chr10:69532469	['C', 'A']	56057	12989.622051739516	-6.681716833160083	-0.0007895701747058	0.0092049925649592	-0.085776296844766	0.931645	0.931645	chr10	69532469	0.0307495424863347	chr10:69532469:C:A
chr10:69532682	['G', 'A']	56057	16649.673119469022	-312.1841294583424	-0.0224432029692666	0.0081284929908731	-2.7610533704668847	0.0057634	0.0057634	chr10	69532682	2.239321237825496	chr10:69532682:G:A
chr10:69532974	['C', 'T']	56057	16656.97143468875	-311.8844658947588	-0.0223613273812748	0.0081271264939558	-2.7514432558549538	0.00593524	0.00593524	chr10	69532974	2.2265617150298165	chr10:69532974:C:T
chr10:69533099	['G', 'A']	56057	53160.58664739782	-134.7524197836849	-0.0098896685815691	0.0058427873748509	-1.6926285259219274	0.0905318	0.0905318	chr10	69533099	1.0431988446764953	chr10:69533099:G:A
chr10:69533322	['G', 'A']	56057	16675.569702917295	-315.64764358509024	-0.022569777944653	0.0081237616695931	-2.778242255571176	0.0054672	0.0054672	chr10	69533322	2.2622350385453123	chr10:69533322:G:A
chr10:69533471	['C', 'A']	56057	22495.61168998001	107.6017079266134	0.000786323804281	0.0072021301810619	0.1091793378504468	0.913061	0.913061	chr10	69533471	0.0395002070457277	chr10:69533471:C:A
chr10:69533475	['A', 'C']	56057	12063.088671972586	43.72853373189515	0.0005986930811508	0.0093067463480808	0.064328935028329	0.948709	0.948709	chr10	69533475	0.0228669794321804	chr10:69533475:A:C
chr10:69533492	['C', 'A']	56057	22434.803640256952	110.28895859175532	0.0010474715295405	0.0072084498920124	0.1453116197285658	0.884465	0.884465	chr10	69533492	0.0533193482914152	chr10:69533492:C:A
chr10:69533948	['C', 'T']	56057	16649.188018482506	-306.60793307827026	-0.0220048306091319	0.0081281847072304	-2.707225709272761	0.00678687	0.00678687	chr10	69533948	2.168330469480017	chr10:69533948:C:T
chr10:69534069	['A', 'G']	56057	13003.85580474228	-2.749625103225253	-0.0003159243430205	0.0092018914952383	-0.0343325438236342	0.972612	0.972612	chr10	69534069	0.0120603764482516	chr10:69534069:A:G
chr10:69534445	['T', 'C']	56057	22509.61393805309	96.94656175705856	0.000272131733016	0.0072003668211206	0.0377941485172435	0.969852	0.969852	chr10	69534445	0.0132945342773825	chr10:69534445:T:C
chr10:69535209	['T', 'C']	56057	16674.461832197278	-305.84300528317726	-0.0219627597535031	0.0081245686991933	-2.703252389961804	0.00686853	0.00686853	chr10	69535209	2.163136200524141	chr10:69535209:T:C
chr10:69535361	['G', 'A']	56057	53443.39388694598	-153.0733783939374	-0.0112720550806566	0.0058425679394056	-1.9292980753602325	0.0536989	0.0536989	chr10	69535361	1.2700346105541325	chr10:69535361:G:A
chr10:69535497	['G', 'A']	56057	22259.38250878664	85.66395536097983	-0.0002125926254686	0.0072304861961598	-0.0294022586726684	0.976544	0.976544	chr10	69535497	0.0103081839924068	chr10:69535497:G:A
chr10:69536544	['C', 'T']	56057	22453.80110605655	105.19357408698582	0.0007328738733248	0.0072045839269599	0.101723275175189	0.918977	0.918977	chr10	69536544	0.0366953579262732	chr10:69536544:C:T
chr10:69536598	['G', 'C']	56057	22452.803746654776	104.95711873919537	0.000693564876971	0.0072049101066198	0.0962628078223833	0.923312	0.923312	chr10	69536598	0.0346515200118717	chr10:69536598:G:C
chr10:69537205	['C', 'T']	56057	12985.389877076235	0.3007052415762414	-0.0002169980733765	0.0092053543131648	-0.0235730278264474	0.981193	0.981193	chr10	69537205	0.0082455587862974	chr10:69537205:C:T
chr10:69537212	['C', 'T']	56057	53495.77155141654	-137.85297603095898	-0.0107832544162038	0.0058421349784325	-1.845772899122064	0.0649305	0.0649305	chr10	69537212	1.1875512528117524	chr10:69537212:C:T
chr10:69538197	['A', 'C']	56057	22521.61586497288	107.92076793361838	0.0008506185149882	0.0071956887822073	0.1182122435716786	0.9059	0.9059	chr10	69538197	0.0429197403421001	chr10:69538197:A:C
chr10:69538699	['G', 'A']	56057	53515.546630506535	-131.8522427153702	-0.0105881803443893	0.0058430174771607	-1.8121082789460417	0.0699748	0.0699748	chr10	69538699	1.1550583341482668	chr10:69538699:G:A
chr10:69538973	['A', 'AG']	56057	22521.03504827168	107.84341460726378	0.0008742376033571	0.0071962530907744	0.1214851106998889	0.903307	0.903307	chr10	69538973	0.0441646242748359	chr10:69538973:A:AG
chr10:69539932	['T', 'C']	56057	8065.524793166925	-100.79362817603707	-0.0130445506537769	0.0111961300635043	-1.165094597846614	0.243986	0.243986	chr10	69539932	0.6126350929120209	chr10:69539932:T:C
chr10:69540578	['A', 'C']	56057	39713.91838409792	-160.65804694370172	-0.0108133087219541	0.0060165371393709	-1.7972645180221816	0.072299	0.072299	chr10	69540578	1.1408677095863178	chr10:69540578:A:C
chr10:69541379	['A', 'AAC']	56057	22554.41408717061	119.73281298717178	0.0014276489637626	0.0071914422750867	0.198520534428606	0.842639	0.842639	chr10	69541379	0.0743584442207684	chr10:69541379:A:AAC
chr10:69541382	['CATTT', 'C']	56057	22555.01179262113	119.33502548319068	0.0014180021713112	0.0071913764185543	0.1971809134691743	0.843687	0.843687	chr10	69541382	0.0738186426929143	chr10:69541382:CATTT:C
chr10:69541623	['C', 'T']	56057	12952.0794675992	-6.376614598832655	-0.0003799503340272	0.009215801752613	-0.0412281366533875	0.967114	0.967114	chr10	69541623	0.0145223297920601	chr10:69541623:C:T
chr10:69541817	['G', 'C']	56057	22605.61304479689	124.15110181515496	0.0015576148733958	0.0071858378022865	0.2167617633813242	0.828395	0.828395	chr10	69541817	0.0817625310713937	chr10:69541817:G:C
chr10:69541844	['G', 'A']	56057	22503.007154071216	115.54072682194976	0.0012206715318907	0.0071986905697949	0.1695685513991353	0.86535	0.86535	chr10	69541844	0.0628082019861764	chr10:69541844:G:A
chr10:69541871	['A', 'G']	56057	17251.769786611476	-327.3966625764998	-0.0228832742558097	0.0080118964871148	-2.8561619951795296	0.00428954	0.00428954	chr10	69541871	2.367589278018776	chr10:69541871:A:G
chr10:69542131	['C', 'A']	56057	22565.453440645288	130.22711221945036	0.0018517883662356	0.0071923697030807	0.2574656813654127	0.79682	0.79682	chr10	69542131	0.0986397737552534	chr10:69542131:C:A
chr10:69542994	['T', 'G']	56057	43421.1967207265	-67.06341624570841	-0.0082817774106454	0.0059057041605072	-1.4023352991549187	0.160821	0.160821	chr10	69542994	0.7936572417278822	chr10:69542994:T:G
chr10:69543284	['T', 'C']	56057	26076.79110096163	206.79735081049583	0.0043987288899741	0.0068225620790939	0.6447327029024678	0.519103	0.519103	chr10	69543284	0.2847464612392765	chr10:69543284:T:C
chr10:69543377	['C', 'T']	56057	13141.46886094015	-8.46149971707694	-0.0012398688032988	0.0091610435586992	-0.1353414373978671	0.892342	0.892342	chr10	69543377	0.0494686655268667	chr10:69543377:C:T
chr10:69543381	['A', 'C']	56057	56450.063106622896	-69.217872417285	-0.0085710402725272	0.0058274334168972	-1.4708087865362305	0.141348	0.141348	chr10	69543381	0.8497103321699255	chr10:69543381:A:C
chr10:69543461	['G', 'C']	56057	16636.780699719893	-312.52259640069053	-0.0227307292861723	0.0081297198628758	-2.7960040037752907	0.00517564	0.00517564	chr10	69543461	2.28603593934299	chr10:69543461:G:C
chr10:69543565	['T', 'G']	56057	25616.8699808796	201.0047236298257	0.0049696180260749	0.0068693998345643	0.7234428255390841	0.469411	0.469411	chr10	69543565	0.328446737525397	chr10:69543565:T:G
chr10:69545400	['C', 'G']	56057	30660.0	35.976737451104206	-0.0010139785551077	0.0064672721649561	-0.1567861270169139	0.875414	0.875414	chr10	69545400	0.057786512241835	chr10:69545400:C:G
chr10:69546277	['T', 'C']	56057	9018.574115379812	161.04066197121932	0.0167860266566385	0.0106971633173002	1.569203550392733	0.116606	0.116606	chr10	69546277	0.9332791022369534	chr10:69546277:T:C
chr10:69546583	['T', 'C']	56057	27929.978909804617	-6.130570440460518	-0.0027224477442663	0.0067191417583371	-0.4051778995268713	0.685348	0.685348	chr10	69546583	0.1640888502559898	chr10:69546583:T:C
chr10:69546668	['A', 'G']	56057	37410.33889989116	160.8594970148678	0.0025295536385389	0.0061363046942759	0.4122275155108522	0.680174	0.680174	chr10	69546668	0.1673799732153246	chr10:69546668:A:G
chr10:69547059	['G', 'A']	56057	27306.332524445075	17.257660995797366	-0.0018522944917728	0.0067678815325926	-0.2736889649815192	0.784325	0.784325	chr10	69547059	0.1055039418316676	chr10:69547059:G:A
chr10:69550201	['A', 'G']	56057	22482.614938529347	71.93910050343429	0.0017891735205645	0.0072375276304755	0.2472078328282679	0.804748	0.804748	chr10	69550201	0.0943400939713866	chr10:69550201:A:G
chr10:69550375	['T', 'C']	56057	27262.726787658143	67.926091346254	0.0009455258919542	0.0067631956775853	0.139804603774503	0.888815	0.888815	chr10	69550375	0.0511886246767091	chr10:69550375:T:C
chr10:69550920	['T', 'G']	56057	102911.8358427287	171.59804458758694	-0.018770521694181	0.0105703265336716	-1.7757750088786604	0.0757754	0.0757754	chr10	69550920	1.1204717624188123	chr10:69550920:T:G
chr10:69550976	['C', 'T']	56057	102877.50569094087	176.02850530076685	-0.0182090486602697	0.0105556771609875	-1.7250478943755638	0.0845244	0.0845244	chr10	69550976	1.073017903408854	chr10:69550976:C:T
chr10:69552267	['G', 'A']	56057	27111.35275121324	85.49055629476413	0.0018598113871028	0.0067740932067073	0.2745476524092328	0.783665	0.783665	chr10	69552267	0.1058695492334804	chr10:69552267:G:A
chr10:69552934	['G', 'A']	56057	102929.03379427244	166.75032957885716	-0.0196960693666071	0.0105837789798658	-1.86096756216055	0.062754	0.062754	chr10	69552934	1.2023585866188486	chr10:69552934:G:A
chr10:69553153	['A', 'G']	56057	102924.83607463964	171.5122574391818	-0.0191344015901851	0.0105811686480318	-1.808344827179776	0.0705582	0.0705582	chr10	69553153	1.151452506958417	chr10:69553153:A:G
chr10:69553193	['A', 'T']	56057	102925.83609247894	173.2155352793409	-0.0189333359948314	0.010581727878561	-1.7892480521249403	0.0735803	0.0735803	chr10	69553193	1.1332384458052591	chr10:69553193:A:T
chr10:69553246	['C', 'T']	56057	102925.0	172.39274847878212	-0.0190047257709154	0.0105812562044559	-1.796074625138757	0.072488	0.072488	chr10	69553246	1.1397338826032102	chr10:69553246:C:T
chr10:69553427	['T', 'C']	56057	27013.96380340737	109.66441242204088	0.0030699490913825	0.0067850946881632	0.4524548635611729	0.650943	0.650943	chr10	69553427	0.1864570388807582	chr10:69553427:T:C
chr10:69553469	['T', 'C']	56057	102926.0	172.16774723999853	-0.0189308769063166	0.0105800311346077	-1.7893025706127652	0.0735715	0.0735715	chr10	69553469	1.1332903893281423	chr10:69553469:T:C
chr10:69553470	['G', 'A']	56057	27002.37186440678	105.15933286437244	0.0029168113289178	0.0067858803640289	0.4298353599599985	0.667317	0.667317	chr10	69553470	0.1756678112916684	chr10:69553470:G:A
chr10:69553867	['A', 'G']	56057	102925.34433482596	171.74102870264667	-0.0190183581675394	0.0105817472671685	-1.797279568993946	0.0722966	0.0722966	chr10	69553867	1.1408821264393432	chr10:69553867:A:G
chr10:69554195	['C', 'T']	56057	102925.83609247894	172.02785791226856	-0.0190099657283191	0.0105817282775227	-1.7964896876722216	0.0724221	0.0724221	chr10	69554195	1.1401288862410577	chr10:69554195:C:T
chr10:69554667	['C', 'T']	56057	102942.23685619447	176.1748435977182	-0.0187624894402764	0.0105902709280903	-1.7716722799328497	0.0764544	0.0764544	chr10	69554667	1.1165975156050596	chr10:69554667:C:T
chr10:69554879	['A', 'G']	56057	102928.1806715193	172.65106802659616	-0.0189942098367229	0.0105828585308996	-1.794809009424445	0.0726895	0.0726895	chr10	69554879	1.1385283184586628	chr10:69554879:A:G
chr10:69554926	['C', 'G']	56057	102929.3446202701	170.89437698788348	-0.0191954325195287	0.0105860647899927	-1.8132736668752143	0.069795	0.069795	chr10	69554926	1.1561756884110514	chr10:69554926:C:G
chr10:69555003	['G', 'C']	56057	102926.50831341208	173.67761763296264	-0.0188171277028749	0.0105821038332093	-1.778202897974032	0.075376	0.075376	chr10	69555003	1.1227669131058415	chr10:69555003:G:C
chr10:69555050	['A', 'T']	56057	102926.18049311353	172.82433697342836	-0.0189659308549371	0.0105814478465822	-1.7923757816434416	0.0730782	0.0730782	chr10	69555050	1.1362121583596585	chr10:69555050:A:T
chr10:69555133	['T', 'G']	56057	102930.85327386262	171.1082985944208	-0.0191076172526222	0.0105842221737915	-1.805292532495797	0.0710343	0.0710343	chr10	69555133	1.1485318948908294	chr10:69555133:T:G
chr10:69555137	['C', 'T']	56057	102933.37963276888	171.13645713976305	-0.0190225614261148	0.0105861589819498	-1.796927616385657	0.0723525	0.0723525	chr10	69555137	1.1405464580840343	chr10:69555137:C:T
chr10:69555622	['T', 'C']	56057	102916.17960108472	173.11747557491466	-0.0189112900414023	0.0105797240261509	-1.787503151751162	0.0738616	0.0738616	chr10	69555622	1.131581288837155	chr10:69555622:T:C
chr10:69555631	['C', 'G']	56057	102915.34362121564	174.08988512793863	-0.0188432821115547	0.010579344236519	-1.7811389524985168	0.0748952	0.0748952	chr10	69555631	1.1255460151485	chr10:69555631:C:G
chr10:69555692	['G', 'A']	56057	75297.4026048171	63.00597661501327	-0.00814515695461	0.006155043016088	-1.323330630398563	0.185731	0.185731	chr10	69555692	0.7311156029628358	chr10:69555692:G:A
chr10:69555720	['A', 'G']	56057	102908.8357892108	171.83518899679203	-0.018931469067653	0.0105752605160955	-1.7901657400155109	0.0734327	0.0734327	chr10	69555720	1.134110503202458	chr10:69555720:A:G
chr10:69555872	['C', 'T']	56057	102911.6716796004	171.6572175871335	-0.0191054658209267	0.0105772768541525	-1.8062745340192248	0.0708808	0.0708808	chr10	69555872	1.1494713894050796	chr10:69555872:C:T
chr10:69557246	['G', 'A']	56057	27114.22273376159	95.61622384091793	0.0018919181411129	0.0067821030768159	0.2789574442742313	0.780279	0.780279	chr10	69557246	0.1077500812900866	chr10:69557246:G:A
chr10:69557726	['T', 'A']	56057	103803.55525029436	161.6631382477161	-0.0237438898021005	0.0110998137310298	-2.1391250679931475	0.0324298	0.0324298	chr10	69557726	1.4890557296854674	chr10:69557726:T:A
chr10:69558048	['A', 'G']	56057	11735.30280483888	87.3658219563976	0.0014019223528926	0.0094980384717552	0.1476012502014603	0.882658	0.882658	chr10	69558048	0.0542075381936786	chr10:69558048:A:G
chr10:69558079	['G', 'A']	56057	103746.85073854716	154.59616654850814	-0.0245217541611843	0.0110641281464742	-2.2163295504669818	0.0266729	0.0266729	chr10	69558079	1.573929763255447	chr10:69558079:G:A
chr10:69558319	['G', 'A']	56057	27152.42185827445	107.3423576735166	0.0026479901079839	0.0067754164865552	0.3908232229322697	0.695929	0.695929	chr10	69558319	0.1574350656783454	chr10:69558319:G:A
chr10:69558595	['G', 'A']	56057	10269.54959503336	-83.47097081270589	-0.0181946223635985	0.0100129276280583	-1.817113140078378	0.0692051	0.0692051	chr10	69558595	1.1598618994703631	chr10:69558595:G:A
chr10:69558893	['C', 'T']	56057	26623.37466994933	310.84702306848897	0.0117400144247214	0.0068258122199081	1.71994394901174	0.0854482	0.0854482	chr10	69558893	1.0682970814312618	chr10:69558893:C:T
chr10:69559315	['G', 'A']	56057	71306.17623864832	111.306341166117	-0.0047906578304465	0.0060260439441362	-0.7949921830736395	0.426621	0.426621	chr10	69559315	0.369957770640809	chr10:69559315:G:A
chr10:69559447	['T', 'C']	56057	110899.0	343.5550287375154	0.0169669638711168	0.0293517441996756	0.5780564097211087	0.563228	0.563228	chr10	69559447	0.2493157630576621	chr10:69559447:T:C
chr10:69559983	['A', 'G']	56057	110728.0	347.7600179185815	0.0174996533559241	0.02741148046085	0.6384059912749969	0.523212	0.523212	chr10	69559983	0.2813223039154052	chr10:69559983:A:G
chr10:69560562	['C', 'T']	56057	3008.1609876190814	11.284916720761968	0.0032913985004546	0.017844723151577	0.184446599282981	0.853664	0.853664	chr10	69560562	0.06871303289367	chr10:69560562:C:T
chr10:69560633	['C', 'T']	56057	9421.840380361093	195.9034957961108	0.0179654677633169	0.0104144958377701	1.7250444037974324	0.084525	0.084525	chr10	69560633	1.0730148205621934	chr10:69560633:C:T
chr10:69560898	['C', 'CT']	56057	72410.62558878105	292.4154257259576	0.0069968394828805	0.0060733778498961	1.152050746027634	0.249305	0.249305	chr10	69560898	0.6032690113051551	chr10:69560898:C:CT
chr10:69561418	['G', 'A']	56057	31785.40211593014	40.788779712596686	-0.0021049603712191	0.0064635877427481	-0.3256643918202807	0.74468	0.74468	chr10	69561418	0.1280303099222761	chr10:69561418:G:A
chr10:69561523	['A', 'G']	56057	39792.51829779641	85.50718532444183	-0.0060435385563596	0.0060680381788274	-0.9959625134605606	0.319273	0.319273	chr10	69561523	0.4958378069438386	chr10:69561523:A:G
chr10:69561659	['G', 'A']	56057	9397.670579629994	194.6312230856765	0.0177786765568829	0.0104255935643524	1.7052915449986812	0.0881456	0.0881456	chr10	69561659	1.0547993616790443	chr10:69561659:G:A
chr10:69562756	['C', 'T']	56057	31056.90178019969	76.99701284006827	0.005991995728809	0.0065614863301286	0.913207073418001	0.361138	0.361138	chr10	69562756	0.4423268114291002	chr10:69562756:C:T
chr10:69563715	['T', 'A']	56057	7320.044657353385	38.55841809068539	0.0046209975585169	0.011737367094548	0.3936996705729175	0.693804	0.693804	chr10	69563715	0.1587632006413791	chr10:69563715:T:A
chr10:69565175	['C', 'T']	56057	41154.13903657448	56.233865415696485	-0.0083605747965967	0.0060467610167037	-1.3826534194920752	0.166777	0.166777	chr10	69565175	0.7778638425581211	chr10:69565175:C:T
chr10:69567296	['A', 'G']	56057	32096.58855858108	108.30262231974528	4.108735744648362e-05	0.0064539593630059	0.0063662250001132	0.994921	0.994921	chr10	69567296	0.0022114022956499	chr10:69567296:A:G
chr10:69571813	['C', 'T']	56057	7246.12926359355	36.76281419491602	0.0051205813101442	0.0117580500047849	0.435495792929981	0.663204	0.663204	chr10	69571813	0.1783528630779745	chr10:69571813:C:T
chr10:69571852	['C', 'CA']	56057	7257.388393334999	35.48519559157657	0.0052578970540697	0.0117514720400066	0.4474245469988582	0.65457	0.65457	chr10	69571852	0.1840439029892409	chr10:69571852:C:CA
chr10:69572448	['A', 'G']	56057	70260.78719266316	322.7184297012829	0.0098062709566215	0.0060447961806845	1.6222666014706	0.104752	0.104752	chr10	69572448	0.9798376764220786	chr10:69572448:A:G
chr10:69573086	['CTG', 'C']	56057	32033.00005352364	119.25971261078654	0.0005696915784033	0.0064562542453158	0.0882387150129176	0.929687	0.929687	chr10	69573086	0.0316632418255419	chr10:69573086:CTG:C
chr10:69573350	['G', 'C']	56057	7225.0	40.33328501342895	0.0055844922468949	0.0117710771900917	0.4744249108820463	0.635199	0.635199	chr10	69573350	0.1970901942944736	chr10:69573350:G:C
chr10:69574027	['G', 'A']	56057	32044.004282960967	123.686693614043	0.0006837413620627	0.0064569573249796	0.1058921915772352	0.915668	0.915668	chr10	69574027	0.0382619629086153	chr10:69574027:G:A
chr10:69574141	['C', 'T']	56057	17072.350087428185	111.36655263322146	0.0054889636457733	0.0080785021920992	0.6794531356495109	0.496854	0.496854	chr10	69574141	0.3037712094748835	chr10:69574141:C:T
chr10:69574866	['C', 'T']	56057	8202.292641156007	-33.88208156875152	-0.0077493697124997	0.0113886291005203	-0.6804479840462713	0.496224	0.496224	chr10	69574866	0.3043222347927407	chr10:69574866:C:T
chr10:69576046	['G', 'A']	56057	29270.17720209103	83.03738877050476	-0.0007454816814386	0.0066319433758646	-0.1124077271455022	0.910501	0.910501	chr10	69576046	0.0407195728847191	chr10:69576046:G:A
chr10:69578491	['A', 'G']	56057	15996.42680011418	-166.93064489626045	-0.0208109131197309	0.0082864528299335	-2.5114380720969813	0.0120268	0.0120268	chr10	69578491	1.919849911081748	chr10:69578491:A:G
chr10:69578714	['G', 'A']	56057	22094.39414157272	56.3502815587997	-0.0025005568106033	0.0073105351314501	-0.342048395314581	0.732316	0.732316	chr10	69578714	0.1353014770801359	chr10:69578714:G:A
chr10:69579029	['T', 'C']	56057	1267.0653864236676	64.99810180552203	0.0149864513708976	0.0286042217453912	0.523924457875255	0.600333	0.600333	chr10	69579029	0.2216077830409411	chr10:69579029:T:C
chr10:69579192	['G', 'A']	56057	1249.2536710128588	62.91582387135388	0.0143522733443907	0.0286331853174881	0.5012461305038575	0.6162	0.6162	chr10	69579192	0.2102783060190782	chr10:69579192:G:A
chr10:69579528	['C', 'A']	56057	29337.326874007456	136.4425134463176	0.0053801819826114	0.0066265948518229	0.8119074883733706	0.416848	0.416848	chr10	69579528	0.3800222778686322	chr10:69579528:C:A
chr10:69579777	['C', 'T']	56057	25536.73329646216	-12.584977732334911	0.0025904975940025	0.0068995964075439	0.3754563949813261	0.707322	0.707322	chr10	69579777	0.1503828337456134	chr10:69579777:C:T
chr10:69579981	['G', 'A']	56057	59734.787295922935	134.6781349517672	-0.0025348433532762	0.0057709703448365	-0.4392404053062374	0.660489	0.660489	chr10	69579981	0.1801344108716819	chr10:69579981:G:A
chr10:69580733	['C', 'T']	56057	88735.6636336063	248.3338989387864	-0.0026147973664914	0.0071349515164079	-0.366477243815647	0.71401	0.71401	chr10	69580733	0.1462957057106511	chr10:69580733:C:T
chr10:69580891	['C', 'T']	56057	54866.83014861995	236.6717840788735	-0.0046942604796322	0.0058708160031117	-0.7995925059044742	0.42395	0.42395	chr10	69580891	0.3726853603991191	chr10:69580891:C:T
chr10:69581444	['C', 'T']	56057	37332.65769752336	-3.20851781163002	0.0018037350950934	0.0061378131423918	0.2938725981466592	0.768856	0.768856	chr10	69581444	0.1141549921380702	chr10:69581444:C:T
chr10:69581826	['C', 'T']	56057	8707.310659174025	110.14648754529112	0.0127828437862582	0.010775742542962	1.1862610613880258	0.235524	0.235524	chr10	69581826	0.6279648314799257	chr10:69581826:C:T
chr10:69582950	['G', 'C']	56057	62140.97678775336	-78.90239164368151	-0.0076058084100202	0.0058624197036897	-1.297383809834219	0.194505	0.194505	chr10	69582950	0.7110692300992039	chr10:69582950:G:C
chr10:69583644	['C', 'T']	56057	48696.34346678085	425.58519810796486	0.0085260799481888	0.0058813721202872	1.4496753094025236	0.147155	0.147155	chr10	69583644	0.8322249769519462	chr10:69583644:C:T
chr10:69583974	['A', 'G']	56057	48498.32580461001	422.1618576514807	0.0086190149822018	0.0058873970379334	1.4639771917314532	0.143206	0.143206	chr10	69583974	0.8440387857131992	chr10:69583974:A:G
chr10:69584270	['CA', 'C']	56057	48474.37680435364	424.3086193180999	0.0087118925595297	0.0058882943593937	1.4795273516907996	0.139005	0.139005	chr10	69584270	0.8569695779232057	chr10:69584270:CA:C
chr10:69584831	['G', 'A']	56057	48717.47628137656	429.8499641766474	0.0086390389823463	0.0058799234080257	1.4692434548645024	0.141772	0.141772	chr10	69584831	0.8484095339360254	chr10:69584831:G:A
chr10:69585613	['G', 'T']	56057	61862.62139836935	-69.39587201071765	-0.0069941999818424	0.0058607104906682	-1.1934047916168111	0.232716	0.232716	chr10	69585613	0.6331737564948281	chr10:69585613:G:T
chr10:69585683	['T', 'G']	56057	8735.246623490159	81.79116790354142	0.0068154686408892	0.0107615726416985	0.6333153032374554	0.52653	0.52653	chr10	69585683	0.2785768790591606	chr10:69585683:T:G
chr10:69586452	['G', 'T']	56057	61865.45063611869	-65.1037579230575	-0.0069374701050194	0.0058599406818674	-1.1838806024924853	0.236465	0.236465	chr10	69586452	0.6262331315931295	chr10:69586452:G:T
chr10:69586980	['C', 'T']	56057	61871.933592634894	-58.32413632017845	-0.006642374860104	0.0058599675534802	-1.133517344504611	0.257002	0.257002	chr10	69586980	0.5900634969582614	chr10:69586980:C:T
chr10:69587520	['G', 'T']	56057	24527.62528768443	173.994784549033	0.0035272605811701	0.0069928257701321	0.5044113348620608	0.613974	0.613974	chr10	69587520	0.2118500195682955	chr10:69587520:G:T
chr10:69588679	['A', 'G']	56057	9425.01759300562	94.16156896262152	0.0052445758083577	0.0103882141019581	0.5048582708137644	0.61366	0.61366	chr10	69588679	0.2120721842693243	chr10:69588679:A:G
chr10:69588867	['A', 'T']	56057	9103.846521840032	80.69904869519769	0.0047589100427669	0.0105481378816664	0.4511611524379413	0.651875	0.651875	chr10	69588867	0.1858356742293939	chr10:69588867:A:T
chr10:69589840	['T', 'C']	56057	61956.15758484101	-52.39908120291481	-0.0067223115686421	0.005860370609311	-1.1470795990208722	0.251354	0.251354	chr10	69589840	0.5997141991006961	chr10:69589840:T:C
chr10:69590094	['A', 'C']	56057	9338.999179230974	80.11428363798703	0.0040987876859439	0.010424911112584	0.3931724349185355	0.694194	0.694194	chr10	69590094	0.1585191443064281	chr10:69590094:A:C
chr10:69590375	['T', 'C']	56057	40299.65919554587	336.3363516904752	0.006388707975583	0.0060882040135531	1.049358392287924	0.294018	0.294018	chr10	69590375	0.5316260809436968	chr10:69590375:T:C
chr10:69590713	['A', 'T']	56057	9303.493683985154	73.57819379636032	0.0036858736042867	0.0104406896432876	0.3530297068696404	0.724067	0.724067	chr10	69590713	0.1402212454271656	chr10:69590713:A:T
chr10:69590890	['A', 'G']	56057	102214.6468111676	287.1613471247392	-0.0015876565294742	0.0101857424038484	-0.1558704772343758	0.876136	0.876136	chr10	69590890	0.057428474351174	chr10:69590890:A:G
chr10:69591183	['G', 'C']	56057	9382.669509214496	82.34838300094195	0.0041365359493366	0.0104068830243665	0.3974807768715555	0.691014	0.691014	chr10	69591183	0.1605131536950427	chr10:69591183:G:C
chr10:69591255	['T', 'C']	56057	24129.443558315048	217.5604842123808	0.0071684448349847	0.007066683289293	1.014400184857001	0.310396	0.310396	chr10	69591255	0.508083884028285	chr10:69591255:T:C
chr10:69591994	['G', 'A']	56057	19250.717066295587	-190.63527944323408	-0.019560350063464	0.0076509971337702	-2.5565752700557183	0.0105734	0.0105734	chr10	69591994	1.9757853377820864	chr10:69591994:G:A
chr10:69592234	['C', 'T']	56057	15896.134283624428	97.80427565522344	0.0010917660507151	0.0083289644591595	0.1310806470682557	0.895712	0.895712	chr10	69592234	0.0478316074324361	chr10:69592234:C:T
chr10:69592270	['C', 'T']	56057	40214.30429430341	332.24055284885713	0.0063559094973245	0.0060905157260836	1.0435749258645497	0.296687	0.296687	chr10	69592270	0.5277014828437756	chr10:69592270:C:T
chr10:69592300	['G', 'A']	56057	15899.85091162094	94.70060556287248	0.0008051524208545	0.0083278550334128	0.0966818487622703	0.922979	0.922979	chr10	69592300	0.0348081801093775	chr10:69592300:G:A
chr10:69592745	['A', 'G']	56057	61965.42160098479	-50.97716900084152	-0.0066426525040165	0.0058611765821236	-1.1333308954171966	0.25708	0.25708	chr10	69592745	0.5899317087616376	chr10:69592745:A:G
chr10:69594002	['G', 'A']	56057	61830.92700899229	-61.21250753586797	-0.0067681465200835	0.005860477545568	-1.154879694949416	0.248145	0.248145	chr10	69594002	0.6052944711992245	chr10:69594002:G:A
chr10:69594404	['T', 'G']	56057	47257.587246645744	-53.06599097099602	-0.0078396218893453	0.0058507715734789	-1.3399295786698853	0.180274	0.180274	chr10	69594404	0.7440669048403233	chr10:69594404:T:G
chr10:69594414	['G', 'A']	56057	46520.14936130736	-39.91852858914895	-0.0073423502277094	0.0058628836992575	-1.2523445124178794	0.21045	0.21045	chr10	69594414	0.6768510699159589	chr10:69594414:G:A
chr10:69594547	['A', 'G']	56057	49337.040981997896	430.9249826156192	0.0082665592327511	0.0058773114122693	1.4065205419426998	0.159575	0.159575	chr10	69594547	0.7970351468981571	chr10:69594547:A:G
chr10:69594993	['G', 'A']	56057	18456.329242186384	150.7170399629745	0.0070896625155395	0.0078014679184143	0.9087600679361004	0.363481	0.363481	chr10	69594993	0.4395182857975636	chr10:69594993:G:A
chr10:69595599	['CTG', 'C']	56057	11138.987082270238	190.9620213141098	0.0111751392116337	0.0096784827492342	1.1546375089130436	0.248244	0.248244	chr10	69595599	0.605121239502799	chr10:69595599:CTG:C
chr10:69595766	['A', 'G']	56057	20874.95820916828	0.4900106264936584	-0.0032060135485282	0.0074597740135855	-0.4297735484599904	0.667362	0.667362	chr10	69595766	0.1756385259703394	chr10:69595766:A:G
chr10:69596259	['T', 'G']	56057	28611.53120205516	243.3182824885929	0.0082736362988343	0.0066445466603736	1.2451769430977409	0.213072	0.213072	chr10	69596259	0.6714736175990461	chr10:69596259:T:G
chr10:69597036	['T', 'A']	56057	23608.79041178989	166.11610211796554	0.0080017136600778	0.0070975501410364	1.1273909308246657	0.259582	0.259582	chr10	69597036	0.5857254257842361	chr10:69597036:T:A
chr10:69597554	['A', 'G']	56057	3879.138399785925	10.92606348287209	0.0017613731533008	0.0162248468125103	0.1085602331815358	0.913552	0.913552	chr10	69597554	0.039266727271139	chr10:69597554:A:G
chr10:69597707	['C', 'T']	56057	4387.234791451101	58.60334386001789	0.0061298714067095	0.0149037417006214	0.4112974801793509	0.680856	0.680856	chr10	69597707	0.1669447309922314	chr10:69597707:C:T
chr10:69597823	['T', 'C']	56057	5100.910896566491	42.94439791686472	-0.0010959675767907	0.0138250995711174	-0.0792737564856593	0.936815	0.936815	chr10	69597823	0.0283461640874067	chr10:69597823:T:C
chr10:69597973	['T', 'C']	56057	4388.234844970921	59.53590689160188	0.0064292410876544	0.0149022095915196	0.431428711841039	0.666158	0.666158	chr10	69597973	0.1764227522261061	chr10:69597973:T:C
chr10:69598198	['T', 'C']	56057	88627.32408613275	186.95563968943333	-0.0041338259272245	0.0071524346711852	-0.5779606689563161	0.563293	0.563293	chr10	69598198	0.2492656456761751	chr10:69598198:T:C
chr10:69598559	['G', 'A']	56057	65029.24077940151	186.2981296074564	-0.0017551094596834	0.0058618542999322	-0.2994119897698138	0.764627	0.764627	chr10	69598559	0.1165503705283699	chr10:69598559:G:A
chr10:69598618	['C', 'T']	56057	4387.469608035539	55.024120641636685	0.005218137246368	0.0149036008532244	0.3501259392114654	0.726246	0.726246	chr10	69598618	0.1389162465915772	chr10:69598618:C:T
chr10:69598776	['C', 'T']	56057	65064.92830760995	190.22879551705	-0.0017105331732685	0.0058618716516062	-0.2918066574862274	0.770436	0.770436	chr10	69598776	0.1132634322230007	chr10:69598776:C:T
chr10:69599717	['G', 'A']	56057	1334.0951956184326	11.73495245237457	-0.0220843761381731	0.0278033234061005	-0.7943070623466345	0.42702	0.42702	chr10	69599717	0.3695517837894309	chr10:69599717:G:A
chr10:69600494	['C', 'T']	56057	67748.75990359728	164.18408836111243	-0.001612324316701	0.0059013668499651	-0.2732120130289036	0.784691	0.784691	chr10	69600494	0.1053013284953349	chr10:69600494:C:T
chr10:69600665	['A', 'G']	56057	4387.469608035539	58.04987109573333	0.0061114744559547	0.0149037412039787	0.4100631091422386	0.681761	0.681761	chr10	69600665	0.16636784612449	chr10:69600665:A:G
chr10:69601128	['T', 'C']	56057	24198.02167707404	187.5522597232668	0.0080211658190623	0.0070297708572258	1.1410280622187687	0.253863	0.253863	chr10	69601128	0.5954005920241804	chr10:69601128:T:C
chr10:69601618	['A', 'C']	56057	18689.0001783994	136.5401814435561	0.0079102746882894	0.0077292834846725	1.02341629776884	0.306115	0.306115	chr10	69601618	0.5141153889338027	chr10:69601618:A:C
chr10:69601805	['T', 'A']	56057	23667.533228666747	166.45107852699155	0.007844963272154	0.0070930003522026	1.1060147867774848	0.268725	0.268725	chr10	69601805	0.5706919284421894	chr10:69601805:T:A
chr10:69602894	['C', 'T']	56057	67715.87184199259	177.61645292952497	-0.0012002193283588	0.0058969984232567	-0.2035305493088539	0.838721	0.838721	chr10	69602894	0.0763824829275237	chr10:69602894:C:T
chr10:69603635	['C', 'T']	56057	67552.84566799886	166.31929274808587	-0.0009471154553738	0.005898733115947	-0.1605625202491944	0.872439	0.872439	chr10	69603635	0.0592649287120711	chr10:69603635:C:T
chr10:69603866	['C', 'T']	56057	11417.407349924182	175.29679634780854	0.0087984656977978	0.0095691406106837	0.9194624737747652	0.357858	0.357858	chr10	69603866	0.4462892695859341	chr10:69603866:C:T
chr10:69604103	['C', 'A']	56057	28547.07400667274	252.6548466337504	0.0086718891855144	0.0066505982461975	1.3039261829524271	0.192264	0.192264	chr10	69604103	0.7161020265518916	chr10:69604103:C:A
chr10:69604574	['G', 'T']	56057	28532.562943800185	233.9446756042372	0.0077941183798992	0.0066519247635797	1.1717087394874388	0.241319	0.241319	chr10	69604574	0.6174084830215611	chr10:69604574:G:T
chr10:69604612	['A', 'G']	56057	23762.54339797685	168.00417193993653	0.0077928414482245	0.0070761182725229	1.1012876195815795	0.270776	0.270776	chr10	69604612	0.5673898316023729	chr10:69604612:A:G
chr10:69604889	['T', 'G']	56057	88456.62381130796	173.84690463894043	-0.0037659559616034	0.0071501041029189	-0.526699458832492	0.598404	0.598404	chr10	69604889	0.223005512115317	chr10:69604889:T:G
chr10:69605145	['G', 'A']	56057	23634.069842573084	178.83770997644964	0.008610754895864	0.0070960312004213	1.2134606870602325	0.224959	0.224959	chr10	69605145	0.6478966272054656	chr10:69605145:G:A
chr10:69605407	['G', 'C']	56057	57635.25338995148	-107.76543453892572	-0.0108772127043968	0.0058029951297569	-1.87441355044744	0.0608786	0.0608786	chr10	69605407	1.2155353434133331	chr10:69605407:G:C
chr10:69605563	['A', 'G']	56057	1328.1184614286733	13.572218030691422	-0.0200576021210525	0.0278816508750796	-0.7193835906961973	0.471908	0.471908	chr10	69605563	0.3261426602361869	chr10:69605563:A:G
chr10:69605905	['G', 'C']	56057	2593.202762756332	-15.01020193805127	0.0074448976480597	0.0195012054861761	0.3817660222767862	0.702636	0.702636	chr10	69605905	0.1532696026213952	chr10:69605905:G:C
chr10:69606915	['A', 'G']	56057	4479.319626068185	75.19583838651535	0.0094380562444864	0.0147611958808886	0.6393829009955745	0.522576	0.522576	chr10	69606915	0.2818505397041938	chr10:69606915:A:G
chr10:69608034	['T', 'C']	56057	35217.136066043066	-31.832744294470707	-0.0078286939111383	0.0062177609625581	-1.2590856995437532	0.208005	0.208005	chr10	69608034	0.6819262253915148	chr10:69608034:T:C
chr10:69608484	['C', 'T']	56057	1344.6716521801206	13.050464037691508	-0.0196482091923168	0.0276785314330255	-0.7098718094874413	0.477787	0.477787	chr10	69608484	0.320765671047154	chr10:69608484:C:T
chr10:69608674	['T', 'A']	56057	2606.4649669027776	-13.720239164524983	0.0073996735862662	0.0194565837577335	0.3803172066794651	0.703711	0.703711	chr10	69608674	0.1526056602814532	chr10:69608674:T:A
chr10:69608942	['A', 'C']	56057	88426.3518003069	151.04100538882483	-0.0049516453885692	0.0071467211737862	-0.6928555442643509	0.488403	0.488403	chr10	69608942	0.3112216770788254	chr10:69608942:A:C
chr10:69609139	['C', 'A']	56057	20864.60542372881	-17.699896375406954	-0.0042598352949931	0.0074637538635788	-0.5707363041243944	0.568181	0.568181	chr10	69609139	0.2455132931986539	chr10:69609139:C:A
chr10:69609262	['C', 'T']	56057	20834.858363662315	-24.47962313311275	-0.0044865041783832	0.0074692910425029	-0.6006599760075514	0.548069	0.548069	chr10	69609262	0.2611647618936528	chr10:69609262:C:T
chr10:69609909	['C', 'T']	56057	40618.941215311854	0.6067735629543463	-0.0069381619836519	0.0059934194383711	-1.1576299731723052	0.24702	0.24702	chr10	69609909	0.6072678826188703	chr10:69609909:C:T
chr10:69610059	['C', 'T']	56057	15070.41956894091	-178.86220369036667	-0.0156958599256714	0.0085416855494304	-1.837560026629408	0.0661326	0.0661326	chr10	69610059	1.1795844026936275	chr10:69610059:C:T
chr10:69610728	['CA', 'C']	56057	20816.856758010417	-23.227769785211013	-0.0044122521769194	0.0074718637302988	-0.5905156111222315	0.554847	0.554847	chr10	69610728	0.255826757807654	chr10:69610728:CA:C
chr10:69610782	['A', 'G']	56057	23864.682939014383	182.08514216470755	0.0082788431858317	0.0070669039223513	1.1714950814100111	0.241405	0.241405	chr10	69610782	0.6172537390028722	chr10:69610782:A:G
chr10:69611373	['A', 'G']	56057	34678.09310996932	-90.766953532423	-0.0079840321724673	0.0062344958413402	-1.2806219421185765	0.200332	0.200332	chr10	69611373	0.6982496732056227	chr10:69611373:A:G
chr10:69611861	['C', 'T']	56057	36207.04255660832	-44.78682865588649	-0.0076831859317725	0.0061621401277189	-1.2468372631144125	0.212462	0.212462	chr10	69611861	0.6727187346304585	chr10:69611861:C:T
chr10:69611879	['T', 'C']	56057	41028.78294227852	17.838614881337946	-0.0065176990665615	0.00598750945515	-1.08854927334694	0.276357	0.276357	chr10	69611879	0.558529530456654	chr10:69611879:T:C
chr10:69612000	['T', 'A']	56057	36391.669237223054	-56.72633685725048	-0.0083794345845322	0.0061573951915838	-1.3608732790101812	0.173559	0.173559	chr10	69612000	0.7605528608229193	chr10:69612000:T:A
chr10:69612834	['G', 'A']	56057	64622.986510598814	177.1164516257679	-0.0011258229456321	0.0058529247783323	-0.1923521979643364	0.847467	0.847467	chr10	69612834	0.0718772040357176	chr10:69612834:G:A
chr10:69613665	['C', 'T']	56057	61418.05199300576	200.5934052826749	-0.0016395928095458	0.0058050171308293	-0.2824440949257964	0.777604	0.777604	chr10	69613665	0.1092415140624151	chr10:69613665:C:T
chr10:69614011	['G', 'A']	56057	74869.0270496922	252.26593528456368	0.0010555759963406	0.0061141274014173	0.1726454041660853	0.862931	0.862931	chr10	69614011	0.064023929102025	chr10:69614011:G:A
chr10:69614110	['T', 'A']	56057	1990.2130202850976	54.17416220266911	0.0259910470340372	0.0219017918205441	1.1867087061642771	0.235348	0.235348	chr10	69614110	0.628289487999636	chr10:69614110:T:A
chr10:69614330	['C', 'T']	56057	13423.718396546188	-227.7499802601008	-0.0229093248935577	0.0089019404592558	-2.573520346312544	0.0100695	0.0100695	chr10	69614330	1.9969920937593983	chr10:69614330:C:T
chr10:69614432	['A', 'G']	56057	2961.0528221778222	-45.93535649322253	-0.021066604735723	0.0180428561476067	-1.1675870252125975	0.242978	0.242978	chr10	69614432	0.6144330470236435	chr10:69614432:A:G
chr10:69614621	['C', 'T']	56057	39919.86418187664	-28.3778684239809	-0.0042229152931786	0.0060575761724256	-0.6971295404260117	0.485725	0.485725	chr10	69614621	0.3136095430523261	chr10:69614621:C:T
chr10:69614710	['T', 'C']	56057	15742.123294025296	267.4064255722408	0.010911600056315	0.008289387247588	1.3163337325674989	0.188067	0.188067	chr10	69614710	0.725687403148282	chr10:69614710:T:C
chr10:69615823	['G', 'A']	56057	44307.53280999107	88.65123592682146	-0.0010732059323057	0.0059165737647604	-0.181389766269431	0.856062	0.856062	chr10	69615823	0.06749478055323	chr10:69615823:G:A
chr10:69615826	['T', 'A']	56057	44322.510727162415	85.32476505537814	-0.0011458490561936	0.0059181863730884	-0.1936148988825625	0.846478	0.846478	chr10	69615826	0.0723843247408244	chr10:69615826:T:A
chr10:69616149	['G', 'A']	56057	37929.11940405032	144.7236666202145	-2.177676964719047e-05	0.0061103175194805	-0.0035639342109085	0.997156	0.997156	chr10	69616149	0.0012368932035566	chr10:69616149:G:A
chr10:69616320	['C', 'T']	56057	16113.012078501337	158.5328245697004	0.0125137989756299	0.0082776364418638	1.5117599164348257	0.130601	0.130601	chr10	69616320	0.8840534976947947	chr10:69616320:C:T
chr10:69616340	['C', 'T']	56057	39616.77395353816	23.568105028678783	-0.0026397072866442	0.0060510488347837	-0.4362396269999098	0.662665	0.662665	chr10	69616340	0.178705966949686	chr10:69616340:C:T
chr10:69616472	['A', 'C']	56057	44328.11691764201	84.4985043957586	-0.0011954979154187	0.0059172275835172	-0.2020368320375085	0.839889	0.839889	chr10	69616472	0.0757781066439	chr10:69616472:A:C
chr10:69616518	['G', 'A']	56057	24224.5928529375	49.08233746667317	0.0005021495014378	0.0070358349871897	0.0713702783467962	0.943103	0.943103	chr10	69616518	0.0254408736583769	chr10:69616518:G:A
chr10:69616758	['A', 'G']	56057	21145.149288084787	-118.56566502177856	-0.0076568322744679	0.0073922026236973	-1.035798484462828	0.300301	0.300301	chr10	69616758	0.5224432216013559	chr10:69616758:A:G
chr10:69616779	['C', 'A']	56057	84791.20142395748	326.08665359229644	0.0087520044097135	0.0067354598102908	1.2993922696029925	0.193815	0.193815	chr10	69616779	0.7126126144620563	chr10:69616779:C:A
chr10:69616873	['A', 'T']	56057	4653.415061014772	65.04658878912596	0.0086819084625553	0.0144587101333779	0.6004621700322492	0.548201	0.548201	chr10	69616873	0.2610601765781953	chr10:69616873:A:T
chr10:69618303	['C', 'A']	56057	21118.39057593491	-130.92429226420936	-0.0096769918859931	0.0074007792795827	-1.3075639092075182	0.191027	0.191027	chr10	69618303	0.7189052446774458	chr10:69618303:C:A
chr10:69618516	['C', 'T']	56057	4642.331257916614	63.0483403304283	0.0082082213618272	0.0144731039925838	0.5671362111426272	0.570624	0.570624	chr10	69618516	0.2436499662079126	chr10:69618516:C:T
chr10:69618835	['A', 'G']	56057	45266.03750089204	307.11196483749484	0.0090296779563655	0.0058778280899793	1.5362269563071431	0.124488	0.124488	chr10	69618835	0.904872510294809	chr10:69618835:A:G
chr10:69619012	['T', 'C']	56057	4655.249134762907	67.9950344131836	0.0098913052700702	0.0144524263653657	0.6844044743776774	0.493723	0.493723	chr10	69619012	0.3065166407763823	chr10:69619012:T:C
chr10:69619050	['T', 'A']	56057	40592.24124395596	241.356365640602	0.0078227224724719	0.0060057840577616	1.3025314259113567	0.19274	0.19274	chr10	69619050	0.7150281453521307	chr10:69619050:T:A
chr10:69619403	['C', 'T']	56057	5184.369935596667	33.10747413726068	0.0027380343649891	0.0137158502535711	0.1996255656317253	0.841774	0.841774	chr10	69619403	0.0748044924997465	chr10:69619403:C:T
chr10:69619740	['T', 'C']	56057	89982.21038265989	305.5450901878651	0.0056712714093102	0.0072493168354754	0.7823180498274163	0.434031	0.434031	chr10	69619740	0.3624792505609089	chr10:69619740:T:C
chr10:69619884	['C', 'T']	56057	40520.67417253992	-142.70642900715328	-0.0060922990199303	0.0060904565585991	-1.0003025161272256	0.317168	0.317168	chr10	69619884	0.4987106363748405	chr10:69619884:C:T
chr10:69620337	['A', 'G']	56057	22737.43367647321	267.0251722564668	0.0132723956818633	0.0071859678079967	1.84698791262236	0.0647542	0.0647542	chr10	69620337	1.1887320577074272	chr10:69620337:A:G
chr10:69620410	['C', 'A']	56057	20800.85533076429	288.9640265371474	0.0152999199825844	0.0074468482843414	2.05454970994317	0.0399271	0.0399271	chr10	69620410	1.39873223249875	chr10:69620410:C:A
chr10:69620433	['G', 'C']	56057	15994.570653822138	31.613988798131075	-0.0016313825815904	0.008273978831215	-0.1971702629254736	0.843695	0.843695	chr10	69620433	0.0738145246498687	chr10:69620433:G:C
chr10:69620465	['C', 'T']	56057	87439.67950547686	460.061957979476	0.0109023865070159	0.006970596186734	1.5640536641276968	0.117811	0.117811	chr10	69620465	0.928814157628129	chr10:69620465:C:T
chr10:69620564	['A', 'G']	56057	83645.96863682586	702.7390362659603	0.0150735554392225	0.0066598534346754	2.263346421520309	0.0236182	0.0236182	chr10	69620564	1.6267532040914894	chr10:69620564:A:G
chr10:69620909	['C', 'T']	56057	17428.487252225732	-27.664704461867604	-0.0071997350597781	0.0079501822186694	-0.9056062945162382	0.365148	0.365148	chr10	69620909	0.4375310737472813	chr10:69620909:C:T
chr10:69620977	['A', 'C']	56057	47359.13806762424	668.8916683068715	0.012964511134337	0.0058904735550642	2.200928501442976	0.0277451	0.0277451	chr10	69620977	1.5568137055454387	chr10:69620977:A:C
chr10:69621822	['AT', 'A']	56057	39073.87926851026	108.07859224893058	-0.0035245915398407	0.0061051927061112	-0.5773104485813588	0.563732	0.563732	chr10	69621822	0.2489273119440963	chr10:69621822:AT:A
chr10:69622134	['G', 'A']	56057	16451.34780281539	97.3640273696094	0.0095533221707814	0.0085556108906581	1.1166148499358184	0.264164	0.264164	chr10	69622134	0.5781263678972444	chr10:69622134:G:A
chr10:69622367	['C', 'T']	56057	2823.402933147782	55.73027898225136	0.0146190170977494	0.018445764821205	0.7925405771705178	0.428049	0.428049	chr10	69622367	0.3685065132028308	chr10:69622367:C:T
chr10:69622458	['C', 'T']	56057	2791.1493738181034	56.53287392315723	0.0146609630666916	0.0185365004764128	0.7909239980516949	0.428992	0.428992	chr10	69622458	0.3675508066223866	chr10:69622458:C:T
chr10:69622463	['G', 'A']	56057	53360.2783983441	118.02179279333274	-0.0013158959510492	0.0058809525806483	-0.2237555792201489	0.822948	0.822948	chr10	69622463	0.0846276058892309	chr10:69622463:G:A
chr10:69623153	['G', 'A']	56057	53375.33026426136	125.43212608989468	-0.0010881304967297	0.005881604518807	-0.185005723055729	0.853225	0.853225	chr10	69623153	0.0689364279495399	chr10:69623153:G:A
chr10:69623271	['A', 'T']	56057	17407.173684210524	-47.41636760874052	-0.007414301765982	0.0080284454840578	-0.9235040308493874	0.355749	0.355749	chr10	69623271	0.448856312031007	chr10:69623271:A:T
chr10:69623658	['T', 'C']	56057	4154.370548776136	126.19622408220974	0.0190792831102551	0.0155432459898904	1.227496696807382	0.219641	0.219641	chr10	69623658	0.658286587665751	chr10:69623658:T:C
chr10:69624055	['A', 'T']	56057	17407.210539465	-45.98579761712174	-0.0073807558933356	0.0080292998250867	-0.919227834820064	0.35798	0.35798	chr10	69624055	0.4461412362954264	chr10:69624055:A:T
chr10:69624263	['A', 'G']	56057	18728.011330787624	-136.78324478475275	-0.0139496764549032	0.0077963095385002	-1.7892666249353113	0.0735773	0.0735773	chr10	69624263	1.1332561531264698	chr10:69624263:A:G
chr10:69625128	['C', 'T']	56057	53486.22037830122	143.1342129771777	-0.0003924449863475	0.0058790067057104	-0.0667536211459559	0.946778	0.946778	chr10	69625128	0.0237518421979699	chr10:69625128:C:T
chr10:69625832	['A', 'G']	56057	76507.93165352082	365.1766539624729	0.0063855269889437	0.006238227013631	1.0236124743442068	0.306023	0.306023	chr10	69625832	0.5142459316958464	chr10:69625832:A:G
chr10:69626077	['G', 'A']	56057	53500.17900033905	148.39670699357146	-0.0001299234546079	0.0058783188866572	-0.0221021446969834	0.982367	0.982367	chr10	69626077	0.0077262349229991	chr10:69626077:G:A
chr10:69626268	['A', 'C']	56057	4359.388835367159	137.94581514119244	0.0189956178876162	0.0152183439353727	1.248205321701516	0.211961	0.211961	chr10	69626268	0.6737440402170709	chr10:69626268:A:C
chr10:69626339	['G', 'A']	56057	53500.13337378206	145.89314394491964	-0.0002449256141934	0.0058787631933816	-0.0416627794208861	0.966768	0.966768	chr10	69626339	0.0146777331644912	chr10:69626339:G:A
chr10:69626715	['G', 'A']	56057	17597.25566874208	18.652380662739056	-0.0029689335658104	0.0079717814153174	-0.3724303779962918	0.709574	0.709574	chr10	69626715	0.1490023061743566	chr10:69626715:G:A
chr10:69626913	['C', 'T']	56057	53536.730245669125	138.22817664450815	-0.0005077357171194	0.0058778776827595	-0.0863807898909956	0.931164	0.931164	chr10	69626913	0.030973822753864	chr10:69626913:C:T
chr10:69627388	['GT', 'G']	56057	4167.2973614257935	127.27605662784973	0.0194938434098335	0.0155236339161052	1.2557525844260786	0.209211	0.209211	chr10	69627388	0.6794154846531921	chr10:69627388:GT:G
chr10:69627546	['G', 'T']	56057	22215.35929415124	203.83946284925503	0.009074287496074	0.0072641588517764	1.249186269357936	0.211602	0.211602	chr10	69627546	0.6744802317934729	chr10:69627546:G:T
chr10:69627677	['C', 'A']	56057	53533.68490633364	135.17266751841152	-0.0005663365948711	0.0058776379993395	-0.0963544530872373	0.923239	0.923239	chr10	69627677	0.0346858580801899	chr10:69627677:C:A
chr10:69627912	['G', 'A']	56057	53539.41615516381	137.79078538453598	-0.0004954208599664	0.0058779711699603	-0.0842843296847664	0.932831	0.932831	chr10	69627912	0.0301970297964333	chr10:69627912:G:A
chr10:69628003	['A', 'G']	56057	53534.95500927644	134.76105970163167	-0.0006414862123522	0.005877659179014	-0.1091397430192307	0.913092	0.913092	chr10	69628003	0.0394854622473014	chr10:69628003:A:G
chr10:69628529	['C', 'T']	56057	53533.68490633364	133.11106985517202	-0.0006861334482468	0.0058778406266798	-0.1167322307332519	0.907073	0.907073	chr10	69628529	0.0423577601048247	chr10:69628529:C:T
chr10:69628755	['C', 'T']	56057	53539.6856556646	136.11941090149526	-0.0005285891122772	0.0058778442721237	-0.0899290773633055	0.928344	0.928344	chr10	69628755	0.0322910651404067	chr10:69628755:C:T
chr10:69628828	['A', 'G']	56057	53535.73013862375	136.40774349033654	-0.0005704817257405	0.0058772845544708	-0.0970655275328841	0.922675	0.922675	chr10	69628828	0.0349512464952684	chr10:69628828:A:G
chr10:69628899	['G', 'A']	56057	53511.77297866267	133.0533165792278	-0.0007135444743439	0.0058771254190378	-0.1214104555319759	0.903366	0.903366	chr10	69628899	0.0441362590151111	chr10:69628899:G:A
chr10:69629059	['T', 'C']	56057	53546.64174204714	125.69332447314748	-0.0009572407161955	0.0058773389688387	-0.1628697479030467	0.870622	0.870622	chr10	69629059	0.0601703627266524	chr10:69629059:T:C
chr10:69630110	['C', 'T']	56057	53025.13463357184	162.1473918106882	0.0001766644318085	0.0058850378891305	0.0300192513857557	0.976052	0.976052	chr10	69630110	0.0105270443092552	chr10:69630110:C:T
chr10:69630354	['A', 'C']	56057	52915.10322799381	158.0171454800035	0.0002691529343128	0.0058859659691767	0.0457279120746364	0.963527	0.963527	chr10	69630354	0.0161361110171247	chr10:69630354:A:C
chr10:69630637	['A', 'G']	56057	22662.4470256575	177.15065010564246	0.0083114393904097	0.0072192590110296	1.15128704728718	0.249619	0.249619	chr10	69630637	0.6027223609723501	chr10:69630637:A:G
chr10:69630926	['A', 'G']	56057	76281.8863316027	364.6783773697924	0.0066385509365499	0.0062271557647838	1.0660646990866447	0.286399	0.286399	chr10	69630926	0.5430285027581768	chr10:69630926:A:G
chr10:69630992	['TC', 'T']	56057	4208.0	121.56640091274568	0.0178858819087454	0.0154575197924172	1.1570990785675372	0.247237	0.247237	chr10	69630992	0.6068865348235803	chr10:69630992:TC:T
chr10:69631595	['A', 'G']	56057	4224.376792977949	126.56320156157936	0.0191787373856316	0.015428897328095	1.2430400551508236	0.213858	0.213858	chr10	69631595	0.6698744990154467	chr10:69631595:A:G
chr10:69631951	['C', 'T']	56057	76225.23802811878	357.00273457241684	0.00631667418138	0.006224809185537	1.014757881423341	0.310226	0.310226	chr10	69631951	0.5083218068340188	chr10:69631951:C:T
chr10:69632018	['G', 'A']	56057	17168.78231450405	64.62803714470701	-0.0002650158254808	0.0080601026010865	-0.0328799568190466	0.97377	0.97377	chr10	69632018	0.0115436093702762	chr10:69632018:G:A
chr10:69632579	['G', 'A']	56057	23314.911400535235	193.14155094942345	0.0075266215236047	0.0071316664362637	1.05538047676104	0.291256	0.291256	chr10	69632579	0.5357251192189675	chr10:69632579:G:A
chr10:69632727	['T', 'C']	56057	9978.424039679565	77.36767863217783	0.0040023427160167	0.0101809200606243	0.3931219076649216	0.694231	0.694231	chr10	69632727	0.1584959973653485	chr10:69632727:T:C
chr10:69632739	['T', 'A']	56057	76113.43114552298	371.45995084674666	0.0068082739598336	0.0062197081055243	1.0946291762127172	0.273684	0.273684	chr10	69632739	0.5627505913908367	chr10:69632739:T:A
chr10:69632801	['C', 'T']	56057	76114.57806840686	373.62553578963104	0.0068767039273682	0.0062204544081528	1.1054986462653356	0.268948	0.268948	chr10	69632801	0.5703316809496889	chr10:69632801:C:T
chr10:69633224	['C', 'T']	56057	22646.61597059925	170.52114752202607	0.0078287451821039	0.0072230883603145	1.083850119447099	0.278436	0.278436	chr10	69633224	0.5552746139229057	chr10:69633224:C:T
chr10:69633269	['A', 'G']	56057	76161.9451700389	377.80550415245415	0.0072241307299236	0.0062230381853625	1.1608687773949085	0.2457	0.2457	chr10	69633269	0.6095948435199191	chr10:69633269:A:G
chr10:69633740	['A', 'T']	56057	76116.57842525023	376.91117869113486	0.0070413032144235	0.0062202993533464	1.1319878376328327	0.257644	0.257644	chr10	69633740	0.5889799669123288	chr10:69633740:A:T
chr10:69634583	['G', 'A']	56057	76088.42936149717	378.0514560083294	0.0071194118033848	0.006217537868772	1.1450532274427287	0.252192	0.252192	chr10	69634583	0.5982686941743612	chr10:69634583:G:A
chr10:69634585	['G', 'A']	56057	34527.231861564534	21.89694528663841	-0.0045526101516459	0.0063250183086891	-0.7197781776207275	0.471665	0.471665	chr10	69634585	0.3263663494715414	chr10:69634585:G:A
chr10:69635535	['G', 'A']	56057	75850.35309333523	369.9912053660457	0.0066597440464737	0.006209290214702	1.0725451406193174	0.28348	0.28348	chr10	69635535	0.547477575910521	chr10:69635535:G:A
chr10:69635879	['T', 'C']	56057	76030.71262153242	354.7085553706447	0.0061205283584009	0.0062175671564573	0.9843928025842636	0.324927	0.324927	chr10	69635879	0.4882141992003834	chr10:69635879:T:C
chr10:69636257	['G', 'A']	56057	94863.0	249.91111129727287	-0.0027614854277246	0.0080372455544848	-0.3435860468620002	0.731159	0.731159	chr10	69636257	0.1359881698084012	chr10:69636257:G:A
chr10:69636513	['C', 'A']	56057	75984.42193994968	351.9100783485358	0.0060712092120432	0.0062151065333806	0.9768471673712164	0.328649	0.328649	chr10	69636513	0.4832676848354394	chr10:69636513:C:A
chr10:69636939	['T', 'A']	56057	30695.6894988578	-65.2235583088519	-0.0090370537200855	0.0065369241585749	-1.3824626844157186	0.166835	0.166835	chr10	69636939	0.7777128343197833	chr10:69636939:T:A
chr10:69637939	['G', 'A']	56057	27146.38984834969	274.9983582786213	0.0107772999219573	0.0067595805571908	1.5943740637120418	0.110858	0.110858	chr10	69637939	0.955232960822025	chr10:69637939:G:A
chr10:69638818	['C', 'T']	56057	95038.25847487868	240.41649121919136	-0.0036800108097093	0.0080593178744576	-0.4566156673596849	0.647949	0.647949	chr10	69638818	0.1884591760587704	chr10:69638818:C:T
chr10:69639188	['A', 'G']	56057	76027.1374819361	332.1234799196528	0.0052466487553637	0.0062170173312165	0.8439173442575986	0.398719	0.398719	chr10	69639188	0.3993330685800234	chr10:69639188:A:G
chr10:69639376	['T', 'C']	56057	75977.33037721709	347.96680584234264	0.0057916189579592	0.0062161433197724	0.9317061496212866	0.351492	0.351492	chr10	69639376	0.4540845551260727	chr10:69639376:T:C
chr10:69640032	['A', 'G']	56057	75975.61926343586	343.0124123054518	0.0057019888027007	0.0062158585269986	0.9173292438903003	0.358974	0.358974	chr10	69640032	0.4449370056429602	chr10:69640032:A:G
chr10:69640618	['C', 'T']	56057	16763.598091160467	-34.976420839128735	-0.0066803701287039	0.0081495420636513	-0.8197233754396847	0.412377	0.412377	chr10	69640618	0.3847055651432168	chr10:69640618:C:T
chr10:69641048	['C', 'T']	56057	16956.512434881897	-36.399478676236136	-0.0064669895097871	0.0081202592094749	-0.7964018565123262	0.425802	0.425802	chr10	69641048	0.3707923030035583	chr10:69641048:C:T
chr10:69641105	['T', 'C']	56057	66210.99250615564	73.72346175411337	-0.0022745131694895	0.0058894030459489	-0.3862043660017565	0.699347	0.699347	chr10	69641105	0.1553072837792952	chr10:69641105:T:C
chr10:69641261	['C', 'A']	56057	48651.225658505246	345.4829525381228	0.0050283430877713	0.005827887734825	0.862807129540953	0.388247	0.388247	chr10	69641261	0.4108918913971615	chr10:69641261:C:A
chr10:69641341	['T', 'C']	56057	93531.01098999126	375.4992571197727	0.0048523246980922	0.0077755388192775	0.6240499611502301	0.532597	0.532597	chr10	69641341	0.2736012841740493	chr10:69641341:T:C
chr10:69641364	['G', 'A']	56057	31570.6318803861	-71.5249697663244	0.0005065599776537	0.0064955593229612	0.0779855825291463	0.93784	0.93784	chr10	69641364	0.0278712480219857	chr10:69641364:G:A
chr10:69641510	['G', 'T']	56057	4080.291153015896	19.871329515095542	-0.0079460396009132	0.0154464636991259	-0.5144245152605946	0.606957	0.606957	chr10	69641510	0.2168420755214664	chr10:69641510:G:T
chr10:69642128	['G', 'A']	56057	50245.27427297058	197.6283943917433	0.0059605345725108	0.0058375740493881	1.0210636339826014	0.307229	0.307229	chr10	69642128	0.5125377927240421	chr10:69642128:G:A
chr10:69642505	['T', 'C']	56057	50315.97585954645	200.82190004591908	0.0059469041251735	0.0058330677418727	1.019515697114856	0.307963	0.307963	chr10	69642505	0.511501458373208	chr10:69642505:T:C
chr10:69642617	['TC', 'T']	56057	50308.76948880364	202.21599228763577	0.0060377815100368	0.0058333424590794	1.0350466396224027	0.300652	0.300652	chr10	69642617	0.5219359027911255	chr10:69642617:TC:T
chr10:69642853	['G', 'A']	56057	12581.224436278007	-117.29586033405486	-0.0133262595922963	0.0091430099711751	-1.45753527933465	0.144974	0.144974	chr10	69642853	0.8387098782409281	chr10:69642853:G:A
chr10:69643057	['T', 'C']	56057	50383.39273161942	211.84383876124028	0.0064196438565626	0.0058343101901642	1.100326113511268	0.271195	0.271195	chr10	69643057	0.5667183217829499	chr10:69643057:T:C
chr10:69643146	['G', 'A']	56057	12513.446454375167	-111.74310043745162	-0.0130168542919608	0.0091669016783648	-1.4199840631739735	0.155618	0.155618	chr10	69643146	0.8079401705304453	chr10:69643146:G:A
chr10:69643358	['G', 'A']	56057	2555.1823274401013	57.43935411829793	0.0216272038555636	0.0192791537466472	1.1217921771760693	0.261956	0.261956	chr10	69643358	0.5817716497564085	chr10:69643358:G:A
chr10:69643513	['G', 'A']	56057	12602.023265772192	-116.00234557604529	-0.0135044625659039	0.0091358965010285	-1.478175958361992	0.139366	0.139366	chr10	69643513	0.8558431646412432	chr10:69643513:G:A
chr10:69643886	['C', 'G']	56057	50294.486012987945	207.4629355195825	0.0062282715166145	0.005833187823583	1.0677303225920896	0.285647	0.285647	chr10	69643886	0.5441703327456953	chr10:69643886:C:G
chr10:69644081	['C', 'T']	56057	27449.46901202412	164.08511516791802	-0.0009944001284169	0.0067377236745039	-0.1475869561376933	0.882669	0.882669	chr10	69644081	0.0542021258940865	chr10:69644081:C:T
chr10:69645441	['T', 'G']	56057	12547.895366884914	-119.85731920879296	-0.0134090806711499	0.0091558824503264	-1.4645317634753845	0.143054	0.143054	chr10	69645441	0.8444999941772061	chr10:69645441:T:G
chr10:69646723	['T', 'C']	56057	24582.38524809535	206.26526692055623	0.0036349432511037	0.0070024231614282	0.519097913294684	0.603695	0.603695	chr10	69646723	0.2191824211009778	chr10:69646723:T:C
chr10:69647430	['G', 'A']	56057	2166.115923930496	21.98290073711465	0.0023800480290951	0.0210035379217981	0.1133165297178374	0.90978	0.90978	chr10	69647430	0.0410636146429176	chr10:69647430:G:A
chr10:69648323	['T', 'C']	56057	93045.91813721118	250.1540311790893	-0.0008345511678019	0.0076994704033253	-0.1083907235283952	0.913686	0.913686	chr10	69648323	0.0392030295364385	chr10:69648323:T:C
chr10:69649863	['C', 'T']	56057	2228.039745968317	20.44934837266747	0.0003726129244023	0.0207200906555931	0.0179831705659916	0.985652	0.985652	chr10	69649863	0.0062763925200159	chr10:69649863:C:T
chr10:69649996	['C', 'T']	56057	2328.0415298986727	42.434894560981576	0.0071671379728652	0.0203271543800367	0.3525893412756348	0.724398	0.724398	chr10	69649996	0.1400227574056916	chr10:69649996:C:T
chr10:69650087	['A', 'G']	56057	24989.34941564813	-104.92256504128412	-0.0114233589615731	0.0069221687271734	-1.6502572259948016	0.0988959	0.0988959	chr10	69650087	1.0048217128950885	chr10:69650087:A:G
chr10:69650558	['A', 'G']	56057	24539.939908649725	212.83547776799583	0.0041954863115596	0.0070061294789294	0.5988308272316936	0.549288	0.549288	chr10	69650558	0.2601998886733602	chr10:69650558:A:G
chr10:69650850	['G', 'A']	56057	93402.99864416456	291.97293919128094	0.0011654091463138	0.0077414050625432	0.1505423288018667	0.880337	0.880337	chr10	69650850	0.0553510446413441	chr10:69650850:G:A
chr10:69651814	['C', 'T']	56057	23123.23748528205	143.26071526095677	0.0032211620017249	0.0071703364570785	0.4492344286780387	0.653264	0.653264	chr10	69651814	0.1849112742028639	chr10:69651814:C:T
chr10:69652145	['G', 'A']	56057	32458.948416451072	64.80451406318454	0.0025174145486428	0.0064196161436292	0.3921440927805453	0.694953	0.694953	chr10	69652145	0.1580445659578934	chr10:69652145:G:A
chr10:69652329	['G', 'C']	56057	3594.0	126.96917284549664	0.0135235402579931	0.0167046288518042	0.8095684362680402	0.418192	0.418192	chr10	69652329	0.3786242794788614	chr10:69652329:G:C
chr10:69652400	['G', 'A']	56057	2829.050467389753	95.6108161347123	0.0178902850066532	0.0186014315635405	0.9617692566048958	0.33617	0.33617	chr10	69652400	0.4734410458513071	chr10:69652400:G:A
chr10:69652583	['A', 'G']	56057	74793.33966101694	94.56305979608833	-0.005669376300961	0.0061782421988645	-0.9176358126593028	0.358814	0.358814	chr10	69652583	0.4451306202429685	chr10:69652583:A:G
chr10:69652990	['G', 'T']	56057	75519.73597730679	101.0786520695224	-0.0064536928229237	0.0062095971878581	-1.0393094153583502	0.298665	0.298665	chr10	69652990	0.5248156685826135	chr10:69652990:G:T
chr10:69653059	['G', 'A']	56057	3288.0	51.52978080655361	-0.0035926140967794	0.0173679958029454	-0.2068525428921499	0.836126	0.836126	chr10	69653059	0.0777282716262772	chr10:69653059:G:A
chr10:69653602	['T', 'A']	56057	3287.0	59.254702178375226	-0.0015556118854217	0.0173703195311226	-0.0895557437866692	0.928641	0.928641	chr10	69653602	0.0321521459114144	chr10:69653602:T:A
chr10:69654819	['T', 'C']	56057	3288.117313352957	48.940795561908985	-0.0044935841674019	0.0173695494894687	-0.2587047044672307	0.795864	0.795864	chr10	69654819	0.0991611396690975	chr10:69654819:T:C
chr10:69654918	['C', 'T']	56057	3275.0	48.94879908746482	-0.0043580306597924	0.0174066755798858	-0.2503654784505951	0.802306	0.802306	chr10	69654918	0.0956599599386643	chr10:69654918:C:T
chr10:69655297	['G', 'A']	56057	36310.12509367304	-80.87303312222947	-0.0102115971911391	0.0062065189250988	-1.6453018695945445	0.0999132	0.0999132	chr10	69655297	1.0003771313089689	chr10:69655297:G:A
chr10:69655482	['G', 'A']	56057	3443.061420722135	56.81063284191808	-0.0030820355663824	0.0169962364038052	-0.181336355482348	0.856104	0.856104	chr10	69655482	0.0674734737777846	chr10:69655482:G:A
chr10:69655485	['A', 'C']	56057	17953.601370156284	-236.89613478028457	-0.0194566046446639	0.0079025841078747	-2.4620560033364227	0.0138173	0.0138173	chr10	69655485	1.8595768129430392	chr10:69655485:A:C
chr10:69655577	['G', 'A']	56057	18101.55204653321	150.43054079150627	0.0029290024229617	0.0078404381754247	0.3735763687471593	0.708721	0.708721	chr10	69655577	0.149524698536636	chr10:69655577:G:A
chr10:69656240	['G', 'A']	56057	20168.51850133809	76.25373891554081	0.0024816344065721	0.0075822587482979	0.3272948720101718	0.743446	0.743446	chr10	69656240	0.1287505708591936	chr10:69656240:G:A
chr10:69656681	['T', 'A']	56057	49278.52591931452	33.44858979891671	2.1379156230622365e-05	0.0058441934090261	0.0036581876632629	0.997081	0.997081	chr10	69656681	0.0012695594174099	chr10:69656681:T:A
chr10:69656731	['A', 'G']	56057	49394.504104504245	35.86587718947365	0.0001677209057484	0.0058405790380364	0.0287164859265137	0.977091	0.977091	chr10	69656731	0.0100649869900917	chr10:69656731:A:G
chr10:69656769	['A', 'G']	56057	37034.96399707409	85.04230784292734	0.0034674215721477	0.0061836619669307	0.5607391850801347	0.574978	0.574978	chr10	69656769	0.2403487721127831	chr10:69656769:A:G
chr10:69656973	['G', 'A']	56057	54917.837427964834	228.3972512053037	0.0045479499009687	0.0057876869139928	0.7857974988199832	0.431989	0.431989	chr10	69656973	0.3645273117501881	chr10:69656973:G:A
chr10:69657404	['G', 'C']	56057	12197.652781246654	-72.25051204169107	-0.0092385777534003	0.0093657180271767	-0.986424930431665	0.323929	0.323929	chr10	69657404	0.4895501696922303	chr10:69657404:G:C
chr10:69657649	['G', 'A']	56057	54973.86474576271	213.72805930991905	0.0038592444434077	0.0057863006105209	0.6669623137779429	0.504799	0.504799	chr10	69657649	0.296881514094572	chr10:69657649:G:A
chr10:69657743	['T', 'C']	56057	54993.82930702256	206.19635276933204	0.0036750415643045	0.0057863631642996	0.6351211391256173	0.525352	0.525352	chr10	69657743	0.2795496100566672	chr10:69657743:T:C
chr10:69657773	['C', 'T']	56057	3370.0601184529755	45.55492788959341	-0.0062463695202757	0.0171328402282435	-0.3645845894236822	0.715423	0.715423	chr10	69657773	0.1454371019106745	chr10:69657773:C:T
chr10:69657874	['G', 'A']	56057	54804.82129922032	207.5985114914308	0.0039647281360021	0.0057858968090747	0.6852400356991774	0.493195	0.493195	chr10	69657874	0.3069813349218385	chr10:69657874:G:A
chr10:69657879	['T', 'C']	56057	3241.445602512851	50.71108965433669	-0.0029442015350467	0.0174693284909297	-0.1685354727043681	0.866163	0.866163	chr10	69657879	0.0624003720250567	chr10:69657879:T:C
chr10:69658216	['C', 'T']	56057	54910.91822025582	199.0762776885027	0.0032726211088652	0.0057854176675323	0.5656672166006488	0.571622	0.571622	chr10	69658216	0.2428910648797762	chr10:69658216:C:T
chr10:69659064	['G', 'A']	56057	13330.902478188727	191.035672147002	0.0119089510317864	0.008942946906712	1.3316584741041435	0.182978	0.182978	chr10	69659064	0.7376011236737281	chr10:69659064:G:A
chr10:69659864	['G', 'A']	56057	3324.177899882256	58.2141919923915	-0.0023598879231057	0.0172506669949474	-0.1367998074391499	0.89119	0.89119	chr10	69659864	0.0500296953404371	chr10:69659864:G:A
chr10:69659920	['T', 'G']	56057	3340.536326006281	59.51744351101395	-0.0024772231806115	0.0172185029887667	-0.1438698348066427	0.885604	0.885604	chr10	69659920	0.0527604305507378	chr10:69659920:T:G
chr10:69659946	['A', 'G']	56057	58192.6095537196	259.631243999403	0.0032327888131907	0.0058148885084584	0.5559502660262997	0.578247	0.578247	chr10	69659946	0.2378866117122508	chr10:69659946:A:G
chr10:69660103	['A', 'G']	56057	76415.5371616196	35.26768071403239	-0.0079841050856849	0.0062476854825317	-1.277930060341257	0.201279	0.201279	chr10	69660103	0.6962015339035489	chr10:69660103:A:G
chr10:69660416	['A', 'C']	56057	76255.96361916997	35.52530317881111	-0.0078041429962927	0.0062409309026083	-1.250477391606926	0.21113	0.21113	chr10	69660416	0.6754500522974449	chr10:69660416:A:C
chr10:69660554	['A', 'G']	56057	76267.24477233802	24.98419802431023	-0.0081759761549526	0.0062430337405391	-1.309615884639862	0.190331	0.190331	chr10	69660554	0.720490470606928	chr10:69660554:A:G
chr10:69660628	['C', 'T']	56057	54884.707224809536	223.1682367524085	0.0041978108305513	0.0057875567297946	0.7253165759811533	0.468261	0.468261	chr10	69660628	0.3295120117462348	chr10:69660628:C:T
chr10:69660632	['G', 'A']	56057	54900.7524846106	220.77829123513547	0.0041254268844157	0.0057880562727788	0.7127482336026388	0.476005	0.476005	chr10	69660632	0.3223884853866396	chr10:69660632:G:A
chr10:69660729	['C', 'T']	56057	58150.29873860371	268.62773153899184	0.0037235497982778	0.0058176228527031	0.6400466122597956	0.522145	0.522145	chr10	69660729	0.2822088763937397	chr10:69660729:C:T
chr10:69660734	['G', 'T']	56057	36763.24655212404	67.29837511484781	0.0029657408641044	0.0061966622482978	0.4786029551504188	0.632223	0.632223	chr10	69660734	0.1991297087631459	chr10:69660734:G:T
chr10:69660849	['A', 'G']	56057	18061.61100406765	-238.2579221000244	-0.0194391659548208	0.0078841711795055	-2.4655941014258933	0.0136816	0.0136816	chr10	69660849	1.8638631109098736	chr10:69660849:A:G
chr10:69661460	['A', 'G']	56057	18079.870318494068	153.61328147522417	0.0030750428857157	0.0078415412215744	0.3921477677443538	0.694951	0.694951	chr10	69661460	0.1580458158125076	chr10:69661460:A:G
chr10:69662116	['A', 'G']	56057	39256.50444309625	91.49284537389076	-0.0066873187801941	0.0060675962005838	-1.1021364242318383	0.270407	0.270407	chr10	69662116	0.5679820700454012	chr10:69662116:A:G
chr10:69662294	['C', 'T']	56057	39421.92272970562	101.1999042394626	-0.0063414511980836	0.006059443770326	-1.0465401509522323	0.295316	0.295316	chr10	69662294	0.529713022647285	chr10:69662294:C:T
chr10:69662352	['C', 'T']	56057	5850.730597680641	-50.76426934996274	-0.0041695399251394	0.013743463303675	-0.3033834946119044	0.761599	0.761599	chr10	69662352	0.1182736348635597	chr10:69662352:C:T
chr10:69662687	['T', 'C']	56057	5868.3140543047775	-38.36290258965215	-0.0019917283363025	0.0137353679094899	-0.1450072797050052	0.884706	0.884706	chr10	69662687	0.0532010273707285	chr10:69662687:T:C
chr10:69663045	['A', 'T']	56057	42012.74732391351	33.22953362878097	-0.0062914791255549	0.0059923268579905	-1.0499225550698286	0.293758	0.293758	chr10	69663045	0.5320102972868602	chr10:69663045:A:T
chr10:69664212	['G', 'C']	56057	41524.481509232006	33.30959861281838	-0.0059218574490826	0.0060015752570204	-0.986717185984704	0.323786	0.323786	chr10	69664212	0.4897419333905272	chr10:69664212:G:C
chr10:69664220	['T', 'C']	56057	41553.89535194932	35.54841580541773	-0.0057791314031622	0.0060013853499815	-0.9629662263197228	0.335569	0.335569	chr10	69664220	0.4742181662902518	chr10:69664220:T:C
chr10:69666224	['C', 'T']	56057	15353.821689799122	183.97278240961583	0.007673592201518	0.0083891756554203	0.9147015769731872	0.360352	0.360352	chr10	69666224	0.4432730632075543	chr10:69666224:C:T
chr10:69666645	['G', 'T']	56057	5703.203478726251	3.7092207547420255	0.0040070488344761	0.0138569591687085	0.289172305820515	0.772451	0.772451	chr10	69666645	0.1121290602585388	chr10:69666645:G:T
chr10:69666807	['G', 'T']	56057	17206.227766578057	-156.55281722098158	-0.0156465360881891	0.0080268008955751	-1.9492866824209425	0.0512662	0.0512662	chr10	69666807	1.290168872538008	chr10:69666807:G:T
chr10:69666939	['C', 'G']	56057	88246.72269597175	490.65947627929694	0.0104832147095104	0.0071204502576132	1.4722685125567323	0.140954	0.140954	chr10	69666939	0.8509225951859332	chr10:69666939:C:G
chr10:69667028	['C', 'A']	56057	2557.091231825885	8.924049349843193	-0.0175183105955014	0.0193015922364634	-0.9076096096573244	0.364088	0.364088	chr10	69667028	0.4387936347701636	chr10:69667028:C:A
chr10:69667566	['A', 'G']	56057	5750.102575995434	15.185669238849387	0.006075426342048	0.0138045963829347	0.4401017004422142	0.659865	0.659865	chr10	69667566	0.1805449065067672	chr10:69667566:A:G
chr10:69668118	['G', 'A']	56057	15418.825168587431	188.9459140569282	0.008021597745708	0.0083749551318346	0.957807847258372	0.338164	0.338164	chr10	69668118	0.4708726280615387	chr10:69668118:G:A
chr10:69669066	['G', 'A']	56057	17213.0	-155.4583606675522	-0.0155593116159706	0.0080256325874747	-1.9387022077553515	0.0525426	0.0525426	chr10	69669066	1.279488440539007	chr10:69669066:G:A
chr10:69669240	['G', 'C']	56057	17211.6140754616	-153.64889181892033	-0.0154215146847254	0.0080260594268028	-1.9214304136879008	0.0546825	0.0546825	chr10	69669240	1.2621516383729556	chr10:69669240:G:C
chr10:69669590	['C', 'T']	56057	2292.0817768263314	13.77825329712328	-0.0108299385886578	0.0203246352798786	-0.5328478685853439	0.594141	0.594141	chr10	69669590	0.226110477148022	chr10:69669590:C:T
chr10:69669747	['G', 'A']	56057	85658.05610561057	471.8631234374984	0.0115245464496912	0.0068531423187191	1.681644115023298	0.0926434	0.0926434	chr10	69669747	1.033185514776585	chr10:69669747:G:A
chr10:69669983	['G', 'A']	56057	64443.19680993416	214.3175334690685	0.0020124743347457	0.0058521766994207	0.3438847523084748	0.730934	0.730934	chr10	69669983	0.1361218360788773	chr10:69669983:G:A
chr10:69670498	['T', 'A']	56057	85680.28449337163	475.8090780852678	0.0116159594717307	0.0068567597362021	1.694088741421283	0.090254	0.090254	chr10	69670498	1.0445335413399583	chr10:69670498:T:A
chr10:69670522	['A', 'G']	56057	17210.842143761933	-153.90905963766818	-0.0154182384842063	0.0080264001966104	-1.9209406591410167	0.0547443	0.0547443	chr10	69670522	1.261661093061658	chr10:69670522:A:G
chr10:69671183	['C', 'A']	56057	70230.52841365282	291.29523492919753	0.004902359380901	0.0059916548245488	0.8181978976517748	0.413248	0.413248	chr10	69671183	0.3837892396102733	chr10:69671183:C:A
chr10:69671776	['T', 'C']	56057	5717.611978376835	2.2567112351207417	0.0037151752748709	0.0138367226439138	0.2685011017768074	0.788315	0.788315	chr10	69671776	0.1033002096349464	chr10:69671776:T:C
chr10:69671799	['C', 'T']	56057	85660.69669937555	472.8441116709543	0.0114977489410674	0.0068542957155445	1.6774515454581678	0.0934598	0.0934598	chr10	69671799	1.029375152682445	chr10:69671799:C:T
chr10:69671896	['A', 'C']	56057	69970.99284605641	286.5426511999295	0.0050244959724971	0.0059903881986917	0.8387596606167234	0.401608	0.401608	chr10	69671896	0.396197644664704	chr10:69671896:A:C
chr10:69672321	['G', 'A']	56057	85665.1127147521	477.8924992565517	0.0117172240768791	0.0068545701148687	1.7094031982344815	0.0873818	0.0873818	chr10	69672321	1.0585790133914328	chr10:69672321:G:A
chr10:69672390	['A', 'C']	56057	15431.376400485262	187.727145960422	0.0078758188442122	0.0083740495615587	0.9405030130662662	0.346964	0.346964	chr10	69672390	0.4597155840345481	chr10:69672390:A:C
chr10:69672523	['T', 'C']	56057	25902.931230148828	-116.65943238703832	-0.0117004715086721	0.0068957132595957	-1.6967746581385588	0.0897448	0.0897448	chr10	69672523	1.046990705944416	chr10:69672523:T:C
chr10:69672577	['C', 'T']	56057	85668.7541928347	476.6696598267624	0.0116865633184947	0.0068553299741015	1.704741181335534	0.0882482	0.0882482	chr10	69672577	1.0542941441615543	chr10:69672577:C:T
chr10:69672792	['A', 'G']	56057	5721.10205865563	3.4235636631862603	0.0038635908936183	0.0138354119923735	0.2792537653196021	0.780051	0.780051	chr10	69672792	0.1078770020601527	chr10:69672792:A:G
chr10:69672795	['T', 'C']	56057	8322.445391943482	31.575082732964187	-0.0010869965759284	0.0114002866632045	-0.0953481792205096	0.924039	0.924039	chr10	69672795	0.0343096985554805	chr10:69672795:T:C
chr10:69672841	['C', 'G']	56057	8321.593795158155	32.04311165790526	-0.0010052764842071	0.0114008856223781	-0.088175297735985	0.929738	0.929738	chr10	69672841	0.0316394183117324	chr10:69672841:C:G
chr10:69674301	['C', 'T']	56057	8289.887299066922	28.35560631976244	-0.0018555084284788	0.0114206515357667	-0.1624695773851268	0.870937	0.870937	chr10	69674301	0.060013258932533	chr10:69674301:C:T
chr10:69674416	['G', 'C']	56057	25776.437556875968	-117.23891268871944	-0.0118705496549389	0.0069044966704725	-1.7192490954053297	0.0855745	0.0855745	chr10	69674416	1.0676556297054267	chr10:69674416:G:C
chr10:69674481	['C', 'T']	56057	15373.290926933712	185.0766739458533	0.0079261637285285	0.0083847586128632	0.9453061315765026	0.344507	0.344507	chr10	69674481	0.4628019492846927	chr10:69674481:C:T
chr10:69674499	['G', 'A']	56057	15367.822439076604	185.16109631415952	0.0078814121160805	0.0083862193117064	0.9398051521355774	0.347322	0.347322	chr10	69674499	0.4592677068245773	chr10:69674499:G:A
chr10:69674511	['C', 'T']	56057	36420.54793933986	255.2753650489496	0.0070196883162889	0.0062228630195346	1.1280480213453148	0.259304	0.259304	chr10	69674511	0.5861907837916638	chr10:69674511:C:T
chr10:69674907	['G', 'A']	56057	85779.241717069	484.05192016712857	0.0120883681305367	0.0068604215396275	1.7620445129663482	0.0780672	0.0780672	chr10	69674907	1.1075313969944305	chr10:69674907:G:A
chr10:69675607	['A', 'G']	56057	78534.20776463451	326.8230189240612	0.0057064157005227	0.0063350876136113	0.9007635014016392	0.367718	0.367718	chr10	69675607	0.4344851106550959	chr10:69675607:A:G
chr10:69675689	['A', 'T']	56057	70106.75950180224	300.0488586184404	0.0055994448600426	0.0059912342134141	0.9346062364755562	0.349995	0.349995	chr10	69675689	0.4559381599009249	chr10:69675689:A:T
chr10:69675853	['A', 'G']	56057	70114.2599743059	299.8411512484401	0.0056232902952772	0.0059910818727875	0.9386101566762268	0.347935	0.347935	chr10	69675853	0.4585018818522531	chr10:69675853:A:G
chr10:69675876	['C', 'T']	56057	70451.31101912647	306.41674569130606	0.0054696414808408	0.0059960093747947	0.9122136305912788	0.36166	0.36166	chr10	69675876	0.4416995220371357	chr10:69675876:C:T
chr10:69676156	['T', 'C']	56057	88451.46730656011	511.6631536432967	0.0111451454226549	0.0071345047133869	1.5621470403884747	0.118259	0.118259	chr10	69676156	0.927165797722488	chr10:69676156:T:C
chr10:69676406	['T', 'C']	56057	38535.499473674834	38.17766336194468	-0.0038169035042417	0.0061090758819661	-0.6247922890447445	0.53211	0.53211	chr10	69676406	0.2739985792560517	chr10:69676406:T:C
chr10:69676458	['C', 'T']	56057	38358.1584356266	46.066565692790334	-0.0035833312902171	0.00611631243737	-0.5858646573257728	0.557969	0.557969	chr10	69676458	0.2533899292038704	chr10:69676458:C:T
chr10:69676901	['G', 'A']	56057	2621.1402754486744	31.253547110709555	-0.0112736524369242	0.0190859882896905	-0.5906769021237306	0.554739	0.554739	chr10	69676901	0.255911300698775	chr10:69676901:G:A
chr10:69677078	['C', 'G']	56057	70011.47654144725	274.9597274606721	0.0047024732982566	0.0059892556593461	0.7851515389760502	0.432368	0.432368	chr10	69677078	0.3641464561102386	chr10:69677078:C:G
chr10:69677130	['A', 'T']	56057	17249.154344566618	-159.22647012446646	-0.0158415075343421	0.0080216367637331	-1.9748472787952167	0.0482904	0.0482904	chr10	69677130	1.31613919722808	chr10:69677130:A:T
chr10:69677276	['C', 'T']	56057	21170.04243321854	200.55883472955085	0.0082970752413274	0.0074212853025241	1.1180105471090611	0.263567	0.263567	chr10	69677276	0.5791089666693376	chr10:69677276:C:T
chr10:69677481	['T', 'C']	56057	38563.07059495344	63.383698404496414	-0.0027089023386315	0.0061077780637458	-0.4435168256539821	0.657394	0.657394	chr10	69677481	0.182174264018895	chr10:69677481:T:C
chr10:69677517	['A', 'C']	56057	17260.926678681684	-157.24979319982793	-0.0155521907400035	0.0080182989062371	-1.9395873017287983	0.0524349	0.0524349	chr10	69677517	1.28037955591347	chr10:69677517:A:C
chr10:69677535	['G', 'A']	56057	17261.079201384553	-152.55178577901	-0.01525176945471	0.0080179746028687	-1.9021972767602933	0.0571505	0.0571505	chr10	69677535	1.242979965683554	chr10:69677535:G:A
chr10:69677811	['T', 'C']	56057	2420.12951796482	16.230541966639265	-0.0137041486734456	0.0198146519289559	-0.6916169268368138	0.489181	0.489181	chr10	69677811	0.3105304194922563	chr10:69677811:T:C
chr10:69678126	['C', 'T']	56057	17255.539106543925	-153.83918981089636	-0.0153614799998565	0.0080179895249875	-1.915876785818119	0.0553859	0.0553859	chr10	69678126	1.256600782773155	chr10:69678126:C:T
chr10:69678223	['C', 'T']	56057	17255.231263268695	-158.09543658813834	-0.01567020921443	0.0080185232513074	-1.954251265889256	0.0506765	0.0506765	chr10	69678223	1.2951933875371426	chr10:69678223:C:T
chr10:69678702	['G', 'A']	56057	38521.11790845009	56.01993624823933	-0.0031439531795637	0.0061111404484047	-0.5144625959929394	0.606931	0.606931	chr10	69678702	0.2168606796373835	chr10:69678702:G:A
chr10:69678849	['C', 'T']	56057	17216.535627631485	-156.24048961236457	-0.0154744559453228	0.0080281525675817	-1.927523899808508	0.0539194	0.0539194	chr10	69678849	1.268254949153355	chr10:69678849:C:T
chr10:69678879	['C', 'G']	56057	70201.00925909408	266.240938141728	0.004111020603702	0.0059888671243094	0.6864437828341519	0.492436	0.492436	chr10	69678879	0.3076502050708524	chr10:69678879:C:G
chr10:69679033	['C', 'T']	56057	17259.078844541193	-161.496540353927	-0.0159095184922766	0.0080184283592427	-1.984119303621146	0.0472474	0.0472474	chr10	69679033	1.3256220854980214	chr10:69679033:C:T
chr10:69679038	['G', 'A']	56057	38579.57042429434	51.942997762017214	-0.0032444489509317	0.0061080107596015	-0.5311793116656963	0.595297	0.595297	chr10	69679038	0.2252663060703341	chr10:69679038:G:A
chr10:69679339	['G', 'C']	56057	5805.621398369342	21.926965124591224	0.0079495830536078	0.0137533005667572	0.578012747923399	0.563258	0.563258	chr10	69679339	0.2492926312398495	chr10:69679339:G:C
chr10:69679915	['A', 'AT']	56057	30535.44721394544	41.01948143030386	-0.0049911154000153	0.0065173149809087	-0.7658238729654541	0.443784	0.443784	chr10	69679915	0.3528283596906979	chr10:69679915:A:AT
chr10:69680052	['ACCATTG', 'A']	56057	13095.036828206416	211.6856288841905	0.0102671716958691	0.008987912230611	1.1423311034236832	0.253321	0.253321	chr10	69680052	0.5963288062375471	chr10:69680052:ACCATTG:A
chr10:69680206	['T', 'C']	56057	108928.94318181818	358.8411858279636	0.0186821174100185	0.0175185743569729	1.0664176792777913	0.286239	0.286239	chr10	69680206	0.5432711940183195	chr10:69680206:T:C
chr10:69680289	['A', 'G']	56057	6436.148143522403	61.99637981404438	0.0081125289234163	0.012475599271845	0.6502716820766015	0.515519	0.515519	chr10	69680289	0.2877553237013305	chr10:69680289:A:G
chr10:69680454	['G', 'A']	56057	30531.35718746097	36.06520171462294	-0.0051808461180164	0.006518419125571	-0.7948010120571297	0.426733	0.426733	chr10	69680454	0.3698437710995811	chr10:69680454:G:A
chr10:69680691	['C', 'T']	56057	2152.0383901812475	40.35069059906372	0.0182873351044852	0.0209413252420554	0.8732654162574064	0.382522	0.382522	chr10	69680691	0.4173435821996627	chr10:69680691:C:T
chr10:69680745	['G', 'C']	56057	30533.812845673507	35.83801715545348	-0.00513998465202	0.0065180219722632	-0.7885804426392943	0.430361	0.430361	chr10	69680745	0.3661670920169042	chr10:69680745:G:C
chr10:69681117	['G', 'A']	56057	30535.63417418917	37.57872472231762	-0.0050538458329627	0.006518018488167	-0.7753653724882196	0.438127	0.438127	chr10	69681117	0.358399982179751	chr10:69681117:G:A
chr10:69681151	['C', 'T']	56057	30533.723453222006	39.88366664362624	-0.004995545781527	0.006518348065888	-0.7663821770533893	0.443452	0.443452	chr10	69681151	0.3531533820629227	chr10:69681151:C:T
chr10:69681226	['T', 'A']	56057	30535.80510001964	38.1787904195154	-0.0050325782303939	0.0065187563435618	-0.7720150846509665	0.440109	0.440109	chr10	69681226	0.3564397502501157	chr10:69681226:T:A
chr10:69681238	['C', 'T']	56057	30529.9908646469	37.401878076039246	-0.0050806424911999	0.0065187816883554	-0.7793852799635029	0.435756	0.435756	chr10	69681238	0.3607566243006962	chr10:69681238:C:T
chr10:69681422	['T', 'C']	56057	37944.38444658532	174.7812861099791	0.0035186526822392	0.006160723433481	0.5711427757196124	0.567905	0.567905	chr10	69681422	0.2457243076453832	chr10:69681422:T:C
chr10:69681889	['A', 'T']	56057	30655.434289502555	44.87130980420181	-0.004637312483618	0.0065292284277286	-0.7102389715642495	0.477559	0.477559	chr10	69681889	0.3209729658780402	chr10:69681889:A:T
chr10:69682108	['T', 'C']	56057	13105.9351863415	208.92662240670413	0.0100469368182198	0.0089849108778507	1.118201054502068	0.263486	0.263486	chr10	69682108	0.5792424555340671	chr10:69682108:T:C
chr10:69682604	['T', 'C']	56057	30538.992631053068	37.04638120959286	-0.0051149775142258	0.0065188764653638	-0.7846409640377131	0.432667	0.432667	chr10	69682604	0.3638462276680126	chr10:69682604:T:C
chr10:69682904	['T', 'C']	56057	30534.991845983648	39.72495098260325	-0.005045107603049	0.0065192229838106	-0.7738817364550397	0.439004	0.439004	chr10	69682904	0.3575315226507866	chr10:69682904:T:C
chr10:69683131	['G', 'A']	56057	30522.98949077543	41.50093373535595	-0.0049069699587929	0.0065202019754435	-0.7525794411390315	0.451706	0.451706	chr10	69683131	0.3451441406770712	chr10:69683131:G:A
chr10:69683319	['C', 'T']	56057	13087.634290811771	207.65895516385208	0.0098681198672996	0.0089911763821633	1.0975337873335445	0.272413	0.272413	chr10	69683319	0.5647721710120114	chr10:69683319:C:T
chr10:69683394	['G', 'C']	56057	13091.167665738958	209.6230740309068	0.0100010730903502	0.0089896487199978	1.112509887967306	0.265924	0.265924	chr10	69683394	0.5752424652363022	chr10:69683394:G:C
chr10:69683428	['G', 'A']	56057	13090.467041298723	210.6289329167745	0.0100857613869673	0.0089895966245725	1.1219370354614708	0.261894	0.261894	chr10	69683428	0.581874451161405	chr10:69683428:G:A
chr10:69683582	['C', 'T']	56057	17416.864195108024	-172.9621286993997	-0.015708966332328	0.0079850987067445	-1.9672851782107028	0.0491553	0.0491553	chr10	69683582	1.3084296490086529	chr10:69683582:C:T
chr10:69684036	['C', 'T']	56057	13183.351776187845	197.28464352752405	0.0088163507589414	0.0089609016586362	0.9838687104042096	0.325184	0.325184	chr10	69684036	0.4878708311058172	chr10:69684036:C:T
chr10:69684227	['G', 'A']	56057	13221.170112395665	213.1021612184105	0.010021205487088	0.0089581153314028	1.1186734169361046	0.263284	0.263284	chr10	69684227	0.5795755325492521	chr10:69684227:G:A
chr10:69684320	['C', 'T']	56057	13202.119611761344	211.2597643280244	0.0099326576657037	0.0089553282663573	1.1091338441515195	0.267377	0.267377	chr10	69684320	0.5728759538529907	chr10:69684320:C:T
chr10:69684349	['T', 'TAA']	56057	13205.64902765388	209.68974118956845	0.0097541851379541	0.0089544999640796	1.089305396960459	0.276024	0.276024	chr10	69684349	0.5590531548390754	chr10:69684349:T:TAA
chr10:69684556	['C', 'T']	56057	17420.553825019626	-165.76235056626936	-0.0151960793193271	0.0079846250825011	-1.903167545415546	0.0570238	0.0570238	chr10	69684556	1.2439438451808496	chr10:69684556:C:T
chr10:69685393	['A', 'T']	56057	71475.57567268575	332.0904751664138	0.0067981832133455	0.0060498422598366	1.1236959446822183	0.261147	0.261147	chr10	69685393	0.5831149588789857	chr10:69685393:A:T
chr10:69685401	['T', 'C']	56057	109467.9527972028	349.1536761392117	0.0157650376223459	0.0190004527028704	0.8297190529552122	0.406701	0.406701	chr10	69685401	0.3907247597470034	chr10:69685401:T:C
chr10:69685562	['A', 'C']	56057	17752.06686176193	-159.964323665144	-0.0157304426494134	0.0079221082015152	-1.9856384499273405	0.0470783	0.0470783	chr10	69685562	1.32717922794307	chr10:69685562:A:C
chr10:69685599	['C', 'T']	56057	28749.667243594315	156.6320033568421	0.0043252294944206	0.0066148534466783	0.6538662616316351	0.513201	0.513201	chr10	69685599	0.2897125060499174	chr10:69685599:C:T
chr10:69685600	['G', 'A']	56057	82789.29189266344	209.4368048249719	-0.0036176337770443	0.0065686707048755	-0.5507406200708368	0.581814	0.581814	chr10	69685600	0.2352158326771444	chr10:69685600:G:A
chr10:69685665	['A', 'T']	56057	15790.535184127892	42.6582786371828	0.0006420679440853	0.0083274425544935	0.077102656654037	0.938542	0.938542	chr10	69685665	0.0275462878160997	chr10:69685665:A:T
chr10:69685705	['A', 'G']	56057	28774.106406893967	160.48122378250022	0.0044173694440599	0.0066137152713873	0.6679104350274483	0.504194	0.504194	chr10	69685705	0.2974023268118852	chr10:69685705:A:G
chr10:69686089	['A', 'T']	56057	28719.09855662009	158.55543411486204	0.0046174038722693	0.0066155668453756	0.6979604288175153	0.485205	0.485205	chr10	69686089	0.3140747324113569	chr10:69686089:A:T
chr10:69686475	['T', 'A']	56057	17354.715086091535	-138.7035092162943	-0.0139700921938564	0.0079837355847246	-1.7498189970852176	0.080155	0.080155	chr10	69686475	1.0960693815483789	chr10:69686475:T:A
chr10:69686791	['T', 'C']	56057	51666.9035918848	273.8940786734429	0.0041769813373433	0.0058389943215828	0.7153597190365205	0.47439	0.47439	chr10	69686791	0.3238644743457177	chr10:69686791:T:C
chr10:69687190	['G', 'T']	56057	20587.30530973451	-32.97771543071682	-0.0085568933106324	0.0074415409918801	-1.1498819021449016	0.250197	0.250197	chr10	69687190	0.6017179020417068	chr10:69687190:G:T
chr10:69687650	['T', 'C']	56057	53415.24598062132	223.1456550807799	0.0025215295361707	0.0058408679980374	0.4317045920260398	0.665958	0.665958	chr10	69687650	0.1765531596336191	chr10:69687650:T:C
chr10:69687746	['G', 'A']	56057	11088.989081567115	20.863551097561512	-0.0010096360633707	0.0097304323657818	-0.1037606578430385	0.91736	0.91736	chr10	69687746	0.0374602005000955	chr10:69687746:G:A
chr10:69688035	['A', 'G']	56057	21544.61200820769	-137.91253055550823	-0.0128600960860515	0.0073133377711962	-1.7584441589312674	0.0786774	0.0786774	chr10	69688035	1.1041500003580662	chr10:69688035:A:G
chr10:69688070	['G', 'A']	56057	26347.41003318229	165.76502244045045	0.0037457087594501	0.0068139056289916	0.5497153854777574	0.582517	0.582517	chr10	69688070	0.2346913957981501	chr10:69688070:G:A
chr10:69688644	['G', 'A']	56057	58929.30743430091	141.37044405391003	-0.0024450570127587	0.0058378865415307	-0.4188257163555099	0.675345	0.675345	chr10	69688644	0.1704743111408241	chr10:69688644:G:A
chr10:69689144	['A', 'G']	56057	21524.455770054235	-137.65971980790357	-0.0128361419578221	0.0073172301390086	-1.7542351018033229	0.0793957	0.0793957	chr10	69689144	1.1002030179361455	chr10:69689144:A:G
chr10:69689390	['T', 'C']	56057	11425.019053735818	24.59811335725982	0.0040032213370119	0.0097381647450408	0.4110858094745763	0.681011	0.681011	chr10	69689390	0.1668458731081859	chr10:69689390:T:C
chr10:69690631	['A', 'G']	56057	21476.74685057636	-139.70168899832913	-0.0128021330930245	0.0073236875043027	-1.748044695449269	0.0804618	0.0804618	chr10	69690631	1.0944102561132116	chr10:69690631:A:G
chr10:69691403	['A', 'G']	56057	26389.76613320488	211.89981255251624	0.0074343338827569	0.0068198344078889	1.090104750073873	0.275672	0.275672	chr10	69691403	0.5596073429367738	chr10:69691403:A:G
chr10:69691418	['G', 'A']	56057	26377.764420417843	208.8274881666387	0.0072880364699047	0.0068200506625372	1.0686191101098708	0.285246	0.285246	chr10	69691418	0.5447804369714753	chr10:69691418:G:A
chr10:69691427	['C', 'T']	56057	26347.64018199661	210.79737270413585	0.0075736864394416	0.006824667606215	1.109751694360105	0.267111	0.267111	chr10	69691427	0.5733082267636032	chr10:69691427:C:T
chr10:69691620	['C', 'T']	56057	25411.53315966956	160.7319063645581	0.0053553201670084	0.0069097549648638	0.775037637982873	0.438321	0.438321	chr10	69691620	0.3582077217584477	chr10:69691620:C:T
chr10:69692116	['C', 'T']	56057	46278.90682487287	20.134483095225548	-0.004064154993677	0.0058584380116476	-0.6937267212859043	0.487856	0.487856	chr10	69692116	0.311708349378821	chr10:69692116:C:T
chr10:69692135	['G', 'A']	56057	2363.0843100526267	29.32922782949867	-0.0031454945091363	0.020060084380361	-0.1568036529405546	0.8754	0.8754	chr10	69692135	0.0577934577229047	chr10:69692135:G:A
chr10:69692529	['T', 'C']	56057	94969.776657806	555.0264197449254	0.0187188566090203	0.0080328070680277	2.3303007840839784	0.0197938	0.0197938	chr10	69692529	1.7034708222358703	chr10:69692529:T:C
chr10:69693012	['A', 'T']	56057	96163.0	352.615352535888	0.0008841042239633	0.008275877758922	0.1068290578615963	0.914925	0.914925	chr10	69693012	0.0386145053009148	chr10:69693012:A:T
chr10:69693392	['A', 'C']	56057	39291.10274021479	328.5113072339733	0.0102195368983064	0.0060823903686656	1.6801843155207346	0.092927	0.092927	chr10	69693392	1.0318580831284785	chr10:69693392:A:C
chr10:69694156	['T', 'A']	56057	12710.36043959965	-61.56321363897056	-0.0093745887577914	0.009165075638516	-1.0228599443734991	0.306378	0.306378	chr10	69694156	0.5137424231831398	chr10:69694156:T:A
chr10:69694179	['C', 'T']	56057	12690.81112954736	-57.09780132917693	-0.0090370127202588	0.0091716916236822	-0.9853158055297374	0.324473	0.324473	chr10	69694179	0.4888214358092727	chr10:69694179:C:T
chr10:69695129	['C', 'T']	56057	12845.687462090127	-78.285647178981	-0.0110571244512178	0.0091212567291479	-1.2122369515029214	0.225427	0.225427	chr10	69695129	0.6469940685527386	chr10:69695129:C:T
chr10:69696079	['T', 'C']	56057	14070.75302386984	-87.77974614458782	-0.0112906593804272	0.0087756554261951	-1.2865887312217108	0.198243	0.198243	chr10	69696079	0.7028021387646853	chr10:69696079:T:C
chr10:69696117	['T', 'C']	56057	14602.781496414173	-144.02128137530252	-0.0150478894882313	0.0086461772292686	-1.7404095577976222	0.0817926	0.0817926	chr10	69696117	1.0872859863597455	chr10:69696117:T:C
chr10:69696555	['T', 'C']	56057	43782.24824706953	250.0482687477897	0.0060748084798195	0.0059185931602818	1.0263939952125885	0.30471	0.30471	chr10	69696555	0.5161132928283448	chr10:69696555:T:C
chr10:69696801	['T', 'C']	56057	8680.687442910115	-48.1460726344172	-0.012808327263342	0.0108728021986142	-1.1780152925962852	0.238796	0.238796	chr10	69696801	0.6219729522180328	chr10:69696801:T:C
chr10:69696940	['AAAT', 'A']	56057	30909.44767743196	175.49915930698467	0.0033523104174947	0.0065001256118721	0.5157300977956363	0.606045	0.606045	chr10	69696940	0.2174951274407999	chr10:69696940:AAAT:A
chr10:69697810	['C', 'G']	56057	69174.5100460369	189.83059859489947	-0.000271349005165	0.0059605019306784	-0.045524522652776	0.963689	0.963689	chr10	69697810	0.0160630982295243	chr10:69697810:C:G
chr10:69698277	['A', 'T']	56057	23077.2934039858	62.83666432715885	0.0036657377269304	0.0071319796597237	0.5139860041429894	0.607264	0.607264	chr10	69698277	0.2166224640853516	chr10:69698277:A:T
chr10:69698386	['G', 'A']	56057	22864.670942763343	73.62386259338676	0.0047378218968288	0.007161992853758	0.6615228461646405	0.50828	0.50828	chr10	69698386	0.2938969787500285	chr10:69698386:G:A
chr10:69698981	['A', 'G']	56057	80585.50050848364	350.074597290893	0.00362556003666	0.0064582369467368	0.5613854162616246	0.574537	0.574537	chr10	69698981	0.240681997648623	chr10:69698981:A:G
chr10:69699002	['A', 'G']	56057	108742.87972526984	362.86818624140017	0.009271400790534	0.0169791543400308	0.5460460871526079	0.585036	0.585036	chr10	69699002	0.2328174089258476	chr10:69699002:A:G
chr10:69699038	['C', 'A']	56057	54633.78326816439	349.82034777486166	0.0042997261045247	0.0059108748432141	0.7274263486497198	0.466968	0.466968	chr10	69699038	0.330712879390174	chr10:69699038:C:A
chr10:69700085	['A', 'T']	56057	24229.91579379384	-23.645455599189063	-0.0032862184354664	0.007056399438985	-0.4657075416267948	0.641427	0.641427	chr10	69700085	0.1928527629853552	chr10:69700085:A:T
chr10:69700905	['C', 'T']	56057	28169.512577606507	3.817659359734965	-0.002894635605958	0.0066976225206347	-0.4321885261583411	0.665606	0.665606	chr10	69700905	0.1767827718207778	chr10:69700905:C:T
chr10:69701546	['G', 'A']	56057	80716.7596203593	364.9891815785898	0.0039746304473472	0.0064649023949029	0.6148013078249857	0.538688	0.538688	chr10	69701546	0.2686626988402143	chr10:69701546:G:A
chr10:69703012	['C', 'T']	56057	81801.59257408962	306.01576401814145	0.0011867706427852	0.0065322302634762	0.1816792419919498	0.855835	0.855835	chr10	69703012	0.0676099566975539	chr10:69703012:C:T
chr10:69703231	['A', 'G']	56057	10167.90692571184	132.44452841159412	0.0040518935897865	0.0101483071102306	0.399267931663378	0.689697	0.689697	chr10	69703231	0.1613416630733744	chr10:69703231:A:G
chr10:69703426	['C', 'T']	56057	55132.85162717671	287.0486778184076	0.0012630960227473	0.005804128481162	0.2176202726812314	0.827726	0.827726	chr10	69703426	0.0821134028062451	chr10:69703426:C:T
chr10:69704422	['C', 'T']	56057	78741.45134353923	187.6091476713574	-0.0022303043706677	0.0063237212797358	-0.352688594580326	0.724323	0.724323	chr10	69704422	0.1400677240848131	chr10:69704422:C:T
chr10:69704602	['CT', 'C']	56057	78723.44781072691	183.3910395616924	-0.0024409684086418	0.0063243564492599	-0.3859631297232581	0.699525	0.699525	chr10	69704602	0.1551967598454457	chr10:69704602:CT:C
chr10:69705078	['C', 'A']	56057	49000.349378882	115.1934943104576	-0.0009016864966776	0.0058425388207473	-0.1543312803460953	0.877349	0.877349	chr10	69705078	0.0568276145883816	chr10:69705078:C:A
chr10:69705080	['C', 'T']	56057	52275.96475755191	177.18210757680114	-0.0013084110835477	0.0058022642536691	-0.2255000851986985	0.821591	0.821591	chr10	69705080	0.085344326800926	chr10:69705080:C:T
chr10:69705603	['G', 'T']	56057	78873.44213305738	180.4602584159298	-0.0026719221511424	0.0063292564729258	-0.4221541918188779	0.672914	0.672914	chr10	69705603	0.1720404360910425	chr10:69705603:G:T
chr10:69705890	['G', 'A']	56057	49059.62691360668	122.41776401622155	-0.0006609035118482	0.0058398119009202	-0.1131720546930793	0.909895	0.909895	chr10	69705890	0.0410087214719004	chr10:69705890:G:A
chr10:69706822	['T', 'G']	56057	78895.70387024246	181.24216333915007	-0.0026884338700882	0.0063304798768006	-0.4246808966158508	0.671071	0.671071	chr10	69706822	0.1732315285985561	chr10:69706822:T:G
chr10:69708469	['C', 'T']	56057	10584.566453776715	84.79564013339876	0.0033210282541865	0.0099286717087432	0.334488675988958	0.738012	0.738012	chr10	69708469	0.1319365765354772	chr10:69708469:C:T
chr10:69709200	['CAGA', 'C']	56057	78870.25572267122	190.01034167058367	-0.0022798383069178	0.0063294514819318	-0.3601952417876785	0.718702	0.718702	chr10	69709200	0.1434511465892585	chr10:69709200:CAGA:C
chr10:69709381	['T', 'C']	56057	26625.07439329049	24.09339297832184	-0.000391657400164	0.0067996931118538	-0.057599275985165	0.954068	0.954068	chr10	69709381	0.0204206703982996	chr10:69709381:T:C
chr10:69709641	['T', 'C']	56057	89525.77639208548	285.27295651846737	-0.0005435467223275	0.0072109968582685	-0.0753774731858792	0.939915	0.939915	chr10	69709641	0.0269114194855067	chr10:69709641:T:C
chr10:69709751	['C', 'T']	56057	26628.85019000553	32.842098960212056	-3.1315963320241645e-05	0.0067985459755198	-0.0046062736698411	0.996325	0.996325	chr10	69709751	0.0015989721352005	chr10:69709751:C:T
chr10:69709758	['G', 'A']	56057	52239.91051194662	167.7129627919878	-0.0016355390833178	0.0058039029879583	-0.2817998658335898	0.778098	0.778098	chr10	69709758	0.108965700980898	chr10:69709758:G:A
chr10:69709922	['G', 'C']	56057	23797.54714456477	-67.48653968251286	-0.0063230375883282	0.0070845061134611	-0.8925163571126051	0.37212	0.37212	chr10	69709922	0.4293169877150488	chr10:69709922:G:C
chr10:69710213	['G', 'T']	56057	52221.973805360256	183.6357699536053	-0.0012311680757832	0.0058030630047055	-0.2121583161831776	0.831984	0.831984	chr10	69710213	0.0798850256065427	chr10:69710213:G:T
chr10:69710634	['T', 'C']	56057	22508.007600085635	80.95670982589078	0.0011920409508448	0.0072248356717906	0.1649921195438677	0.868951	0.868951	chr10	69710634	0.0610047126532919	chr10:69710634:T:C
chr10:69710773	['C', 'A']	56057	54117.55022839198	224.5215799633065	0.0013030698306157	0.0058000508364292	0.2246652430063853	0.822241	0.822241	chr10	69710773	0.0850008714746521	chr10:69710773:C:A
chr10:69710898	['G', 'A']	56057	2020.0360353931785	46.05684672117248	0.004138272493934	0.0217944435288679	0.1898774101964397	0.849406	0.849406	chr10	69710898	0.0708846755825795	chr10:69710898:G:A
chr10:69710918	['A', 'G']	56057	26662.37814886177	-8.244374124737604	-0.0017588725841019	0.0067867017724922	-0.2591645607931368	0.795509	0.795509	chr10	69710918	0.0993549025941102	chr10:69710918:A:G
chr10:69710969	['C', 'T']	56057	37147.28936944653	99.49766149903884	0.0008007292471646	0.0061530347250222	0.1301356619861748	0.89646	0.89646	chr10	69710969	0.0474690838673692	chr10:69710969:C:T
chr10:69711069	['C', 'T']	56057	48348.76243576936	99.06107997582568	-0.0012918538111943	0.0058532418759579	-0.2207074025935246	0.825321	0.825321	chr10	69711069	0.0833771042810708	chr10:69711069:C:T
chr10:69711302	['C', 'G']	56057	10536.93984157568	117.23685800848595	0.0068077949414643	0.0099377663288203	0.6850427667755832	0.49332	0.49332	chr10	69711302	0.3068712771720254	chr10:69711302:C:G
chr10:69711341	['T', 'C']	56057	37235.30664097348	72.15137142459125	-0.0004972546634189	0.0061470663839359	-0.0808930036477877	0.935527	0.935527	chr10	69711341	0.028943673923672	chr10:69711341:T:C
chr10:69711389	['A', 'G']	56057	37247.98019554668	69.81755088667896	-0.0004660340443889	0.0061471824527502	-0.0758126260235612	0.939568	0.939568	chr10	69711389	0.0270717829332556	chr10:69711389:A:G
chr10:69711419	['T', 'C']	56057	37228.289953604566	64.43851131633285	-0.0006751367284756	0.0061481048527352	-0.109812168895471	0.912559	0.912559	chr10	69711419	0.0397390473689168	chr10:69711419:T:C
chr10:69712055	['T', 'A']	56057	26452.35941625633	-22.270292256858507	-0.0024425241070946	0.0068096891379642	-0.3586836429107336	0.719833	0.719833	chr10	69712055	0.1427682474450048	chr10:69712055:T:A
chr10:69712421	['G', 'A']	56057	29206.64711864407	-42.01331205628417	-0.0032749837923726	0.0065887409072108	-0.4970576075906132	0.61915	0.61915	chr10	69712421	0.2082041227400012	chr10:69712421:G:A
chr10:69712524	['A', 'G']	56057	29313.568772968923	-17.977030991177724	-0.0023699014663469	0.0065794234919434	-0.3601989550070713	0.7187	0.7187	chr10	69712524	0.1434523551432521	chr10:69712524:A:G
chr10:69712626	['G', 'A']	56057	3657.0	-62.98674143540935	-0.0267611101017733	0.0162007010932026	-1.6518488889966314	0.098571	0.098571	chr10	69712626	1.0062508375179842	chr10:69712626:G:A
chr10:69712784	['TGGACCCTGCCA', 'T']	56057	31252.24760902148	-62.60574052040279	-0.0043092906125878	0.0064372060805033	-0.6694349316607345	0.503221	0.503221	chr10	69712784	0.2982412435687108	chr10:69712784:TGGACCCTGCCA:T
chr10:69712945	['G', 'A']	56057	6184.837938911718	146.14013297213955	0.0178889006908615	0.0130660736126536	1.3691106617933997	0.17097	0.17097	chr10	69712945	0.767080088306507	chr10:69712945:G:A
chr10:69713194	['A', 'G']	56057	83261.88245999037	430.3075425990762	0.0050058666418046	0.0066086756020823	0.7574689609862794	0.448772	0.448772	chr10	69713194	0.3479742476182929	chr10:69713194:A:G
chr10:69713835	['G', 'A']	56057	2932.209230549658	22.09631021859521	-0.0008551672665589	0.0181028576388306	-0.0472393521299406	0.962323	0.962323	chr10	69713835	0.0166791342269646	chr10:69713835:G:A
chr10:69713972	['C', 'T']	56057	70024.99009724328	230.5315555201797	0.0001926114823638	0.0059964042954429	0.0321211634295942	0.974376	0.974376	chr10	69713972	0.0112734217513586	chr10:69713972:C:T
chr10:69714112	['G', 'A']	56057	74963.78105590056	312.9082449038718	0.001493617913304	0.0061507371134404	0.2428355960849406	0.808134	0.808134	chr10	69714112	0.0925166211121776	chr10:69714112:G:A
chr10:69714133	['C', 'A']	56057	1965.876731153625	52.536656438607736	0.0079454612260148	0.0220764482045121	0.3599066821079897	0.718918	0.718918	chr10	69714133	0.1433206425495303	chr10:69714133:C:A
chr10:69714511	['C', 'T']	56057	8576.458985977808	139.83492176503026	0.011286858701273	0.0109634458863674	1.0294991937988918	0.30325	0.30325	chr10	69714511	0.5181991904613894	chr10:69714511:C:T
chr10:69714737	['G', 'A']	56057	24972.79136035972	-0.4674353865546714	4.7698192154140496e-05	0.0069348353161022	0.0068780569371832	0.994512	0.994512	chr10	69714737	0.002389972215422	chr10:69714737:G:A
chr10:69715003	['C', 'A']	56057	74905.05214225806	323.8202253085049	0.0020410175064058	0.0061437533301835	0.3322101973688584	0.739732	0.739732	chr10	69715003	0.1309255937858264	chr10:69715003:C:A
chr10:69715107	['C', 'T']	56057	24728.52905493407	-2.99838043825735	0.000301533203394	0.006960255984661	0.0433221427571918	0.965445	0.965445	chr10	69715107	0.0152724623059979	chr10:69715107:C:T
chr10:69715958	['T', 'G']	56057	99340.63281654209	165.47589362620053	-0.0077088715543799	0.0092250473337117	-0.8356457452753439	0.403358	0.403358	chr10	69715958	0.394309325056952	chr10:69715958:T:G
chr10:69716293	['G', 'T']	56057	1966.0701453929173	52.15089250895919	0.0080366942030322	0.0220709817787352	0.3641294385361387	0.715763	0.715763	chr10	69716293	0.1452307553888039	chr10:69716293:G:T
chr10:69716669	['A', 'G']	56057	71109.87969669938	252.91569414010328	0.0012180899242837	0.0060134987614886	0.2025592708332393	0.83948	0.83948	chr10	69716669	0.0759896461526206	chr10:69716669:A:G
chr10:69717388	['A', 'G']	56057	8862.790515949475	148.0561949084104	0.0113218355115522	0.010800159289589	1.048302641468088	0.294504	0.294504	chr10	69717388	0.5309088021803422	chr10:69717388:A:G
chr10:69718241	['C', 'T']	56057	2116.188753300507	51.77804805085842	0.0051677903867074	0.0213116912026624	0.242486170504473	0.808404	0.808404	chr10	69718241	0.0923715462531836	chr10:69718241:C:T
chr10:69719584	['A', 'G']	56057	72841.28770790208	337.3832403458094	0.0034791109529439	0.0060686521051379	0.57329220602354	0.566449	0.566449	chr10	69719584	0.2468391855634012	chr10:69719584:A:G
chr10:69719678	['A', 'G']	56057	87275.56907595412	399.8927169088452	0.0018985782170982	0.0069455964172037	0.2733499188630617	0.784585	0.784585	chr10	69719678	0.1053599991372765	chr10:69719678:A:G
chr10:69720374	['A', 'T']	56057	22040.359065850746	127.05985095625564	0.0045254061760263	0.0072819506251473	0.62145521289287	0.534303	0.534303	chr10	69720374	0.2722123873372363	chr10:69720374:A:T
chr10:69721645	['A', 'G']	56057	74915.70062091855	345.75894495738675	0.0027516333110967	0.006136429694351	0.4484094902333463	0.653859	0.653859	chr10	69721645	0.1845158940671306	chr10:69721645:A:G
chr10:69722543	['A', 'G']	56057	87318.78839292085	396.16793879185263	0.0015739345410428	0.0069524611936001	0.2263852321091177	0.820903	0.820903	chr10	69722543	0.0857081571966833	chr10:69722543:A:G
chr10:69723585	['G', 'A']	56057	9435.504959503336	142.3627783504164	0.0101733988342695	0.010487134788948	0.9700837301138548	0.332009	0.332009	chr10	69723585	0.4788501434123511	chr10:69723585:G:A
chr10:69723751	['T', 'C']	56057	91333.0	233.29075042200589	-0.0057388429921584	0.0074504766593987	-0.7702652131550453	0.441146	0.441146	chr10	69723751	0.3554176542946751	chr10:69723751:T:C
chr10:69723760	['G', 'A']	56057	66383.92110897024	224.83972919629048	-0.0028593945138863	0.0058941207445588	-0.4851265587875817	0.627588	0.627588	chr10	69723760	0.202325369074277	chr10:69723760:G:A
chr10:69724732	['T', 'C']	56057	9511.018001462957	144.64274714088307	0.0100027282549853	0.0104450655026598	0.9576510795875944	0.338243	0.338243	chr10	69724732	0.4707711824401115	chr10:69724732:T:C
chr10:69725098	['G', 'A']	56057	14088.005262876206	50.965046612764205	-0.0030584582269869	0.0087722109765413	-0.34865306308363	0.727351	0.727351	chr10	69725098	0.1382559597377332	chr10:69725098:G:A
chr10:69725702	['G', 'A']	56057	76962.47518957981	110.19178034304578	-0.0035200029502872	0.0062439180254724	-0.5637490652387122	0.572927	0.572927	chr10	69725702	0.2419007105227631	chr10:69725702:G:A
chr10:69725872	['C', 'T']	56057	76966.47604603444	109.80929991769224	-0.0036319756635331	0.0062437163653333	-0.5817009375535945	0.56077	0.56077	chr10	69725872	0.2512152282492407	chr10:69725872:C:T
chr10:69726428	['T', 'C']	56057	20497.604037267072	187.974148987466	0.0076023166084632	0.0075104558311742	1.0122310521962847	0.311432	0.311432	chr10	69726428	0.5066367652123165	chr10:69726428:T:C
chr10:69726660	['C', 'T']	56057	20488.02034043464	192.1146309503469	0.0078060052082531	0.0075101261596369	1.0393973473050866	0.298624	0.298624	chr10	69726660	0.524875291558379	chr10:69726660:C:T
chr10:69726951	['T', 'C']	56057	90978.11478626989	150.39506099337729	-0.0077254811595933	0.0074030147324211	-1.0435587985202814	0.296694	0.296694	chr10	69726951	0.5276912362690673	chr10:69726951:T:C
chr10:69727049	['T', 'C']	56057	9422.689459502864	136.48167458093093	0.0096074690407237	0.0104888448562282	0.9159701733045283	0.359686	0.359686	chr10	69727049	0.4440764658263956	chr10:69727049:T:C
chr10:69727288	['G', 'A']	56057	26373.640175733148	42.15819667970171	-0.0002676394408162	0.0068051697701978	-0.0393288411390379	0.968628	0.968628	chr10	69727288	0.0138429810155435	chr10:69727288:G:A
chr10:69727542	['C', 'T']	56057	24221.48129973948	-2.693312204860954	9.59315637745763e-05	0.0070153999841733	0.0136744254056783	0.98909	0.98909	chr10	69727542	0.0047641889639697	chr10:69727542:C:T
chr10:69727903	['A', 'G']	56057	9532.700537049262	138.0250242729584	0.0093494113047733	0.0104327299988033	0.8961615325850224	0.37017	0.37017	chr10	69727903	0.4315987810515	chr10:69727903:A:G
chr10:69728467	['T', 'C']	56057	91602.07270424093	166.48295846187483	-0.0082010902104188	0.0075063250491926	-1.0925572975687992	0.274593	0.274593	chr10	69728467	0.5613105381120898	chr10:69728467:T:C
chr10:69729001	['G', 'T']	56057	67172.78464887239	192.08408370302453	-0.0038512884899838	0.0059266345540885	-0.6498272256937194	0.515806	0.515806	chr10	69729001	0.2875136103335294	chr10:69729001:G:T
chr10:69729069	['G', 'A']	56057	3586.0	134.26254779680173	0.029993140983793	0.0163968575964388	1.8292005530564024	0.0673749	0.0673749	chr10	69729069	1.1715018663986063	chr10:69729069:G:A
chr10:69729093	['A', 'G']	56057	67177.78545175564	194.1645697913898	-0.0037843469438679	0.0059268168785662	-0.6385125475284537	0.523143	0.523143	chr10	69729093	0.2813795814537068	chr10:69729093:A:G
chr10:69730303	['C', 'T']	56057	20485.096299996432	195.8947831456143	0.0081165033961295	0.0075109513543732	1.0806225487539252	0.27987	0.27987	chr10	69730303	0.5530436522045401	chr10:69730303:C:T
chr10:69731104	['C', 'T']	56057	91579.26736241192	169.68772603369496	-0.007965367568529	0.0075044261860338	-1.0614226019509807	0.288502	0.288502	chr10	69731104	0.5398511718117052	chr10:69731104:C:T
chr10:69731463	['G', 'A']	56057	9351.34456888698	141.0670588190475	0.0101848846391652	0.0105211604356796	0.9680381457377952	0.333029	0.333029	chr10	69731463	0.4775179466990971	chr10:69731463:G:A
chr10:69732787	['A', 'G']	56057	81680.5709850661	-91.09262362991846	-0.0121502368863301	0.0065295130521369	-1.860818224776132	0.0627751	0.0627751	chr10	69732787	1.2022125867884594	chr10:69732787:A:G
chr10:69732879	['C', 'G']	56057	93059.3004174695	207.7960484585564	-0.0002883696009388	0.0077522568418519	-0.0371981484645849	0.970327	0.970327	chr10	69732879	0.0130818839157143	chr10:69732879:C:G
chr10:69732939	['C', 'G']	56057	23351.833146017307	66.56228627792821	0.0008497883976667	0.0071154407567667	0.1194287784433542	0.904936	0.904936	chr10	69732939	0.0433821344187628	chr10:69732939:C:G
chr10:69733220	['G', 'T']	56057	50918.266641688526	-15.091964191954403	-0.0050706427610434	0.0058138891766938	-0.8721602023943166	0.383125	0.383125	chr10	69733220	0.4166595081375097	chr10:69733220:G:T
chr10:69734425	['G', 'A']	56057	57987.619925409104	-95.36104854606975	-0.0089095203886715	0.0057930035432651	-1.537979447471534	0.124059	0.124059	chr10	69734425	0.9063717238661374	chr10:69734425:G:A
chr10:69734520	['ACACT', 'A']	56057	50462.90434720534	-22.37346771166173	-0.004955448995295	0.0058252450827909	-0.8506850655836717	0.394948	0.394948	chr10	69734520	0.4034600810816056	chr10:69734520:ACACT:A
chr10:69735680	['G', 'A']	56057	33077.31059092208	156.9949981157341	0.004189161187583	0.0063197678812209	0.6628663055855393	0.507419	0.507419	chr10	69735680	0.294633274913527	chr10:69735680:G:A
chr10:69735889	['C', 'T']	56057	70943.65562831197	54.87474954912816	-0.0059126849777806	0.006009814235951	-0.9838382262151536	0.325199	0.325199	chr10	69735889	0.4878507985489093	chr10:69735889:C:T
chr10:69735970	['T', 'G']	56057	50400.394551390695	-25.732455856435987	-0.0058626817282605	0.0058279971075854	-1.0059513791848036	0.314443	0.314443	chr10	69735970	0.5024580689119365	chr10:69735970:T:G
chr10:69736587	['G', 'C']	56057	93065.96121389448	191.74421918209265	-0.0055645685258011	0.0077214514579755	-0.7206635379483601	0.47112	0.47112	chr10	69736587	0.3268684586883877	chr10:69736587:G:C
chr10:69737538	['C', 'T']	56057	12550.134343272131	24.130296248968524	0.0020932063846696	0.0092347560379515	0.2266661269737162	0.820684	0.820684	chr10	69737538	0.0858240334701932	chr10:69737538:C:T
chr10:69737648	['C', 'T']	56057	33499.9760558103	105.78496240754949	0.0013099936431679	0.0063157887295914	0.2074156846048735	0.835686	0.835686	chr10	69737648	0.0779568733786866	chr10:69737648:C:T
chr10:69738181	['G', 'T']	56057	23620.842743733832	125.08259470380048	0.0018725007380772	0.0070896422295578	0.2641178041778392	0.79169	0.79169	chr10	69738181	0.1014448406889947	chr10:69738181:G:T
chr10:69739479	['C', 'T']	56057	68993.84624168139	-3.211660684128775	-0.00629087618779	0.0059741089435137	-1.0530233457861935	0.292335	0.292335	chr10	69739479	0.5341191853374081	chr10:69739479:C:T
chr10:69739688	['TG', 'T']	56057	23692.226452798543	127.62506005739084	0.0023125073741456	0.0070906366097328	0.3261353671645502	0.744323	0.744323	chr10	69739688	0.12823856085664	chr10:69739688:TG:T
chr10:69740750	['GTTGGTGA', 'G']	56057	47508.08497618241	446.7942266791142	0.0071883168798801	0.0058952272092628	1.2193451795353225	0.222718	0.222718	chr10	69740750	0.652244682001571	chr10:69740750:GTTGGTGA:G
chr10:69741385	['C', 'T']	56057	41804.45749103431	333.60679359130546	0.0059512011756995	0.0060117021399504	0.9899361340860842	0.32221	0.32221	chr10	69741385	0.4918609850917689	chr10:69741385:C:T
chr10:69741565	['G', 'T']	56057	63801.24334499002	-109.95686466898196	-0.0076935327276266	0.0058859556226035	-1.3071000226507814	0.191184	0.191184	chr10	69741565	0.7185484562150848	chr10:69741565:G:T
chr10:69741775	['C', 'T']	56057	5776.206083311034	111.74509107651456	0.007231843130874	0.0130404332358592	0.5545707723105008	0.57919	0.57919	chr10	69741775	0.2371789450538486	chr10:69741775:C:T
chr10:69742218	['C', 'T']	56057	5777.412252689419	109.93977415969734	0.0069258662219495	0.0130389601337408	0.5311670678421269	0.595305	0.595305	chr10	69742218	0.2252604697692775	chr10:69742218:C:T
chr10:69742436	['T', 'C']	56057	45616.69628902765	-52.87821669598402	-0.0058098314205847	0.0059127658309998	-0.9825911572760964	0.325813	0.325813	chr10	69742436	0.4870315912502582	chr10:69742436:T:C
chr10:69742448	['T', 'C']	56057	5776.3091304813215	113.06765386563588	0.0074725734410028	0.0130403220864094	0.5730359565881212	0.566623	0.566623	chr10	69742448	0.2467058008527294	chr10:69742448:T:C
chr10:69743013	['T', 'C']	56057	5780.515592663955	113.67946267691384	0.0075547941477631	0.0130365227750537	0.5795099105890188	0.562247	0.562247	chr10	69743013	0.2500728531656456	chr10:69743013:T:C
chr10:69743042	['G', 'T']	56057	17870.506708774934	194.3994080308295	0.0072776922423543	0.0079450605695712	0.9160021095656776	0.35967	0.35967	chr10	69743042	0.4440957850833743	chr10:69743042:G:T
chr10:69743430	['C', 'T']	56057	5813.207403443047	-112.97333069900448	-0.0201104027374518	0.0130594509920967	-1.539911804073702	0.123587	0.123587	chr10	69743430	0.90802720987175	chr10:69743430:C:T
chr10:69743519	['G', 'A']	56057	17980.603778634126	201.9882311854577	0.007639986241468	0.0079208173136485	0.964545190090858	0.334777	0.334777	chr10	69743519	0.4752443867486776	chr10:69743519:G:A
chr10:69744176	['G', 'C']	56057	63492.4590514934	143.43227495184928	-0.0012883692664198	0.0058577731796498	-0.2199418152440085	0.825917	0.825917	chr10	69744176	0.0830635946326073	chr10:69744176:G:C
chr10:69745124	['A', 'G']	56057	5788.619578598062	106.38590141156276	0.0060729661568289	0.0130262342266607	0.4662104220726693	0.641067	0.641067	chr10	69745124	0.1930965785783974	chr10:69745124:A:G
chr10:69745695	['T', 'C']	56057	41672.20372881356	352.49328778987694	0.0066796113879771	0.006014249576543	1.110630894672071	0.266732	0.266732	chr10	69745695	0.5739248786117871	chr10:69745695:T:C
chr10:69745822	['C', 'T']	56057	5787.206475782714	105.42730420026102	0.0058820013676069	0.0130273146892856	0.451512956269079	0.651622	0.651622	chr10	69745822	0.1860042615070037	chr10:69745822:C:T
chr10:69745969	['G', 'A']	56057	40628.23330535652	331.81249670571685	0.0063002027381335	0.0061555753573826	1.0234953472833996	0.306078	0.306078	chr10	69745969	0.5141678851101719	chr10:69745969:G:A
chr10:69746067	['A', 'G']	56057	41701.71958181688	348.9554545719525	0.0066165063795244	0.0060134720799716	1.1002805519894627	0.271215	0.271215	chr10	69746067	0.5666862947567448	chr10:69746067:A:G
chr10:69746207	['G', 'A']	56057	41694.619583838976	349.00041451502966	0.0065866501771678	0.0060140814983283	1.0952046757262424	0.273432	0.273432	chr10	69746207	0.5631506609087414	chr10:69746207:G:A
chr10:69746564	['A', 'G']	56057	41692.72526020743	346.7295827557492	0.0065310425876013	0.0060165621971101	1.0855106909288377	0.2777	0.2777	chr10	69746564	0.5564241202497424	chr10:69746564:A:G
chr10:69746569	['C', 'T']	56057	41664.32448109082	360.9704956108756	0.0070793728329651	0.0060161043595928	1.1767370394226806	0.239305	0.239305	chr10	69746569	0.6210482272130392	chr10:69746569:C:T
chr10:69746916	['T', 'C']	56057	12300.658293788132	49.05845726201879	0.0049521933721223	0.0092817707353252	0.5335397213890394	0.593662	0.593662	chr10	69746916	0.2264607491512217	chr10:69746916:T:C
chr10:69747030	['T', 'C']	56057	41662.68898087353	352.5488546927588	0.006719134585827	0.0060142046319865	1.117210836174636	0.263909	0.263909	chr10	69747030	0.5785457989285343	chr10:69747030:T:C
chr10:69747287	['A', 'G']	56057	5833.832557226713	-128.8744530703729	-0.0222612914164713	0.0130503127614123	-1.7058052035576068	0.0880499	0.0880499	chr10	69747287	1.0552711329331932	chr10:69747287:A:G
chr10:69747317	['A', 'G']	56057	23409.01111606744	161.86952769279463	0.0041078700871555	0.0071287198801325	0.576242320673037	0.564454	0.564454	chr10	69747317	0.2483714449882203	chr10:69747317:A:G
chr10:69747869	['A', 'C']	56057	45695.52129386786	-44.55210336613463	-0.0055441521647345	0.0059084329527051	-0.9383456170381268	0.348071	0.348071	chr10	69747869	0.4583321590329368	chr10:69747869:A:C
chr10:69748156	['A', 'T']	56057	47454.00490685889	459.2144836636956	0.0076099159373291	0.0058952347718539	1.2908588430882677	0.196758	0.196758	chr10	69748156	0.7060676005941979	chr10:69748156:A:T
chr10:69748207	['T', 'C']	56057	51647.52803696634	376.7201958609397	0.0045696201910615	0.0058430345582608	0.7820628383244855	0.434181	0.434181	chr10	69748207	0.3623291854318077	chr10:69748207:T:C
chr10:69748384	['A', 'C']	56057	47421.38379747738	443.9887134186214	0.0071219233663992	0.0058955597483335	1.208014789166092	0.227047	0.227047	chr10	69748384	0.6438842321116305	chr10:69748384:A:C
chr10:69748668	['C', 'A']	56057	41455.69763790767	370.7621313485613	0.0075393515317995	0.0060203474548255	1.2523116960228666	0.210462	0.210462	chr10	69748668	0.6768263068596229	chr10:69748668:C:A
chr10:69749134	['G', 'A']	56057	17661.57532291444	171.44157919915793	0.0063366473077966	0.0079793105895645	0.7941346857814761	0.42712	0.42712	chr10	69749134	0.3694500921501475	chr10:69749134:G:A
chr10:69749203	['A', 'G']	56057	47314.81667648055	485.0336690987244	0.0087235777524781	0.0058976713593715	1.4791563010061806	0.139104	0.139104	chr10	69749203	0.856660381489257	chr10:69749203:A:G
chr10:69749377	['C', 'T']	56057	87511.2444472196	334.2436998882232	0.0019282933311953	0.0070005273769277	0.2754497236237652	0.782972	0.782972	chr10	69749377	0.1062537685460451	chr10:69749377:C:T
chr10:69749416	['C', 'T']	56057	5586.298961715489	82.31404478988384	0.0033475833186334	0.0132406334290724	0.2528265234866439	0.800403	0.800403	chr10	69749416	0.0966912922484648	chr10:69749416:C:T
chr10:69749677	['T', 'C']	56057	11107.652176252252	223.83092090053228	0.017658242004849	0.0096829096301138	1.8236503984227903	0.0682103	0.0682103	chr10	69749677	1.1661500403668426	chr10:69749677:T:C
chr10:69749922	['T', 'C']	56057	105356.8794598259	487.4952436395174	0.0208968611462288	0.0121573913616193	1.7188606111834013	0.0856453	0.0856453	chr10	69749922	1.0672964650402277	chr10:69749922:T:C
chr10:69750002	['G', 'A']	56057	46268.42843634028	-104.11468883407778	-0.007932819726718	0.0059008761217364	-1.3443460874389146	0.178842	0.178842	chr10	69750002	0.747530482037583	chr10:69750002:G:A
chr10:69750102	['T', 'C']	56057	105339.87915655773	491.61591882992593	0.0217129636597452	0.0121363975968887	1.7890781417141004	0.0736076	0.0736076	chr10	69750102	1.1330773423518925	chr10:69750102:T:C
chr10:69750283	['A', 'G']	56057	106892.90686099615	477.6987710393089	0.0236800123237358	0.0137125616912564	1.7268846519636794	0.0841939	0.0841939	chr10	69750283	1.0747193727795288	chr10:69750283:A:G
chr10:69750361	['T', 'A']	56057	4437.474960304009	-136.76176846928007	-0.0305535223791186	0.0148224920943475	-2.0612945640072176	0.0392795	0.0392795	chr10	69750361	1.405834049108688	chr10:69750361:T:A
chr10:69750446	['G', 'A']	56057	18088.64536615824	185.819871977814	0.0062730393373357	0.0078989370802912	0.7941624643381114	0.427104	0.427104	chr10	69750446	0.3694663612123871	chr10:69750446:G:A
chr10:69750698	['C', 'A']	56057	17686.57755298651	169.44927460999614	0.0079417799683968	0.0079202564584482	1.0027175268959407	0.316002	0.316002	chr10	69750698	0.5003101686910421	chr10:69750698:C:A
chr10:69751217	['AGGTGATAAT', 'A']	56057	23154.782809628327	231.660087078664	0.0069211334956837	0.0071614260043047	0.9664462764152632	0.333825	0.333825	chr10	69751217	0.4764811423257774	chr10:69751217:AGGTGATAAT:A
chr10:69751325	['G', 'A']	56057	17820.907441437263	158.9147438081346	0.0071890599690869	0.0078959148762276	0.9104784032982838	0.362574	0.362574	chr10	69751325	0.4406033421637846	chr10:69751325:G:A
chr10:69751377	['C', 'T']	56057	17819.907334391894	158.9460994652854	0.0072086130012893	0.0078976888900481	0.9127496792603303	0.361378	0.361378	chr10	69751377	0.4420382899860032	chr10:69751377:C:T
chr10:69751383	['G', 'A']	56057	17850.184291755133	147.3571132841245	0.0065038388499502	0.0078904256585526	0.8242697075411315	0.40979	0.40979	chr10	69751383	0.3874386437820871	chr10:69751383:G:A
chr10:69751508	['C', 'T']	56057	17838.22751115076	162.12364190278342	0.0073320850095609	0.0078951409108511	0.9286832359741268	0.353057	0.353057	chr10	69751508	0.4521551734023536	chr10:69751508:C:T
chr10:69751580	['C', 'G']	56057	18132.617337472344	168.13036637638345	0.0069720871238371	0.0078548342936995	0.8876173402447937	0.37475	0.37475	chr10	69751580	0.4262583584796828	chr10:69751580:C:G
chr10:69751817	['C', 'T']	56057	17881.913971204798	149.66085624511962	0.0062378987713995	0.0078882001869176	0.790788598614033	0.429071	0.429071	chr10	69751817	0.3674708375194949	chr10:69751817:C:T
chr10:69752039	['ACGGGGTGTATC', 'A']	56057	12083.940087068226	-2.39958979418425	-0.0020973481948417	0.0093345224276245	-0.2246872521978094	0.822223	0.822223	chr10	69752039	0.0850103788894384	chr10:69752039:ACGGGGTGTATC:A
chr10:69753532	['T', 'C']	56057	93988.76664228235	159.60363850558215	-0.0077831829053324	0.0078958965628617	-0.9857250336764262	0.324272	0.324272	chr10	69753532	0.4890905498483967	chr10:69753532:T:C
chr10:69753801	['G', 'C']	56057	87092.76823306929	308.5717779752988	0.0018795465978879	0.0069569739237855	0.270167262157165	0.787033	0.787033	chr10	69753801	0.1040070574535951	chr10:69753801:G:C
chr10:69753891	['A', 'G']	56057	87649.01711247122	298.28499408230965	0.0010512242094237	0.0070153033933756	0.1498472910546378	0.880886	0.880886	chr10	69753891	0.0550802922399875	chr10:69753891:A:G
chr10:69754183	['T', 'C']	56057	18254.233280993503	157.68108633595136	0.0059430397788595	0.0078327981434464	0.758737767783787	0.448013	0.448013	chr10	69754183	0.3487093838894645	chr10:69754183:T:C
chr10:69754190	['T', 'C']	56057	46683.15394224935	-100.75093240489144	-0.00816371677327	0.0058896312285092	-1.3861167968807615	0.165717	0.165717	chr10	69754190	0.7806329374014942	chr10:69754190:T:C
chr10:69754365	['C', 'A']	56057	29086.736764048976	350.6487649658887	0.0123134683410565	0.0066218212385688	1.8595289569788904	0.0629574	0.0629574	chr10	69754365	1.20095321567073	chr10:69754365:C:A
chr10:69754403	['G', 'A']	56057	88289.17490365401	131.83953991043157	-0.0067275559182848	0.0070877831611849	-0.9491763172337432	0.342535	0.342535	chr10	69754403	0.4652950459810111	chr10:69754403:G:A
chr10:69754872	['A', 'G']	56057	23205.79554984565	220.6689213881812	0.0065192571640061	0.0071533319283732	0.9113595215885182	0.36211	0.36211	chr10	69754872	0.4411594815766606	chr10:69754872:A:G
chr10:69755387	['T', 'C']	56057	23323.49640505968	217.3362957657074	0.0062307018274912	0.0071370721840158	0.8730052978090327	0.382664	0.382664	chr10	69755387	0.4171823931106355	chr10:69755387:T:C
chr10:69755536	['C', 'T']	56057	27836.965832247937	278.0070032274048	0.0074444695401009	0.0067254289947151	1.1069137070588169	0.268336	0.268336	chr10	69755536	0.5713210584032331	chr10:69755536:C:T
chr10:69755699	['A', 'G']	56057	35513.06813680887	159.1932703893083	3.608292189326666e-05	0.0062383656254923	0.0057840344826564	0.995385	0.995385	chr10	69755699	0.0020089081633368	chr10:69755699:A:G
chr10:69755974	['C', 'T']	56057	17119.52697495183	169.52608353970356	0.0069121340944474	0.0080791557529541	0.8555515335770113	0.39225	0.39225	chr10	69755974	0.4064370477410257	chr10:69755974:C:T
chr10:69757288	['C', 'T']	56057	23663.377045085548	220.0393117014588	0.006186813439368	0.0071017380680217	0.8711689138784982	0.383666	0.383666	chr10	69757288	0.41604668572907	chr10:69757288:C:T
chr10:69757424	['T', 'G']	56057	23375.16989312541	217.14946733756264	0.0060092980870642	0.0071333778490862	0.8424197083341199	0.399557	0.399557	chr10	69757424	0.3984212563508646	chr10:69757424:T:G
chr10:69758170	['G', 'A']	56057	10683.762349918828	93.67581044548967	0.0010996949260358	0.0098362084629885	0.1118006933437547	0.910982	0.910982	chr10	69758170	0.0404902041223962	chr10:69758170:G:A
chr10:69758437	['T', 'C']	56057	42865.17605495583	-65.1357835045038	-0.0067899924042355	0.0059560614490175	-1.1400138266463844	0.254285	0.254285	chr10	69758437	0.5946792576353963	chr10:69758437:T:C
chr10:69758887	['T', 'C']	56057	16354.625749357692	168.44385915137502	0.0118337615785953	0.0082263008255287	1.4385276966618596	0.15029	0.15029	chr10	69758887	0.8230699155494945	chr10:69758887:T:C
chr10:69759355	['G', 'A']	56057	6085.542799543282	97.8555930610648	0.0071602302562823	0.0127021121097679	0.5637039095865114	0.572958	0.572958	chr10	69759355	0.2418772123027109	chr10:69759355:G:A
chr10:69760021	['C', 'T']	56057	21280.898148148142	176.75876972051637	0.0019673983734131	0.0073738601810832	0.2668071166388951	0.789619	0.789619	chr10	69760021	0.1025824101156747	chr10:69760021:C:T
chr10:69760906	['C', 'T']	56057	6022.0	77.01617958334727	0.0039976917893903	0.0127715001885687	0.3130166174971737	0.754269	0.754269	chr10	69760906	0.1224737411579767	chr10:69760906:C:T
chr10:69761306	['T', 'A']	56057	16652.079393398748	154.41548647505056	0.0020808477078477	0.0081364230270676	0.2557447788696963	0.798149	0.798149	chr10	69761306	0.0979160261463318	chr10:69761306:T:A
chr10:69761605	['G', 'T']	56057	58639.50676230239	-33.35987811819272	-0.0072172482045287	0.0058011171534155	-1.244113506702666	0.213463	0.213463	chr10	69761605	0.6706773913105173	chr10:69761605:G:T
chr10:69761657	['G', 'A']	56057	6024.214931763447	88.47339301144886	0.0058080847224983	0.0127697976462051	0.4548298166826794	0.649233	0.649233	chr10	69761657	0.1875994134396725	chr10:69761657:G:A
chr10:69762541	['C', 'T']	56057	13389.1942481981	2.8459196955986426	-0.0049094040204185	0.0089618676260184	-0.5478103700355198	0.583824	0.583824	chr10	69762541	0.2337180558822189	chr10:69762541:C:T
chr10:69762633	['A', 'C']	56057	11191.397502230153	43.63593176879494	-0.0027176210331396	0.0096686528584949	-0.2810754582787511	0.778654	0.778654	chr10	69762633	0.1086554810586428	chr10:69762633:A:C
chr10:69762672	['T', 'C']	56057	1783.0954258393692	-0.0469434891353659	-0.0099500558707423	0.0230053395417638	-0.4325107157266287	0.665372	0.665372	chr10	69762672	0.1769354789426272	chr10:69762672:T:C
chr10:69762703	['G', 'T']	56057	6603.47119690293	50.30197517498353	0.0023639517780581	0.0122885339706174	0.1923705287962359	0.847453	0.847453	chr10	69762703	0.0718843785604701	chr10:69762703:G:T
chr10:69762933	['A', 'G']	56057	11259.222180578605	49.067937845741646	-0.0023213626155618	0.0096438413155136	-0.2407093335129392	0.809781	0.809781	chr10	69762933	0.091632417357627	chr10:69762933:A:G
chr10:69763734	['C', 'A']	56057	6696.358368715882	22.886766950834232	-0.0007569077004652	0.0121883146740378	-0.0621010960668346	0.950483	0.950483	chr10	69763734	0.0220556463653101	chr10:69763734:C:A
chr10:69763980	['G', 'A']	56057	25132.58671876395	255.470126937874	0.0067378107757686	0.0069060453700515	0.9756395179486574	0.329247	0.329247	chr10	69763980	0.4824781735093264	chr10:69763980:G:A
chr10:69764255	['C', 'T']	56057	110216.83078213088	379.6011260066711	0.0343015941922169	0.0225246837387359	1.5228446530074076	0.127803	0.127803	chr10	69764255	0.893458951591125	chr10:69764255:C:T
chr10:69764685	['T', 'A']	56057	25160.11843655184	253.8606459134116	0.0067018536679853	0.0069067908733341	0.9703281583144344	0.331887	0.331887	chr10	69764685	0.4790097585550499	chr10:69764685:T:A
chr10:69764729	['T', 'C']	56057	25141.83056170152	262.2102216882444	0.0070561221301926	0.0069074593019469	1.021522070814634	0.307012	0.307012	chr10	69764729	0.5128446491745027	chr10:69764729:T:C
chr10:69764874	['C', 'T']	56057	19181.79057152544	158.2129977765288	0.002138147493789	0.0076691229976557	0.2787994786943212	0.7804	0.7804	chr10	69764874	0.1076827392775195	chr10:69764874:C:T
chr10:69764878	['C', 'A']	56057	19187.422841543703	154.75079983299335	0.0019407338320423	0.007668022403783	0.2530944394587111	0.800196	0.800196	chr10	69764878	0.0968036238921247	chr10:69764878:C:A
chr10:69765055	['C', 'A']	56057	24471.18270534504	268.9320579398779	0.0078148174468357	0.0069794199008672	1.1196944098269048	0.262849	0.262849	chr10	69765055	0.5802936709008653	chr10:69765055:C:A
chr10:69765328	['A', 'T']	56057	70699.61209342157	-51.76922643349091	-0.0059463728207515	0.0060310388502774	-0.9859616176204964	0.324156	0.324156	chr10	69765328	0.4892459353667217	chr10:69765328:A:T
chr10:69766299	['T', 'C']	56057	110493.97110032824	332.5239295283385	0.005307875963856	0.0243776029551541	0.2177357623561505	0.827636	0.827636	chr10	69766299	0.0821606269220697	chr10:69766299:T:C
chr10:69766338	['T', 'C']	56057	32702.33869093372	329.86206751274614	0.0109252790198066	0.0064152372372176	1.7030202650066009	0.0885698	0.0885698	chr10	69766338	1.0527143360040854	chr10:69766338:T:C
chr10:69766807	['G', 'A']	56057	6352.019822295176	22.631669904868275	-0.0013471609538	0.0124837716975966	-0.1079129758564425	0.914065	0.914065	chr10	69766807	0.0390229200893634	chr10:69766807:G:A
chr10:69767563	['A', 'T']	56057	6309.787921498662	24.62245330622125	-0.0004986784441609	0.0125324275067296	-0.039791049570658	0.96826	0.96826	chr10	69767563	0.0140080090102066	chr10:69767563:A:T
chr10:69767713	['A', 'G']	56057	47122.72497279168	469.5413464413882	0.010652125594912	0.0058595274871769	1.817915457897104	0.0690824	0.0690824	chr10	69767713	1.1606325829654516	chr10:69767713:A:G
chr10:69767853	['A', 'T']	56057	44055.21670473199	424.6061095858036	0.011661023588747	0.0059196656854634	1.9698787411901009	0.0488572	0.0488572	chr10	69767853	1.3110714260116565	chr10:69767853:A:T
chr10:69768093	['G', 'A']	56057	44007.14017090967	425.1034586888477	0.0117669490109541	0.0059203628941777	1.987538470407983	0.0468676	0.0468676	chr10	69768093	1.3291272852987226	chr10:69768093:G:A
chr10:69768274	['A', 'G']	56057	44070.50321141838	431.4220752238869	0.0118714230853005	0.0059191700907857	2.0055891118555045	0.0449049	0.0449049	chr10	69768274	1.3477062664164627	chr10:69768274:A:G
chr10:69768637	['T', 'C']	56057	45530.93448238946	501.66299898318704	0.0135094375893712	0.0058861191566498	2.295134914846062	0.0217291	0.0217291	chr10	69768637	1.6629582613982163	chr10:69768637:T:C
chr10:69768968	['A', 'G']	56057	55714.95118556976	534.0867908278169	0.0110648117936477	0.0057938070303961	1.909765329704333	0.0561685	0.0561685	chr10	69768968	1.2505071739593796	chr10:69768968:A:G
chr10:69769090	['T', 'C']	56057	1785.063687449826	-14.169123708496423	-0.0297661581356085	0.0231494970146568	-1.285823105217463	0.19851	0.19851	chr10	69769090	0.702217610636742	chr10:69769090:T:C
chr10:69769328	['T', 'C']	56057	55636.8051078867	518.5953829982683	0.0104182712969784	0.0057956709543219	1.7975953740454125	0.0722465	0.0722465	chr10	69769328	1.1411831875680265	chr10:69769328:T:C
chr10:69769435	['G', 'A']	56057	45378.90464975199	491.9304049829945	0.013097109710571	0.0058887027633087	2.224107793685287	0.0261452	0.0261452	chr10	69769435	1.5826080316478974	chr10:69769435:G:A
chr10:69769485	['A', 'C']	56057	11015.537108085438	52.98697385817772	-0.0025422796053755	0.009730379845198	-0.2612723907823718	0.793883	0.793883	chr10	69769485	0.1002434978228902	chr10:69769485:A:C
chr10:69770189	['G', 'A']	56057	55590.916855496274	497.446952630639	0.0096388502512546	0.0057940689877169	1.663571882158875	0.0962036	0.0962036	chr10	69770189	1.0168086760819204	chr10:69770189:G:A
chr10:69770924	['G', 'A']	56057	32091.71745102937	209.2013313039438	0.0024727210984757	0.0063735148379529	0.3879682030001988	0.698041	0.698041	chr10	69770924	0.1561190679917088	chr10:69770924:G:A
chr10:69771017	['C', 'T']	56057	30437.972808050527	313.97198832877626	0.0096927290085612	0.0065417426992521	1.4816738374117462	0.138433	0.138433	chr10	69771017	0.8587603693478165	chr10:69771017:C:T
chr10:69771154	['C', 'T']	56057	15642.395222293586	161.36752682991076	0.0064493723586162	0.0083165888491276	0.7754828903550726	0.438058	0.438058	chr10	69771154	0.3584683839883035	chr10:69771154:C:T
chr10:69771223	['A', 'T']	56057	15353.095534583344	174.76807469119993	0.0085372879667118	0.0083851587811522	1.018142672014935	0.308615	0.308615	chr10	69771223	0.5105829692031628	chr10:69771223:A:T
chr10:69771401	['T', 'A']	56057	1692.150931278099	18.4339749094591	-0.0129929893639122	0.0238870488282068	-0.5439344750101404	0.586489	0.586489	chr10	69771401	0.2317401289603886	chr10:69771401:T:A
chr10:69771684	['G', 'C']	56057	1635.0583355632862	-0.8774301961815988	-0.023119796797085	0.0242247849042446	-0.9543860508348244	0.339892	0.339892	chr10	69771684	0.468659057237307	chr10:69771684:G:C
chr10:69771998	['G', 'A']	56057	90001.02763505315	324.2969977811914	-0.0002935318806296	0.0072365114560362	-0.0405626222542342	0.967645	0.967645	chr10	69771998	0.0142839431240764	chr10:69771998:G:A
chr10:69772377	['C', 'A']	56057	20320.812513380435	13.653066914026695	0.0006423779295036	0.0075009568236588	0.0856394650183192	0.931753	0.931753	chr10	69772377	0.030699200257677	chr10:69772377:C:A
chr10:69772925	['G', 'T']	56057	1646.0880936240053	4.806988745992029	-0.0221874991913896	0.0241572331935128	-0.9184619369964876	0.358381	0.358381	chr10	69772925	0.4456550230441937	chr10:69772925:G:T
chr10:69773099	['T', 'C']	56057	108814.9411481376	329.4317666345379	0.0140965364928027	0.0172288540465242	0.8181935057744918	0.41325	0.41325	chr10	69773099	0.3837871377565149	chr10:69773099:T:C
chr10:69773328	['A', 'C']	56057	20458.47437636058	12.35200345540039	0.0010343324771261	0.0074834524224784	0.1382159488338886	0.89007	0.89007	chr10	69773328	0.0505758367053499	chr10:69773328:A:C
chr10:69773575	['T', 'G']	56057	108816.94118381618	330.3204894414704	0.0143130978545433	0.0172337550894216	0.8305269385735313	0.406244	0.406244	chr10	69773575	0.391213040255861	chr10:69773575:T:G
chr10:69773895	['G', 'A']	56057	21854.94935060301	32.250670386050395	-0.0008606190824927	0.0072853272892358	-0.1181304625482375	0.905965	0.905965	chr10	69773895	0.0428885800279091	chr10:69773895:G:A
chr10:69774058	['A', 'T']	56057	15691.399593234855	268.8150486417189	0.0161410858994115	0.0083256737811862	1.938712268055224	0.0525414	0.0525414	chr10	69774058	1.2794983593349856	chr10:69774058:A:T
chr10:69774427	['G', 'A']	56057	60192.51641391616	-6.305374423132959	-0.0038780505645832	0.0057721945168838	-0.6718502907758659	0.501682	0.501682	chr10	69774427	0.2995714808756015	chr10:69774427:G:A
chr10:69775173	['A', 'T']	56057	7723.6178486027375	47.19749351272118	0.002667950672837	0.0113964798801888	0.2341030476853557	0.814906	0.814906	chr10	69775173	0.0888924845553964	chr10:69775173:A:T
chr10:69775325	['T', 'C']	56057	60587.77813866336	13.886919299121583	-0.003827091435135	0.0057793921332506	-0.6621961872281804	0.507848	0.507848	chr10	69775325	0.2942662535411686	chr10:69775325:T:C
chr10:69775350	['C', 'G']	56057	7718.478416816862	48.005362223034055	0.0027259013027195	0.0113994136298344	0.239126449064482	0.811008	0.811008	chr10	69775350	0.0909748617706945	chr10:69775350:C:G
chr10:69775536	['G', 'A']	56057	88160.43615635761	311.9208651942787	0.0015825300450908	0.0070173435689526	0.2255169680009087	0.821578	0.821578	chr10	69775536	0.0853511986786998	chr10:69775536:G:A
chr10:69776061	['T', 'A']	56057	88217.44225794365	307.884845508891	0.0013274405494031	0.0070222883374398	0.1890324756854318	0.850068	0.850068	chr10	69776061	0.0705463321168232	chr10:69776061:T:A
chr10:69776331	['A', 'G']	56057	7720.275443760593	43.12639766901973	0.0020355067144522	0.011396747355138	0.1786041798614175	0.858249	0.858249	chr10	69776331	0.0663866939257891	chr10:69776331:A:G
chr10:69776405	['G', 'A']	56057	88148.15226234654	303.3179876639863	0.0009882252698099	0.0070153322934328	0.140866494768187	0.887976	0.887976	chr10	69776405	0.0515987720687193	chr10:69776405:G:A
chr10:69776691	['G', 'A']	56057	27023.338620468166	-244.0172628221679	-0.0129596981390369	0.0067469962188922	-1.920810049181365	0.0547607	0.0547607	chr10	69776691	1.2615310089640102	chr10:69776691:G:A
chr10:69776743	['G', 'T']	56057	88137.00592328278	300.1707006683887	0.0008821160127376	0.0070144450212837	0.1257570641812845	0.899925	0.899925	chr10	69776743	0.0457936832755511	chr10:69776743:G:T
chr10:69776975	['G', 'A']	56057	88143.15145946329	301.5850435874802	0.001012079890611	0.0070149572164482	0.1442745635337564	0.885284	0.885284	chr10	69776975	0.0529173848422815	chr10:69776975:G:A
chr10:69777229	['C', 'A']	56057	88133.28883378231	305.4013763544484	0.0010892328740106	0.0070138488928882	0.1552974537439843	0.876587	0.876587	chr10	69777229	0.0572049743278832	chr10:69777229:C:A
chr10:69777921	['A', 'C']	56057	20330.088004424302	19.02408076245573	0.0014798697441853	0.0075045671625022	0.1971958824727061	0.843675	0.843675	chr10	69777921	0.0738248198306986	chr10:69777921:A:C
chr10:69778444	['AG', 'A']	56057	18555.27452085602	-13.24872472201588	0.0004612688836555	0.0082337473860954	0.0560217434450925	0.955325	0.955325	chr10	69778444	0.0198488570077443	chr10:69778444:AG:A
chr10:69778536	['C', 'T']	56057	27717.86700694234	304.76293075321	0.0067810598828447	0.0066952428967373	1.012817606087039	0.311152	0.311152	chr10	69778536	0.5070274031443274	chr10:69778536:C:T
chr10:69778594	['G', 'A']	56057	88141.29586411161	305.6914992735773	0.0011674799433783	0.0070151458620468	0.1664227610283422	0.867825	0.867825	chr10	69778594	0.0615678430225956	chr10:69778594:G:A
chr10:69779104	['G', 'A']	56057	1622.028935350364	6.933060573229279	-0.0210242768781902	0.0243152753138634	-0.864653046564649	0.387233	0.387233	chr10	69779104	0.412027639206591	chr10:69779104:G:A
chr10:69779465	['T', 'C']	56057	60406.16377002965	1.990703702151441	-0.0042357830370797	0.0057770129288245	-0.7332133559793858	0.463431	0.463431	chr10	69779465	0.3340149185852348	chr10:69779465:T:C
chr10:69779825	['G', 'A']	56057	60392.16002284004	-0.0792259998463107	-0.0042942664661176	0.0057772470310672	-0.7433067069878035	0.457299	0.457299	chr10	69779825	0.3397997483130787	chr10:69779825:G:A
chr10:69780268	['G', 'A']	56057	27008.8908672459	-250.560938541786	-0.013165291903896	0.0067489118432466	-1.9507280891615224	0.0510944	0.0510944	chr10	69780268	1.2916266963891887	chr10:69780268:G:A
chr10:69780279	['T', 'C']	56057	19687.809684383305	288.40703816143616	0.0097790820753923	0.0076131206411092	1.2845037582338177	0.198971	0.198971	chr10	69780279	0.701210217347866	chr10:69780279:T:C
chr10:69780615	['C', 'T']	56057	20301.810818525653	-14.548744763681109	-0.0003883993082495	0.0075062513137451	-0.0517434458313856	0.958733	0.958733	chr10	69780615	0.0183023237695845	chr10:69780615:C:T
chr10:69780906	['T', 'C']	56057	32277.788650963583	-216.2422265957154	-0.0117639978750062	0.0063664878474416	-1.8478002561072184	0.0646365	0.0646365	chr10	69780906	1.189522168196341	chr10:69780906:T:C
chr10:69781677	['A', 'G']	56057	42367.29052631579	-159.40060455318567	-0.0091504920540984	0.0059459124516458	-1.538955060053986	0.123821	0.123821	chr10	69781677	0.90720569287094	chr10:69781677:A:G
chr10:69781749	['G', 'A']	56057	20271.89304001856	-26.193430094393182	-0.0010661295653502	0.0075086341709163	-0.1419871498707051	0.887091	0.887091	chr10	69781749	0.0520318268754742	chr10:69781749:G:A
chr10:69782689	['A', 'G']	56057	19972.56290256392	-35.643036043577894	-0.0010911971907282	0.0075561533184683	-0.1444117323640341	0.885176	0.885176	chr10	69782689	0.0529703697209048	chr10:69782689:A:G
chr10:69782749	['T', 'C']	56057	20266.89232635729	-29.182102779014013	-0.0012540219830839	0.0075095344519609	-0.1669906425100086	0.867378	0.867378	chr10	69782749	0.061791597404884	chr10:69782749:T:C
chr10:69783382	['G', 'A']	56057	20275.17013077376	-25.84018216276299	-0.0010822773373663	0.0075085704352585	-0.1441389338620634	0.885391	0.885391	chr10	69783382	0.0528648969383802	chr10:69783382:G:A
chr10:69783412	['C', 'T']	56057	31409.361866871244	359.09555850069	0.0084936639947434	0.0064315863527092	1.3206172674903929	0.186634	0.186634	chr10	69783412	0.7290092358987053	chr10:69783412:C:T
chr10:69783727	['A', 'G']	56057	103262.84210432426	270.919966208834	-0.0064452658881159	0.0107460292787206	-0.5997811583185347	0.548655	0.548655	chr10	69783727	0.2607006586359242	chr10:69783727:A:G
chr10:69783842	['T', 'G']	56057	42031.74744843338	-135.57576681384242	-0.0085177784736111	0.0059584226678315	-1.429535793020714	0.152856	0.152856	chr10	69783842	0.8157175094027328	chr10:69783842:T:G
chr10:69783845	['G', 'A']	56057	42028.99705593719	-130.84820753589835	-0.0083656100627721	0.005958301029763	-1.4040260841109071	0.160317	0.160317	chr10	69783845	0.7950204226568853	chr10:69783845:G:A
chr10:69783859	['G', 'A']	56057	20181.80011417969	-27.182684794498723	-0.0008263217292956	0.0075237491077034	-0.1098284535364877	0.912546	0.912546	chr10	69783859	0.0397452342220182	chr10:69783859:G:A
chr10:69783922	['G', 'A']	56057	20264.615001695	-31.88005919158422	-0.0014511112178774	0.0075097591202923	-0.1932300616615455	0.846779	0.846779	chr10	69783922	0.0722299209610912	chr10:69783922:G:A
chr10:69783977	['G', 'C']	56057	7779.555117478101	22.356668389232173	-0.0004735855119383	0.0113598548567547	-0.0416893981402175	0.966746	0.966746	chr10	69783977	0.0146876161843217	chr10:69783977:G:C
chr10:69784166	['T', 'C']	56057	7093.253072874855	90.19310380684092	0.0135321457575832	0.0118699060463078	1.1400381523485144	0.254275	0.254275	chr10	69784166	0.5946963370156841	chr10:69784166:T:C
chr10:69784371	['T', 'C']	56057	42016.72353571427	-135.49226554721704	-0.0085156310909601	0.0059590678093251	-1.4290206729371953	0.153004	0.153004	chr10	69784371	0.8152972152267162	chr10:69784371:T:C
chr10:69784425	['C', 'T']	56057	20249.197979509525	-32.79837563840714	-0.001429628359622	0.0075128238471298	-0.1902917449832445	0.849081	0.849081	chr10	69784425	0.0710508772766063	chr10:69784425:C:T
chr10:69784565	['C', 'T']	56057	41097.35554283368	-159.4978170134885	-0.0093653885081029	0.0060224340628094	-1.5550836107841264	0.119932	0.119932	chr10	69784565	0.921064923913532	chr10:69784565:C:T
chr10:69784974	['C', 'T']	56057	1385.1976841692094	10.356552171962573	-0.0208079919198971	0.0262060309371168	-0.7940153917175539	0.42719	0.42719	chr10	69784974	0.3693789221678197	chr10:69784974:C:T
chr10:69785078	['G', 'T']	56057	1387.1484719273517	10.345578614066826	-0.0206230693389366	0.0261877078974073	-0.787509522396131	0.430987	0.430987	chr10	69785078	0.3655358294063504	chr10:69785078:G:T
chr10:69785106	['C', 'A']	56057	31482.7394415202	367.1550322276513	0.0089068895506782	0.0064280726620338	1.385623657194337	0.165867	0.165867	chr10	69785106	0.7802400102594775	chr10:69785106:C:A
chr10:69785315	['C', 'T']	56057	13835.727707404105	-29.998801661579414	-0.0024590852551165	0.0087956887110179	-0.2795784771277966	0.779802	0.779802	chr10	69785315	0.1080156552882614	chr10:69785315:C:T
chr10:69785476	['T', 'G']	56057	62250.99445118469	-165.56586921618413	-0.008852056139998	0.0058104992302285	-1.5234587923092902	0.12765	0.12765	chr10	69785476	0.8939791808597308	chr10:69785476:T:G
chr10:69785485	['TA', 'T']	56057	41851.70569552494	-141.55096428417394	-0.008617369305337	0.0059641475382742	-1.4448618599784804	0.148502	0.148502	chr10	69785485	0.8282676973022249	chr10:69785485:TA:T
chr10:69786313	['A', 'G']	56057	1388.049522790117	9.778248782028747	-0.0210391715198774	0.0261788165408045	-0.8036716055167724	0.42159	0.42159	chr10	69786313	0.3751096990201904	chr10:69786313:A:G
chr10:69786817	['A', 'G']	56057	103275.2116249197	262.4179428169677	-0.0071162234383293	0.0107504146351804	-0.661948741497064	0.508007	0.508007	chr10	69786817	0.2941303033845291	chr10:69786817:A:G
chr10:69786962	['T', 'A']	56057	7712.513417549869	26.970875725306843	-0.0001380077056761	0.0114019588669684	-0.0121038592829834	0.990343	0.990343	chr10	69786962	0.0042143637781633	chr10:69786962:T:A
chr10:69787403	['T', 'C']	56057	20161.596624261776	-35.970828978014055	-0.0012762786259173	0.007527464572435	-0.1695496024771773	0.865365	0.865365	chr10	69787403	0.062800673979279	chr10:69787403:T:C
chr10:69787434	['T', 'C']	56057	51779.85550123121	329.5819374546757	0.0062388963051861	0.005811387399801	1.0735640004656544	0.283023	0.283023	chr10	69787434	0.5481782698919586	chr10:69787434:T:C
chr10:69788429	['G', 'A']	56057	7140.382131516038	111.57491473527546	0.0160789537141616	0.0118325694133125	1.3588725451356003	0.174192	0.174192	chr10	69788429	0.7589717944238563	chr10:69788429:G:A
chr10:69788832	['C', 'T']	56057	20194.16146009884	-37.002477233618926	-0.0015847741882957	0.0075220001323597	-0.210685211434387	0.833134	0.833134	chr10	69788832	0.0792851417141132	chr10:69788832:C:T
chr10:69789412	['G', 'A']	56057	11867.058481410118	96.14145828746494	0.0057911695003032	0.0093947513576869	0.6164260532094746	0.537616	0.537616	chr10	69789412	0.2695278147155611	chr10:69789412:G:A
chr10:69789858	['G', 'A']	56057	11314.807378730846	-27.3756786804012	-0.0075520464089938	0.0096074878514507	-0.786058387557937	0.431837	0.431837	chr10	69789858	0.3646801498493668	chr10:69789858:G:A
chr10:69790045	['T', 'C']	56057	1472.0262594548308	6.775335929012855	-0.0200632487327849	0.0254572587016241	-0.7881150507185176	0.430633	0.430633	chr10	69790045	0.3658926926528959	chr10:69790045:T:C
chr10:69790273	['T', 'C']	56057	31674.65043624101	357.2573036911542	0.0083099299805749	0.0064170509787983	1.294976463180763	0.195334	0.195334	chr10	69790273	0.7092221564703746	chr10:69790273:T:C
chr10:69790657	['G', 'A']	56057	103521.54015770508	234.5240506054089	-0.0118138360972623	0.0108789646625721	-1.0859338607750564	0.277513	0.277513	chr10	69790657	0.5567166676907671	chr10:69790657:G:A
chr10:69791371	['A', 'G']	56057	31997.137168141584	376.11615953440514	0.0089024697227217	0.0063988808374509	1.391254181609074	0.164154	0.164154	chr10	69791371	0.7847485301946946	chr10:69791371:A:G
chr10:69791976	['ACCACCACCGTCACCACCATCT', 'A']	56057	14273.605605767269	122.91783863044223	0.0056213786631605	0.008735274316426	0.6435262888756657	0.519885	0.519885	chr10	69791976	0.2840927128822627	chr10:69791976:ACCACCACCGTCACCACCATCT:A
chr10:69792372	['C', 'T']	56057	9284.49687801049	94.51439564660262	0.0060324778711699	0.0104777350249801	0.5757425490134834	0.564792	0.564792	chr10	69792372	0.2481114634797324	chr10:69792372:C:T
chr10:69792660	['T', 'C']	56057	9316.166190951906	86.23344369504234	0.0039118245283858	0.0104519826549002	0.374266266750052	0.708208	0.708208	chr10	69792660	0.1498391717091817	chr10:69792660:T:C
chr10:69793106	['A', 'G']	56057	105917.77893140665	293.13973268040974	0.0063181717298098	0.0127475953007777	0.4956363597002777	0.620153	0.620153	chr10	69793106	0.2075011510527615	chr10:69793106:A:G
chr10:69793120	['A', 'C']	56057	45644.699785905446	47.74650001336829	0.0013539664401922	0.0058811877632066	0.2302198968485223	0.817922	0.817922	chr10	69793120	0.0872881102464727	chr10:69793120:A:C
chr10:69793163	['C', 'T']	56057	9311.33220943716	77.7045564474465	0.0030531349180643	0.0104536984783509	0.2920626536519379	0.77024	0.77024	chr10	69793163	0.113373931405064	chr10:69793163:C:T
chr10:69793220	['T', 'C']	56057	105996.7817500669	300.6615703183699	0.007425242233665	0.0128117768363467	0.5795638129287282	0.562211	0.562211	chr10	69793220	0.250100661409891	chr10:69793220:T:C
chr10:69794040	['T', 'C']	56057	16627.076271186437	190.3966196992613	0.0086648098354274	0.0082052679392818	1.056005714809832	0.29097	0.29097	chr10	69794040	0.536151785949119	chr10:69794040:T:C
chr10:69794718	['C', 'T']	56057	38826.84842105262	-59.26901981766136	-0.0027841406552491	0.0060615460429786	-0.4593119701654637	0.646012	0.646012	chr10	69794718	0.1897594146900875	chr10:69794718:C:T
chr10:69794929	['C', 'A']	56057	29159.161358811045	163.9702552707771	0.0032648055630084	0.0066398140351845	0.4917013557470385	0.622932	0.622932	chr10	69794929	0.2055593588570202	chr10:69794929:C:A
chr10:69796554	['C', 'T']	56057	38847.23695760776	-60.18718148341381	-0.0028775580610614	0.0060613803169853	-0.4747364314029004	0.634977	0.634977	chr10	69796554	0.1972420053442246	chr10:69796554:C:T
chr10:69796615	['C', 'T']	56057	6261.22338774418	85.08073741188049	-0.003905379085632	0.012665697770551	-0.3083429872069459	0.757823	0.757823	chr10	69796615	0.1204322179822421	chr10:69796615:C:T
chr10:69796843	['C', 'T']	56057	2485.088662920346	-4.783811429217533	0.0072267796449132	0.0196649880238641	0.3674947391853641	0.713251	0.713251	chr10	69796843	0.1467576107761402	chr10:69796843:C:T
chr10:69797338	['A', 'G']	56057	16600.257449238128	212.9200674856856	0.0102446541269761	0.0082114941597575	1.2475992709320387	0.212183	0.212183	chr10	69797338	0.6732894145060537	chr10:69797338:A:G
chr10:69797578	['A', 'G']	56057	105940.88987797916	303.13346824862407	0.0071427545271731	0.0127483982272448	0.5602864297028496	0.575286	0.575286	chr10	69797578	0.2401161947155543	chr10:69797578:A:G
chr10:69798188	['G', 'A']	56057	95001.16834668428	328.765294976229	0.0043274292650321	0.0080490427523403	0.5376327841933702	0.590833	0.590833	chr10	69798188	0.2285352558826707	chr10:69798188:G:A
chr10:69798474	['A', 'G']	56057	16337.874353302172	193.3992298661001	0.0097957439939631	0.008257932718899	1.1862223061644337	0.23554	0.23554	chr10	69798474	0.6279353292818671	chr10:69798474:A:G
chr10:69798552	['A', 'C']	56057	9221.328998305236	75.36766092953367	0.0027379916630697	0.0105026000510035	0.2606965560692817	0.794327	0.794327	chr10	69798552	0.100000675079061	chr10:69798552:A:C
chr10:69798760	['G', 'A']	56057	29513.37084024767	107.36362494237272	0.0005443844956906	0.0066206073774084	0.0822257633866384	0.934467	0.934467	chr10	69798760	0.0294360307976764	chr10:69798760:G:A
chr10:69798941	['C', 'A']	56057	29386.09687260272	119.69251398455675	0.0012194196780722	0.006635379836231	0.1837754142443979	0.85419	0.85419	chr10	69798941	0.0684455171637491	chr10:69798941:C:A
chr10:69799967	['C', 'T']	56057	28919.643073793897	139.69511937916113	0.0022084278212603	0.0066639219315707	0.3314006142235547	0.740343	0.740343	chr10	69799967	0.1305670255463567	chr10:69799967:C:T
chr10:69799992	['C', 'A']	56057	94880.38513959503	335.8700639936956	0.0047403110089641	0.0080231281341423	0.5908307744446698	0.554636	0.554636	chr10	69799992	0.2559919449025195	chr10:69799992:C:A
chr10:69800385	['C', 'G']	56057	10837.773339517957	-27.553970300650192	-0.0019206227009705	0.0097892192480442	-0.1961977408315073	0.844456	0.844456	chr10	69800385	0.0734229742220748	chr10:69800385:C:G
chr10:69800550	['C', 'A']	56057	97914.49339042012	345.4111649555037	0.0036396134774615	0.0086909002312882	0.4187844044462168	0.675375	0.675375	chr10	69800550	0.1704550194527478	chr10:69800550:C:A
chr10:69800561	['A', 'G']	56057	17094.829726499083	204.1581858605929	0.0092856980933443	0.0080968612870357	1.1468268708285896	0.251458	0.251458	chr10	69800561	0.5995345429796726	chr10:69800561:A:G
chr10:69800611	['T', 'C']	56057	99751.55893319062	237.56203099120856	0.0002476460410138	0.0092151671107481	0.0268737439090995	0.978561	0.978561	chr10	69800611	0.0094120967942562	chr10:69800611:T:C
chr10:69800640	['C', 'A']	56057	9443.168456543455	44.11733466018544	-0.0019996757565977	0.0104183079461699	-0.1919386302391706	0.847791	0.847791	chr10	69800640	0.0717111981370875	chr10:69800640:C:A
chr10:69801200	['C', 'A']	56057	30767.39087227248	82.89470664049014	0.0011466494786464	0.0065526330661084	0.1749906437729767	0.861088	0.861088	chr10	69801200	0.0649524629929464	chr10:69801200:C:A
chr10:69801243	['G', 'A']	56057	58507.34969401773	411.26329839908897	0.0059143038851393	0.0057796821599046	1.023292236754569	0.306174	0.306174	chr10	69801243	0.5140316919393717	chr10:69801243:G:A
chr10:69802014	['G', 'A']	56057	108841.88325751494	310.066223357954	0.0064810825209912	0.0173423942580413	0.3737132500021498	0.708619	0.708619	chr10	69802014	0.1495872072321227	chr10:69802014:G:A
chr10:69802180	['C', 'A']	56057	2536.045240473812	-4.412347927210647	0.0067997845503944	0.0194726102723388	0.3491973831599593	0.726942	0.726942	chr10	69802180	0.1385002385010656	chr10:69802180:C:A
chr10:69802204	['C', 'T']	56057	2535.0904468825265	-2.584700508573812	0.0076610861456914	0.0194765011631729	0.3933502265888172	0.694062	0.694062	chr10	69802204	0.1586017326356469	chr10:69802204:C:T
chr10:69802681	['G', 'A']	56057	63060.749638721885	259.00012120257924	0.0030091991435462	0.0058516430772868	0.5142485800657275	0.60708	0.60708	chr10	69802681	0.2167540745438078	chr10:69802681:G:A
chr10:69803397	['C', 'T']	56057	2490.0444198658483	-1.2495906747308223	0.0080675101851506	0.019645875227227	0.410646514438303	0.681333	0.681333	chr10	69803397	0.1666405757298778	chr10:69803397:C:T
chr10:69803518	['TTGA', 'T']	56057	2527.450871589915	-1.5637018453042253	0.0078930473136297	0.019506211021377	0.4046427727547765	0.685742	0.685742	chr10	69803518	0.1638392502580613	chr10:69803518:TTGA:T
chr10:69805087	['C', 'T']	56057	2922.2606508242343	24.984208389893883	-0.0140827672396012	0.0182712205284649	-0.7707622606635132	0.440851	0.440851	chr10	69805087	0.3557081697430018	chr10:69805087:C:T
chr10:69805465	['A', 'G']	56057	11221.001712848143	202.69564315506645	0.0136288667306709	0.0095992475423687	1.4197849019432405	0.155676	0.155676	chr10	69805465	0.8077783358645547	chr10:69805465:A:G
chr10:69805663	['A', 'G']	56057	15422.650746641451	119.45902970769464	0.0016157986562847	0.0084036593213722	0.1922732222349214	0.847529	0.847529	chr10	69805663	0.0718454325650002	chr10:69805663:A:G
chr10:69805700	['G', 'C']	56057	20329.62659910432	-85.50540791484404	-0.0063293315345677	0.0075563117937327	-0.8376218064237854	0.402247	0.402247	chr10	69805700	0.3955071862303106	chr10:69805700:G:C
chr10:69805988	['G', 'A']	56057	8107.144623233909	187.48015379833944	0.0201642372882643	0.011095618197516	1.817315351818664	0.0691742	0.0691742	chr10	69805988	1.1600558547760174	chr10:69805988:G:A
chr10:69806159	['C', 'T']	56057	73876.31787855002	453.159077156544	0.0078484582051102	0.0060828353240094	1.2902631399754776	0.196965	0.196965	chr10	69806159	0.7056109396115423	chr10:69806159:C:T
chr10:69806304	['G', 'A']	56057	51514.67587818671	195.9289738316815	0.0017920106885571	0.0058212920131261	0.30783727813626	0.758207	0.758207	chr10	69806304	0.1202122103509718	chr10:69806304:G:A
chr10:69806733	['G', 'A']	56057	21151.641266726136	-58.12350925731758	-0.0044645281270644	0.0074452900075477	-0.5996446239889232	0.548746	0.548746	chr10	69806733	0.260628632461456	chr10:69806733:G:A
chr10:69806948	['A', 'G']	56057	1135.0607449958968	57.59345289044301	0.0193496234344465	0.029208163701263	0.6624731233483836	0.507671	0.507671	chr10	69806948	0.294417644355275	chr10:69806948:A:G
chr10:69807210	['C', 'T']	56057	3081.0	53.62237181268342	-0.0047098422750625	0.0178177646474539	-0.2643340715433422	0.791523	0.791523	chr10	69807210	0.1015364609305501	chr10:69807210:C:T
chr10:69807332	['A', 'T']	56057	8892.951847424667	227.49631884532653	0.0192181449071104	0.0106447831949517	1.8054050096787937	0.0710167	0.0710167	chr10	69807332	1.1486395123369664	chr10:69807332:A:T
chr10:69808209	['C', 'T']	56057	10224.364784586567	-0.7128273310439236	-0.0040430035950041	0.0100048007224841	-0.4041063592519331	0.686136	0.686136	chr10	69808209	0.1635897936291563	chr10:69808209:C:T
chr10:69808579	['G', 'A']	56057	11166.996039391994	13.8469783083	0.0024828688709771	0.0096698294526343	0.2567644944658967	0.797362	0.797362	chr10	69808579	0.0983444654174838	chr10:69808579:G:A
chr10:69809064	['C', 'G']	56057	1163.020747110033	57.26648192814795	0.018528815625536	0.0288612515448636	0.6419962625922083	0.520878	0.520878	chr10	69809064	0.28326398520576	chr10:69809064:C:G
chr10:69809944	['T', 'C']	56057	14650.874924169437	46.53875023346087	0.0020491674827366	0.0085858907200911	0.2386668488502341	0.811365	0.811365	chr10	69809944	0.0907837304679153	chr10:69809944:T:C
chr10:69810086	['G', 'C']	56057	45848.17884989383	360.02801984276465	0.0047463773987056	0.0058699665745269	0.8085867846850795	0.418756	0.418756	chr10	69810086	0.3780389572727737	chr10:69810086:G:C
chr10:69810514	['C', 'G']	56057	2551.091017750424	-16.156408880584973	-0.0001819780085325	0.0194230170338979	-0.009369193684738	0.992525	0.992525	chr10	69810514	0.0032585452950163	chr10:69810514:C:G
chr10:69810607	['G', 'A']	56057	29034.58973810033	151.59071217515486	0.0047705047419193	0.0066195851129707	0.720665217004575	0.471119	0.471119	chr10	69810607	0.3268693805234676	chr10:69810607:G:A
chr10:69811134	['C', 'T']	56057	18835.68004709912	252.56038091528683	0.0099946076154781	0.0077094588717429	1.2964084486021226	0.19484	0.19484	chr10	69811134	0.7103218791002677	chr10:69811134:C:T
chr10:69811242	['A', 'C']	56057	13244.56062472111	-41.2549108528207	-0.0035117591874109	0.0089852185381901	-0.390837370564203	0.695919	0.695919	chr10	69811242	0.15744130622303	chr10:69811242:A:C
chr10:69811425	['G', 'A']	56057	22746.840463871544	73.35168961252697	0.0001936766667499	0.0071749741761424	0.026993360811516	0.978465	0.978465	chr10	69811425	0.0094547045780017	chr10:69811425:G:A
chr10:69811453	['A', 'C']	56057	19810.88746743746	235.4911363157258	0.0091310101312591	0.0075693440887941	1.2063145794596577	0.227701	0.227701	chr10	69811453	0.6426350620790678	chr10:69811453:A:C
chr10:69811839	['G', 'A']	56057	44351.28536507031	93.78478429579256	-0.0003194809389249	0.0059194808561465	-0.0539711077185444	0.956958	0.956958	chr10	69811839	0.0191071225873262	chr10:69811839:G:A
chr10:69811996	['C', 'T']	56057	81063.78438263785	-85.7349666864724	-0.0109251448516141	0.0064467855734521	-1.694665461901501	0.0901445	0.0901445	chr10	69811996	1.0450607658081084	chr10:69811996:C:T
chr10:69812013	['T', 'C']	56057	7727.102749380007	151.59700669815288	0.0158032420820471	0.0113462465243996	1.392816738827496	0.163681	0.163681	chr10	69812013	0.7860017303257368	chr10:69812013:T:C
chr10:69812036	['C', 'T']	56057	81236.14419268511	-99.11432653374422	-0.0116342758085662	0.0064577868909631	-1.801588687425871	0.0716155	0.0716155	chr10	69812036	1.1449929716034768	chr10:69812036:C:T
chr10:69812058	['T', 'C']	56057	81238.04283828149	-95.9456680795777	-0.0114943422540704	0.0064576925991794	-1.7799457124253577	0.0750903	0.0750903	chr10	69812058	1.1244161605797678	chr10:69812058:T:C
chr10:69812106	['T', 'C']	56057	81238.3905254706	-96.20005227759114	-0.0115162987160362	0.0064572953530991	-1.7834554695580207	0.0745176	0.0745176	chr10	69812106	1.1277411409408682	chr10:69812106:T:C
chr10:69812107	['G', 'A']	56057	81146.37082701402	-103.35748504743384	-0.0118625289313313	0.0064514186224734	-1.838747355505399	0.0659576	0.0659576	chr10	69812107	1.1807351554186585	chr10:69812107:G:A
chr10:69812270	['T', 'C']	56057	6744.962586308408	10.710377070358469	-0.0053292532129482	0.0121418081394486	-0.4389175938000178	0.660723	0.660723	chr10	69812270	0.1799805749848932	chr10:69812270:T:C
chr10:69812304	['TCAAGA', 'T']	56057	8014.571887320929	160.35899169999408	0.0144609298665214	0.0111636728984862	1.2953559279296245	0.195203	0.195203	chr10	69812304	0.7095135121128009	chr10:69812304:TCAAGA:T
chr10:69812329	['C', 'G']	56057	81239.14456735058	-93.9901659307592	-0.0114448459158911	0.0064571465447682	-1.7724308774073134	0.0763285	0.0763285	chr10	69812329	1.1173132722459918	chr10:69812329:C:G
chr10:69812681	['C', 'T']	56057	7089.126462822891	-1.6779984026663386	-0.0095748313604538	0.0118858206597306	-0.8055675442667146	0.420496	0.420496	chr10	69812681	0.3762381311055223	chr10:69812681:C:T
chr10:69812734	['G', 'A']	56057	7089.758844623647	2.284811999953668	-0.0087595618323948	0.0118864852315384	-0.7369345657497739	0.461165	0.461165	chr10	69812734	0.3361436607955166	chr10:69812734:G:A
chr10:69812974	['T', 'G']	56057	2939.0	88.8705282425503	0.0079901120756372	0.0182340796541224	0.438196620131076	0.661245	0.661245	chr10	69812974	0.1796375988593957	chr10:69812974:T:G
chr10:69813326	['T', 'C']	56057	74366.61299933986	-83.86717920702827	-0.0076539967807558	0.0061205583393441	-1.25053897968009	0.211108	0.211108	chr10	69813326	0.6754953086628622	chr10:69813326:T:C
chr10:69813328	['C', 'T']	56057	26849.35275646744	246.1156746122317	0.0049839529374432	0.006774244587283	0.7357208428522624	0.461904	0.461904	chr10	69813328	0.3354482768302972	chr10:69813328:C:T
chr10:69813393	['A', 'T']	56057	26844.309877248063	247.37362520231244	0.0051225372484449	0.0067744597786685	0.7561543526429642	0.44956	0.44956	chr10	69813393	0.3472123374569845	chr10:69813393:A:T
chr10:69813398	['G', 'A']	56057	26839.393937772067	246.11754291689795	0.0050178259786722	0.0067743043446962	0.7407145772245662	0.45887	0.45887	chr10	69813398	0.3383103346791636	chr10:69813398:G:A
chr10:69813460	['G', 'C']	56057	19742.70437962716	243.44719997353573	0.0099415115265637	0.0075786666336278	1.3117758053179849	0.189601	0.189601	chr10	69813460	0.7221593764212827	chr10:69813460:G:C
chr10:69813629	['G', 'A']	56057	26926.72483628641	265.85478783051184	0.0057140055958283	0.0067680840979599	0.8442574756939972	0.398529	0.398529	chr10	69813629	0.3995400705496083	chr10:69813629:G:A
chr10:69814067	['G', 'A']	56057	19715.055089734906	231.62315947166823	0.0092213607664379	0.0075804371319873	1.21646820702811	0.223812	0.223812	chr10	69814067	0.6501166318645569	chr10:69814067:G:A
chr10:69814178	['G', 'T']	56057	19707.460927743086	245.0199225687102	0.0100708026569362	0.0075794603417484	1.3286965302087863	0.183954	0.183954	chr10	69814178	0.7352907641849042	chr10:69814178:G:T
chr10:69814189	['C', 'T']	56057	19707.460927743086	244.57842203118307	0.0100073801008069	0.0075795467503785	1.3203137905716094	0.186736	0.186736	chr10	69814189	0.7287719482845094	chr10:69814189:C:T
chr10:69814291	['C', 'T']	56057	2776.1485710208017	73.6953488104839	0.0045527377028549	0.0187331781565628	0.243030716133985	0.807982	0.807982	chr10	69814291	0.0925983142102522	chr10:69814291:C:T
chr10:69814558	['C', 'T']	56057	2588.092337882437	-11.941103670686443	0.0001349382708826	0.01929622368406	0.0069929885293628	0.99442	0.99442	chr10	69814558	0.0024301496497069	chr10:69814558:C:T
chr10:69815210	['T', 'C']	56057	90484.29903657446	127.80235759769316	-0.0038319152421575	0.0073245225167115	-0.5231624632752002	0.600863	0.600863	chr10	69815210	0.2212245381910653	chr10:69815210:T:C
chr10:69815555	['G', 'T']	56057	10281.366818303452	38.73578753761171	-0.0005800129963101	0.0099838587497312	-0.0580950723412195	0.953673	0.953673	chr10	69815555	0.0206005127592943	chr10:69815555:G:T
chr10:69815795	['G', 'A']	56057	70938.12371317955	-111.30440334106908	-0.0090919335073166	0.0059821910189026	-1.5198333651646658	0.128559	0.128559	chr10	69815795	0.8908975144041004	chr10:69815795:G:A
chr10:69816056	['A', 'G']	56057	21685.028905859686	-32.7398604677549	-0.002466445097289	0.0073771538063922	-0.3343355936475014	0.738128	0.738128	chr10	69816056	0.1318683199202449	chr10:69816056:A:G
chr10:69816148	['G', 'A']	56057	73590.7534124364	-83.57377849548854	-0.0080870774271574	0.006083689297356	-1.3293048069815252	0.183753	0.183753	chr10	69816148	0.7357655617794951	chr10:69816148:G:A
chr10:69817052	['A', 'G']	56057	8055.862250450482	27.66170127227758	0.0007499763006935	0.0113056352280959	0.0663365025991445	0.94711	0.94711	chr10	69817052	0.0235995778935667	chr10:69817052:A:G
chr10:69817340	['C', 'T']	56057	20130.132135080123	225.54575674493785	0.008525554603786	0.0075230748936795	1.1332539851422665	0.257112	0.257112	chr10	69817340	0.5898776533759496	chr10:69817340:C:T
chr10:69817431	['A', 'G']	56057	104987.72874551716	282.088651987735	-0.0076847953361616	0.0117831208151532	-0.6521867556750264	0.514283	0.514283	chr10	69817431	0.2887978313627837	chr10:69817431:A:G
chr10:69817666	['C', 'T']	56057	104982.36389424105	291.16553713994944	-0.0065551753957137	0.0117753827693481	-0.5566846975689939	0.577745	0.577745	chr10	69817666	0.2382638043634456	chr10:69817666:C:T
chr10:69817785	['G', 'A']	56057	2929.418062766508	76.38655348691437	0.0032338691736353	0.0181778542201285	0.1779015902798047	0.858801	0.858801	chr10	69817785	0.0661074585368729	chr10:69817785:G:A
chr10:69818146	['C', 'T']	56057	83690.94369212654	27.511769385925003	-0.0094401180005266	0.0066469709322959	-1.420213522321804	0.155551	0.155551	chr10	69818146	0.8081271925714404	chr10:69818146:C:T
chr10:69818523	['A', 'C']	56057	7510.2679511194365	67.05350329090878	0.0021338981825289	0.011536477361319	0.1849696502403555	0.853254	0.853254	chr10	69818523	0.0689216670998882	chr10:69818523:A:C
chr10:69818544	['T', 'C']	56057	97276.2059264281	234.3014431679821	-0.00237929032995	0.0084895820324357	-0.2802600081911711	0.779279	0.779279	chr10	69818544	0.1083070269649802	chr10:69818544:T:C
chr10:69818827	['G', 'A']	56057	7500.535207749807	67.94243675479224	0.0021567810124353	0.0115425538377257	0.1868547500628589	0.851775	0.851775	chr10	69818827	0.0696751108241159	chr10:69818827:G:A
chr10:69819591	['C', 'A']	56057	74657.30440058534	-97.64009491440083	-0.0092083073686849	0.0061458644442537	-1.498293275455265	0.134063	0.134063	chr10	69819591	0.8726910663918828	chr10:69819591:C:A
chr10:69819759	['G', 'A']	56057	7553.40423520177	54.95934038122878	0.0007380027255327	0.0115123716940798	0.0641051857205249	0.948887	0.948887	chr10	69819759	0.0227855032718116	chr10:69819759:G:A
chr10:69819925	['G', 'A']	56057	47716.55364469975	-86.75283084685965	-0.0055322000316181	0.0058393483213064	-0.947400245234977	0.343439	0.343439	chr10	69819925	0.4641503890729752	chr10:69819925:G:A
chr10:69820221	['A', 'G']	56057	19923.487903657453	204.1823987875563	0.0074981828057202	0.0075491948810037	0.9932427131518636	0.320596	0.320596	chr10	69820221	0.494041900536973	chr10:69820221:A:G
chr10:69820364	['T', 'C']	56057	8375.195239879393	133.99950775508415	0.0135204829650812	0.0109410120506435	1.2357616372688258	0.216552	0.216552	chr10	69820364	0.6644378009207341	chr10:69820364:T:C
chr10:69820812	['A', 'C']	56057	8377.149439845867	138.2379013917813	0.0139890199136084	0.0109393302329068	1.2787821206391317	0.200979	0.200979	chr10	69820812	0.6968493190003106	chr10:69820812:A:C
chr10:69821106	['C', 'G']	56057	73432.23982659269	-106.5926826438952	-0.0092517201565884	0.006093920265086	-1.5181885804437727	0.128973	0.128973	chr10	69821106	0.889501198059798	chr10:69821106:C:G
chr10:69821375	['C', 'T']	56057	73446.86130488306	-114.82822034956584	-0.009681626089705	0.0060950874506141	-1.5884310386275922	0.112195	0.112195	chr10	69821375	0.9500264970976374	chr10:69821375:C:T
chr10:69821575	['T', 'C']	56057	2527.0901614485774	-19.40447200116027	-0.0002011259511385	0.019515178660515	-0.0103061291232492	0.991777	0.991777	chr10	69821575	0.00358596751991	chr10:69821575:T:C
chr10:69822027	['A', 'G']	56057	18288.24116765399	273.3214113200379	0.0083333194886887	0.0078012375153618	1.0682048165152185	0.285433	0.285433	chr10	69822027	0.5444958178737946	chr10:69822027:A:G
chr10:69823240	['C', 'T']	56057	8005.714069078713	21.24889842712093	0.0001262362929092	0.0113372612882834	0.0111346373431261	0.991116	0.991116	chr10	69823240	0.0038755128087091	chr10:69823240:C:T
chr10:69823442	['C', 'T']	56057	36914.90229280042	412.3140827414758	0.0085583237155268	0.0061459017535059	1.3925253052808384	0.163769	0.163769	chr10	69823442	0.785768302838624	chr10:69823442:C:T
chr10:69823635	['A', 'G']	56057	72038.56585426776	142.55041914696125	-0.0020656382785826	0.0060248129284323	-0.3428551729522544	0.731709	0.731709	chr10	69823635	0.1356616031239133	chr10:69823635:A:G
chr10:69824706	['G', 'T']	56057	91663.17589024476	174.8698330093279	-0.0058679187047812	0.0074805621346559	-0.7844221596123607	0.432796	0.432796	chr10	69824706	0.3637167617322524	chr10:69824706:G:T
chr10:69824730	['G', 'A']	56057	91655.54016734163	179.2683048055044	-0.0055969803663891	0.0074797841340335	-0.7482810019773847	0.454294	0.454294	chr10	69824730	0.3426629990077356	chr10:69824730:G:A
chr10:69824739	['C', 'T']	56057	5306.283976165841	10.59027687695457	-0.0066272885866925	0.0136173608017874	-0.4866793707795885	0.626487	0.626487	chr10	69824739	0.2030879364604801	chr10:69824739:C:T
chr10:69826540	['C', 'T']	56057	73507.86783465058	-100.36539431362324	-0.0095027134170364	0.0060911578744928	-1.5600832572128531	0.118746	0.118746	chr10	69826540	0.9253810108162412	chr10:69826540:C:T
chr10:69828131	['A', 'G']	56057	57741.180264402064	-71.64467872929066	-0.006293389864922	0.0058342667405745	-1.078694229242992	0.280729	0.280729	chr10	69828131	0.5517127213540567	chr10:69828131:A:G
chr10:69828593	['C', 'T']	56057	36001.568925838044	-91.11840923149764	-0.0065915162429815	0.0061907571682641	-1.064735066135669	0.287	0.287	chr10	69828593	0.5421181032660076	chr10:69828593:C:T
chr10:69828748	['G', 'A']	56057	57609.1661344133	-88.2536685496944	-0.006882774758355	0.0058352641942553	-1.1795138196366373	0.238199	0.238199	chr10	69828748	0.6230600660916692	chr10:69828748:G:A
chr10:69828976	['G', 'A']	56057	27668.442192406503	269.36684739250904	0.0057171225525093	0.0067067188116194	0.8524470330565147	0.39397	0.39397	chr10	69828976	0.404536847541187	chr10:69828976:G:A
chr10:69829621	['C', 'T']	56057	7131.0	-221.29362913359435	-0.0292267375608338	0.0120021451433074	-2.4351261555215493	0.0148897	0.0148897	chr10	69829621	1.8271140523926928	chr10:69829621:C:T
chr10:69829690	['C', 'A']	56057	56963.09698310467	-79.02329570200365	-0.0064856581999845	0.0058291050290486	-1.1126336148798284	0.265871	0.265871	chr10	69829690	0.5753290309528549	chr10:69829690:C:A
chr10:69830285	['C', 'T']	56057	2589.0	-9.13096605370395	0.0041550672608279	0.0192915733774	0.2153824978161488	0.82947	0.82947	chr10	69830285	0.0811993167765289	chr10:69830285:C:T
chr10:69830598	['AAATG', 'A']	56057	20048.29169417432	176.85696492979025	0.0053654136742773	0.0075344256982322	0.7121197937536489	0.476394	0.476394	chr10	69830598	0.3220337169275067	chr10:69830598:AAATG:A
chr10:69830967	['A', 'G']	56057	9636.51571698719	201.2310041425196	0.0188874041971829	0.0103189149864924	1.8303672645725555	0.0672003	0.0672003	chr10	69830967	1.172628788135851	chr10:69830967:A:G
chr10:69831131	['A', 'G']	56057	10718.573625432618	83.27886731471436	0.0030502469748719	0.0098120291036089	0.3108681132784312	0.755902	0.755902	chr10	69831131	0.1215345055808558	chr10:69831131:A:G
chr10:69831353	['C', 'T']	56057	46991.89774106059	278.89599240526127	0.0046047534520385	0.0058509699287538	0.7870068566596317	0.431281	0.431281	chr10	69831353	0.3652396741909708	chr10:69831353:C:T
chr10:69832418	['G', 'C']	56057	15374.64560846372	18.944728733998243	0.0034064314732616	0.0084157484566844	0.4047686894153793	0.685649	0.685649	chr10	69832418	0.1638981530609511	chr10:69832418:G:C
chr10:69832672	['T', 'C']	56057	11439.652933409468	149.18082622918956	0.0113727661283465	0.0095618197912782	1.1893934812199711	0.23429	0.23429	chr10	69832672	0.630246247627966	chr10:69832672:T:C
chr10:69833384	['C', 'T']	56057	69827.96528037968	579.0093394555923	0.0097665368221564	0.0059579996594968	1.6392308459751104	0.101171	0.101171	chr10	69833384	0.9949439573072244	chr10:69833384:C:T
