## Supplementary material for "Characterization of shared and ancestry-specific signals driving complex traits using multi-ancestry fine-mapping": s2_gwas_temp.txt

locus	alleles	n	sum_x	y_transpose_x	beta	standard_error	t_stat	p_value	p_value_str	chrom	pos	-log10pvalue	rsid
chr10:68835532	['C', 'A']	10699	740.2767648433849	-7.582818747757959	0.0136099911664556	0.0382132360682758	0.3561590843062476	0.721728	0.721728	chr10	68835532	0.1416264455826379	chr10:68835532:C:A
chr10:68836449	['T', 'G']	10699	265.0	2.790172004296241	0.0330198270661977	0.0631372964898297	0.5229844941415351	0.600996	0.600996	chr10	68836449	0.2211284184859603	chr10:68836449:T:G
chr10:68838015	['T', 'C']	10699	317.0296317068611	-5.6688845593596815	-0.009685573278522	0.0581042394425172	-0.1666930566762525	0.867615	0.867615	chr10	68838015	0.0616729481736176	chr10:68838015:T:C
chr10:68839370	['G', 'A']	10699	498.279435144487	-2.6824719772156254	0.0084622191299399	0.0464921900396595	0.1820137774263017	0.855575	0.855575	chr10	68839370	0.0677419140498699	chr10:68839370:G:A
chr10:68839465	['C', 'T']	10699	512.5027817067427	-1.9315907673534	0.0098643190487982	0.046095089700208	0.2139993459813958	0.830552	0.830552	chr10	68839465	0.0806331716339169	chr10:68839465:C:T
chr10:68839497	['G', 'GA']	10699	8235.769770050476	-254.4172968037861	-0.0094947851523239	0.0142710921467803	-0.6653159446150733	0.505863	0.505863	chr10	68839497	0.2959670847414116	chr10:68839497:G:GA
chr10:68841801	['T', 'C']	10699	18229.11144353029	-439.9833730698877	0.0054106114212783	0.0195876331599865	0.2762258909530278	0.78238	0.78238	chr10	68841801	0.1065822599595346	chr10:68841801:T:C
chr10:68842745	['C', 'T']	10699	8298.102384291724	-268.9123719896475	-0.0116970661759431	0.014245399771934	-0.8211118229892331	0.411601	0.411601	chr10	68842745	0.3855235787736612	chr10:68842745:C:T
chr10:68843100	['G', 'A']	10699	2428.4539590539407	-115.54499702656403	-0.0300262438360417	0.0220972043229254	-1.3588254603271257	0.174231	0.174231	chr10	68843100	0.7588745707338878	chr10:68843100:G:A
chr10:68843590	['G', 'C']	10699	741.0692652832305	-12.293953602759894	0.0074049041702825	0.0381936203140553	0.1938780379915311	0.846275	0.846275	chr10	68843590	0.0724884885263843	chr10:68843590:G:C
chr10:68843604	['G', 'A']	10699	499.1399588631264	-1.216146423398777	0.0113555189632294	0.0464467900104398	0.2444844726767355	0.80686	0.80686	chr10	68843604	0.0932018141032539	chr10:68843604:G:A
chr10:68844037	['A', 'G']	10699	18473.633345801383	-480.0095497360586	-0.0089101619753737	0.0203286964083334	-0.4383046407108131	0.661174	0.661174	chr10	68844037	0.1796842329568258	chr10:68844037:A:G
chr10:68844048	['T', 'C']	10699	13372.999438780284	-272.1917210581689	0.0127166956158104	0.0143602154500697	0.885550475201872	0.37588	0.37588	chr10	68844048	0.4249507818166888	chr10:68844048:T:C
chr10:68844898	['G', 'A']	10699	11624.95200224551	-297.23933772268435	-0.0010659236427501	0.0139172289109315	-0.0765902213416159	0.938951	0.938951	chr10	68844898	0.0273570711895576	chr10:68844898:G:A
chr10:68845746	['C', 'T']	10699	262.3678397603894	-33.71665069486954	-0.1189982442195994	0.0637954770915647	-1.8653084771010155	0.0621656	0.0621656	chr10	68845746	1.2064498703404518	chr10:68845746:C:T
chr10:68846401	['C', 'T']	10699	6334.80232340266	-90.68466924689751	0.0142220743885507	0.0152724551953828	0.931223841000394	0.351759	0.351759	chr10	68846401	0.4537547820230421	chr10:68846401:C:T
chr10:68846848	['G', 'C']	10699	353.03299682183587	-13.896885117591234	-0.0259270178565992	0.054658104255694	-0.4743490139231864	0.635261	0.635261	chr10	68846848	0.1970478060919338	chr10:68846848:G:C
chr10:68847802	['A', 'G']	10699	5231.779941942131	-112.30303326471696	0.005869134596014	0.0161991027589802	0.3623123257712811	0.717126	0.717126	chr10	68847802	0.14440453150493	chr10:68847802:A:G
chr10:68847810	['A', 'C']	10699	16364.529538231443	-437.1269795380651	-0.0075227942652553	0.01638979353374	-0.4589926193865081	0.646249	0.646249	chr10	68847810	0.1896001159209301	chr10:68847810:A:C
chr10:68847824	['T', 'C']	10699	11841.922853665392	-305.0059475934816	-0.0016206797114225	0.0139627199832792	-0.1160719196090245	0.907598	0.907598	chr10	68847824	0.0421064698055247	chr10:68847824:T:C
chr10:68848105	['T', 'C']	10699	8249.7710787063	-262.41425255037103	-0.0108959410303875	0.0143232921574704	-0.7607148489744853	0.446844	0.446844	chr10	68848105	0.3498440691814085	chr10:68848105:T:C
chr10:68848172	['AG', 'A']	10699	7289.362625035057	-271.99304831904806	-0.0179821011533343	0.0147609021444701	-1.2182250771217844	0.223165	0.223165	chr10	68848172	0.6513739168078081	chr10:68848172:AG:A
chr10:68848593	['G', 'T']	10699	384.0358945597308	-8.022440938357011	-0.0079666628823011	0.0531285463545927	-0.1499507031329202	0.880806	0.880806	chr10	68848593	0.0551197356371036	chr10:68848593:G:T
chr10:68848795	['G', 'A']	10699	842.0787063002431	-21.6794447408277	-0.0035299855146761	0.0356312763172965	-0.0990698588296872	0.921085	0.921085	chr10	68848795	0.035700290185774	chr10:68848795:G:A
chr10:68848838	['A', 'T']	10699	5832.086374695864	-140.38180741458405	0.0008765454507969	0.015693161967174	0.0558552478226156	0.955458	0.955458	chr10	68848838	0.0197883988958745	chr10:68848838:A:T
chr10:68848839	['A', 'T']	10699	4598.157293908487	-185.7475917078815	-0.0194226255923389	0.0168945100162457	-1.1496412487643717	0.250317	0.250317	chr10	68848839	0.6015096547645999	chr10:68848839:A:T
chr10:68848856	['G', 'A']	10699	424.0	-20.384479694211866	-0.0404899944288227	0.0504714076962024	-0.8022362814316601	0.422434	0.422434	chr10	68848856	0.3742411344653887	chr10:68848856:G:A
chr10:68849155	['A', 'T']	10699	1620.1514301738644	11.408324902572735	0.0327917274226075	0.0264386284913559	1.240296085454231	0.214893	0.214893	chr10	68849155	0.6677777311390211	chr10:68849155:A:T
chr10:68849311	['A', 'G']	10699	6059.69913986537	-149.0075206267235	0.0006062257247478	0.0154707128862885	0.0391853775067552	0.968743	0.968743	chr10	68849311	0.0137914226248403	chr10:68849311:A:G
chr10:68850958	['C', 'T']	10699	340.45019770288127	-7.60833438857482	-0.0161407146861921	0.0564966452353077	-0.2856933295590608	0.775119	0.775119	chr10	68850958	0.1106316173956482	chr10:68850958:C:T
chr10:68851141	['C', 'T']	10699	243.93479076749853	-12.11035693204192	-0.0297373576658292	0.0661804875822606	-0.449337240510151	0.653198	0.653198	chr10	68851141	0.1849551536816853	chr10:68851141:C:T
chr10:68851254	['C', 'G']	10699	551.9074620988346	-18.095157814040327	-0.0054828711488366	0.0449623105364471	-0.1219437142669121	0.902946	0.902946	chr10	68851254	0.0443382215616552	chr10:68851254:C:G
chr10:68851280	['G', 'A']	10699	2167.4439243587344	-19.4041961151472	0.0188233609260354	0.0230100689370002	0.8180488714558992	0.413348	0.413348	chr10	68851280	0.3836841593814742	chr10:68851280:G:A
chr10:68851648	['C', 'T']	10699	430.0803963728148	-15.23769521076942	-0.0071816464771196	0.0492731738642379	-0.1457516517386766	0.88412	0.88412	chr10	68851648	0.0534887849858993	chr10:68851648:C:T
chr10:68851869	['C', 'T']	10699	263.0737658937921	-9.021727122527244	-0.0147767366116118	0.0636722569251996	-0.2320749620823262	0.816484	0.816484	chr10	68851869	0.088052321374091	chr10:68851869:C:T
chr10:68853026	['G', 'A']	10699	2192.557795068904	-19.91477937366432	0.0183373285654009	0.0227314597233837	0.806693841422659	0.419861	0.419861	chr10	68853026	0.3768944641841928	chr10:68853026:G:A
chr10:68855008	['C', 'T']	10699	626.3512578322268	-12.542321579393684	0.0084807792489339	0.0405210623604811	0.2092931121471537	0.834223	0.834223	chr10	68855008	0.078717840580592	chr10:68855008:C:T
chr10:68855630	['T', 'C']	10699	6407.58785553892	-198.08411548973328	-0.0085889668810471	0.0150974836783693	-0.5689005574718922	0.569436	0.569436	chr10	68855630	0.2445550800286758	chr10:68855630:T:C
chr10:68856165	['C', 'T']	10699	14548.719641020847	-360.06461875215007	0.0020289292120041	0.0147859081681318	0.1372204661988332	0.890859	0.890859	chr10	68856165	0.0501910281378665	chr10:68856165:C:T
chr10:68856172	['C', 'T']	10699	3731.046185489902	-55.53176426366668	0.0116501126290956	0.0180617653405853	0.6450151693044931	0.518931	0.518931	chr10	68856172	0.2848903845627341	chr10:68856172:C:T
chr10:68856443	['G', 'A']	10699	336.0628213517809	-7.668282410678639	-0.0132552273300665	0.0562842399098367	-0.2355051316549798	0.813821	0.813821	chr10	68856443	0.0894711077163911	chr10:68856443:G:A
chr10:68856761	['G', 'T']	10699	7390.453805872451	-306.6932453446854	-0.0246789697841249	0.0145424176387969	-1.6970334917548535	0.0897195	0.0897195	chr10	68856761	1.0471131553726858	chr10:68856761:G:T
chr10:68857217	['T', 'G']	10699	7658.579109781185	-337.5735808570696	-0.0277390108586641	0.0144168604870763	-1.9240673712234484	0.0543727	0.0543727	chr10	68857217	1.2646191005832308	chr10:68857217:T:G
chr10:68857661	['C', 'G']	10699	629.1176030662803	-49.18422516778631	-0.048045909134384	0.0408208259562867	-1.1769950266521896	0.239224	0.239224	chr10	68857661	0.6211952521723212	chr10:68857661:C:G
chr10:68857856	['G', 'A']	10699	239.04468542582032	-15.061901392865185	-0.0393079512113536	0.0663988402523932	-0.5919975569142097	0.553865	0.553865	chr10	68857856	0.2565960780508748	chr10:68857856:G:A
chr10:68858314	['A', 'G']	10699	7471.793454885461	-55.69550754778779	0.0279421831572074	0.0144849756649874	1.9290459165042464	0.0537516	0.0537516	chr10	68858314	1.269608603769027	chr10:68858314:A:G
chr10:68858624	['C', 'G']	10699	8300.655007949126	-164.36871992667727	0.0091392429309103	0.0141759976108077	0.6446983966717504	0.519136	0.519136	chr10	68858624	0.284718853495958	chr10:68858624:C:G
chr10:68858755	['C', 'T']	10699	545.0509441017012	-17.451853753564418	-0.00612992995876	0.0433767457027328	-0.141318346027371	0.887621	0.887621	chr10	68858755	0.0517724314555395	chr10:68858755:C:T
chr10:68859520	['G', 'A']	10699	11697.373258532023	-344.5166506361643	-0.0099879824029873	0.0138209704604735	-0.7226686745009557	0.469899	0.469899	chr10	68859520	0.3279954792054882	chr10:68859520:G:A
chr10:68860176	['A', 'G']	10699	6698.652520142406	-223.091194542718	-0.0102030477665655	0.0148050446923494	-0.6891602138721017	0.490737	0.490737	chr10	68860176	0.309151196369923	chr10:68860176:A:G
chr10:68860299	['T', 'C']	10699	6138.163423760525	-211.796234576082	-0.0119628790143466	0.0152130517863921	-0.786356293419527	0.431676	0.431676	chr10	68860299	0.3648420962529454	chr10:68860299:T:C
chr10:68860610	['T', 'C']	10699	8362.262296632634	-149.37440086725385	0.0126122794481559	0.0142686658134951	0.8839144186997075	0.376762	0.376762	chr10	68860610	0.4239329063635964	chr10:68860610:T:C
chr10:68860673	['T', 'C']	10699	6542.784317637594	-214.48709519380927	-0.0106031449895154	0.0156314436522979	-0.6783215437658359	0.497583	0.497583	chr10	68860673	0.3031344658017869	chr10:68860673:T:C
chr10:68860931	['G', 'A']	10699	241.648785996612	-15.49297442941662	-0.0412820370190281	0.0662718402320821	-0.6229197329432765	0.533351	0.533351	chr10	68860931	0.2729868862972875	chr10:68860931:G:A
chr10:68860935	['G', 'A']	10699	6105.413053656707	-199.84620082796457	-0.0095727049055183	0.0152507311356681	-0.6276882609994947	0.530222	0.530222	chr10	68860935	0.2755422564588634	chr10:68860935:G:A
chr10:68861162	['G', 'A']	10699	8281.32208302169	-156.2755332513829	0.0109213661365061	0.0141852327484988	0.7699109581167767	0.44137	0.44137	chr10	68861162	0.3551971892469356	chr10:68861162:G:A
chr10:68861406	['T', 'C']	10699	624.1750186985789	-50.01243440848454	-0.0506982747671458	0.0410309462777291	-1.2356106638141064	0.21663	0.21663	chr10	68861406	0.6642814002856452	chr10:68861406:T:C
chr10:68861415	['A', 'G']	10699	7995.241866118175	-147.17737011979088	0.0117028048454087	0.0143392040815942	0.8161404760554607	0.414438	0.414438	chr10	68861415	0.3825404307876862	chr10:68861415:A:G
chr10:68861566	['G', 'C']	10699	239.0223406244158	-15.022253164108864	-0.0391378558852228	0.0663988083875285	-0.5894361184435652	0.555581	0.555581	chr10	68861566	0.2552526148715177	chr10:68861566:G:C
chr10:68862787	['A', 'G']	10699	2569.440942672777	-222.6737925237946	-0.0661617076018715	0.0211863404599491	-3.1228473707832705	0.00179589	0.00179589	chr10	68862787	2.745720267811272	chr10:68862787:A:G
chr10:68862970	['A', 'T']	10699	20827.9467190129	-517.8099771019306	0.0191530293270723	0.0423197611334952	0.4525788618384502	0.650861	0.650861	chr10	68862970	0.1865117508766703	chr10:68862970:A:T
chr10:68863148	['G', 'A']	10699	8216.303851907254	-166.41908634369793	0.0087659024760669	0.0142090766424575	0.6169227386580443	0.537299	0.537299	chr10	68863148	0.2697839677225512	chr10:68863148:G:A
chr10:68863349	['C', 'T']	10699	240.08976157082748	-15.441154391174972	-0.0402460696126557	0.0662643288621636	-0.6073564812883201	0.543627	0.543627	chr10	68863349	0.2646989815572518	chr10:68863349:C:T
chr10:68863913	['TCTG', 'T']	10699	1733.937623669087	30.9665529124774	0.0472663612948576	0.0254385089808009	1.8580633531049604	0.0631875	0.0631875	chr10	68863913	1.199368827064924	chr10:68863913:TCTG:T
chr10:68863928	['T', 'G']	10699	1216.7609188882557	-42.29295221769817	-0.0204308920912761	0.0302594367754	-0.675190759263762	0.499569	0.499569	chr10	68863928	0.3014045189501187	chr10:68863928:T:G
chr10:68864070	['A', 'G']	10699	8481.684077506317	-152.64394817258497	0.0123671046300498	0.014275796700736	0.8662987354962979	0.386346	0.386346	chr10	68864070	0.4130235798261491	chr10:68864070:A:G
chr10:68864453	['C', 'G']	10699	238.0222471489998	-13.252072442613969	-0.0325206050327055	0.0668152743809173	-0.4867241111262053	0.626464	0.626464	chr10	68864453	0.2031038808558873	chr10:68864453:C:G
chr10:68865804	['G', 'A']	10699	3432.0	-98.39802105715628	-0.0060027544920481	0.0188240070657562	-0.3188882404835102	0.749817	0.749817	chr10	68865804	0.1250447173920658	chr10:68865804:G:A
chr10:68865890	['G', 'C']	10699	3434.6420491726653	-95.33410141245054	-0.005023289582613	0.0188222212041399	-0.2668808069001023	0.789566	0.789566	chr10	68865890	0.1026115613646411	chr10:68865890:G:C
chr10:68866528	['T', 'C']	10699	12409.319715808171	-419.6250259020258	-0.0208207936295532	0.0140844844530329	-1.4782787186129225	0.139363	0.139363	chr10	68866528	0.8558525133882036	chr10:68866528:T:C
chr10:68866537	['C', 'G']	10699	8325.002993451824	-128.3136101831992	0.0168540852867798	0.0143420675563004	1.1751503205948808	0.239961	0.239961	chr10	68866537	0.6198593368763688	chr10:68866537:C:G
chr10:68866574	['A', 'G']	10699	8330.778650214994	-127.12323917023464	0.0170029402353508	0.014336063305203	1.1860257501220652	0.235639	0.235639	chr10	68866574	0.6277528289822311	chr10:68866574:A:G
chr10:68866673	['A', 'G']	10699	2621.244999065246	95.86622719810796	0.0713525960644256	0.0213436033631194	3.3430435737818693	0.000831496	0.000831496	chr10	68866673	3.0801398356592617	chr10:68866673:A:G
chr10:68866695	['C', 'T']	10699	240.0	-13.352187950405543	-0.0319328532608308	0.0665458770117749	-0.4798622348185525	0.631335	0.631335	chr10	68866695	0.1997401335531769	chr10:68866695:C:T
chr10:68866840	['T', 'C']	10699	8346.340314136127	-125.4938714929452	0.0176138258959905	0.0143292633761193	1.2292206119503024	0.219016	0.219016	chr10	68866840	0.6595241570416689	chr10:68866840:T:C
chr10:68867361	['C', 'T']	10699	425.03972705178535	-12.35658440184326	-0.0217601787735134	0.0505309164670791	-0.4306309937538964	0.666745	0.666745	chr10	68867361	0.1760402324518118	chr10:68867361:C:T
chr10:68867495	['T', 'C']	10699	3434.0	-98.0700576406785	-0.0059660811044554	0.0188278594170492	-0.3168751673943827	0.751345	0.751345	chr10	68867495	0.1241605993587969	chr10:68867495:T:C
chr10:68867520	['T', 'C']	10699	20835.0	-521.8686192746595	0.0130899751479877	0.0431541122240746	0.3033308872169357	0.761644	0.761644	chr10	68867520	0.1182479748057865	chr10:68867520:T:C
chr10:68867972	['TA', 'T']	10699	2584.241540474856	99.05456462284808	0.0738315720446892	0.0214757188523146	3.437909229135385	0.000588459	0.000588459	chr10	68867972	3.2302837905844366	chr10:68867972:TA:T
chr10:68868061	['G', 'A']	10699	1408.0	-121.98696721709004	-0.0662936248433403	0.0281738374787907	-2.353020773021999	0.0186396	0.0186396	chr10	68868061	1.72956341170611	chr10:68868061:G:A
chr10:68868075	['G', 'A']	10699	424.0	-13.590564936308663	-0.0244878131403963	0.0505846631171568	-0.484095605889106	0.628328	0.628328	chr10	68868075	0.2018135865127055	chr10:68868075:G:A
chr10:68868085	['C', 'T']	10699	523.0	11.23456607793656	0.0372618196223134	0.0453033279471433	0.8224963001788267	0.410813	0.410813	chr10	68868085	0.3863558217959524	chr10:68868085:C:T
chr10:68868826	['C', 'T']	10699	7992.0	-107.3314475200954	0.0191514917001066	0.0144257663705931	1.32758920449085	0.184342	0.184342	chr10	68868826	0.7343757049862264	chr10:68868826:C:T
chr10:68869949	['G', 'A']	10699	13013.865451145391	-463.85483991019146	-0.0266069212375677	0.0142443330472573	-1.8678951937795856	0.061804	0.061804	chr10	68869949	1.208983416145639	chr10:68869949:G:A
chr10:68870443	['A', 'G']	10699	1508.1409609272762	-58.47368650701563	-0.0072532851186707	0.027040383389804	-0.2682389895923486	0.788521	0.788521	chr10	68870443	0.1031867359905331	chr10:68870443:A:G
chr10:68871873	['T', 'G']	10699	12473.49756918474	-519.1383610454826	-0.0392199564421001	0.0140570052040065	-2.7900648732008446	0.00527909	0.00527909	chr10	68871873	2.2774409339130046	chr10:68871873:T:G
chr10:68872415	['G', 'A']	10699	246.3687253107249	-15.085683363139816	-0.0388161497893767	0.0667066057030014	-0.581893642770527	0.560651	0.560651	chr10	68872415	0.2513073988854967	chr10:68872415:G:A
chr10:68872460	['T', 'C']	10699	21067.0	-529.1069877803794	0.0164384110041402	0.0562941937704336	0.2920089960107729	0.770285	0.770285	chr10	68872460	0.1133485592083243	chr10:68872460:T:C
chr10:68873091	['C', 'G']	10699	12411.160029912133	-519.3448790355963	-0.039646616783243	0.0140509017460726	-2.821642162171163	0.00478666	0.00478666	chr10	68873091	2.3199674196807685	chr10:68873091:C:G
chr10:68873353	['C', 'T']	10699	12156.678598200891	-501.8182851222818	-0.038535676116226	0.0140533320627591	-2.742102438349425	0.00611489	0.00611489	chr10	68873353	2.2136113510271547	chr10:68873353:C:T
chr10:68873446	['A', 'G']	10699	12444.568269140662	-517.6626165347556	-0.0396228585774405	0.0140951329034143	-2.811102161927297	0.0049462	0.0049462	chr10	68873446	2.3057283268869164	chr10:68873446:A:G
chr10:68874568	['TAAAAACCCTTGCTTCCCGGGAGGCGGAGCTTGCAGTGAGTCGAGATCCCGCCACTGCACTCCAGCCTGGGCGACAGAGCGAGACTCCGTCTCAAAAAAAAAAAAAAAAAAAA', 'T']	10699	8368.604041916169	-42.2133932521145	0.0331994042571734	0.0140671931728953	2.36005888659736	0.0182899	0.0182899	chr10	68874568	1.7377886690215008	chr10:68874568:TAAAAACCCTTGCTTCCCGGGAGGCGGAGCTTGCAGTGAGTCGAGATCCCGCCACTGCACTCCAGCCTGGGCGACAGAGCGAGACTCCGTCTCAAAAAAAAAAAAAAAAAAAA:T
chr10:68874854	['C', 'T']	10699	20853.0	-530.032699305314	-0.0008832827917599	0.0439474170398398	-0.020098628116396	0.983965	0.983965	chr10	68874854	0.0070203493097191	chr10:68874854:C:T
chr10:68874878	['G', 'A']	10699	12313.452692595363	-504.082104497754	-0.0367665912861931	0.014033311144551	-2.619951265063285	0.00880667	0.00880667	chr10	68874878	2.0551882770602306	chr10:68874878:G:A
chr10:68875768	['A', 'C']	10699	931.087025612264	-33.59259710196076	-0.0171974322009883	0.0346148010203755	-0.4968230841733084	0.619324	0.619324	chr10	68875768	0.2080820899151726	chr10:68875768:A:C
chr10:68876107	['G', 'T']	10699	1895.0780718336507	-121.93012567340432	-0.040305766816131	0.0245945923082689	-1.6388060558572446	0.101283	0.101283	chr10	68876107	0.994463443344198	chr10:68876107:G:T
chr10:68876448	['A', 'G']	10699	13554.33439311764	-488.4018757116372	-0.0288582708029631	0.0144465823833386	-1.997584621553507	0.045787	0.045787	chr10	68876448	1.3392578108537778	chr10:68876448:A:G
chr10:68876511	['TA', 'T']	10699	12303.599906498364	-498.6090819327311	-0.0357427087825854	0.0140250404725152	-2.548492380655159	0.0108328	0.0108328	chr10	68876511	1.9652592749185152	chr10:68876511:TA:T
chr10:68876857	['A', 'G']	10699	1913.536555721765	-123.76664775947825	-0.0438354502660004	0.0244155074188986	-1.7953937845285133	0.0726192	0.0726192	chr10	68876857	1.138948539745617	chr10:68876857:A:G
chr10:68877080	['A', 'G']	10699	19115.0	-532.7964265641166	-0.0275902943526105	0.0224632824324789	-1.228239658898589	0.219384	0.219384	chr10	68877080	0.6587950493460579	chr10:68877080:A:G
chr10:68877689	['A', 'G']	10699	12846.0	-458.4555825847462	-0.0257831382908363	0.0141057965524834	-1.827839937638752	0.0676015	0.0676015	chr10	68877689	1.170043667453402	chr10:68877689:A:G
chr10:68879165	['A', 'G']	10699	3645.681499485837	-33.513347381309124	0.019605274715608	0.0184061290660935	1.0651492579025497	0.286832	0.286832	chr10	68879165	0.5423723988613887	chr10:68879165:A:G
chr10:68880754	['G', 'A']	10699	568.0530940362685	-7.559432982529938	-0.0088405791131899	0.0438338056889409	-0.2016840421277946	0.840168	0.840168	chr10	68880754	0.0756338637264693	chr10:68880754:G:A
chr10:68880985	['C', 'T']	10699	8449.36920344054	-302.6547749877577	-0.0183238123056095	0.0141564899113607	-1.294375400988665	0.195564	0.195564	chr10	68880985	0.7087110884047163	chr10:68880985:C:T
chr10:68881744	['AC', 'A']	10699	7060.319809292325	-146.56863052222835	0.0073866920139649	0.0147951382712699	0.4992648178428217	0.617603	0.617603	chr10	68881744	0.2092906030863724	chr10:68881744:AC:A
chr10:68882104	['T', 'C']	10699	8456.904387688277	-304.5949468378981	-0.0185551979984913	0.0141562330577575	-1.3107440321719814	0.189972	0.189972	chr10	68882104	0.721310405055589	chr10:68882104:T:C
chr10:68882958	['C', 'T']	10699	7877.472562400673	-285.97995198199567	-0.0190001311223481	0.014329285154759	-1.325965037135007	0.18488	0.18488	chr10	68882958	0.7331100675289471	chr10:68882958:C:T
chr10:68884080	['A', 'G']	10699	613.0	-55.10936717901326	-0.067371580970659	0.041580085932387	-1.620284794028836	0.105201	0.105201	chr10	68884080	0.977980131927358	chr10:68884080:A:G
chr10:68885941	['C', 'T']	10699	502.0	-3.915096761364557	-0.0043988033851006	0.0467339507148178	-0.0941243639328346	0.925012	0.925012	chr10	68885941	0.0338526332069365	chr10:68885941:C:T
chr10:68886915	['C', 'T']	10699	8878.617969115581	-179.79660355235228	0.0109855598149241	0.014086149100661	0.7798838232096144	0.435477	0.435477	chr10	68886915	0.3610347775951489	chr10:68886915:C:T
chr10:68886960	['A', 'T']	10699	12981.426661680844	-391.1081903944794	-0.0136372327803574	0.0141997127439076	-0.9603879336367852	0.336882	0.336882	chr10	68886960	0.472522193262021	chr10:68886960:A:T
chr10:68889218	['C', 'T']	10699	8193.765844083006	-163.45320842637898	0.0105866731787474	0.0143079422790958	0.7399158433994202	0.459367	0.459367	chr10	68889218	0.3378402068612177	chr10:68889218:C:T
chr10:68889292	['T', 'C']	10699	239.40277127609755	-23.40952952262008	-0.0707801894110779	0.0661460322006232	-1.0700594889259445	0.284617	0.284617	chr10	68889292	0.5457391633322097	chr10:68889292:T:C
chr10:68889488	['A', 'G']	10699	565.1056370945125	-8.37442304827223	-0.0109960072420334	0.0439443606773614	-0.2502256733865338	0.802418	0.802418	chr10	68889488	0.0955993376982639	chr10:68889488:A:G
chr10:68891597	['T', 'C']	10699	546.4596819457438	-2.483826619463024	0.001816294868339	0.0447845407274321	0.0405562910512667	0.96765	0.96765	chr10	68891597	0.014281699050269	chr10:68891597:T:C
chr10:68891727	['G', 'A']	10699	352.13165030388035	3.22898469363162	0.029801779643354	0.055202004185403	0.5398677110211605	0.5893	0.5893	chr10	68891727	0.2296635589048507	chr10:68891727:G:A
chr10:68891733	['C', 'T']	10699	547.5589257207253	-3.303802637145332	0.0003670588035265	0.0448226166990872	0.0081891426819354	0.993466	0.993466	chr10	68891733	0.0028469914279003	chr10:68891733:C:T
chr10:68892441	['C', 'T']	10699	20849.94877547205	-525.9838219889738	0.0065694063630269	0.0439918681180554	0.1493322889902625	0.881294	0.881294	chr10	68892441	0.0548791866187879	chr10:68892441:C:T
chr10:68892516	['G', 'A']	10699	10052.87921847247	-249.82160964832127	0.0009005011484351	0.0137849600862327	0.0653249006745003	0.947917	0.947917	chr10	68892516	0.0232296879995629	chr10:68892516:G:A
chr10:68893066	['T', 'C']	10699	360.0336511497476	6.0466567687973685	0.0384197593000305	0.0546229221360728	0.7033633097167865	0.481845	0.481845	chr10	68893066	0.3170926432354026	chr10:68893066:T:C
chr10:68894963	['A', 'G']	10699	7989.733869459511	-310.9960729101226	-0.0229867402343889	0.0142879166606372	-1.6088237900852795	0.107684	0.107684	chr10	68894963	0.9678488206380882	chr10:68894963:A:G
chr10:68894998	['A', 'G']	10699	502.0	-3.683741096439533	-0.0040840159701932	0.0467439362781789	-0.0873699627239077	0.930379	0.930379	chr10	68894998	0.0313401008237256	chr10:68894998:A:G
chr10:68895601	['G', 'A']	10699	20849.0	-525.6948272795178	0.0072783738513649	0.0439584451508189	0.1655739602798343	0.868495	0.868495	chr10	68895601	0.0612326774801642	chr10:68895601:G:A
chr10:68895946	['C', 'A']	10699	12858.20181342307	-371.4775972106107	-0.0106046580739236	0.0141718109673568	-0.7482923740903884	0.4543	0.4543	chr10	68895946	0.3426572631853739	chr10:68895946:C:A
chr10:68896331	['C', 'T']	10699	9964.725479195886	-414.72264900207495	-0.0338920526124653	0.0139881327862841	-2.422914704219691	0.0154131	0.0154131	chr10	68896331	1.8121100038841456	chr10:68896331:C:T
chr10:68896581	['G', 'C']	10699	264.39709488775736	-8.614984423894073	-0.0073406102800201	0.0635199407941428	-0.1155638715692419	0.908	0.908	chr10	68896581	0.0419141514789148	chr10:68896581:G:C
chr10:68897322	['G', 'A']	10699	7932.741446999439	-304.55313870138946	-0.021797500158446	0.0143181295248904	-1.5223706504787142	0.127946	0.127946	chr10	68897322	0.8929732869951013	chr10:68897322:G:A
chr10:68900186	['G', 'A']	10699	2826.0	-4.29201213543287	0.0282198392435186	0.0204240728036234	1.3816949985857971	0.167094	0.167094	chr10	68900186	0.7770391444433813	chr10:68900186:G:A
chr10:68900281	['C', 'T']	10699	237.02215367358383	-13.708186377892934	-0.0406584405296044	0.0669904395488424	-0.6069290006667382	0.543911	0.543911	chr10	68900281	0.2644721579691763	chr10:68900281:C:T
chr10:68901776	['C', 'T']	10699	2834.5298681873423	-17.646731876105395	0.0229368339102132	0.0204235249799486	1.1230595077359091	0.261437	0.261437	chr10	68901776	0.5826329486655832	chr10:68901776:C:T
chr10:68901815	['C', 'T']	10699	2834.5298681873423	-17.11488133687358	0.0230747958724355	0.0204236642646865	1.1298068541174036	0.258583	0.258583	chr10	68901815	0.5874000303020177	chr10:68901815:C:T
chr10:68902663	['TC', 'T']	10699	614.0573939054029	-56.62148976396894	-0.0699043570036799	0.0415465254622045	-1.6825560314850596	0.0924903	0.0924903	chr10	68902663	1.0339038118811807	chr10:68902663:TC:T
chr10:68903104	['A', 'G']	10699	633.1183509395157	-59.18863251347216	-0.0717108746681669	0.0409066214517858	-1.753038313190644	0.0796241	0.0796241	chr10	68903104	1.0989554635073648	chr10:68903104:A:G
chr10:68903280	['C', 'T']	10699	1369.6400785487187	-104.59302904759724	-0.0635676982778028	0.028585432041565	-2.2237795176707964	0.0261841	0.0261841	chr10	68903280	1.581962349077792	chr10:68903280:C:T
chr10:68904255	['G', 'C']	10699	825.2313949139866	-87.86296744299516	-0.0838773484536801	0.0360934372551081	-2.323894725260873	0.0201498	0.0201498	chr10	68904255	1.6957292601594696	chr10:68904255:G:C
chr10:68904444	['C', 'T']	10699	2832.5294942507244	-11.15391513595958	0.0254979413824881	0.0204188364444036	1.2487460513195217	0.211785	0.211785	chr10	68904444	0.6741048027172964	chr10:68904444:C:T
chr10:68905740	['C', 'T']	10699	615.1149855099561	-57.65635733555675	-0.0715853989600368	0.0415181485616048	-1.7241953564913426	0.0847015	0.0847015	chr10	68905740	1.0721088985718368	chr10:68905740:C:T
chr10:68907705	['G', 'A']	10699	18253.412171636908	-534.1227608147968	-0.0273597348910385	0.0195625148680971	-1.3985796343422707	0.161968	0.161968	chr10	68907705	0.7905707804955586	chr10:68907705:G:A
chr10:68908122	['G', 'A']	10699	18252.4119846686	-534.176362418821	-0.0273787079981252	0.0195603591566574	-1.3997037466874351	0.161631	0.161631	chr10	68908122	0.7914753401098437	chr10:68908122:G:A
chr10:68910940	['A', 'G']	10699	5016.406600598355	-243.06818386687428	-0.0302001557118147	0.0164605924124219	-1.8346943387665875	0.0665788	0.0665788	chr10	68910940	1.1766640367262848	chr10:68910940:A:G
chr10:68911020	['C', 'T']	10699	543.0507571508693	-10.77479601148742	-0.0137071466688443	0.0448867659003135	-0.305371670110646	0.760089	0.760089	chr10	68911020	0.1191355525272645	chr10:68911020:C:T
chr10:68911488	['C', 'T']	10699	565.0	-17.65867930098318	-0.0278129742824593	0.0439320480992857	-0.6330907728135615	0.526688	0.526688	chr10	68911488	0.2784465764463009	chr10:68911488:C:T
chr10:68913674	['G', 'A']	10699	11006.057399270823	-298.4378027355965	-0.0034292291995565	0.013867474673821	-0.2472857733809464	0.804692	0.804692	chr10	68913674	0.0943703162735493	chr10:68913674:G:A
chr10:68914422	['A', 'G']	10699	616.0	-57.24065715526135	-0.0701740281854276	0.0414867642819318	-1.6914799069058672	0.0907743	0.0907743	chr10	68914422	1.0420370914352792	chr10:68914422:A:G
chr10:68914743	['T', 'G']	10699	1336.2497896606526	-54.75849471454392	-0.0251839292134732	0.0290105926781928	-0.8680942679397194	0.385362	0.385362	chr10	68914743	0.4141311127318468	chr10:68914743:T:G
chr10:68914759	['C', 'T']	10699	810.0757150869322	-86.02927854483033	-0.0827613709832052	0.0364355224713629	-2.271447350542396	0.0231397	0.0231397	chr10	68914759	1.635642275859167	chr10:68914759:C:T
chr10:68914895	['C', 'T']	10699	2718.2540661805942	10.11398183728199	0.0338902212174328	0.0207785638515842	1.6310184601545	0.102916	0.102916	chr10	68914895	0.9875171017046596	chr10:68914895:C:T
chr10:68915149	['T', 'C']	10699	21073.0	-534.1341444111739	0.0008377999523355	0.0569235122347699	0.0147179947168445	0.988257	0.988257	chr10	68915149	0.0051301007890831	chr10:68915149:T:C
chr10:68915337	['C', 'T']	10699	501.8912921348317	-13.351804159650484	-0.02284167501575	0.0467737734350736	-0.4883436451296026	0.625316	0.625316	chr10	68915337	0.2039004588568156	chr10:68915337:C:T
chr10:68915446	['G', 'A']	10699	2976.4511841243084	-2.75428013690352	0.0289468098095843	0.020065350197272	1.4426266935286136	0.149155	0.149155	chr10	68915446	0.8263621835623082	chr10:68915446:G:A
chr10:68915673	['G', 'A']	10699	354.16551337198433	4.616665550352699	0.0332894244156617	0.0550559328429602	0.604647359451985	0.545426	0.545426	chr10	68915673	0.2632641634472065	chr10:68915673:G:A
chr10:68915687	['G', 'A']	10699	8400.488480988948	-310.8057451453436	-0.0200426819052234	0.0141937895259429	-1.4120740531335996	0.157957	0.157957	chr10	68915687	0.8014611231997258	chr10:68915687:G:A
chr10:68915878	['G', 'A']	10699	2720.508553800131	10.683042418221945	0.03414028946005	0.0207666965413958	1.6439923120172566	0.100207	0.100207	chr10	68915878	0.9991019395946364	chr10:68915878:G:A
chr10:68916127	['G', 'A']	10699	2524.2359319498973	-15.660522102284858	0.0223279614378769	0.0214713245550335	1.039896787953055	0.298411	0.298411	chr10	68916127	0.5251851719793595	chr10:68916127:G:A
chr10:68916137	['C', 'T']	10699	21073.969713965227	-531.934778096425	0.0082248280732515	0.0570070575589112	0.1442773653902763	0.885284	0.885284	chr10	68916137	0.0529173848422815	chr10:68916137:C:T
chr10:68916302	['T', 'C']	10699	20853.949149373715	-526.7841972902006	0.0054785434057974	0.0441335486436148	0.1241355742779159	0.90121	0.90121	chr10	68916302	0.0451739979061252	chr10:68916302:T:C
chr10:68917141	['T', 'C']	10699	543.1015237917173	-10.713059700578636	-0.0135647497509043	0.0448871285700365	-0.3021968698608013	0.762508	0.762508	chr10	68917141	0.1177555954728103	chr10:68917141:T:C
chr10:68917438	['A', 'G']	10699	20851.948962422885	-525.3597620881561	0.0073349592403126	0.0440590831325382	0.1664800699153839	0.867782	0.867782	chr10	68917438	0.0615893624826181	chr10:68917438:A:G
chr10:68917751	['C', 'T']	10699	2530.3650481803725	-13.12537670022408	0.0236782880017751	0.0214448954247157	1.10414565018048	0.269555	0.269555	chr10	68917751	0.5693526079931266	chr10:68917751:C:T
chr10:68918520	['T', 'C']	10699	20855.797288452548	-528.552353516092	0.0020947845270992	0.0443676547917612	0.047214227051916	0.962343	0.962343	chr10	68918520	0.0166701083599951	chr10:68918520:T:C
chr10:68920466	['T', 'G']	10699	2724.2916744621143	5.976243381978881	0.0322659240632666	0.0207644090581749	1.553905241072269	0.120237	0.120237	chr10	68920466	0.9199618682469926	chr10:68920466:T:G
chr10:68921011	['A', 'G']	10699	8388.488309016087	-305.7982255224069	-0.0191506124940215	0.0141818966281482	-1.3503562320438478	0.17693	0.17693	chr10	68921011	0.7521985224898285	chr10:68921011:A:G
chr10:68921357	['A', 'T']	10699	810.0757150869322	-85.88681439973635	-0.0826101773205196	0.0364355107803292	-2.267298455580294	0.0233919	0.0233919	chr10	68921357	1.6309345013202594	chr10:68921357:A:T
chr10:68921377	['C', 'T']	10699	20851.94896242288	-524.4355912346979	0.0095274842796067	0.0440581096987765	0.2162481401209847	0.828798	0.828798	chr10	68921377	0.0815513056080263	chr10:68921377:C:T
chr10:68923145	['G', 'A']	10699	550.1474431818177	-9.359031780874147	-0.0106852040724271	0.0449026050426574	-0.2379640126063109	0.811914	0.811914	chr10	68923145	0.0904899699009942	chr10:68923145:G:A
chr10:68924605	['C', 'T']	10699	616.0575808562348	-55.56503780341053	-0.0674863417443277	0.0414871492960346	-1.6266806201306796	0.103834	0.103834	chr10	68924605	0.983660415325837	chr10:68924605:C:T
chr10:68924871	['A', 'G']	10699	1760.6582515194011	-36.83532140908631	0.002017733653682	0.0253323540846165	0.0796504599194487	0.936517	0.936517	chr10	68924871	0.028484334744502	chr10:68924871:A:G
chr10:68925003	['T', 'G']	10699	2536.318858212447	-20.59503992365897	0.0203048526772596	0.0214336282184795	0.9473362358573209	0.343489	0.343489	chr10	68925003	0.464087166365112	chr10:68925003:T:G
chr10:68925196	['C', 'T']	10699	620.1205375461528	-20.137909563879703	-0.0295474175566166	0.0440483563962674	-0.6707950074414226	0.502366	0.502366	chr10	68925196	0.2989797612136416	chr10:68925196:C:T
chr10:68925485	['T', 'G']	10699	543.3554994388328	-10.666244209339812	-0.0135074290623846	0.0448876003471595	-0.3009167110275114	0.763484	0.763484	chr10	68925485	0.1172000598315554	chr10:68925485:T:G
chr10:68926363	['G', 'A']	10699	236.1103422479896	-11.851330017798624	-0.0314459150843171	0.0671408123469221	-0.4683576797050574	0.639538	0.639538	chr10	68926363	0.1941336455559132	chr10:68926363:G:A
chr10:68926671	['G', 'A']	10699	614.0573939054029	-57.190929992905495	-0.0708516310906198	0.0415495900133613	-1.7052305706948174	0.0881805	0.0881805	chr10	68926671	1.0546274429714186	chr10:68926671:G:A
chr10:68926860	['T', 'TA']	10699	616.2672098904184	-57.844437678146896	-0.0719061581836376	0.0415202653163676	-1.7318328203286213	0.0833322	0.0833322	chr10	68926860	1.0791871524927426	chr10:68926860:T:TA
chr10:68927383	['T', 'C']	10699	7837.197550486163	-140.59301651625	0.0131771863458532	0.0144535067810421	0.9116947565373534	0.36195	0.36195	chr10	68927383	0.4413514190355329	chr10:68927383:T:C
chr10:68927761	['G', 'A']	10699	8657.809216676014	-314.1835934124046	-0.0189255660721629	0.0141039591001318	-1.3418619508040066	0.179669	0.179669	chr10	68927761	0.7455268493814714	chr10:68927761:G:A
chr10:68928030	['A', 'C']	10699	564.0527201346047	-16.756742719055154	-0.0264403001590166	0.0439709074187031	-0.6013134982010898	0.547644	0.547644	chr10	68928030	0.2615016661086528	chr10:68928030:A:C
chr10:68928781	['C', 'T']	10699	2534.236866704057	-17.926829840886544	0.0214684157622383	0.0214277243532581	1.001899007487188	0.316415	0.316415	chr10	68928781	0.4997429364802569	chr10:68928781:C:T
chr10:68928813	['C', 'A']	10699	20853.949149373715	-526.8478891654233	0.0053795060496571	0.044133892527811	0.1218905866113486	0.902988	0.902988	chr10	68928813	0.0443180210800836	chr10:68928813:C:A
chr10:68928935	['C', 'T']	10699	7639.714058702561	-144.99839179389838	0.0110213082149584	0.0145330723767216	0.7583605124413922	0.448252	0.448252	chr10	68928935	0.3484777640367755	chr10:68928935:C:T
chr10:68929715	['C', 'T']	10699	2783.595730486988	9.054697342315148	0.0338641219419339	0.0207866185082386	1.6291308722730489	0.103315	0.103315	chr10	68929715	0.9858366199682675	chr10:68929715:C:T
chr10:68930329	['T', 'G']	10699	7839.128881406659	-140.71189991881752	0.0131444329537734	0.0144585142877077	0.9091136677126324	0.363311	0.363311	chr10	68930329	0.4397214527649216	chr10:68930329:T:G
chr10:68930410	['G', 'T']	10699	264.0	-17.868534448396705	-0.0406733763160895	0.0630583203129747	-0.6450120478030037	0.518933	0.518933	chr10	68930410	0.2848887107616122	chr10:68930410:G:T
chr10:68930562	['GTAGCCTC', 'G']	10699	20852.0	-524.4107515321967	0.0095668714993284	0.0440580607377794	0.2171423648504999	0.828102	0.828102	chr10	68930562	0.0819161664652697	chr10:68930562:GTAGCCTC:G
chr10:68931183	['G', 'T']	10699	2343.219012899607	-27.08374004870767	0.0161989462736684	0.022255922977924	0.7278487748963025	0.466722	0.466722	chr10	68931183	0.3309417271769561	chr10:68931183:G:T
chr10:68931586	['G', 'A']	10699	544.5598802395209	-9.65437440667657	-0.011590643035018	0.0448499121211247	-0.2584317892020732	0.796079	0.796079	chr10	68931586	0.0990438323105088	chr10:68931586:G:A
chr10:68931952	['T', 'C']	10699	11530.077678070667	-304.8629692471338	-0.0013190616587893	0.0138973333404342	-0.0949147312277184	0.924384	0.924384	chr10	68931952	0.0341475802546408	chr10:68931952:T:C
chr10:68933068	['TTTG', 'T']	10699	507.9126306703722	2.5320256816417968	0.0346237617509782	0.0465459319980882	0.7438622509997289	0.456976	0.456976	chr10	68933068	0.3401066081167281	chr10:68933068:TTTG:T
chr10:68933889	['C', 'T']	10699	8705.441005983545	-282.5348026159979	-0.012805055618232	0.0141092988740157	-0.9075614410446984	0.36413	0.36413	chr10	68933889	0.438743538869595	chr10:68933889:C:T
chr10:68935940	['A', 'T']	10699	8656.427262528048	-312.4247361246799	-0.0186135967667812	0.0141064779017882	-1.3195070304843182	0.187028	0.187028	chr10	68935940	0.7280933702806591	chr10:68935940:A:T
chr10:68936253	['T', 'C']	10699	21114.68223074764	-541.135470033265	-0.018505683823857	0.0612628219191127	-0.3020703788064258	0.762604	0.762604	chr10	68936253	0.1177009211009376	chr10:68936253:T:C
chr10:68936283	['T', 'C']	10699	8400.480776444114	-114.7997310647499	0.0203054180783921	0.0142985815247733	1.4201001716996524	0.155608	0.155608	chr10	68936283	0.807968079155178	chr10:68936283:T:C
chr10:68936391	['G', 'A']	10699	2911.675435240113	-11.246020243923848	0.0261558762579714	0.0204402518867481	1.2796259264754433	0.200705	0.200705	chr10	68936391	0.697441808153465	chr10:68936391:G:A
chr10:68936806	['G', 'A']	10699	235.1098746960912	-14.751376858154485	-0.0466931956477134	0.0672752255756748	-0.694062268066131	0.487658	0.487658	chr10	68936806	0.3118846468150397	chr10:68936806:G:A
chr10:68936957	['C', 'T']	10699	20852.0	-525.8351478843714	0.0070924800198355	0.0440576421298045	0.1609818337290803	0.872111	0.872111	chr10	68936957	0.059428235687214	chr10:68936957:C:T
chr10:68937152	['G', 'T']	10699	20853.949149373715	-525.9622576930017	0.0066071994991316	0.0441333244316457	0.1497099886360236	0.880996	0.880996	chr10	68937152	0.0550260634175449	chr10:68937152:G:T
chr10:68937355	['T', 'C']	10699	2845.53192483874	-10.351532362071415	0.0258122248628916	0.0203701353261024	1.267160205352966	0.205126	0.205126	chr10	68937355	0.6879792887253303	chr10:68937355:T:C
chr10:68938770	['T', 'C']	10699	564.1054501262036	-16.69731096751355	-0.0263321695465198	0.0439708275883119	-0.5988554455481596	0.549282	0.549282	chr10	68938770	0.2602046325984472	chr10:68938770:T:C
chr10:68939964	['A', 'G']	10699	1643.454639175257	-39.509057909913054	0.0077308121465359	0.026189846067112	0.2951835656737189	0.767859	0.767859	chr10	68939964	0.1147185210412302	chr10:68939964:A:G
chr10:68940400	['A', 'G']	10699	571.442091454273	-20.37574737207502	-0.0323410447624755	0.0437695992622121	-0.738892868740443	0.459988	0.459988	chr10	68940400	0.3372534978874706	chr10:68940400:A:G
chr10:68941188	['A', 'G']	10699	11521.230553477935	-301.49078590156506	-0.0008127632423796	0.0139021652159733	-0.0584630688639599	0.953381	0.953381	chr10	68941188	0.0207335074093742	chr10:68941188:A:G
chr10:68941678	['C', 'T']	10699	2652.479184208064	-37.90445280000985	0.0135062382806778	0.0210303111820158	0.642227219739277	0.520739	0.520739	chr10	68941678	0.2833798952443689	chr10:68941678:C:T
chr10:68941938	['T', 'C']	10699	20852.0	-524.4107515321967	0.0095668714993284	0.0440580607377794	0.2171423648504999	0.828102	0.828102	chr10	68941938	0.0819161664652697	chr10:68941938:T:C
chr10:68942256	['CTG', 'C']	10699	563.0526266591887	-16.579663446484435	-0.0261748569573556	0.0440086498434152	-0.5947661891579722	0.552012	0.552012	chr10	68942256	0.258051481189032	chr10:68942256:CTG:C
chr10:68943647	['G', 'A']	10699	2651.9914913510984	-36.24239532198065	0.0141767595187392	0.0210171157962464	0.6745340158077815	0.499986	0.499986	chr10	68943647	0.3010421560797211	chr10:68943647:G:A
chr10:68943872	['C', 'T']	10699	8398.0	-305.59448275294693	-0.0190086491193545	0.0141715629987428	-1.3413234038504296	0.179844	0.179844	chr10	68943872	0.74510404664368	chr10:68943872:C:T
chr10:68944140	['C', 'T']	10699	545.0509441017012	-11.71089392601245	-0.0152006377752402	0.0448110053188771	-0.3392166202715575	0.734453	0.734453	chr10	68944140	0.1340359908795042	chr10:68944140:C:T
chr10:68944787	['C', 'T']	10699	2661.9952314165494	-30.911514333417653	0.0165841382522884	0.0209764369831465	0.7906079695809601	0.42919	0.42919	chr10	68944787	0.3673504055211222	chr10:68944787:C:T
chr10:68945509	['G', 'A']	10699	2649.9907433380085	-36.41901279371035	0.0141814054098729	0.0210213107793214	0.6746204153845192	0.499932	0.499932	chr10	68945509	0.3010890637302396	chr10:68945509:G:A
chr10:68945751	['T', 'G']	10699	2535.4739646629896	-17.43397002313739	0.0217006343083412	0.0214153713361309	1.013320477508088	0.31093	0.31093	chr10	68945751	0.5073373731453092	chr10:68945751:T:G
chr10:68945955	['TATTTA', 'T']	10699	564.0	-16.719893386301244	-0.0263871285310898	0.0439708094106445	-0.6001055901577738	0.548449	0.548449	chr10	68945955	0.2608637510397865	chr10:68945955:TATTTA:T
chr10:68946118	['G', 'T']	10699	21074.0	-531.9031938956225	0.0083418831090985	0.0570069777427845	0.146330913151319	0.883663	0.883663	chr10	68946118	0.0537133290420998	chr10:68946118:G:T
chr10:68949798	['A', 'G']	10699	8393.353496634256	-303.3078093296827	-0.0184893172520662	0.0141821394565742	-1.30370437469471	0.192362	0.192362	chr10	68949798	0.7158807161872904	chr10:68949798:A:G
chr10:68949881	['A', 'C']	10699	2648.495092081892	-35.74830313957017	0.0142948803764015	0.0210319806171332	0.679673523698315	0.496726	0.496726	chr10	68949881	0.30388310724656	chr10:68949881:A:C
chr10:68949911	['C', 'A']	10699	2649.2380774265944	-35.58256594951936	0.0143660949935592	0.0210328591711247	0.6830310076569117	0.494602	0.494602	chr10	68949911	0.3057441318339862	chr10:68949911:C:A
chr10:68950602	['G', 'T']	10699	543.0507571508693	-10.706789694809924	-0.0135948326760191	0.0448868650711307	-0.3028688382330966	0.761996	0.761996	chr10	68950602	0.118047308427443	chr10:68950602:G:T
chr10:68951331	['T', 'C']	10699	8653.617649808357	-311.0887926401867	-0.0182692759442639	0.0141062066391901	-1.2951232327412483	0.195306	0.195306	chr10	68951331	0.7092844145366971	chr10:68951331:T:C
chr10:68951337	['T', 'C']	10699	2650.49546601851	-35.64094445696823	0.0144319126833232	0.0210185667130864	0.6866268704391606	0.492333	0.492333	chr10	68951337	0.3077410534460534	chr10:68951337:T:C
chr10:68952294	['T', 'C']	10699	564.1054501262037	-16.822138650549764	-0.0265435330691437	0.0439708813074353	-0.6036616115005023	0.546081	0.546081	chr10	68952294	0.2627429337715521	chr10:68952294:T:C
chr10:68952306	['A', 'G']	10699	614.4019827908717	-58.359215938620366	-0.072864215343184	0.0415481235874469	-1.7537305912221433	0.0795054	0.0795054	chr10	68952306	1.099603373097518	chr10:68952306:A:G
chr10:68952413	['A', 'G']	10699	564.0527201346047	-16.8215221639704	-0.0265803451777147	0.0439710945587608	-0.6044958726736731	0.545527	0.545527	chr10	68952413	0.2631837498220594	chr10:68952413:A:G
chr10:68952553	['C', 'T']	10699	2650.982228042278	-38.31456615331437	0.0132470363976409	0.0210227964201805	0.6301272263153653	0.528625	0.528625	chr10	68952553	0.2768523018450431	chr10:68952553:C:T
chr10:68952575	['C', 'T']	10699	2652.2310570626755	-40.695484582743546	0.0123766892283312	0.0210204085671927	0.588793942266564	0.556012	0.556012	chr10	68952575	0.254915835256892	chr10:68952575:C:T
chr10:68952614	['A', 'G']	10699	542.8117569970982	-10.464037302240694	-0.0130316310767248	0.0449277694937226	-0.2900573792906775	0.771778	0.771778	chr10	68952614	0.1125076054157995	chr10:68952614:A:G
chr10:68953071	['G', 'A']	10699	7562.240905265128	-126.64030441278044	0.0142564245190313	0.014554861907848	0.9794956908072197	0.327357	0.327357	chr10	68953071	0.4849783679575957	chr10:68953071:G:A
chr10:68953457	['C', 'G']	10699	2648.247522901477	-38.1535554078431	0.0133795921039414	0.0210412713952582	0.6358737479597618	0.524872	0.524872	chr10	68953457	0.2799465946348691	chr10:68953457:C:G
chr10:68953866	['C', 'T']	10699	498.32603815937154	-12.910567297589957	-0.0229680596374519	0.0469072790287583	-0.4896480911495738	0.624393	0.624393	chr10	68953866	0.2045419744091302	chr10:68953866:C:T
chr10:68954197	['G', 'A']	10699	3499.4478619654888	-47.48425216800111	0.0147703660312744	0.0187545564569249	0.7875614688728433	0.430971	0.430971	chr10	68954197	0.3655519524928842	chr10:68954197:G:A
chr10:68955601	['C', 'A']	10699	808.0	-85.37886087307369	-0.0824953296192793	0.0364757032194902	-2.261651519721739	0.023739	0.023739	chr10	68955601	1.6245375795528283	chr10:68955601:C:A
chr10:68956350	['A', 'G']	10699	20853.0	-526.3384548362833	0.0060253330157764	0.0440956414424461	0.1366423714153408	0.891316	0.891316	chr10	68956350	0.0499682973930406	chr10:68956350:A:G
chr10:68957338	['TA', 'T']	10699	234.0	-12.876389045025787	-0.0383364776640309	0.067410984669197	-0.5686977849701765	0.569573	0.569573	chr10	68957338	0.2444506061495271	chr10:68957338:TA:T
chr10:68957777	['C', 'CT']	10699	11538.313791491351	-305.72871197108697	-0.0013928471618024	0.0139096150435924	-0.1001355650344924	0.920239	0.920239	chr10	68957777	0.0360993651530729	chr10:68957777:C:CT
chr10:68958555	['G', 'A']	10699	260.0	-18.71356708247544	-0.0444715749886079	0.0635276740796508	-0.7000346798916265	0.483921	0.483921	chr10	68958555	0.3152255310506454	chr10:68958555:G:A
chr10:68959445	['A', 'G']	10699	2580.241166573191	-54.81337799318669	0.001436670983035	0.0212501279586969	0.0676076391552776	0.946099	0.946099	chr10	68959445	0.024063416553684	chr10:68959445:A:G
chr10:68959493	['A', 'G']	10699	3067.573431803309	-54.4795573134806	0.0097079647170154	0.0197416356054356	0.4917507804845964	0.622906	0.622906	chr10	68959493	0.2055774858631497	chr10:68959493:A:G
chr10:68960464	['ATTTTTTTATT', 'A']	10699	659.5548175865296	-54.88431826249276	-0.0610980162571614	0.0401079584518577	-1.5233389734981988	0.127704	0.127704	chr10	68960464	0.8937954993636714	chr10:68960464:ATTTTTTTATT:A
chr10:68960593	['G', 'C']	10699	21075.0	-532.1451260269483	0.0073540274177759	0.057086560498687	0.1288223945099151	0.897501	0.897501	chr10	68960593	0.0469650588563396	chr10:68960593:G:C
chr10:68962356	['C', 'T']	10699	20079.87679940176	-515.0506230645177	-0.0035012498901677	0.0290100520519906	-0.1206909206468495	0.903938	0.903938	chr10	68962356	0.0438613562295884	chr10:68962356:C:T
chr10:68962359	['T', 'C']	10699	20078.87670592634	-514.4814410860351	-0.0029530482496622	0.0290008247433049	-0.1018263541054631	0.918896	0.918896	chr10	68962359	0.0367336389751345	chr10:68962359:T:C
chr10:68962366	['C', 'T']	10699	853.0	-82.17218462401966	-0.0727877230255801	0.0354822947557071	-2.051381499610382	0.0402541	0.0402541	chr10	68962366	1.395189878856544	chr10:68962366:C:T
chr10:68962607	['C', 'T']	10699	2747.311038353602	-42.95041196669777	0.0108521458425964	0.0207059522601951	0.5241075467684939	0.600215	0.600215	chr10	68962607	0.2216931553026576	chr10:68962607:C:T
chr10:68963183	['T', 'C']	10699	11301.05627220041	-311.61442106295124	-0.003449851717504	0.0138714701548813	-0.248701232024066	0.803597	0.803597	chr10	68963183	0.094961693235234	chr10:68963183:T:C
chr10:68963233	['A', 'C']	10699	2633.0	-27.75829009302527	0.0164183801954128	0.0210482581724522	0.7800351012845868	0.435387	0.435387	chr10	68963233	0.3611245424803904	chr10:68963233:A:C
chr10:68964777	['C', 'A']	10699	569.3548662492864	-17.33973066295369	-0.0286972702614663	0.044010506715898	-0.6520549842044852	0.51438	0.51438	chr10	68964777	0.2887159258896221	chr10:68964777:C:A
chr10:68965798	['TC', 'T']	10699	2814.2630398205274	-40.67260790734832	0.013026150030124	0.0204607279469198	0.6366415732576595	0.524372	0.524372	chr10	68965798	0.2803605064749913	chr10:68965798:TC:T
chr10:68966068	['G', 'A']	10699	8564.020274075458	-289.1556719902207	-0.0146093504401768	0.0141597068770667	-1.0317551462762542	0.30221	0.30221	chr10	68966068	0.5196911691400605	chr10:68966068:G:A
chr10:68966221	['G', 'A']	10699	8551.983136593595	-291.3256774812671	-0.0153101013461992	0.0141348288914158	-1.0831472714535022	0.278768	0.278768	chr10	68966221	0.5547570807212252	chr10:68966221:G:A
chr10:68966733	['G', 'A']	10699	660.1233990838552	-54.36440099953485	-0.0598873623771174	0.0400791457950581	-1.4942275138134724	0.135146	0.135146	chr10	68966733	0.8691968038582305	chr10:68966733:G:A
chr10:68967909	['T', 'A']	10699	1099.0	-24.62786218334982	0.0093307063377037	0.0313934001943899	0.2972187236784608	0.766305	0.766305	chr10	68967909	0.1155983407419888	chr10:68967909:T:A
chr10:68967966	['C', 'T']	10699	2812.525754884547	-37.42923040153881	0.0142910526848977	0.0204561827827664	0.6986177644510211	0.484806	0.484806	chr10	68967966	0.3144320139433239	chr10:68967966:C:T
chr10:68968542	['A', 'G']	10699	956.0	8.127556587596226	0.0214375283424585	0.0338954971591465	0.6324594751274716	0.5271	0.5271	chr10	68968542	0.2781069837850425	chr10:68968542:A:G
chr10:68970441	['C', 'G']	10699	564.5910290237467	-13.67789059251946	-0.0224756908972324	0.0440273058256857	-0.510494350624562	0.609716	0.609716	chr10	68970441	0.2148724081918956	chr10:68970441:C:G
chr10:68972789	['C', 'T']	10699	3186.595681032065	-44.284256001910734	0.0122470714537689	0.0195161252068866	0.6275360156762728	0.530321	0.530321	chr10	68972789	0.2754611750621952	chr10:68972789:C:T
chr10:68973510	['T', 'G']	10699	2560.7180254300674	-57.87831962084687	-0.0001919351113143	0.0213189815191677	-0.009003015042803	0.992817	0.992817	chr10	68973510	0.0031307950236473	chr10:68973510:T:G
chr10:68974179	['C', 'T']	10699	563.0526266591886	-19.70582138644104	-0.0333330463554286	0.0439172591294834	-0.758996508801952	0.447871	0.447871	chr10	68974179	0.3488470575546861	chr10:68974179:C:T
chr10:68974833	['T', 'A']	10699	6685.8717179294845	-74.82666960390763	0.0179569733395011	0.0150186196821317	1.1956473843508535	0.231861	0.231861	chr10	68974833	0.6347722953861291	chr10:68974833:T:A
chr10:68974843	['A', 'T']	10699	20073.886155285312	-512.7569412795256	-0.0016012788251427	0.0289411702226926	-0.0553287518376577	0.955878	0.955878	chr10	68974843	0.0195975337781399	chr10:68974843:A:T
chr10:68975379	['C', 'T']	10699	7028.656945223406	-137.5213562246899	0.0098725991477423	0.0147767662394984	0.6681163515568668	0.504074	0.504074	chr10	68975379	0.2975057027755664	chr10:68975379:C:T
chr10:68975703	['T', 'C']	10699	561.2098176718093	-16.96751565821511	-0.0283613504256017	0.043992153748486	-0.6446911098681488	0.519141	0.519141	chr10	68975703	0.2847146706576413	chr10:68975703:T:C
chr10:68976235	['AAG', 'A']	10699	2702.536359382312	-23.643091884429648	0.0194272259878485	0.02080579981309	0.9337408877512068	0.350459	0.350459	chr10	68976235	0.4553627825911275	chr10:68976235:AAG:A
chr10:68977123	['A', 'C']	10699	561.0524397083567	-16.82324811112665	-0.0280865751443712	0.0439916147515078	-0.6384529257000856	0.523193	0.523193	chr10	68977123	0.2813380752375167	chr10:68977123:A:C
chr10:68977960	['A', 'T']	10699	746.2092370979806	-65.10652849270275	-0.0618124697918403	0.0376752798038567	-1.6406638547515924	0.100897	0.100897	chr10	68977960	0.9961217465759242	chr10:68977960:A:T
chr10:68978216	['T', 'C']	10699	561.1048892212771	-16.853053838400015	-0.0281148986684566	0.0439916549644158	-0.6390961806551337	0.522774	0.522774	chr10	68978216	0.2816860200534641	chr10:68978216:T:C
chr10:68979479	['A', 'G']	10699	853.0797345298187	-82.10981826249453	-0.0727177065209701	0.0354824576830179	-2.0493988091409223	0.0404475	0.0404475	chr10	68979479	1.3931083163201377	chr10:68979479:A:G
chr10:68979874	['C', 'T']	10699	853.0	-82.17218462401966	-0.0727877230255801	0.0354822947557071	-2.051381499610382	0.0402541	0.0402541	chr10	68979874	1.395189878856544	chr10:68979874:C:T
chr10:68980335	['G', 'A']	10699	569.0	-16.720895095834962	-0.0271737304537732	0.0436955546938606	-0.621887755954985	0.534029	0.534029	chr10	68980335	0.2724351583309923	chr10:68980335:G:A
chr10:68981794	['T', 'C']	10699	8613.610171076003	-310.9221083756257	-0.0185244266072323	0.0141185919783818	-1.3120590662012626	0.189528	0.189528	chr10	68981794	0.7223266202753309	chr10:68981794:T:C
chr10:68982436	['T', 'G']	10699	11301.05627220041	-312.942905169395	-0.0036984210410435	0.0138716610191027	-0.2666170284834968	0.789769	0.789769	chr10	68982436	0.1024999171848921	chr10:68982436:T:G
chr10:68983007	['ACTT', 'A']	10699	11296.055804823332	-310.7377006107422	-0.0033329034427121	0.0138697349139574	-0.2403004428987427	0.810102	0.810102	chr10	68983007	0.0914602956296803	chr10:68983007:ACTT:A
chr10:68983175	['A', 'G']	10699	3302.617369355894	-62.17364084387752	0.0065923838083671	0.0192406044469689	0.3426287269995677	0.731885	0.731885	chr10	68983175	0.1355571536260562	chr10:68983175:A:G
chr10:68983666	['G', 'A']	10699	9280.813174619088	-323.9931851946891	-0.0205104955190131	0.0148888892241021	-1.3775705635455224	0.168365	0.168365	chr10	68983666	0.7737481853226511	chr10:68983666:G:A
chr10:68984923	['A', 'G']	10699	660.0	-54.39562937575383	-0.0599288076011816	0.0400788261773518	-1.495273522632426	0.134873	0.134873	chr10	68984923	0.8700749823120271	chr10:68984923:A:G
chr10:68985287	['C', 'T']	10699	8609.218700327256	-303.2670322011538	-0.0171567103975369	0.0141236199788738	-1.2147530465418948	0.224487	0.224487	chr10	68985287	0.6488088038443374	chr10:68985287:C:T
chr10:68985605	['T', 'C']	10699	3317.231670729422	-60.039331586107565	0.0074729221782959	0.0192444244749668	0.3883162205248978	0.69779	0.69779	chr10	68985605	0.1562752586997998	chr10:68985605:T:C
chr10:68986068	['C', 'T']	10699	568.5458937198051	-17.787802717244457	-0.0294605323185932	0.0440058581343448	-0.6694684200602037	0.503211	0.503211	chr10	68986068	0.2982498739477512	chr10:68986068:C:T
chr10:68986157	['T', 'C']	10699	3308.091963701001	-60.69228882017279	0.0071205690773212	0.0192464896576623	0.3699671578544929	0.711414	0.711414	chr10	68986157	0.1478775925338194	chr10:68986157:T:C
chr10:68986498	['T', 'C']	10699	20084.508929406264	-518.1698108959566	-0.0058213194409704	0.0291736683648964	-0.1995401938542286	0.841844	0.841844	chr10	68986498	0.07476837906576	chr10:68986498:T:C
chr10:68986511	['G', 'A']	10699	4158.657403060744	-171.8318423882643	-0.0201705290070885	0.0176617757638455	-1.142044224589157	0.253461	0.253461	chr10	68986511	0.5960888560064295	chr10:68986511:G:A
chr10:68987296	['T', 'G']	10699	975.18229410115	-79.96754216738695	-0.056495879956057	0.0332338049031608	-1.6999522059143992	0.089169	0.089169	chr10	68987296	1.0497861037956957	chr10:68987296:T:G
chr10:68988264	['A', 'C']	10699	7058.659749485885	-114.04843394845776	0.0148708033794205	0.0147107139547759	1.0108825054403765	0.312096	0.312096	chr10	68988264	0.505711797464305	chr10:68988264:A:C
chr10:68988416	['C', 'T']	10699	358.0	6.3505711018843405	0.0391714637164082	0.0547602696778517	0.7153263478585735	0.474423	0.474423	chr10	68988416	0.3238342645616853	chr10:68988416:C:T
chr10:68989888	['G', 'A']	10699	3257.608955781995	-58.15635403964037	0.0078785246165444	0.0194006532207954	0.4060958425925322	0.68468	0.68468	chr10	68989888	0.1645123580045921	chr10:68989888:G:A
chr10:68990113	['A', 'G']	10699	7174.682374941561	-234.91682881348183	-0.0102895314544906	0.0147268010093525	-0.6986942682226848	0.484758	0.484758	chr10	68990113	0.3144750149935865	chr10:68990113:A:G
chr10:68990209	['T', 'G']	10699	2958.9359334081555	-55.37205390812188	0.0065067722572565	0.0202087425116522	0.3219780871325745	0.747476	0.747476	chr10	68990209	0.126402747130484	chr10:68990209:T:G
chr10:68990459	['T', 'C']	10699	3261.6097036552305	-59.364431425036095	0.0074525338586396	0.0193883488703377	0.3843820795922071	0.700703	0.700703	chr10	68990459	0.1544660231077423	chr10:68990459:T:C
chr10:68990868	['G', 'A']	10699	3262.60989062354	-56.72472528747468	0.008409437406569	0.0193733482553432	0.4340724843084197	0.664245	0.664245	chr10	68990868	0.1776717059889415	chr10:68990868:G:A
chr10:68991237	['A', 'G']	10699	21074.0	-534.2681052364493	0.0015061079778984	0.0571846772404522	0.0263376143851519	0.978989	0.978989	chr10	68991237	0.0092221879375563	chr10:68991237:A:G
chr10:68991268	['G', 'A']	10699	657.0	-47.840262263692765	-0.0512725651831877	0.0401573450091413	-1.2767917094996248	0.201704	0.201704	chr10	68991268	0.6952854891907919	chr10:68991268:G:A
chr10:68991371	['G', 'A']	10699	3259.609329718613	-59.46951681855865	0.007365408143858	0.0193909613043901	0.3798371843581853	0.704074	0.704074	chr10	68991371	0.1523816929847072	chr10:68991371:G:A
chr10:68991731	['T', 'C']	10699	3260.914360508601	-60.79722376456436	0.0069248357953406	0.0193901056585649	0.3571324425600448	0.721	0.721	chr10	68991731	0.1420647352805709	chr10:68991731:T:C
chr10:68991825	['A', 'T']	10699	3259.609329718613	-60.35613974823311	0.0071069844893651	0.0193911527049588	0.3665065505645613	0.713994	0.713994	chr10	68991825	0.1463054377726212	chr10:68991825:A:T
chr10:68991917	['T', 'C']	10699	7331.370477704029	-231.67919662212364	-0.0088957274127177	0.0146699605406571	-0.6063906844236951	0.544268	0.544268	chr10	68991917	0.2641871990872241	chr10:68991917:T:C
chr10:68992036	['C', 'A']	10699	2658.7455123410623	-38.667013655251125	0.009098221626684	0.0210401608413669	0.4324216765870005	0.665444	0.665444	chr10	68992036	0.1768884864166468	chr10:68992036:C:A
chr10:68993819	['G', 'C']	10699	3269.3055711347915	-60.24471538432294	0.0072924608747373	0.0193765107638559	0.3763557311020309	0.70666	0.70666	chr10	68993819	0.150789490927991	chr10:68993819:G:C
chr10:68993945	['A', 'C']	10699	551.0515049541971	-19.43935455953297	-0.0334061878417003	0.0444309441342953	-0.7518676114720417	0.452147	0.452147	chr10	68993945	0.3447203463615857	chr10:68993945:A:C
chr10:68994315	['G', 'A']	10699	4158.777414228289	-165.474821045945	-0.0184692829908337	0.0176228660604002	-1.0480294707757816	0.294649	0.294649	chr10	68994315	0.5306950285047521	chr10:68994315:G:A
chr10:68994404	['A', 'C']	10699	10598.943888525204	-295.2839908081588	-0.0048264747112376	0.0138653699357213	-0.3480956320395859	0.727775	0.727775	chr10	68994404	0.1380028670632316	chr10:68994404:A:C
chr10:68995087	['C', 'T']	10699	550.2571535440434	-22.442042567386583	-0.0392229080723138	0.0444685190720111	-0.8820376502486472	0.377776	0.377776	chr10	68995087	0.4227656361406169	chr10:68995087:C:T
chr10:68995175	['C', 'T']	10699	551.1545437546747	-19.64484533174376	-0.033828251905319	0.0444309046759636	-0.7613676145473475	0.446454	0.446454	chr10	68995175	0.3502232816249683	chr10:68995175:C:T
chr10:68995491	['ACTC', 'A']	10699	551.0515049541971	-19.4958734324894	-0.0335169174808367	0.0444309995922034	-0.7543588437906352	0.45065	0.45065	chr10	68995491	0.3461606245975029	chr10:68995491:ACTC:A
chr10:68996121	['G', 'A']	10699	4155.942210585376	-170.12492650765896	-0.0200371746258212	0.017629510531163	-1.1365701044508452	0.255744	0.255744	chr10	68996121	0.5921945464621681	chr10:68996121:G:A
chr10:68996324	['G', 'A']	10699	657.0	-47.840262263692765	-0.0512725651831877	0.0401573450091413	-1.2767917094996248	0.201704	0.201704	chr10	68996324	0.6952854891907919	chr10:68996324:G:A
chr10:68996736	['C', 'A']	10699	657.7992700729926	-47.4448620623071	-0.0506243725987752	0.0401587282957903	-1.2606069650886311	0.207478	0.207478	chr10	68996736	0.6830279470730458	chr10:68996736:C:A
chr10:68996868	['AT', 'A']	10699	4158.830681392739	-169.0225346349208	-0.019639623676457	0.0176338298100638	-1.1137469221376144	0.265413	0.265413	chr10	68996868	0.5760778090902894	chr10:68996868:AT:A
chr10:68997427	['T', 'C']	10699	3157.4755937909104	-45.830393088547446	0.0116970202508131	0.0196499838108745	0.5952686965746912	0.551676	0.551676	chr10	68997427	0.2583159090897204	chr10:68997427:T:C
chr10:68998191	['C', 'T']	10699	15871.967000093486	-426.520158603249	-0.0037166219458458	0.0157837329374277	-0.2354716695080854	0.813847	0.813847	chr10	68998191	0.0894572330729989	chr10:68998191:C:T
chr10:68999001	['G', 'A']	10699	3263.745463049579	-57.633421829411525	0.0080798948119138	0.0193903357259425	0.4166970044311118	0.676908	0.676908	chr10	68999001	0.1694703531869424	chr10:68999001:G:A
chr10:68999424	['T', 'G']	10699	10437.951201271384	-299.2542867159742	-0.0061532325387409	0.0138613676975795	-0.4439123665852532	0.657115	0.657115	chr10	68999424	0.1823586190324712	chr10:68999424:T:G
chr10:68999533	['C', 'A']	10699	3260.304729856048	-59.37792820854701	0.0074572907131287	0.0193895284816224	0.384604025837804	0.700538	0.700538	chr10	68999533	0.1545683018589995	chr10:68999533:C:A
chr10:69000156	['C', 'T']	10699	1221.2556137724548	-49.5201894841066	-0.0205958023930975	0.0301221886204308	-0.683741897131876	0.494153	0.494153	chr10	69000156	0.3061385636917837	chr10:69000156:C:T
chr10:69000610	['G', 'A']	10699	3260.304729856048	-58.07661950025825	0.0078694478179945	0.0193893733437572	0.4058639584929289	0.684851	0.684851	chr10	69000610	0.1644039057581057	chr10:69000610:G:A
chr10:69002575	['A', 'G']	10699	658.4154177594603	-47.494434503343264	-0.0506755434154614	0.0401602778334257	-1.2618324909416785	0.207037	0.207037	chr10	69002575	0.6839520339638916	chr10:69002575:A:G
chr10:69002597	['G', 'A']	10699	15901.753113004395	-420.41163396658567	-0.0020935956459759	0.0158502976943745	-0.1320855725453675	0.894919	0.894919	chr10	69002597	0.0482162713265206	chr10:69002597:G:A
chr10:69002673	['T', 'C']	10699	3291.302542372888	-61.374260607970726	0.0071209940708915	0.0194037474680223	0.3669906590274408	0.713633	0.713633	chr10	69002673	0.146525075410896	chr10:69002673:T:C
chr10:69002757	['G', 'A']	10699	978.4632593840684	-75.74790753551676	-0.0520114532951722	0.0332073062311381	-1.5662653553753647	0.117316	0.117316	chr10	69002757	0.9306427531202498	chr10:69002757:G:A
chr10:69003156	['G', 'A']	10699	3269.527959603516	-59.25019319313362	0.0076503767809059	0.019379347439334	0.3947695764707769	0.693021	0.693021	chr10	69003156	0.1592536051487442	chr10:69003156:G:A
chr10:69003173	['G', 'A']	10699	3269.916884816754	-59.27639674791229	0.0076090536816093	0.0193771994694744	0.3926807737927347	0.694563	0.694563	chr10	69003173	0.1582883556694043	chr10:69003173:G:A
chr10:69003662	['A', 'G']	10699	594.0	-48.4101563687945	-0.0674223944598717	0.0426780667723178	-1.579790266029665	0.114185	0.114185	chr10	69003662	0.9423909437705168	chr10:69003662:A:G
chr10:69003954	['C', 'T']	10699	4154.164827973074	-170.13335952804866	-0.019950888891578	0.0176301423055604	-1.1316351590245324	0.257813	0.257813	chr10	69003954	0.5886951875027115	chr10:69003954:C:T
chr10:69004129	['T', 'A']	10699	21071.90856394914	-533.4309912782163	0.0036761268557511	0.0570178107323586	0.0644733077004101	0.948595	0.948595	chr10	69004129	0.0229191688240718	chr10:69004129:T:A
chr10:69004362	['C', 'T']	10699	657.6146505753577	-47.50644365628136	-0.0507854845102662	0.0401584110718474	-1.264628832535377	0.206032	0.206032	chr10	69004362	0.686065321649676	chr10:69004362:C:T
chr10:69004688	['A', 'G']	10699	6966.208867271537	-234.7498977224705	-0.0117673495919579	0.0148664899835181	-0.7915351643194802	0.428649	0.428649	chr10	69004688	0.3678981851064724	chr10:69004688:A:G
chr10:69004782	['T', 'C']	10699	3273.4250796029214	-61.79870532219801	0.0067772978393599	0.0193849280035477	0.3496168692563426	0.726633	0.726633	chr10	69004782	0.1386848825640545	chr10:69004782:T:C
chr10:69005336	['G', 'T']	10699	6954.0	-228.8377418703305	-0.0105864605646218	0.014867440293868	-0.712056706155945	0.476445	0.476445	chr10	69005336	0.3219872263480945	chr10:69005336:G:T
chr10:69005494	['G', 'A']	10699	551.3607369996259	-17.90217557905044	-0.0305494024117718	0.0444328029420163	-0.6875416446636953	0.491756	0.491756	chr10	69005494	0.3082503324742186	chr10:69005494:G:A
chr10:69005600	['C', 'T']	10699	974.820018709074	-76.45214473077154	-0.0529728425126562	0.0332491657419044	-1.5932081702096272	0.111143	0.111143	chr10	69005600	0.9541178848057982	chr10:69005600:C:T
chr10:69007057	['C', 'T']	10699	1333.124602729482	-52.83350373801885	-0.0244861599433557	0.0291245337945398	-0.8407399794308941	0.400512	0.400512	chr10	69007057	0.3973844672059383	chr10:69007057:C:T
chr10:69007399	['T', 'A']	10699	3268.0	-59.85209988030606	0.0074119341228832	0.0193771005563321	0.3825099684720972	0.702091	0.702091	chr10	69007399	0.1536065940859478	chr10:69007399:T:A
chr10:69007646	['A', 'G']	10699	7324.0	-234.1682947378657	-0.0094949487113999	0.0146680902105703	-0.6473200379254284	0.517439	0.517439	chr10	69007646	0.2861408410882058	chr10:69007646:A:G
chr10:69009048	['T', 'G']	10699	381.0712349256801	8.707112411284463	0.0418900677233818	0.0530443467204995	0.7897178552147768	0.42971	0.42971	chr10	69009048	0.3668245395106856	chr10:69009048:T:G
chr10:69009827	['G', 'A']	10699	15779.949799009068	-414.6578230663821	-0.0019682782495596	0.0156860886116138	-0.1254792254649359	0.900147	0.900147	chr10	69009827	0.0456865615876727	chr10:69009827:G:A
chr10:69009858	['C', 'T']	10699	488.1368735976066	-14.002264821614858	-0.0266311572513926	0.0473496179435158	-0.5624365814981113	0.57383	0.57383	chr10	69009858	0.2412167504541272	chr10:69009858:C:T
chr10:69011455	['G', 'A']	10699	21072.0	-533.3614266464145	0.0038924884115996	0.0570176120656273	0.0682681766314485	0.945573	0.945573	chr10	69011455	0.024304937180271	chr10:69011455:G:A
chr10:69012139	['T', 'C']	10699	16839.14779844816	-457.6433323128448	-0.0069068220021317	0.0170547566623612	-0.4049792171690519	0.685501	0.685501	chr10	69012139	0.1639919073308286	chr10:69012139:T:C
chr10:69012412	['T', 'A']	10699	975.0	-77.94490623150868	-0.0545656424410548	0.033233024728853	-1.641910204871626	0.100638	0.100638	chr10	69012412	0.997238002638021	chr10:69012412:T:A
chr10:69012455	['A', 'C']	10699	13392.258649710117	-304.6598374314823	0.0097303890689461	0.014412747333309	0.6751238222610325	0.499612	0.499612	chr10	69012455	0.3013671390104814	chr10:69012455:A:C
chr10:69013797	['T', 'C']	10699	1225.3435863874347	-56.88428405722553	-0.0198214960937063	0.0298837850555401	-0.6632859946244207	0.507162	0.507162	chr10	69013797	0.2948532941810596	chr10:69013797:T:C
chr10:69014283	['A', 'T']	10699	8636.80725369228	-204.07743301695112	0.0033986405119916	0.0141531195017759	0.2401336688752756	0.810231	0.810231	chr10	69014283	0.0913911444264599	chr10:69014283:A:T
chr10:69014391	['A', 'G']	10699	780.0729108244532	-48.35609238893636	-0.033870153409427	0.037223251520886	-0.9099192581395644	0.362886	0.362886	chr10	69014391	0.4402297863875656	chr10:69014391:A:G
chr10:69015166	['T', 'C']	10699	17599.5798971482	-426.987563770715	0.0075625153718965	0.0181370969638692	0.4169639378871805	0.676713	0.676713	chr10	69015166	0.1695954804190952	chr10:69015166:T:C
chr10:69015245	['T', 'C']	10699	705.0	-51.36392052761951	-0.0714212195687218	0.0396582401778531	-1.8009175205057764	0.0717441	0.0717441	chr10	69015245	1.1442138080824642	chr10:69015245:T:C
chr10:69015325	['T', 'C']	10699	686.0	-44.077506057789854	-0.062333162887631	0.0401363253189736	-1.5530361185846873	0.120444	0.120444	chr10	69015325	0.9192148298025774	chr10:69015325:T:C
chr10:69016203	['C', 'T']	10699	290.0	-31.55444584526452	-0.0917269507013013	0.0604888003797824	-1.5164286632465571	0.129441	0.129441	chr10	69016203	0.8879281405648969	chr10:69016203:C:T
chr10:69016831	['C', 'T']	10699	654.122277274002	-50.02914388107841	-0.0550008697853686	0.0401727219303533	-1.369109862177689	0.170994	0.170994	chr10	69016831	0.7670191282780666	chr10:69016831:C:T
chr10:69016838	['A', 'C']	10699	7556.825245441796	-167.75891382389605	0.0051559541607103	0.0145229658052537	0.355020746440451	0.722581	0.722581	chr10	69016838	0.1411134622305505	chr10:69016838:A:C
chr10:69016994	['T', 'TC']	10699	655.0	-51.30042112978326	-0.0570593105097037	0.0401467810468267	-1.4212673848782644	0.155268	0.155268	chr10	69016994	0.8089180410867611	chr10:69016994:T:TC
chr10:69017389	['G', 'A']	10699	359.1006918474196	12.695268169845304	0.0552599735310722	0.0544564454634898	1.014755426299741	0.310245	0.310245	chr10	69017389	0.5082952089909005	chr10:69017389:G:A
chr10:69017793	['C', 'T']	10699	654.0	-50.46637668603357	-0.0562795519237368	0.0402365043580792	-1.398718721260793	0.161926	0.161926	chr10	69017793	0.7906834122105159	chr10:69017793:C:T
chr10:69018115	['A', 'G']	10699	656.0	-52.888337506116144	-0.0597994783320709	0.0401812538743479	-1.4882432120976563	0.136716	0.136716	chr10	69018115	0.8641806565727226	chr10:69018115:A:G
chr10:69018135	['A', 'G']	10699	654.122277274002	-50.54409802281913	-0.0564097656918699	0.0402367086517828	-1.4019478128803269	0.16096	0.16096	chr10	69018135	0.7932820366241666	chr10:69018135:A:G
chr10:69018315	['T', 'C']	10699	555.2975454375121	-18.961641373707653	-0.00975210482865	0.0438312693809795	-0.2224919553181355	0.823935	0.823935	chr10	69018315	0.0841070483208319	chr10:69018315:T:C
chr10:69018465	['GC', 'G']	10699	656.0849507735586	-50.8938974815711	-0.056921797679436	0.0402404259648655	-1.4145426226137658	0.157232	0.157232	chr10	69018465	0.803459061292051	chr10:69018465:GC:G
chr10:69018731	['C', 'T']	10699	656.0613198728735	-52.35123905853792	-0.0584532915285936	0.0401807265284651	-1.45475944759694	0.145765	0.145765	chr10	69018731	0.8363467430387059	chr10:69018731:C:T
chr10:69018742	['T', 'C']	10699	656.1839940164548	-52.62314131819417	-0.0588533513620324	0.0401808592377374	-1.4647111206312384	0.143029	0.143029	chr10	69018742	0.8445758977581614	chr10:69018742:T:C
chr10:69018810	['A', 'G']	10699	4615.156816906677	-142.38290728467967	-0.0068905548563186	0.0170055204198081	-0.4051951769904372	0.685342	0.685342	chr10	69018810	0.1640926523803088	chr10:69018810:A:G
chr10:69019208	['C', 'T']	10699	2115.723488045007	-79.40572593580698	-0.0148059711370352	0.0234062795372388	-0.6325640567301288	0.527032	0.527032	chr10	69019208	0.2781630147656226	chr10:69019208:C:T
chr10:69019507	['T', 'A']	10699	681.1273254183416	-52.10247165825627	-0.0730119055790655	0.0403118783151361	-1.8111759766761155	0.0701417	0.0701417	chr10	69019507	1.1540237124825716	chr10:69019507:T:A
chr10:69019680	['C', 'T']	10699	4535.423911011404	-98.55859406010768	0.0073228073517227	0.0169771244000684	0.4313337865211858	0.666234	0.666234	chr10	69019680	0.1763732076766636	chr10:69019680:C:T
chr10:69019930	['A', 'G']	10699	611.1142376367206	-38.279081938483046	-0.0590955411565941	0.0425931012413727	-1.3874439623849637	0.165335	0.165335	chr10	69019930	0.7816352002829636	chr10:69019930:A:G
chr10:69020048	['G', 'A']	10699	4663.247397077064	-123.02670010537967	0.001360424965111	0.0170511571506392	0.0797849056865945	0.93641	0.93641	chr10	69020048	0.0285339570838822	chr10:69020048:G:A
chr10:69020063	['G', 'A']	10699	7861.408678574769	-163.56371382834544	0.0072997973405789	0.0144467373882653	0.5052903741787627	0.613365	0.613365	chr10	69020063	0.2122810094760314	chr10:69020063:G:A
chr10:69020296	['AAC', 'A']	10699	4345.967485007496	-98.6474586675164	0.00570026332199	0.0172825856461509	0.3298269968799254	0.741537	0.741537	chr10	69020296	0.1298671743794508	chr10:69020296:AAC:A
chr10:69020741	['G', 'C']	10699	4566.267939002712	-102.30868155270562	0.0065923714265036	0.0169503327421731	0.3889228327713921	0.697341	0.697341	chr10	69020741	0.156554799802545	chr10:69020741:G:C
chr10:69020953	['C', 'T']	10699	4734.99058587887	-131.74405241925044	-0.0072485238914342	0.0175791756675126	-0.4123358244169507	0.680102	0.680102	chr10	69020953	0.1674259480068025	chr10:69020953:C:T
chr10:69021048	['A', 'G']	10699	4620.59833349115	-100.39822056500724	0.0075547860845408	0.017004039872727	0.4442935997026252	0.656839	0.656839	chr10	69021048	0.1825410687662796	chr10:69021048:A:G
chr10:69021147	['G', 'A']	10699	4645.8060156101055	-92.41178284675136	0.0099284938545471	0.0170249368007736	0.5831736100245597	0.559789	0.559789	chr10	69021147	0.2519756397859651	chr10:69021147:G:A
chr10:69021172	['G', 'A']	10699	4562.558683250725	-96.98227973611378	0.0079913323755605	0.0169535413402436	0.4713665549386484	0.637389	0.637389	chr10	69021172	0.1955954358113342	chr10:69021172:G:A
chr10:69021277	['G', 'A']	10699	4572.247937757781	-103.95491415298594	0.006119091685491	0.0169648563916056	0.3606922183272262	0.718337	0.718337	chr10	69021277	0.1436717634121888	chr10:69021277:G:A
chr10:69021384	['G', 'A']	10699	4569.270745626345	-102.24827229764016	0.0065554484913186	0.0169447177240256	0.3868726878833614	0.698858	0.698858	chr10	69021384	0.155611058991527	chr10:69021384:G:A
chr10:69021510	['G', 'A']	10699	4565.280104712041	-100.0019715505266	0.0071126055550287	0.0169464931851815	0.4197095810505621	0.674706	0.674706	chr10	69021510	0.1708854277499889	chr10:69021510:G:A
chr10:69021592	['G', 'A']	10699	1963.6518241347053	-35.257881939538755	0.0044523980560764	0.0241422542750969	0.1844234596049795	0.853685	0.853685	chr10	69021592	0.068702349449195	chr10:69021592:G:A
chr10:69022370	['C', 'A']	10699	5721.111465266709	-122.18343825054484	0.0092371608255357	0.015774029778325	0.5855929623150827	0.558161	0.558161	chr10	69022370	0.2532405119471925	chr10:69022370:C:A
chr10:69022398	['C', 'T']	10699	5625.878293483358	-114.68144008537897	0.0070582513478131	0.015811212154743	0.4464079843300206	0.655312	0.655312	chr10	69022398	0.1835518792191001	chr10:69022398:C:T
chr10:69022567	['A', 'G']	10699	4565.706965871902	-102.0186473954493	0.0065093108186558	0.0169519417836111	0.3839861475308364	0.700996	0.700996	chr10	69022567	0.1542844601829618	chr10:69022567:A:G
chr10:69022800	['A', 'T']	10699	4566.280385190726	-101.79464342895145	0.0065945598238349	0.0169458982728116	0.3891537478668428	0.69717	0.69717	chr10	69022800	0.1566613093342413	chr10:69022800:A:T
chr10:69022836	['A', 'G']	10699	5716.53430547766	-124.8195497284004	0.0087055000444145	0.0157477605934271	0.5528087624121042	0.580406	0.580406	chr10	69022836	0.2362681066522502	chr10:69022836:A:G
chr10:69023319	['T', 'C']	10699	4435.829204449846	-145.36357718827827	-0.013149738984814	0.0172267926910614	-0.7633306571128043	0.445283	0.445283	chr10	69023319	0.3513638850329914	chr10:69023319:T:C
chr10:69023372	['C', 'A']	10699	13631.822363500374	-279.9679149437963	0.017178941775479	0.014545097706676	1.1810812221353515	0.237597	0.237597	chr10	69023372	0.6241590472416482	chr10:69023372:C:A
chr10:69023766	['T', 'C']	10699	4557.0	-107.03180040118708	0.0049105450430036	0.0169520875662585	0.2896719960777908	0.772073	0.772073	chr10	69023766	0.1123416348995764	chr10:69023766:T:C
chr10:69023824	['A', 'G']	10699	4555.0	-108.8031143198518	0.0044411094484857	0.0169528349282082	0.2619685419750122	0.793351	0.793351	chr10	69023824	0.1005346265071604	chr10:69023824:A:G
chr10:69023892	['C', 'T']	10699	778.0	-18.89902008691663	-0.0014618778229047	0.0373451312017951	-0.0391450712813262	0.968775	0.968775	chr10	69023892	0.0137770770307119	chr10:69023892:C:T
chr10:69024042	['C', 'T']	10699	7917.740044868199	-156.50317231474426	0.0093366508473013	0.0143975893580498	0.6484870914922377	0.516684	0.516684	chr10	69024042	0.2867749869143706	chr10:69024042:C:T
chr10:69024342	['C', 'T']	10699	2888.6886591962784	-53.625982907002985	0.0044558332003212	0.0207585451292568	0.2146505534263694	0.830044	0.830044	chr10	69024342	0.0808988853941439	chr10:69024342:C:T
chr10:69025367	['C', 'A']	10699	681.0636567582726	-51.19609707455128	-0.0719866377480027	0.0403159870500192	-1.7855605930890477	0.0741988	0.0741988	chr10	69025367	1.1296031184082036	chr10:69025367:C:A
chr10:69025734	['T', 'G']	10699	1062.0992708917556	-32.23584330652395	-0.0049176809725666	0.0322116378334017	-0.1526678338431867	0.878663	0.878663	chr10	69025734	0.0561776611077314	chr10:69025734:T:G
chr10:69025959	['G', 'A']	10699	681.0	-51.13850277254014	-0.0718985761632347	0.0403157850400225	-1.7833852445601426	0.074552	0.074552	chr10	69025959	1.1275407012745289	chr10:69025959:G:A
chr10:69026177	['C', 'T']	10699	946.2653328347046	-53.69171992049203	-0.0310431459638424	0.0337592996960424	-0.919543540397597	0.357832	0.357832	chr10	69026177	0.4463208241878832	chr10:69026177:C:T
chr10:69028061	['A', 'G']	10699	692.9299471299104	-54.36435757987061	-0.0759183329519584	0.040119796519153	-1.892291076693656	0.0584792	0.0584792	chr10	69028061	1.2329985771918168	chr10:69028061:A:G
chr10:69028796	['A', 'G']	10699	4470.760804490179	-112.2858783578146	0.0028484995178164	0.0170333127004528	0.1672310940279249	0.867191	0.867191	chr10	69028796	0.0618852380365689	chr10:69028796:A:G
chr10:69029035	['G', 'A']	10699	5640.2717747216775	-121.86031118445156	0.0052380340257789	0.0157762615387279	0.3320199790628784	0.739881	0.739881	chr10	69029035	0.1308381251328444	chr10:69029035:G:A
chr10:69029632	['A', 'G']	10699	13283.0	-317.95264134265506	0.0077901947051893	0.0144076522908238	0.540698411367889	0.588727	0.588727	chr10	69029632	0.2300860462633848	chr10:69029632:A:G
chr10:69029852	['G', 'C']	10699	13284.483313078432	-317.453914894318	0.0078134024892698	0.0144096169508828	0.5422352666210941	0.587668	0.587668	chr10	69029852	0.2308679570681244	chr10:69029852:G:C
chr10:69030891	['C', 'G']	10699	7850.73378201533	-166.14931158628212	0.0070966119598128	0.0144351028267411	0.4916218502210013	0.622997	0.622997	chr10	69030891	0.2055140446515569	chr10:69030891:C:G
chr10:69031007	['G', 'C']	10699	4470.835748340656	-114.02404584015538	0.0024259037494468	0.0170293455328851	0.1424543148039482	0.886724	0.886724	chr10	69031007	0.0522115367968953	chr10:69031007:G:C
chr10:69031479	['A', 'G']	10699	4471.417928584782	-114.24565839639487	0.0023586620145103	0.0170286628408548	0.1385112875011821	0.889839	0.889839	chr10	69031479	0.0506885638457631	chr10:69031479:A:G
chr10:69031656	['G', 'A']	10699	1166.981665107577	-27.774995554782983	-5.505319236741462e-06	0.0307204731006392	-0.0001792068507117	0.999857	0.999857	chr10	69031656	6.210855177946479e-05	chr10:69031656:G:A
chr10:69031716	['C', 'G']	10699	948.0886146943352	-53.4967091851912	-0.0308693576294712	0.0336910474817804	-0.916248081813568	0.359557	0.359557	chr10	69031716	0.4442322518090641	chr10:69031716:C:G
chr10:69034231	['C', 'T']	10699	12085.259138076097	-277.37091755153483	0.0092319097647507	0.0140306242122975	0.6579828256435769	0.510563	0.510563	chr10	69034231	0.2919506612866939	chr10:69034231:C:T
chr10:69034995	['C', 'T']	10699	274.12351816443623	-9.712158075227782	-0.0060683836025329	0.0634291554897738	-0.0956718334916392	0.923783	0.923783	chr10	69034995	0.0344300341593196	chr10:69034995:C:T
chr10:69035207	['T', 'A']	10699	829.232516828721	5.524107758884577	0.0322057423512993	0.0359642374606602	0.8954935409523919	0.370543	0.370543	chr10	69035207	0.431161386661385	chr10:69035207:T:A
chr10:69036295	['G', 'T']	10699	1731.1618059450366	-63.33797037844037	-0.0132314838021987	0.0254618250231641	-0.519659678367958	0.603312	0.603312	chr10	69036295	0.2194580363909497	chr10:69036295:G:T
chr10:69037102	['A', 'G']	10699	1899.5326290201945	-19.53690549842825	0.0124541432489785	0.0245042830850845	0.5082435264780005	0.611293	0.611293	chr10	69037102	0.2137505773474344	chr10:69037102:A:G
chr10:69037249	['T', 'C']	10699	17531.915949887807	-444.4998004164021	0.0026311505420809	0.0181947075428773	0.1446107630958321	0.885021	0.885021	chr10	69037249	0.0530464241316479	chr10:69037249:T:C
chr10:69037329	['G', 'A']	10699	8014.247195213164	-171.99481333503076	0.0070101312481056	0.0144143641095968	0.4863295525772408	0.626744	0.626744	chr10	69037329	0.2029098149754327	chr10:69037329:G:A
chr10:69037403	['C', 'T']	10699	678.0633763320246	-52.51987111985872	-0.0742009571423115	0.0403789117028793	-1.8376165679824497	0.0661467	0.0661467	chr10	69037403	1.179491817501265	chr10:69037403:C:T
chr10:69038240	['G', 'A']	10699	1132.0	-68.52725797695035	-0.0419507153968028	0.0312138679507781	-1.3439768330844457	0.178984	0.178984	chr10	69038240	0.7471857903736594	chr10:69038240:G:A
chr10:69038869	['C', 'T']	10699	893.9216935181717	-4.906694479143212	0.0199345672574053	0.0352073645705025	0.5662044717231396	0.571267	0.571267	chr10	69038869	0.2431608628147183	chr10:69038869:C:T
chr10:69038963	['C', 'T']	10699	6338.108823804621	-75.9794302609095	0.0181212632497912	0.0151619624591893	1.1951792717181131	0.232044	0.232044	chr10	69038963	0.6344296567238566	chr10:69038963:C:T
chr10:69039182	['G', 'A']	10699	744.1824564688259	-60.0851630582419	-0.0598675852809335	0.0382424866949541	-1.565473128316017	0.117502	0.117502	chr10	69039182	0.9299547412086564	chr10:69039182:G:A
chr10:69039345	['T', 'C']	10699	6343.371575502571	-82.83284643458978	0.0167059220323566	0.0151468374426923	1.1029313607915203	0.270082	0.270082	chr10	69039345	0.5685043590230862	chr10:69039345:T:C
chr10:69039540	['ACT', 'A']	10699	606.2266479663394	38.87664410769705	0.0922999277567511	0.0420194378185776	2.196600729292562	0.0280704	0.0280704	chr10	69039540	1.5517513986746088	chr10:69039540:ACT:A
chr10:69039665	['G', 'A']	10699	7515.404879872862	-91.7085271280732	0.0199701169567029	0.0145634507117475	1.371248981575097	0.170326	0.170326	chr10	69039665	0.7687190525972423	chr10:69039665:G:A
chr10:69039730	['G', 'A']	10699	1039.0971209571885	4.321447437584814	0.033093134290236	0.0326761506075648	1.0127611017490756	0.311197	0.311197	chr10	69039730	0.5069645983459917	chr10:69039730:G:A
chr10:69040669	['G', 'A']	10699	1402.6555077613616	17.687404493974316	0.0380053988218639	0.0282614512042207	1.344778742861868	0.178725	0.178725	chr10	69040669	0.7478146942618439	chr10:69040669:G:A
chr10:69040767	['G', 'T']	10699	18152.1797437576	-484.7308349949434	-0.0076244028434533	0.0195761848567847	-0.3894733779452859	0.696934	0.696934	chr10	69040767	0.1568083478603602	chr10:69040767:G:T
chr10:69040867	['A', 'G']	10699	18147.39235299617	-480.81546493792206	-0.0062128735515341	0.0195306576172479	-0.3181087740766818	0.750409	0.750409	chr10	69040867	0.1247019659044478	chr10:69040867:A:G
chr10:69040887	['G', 'A']	10699	861.0804823331464	-58.26775670436649	-0.043093911478319	0.0356247718223482	-1.2096614033969806	0.226436	0.226436	chr10	69040887	0.6450545255471646	chr10:69040887:G:A
chr10:69041843	['G', 'T']	10699	8481.378178758414	-148.32415334831057	0.0114048409655843	0.0142812566667322	0.7985880536795849	0.424547	0.424547	chr10	69041843	0.3720742236514802	chr10:69041843:G:T
chr10:69042032	['A', 'G']	10699	5445.508973639933	-133.14568628125164	-0.0001884639595418	0.0158727890380051	-0.0118733991292038	0.990527	0.990527	chr10	69042032	0.0041336818708195	chr10:69042032:A:G
chr10:69042553	['A', 'G']	10699	17128.60095344924	-475.645220379577	-0.0114722281093265	0.017547497652743	-0.65378143005668	0.513267	0.513267	chr10	69042553	0.2896566573808013	chr10:69042553:A:G
chr10:69042731	['T', 'A']	10699	242.0	-4.624106532262065	0.0026314444054109	0.0662787622014636	0.0397026787768356	0.968331	0.968331	chr10	69042731	0.0139761644873011	chr10:69042731:T:A
chr10:69042762	['G', 'A']	10699	8642.61559315696	-327.1390538443085	-0.0186058228145078	0.0141555993631407	-1.3143790197223917	0.188747	0.188747	chr10	69042762	0.7241199424473826	chr10:69042762:G:A
chr10:69042942	['A', 'T']	10699	4600.0	-204.43980930959	-0.0220554083233909	0.0168718012359665	-1.3072349546398288	0.191161	0.191161	chr10	69042942	0.7186007062672409	chr10:69042942:A:T
chr10:69043276	['G', 'A']	10699	17126.600766498414	-476.0839860113092	-0.0117147021816759	0.0175459849764353	-0.6676571419278566	0.504367	0.504367	chr10	69043276	0.2972533364263634	chr10:69043276:G:A
chr10:69043685	['T', 'C']	10699	18568.0	-496.29191156769446	-0.0064119751556398	0.0206815197581423	-0.3100340415319522	0.756541	0.756541	chr10	69043685	0.1211675308380741	chr10:69043685:T:C
chr10:69043769	['G', 'A']	10699	862.0	-59.499508032294216	-0.0450429767352618	0.0356075407257959	-1.264984208882204	0.205905	0.205905	chr10	69043769	0.6863331072622779	chr10:69043769:G:A
chr10:69043915	['A', 'G']	10699	355.0663737496494	10.768885211919008	0.0459907092254356	0.0546023222266967	0.8422848580412466	0.399647	0.399647	chr10	69043915	0.3983234427675079	chr10:69043915:A:G
chr10:69044029	['T', 'C']	10699	18759.75341185268	-497.1720056562651	-0.0089662863199294	0.0212687283817134	-0.4215713398097901	0.673346	0.673346	chr10	69044029	0.171761715453689	chr10:69044029:T:C
chr10:69044063	['C', 'G']	10699	663.123959988782	-26.273389447425576	-0.0293275958792749	0.0407380567220003	-0.7199065993601187	0.471598	0.471598	chr10	69044063	0.3264280453725498	chr10:69044063:C:G
chr10:69044079	['A', 'G']	10699	305.08554599850413	14.534512373819313	0.0693139798367815	0.0588215702955159	1.178376903040031	0.238673	0.238673	chr10	69044079	0.6221967079904736	chr10:69044079:A:G
chr10:69044517	['C', 'T']	10699	809.0	-7.544993513340591	0.0160087661443649	0.0368334309846258	0.4346259828753653	0.663843	0.663843	chr10	69044517	0.177934619872746	chr10:69044517:C:T
chr10:69044582	['T', 'G']	10699	859.0802953823145	-59.36338694815747	-0.0451357137157575	0.0356623547298945	-1.2656403105631662	0.205669	0.205669	chr10	69044582	0.6868311635484493	chr10:69044582:T:G
chr10:69045617	['C', 'T']	10699	5267.984762082828	-184.25205705150915	-0.0129439803654942	0.0161514957604066	-0.8014106283100317	0.422912	0.422912	chr10	69045617	0.373749991703787	chr10:69045617:C:T
chr10:69045625	['G', 'A']	10699	3757.351187137783	-146.5470560544846	-0.0150806011032614	0.0183506035020978	-0.8218040949736288	0.411207	0.411207	chr10	69045625	0.3859395009303449	chr10:69045625:G:A
chr10:69048728	['A', 'G']	10699	3272.2233754090694	-114.44502900307695	-0.0108813882146837	0.019406088546074	-0.560720321812872	0.575	0.575	chr10	69048728	0.2403321553103695	chr10:69048728:A:G
chr10:69048763	['C', 'T']	10699	462.0431856421761	34.97786242102361	0.1008878570772344	0.0480308790103177	2.10047909086907	0.0357101	0.0357101	chr10	69048763	1.447208933638431	chr10:69048763:C:T
chr10:69048935	['C', 'G']	10699	1888.176481585343	-46.01941765855399	0.0038486068010596	0.0245382580502009	0.1568410762160088	0.875373	0.875373	chr10	69048935	0.057806852892938	chr10:69048935:C:G
chr10:69049484	['C', 'T']	10699	1084.202673646817	18.04998592051765	0.0452257995028012	0.0315382973854971	1.433996228458363	0.151603	0.151603	chr10	69049484	0.8192922045710197	chr10:69049484:C:T
chr10:69050315	['G', 'A']	10699	6926.131312183217	-109.73868685341262	0.0117586641126663	0.0148481422590278	0.7919283037254716	0.42842	0.42842	chr10	69050315	0.3681302631275477	chr10:69050315:G:A
chr10:69050593	['G', 'A']	10699	7169.837483111401	-91.100155197087	0.0176619100442043	0.01499016087425	1.1782335221327631	0.23873	0.23873	chr10	69050593	0.6220930019576831	chr10:69050593:G:A
chr10:69051479	['A', 'G']	10699	1816.1697513553936	-70.1221500852931	-0.0177407594648914	0.0251956476899183	-0.7041200005344637	0.481373	0.481373	chr10	69051479	0.3175182727644723	chr10:69051479:A:G
chr10:69051798	['T', 'C']	10699	17566.283724408713	-397.0402322786825	0.0112684110907709	0.0180971611315237	0.6226618091575881	0.53352	0.53352	chr10	69051798	0.2728492955894033	chr10:69051798:T:C
chr10:69052023	['C', 'T']	10699	596.0	-19.39581286297336	-0.0103551146586011	0.0426064250368073	-0.2430411528227372	0.807978	0.807978	chr10	69052023	0.0926004642361534	chr10:69052023:C:T
chr10:69052096	['G', 'A']	10699	4336.405309403627	-113.71828415618162	-0.0010013863120351	0.0173753480498484	-0.0576325901019237	0.954042	0.954042	chr10	69052096	0.0204325058339193	chr10:69052096:G:A
chr10:69052212	['G', 'A']	10699	3142.0	-71.28290795862533	0.0014963365984132	0.0196423410117456	0.0761791375843873	0.939278	0.939278	chr10	69052212	0.0272058496963134	chr10:69052212:G:A
chr10:69052283	['T', 'C']	10699	15543.905674488176	-360.8629097616532	0.0088417494493086	0.0156270762993293	0.565796779893374	0.571544	0.571544	chr10	69052283	0.2429503300602329	chr10:69052283:T:C
chr10:69052372	['T', 'G']	10699	16701.561039446628	-397.2796175742491	0.0054899748104065	0.0168662089722897	0.3255014105082077	0.744808	0.744808	chr10	69052372	0.12795566723456	chr10:69052372:T:G
chr10:69052652	['C', 'T']	10699	14915.57643758766	-393.59743522802046	-0.0025926624867949	0.0151982871048898	-0.1705891242152397	0.86455	0.86455	chr10	69052652	0.063209884869916	chr10:69052652:C:T
chr10:69053482	['C', 'T']	10699	4855.453823144513	-137.3066169583123	-0.0031530081226394	0.0167445395140222	-0.1883006767668402	0.850645	0.850645	chr10	69053482	0.0702516463871643	chr10:69053482:C:T
chr10:69054046	['G', 'A']	10699	3193.2984670031783	-73.36212511589946	-0.0006082530522142	0.0195792194471449	-0.0310662564386818	0.975217	0.975217	chr10	69054046	0.0108987366945948	chr10:69054046:G:A
chr10:69055667	['T', 'C']	10699	2835.0	-86.20677635905395	-0.0069907586198541	0.0205569668740919	-0.3400676112712243	0.733812	0.733812	chr10	69055667	0.1344151905206942	chr10:69055667:T:C
chr10:69056054	['G', 'A']	10699	2788.0	-76.9308821090427	-0.0036472978419021	0.0207080226227211	-0.1761297014375613	0.860195	0.860195	chr10	69056054	0.0654030861701163	chr10:69056054:G:A
chr10:69057635	['G', 'C']	10699	569.0	-16.970618442857564	-0.0068381776440591	0.0435140070022853	-0.1571488841213832	0.87513	0.87513	chr10	69057635	0.0579274280188079	chr10:69057635:G:C
chr10:69059010	['A', 'G']	10699	2987.396109968207	-39.80467501346036	0.0122500425328091	0.0201285111756963	0.6085915856310419	0.542808	0.542808	chr10	69059010	0.2653537602564931	chr10:69059010:A:G
chr10:69060232	['G', 'A']	10699	2934.9202207257763	-71.57927667454781	0.0055463656624564	0.0202333541757552	0.2741199315881326	0.783998	0.783998	chr10	69060232	0.1056850452110611	chr10:69060232:G:A
chr10:69061919	['C', 'T']	10699	822.0	16.032635741369766	0.031602050144504	0.0364340650647082	0.8673764535573406	0.385755	0.385755	chr10	69061919	0.4136884360792364	chr10:69061919:C:T
chr10:69061981	['G', 'A']	10699	9615.0	-250.34298966364287	-0.0027193362999569	0.013995509785242	-0.1943006251065223	0.845944	0.845944	chr10	69061981	0.0726583855377561	chr10:69061981:G:A
chr10:69062556	['G', 'A']	10699	433.0809572777414	-13.67606100637291	-0.0021401784050252	0.0496541080524791	-0.0431017389893167	0.965621	0.965621	chr10	69062556	0.0151932979180105	chr10:69062556:G:A
chr10:69064197	['A', 'G']	10699	3329.0	-62.63561163182386	0.003240287894866	0.0191982390736313	0.1687804742111257	0.865973	0.865973	chr10	69064197	0.0624956485528728	chr10:69064197:A:G
chr10:69065025	['G', 'A']	10699	1543.2884921005889	-85.56599509480888	-0.0315765400653558	0.026815873751517	-1.1775316500201485	0.23901	0.23901	chr10	69065025	0.6215839281147704	chr10:69065025:G:A
chr10:69065102	['T', 'C']	10699	3369.0	-74.11808347925164	-0.0004749320188547	0.0191026470657246	-0.024862105090496	0.980165	0.980165	chr10	69065102	0.0087008094527013	chr10:69065102:T:C
chr10:69065733	['G', 'A']	10699	2966.0	-65.55793163086058	0.0024637206020755	0.0202342237778498	0.1217600748674429	0.903091	0.903091	chr10	69065733	0.0442684857810358	chr10:69065733:G:A
chr10:69066199	['T', 'TC']	10699	5171.933613838242	-114.35327216575357	0.0058905714741485	0.0164370746032197	0.3583710372035824	0.720073	0.720073	chr10	69066199	0.1426234731658199	chr10:69066199:T:TC
chr10:69066423	['C', 'A']	10699	3722.0	-173.21155790611442	-0.0251080948444743	0.0182796350367647	-1.373555587623925	0.169609	0.169609	chr10	69066423	0.7705511064034057	chr10:69066423:C:A
chr10:69066518	['G', 'T']	10699	856.1600448723941	-33.568416595697144	-0.0101803399371712	0.0355773380500061	-0.2861467578845329	0.774771	0.774771	chr10	69066518	0.1108266434713595	chr10:69066518:G:T
chr10:69067525	['T', 'C']	10699	8404.571094699448	-140.76559147942956	0.0146477555721232	0.0142182004548221	1.030211637447794	0.302934	0.302934	chr10	69067525	0.5186519806000691	chr10:69067525:T:C
chr10:69067676	['C', 'G']	10699	1228.114787810806	-31.091581515725927	-0.0115017421040173	0.0301721475893392	-0.3812039587159259	0.703059	0.703059	chr10	69067676	0.1530082278973049	chr10:69067676:C:G
chr10:69067710	['A', 'G']	10699	1228.2295970832945	-31.150464099241475	-0.0115379341654609	0.0301723910981518	-0.3824003914017839	0.702172	0.702172	chr10	69067710	0.1535564925692473	chr10:69067710:A:G
chr10:69067793	['C', 'T']	10699	1222.0	-36.424418339576384	-0.0162127529604874	0.0302828175861606	-0.5353779553160457	0.5924	0.5924	chr10	69067793	0.227384950150829	chr10:69067793:C:T
chr10:69067826	['C', 'T']	10699	13865.591941665887	-230.78226256735155	0.0260078084516114	0.0145579425871385	1.7865030237575266	0.0740462	0.0740462	chr10	69067826	1.1304972242646785	chr10:69067826:C:T
chr10:69068026	['G', 'A']	10699	543.0	-32.587268136754474	-0.0352124029474073	0.0443232194583252	-0.7944459670966756	0.426953	0.426953	chr10	69068026	0.3696199305115104	chr10:69068026:G:A
chr10:69069097	['C', 'T']	10699	5096.47635071976	-112.69442700153058	0.0056275725971375	0.0164950748273652	0.3411668425899725	0.732985	0.732985	chr10	69069097	0.1349049127857267	chr10:69069097:C:T
chr10:69069520	['G', 'A']	10699	896.0837539727052	6.115770781331719	0.0189091035585461	0.0350440889384746	0.539580400898537	0.589498	0.589498	chr10	69069520	0.2295176640047483	chr10:69069520:G:A
chr10:69069797	['C', 'T']	10699	5025.469713965227	-226.24482700451068	-0.0250961583821847	0.0163834461132944	-1.531799733013457	0.125601	0.125601	chr10	69069797	0.9010069028539738	chr10:69069797:C:T
chr10:69069957	['G', 'A']	10699	5024.939328783771	-228.39905702540585	-0.0255974792433526	0.016383904996426	-1.5623552046314026	0.118234	0.118234	chr10	69069957	0.9272576174557404	chr10:69069957:G:A
chr10:69069969	['C', 'T']	10699	3716.0	-179.99595418691283	-0.02750860151962	0.0182898131678802	-1.5040395036910146	0.132601	0.132601	chr10	69069969	0.8774532007212585	chr10:69069969:C:T
chr10:69070674	['G', 'A']	10699	13487.781974569934	-252.7882111852376	0.0196218683775017	0.014437102623351	1.3591278589212636	0.174135	0.174135	chr10	69070674	0.7591139297489355	chr10:69070674:G:A
chr10:69072289	['C', 'T']	10699	5025.287878787879	-228.60794209145163	-0.0256684729429368	0.0163879948415103	-1.5662973531038271	0.117309	0.117309	chr10	69072289	0.9306686673354804	chr10:69072289:C:T
chr10:69072470	['G', 'A']	10699	5055.770402406915	-225.81712864402303	-0.0247693226064769	0.0164145953102596	-1.5089816189982652	0.131333	0.131333	chr10	69072470	0.8816261351657457	chr10:69072470:G:A
chr10:69072713	['A', 'G']	10699	11875.518890034697	-367.17612818154106	-0.0134393015946638	0.0140308803627938	-0.9578373735051776	0.338166	0.338166	chr10	69072713	0.470870059525576	chr10:69072713:A:G
chr10:69072990	['G', 'A']	10699	5029.410246821242	-228.64006511655344	-0.0253878766721391	0.0163816438720638	-1.5497758875978225	0.121225	0.121225	chr10	69072990	0.916407807212438	chr10:69072990:G:A
chr10:69074461	['G', 'A']	10699	5233.95680224404	-182.4959287729669	-0.0117833350689076	0.0161551313051272	-0.7293865240926819	0.465781	0.465781	chr10	69074461	0.3318182310513428	chr10:69074461:G:A
chr10:69074913	['TTAA', 'T']	10699	4314.0	-107.31985899690092	0.0027930316320582	0.0174938213814642	0.159658177087464	0.873153	0.873153	chr10	69074913	0.0589096494974872	chr10:69074913:TTAA:T
chr10:69075048	['T', 'C']	10699	6539.833769633508	-218.82458229218304	-0.0138394906716371	0.0151256361842254	-0.9149691624918443	0.360228	0.360228	chr10	69075048	0.4434225331242536	chr10:69075048:T:C
chr10:69075470	['A', 'G']	10699	6640.862097980554	-211.031133664328	-0.0118314999657889	0.0150768256366902	-0.7847474163922392	0.432619	0.432619	chr10	69075470	0.3638944108933341	chr10:69075470:A:G
chr10:69075518	['A', 'G']	10699	5249.434530490087	-171.11912983085014	-0.0087437441667061	0.0161275573101725	-0.5421617172732666	0.587718	0.587718	chr10	69075518	0.2308310079737702	chr10:69075518:A:G
chr10:69075590	['G', 'A']	10699	3621.677012246424	-167.42766557532116	-0.0247697053804508	0.0184403246079295	-1.3432358652623468	0.179224	0.179224	chr10	69075590	0.7466038341289454	chr10:69075590:G:A
chr10:69075856	['C', 'A']	10699	5245.490278556739	-167.17664839504673	-0.0078078241339628	0.0161288608841218	-0.4840902398537847	0.628332	0.628332	chr10	69075856	0.201810821758631	chr10:69075856:C:A
chr10:69076025	['G', 'A']	10699	5244.490185081324	-167.1268546134202	-0.0078634340457779	0.0161327537383068	-0.487420447453208	0.62597	0.62597	chr10	69076025	0.2034464801228923	chr10:69076025:G:A
chr10:69076102	['G', 'C']	10699	917.2860351928116	-0.3218142581137078	0.0116325102502137	0.0346813884237961	0.3354107427323258	0.737322	0.737322	chr10	69076102	0.1323428075507756	chr10:69076102:G:C
chr10:69076155	['C', 'T']	10699	3643.064546304959	-161.11284701156555	-0.022363680655309	0.0183901406695515	-1.2160690370539966	0.223985	0.223985	chr10	69076155	0.649781064859386	chr10:69076155:C:T
chr10:69076245	['C', 'T']	10699	5245.412441534145	-166.55524300345874	-0.0075710346003307	0.0161333751035373	-0.4692777891633304	0.638881	0.638881	chr10	69076245	0.1945800273755359	chr10:69076245:C:T
chr10:69076669	['C', 'T']	10699	5243.8419919498265	-161.05749741135256	-0.0063668339098093	0.0161316092225884	-0.3946806435711375	0.693086	0.693086	chr10	69076669	0.1592128736015485	chr10:69076669:C:T
chr10:69077831	['A', 'C']	10699	5250.0	-165.96711960051724	-0.0075838832175026	0.0161242420503483	-0.4703404472484184	0.638121	0.638121	chr10	69077831	0.1950969628935939	chr10:69077831:A:C
chr10:69078141	['T', 'C']	10699	6637.861256544503	-201.58929829152427	-0.0100272831697401	0.0150857839565268	-0.6646842615959525	0.506267	0.506267	chr10	69078141	0.2956203803061964	chr10:69078141:T:C
chr10:69078142	['G', 'A']	10699	5203.945582047685	-155.79717124575583	-0.0056226396400925	0.0161782754826565	-0.3475425824044175	0.728191	0.728191	chr10	69078142	0.1377546929858312	chr10:69078142:G:A
chr10:69078224	['T', 'C']	10699	11862.349376114087	-287.5039826810474	0.0025497544925801	0.0139769756425936	0.18242533705289	0.855252	0.855252	chr10	69078224	0.0679059015475204	chr10:69078224:T:C
chr10:69078713	['T', 'A']	10699	5206.433140078549	-158.03914777503198	-0.006252216877737	0.0161747367190059	-0.386542111092939	0.699103	0.699103	chr10	69078713	0.1554588342167935	chr10:69078713:T:A
chr10:69079717	['C', 'T']	10699	12058.21960072598	-302.3973987573476	0.0005475888249076	0.0142839373879798	0.0383359860824135	0.969421	0.969421	chr10	69079717	0.0134875766440655	chr10:69079717:C:T
chr10:69079917	['C', 'T']	10699	5316.484570787357	-154.8445640085706	-0.0043338797253827	0.0160778847054583	-0.2695553429308644	0.787508	0.787508	chr10	69079917	0.1037450256803202	chr10:69079917:C:T
chr10:69080956	['C', 'T']	10699	887.5807145529368	-2.687395288007888	0.0077635122513785	0.035219278337741	0.2204335982392661	0.825538	0.825538	chr10	69080956	0.083262931110478	chr10:69080956:C:T
chr10:69081011	['T', 'C']	10699	6759.749624201432	-187.5835968419101	-0.0053511249731702	0.0150240751064744	-0.3561700094845919	0.72172	0.72172	chr10	69081011	0.1416312595501037	chr10:69081011:T:C
chr10:69081577	['G', 'A']	10699	3601.0097232610324	-149.03735632051658	-0.0191420272289338	0.0184274587145221	-1.0387773770372688	0.298932	0.298932	chr10	69081577	0.5244275922221768	chr10:69081577:G:A
chr10:69082930	['A', 'G']	10699	7502.234887737356	-232.09487261299265	-0.0127640622591294	0.0155420424018403	-0.8212602905791837	0.411516	0.411516	chr10	69082930	0.3856132744817877	chr10:69082930:A:G
chr10:69083266	['C', 'T']	10699	5647.111266947171	-231.5607947465257	-0.0195030268117395	0.0157007938496454	-1.2421681985322053	0.214202	0.214202	chr10	69083266	0.6691764784859149	chr10:69083266:C:T
chr10:69083302	['G', 'A']	10699	6816.637128435222	-203.1316574712371	-0.0082190192567926	0.0149360104514646	-0.5502821040130363	0.582137	0.582137	chr10	69083302	0.2349747965488957	chr10:69083302:G:A
chr10:69083673	['A', 'G']	10699	7295.68190315947	-194.8781770137747	-0.0029194932308367	0.0146674060998212	-0.1990463215491348	0.84223	0.84223	chr10	69083673	0.0745692931907328	chr10:69083673:A:G
chr10:69083933	['C', 'T']	10699	6400.187429854098	-188.52236943283708	-0.0037405713813721	0.015164862037881	-0.2466604293549378	0.805176	0.805176	chr10	69083933	0.0941091786702498	chr10:69083933:C:T
chr10:69084135	['G', 'A']	10699	6400.59824266218	-192.16781040727432	-0.0044807694557327	0.0151592116927559	-0.2955806374729882	0.767556	0.767556	chr10	69084135	0.1148899290706227	chr10:69084135:G:A
chr10:69084718	['G', 'C']	10699	7762.078469884025	-186.7082917905201	0.0010400629717692	0.0144676821539932	0.0718887075827961	0.942692	0.942692	chr10	69084718	0.025630178471348	chr10:69084718:G:C
chr10:69084726	['T', 'G']	10699	4921.219790497568	-170.68774798970432	-0.0116705297461365	0.0164778263355731	-0.7082566297559293	0.478801	0.478801	chr10	69084726	0.3198449512187841	chr10:69084726:T:G
chr10:69085425	['A', 'G']	10699	16534.54542905216	-406.0497076505326	0.002431037020867	0.0165132897016687	0.1472170030797327	0.882964	0.882964	chr10	69085425	0.0540570030136764	chr10:69085425:A:G
chr10:69085885	['A', 'G']	10699	3105.451281092201	-14.340277989767026	0.0210962788178474	0.0199532030279243	1.057287834355387	0.290404	0.290404	chr10	69085885	0.536997405995485	chr10:69085885:A:G
chr10:69086060	['A', 'G']	10699	4956.0	-168.65803195068725	-0.0105608025663208	0.0164113237700582	-0.6435070512464407	0.519909	0.519909	chr10	69086060	0.2840726645504441	chr10:69086060:A:G
chr10:69086502	['A', 'G']	10699	899.0	-4.5303273852404455	0.0056014748563802	0.0349942152272611	0.1600685947663901	0.87283	0.87283	chr10	69086502	0.0590703350474095	chr10:69086502:A:G
chr10:69086622	['C', 'T']	10699	899.0	-4.5303273852404455	0.0056014748563802	0.0349942152272611	0.1600685947663901	0.87283	0.87283	chr10	69086622	0.0590703350474095	chr10:69086622:C:T
chr10:69086685	['G', 'A']	10699	4965.464105440269	-175.0533434179313	-0.0120892844911322	0.0164065961119563	-0.7368551287931188	0.461227	0.461227	chr10	69086685	0.3360852772494352	chr10:69086685:G:A
chr10:69087328	['T', 'C']	10699	9160.424777933616	-203.5417424808814	0.0031543914364221	0.0141823082534264	0.2224173512559279	0.823993	0.823993	chr10	69087328	0.0840764777134258	chr10:69087328:T:C
chr10:69089015	['C', 'T']	10699	1804.3372908292044	-4.455792618163555	0.0164859375501557	0.0252000807149727	0.6542017756459229	0.512996	0.512996	chr10	69089015	0.2898860212131355	chr10:69089015:C:T
chr10:69089146	['G', 'A']	10699	1773.165731912507	-6.453715630051867	0.0152065802542501	0.0253617765629585	0.5995865556382092	0.548795	0.548795	chr10	69089146	0.260589854083924	chr10:69089146:G:A
chr10:69090136	['G', 'A']	10699	1778.1661992895868	-7.97428090017408	0.0140838618765031	0.0253362160703024	0.5558786614948134	0.578305	0.578305	chr10	69090136	0.2378430527888794	chr10:69090136:G:A
chr10:69090177	['G', 'A']	10699	1412.0	34.925793730958965	0.0431893321898958	0.0281690460618579	1.5332195522366647	0.125251	0.125251	chr10	69090177	0.9022187980535454	chr10:69090177:G:A
chr10:69090203	['G', 'A']	10699	5711.0	-153.03039934711566	-0.0028652714301799	0.0158483295084326	-0.1807932772129324	0.856533	0.856533	chr10	69090203	0.0672559001335935	chr10:69090203:G:A
chr10:69090292	['T', 'C']	10699	1779.1662927650027	-7.923674582677322	0.0141030778736597	0.0253310945164646	0.5567496447693191	0.57771	0.57771	chr10	69090292	0.2382901148763972	chr10:69090292:T:C
chr10:69090382	['G', 'A']	10699	911.0851561039448	-8.56436253762896	0.0022910129177507	0.0347497803920041	0.065928845935324	0.947436	0.947436	chr10	69090382	0.0234501172813696	chr10:69090382:G:A
chr10:69090439	['C', 'G']	10699	4958.0	-187.236007600131	-0.0184089009460533	0.0166230036181872	-1.107435296826391	0.268131	0.268131	chr10	69090439	0.5716529721020205	chr10:69090439:C:G
chr10:69090524	['C', 'T']	10699	1780.166386240419	-7.358891141113703	0.0144063802572772	0.0253274652469286	0.5688046599540497	0.569501	0.569501	chr10	69090524	0.2445055089964688	chr10:69090524:C:T
chr10:69090920	['A', 'G']	10699	1779.3326166214829	-8.011825185746094	0.0140804681058107	0.025331186611368	0.5558550541604624	0.578322	0.578322	chr10	69090920	0.2378302863461232	chr10:69090920:A:G
chr10:69091035	['C', 'T']	10699	1779.0	-7.867742068197807	0.0141431272798265	0.0253307630459047	0.5583379882475794	0.576625	0.576625	chr10	69091035	0.2391065323836768	chr10:69091035:C:T
chr10:69091332	['C', 'T']	10699	262.0	26.12538931047852	0.1086146273099159	0.0635313030414371	1.7096237934719205	0.0873645	0.0873645	chr10	69091332	1.058665004277208	chr10:69091332:C:T
chr10:69091350	['G', 'A']	10699	707.1321865943723	-54.4406478806656	-0.0586103360812476	0.0393790170496764	-1.4883646284850385	0.136684	0.136684	chr10	69091350	0.8642823202412258	chr10:69091350:G:A
chr10:69092117	['T', 'C']	10699	1755.3281293820698	21.36061907396237	0.0347129238413547	0.0252307823126224	1.375816390123925	0.168907	0.168907	chr10	69092117	0.7723523516227276	chr10:69092117:T:C
chr10:69092661	['G', 'A']	10699	900.2524308152581	-6.18525563649513	0.0038032410638771	0.0349393035918411	0.1088528010834552	0.913321	0.913321	chr10	69092661	0.0393765564993933	chr10:69092661:G:A
chr10:69095025	['C', 'T']	10699	1006.3009587727654	-58.379439772102245	-0.0416719095207341	0.0338437413941327	-1.2313032721600514	0.218237	0.218237	chr10	69095025	0.6610716170217856	chr10:69095025:C:T
chr10:69096216	['A', 'T']	10699	3563.332211313698	-207.3323773225948	-0.0403144482802224	0.0187027778731565	-2.155532646200351	0.0311424	0.0311424	chr10	69096216	1.506647921421313	chr10:69096216:A:T
chr10:69096699	['G', 'A']	10699	4782.0	-173.4225425707478	-0.0161769002448115	0.0168283964026502	-0.961285903763466	0.33643	0.33643	chr10	69096699	0.4731052844153298	chr10:69096699:G:A
chr10:69096754	['C', 'T']	10699	16870.576836791923	-388.5813141429182	0.0090431059638249	0.0169608804005106	0.5331743252875445	0.593924	0.593924	chr10	69096754	0.2262691248712038	chr10:69096754:C:T
chr10:69097096	['G', 'A']	10699	8639.0	-200.51505159355617	0.0002280373984924	0.0142863623287279	0.0159618938149082	0.987265	0.987265	chr10	69097096	0.0055662590928211	chr10:69097096:G:A
chr10:69097459	['G', 'C']	10699	10585.554658909628	-230.0065911391215	0.0051549223157096	0.0139977842039144	0.3682670228812382	0.712681	0.712681	chr10	69097459	0.1471048192936153	chr10:69097459:G:C
chr10:69097465	['C', 'T']	10699	10507.427017905691	-232.22297404269656	0.004137945819116	0.0140029429728331	0.2955054396168006	0.767614	0.767614	chr10	69097465	0.1148571130568101	chr10:69097465:C:T
chr10:69097522	['G', 'A']	10699	10507.964289053005	-213.3524314160861	0.0077059128004079	0.0139714626387188	0.5515466060835112	0.581271	0.581271	chr10	69097522	0.2356213437460804	chr10:69097522:G:A
chr10:69098306	['T', 'C']	10699	10547.97176778536	-215.47504154144497	0.0085627334858054	0.0140456122199829	0.6096376114971389	0.542115	0.542115	chr10	69098306	0.2659085758828392	chr10:69098306:T:C
chr10:69099535	['A', 'G']	10699	17653.249953244813	-393.8891710713906	0.0157121821498039	0.0181934168601001	0.86361909203885	0.387817	0.387817	chr10	69099535	0.4113731574946199	chr10:69099535:A:G
chr10:69100302	['G', 'A']	10699	5503.543193717278	-216.96384722199656	-0.0189496640164625	0.0160162555856611	-1.1831519492875475	0.236775	0.236775	chr10	69100302	0.6256641547160826	chr10:69100302:G:A
chr10:69100843	['A', 'G']	10699	15777.474668162273	-339.8653368365775	0.0130825901779794	0.015821578618368	0.8268827336098602	0.408322	0.408322	chr10	69100843	0.3889972200740537	chr10:69100843:A:G
chr10:69100989	['T', 'C']	10699	5628.72507930404	-216.31867282703936	-0.018297491155152	0.0161867533771772	-1.1303990818165486	0.258333	0.258333	chr10	69100989	0.5878201125936904	chr10:69100989:T:C
chr10:69101092	['C', 'T']	10699	880.4688349423569	-9.466462116563171	0.0012238289755325	0.0353948568033391	0.0345764635334546	0.972418	0.972418	chr10	69101092	0.0121470107210069	chr10:69101092:C:T
chr10:69102220	['A', 'G']	10699	5548.593042827754	-211.29450259862404	-0.0178916851464022	0.0159979076319307	-1.1183765751148351	0.263431	0.263431	chr10	69102220	0.5793331195156483	chr10:69102220:A:G
chr10:69103428	['A', 'G']	10699	1414.492223065248	51.62343812489101	0.0638918980155645	0.0282634999396302	2.2605798344874186	0.0238053	0.0238053	chr10	69103428	1.6233263410735872	chr10:69103428:A:G
chr10:69104309	['T', 'C']	10699	14860.388951205832	-237.62868280003605	0.0285733793513991	0.0150777155995914	1.895073505178292	0.0581096	0.0581096	chr10	69104309	1.2357521140361991	chr10:69104309:T:C
chr10:69104641	['G', 'T']	10699	1147.1072163021126	25.68818547943564	0.0482276766860178	0.0310354498475919	1.5539544914880563	0.120225	0.120225	chr10	69104641	0.9200052142541552	chr10:69104641:G:T
chr10:69106012	['A', 'C']	10699	1145.2478928638325	28.684469025813645	0.0504306385798132	0.0310854717827868	1.622321801393364	0.104764	0.104764	chr10	69106012	0.9797879281089328	chr10:69106012:A:C
chr10:69106422	['C', 'T']	10699	1476.552033660589	26.711348196568885	0.0430679799778617	0.027500735388645	1.566066484012798	0.117363	0.117363	chr10	69106422	0.9304687977094772	chr10:69106422:C:T
chr10:69107323	['G', 'A']	10699	1149.1074032529446	27.670223785976315	0.0497526913523665	0.0310133382861668	1.604235277521164	0.108692	0.108692	chr10	69107323	0.9638024198853032	chr10:69107323:G:A
chr10:69107327	['T', 'C']	10699	15038.405589829876	-273.29030251918965	0.0226852326057178	0.0152207751949398	1.4904124340039862	0.136145	0.136145	chr10	69107327	0.8659983037348378	chr10:69107327:T:C
chr10:69107417	['G', 'A']	10699	5530.067508181393	-211.6215137275273	-0.0181230292032183	0.0160109060912703	-1.131917775290654	0.257694	0.257694	chr10	69107417	0.5888956931961918	chr10:69107417:G:A
chr10:69108042	['A', 'G']	10699	1481.4153889304414	31.427876665113946	0.0457197876851654	0.0274477400671046	1.665703171677849	0.0958019	0.0958019	chr10	69108042	1.0186258776507555	chr10:69108042:A:G
chr10:69109791	['C', 'T']	10699	1112.0	27.746478106214813	0.0509381178963622	0.0314984992180039	1.61716015559392	0.105873	0.105873	chr10	69109791	0.975214780648654	chr10:69109791:C:T
chr10:69110086	['G', 'A']	10699	475.75594457966696	-57.86844417412865	-0.1043211824043884	0.0472174682752343	-2.2093768729041545	0.0271696	0.0271696	chr10	69110086	1.5659167553646458	chr10:69110086:G:A
chr10:69110525	['G', 'T']	10699	5037.470835670219	-133.65327070636124	-0.0015446960932201	0.0165063311293662	-0.0935820371658486	0.925443	0.925443	chr10	69110525	0.0336503252069201	chr10:69110525:G:T
chr10:69110607	['T', 'C']	10699	865.2426140613313	17.50661164939993	0.0362074523609299	0.0358006489923648	1.0113630165936898	0.311866	0.311866	chr10	69110607	0.5060319699599436	chr10:69110607:T:C
chr10:69110624	['C', 'T']	10699	5546.036739272693	-205.94121380907023	-0.016649711316051	0.0160023545937201	-1.0404538418730562	0.298153	0.298153	chr10	69110624	0.5255608164477374	chr10:69110624:C:T
chr10:69111326	['A', 'G']	10699	1114.4166432912575	31.271787677782083	0.0545515466533066	0.0314750821250596	1.7331661419200604	0.083095	0.083095	chr10	69111326	1.0804251078372995	chr10:69111326:A:G
chr10:69111842	['C', 'T']	10699	14991.604862085083	-231.22397989607845	0.0314113311730751	0.0151557865124687	2.072563581390704	0.0382368	0.0382368	chr10	69111842	1.4175184605511035	chr10:69111842:C:T
chr10:69112425	['G', 'A']	10699	14347.340998317442	-328.4268393652709	0.0052906600425357	0.0147637040576257	0.3583558720687731	0.720084	0.720084	chr10	69112425	0.1426168388345615	chr10:69112425:G:A
chr10:69114985	['A', 'C']	10699	2185.0	-10.934505215460083	0.0176549231502396	0.0229074818491094	0.7707055392003318	0.440899	0.440899	chr10	69114985	0.3556608861928981	chr10:69114985:A:C
chr10:69115173	['G', 'A']	10699	1139.3194652206432	27.744720953881103	0.0503937337499892	0.0310591796935674	1.6225069125192046	0.104724	0.104724	chr10	69115173	0.9799537779856536	chr10:69115173:G:A
chr10:69115392	['A', 'G']	10699	5824.177466105657	-129.98853805608198	0.0034386011746844	0.0155083988856946	0.2217250923211859	0.824532	0.824532	chr10	69115392	0.0837924847693245	chr10:69115392:A:G
chr10:69116006	['C', 'A']	10699	5636.2680325568335	-281.07658422783913	-0.0384534724626293	0.0159057925191909	-2.4175766417318654	0.0156409	0.0156409	chr10	69116006	1.8057382606247625	chr10:69116006:C:A
chr10:69116781	['G', 'A']	10699	5404.010189772834	-105.54791100942792	0.006349745673774	0.0158572386117595	0.4004319938192218	0.688846	0.688846	chr10	69116781	0.1618778591166564	chr10:69116781:G:A
chr10:69118248	['C', 'T']	10699	5256.0	-132.99907195494615	0.0037891541761339	0.0161955518035188	0.23396264740487	0.815018	0.815018	chr10	69118248	0.0888327995859749	chr10:69118248:C:T
chr10:69118496	['A', 'G']	10699	471.0	15.444030738116563	0.0566790983783259	0.0476262602797209	1.1900808093147632	0.234041	0.234041	chr10	69118496	0.6307080549231631	chr10:69118496:A:G
chr10:69118591	['G', 'A']	10699	2173.8127162225337	-8.483317393034733	0.0187328139757009	0.0229626601105482	0.8157945937237351	0.414636	0.414636	chr10	69118591	0.382332993794	chr10:69118591:G:A
chr10:69118990	['C', 'T']	10699	2168.215935658842	-6.306526807346609	0.0200527547818717	0.0229961232033104	0.8720058857131643	0.383225	0.383225	chr10	69118990	0.4165461671094238	chr10:69118990:C:T
chr10:69119671	['G', 'A']	10699	5022.81679603479	-173.24400974422068	-0.0182538989760213	0.0167289539980204	-1.0911560267414993	0.275229	0.275229	chr10	69119671	0.5603058078041546	chr10:69119671:G:A
chr10:69119675	['G', 'A']	10699	896.2513089005234	6.784250673475309	0.0222450505741995	0.0351602686262389	0.6326757855768719	0.526959	0.526959	chr10	69119675	0.2782231737180798	chr10:69119675:G:A
chr10:69119860	['C', 'T']	10699	1075.2009909320368	25.02524381986524	0.0486060265109891	0.0320689892040762	1.515670674921395	0.129632	0.129632	chr10	69119860	0.8872877784965058	chr10:69119860:C:T
chr10:69120660	['G', 'A']	10699	1076.100579547579	23.662092860373	0.0471632477840522	0.0320563196749987	1.4712620869212143	0.14125	0.14125	chr10	69120660	0.8500115435085239	chr10:69120660:G:A
chr10:69122496	['C', 'G']	10699	899.0	6.504902640287438	0.0218366330330583	0.035115424106218	0.6218530343534056	0.534052	0.534052	chr10	69122496	0.2724164541819898	chr10:69122496:C:G
chr10:69122957	['C', 'T']	10699	356.0	2.1878241623602577	0.0287089364632412	0.0548820710197571	0.5231022796662725	0.600914	0.600914	chr10	69122957	0.2211876777442597	chr10:69122957:C:T
chr10:69123459	['G', 'C']	10699	1116.0	23.0096630601687	0.0462977006248289	0.0314146742333433	1.4737603287220735	0.140576	0.140576	chr10	69123459	0.8520888184147736	chr10:69123459:G:C
chr10:69124819	['G', 'A']	10699	1116.1043185642177	23.34050310507877	0.0466085894897764	0.0314148178748717	1.4836498392390147	0.137931	0.137931	chr10	69124819	0.8603381151446277	chr10:69124819:G:A
chr10:69124842	['G', 'C']	10699	356.0	2.1878241623602577	0.0287089364632412	0.0548820710197571	0.5231022796662725	0.600914	0.600914	chr10	69124842	0.2211876777442597	chr10:69124842:G:C
chr10:69124931	['G', 'T']	10699	11092.0	-211.8140851876732	0.0075489719259219	0.0139338297232298	0.5417729422469341	0.587986	0.587986	chr10	69124931	0.23063301439177	chr10:69124931:G:T
chr10:69125564	['AAACTT', 'A']	10699	824.1540618865101	16.677563441126715	0.0373042774244917	0.0365764915383089	1.0198976406859717	0.3078	0.3078	chr10	69125564	0.51173138450454	chr10:69125564:AAACTT:A
chr10:69125797	['C', 'G']	10699	2119.5943343305908	-1.124590925625609	0.0227863202662704	0.0232436526341075	0.9803244190990018	0.326948	0.326948	chr10	69125797	0.4855213149509202	chr10:69125797:C:G
chr10:69125800	['A', 'G']	10699	2119.396185846499	-1.697328056515897	0.0225179727780683	0.0232431584552614	0.9688000372845648	0.332667	0.332667	chr10	69125800	0.4779902782676978	chr10:69125800:A:G
chr10:69126119	['G', 'A']	10699	7933.966245909304	-126.34816109674476	0.0088744126117296	0.0145787035283464	0.6087244036806477	0.54272	0.54272	chr10	69126119	0.265424173759399	chr10:69126119:G:A
chr10:69126579	['A', 'G']	10699	3940.683225746095	-202.1462554647663	-0.0391461270963712	0.0182425301485358	-2.145871585664513	0.0319057	0.0319057	chr10	69126579	1.4961317226666513	chr10:69126579:A:G
chr10:69126843	['C', 'T']	10699	2123.366207736255	-5.216245982883894	0.0210237121445789	0.0232469618395551	0.904363860089738	0.365823	0.365823	chr10	69126843	0.4367289930666264	chr10:69126843:C:T
chr10:69126869	['CAGTT', 'C']	10699	5640.054314293728	-130.63872213807247	-0.0024901108845173	0.0160689307791927	-0.1549643170870896	0.876852	0.876852	chr10	69126869	0.0570737031076348	chr10:69126869:CAGTT:C
chr10:69126970	['A', 'T']	10699	1144.9681248205247	23.400771028753034	0.0473424723029309	0.0314327717133204	1.5061501013882383	0.132058	0.132058	chr10	69126970	0.8792352843425866	chr10:69126970:A:T
chr10:69127199	['T', 'G']	10699	11716.696895022187	-185.87782051611856	0.0172723775551809	0.0147936927385395	1.167550108039224	0.243014	0.243014	chr10	69127199	0.6143687060411701	chr10:69127199:T:G
chr10:69127869	['T', 'A']	10699	5527.631638524679	-88.23504851491745	0.0108304346439197	0.015875372274839	0.6822161053246555	0.495117	0.495117	chr10	69127869	0.3052921617730565	chr10:69127869:T:A
chr10:69129080	['G', 'A']	10699	2169.935140831565	0.5414040230038251	0.0244767036818311	0.0233140921331184	1.0498673309719495	0.293803	0.293803	chr10	69129080	0.5319437739753271	chr10:69129080:G:A
chr10:69129297	['A', 'G']	10699	796.1488267738619	-71.75721577105764	-0.0721643975979591	0.037304086216564	-1.9344904249635808	0.0530792	0.0530792	chr10	69129297	1.2750756313653215	chr10:69129297:A:G
chr10:69130726	['C', 'T']	10699	11117.156334735855	-216.70582001172733	0.0066685477989071	0.0139292626632441	0.4787437756130363	0.632131	0.632131	chr10	69130726	0.199192911145399	chr10:69130726:C:T
chr10:69130747	['T', 'G']	10699	1076.100579547579	23.5970770666672	0.0471172490000967	0.0320563447042459	1.4698260027711758	0.141638	0.141638	chr10	69130747	0.8488202143277661	chr10:69130747:T:G
chr10:69130785	['T', 'C']	10699	846.1581751893054	11.516679594623042	0.029398609513562	0.0361327122751917	0.8136286390475787	0.415876	0.415876	chr10	69130785	0.3810361418334673	chr10:69130785:T:C
chr10:69131001	['C', 'T']	10699	11089.255331088663	-215.6026852932207	0.0067903227112393	0.0139379903645906	0.4871809015229408	0.62614	0.62614	chr10	69131001	0.2033285510873008	chr10:69131001:C:T
chr10:69131173	['C', 'T']	10699	11119.43226047904	-217.86991617301743	0.0065086639262789	0.0139310989477737	0.467203911958362	0.640364	0.640364	chr10	69131173	0.1935730912449512	chr10:69131173:C:T
chr10:69131945	['TC', 'T']	10699	7927.481910816116	-122.1142569210708	0.0097544524324086	0.0145757860050417	0.6692230819685859	0.503368	0.503368	chr10	69131945	0.2981143967835907	chr10:69131945:TC:T
chr10:69132504	['G', 'A']	10699	5811.888961646399	-119.3278523677194	0.0014503903634407	0.0158853809543403	0.0913034674843288	0.927253	0.927253	chr10	69132504	0.0328017528968037	chr10:69132504:G:A
chr10:69133035	['C', 'T']	10699	5512.060776063581	-89.5297351972299	0.0103025668359719	0.0158112745676274	0.6515962259656018	0.514676	0.514676	chr10	69133035	0.2884660829846903	chr10:69133035:C:T
chr10:69133858	['T', 'A']	10699	1080.7070707070704	20.89987289607121	0.0444441942017535	0.0320072172830768	1.3885678910691357	0.164993	0.164993	chr10	69133858	0.7825344807913137	chr10:69133858:T:A
chr10:69134223	['C', 'T']	10699	9420.76105450126	-286.3131468670365	-0.01402609920116	0.0140083314719635	-1.0012683687013049	0.31672	0.31672	chr10	69134223	0.4993245112558517	chr10:69134223:C:T
chr10:69135387	['G', 'T']	10699	1077.0	24.436857913930712	0.0478418141430656	0.0320435671527721	1.493023979352022	0.13546	0.13546	chr10	69135387	0.8681889287296576	chr10:69135387:G:T
chr10:69135529	['G', 'T']	10699	846.2372849663426	11.739804709816177	0.0296740281194163	0.0361324927882473	0.8212560448934265	0.411519	0.411519	chr10	69135529	0.3856101084355182	chr10:69135529:G:T
chr10:69135662	['G', 'T']	10699	11114.07759184818	-212.64579705947023	0.0074568795390828	0.0139246423874824	0.5355167717474885	0.592304	0.592304	chr10	69135662	0.22745533443307	chr10:69135662:G:T
chr10:69136351	['G', 'A']	10699	854.4482231562802	6.574095567572136	0.0239789202272977	0.0363538731430773	0.6595974006105005	0.509526	0.509526	chr10	69136351	0.2928336499923334	chr10:69136351:G:A
chr10:69136413	['C', 'T']	10699	861.0532017798391	16.79007100257866	0.0385542377206396	0.0364928915103551	1.0564862395104953	0.29077	0.29077	chr10	69136413	0.5364504035439304	chr10:69136413:C:T
chr10:69136657	['C', 'T']	10699	3946.213036565977	-194.435367584251	-0.0366188876447614	0.0182197160470584	-2.0098495251068176	0.0444722	0.0444722	chr10	69136657	1.3519113858596503	chr10:69136657:C:T
chr10:69136759	['T', 'C']	10699	2134.18898670163	-15.470221576253822	0.0160008507447799	0.0231816966880845	0.6902363946899727	0.490061	0.490061	chr10	69136759	0.3097498581050713	chr10:69136759:T:C
chr10:69137077	['A', 'G']	10699	2132.0	-18.014306672276224	0.0147361648348569	0.0231687201701082	0.6360370675057483	0.524766	0.524766	chr10	69137077	0.2800343110003938	chr10:69137077:A:G
chr10:69137168	['T', 'A']	10699	5321.989714820009	-112.86653284683683	0.0040606953384272	0.0159612811308768	0.2544091107180522	0.799184	0.799184	chr10	69137168	0.0973532194533304	chr10:69137168:T:A
chr10:69137172	['A', 'G']	10699	2132.597980553478	-18.418320711606647	0.0145043379440258	0.0231695144527377	0.62600957709375	0.531322	0.531322	chr10	69137172	0.2746422012542153	chr10:69137172:A:G
chr10:69138770	['C', 'G']	10699	2120.18900215094	-1.8580708709358664	0.0224655362139928	0.0232438021434072	0.9665172709433376	0.333807	0.333807	chr10	69138770	0.4765045603185523	chr10:69138770:C:G
chr10:69139001	['G', 'A']	10699	222.0	-7.217404454517995	-0.0286553350876436	0.0690068693946449	-0.4152533702661689	0.677965	0.677965	chr10	69139001	0.1687927260432882	chr10:69139001:G:A
chr10:69139359	['G', 'A']	10699	2113.5681265206804	-5.715090692146399	0.0206975893588968	0.0232863344504859	0.8888298586841321	0.374115	0.374115	chr10	69139359	0.4269948785790464	chr10:69139359:G:A
chr10:69139953	['A', 'G']	10699	2124.397120688044	-4.989424432738973	0.0210890216989253	0.0232250573487295	0.9080288320613756	0.363883	0.363883	chr10	69139953	0.4390382334455053	chr10:69139953:A:G
chr10:69140674	['T', 'C']	10699	11129.080396372814	-216.3647339592192	0.0067876830015196	0.0139268889325545	0.4873797037077815	0.625999	0.625999	chr10	69140674	0.2034263605512776	chr10:69140674:T:C
chr10:69142019	['G', 'A']	10699	845.1579882209966	12.400587951949031	0.0303716625284793	0.0361528787503107	0.8400897405222076	0.400877	0.400877	chr10	69142019	0.3969888603362264	chr10:69142019:G:A
chr10:69142960	['G', 'A']	10699	812.0759020377641	14.847747958808675	0.0356780659556132	0.0368611634273194	0.9679039573984436	0.333114	0.333114	chr10	69142960	0.4774071145469553	chr10:69142960:G:A
chr10:69144076	['T', 'C']	10699	11123.079274562962	-215.1668494970496	0.0070530660976882	0.0139258131447409	0.5064742736657966	0.612534	0.612534	chr10	69144076	0.2128697998571969	chr10:69144076:T:C
chr10:69144307	['C', 'T']	10699	7933.0	-121.4343151683936	0.0098889435888692	0.0145758196815852	0.6784485404524256	0.497502	0.497502	chr10	69144307	0.3032051690143001	chr10:69144307:C:T
chr10:69144642	['A', 'G']	10699	2120.396372814808	-3.398007574150323	0.0215946922243479	0.0232394777010555	0.9292245076302704	0.352794	0.352794	chr10	69144642	0.452478809563601	chr10:69144642:A:G
chr10:69144790	['T', 'A']	10699	2126.552950004688	-1.221370409436103	0.0227172146277224	0.0232512987861436	0.9770299214967086	0.328576	0.328576	chr10	69144790	0.4833641616806883	chr10:69144790:T:A
chr10:69145042	['A', 'T']	10699	3866.084050112192	-40.11884442411496	0.0193344121481591	0.0181937366489942	1.0626960542065385	0.287944	0.287944	chr10	69145042	0.5406919666011349	chr10:69145042:A:T
chr10:69145168	['T', 'TG']	10699	11123.0	-216.35094238779675	0.0068345438624622	0.0139255029354854	0.4907933231658167	0.623583	0.623583	chr10	69145168	0.2051057329745822	chr10:69145168:T:TG
chr10:69145193	['CCTGA', 'C']	10699	5810.629300673149	-116.4631745497783	0.0020656061830133	0.0158886721858564	0.1300049594359481	0.896565	0.896565	chr10	69145193	0.0474182190766921	chr10:69145193:CCTGA:C
chr10:69147160	['G', 'A']	10699	9454.301973253532	-303.59854704806366	-0.0169206683494408	0.0140121520236183	-1.2075709941570665	0.227239	0.227239	chr10	69147160	0.6435171305699132	chr10:69147160:G:A
chr10:69147927	['T', 'C']	10699	2142.400486117603	-14.757124791756668	0.0163783541090051	0.0231219632389065	0.7083461702527877	0.478746	0.478746	chr10	69147927	0.3198948416085632	chr10:69147927:T:C
chr10:69148882	['A', 'G']	10699	3970.328108869078	-197.7324023698337	-0.0373610974412853	0.0182140854933296	-2.051220054664153	0.0402699	0.0402699	chr10	69148882	1.39501944885053	chr10:69148882:A:G
chr10:69150275	['C', 'T']	10699	7939.162518712576	-113.23175832793724	0.0116168054565472	0.0145895905213684	0.7962393077127712	0.425911	0.425911	chr10	69150275	0.3706811432612839	chr10:69150275:C:T
chr10:69150547	['G', 'A']	10699	3949.060160928144	-200.72252004356807	-0.0385572072446426	0.0182297806507243	-2.115066987550972	0.0344473	0.0344473	chr10	69150547	1.462844812683911	chr10:69150547:G:A
chr10:69151133	['C', 'T']	10699	7939.873818215856	-119.50205550329014	0.0103394232420572	0.0145877705368605	0.7087733671112728	0.478481	0.478481	chr10	69151133	0.3201353029424882	chr10:69151133:C:T
chr10:69152340	['A', 'G']	10699	3958.740020566514	-199.1033063733875	-0.0379427413727572	0.0181954292335314	-2.085289711266306	0.0370667	0.0370667	chr10	69152340	1.4310160769212077	chr10:69152340:A:G
chr10:69152751	['C', 'T']	10699	311.3783454987835	13.127993143759014	0.0645011543888189	0.0579222267451419	1.1135820912518484	0.265484	0.265484	chr10	69152751	0.5759616475433267	chr10:69152751:C:T
chr10:69152843	['G', 'A']	10699	2111.9739919543463	-8.395907381221242	0.0192920969003977	0.02328863669739	0.8283909939030398	0.407468	0.407468	chr10	69152843	0.389906492369686	chr10:69152843:G:A
chr10:69153360	['C', 'T']	10699	10564.76161048689	-274.9783911243641	-0.006821618510218	0.0139383101498475	-0.4894150321581581	0.624558	0.624558	chr10	69153360	0.2044272243670054	chr10:69153360:C:T
chr10:69153594	['C', 'G']	10699	7144.345340568864	-291.29374478257057	-0.0270789832617716	0.0148236990331949	-1.8267359045224247	0.0677674	0.0677674	chr10	69153594	1.1689791764127082	chr10:69153594:C:G
chr10:69153773	['C', 'T']	10699	2112.0	-8.827490840150261	0.0190129064370347	0.0232792515066431	0.8167318623457073	0.4141	0.4141	chr10	69153773	0.3828947694976219	chr10:69153773:C:T
chr10:69158920	['C', 'T']	10699	11089.07291764046	-226.27031472777213	0.0050704937684396	0.0139561802662767	0.3633152962843153	0.716377	0.716377	chr10	69158920	0.1448583660578355	chr10:69158920:C:T
chr10:69159209	['C', 'T']	10699	2141.6005048616307	-15.239199034820604	0.016167524258397	0.0231264595535983	0.699092060370369	0.48451	0.48451	chr10	69159209	0.3146972549393236	chr10:69159209:C:T
chr10:69160171	['T', 'G']	10699	2351.935344827623	-23.284106365305632	0.0154466625435224	0.0233704440549383	0.6609486112977155	0.50866	0.50866	chr10	69160171	0.2935724130710222	chr10:69160171:T:G
chr10:69162403	['T', 'C']	10699	2112.19742007852	-6.936473871612384	0.0198983807505668	0.0232791061498276	0.8547742607683468	0.392695	0.392695	chr10	69162403	0.405944628360938	chr10:69162403:T:C
chr10:69162986	['AAGC', 'A']	10699	2105.59040762902	-2.2056697378073227	0.0220827234987961	0.023316759149521	0.947075164142173	0.343622	0.343622	chr10	69162986	0.4639190387501721	chr10:69162986:AAGC:A
chr10:69163029	['G', 'A']	10699	1082.0	26.703846812284503	0.0510256517951038	0.0318583079159942	1.601643500014222	0.109264	0.109264	chr10	69163029	0.96152290462567	chr10:69163029:G:A
chr10:69163035	['G', 'A']	10699	2110.0	-4.979500012333778	0.0207366302022783	0.02328597071983	0.8905203245239579	0.373207	0.373207	chr10	69163035	0.4280502190711354	chr10:69163035:G:A
chr10:69163591	['G', 'T']	10699	11137.122849663428	-218.82496722269548	0.0067446757516748	0.0139207078430288	0.4845066664517631	0.628036	0.628036	chr10	69163591	0.2020154611143323	chr10:69163591:G:T
chr10:69163851	['C', 'T']	10699	2119.386644219978	-2.588677815623795	0.0217857170233567	0.023234024469339	0.937664374594528	0.348438	0.348438	chr10	69163851	0.4578744877333296	chr10:69163851:C:T
chr10:69164701	['T', 'C']	10699	3956.0	-202.98973740158647	-0.039198644443945	0.0182096993116941	-2.1526244762741333	0.0313705	0.0313705	chr10	69164701	1.503478559226691	chr10:69164701:T:C
chr10:69164947	['G', 'C']	10699	3979.266591358377	-201.49228913329569	-0.0387783161472921	0.0182421809613551	-2.1257499982837285	0.033547	0.033547	chr10	69164947	1.47434631131318	chr10:69164947:G:C
chr10:69167007	['A', 'G']	10699	840.9650552744992	-34.9347923931199	-0.0119289535975528	0.0359378951951629	-0.331932449932639	0.739947	0.739947	chr10	69167007	0.130799386258023	chr10:69167007:A:G
chr10:69167160	['T', 'C']	10699	2147.61680404646	-14.050571458345976	0.0168035286970894	0.0231229621529391	0.7267031181363374	0.467424	0.467424	chr10	69167160	0.3302889924145372	chr10:69167160:T:C
chr10:69167643	['T', 'G']	10699	1043.8293345829431	29.692306675192047	0.0542670015756125	0.0325486433267383	1.6672584792814642	0.0954923	0.0954923	chr10	69167643	1.02003164624171	chr10:69167643:T:G
chr10:69168218	['T', 'C']	10699	1042.292258788332	26.24953659472495	0.0510453586023599	0.0325312018851056	1.5691199723466422	0.11665	0.11665	chr10	69168218	0.9331152568702286	chr10:69168218:T:C
chr10:69168288	['A', 'G']	10699	10542.970832943816	-275.4851323631745	-0.0067616881176698	0.0139293222513979	-0.4854283643980804	0.627382	0.627382	chr10	69168288	0.2024679456523237	chr10:69168288:A:G
chr10:69170030	['G', 'A']	10699	250.0	-8.487499932092925	-0.0179935285572351	0.0651813238224626	-0.2760534383475381	0.782512	0.782512	chr10	69170030	0.1065089937255105	chr10:69170030:G:A
chr10:69170432	['A', 'G']	10699	7076.984386686612	-209.60975657598763	-0.0030900815684416	0.014843680154599	-0.208174895730572	0.835096	0.835096	chr10	69170432	0.078263596523865	chr10:69170432:A:G
chr10:69170604	['A', 'G']	10699	5341.499252196672	-102.44358480915628	0.0067078431053202	0.0159513121391924	0.4205198322737986	0.674114	0.674114	chr10	69170604	0.1712666533394608	chr10:69170604:A:G
chr10:69171443	['G', 'A']	10699	838.0783323985792	7.840065467740489	0.0251956932827932	0.0362804551523948	0.6944701541631604	0.487403	0.487403	chr10	69171443	0.3121118020297598	chr10:69171443:G:A
chr10:69171718	['C', 'T']	10699	1120.0	-25.405016790181783	-0.0084456476349253	0.0319058126571799	-0.264705611033065	0.791241	0.791241	chr10	69171718	0.1016912168451307	chr10:69171718:C:T
chr10:69171884	['G', 'T']	10699	2112.5923709798058	-7.021462234358745	0.0198465521501411	0.0232794959019773	0.8525335872266652	0.393937	0.393937	chr10	69171884	0.404573226753229	chr10:69171884:G:T
chr10:69172085	['A', 'G']	10699	3961.110695587136	-198.6325845434777	-0.0378192490709253	0.0181954970137334	-2.078494972815547	0.0376876	0.0376876	chr10	69172085	1.423801518160468	chr10:69172085:A:G
chr10:69173222	['C', 'T']	10699	3950.738524820043	-202.6045492751489	-0.0392509450360845	0.0182207959659461	-2.1541838846910304	0.031248	0.031248	chr10	69173222	1.5051777740562209	chr10:69173222:C:T
chr10:69173845	['G', 'A']	10699	5372.0	-109.91202022909032	0.0051879877036039	0.0159276563632994	0.3257219759937865	0.744641	0.744641	chr10	69173845	0.1280530551663143	chr10:69173845:G:A
chr10:69173949	['A', 'G']	10699	5370.505890052356	-110.34080096740988	0.0050951994364854	0.0159289740401991	0.3198699064752642	0.749073	0.749073	chr10	69173949	0.125475856596507	chr10:69173949:A:G
chr10:69175623	['A', 'C']	10699	4992.866666666666	-172.45095022222583	-0.0185475373869827	0.0167811125561024	-1.1052626770111202	0.269071	0.269071	chr10	69175623	0.5701331072108256	chr10:69175623:A:C
chr10:69175904	['G', 'A']	10699	11094.332553788585	-214.21555362189588	0.0072051304163533	0.0139399844627782	0.516867894336039	0.605259	0.605259	chr10	69175904	0.2180587440237316	chr10:69175904:G:A
chr10:69176449	['CAAAAAACA', 'C']	10699	854.7856872396808	15.097734183186914	0.0346481998019102	0.0362276123644976	0.9564030732498604	0.33889	0.33889	chr10	69176449	0.4699412461785391	chr10:69176449:CAAAAAACA:C
chr10:69176542	['T', 'A']	10699	2170.900554599347	-5.755131231748175	0.021112543056082	0.023286390422264	0.9066473022755992	0.364614	0.364614	chr10	69176542	0.4381666598554347	chr10:69176542:T:A
chr10:69177133	['T', 'G']	10699	846.0790802019069	11.598037296010729	0.0294846307265117	0.0361324331344196	0.8160156449144514	0.414509	0.414509	chr10	69177133	0.3824660354203333	chr10:69177133:T:G
chr10:69177501	['T', 'C']	10699	2121.198261357263	-4.131171850673677	0.0212983732808487	0.0232348740174774	0.9166554234306546	0.359344	0.359344	chr10	69177501	0.4444896022018226	chr10:69177501:T:C
chr10:69177810	['G', 'A']	10699	18169.39646629896	-427.0517943735043	0.0075034388072369	0.0194251142413393	0.3862751443318981	0.699301	0.699301	chr10	69177810	0.1553358507184747	chr10:69177810:G:A
chr10:69177928	['C', 'T']	10699	7075.3226138169575	-213.87487703049183	-0.004033275092467	0.0148442460373478	-0.2717062949724392	0.785853	0.785853	chr10	69177928	0.1046586845706121	chr10:69177928:C:T
chr10:69178265	['G', 'A']	10699	2123.5954562453253	-4.607412513527232	0.0209832545493027	0.0232275444978312	0.9033780799025904	0.366346	0.366346	chr10	69178265	0.4361085460040841	chr10:69178265:G:A
chr10:69179786	['T', 'C']	10699	5353.501121914735	-96.11371889084776	0.0083135235768108	0.0159483492396629	0.5212779988624412	0.602184	0.602184	chr10	69179786	0.2202707878535203	chr10:69179786:T:C
chr10:69180435	['C', 'T']	10699	7075.0	-209.72028312437632	-0.0031802557439101	0.0148408327492149	-0.2142909227299519	0.830324	0.830324	chr10	69180435	0.0807524088828095	chr10:69180435:C:T
chr10:69181357	['G', 'A']	10699	4982.397064323111	-176.153852372719	-0.0198212324336798	0.0167997783720182	-1.1798508286689111	0.238086	0.238086	chr10	69181357	0.6232661413507089	chr10:69181357:G:A
chr10:69181944	['A', 'G']	10699	5347.498316183349	-94.862565808366	0.0086336855553632	0.0159670771351434	0.5407179712535202	0.588713	0.588713	chr10	69181944	0.2300963739620309	chr10:69181944:A:G
chr10:69181973	['G', 'A']	10699	5529.134318585726	-90.5417588248254	0.0105965188993578	0.0158091691039642	0.670276776070454	0.502696	0.502696	chr10	69181973	0.2986945704807749	chr10:69181973:G:A
chr10:69182062	['A', 'G']	10699	3025.8484480179504	-119.57986946797072	-0.0138278767833539	0.0199861503664542	-0.6918729485075467	0.489032	0.489032	chr10	69182062	0.3106627217174445	chr10:69182062:A:G
chr10:69184501	['C', 'T']	10699	3944.843557134842	-203.37170024391392	-0.0397378638051697	0.0182381071440967	-2.1788370630354548	0.0293656	0.0293656	chr10	69184501	1.5321611211950386	chr10:69184501:C:T
chr10:69185042	['T', 'C']	10699	824.0	16.03673550672052	0.0371866016869764	0.0366199274766908	1.015474476585085	0.309903	0.309903	chr10	69185042	0.508774219575046	chr10:69185042:T:C
chr10:69185340	['G', 'A']	10699	1037.290856394914	27.403211580064465	0.052504624466567	0.0325985320368712	1.6106438292123262	0.107287	0.107287	chr10	69185340	0.9694528984469504	chr10:69185340:G:A
chr10:69185467	['AAC', 'A']	10699	2124.3899176954733	-5.98084246850984	0.020540512494679	0.0232289712078959	0.8842626869199	0.376574	0.376574	chr10	69185467	0.4241496685103483	chr10:69185467:AAC:A
chr10:69186084	['C', 'T']	10699	2123.5954562453253	-5.721033101967789	0.0206497721150017	0.0232280234792426	0.8890025504518333	0.374022	0.374022	chr10	69186084	0.4271028518166353	chr10:69186084:C:T
chr10:69188002	['T', 'C']	10699	3945.844024686741	-202.19423911267103	-0.0393082963081588	0.0182356910455437	-2.15556932885001	0.0311396	0.0311396	chr10	69188002	1.5066869704097898	chr10:69188002:T:C
chr10:69188224	['C', 'T']	10699	824.0770237427557	16.000563379280315	0.0371663680561192	0.0366200248329931	1.0149192477508595	0.310167	0.310167	chr10	69188224	0.5084044105207449	chr10:69188224:C:T
chr10:69188721	['G', 'A']	10699	18170.0	-428.1116483941684	0.0071184035811291	0.019424172485294	0.3664713946768351	0.714021	0.714021	chr10	69188721	0.1462890150445507	chr10:69188721:G:A
chr10:69188926	['T', 'C']	10699	5351.0	-98.03853021289596	0.0079213028190757	0.0159545490818748	0.496491801706559	0.619558	0.619558	chr10	69188926	0.2079180308522855	chr10:69188926:T:C
chr10:69189795	['C', 'T']	10699	1039.291417352281	27.58217806237228	0.0525243260119846	0.032571771937811	1.6125719568548151	0.106867	0.106867	chr10	69189795	0.971156382073325	chr10:69189795:C:T
chr10:69189796	['A', 'G']	10699	1039.5829982231369	27.8773833987848	0.0528468452368866	0.0325722531490501	1.6224497886302247	0.104737	0.104737	chr10	69189796	0.9798998698283164	chr10:69189796:A:G
chr10:69189836	['C', 'T']	10699	893.2504674644726	78.65118889582472	0.1153419011206526	0.0348326133227508	3.311319195373644	0.000931652	0.000931652	chr10	69189836	3.030746279387244	chr10:69189836:C:T
chr10:69191000	['CA', 'C']	10699	3945.0	-204.3597057501105	-0.0400791620270019	0.0182384590159214	-2.1975081333359565	0.0280056	0.0280056	chr10	69191000	1.552755118446132	chr10:69191000:CA:C
chr10:69191590	['T', 'C']	10699	824.231114435303	15.93084783133252	0.0370540667204631	0.036620167255344	1.0118486478254909	0.311633	0.311633	chr10	69191590	0.5063565594749031	chr10:69191590:T:C
chr10:69192275	['A', 'G']	10699	5104.431282722513	-183.07422874190505	-0.0210999729749311	0.0166631925783455	-1.2662623249251423	0.205447	0.205447	chr10	69192275	0.6873001960568104	chr10:69192275:A:G
chr10:69192359	['G', 'A']	10699	11159.129020194465	-221.9105509761293	0.0056082198690469	0.0139501548528539	0.4020184670494593	0.687678	0.687678	chr10	69192359	0.1626148692619215	chr10:69192359:G:A
chr10:69193002	['C', 'T']	10699	878.0	-45.67230995794576	-0.0222301876847115	0.0351484182146783	-0.6324662335851009	0.527096	0.527096	chr10	69193002	0.2781102795249763	chr10:69193002:C:T
chr10:69193258	['TAGGA', 'T']	10699	3944.7374030101896	-204.24253738612484	-0.0400159801934714	0.0182398146553215	-2.1938808562288017	0.0282654	0.0282654	chr10	69193258	1.5487448642083357	chr10:69193258:TAGGA:T
chr10:69193424	['T', 'C']	10699	3945.4750818139314	-203.4931894807056	-0.0398204647262213	0.0182408564926234	-2.1830370049961503	0.0290548	0.0290548	chr10	69193424	1.5367821097001806	chr10:69193424:T:C
chr10:69193663	['G', 'A']	10699	2102.589566192969	-3.019423555764504	0.0217848618419731	0.0233412061442539	0.9333220274624086	0.350675	0.350675	chr10	69193663	0.4550951943382149	chr10:69193663:G:A
chr10:69194478	['A', 'C']	10699	1079.5044884982233	26.653789776225626	0.0511035273028001	0.0318958478194058	1.602199997697129	0.109141	0.109141	chr10	69194478	0.9620120713290108	chr10:69194478:A:C
chr10:69194562	['G', 'A']	10699	3956.050839508486	-199.4024662815711	-0.0383859471417763	0.0182482663508774	-2.103539394027452	0.035442	0.035442	chr10	69194562	1.4504817787585758	chr10:69194562:G:A
chr10:69194619	['T', 'G']	10699	1038.4853188703946	26.405156125819403	0.0513634212635104	0.0325855720066185	1.576262686230517	0.114995	0.114995	chr10	69194619	0.9393210424256648	chr10:69194619:T:G
chr10:69194905	['T', 'C']	10699	18170.69835483268	-428.8988401968671	0.0068943092333534	0.0194258454004076	0.3549039483866579	0.722669	0.722669	chr10	69194905	0.141060574613246	chr10:69194905:T:C
chr10:69195300	['A', 'G']	10699	2122.198354832679	-5.709283913680322	0.0206807651034082	0.0232314079823616	0.8902071333390565	0.373375	0.373375	chr10	69195300	0.4278547643878153	chr10:69195300:A:G
chr10:69195804	['G', 'A']	10699	3556.332398579174	-124.57119804502432	-0.0104037259329952	0.0187398869873674	-0.555164817162897	0.578794	0.578794	chr10	69195804	0.2374759795923877	chr10:69195804:G:A
chr10:69196352	['C', 'T']	10699	2106.590688107704	-0.7756339429972401	0.022777486918889	0.0233147150722088	0.976957550128496	0.328612	0.328612	chr10	69196352	0.4833165813798789	chr10:69196352:C:T
chr10:69197728	['C', 'G']	10699	2102.19648532436	-2.778442122146419	0.0219232838734044	0.0233418249077969	0.939227500848974	0.347635	0.347635	chr10	69197728	0.4588765051184944	chr10:69197728:C:G
chr10:69197769	['G', 'A']	10699	5287.482610321616	-93.67281157009582	0.008438711896099	0.0160242483013453	0.526621388872919	0.598467	0.598467	chr10	69197769	0.2229597919794207	chr10:69197769:G:A
chr10:69198571	['C', 'T']	10699	2695.251916246027	-36.47711648857432	0.0106550410504282	0.0209563327657724	0.5084401536050657	0.611155	0.611155	chr10	69198571	0.2138486308249766	chr10:69198571:C:T
chr10:69199271	['A', 'C']	10699	1041.0	28.135297697296338	0.0528077044063776	0.0325442466692718	1.6226433182808484	0.104695	0.104695	chr10	69199271	0.9800740587630014	chr10:69199271:A:C
chr10:69199526	['T', 'C']	10699	11069.311506080448	-218.97442601921065	0.0061365557181372	0.0139602638025047	0.4395730485434133	0.660255	0.660255	chr10	69199526	0.1802883012695617	chr10:69199526:T:C
chr10:69199861	['C', 'T']	10699	17850.0	-476.7353600721043	-0.0137881423631106	0.0187121792404454	-0.7368539060008713	0.461227	0.461227	chr10	69199861	0.3360852772494352	chr10:69199861:C:T
chr10:69199954	['T', 'C']	10699	11303.056459151245	-209.2038173416796	0.0085870461336312	0.0139165554530194	0.6170381861100647	0.537223	0.537223	chr10	69199954	0.2698454022593586	chr10:69199954:T:C
chr10:69201157	['C', 'T']	10699	11040.127536231885	-218.51252204340128	0.0063570114524957	0.0139469616373469	0.4557990204456437	0.648544	0.648544	chr10	69201157	0.1880605541844155	chr10:69201157:C:T
chr10:69201349	['G', 'C']	10699	5896.0	-68.20444129632368	0.0179111864284688	0.015508739166255	1.154909257062053	0.248153	0.248153	chr10	69201349	0.6052804701117507	chr10:69201349:G:C
chr10:69202129	['A', 'G']	10699	18167.0	-429.9625929688368	0.0065115232476754	0.0194269022594335	0.3351807282869037	0.737495	0.737495	chr10	69202129	0.1322409197291491	chr10:69202129:A:G
chr10:69202625	['C', 'G']	10699	3949.845894894334	-208.59414008748416	-0.0413681076133947	0.0182304708049952	-2.2691738494246456	0.0232776	0.0232776	chr10	69202625	1.6330617989571754	chr10:69202625:C:G
chr10:69204156	['A', 'G']	10699	2105.59040762902	-6.424725812080201	0.0196902333139549	0.0233292092566684	0.8440163186554068	0.398679	0.398679	chr10	69204156	0.3993766397434591	chr10:69204156:A:G
chr10:69204601	['G', 'A']	10699	11009.08694839192	-208.35365110506024	0.0080649149203948	0.0139491605607176	0.5781648928112928	0.563165	0.563165	chr10	69204601	0.2493643438858249	chr10:69204601:G:A
chr10:69205241	['G', 'A']	10699	17960.0	-453.24325395111214	-0.0048589249225044	0.0189628918397226	-0.2562333299990765	0.797776	0.797776	chr10	69205241	0.0981190329852491	chr10:69205241:G:A
chr10:69205641	['C', 'T']	10699	848.0	9.390710316702467	0.0271135394067843	0.0360925354938563	0.7512229062266805	0.452535	0.452535	chr10	69205641	0.3443478259194635	chr10:69205641:C:T
chr10:69207325	['T', 'C']	10699	1118.3135751682871	-24.20083970148176	-0.0076610817473813	0.0319061915282132	-0.2401126985214451	0.810247	0.810247	chr10	69207325	0.0913825683005135	chr10:69207325:T:C
chr10:69207375	['C', 'T']	10699	3459.323331463825	-142.14025449685613	-0.0167316031937296	0.0189563470514815	-0.8826385773741126	0.377451	0.377451	chr10	69207375	0.4231394196926652	chr10:69207375:C:T
chr10:69207476	['A', 'G']	10699	5437.049097540446	-77.97064820545403	0.0133434287365557	0.015884227261979	0.8400426735580009	0.400903	0.400903	chr10	69207476	0.3969606938652905	chr10:69207476:A:G
chr10:69208443	['G', 'T']	10699	1117.0	-23.7382487570495	-0.0071103460363269	0.0319436799652933	-0.222590072404066	0.823859	0.823859	chr10	69208443	0.084147109615688	chr10:69208443:G:T
chr10:69209402	['A', 'G']	10699	3958.740020566514	-206.3308053920891	-0.0404732239529951	0.0182101429489476	-2.222564867637911	0.026266	0.026266	chr10	69209402	1.5806060600725778	chr10:69209402:A:G
chr10:69209846	['A', 'G']	10699	9388.755071515376	-285.9218654153535	-0.0138972687171149	0.0140281586403054	-0.9906694865273004	0.321869	0.321869	chr10	69209846	0.4923208492766475	chr10:69209846:A:G
chr10:69209851	['A', 'G']	10699	3961.110695587136	-207.6206798843569	-0.0408445894302606	0.0182150768955366	-2.2423506452651387	0.0249591	0.0249591	chr10	69209851	1.6027710789287453	chr10:69209851:A:G
chr10:69209987	['C', 'T']	10699	1033.2897344801795	25.991751500920834	0.050371878903599	0.0326869176217324	1.5410409597663766	0.123336	0.123336	chr10	69209987	0.9089101406032212	chr10:69209987:C:T
chr10:69210339	['A', 'C']	10699	1072.0	25.641061254141555	0.0495205778981502	0.0320145992795215	1.546812361003893	0.121938	0.121938	chr10	69210339	0.9138609324573412	chr10:69210339:A:C
chr10:69210340	['A', 'T']	10699	1072.0	25.641061254141555	0.0495205778981502	0.0320145992795215	1.546812361003893	0.121938	0.121938	chr10	69210340	0.9138609324573412	chr10:69210340:A:T
chr10:69211569	['C', 'T']	10699	18371.434233897355	-413.683420315477	0.0146312451359437	0.0199276645355319	0.7342177559169338	0.462832	0.462832	chr10	69211569	0.3345766217536092	chr10:69211569:C:T
chr10:69211584	['G', 'A']	10699	1885.0	22.89470963456639	0.0340328912555206	0.0246634513622322	1.3798916767843787	0.167649	0.167649	chr10	69211584	0.7755990327259286	chr10:69211584:G:A
chr10:69211859	['C', 'T']	10699	1900.355239786856	21.23830543465056	0.033384285165391	0.0245491304463893	1.359896850045094	0.173891	0.173891	chr10	69211859	0.7597228950040992	chr10:69211859:C:T
chr10:69212614	['C', 'T']	10699	7449.800318590708	-212.4399077673553	-0.0029489711847939	0.0147145974312611	-0.2004112717707696	0.841163	0.841163	chr10	69212614	0.0751198387546587	chr10:69212614:C:T
chr10:69213141	['C', 'T']	10699	3929.148716491439	-208.5675603167439	-0.0413349620417607	0.0184174050780541	-2.24434234174578	0.0248308	0.0248308	chr10	69213141	1.605009288097928	chr10:69213141:C:T
chr10:69214169	['T', 'C']	10699	11336.238242169238	-411.116533553916	-0.0245485878914363	0.0138834914751931	-1.768185469433207	0.0770584	0.0770584	chr10	69214169	1.1131800126911071	chr10:69214169:T:C
chr10:69214939	['T', 'C']	10699	1104.0	26.115641234344128	0.0555642645525856	0.0315162582589997	1.7630349420277016	0.0779232	0.0779232	chr10	69214939	1.108333220993326	chr10:69214939:T:C
chr10:69214994	['C', 'G']	10699	862.0	2.5055902265259418	0.0183109869133189	0.0358447299344623	0.5108418154300048	0.609472	0.609472	chr10	69214994	0.2150462416859904	chr10:69214994:C:G
chr10:69215178	['T', 'C']	10699	3557.6577470059888	-52.27600495895737	0.0104001307452277	0.0187336114091388	0.5551588809061285	0.578798	0.578798	chr10	69215178	0.2374729782276105	chr10:69215178:T:C
chr10:69215483	['T', 'C']	10699	10111.945129930828	-220.52665333925765	0.0083734805916642	0.013889387194088	0.6028689728822857	0.546609	0.546609	chr10	69215483	0.2623232218600454	chr10:69215483:T:C
chr10:69215886	['A', 'G']	10699	19099.78519349412	-382.4048314533993	0.0492015613789754	0.0223952799691249	2.196961209987404	0.0280446	0.0280446	chr10	69215886	1.5521507499504752	chr10:69215886:A:G
chr10:69216160	['C', 'T']	10699	4857.90810507619	-22.18144846415288	0.0218349572513672	0.0167167835960527	1.3061697620182775	0.191523	0.191523	chr10	69216160	0.7177790641325187	chr10:69216160:C:T
chr10:69216583	['T', 'G']	10699	1626.0	-30.68769201719438	0.0058815722223975	0.0263729617146176	0.2230152337853499	0.823528	0.823528	chr10	69216583	0.0843216302055001	chr10:69216583:T:G
chr10:69216821	['C', 'T']	10699	859.1606057773207	5.080425966413872	0.0207075187758876	0.0359393675047118	0.5761792767547398	0.564506	0.564506	chr10	69216821	0.2483314377017355	chr10:69216821:C:T
chr10:69217077	['G', 'A']	10699	9963.931295569266	-143.14732263324905	0.0196804649651126	0.0140242297699241	1.403318776715899	0.160551	0.160551	chr10	69217077	0.7943869850639727	chr10:69217077:G:A
chr10:69217117	['A', 'T']	10699	1644.0	-26.73968630065256	0.009222543622234	0.02623028741389	0.3515990304151346	0.725146	0.725146	chr10	69217117	0.1395745443106801	chr10:69217117:A:T
chr10:69217552	['T', 'G']	10699	10098.775596072932	-141.53922684173077	0.0212997327898795	0.0140410799779396	1.5169582983177992	0.129307	0.129307	chr10	69217552	0.8883779640671281	chr10:69217552:T:G
chr10:69217639	['A', 'C']	10699	10102.832834704564	-145.80318032984755	0.0205219504532196	0.0140428980995247	1.4613757294097458	0.143942	0.143942	chr10	69217639	0.8418124673083182	chr10:69217639:A:C
chr10:69217803	['C', 'T']	10699	7840.732847261171	-232.54661332209977	-0.0054946325333798	0.0144600285763	-0.3799876676859106	0.703962	0.703962	chr10	69217803	0.1524507835222726	chr10:69217803:C:T
chr10:69217811	['A', 'G']	10699	6762.160183280344	-148.06789049349655	0.008975474289531	0.0150884055515868	0.5948590299249429	0.55195	0.55195	chr10	69217811	0.2581002623208214	chr10:69217811:A:G
chr10:69217817	['C', 'G']	10699	1651.0	-15.035831089005011	0.0172999110283368	0.0261860382176632	0.6606540051815715	0.508848	0.508848	chr10	69217817	0.2934119281145856	chr10:69217817:C:G
chr10:69218274	['A', 'G']	10699	859.0802953823145	7.200301481979202	0.0231785933771598	0.0359376498178659	0.644966866075837	0.518963	0.518963	chr10	69218274	0.2848636045188659	chr10:69218274:A:G
chr10:69218783	['C', 'T']	10699	835.3904058350477	11.414841968778427	0.0300653836043466	0.0364121569520468	0.8256963091733732	0.408995	0.408995	chr10	69218783	0.388282001248606	chr10:69218783:C:T
chr10:69219020	['AC', 'A']	10699	1683.6294530154275	-13.175397941764102	0.0104082355931473	0.0260035104828317	0.4002627106835884	0.688971	0.688971	chr10	69219020	0.1617990579255158	chr10:69219020:AC:A
chr10:69219248	['T', 'C']	10699	1700.3178461250818	-18.99987030786194	0.0155999316781089	0.0258821772073138	0.6027287253755718	0.546702	0.546702	chr10	69219248	0.2622493373259752	chr10:69219248:T:C
chr10:69220978	['C', 'T']	10699	1563.0	-31.31403038091604	0.0056240402884917	0.0268472628076211	0.2094828187436375	0.834075	0.834075	chr10	69220978	0.0787948958590738	chr10:69220978:C:T
chr10:69221106	['C', 'T']	10699	2479.622334455668	0.8962903545443673	0.0238423549792502	0.0217566992109217	1.095862692594539	0.273164	0.273164	chr10	69221106	0.5635765364382985	chr10:69221106:C:T
chr10:69221797	['G', 'T']	10699	221.0	-0.1257497139193905	0.0020138362974485	0.0691374343728817	0.0291280160410244	0.976763	0.976763	chr10	69221797	0.0102107999233021	chr10:69221797:G:T
chr10:69221876	['A', 'G']	10699	1671.3124240441246	-21.327221012425568	0.0138687864243228	0.0260506890657029	0.532376951309969	0.594476	0.594476	chr10	69221876	0.2258656738929957	chr10:69221876:A:G
chr10:69222043	['G', 'A']	10699	1670.0	-20.63725473177101	0.0142358151607312	0.0260557272126719	0.546360308600707	0.58483	0.58483	chr10	69222043	0.2329703574929429	chr10:69222043:G:A
chr10:69222380	['T', 'TCA']	10699	4980.0	-3.680192743977477	0.0270430382968288	0.0166370731797056	1.6254684946518505	0.104092	0.104092	chr10	69222380	0.98258264694828	chr10:69222380:T:TCA
chr10:69222776	['G', 'A']	10699	1623.0	2.0852081566347125	0.0199510609196813	0.0264464865580076	0.7543936271429025	0.45063	0.45063	chr10	69222776	0.346179899161766	chr10:69222776:G:A
chr10:69222974	['C', 'T']	10699	7765.45162195008	-232.871226946666	-0.0054369133205312	0.0144630839000805	-0.3759165996749118	0.706986	0.706986	chr10	69222974	0.1505891861789799	chr10:69222974:C:T
chr10:69223185	['C', 'T']	10699	10019.93653019256	-133.77896032712425	0.0219061842074619	0.0140757256610323	1.5563094035078855	0.119664	0.119664	chr10	69223185	0.9220364841206392	chr10:69223185:C:T
chr10:69223403	['A', 'G']	10699	2443.685209424084	7.303105210936108	0.026905212460629	0.021945362423958	1.2260090282790794	0.220222	0.220222	chr10	69223403	0.657139297528919	chr10:69223403:A:G
chr10:69224069	['A', 'G']	10699	1681.1848810872004	-15.682422582966137	0.0177938108446686	0.026105180405311	0.6816199148368468	0.495494	0.495494	chr10	69224069	0.3049616000741007	chr10:69224069:A:G
chr10:69224180	['G', 'C']	10699	4971.323265382458	-6.883555527359923	0.0261006365089734	0.0166553037167217	1.5671066077749614	0.117119	0.117119	chr10	69224180	0.9313726444169672	chr10:69224180:G:C
chr10:69224264	['G', 'T']	10699	2432.2286436867744	4.446234806368536	0.0254353463437711	0.0220048667499941	1.1558964038615618	0.247749	0.247749	chr10	69224264	0.6059880898007431	chr10:69224264:G:T
chr10:69224407	['C', 'T']	10699	858.3208976157083	8.0023413201771	0.0241482109771563	0.0359549047189048	0.6716249470259176	0.501837	0.501837	chr10	69224407	0.2994373216913104	chr10:69224407:C:T
chr10:69224562	['C', 'T']	10699	1668.311863139198	-17.76348930844372	0.0160506039207061	0.026050192515005	0.6161414704118177	0.537814	0.537814	chr10	69224562	0.269367896713667	chr10:69224562:C:T
chr10:69225894	['G', 'A']	10699	8286.774537296691	-142.55251953805072	0.0126864603873753	0.0144533092702642	0.8777547169405742	0.380097	0.380097	chr10	69225894	0.4201055581490334	chr10:69225894:G:A
chr10:69225907	['G', 'A']	10699	1668.0	-19.420046313494165	0.0153568822556427	0.0260675720760241	0.5891182428058709	0.555794	0.555794	chr10	69225907	0.2550861459014977	chr10:69225907:G:A
chr10:69226158	['G', 'A']	10699	4972.394259536275	-155.5826004968164	-0.0039268258002117	0.0166685909442603	-0.2355823484626286	0.813761	0.813761	chr10	69226158	0.0895031278160556	chr10:69226158:G:A
chr10:69226429	['T', 'C']	10699	3300.9255796559464	18.156284812306065	0.0294950433132964	0.0195109188105455	1.5117198528525768	0.130635	0.130635	chr10	69226429	0.8839404503929826	chr10:69226429:T:C
chr10:69226854	['G', 'A']	10699	9164.856608711909	-174.24141762594556	0.0124985210297019	0.0141542214131853	0.8830242699226789	0.377243	0.377243	chr10	69226854	0.4233788101065895	chr10:69226854:G:A
chr10:69227010	['G', 'A']	10699	3341.6246611199404	10.817757242339017	0.0270800824927437	0.0193993231599767	1.3959292429652086	0.162765	0.162765	chr10	69227010	0.7884389774630366	chr10:69227010:G:A
chr10:69228182	['C', 'T']	10699	1672.1562908954943	-17.873052152405464	0.0162681982855388	0.0260446811221799	0.6246265104656891	0.53223	0.53223	chr10	69228182	0.2739006493876841	chr10:69228182:C:T
chr10:69228758	['C', 'T']	10699	1715.160310338381	-36.44306866139103	-0.0055430542314752	0.0258594564477474	-0.2143530836649919	0.830276	0.830276	chr10	69228758	0.0807775156335468	chr10:69228758:C:T
chr10:69228781	['A', 'G']	10699	2600.729244577412	-24.42068363620124	0.0142745830420354	0.0214784117700757	0.6646014237385645	0.50632	0.50632	chr10	69228781	0.2955749173335099	chr10:69228781:A:G
chr10:69228879	['A', 'G']	10699	2666.030776605937	-29.048400740943585	0.0130758649757294	0.0215491454828519	0.6067927373795302	0.544001	0.544001	chr10	69228879	0.2644003019671092	chr10:69228879:A:G
chr10:69229392	['T', 'C']	10699	5957.556833052907	-112.78802874394988	0.011720509286789	0.0155839005173118	0.7520908692768509	0.452013	0.452013	chr10	69229392	0.3448490745977411	chr10:69229392:T:C
chr10:69229454	['C', 'T']	10699	625.0	-78.68090108677951	-0.1148184395117408	0.0417959282957103	-2.747120214662754	0.00602218	0.00602218	chr10	69229454	2.220246267780673	chr10:69229454:C:T
chr10:69229514	['G', 'A']	10699	6877.642830435595	-144.642160562722	0.008747872885766	0.0149649977086224	0.5845555780289737	0.558859	0.558859	chr10	69229514	0.2526977506934568	chr10:69229514:G:A
chr10:69229993	['G', 'A']	10699	1881.0	-54.89961109382731	-0.0142075731992911	0.0248296709938644	-0.5722014279932252	0.567198	0.567198	chr10	69229993	0.2462653091904609	chr10:69229993:G:A
chr10:69230145	['G', 'T']	10699	6861.64133482894	-218.36154923618795	-0.0108006419240676	0.0149183363490871	-0.7239843419087789	0.469091	0.469091	chr10	69230145	0.3287428993654246	chr10:69230145:G:T
chr10:69230162	['C', 'T']	10699	1545.2888660372068	5.127242861989419	0.03221342006994	0.0270556068162516	1.1906375003420804	0.233822	0.233822	chr10	69230162	0.6311146290633844	chr10:69230162:C:T
chr10:69230771	['G', 'A']	10699	16523.544400822582	-448.9882597431263	-0.0100218946648587	0.0166789867774944	-0.6008695131518222	0.54794	0.54794	chr10	69230771	0.2612669946096693	chr10:69230771:G:A
chr10:69231068	['C', 'T']	10699	10177.951299308284	-220.7735945445476	0.0066270304621797	0.0139494580809085	0.4750744024421721	0.634744	0.634744	chr10	69231068	0.1974013956597652	chr10:69231068:C:T
chr10:69231437	['T', 'C']	10699	10179.902963447696	-215.9496488713677	0.0078592778148341	0.0139654793202361	0.5627646308885333	0.573607	0.573607	chr10	69231437	0.2413855574050687	chr10:69231437:T:C
chr10:69231440	['G', 'T']	10699	10178.854151084515	-215.3866886783673	0.0079710898640075	0.0139668942598497	0.5707131246007796	0.568206	0.568206	chr10	69231440	0.2454941846343193	chr10:69231440:G:T
chr10:69231453	['C', 'T']	10699	307.0	23.76897734514441	0.098737316085729	0.0588063853818079	1.6790237224183124	0.0931767	0.0931767	chr10	69231453	1.0306926748404597	chr10:69231453:C:T
chr10:69231742	['A', 'C']	10699	1011.0945036455412	-84.14708965008735	-0.0607339264668033	0.0327410585373462	-1.854977486373168	0.063627	0.063627	chr10	69231742	1.1963585531767973	chr10:69231742:A:C
chr10:69231778	['T', 'A']	10699	1369.255959614845	-127.14552993947072	-0.0677852472633469	0.0283380777898206	-2.392019944545995	0.0167731	0.0167731	chr10	69231778	1.775386663781891	chr10:69231778:T:A
chr10:69232032	['G', 'A']	10699	655.0	-21.866567650561866	-0.0209025417143963	0.0408329959785138	-0.5119032099774201	0.608729	0.608729	chr10	69232032	0.2155760078576915	chr10:69232032:G:A
chr10:69232091	['T', 'C']	10699	16023.492988032913	-388.6187842626585	0.0071693779379061	0.0160893476953705	0.4455978000878845	0.655897	0.655897	chr10	69232091	0.183164355508127	chr10:69232091:T:C
chr10:69232095	['G', 'A']	10699	11468.14377862952	-177.56976175962902	0.0206776533103154	0.013987417490847	1.4783038630144754	0.139356	0.139356	chr10	69232095	0.8558743279137576	chr10:69232095:G:A
chr10:69232290	['G', 'A']	10699	6638.722996352753	-134.20643260047476	0.0060670898499434	0.0150603098573126	0.4028529231752533	0.687064	0.687064	chr10	69232290	0.1630028065325065	chr10:69232290:G:A
chr10:69232385	['C', 'T']	10699	11501.149948583716	-172.53681478746964	0.0219703242879468	0.0140015835550455	1.5691313915724718	0.116647	0.116647	chr10	69232385	0.9331264261818424	chr10:69232385:C:T
chr10:69232402	['C', 'A']	10699	11503.075154234435	-176.22241935046665	0.0212617311942474	0.0139994502316926	1.5187547255330076	0.128854	0.128854	chr10	69232402	0.8899020951498338	chr10:69232402:C:A
chr10:69232494	['C', 'T']	10699	8355.342838444278	-257.4860959202674	-0.0096109515115904	0.0143364059894233	-0.6703877888698839	0.502625	0.502625	chr10	69232494	0.2987559138890324	chr10:69232494:C:T
chr10:69232657	['G', 'A']	10699	11503.075154234435	-176.92360927624034	0.0210897986853779	0.0140021154781847	1.5061865986061718	0.132049	0.132049	chr10	69232657	0.87926488333344	chr10:69232657:G:A
chr10:69232908	['C', 'T']	10699	11498.074686857355	-176.91147436636484	0.0211329522147701	0.0140029068755074	1.5091832290718077	0.131282	0.131282	chr10	69232908	0.8817948156969835	chr10:69232908:C:T
chr10:69233156	['A', 'T']	10699	11503.075154234435	-179.58160466079366	0.0206524307775731	0.0140050072327773	1.4746462057683327	0.140337	0.140337	chr10	69233156	0.8528278116704751	chr10:69233156:A:T
chr10:69233193	['T', 'A']	10699	11499.0	-176.6478491479783	0.0211588035061966	0.0140014685869412	1.511184585732023	0.130771	0.130771	chr10	69233193	0.8834885552194374	chr10:69233193:T:A
chr10:69233214	['G', 'A']	10699	11461.071228266968	-177.0098724888793	0.0207685905640402	0.0139921328567636	1.4843048430604977	0.137758	0.137758	chr10	69233214	0.8608831710244866	chr10:69233214:G:A
chr10:69233429	['A', 'G']	10699	11506.226346297684	-179.65085169868254	0.0206235882877102	0.0139998277056857	1.4731315785646726	0.140745	0.140745	chr10	69233429	0.8515670246185707	chr10:69233429:A:G
chr10:69233935	['G', 'C']	10699	11885.249685838577	-214.8969310208513	0.0168804367888914	0.0145667990531298	1.158829522348937	0.246552	0.246552	chr10	69233935	0.6080914701742515	chr10:69233935:G:C
chr10:69234544	['T', 'C']	10699	4664.0	-154.9627612867378	-0.0120240416508486	0.0169061070054407	-0.7112247454117612	0.476961	0.476961	chr10	69234544	0.3215171307654308	chr10:69234544:T:C
chr10:69235378	['C', 'T']	10699	1321.1234810244905	-122.09372573907936	-0.0669531911552648	0.0287940203675325	-2.3252463636776337	0.0200774	0.0200774	chr10	69235378	1.6972925285171885	chr10:69235378:C:T
chr10:69235532	['T', 'C']	10699	14638.47283777466	-268.17151275275864	0.0241022170476588	0.0151325716202223	1.5927376821696255	0.111249	0.111249	chr10	69235532	0.9537038841351998	chr10:69235532:T:C
chr10:69236436	['T', 'C']	10699	14735.504886299575	-280.89050738750007	0.0223488582369394	0.0152827016154343	1.4623630559121072	0.143671	0.143671	chr10	69236436	0.8426308853869574	chr10:69236436:T:C
chr10:69236673	['G', 'A']	10699	1203.787598204265	-123.20948799714428	-0.077925357513201	0.0301877407604411	-2.5813577150932905	0.00985446	0.00985446	chr10	69236673	2.0063671689944456	chr10:69236673:G:A
chr10:69237609	['G', 'A']	10699	6823.551098644226	-30.160940752109425	0.0316370887392759	0.0149388193615212	2.117777046074024	0.034217	0.034217	chr10	69237609	1.4657580702057795	chr10:69237609:G:A
chr10:69237750	['G', 'A']	10699	16414.06833691689	-453.9573898242812	-0.0066735221032381	0.0164881616209733	-0.4047462814016371	0.685672	0.685672	chr10	69237750	0.163883584957517	chr10:69237750:G:A
chr10:69237823	['CT', 'C']	10699	14990.401103009908	-454.95977126358014	-0.0136988056753158	0.0151379746131247	-0.9049298882717726	0.365523	0.365523	chr10	69237823	0.4370852905014348	chr10:69237823:CT:C
chr10:69237840	['A', 'G']	10699	1241.4641421224871	30.392270172536826	0.048181347861752	0.0295744823735389	1.6291527017514669	0.10331	0.10331	chr10	69237840	0.9858576384549942	chr10:69237840:A:G
chr10:69238132	['C', 'T']	10699	3524.658876320464	-41.04977186333077	0.0112886205933773	0.018886988379142	0.5976929919565128	0.550057	0.550057	chr10	69238132	0.2595923041370123	chr10:69238132:C:T
chr10:69238245	['G', 'A']	10699	14504.778567420984	-378.266127047088	0.0002458980111022	0.014861288006104	0.0165462112705987	0.986799	0.986799	chr10	69238245	0.0057712992863773	chr10:69238245:G:A
chr10:69238982	['G', 'A']	10699	16320.525425313142	-515.1861431807799	-0.0277859543595273	0.0164795377469271	-1.6860882135306483	0.091808	0.091808	chr10	69238982	1.0371194734340956	chr10:69238982:G:A
chr10:69239671	['G', 'A']	10699	806.0	-70.07982568435415	-0.0661990094705199	0.0363736611458442	-1.8199710280768189	0.0687914	0.0687914	chr10	69239671	1.162465851967935	chr10:69239671:G:A
chr10:69239673	['C', 'A']	10699	799.2988312295465	-69.34216409910265	-0.0661312210291115	0.0365624604790079	-1.8087191114252383	0.0705228	0.0705228	chr10	69239673	1.1516704530316946	chr10:69239673:C:A
chr10:69239736	['C', 'T']	10699	3467.2685185185182	-115.986971884565	-0.0053350845467652	0.0188428401875988	-0.2831359016819834	0.777078	0.777078	chr10	69239736	0.1095353862577546	chr10:69239736:C:T
chr10:69240784	['G', 'A']	10699	2123.198448308095	-53.273709855999	0.0021742693239823	0.0233725135025327	0.0930267651250565	0.925884	0.925884	chr10	69240784	0.033443420786316	chr10:69240784:G:A
chr10:69240785	['G', 'T']	10699	2123.198448308095	-53.273709855999	0.0021742693239823	0.0233725135025327	0.0930267651250565	0.925884	0.925884	chr10	69240785	0.033443420786316	chr10:69240785:G:T
chr10:69241354	['C', 'G']	10699	7337.371599513883	-235.1518917338919	-0.0079884191331369	0.0146895447755508	-0.5438166570302991	0.586579	0.586579	chr10	69241354	0.2316734891689221	chr10:69241354:C:G
chr10:69241554	['G', 'A']	10699	855.1598579040852	-38.93434711045007	-0.022886163695385	0.0356756366413252	-0.6415068054840143	0.521207	0.521207	chr10	69241554	0.282989760187084	chr10:69241554:G:A
chr10:69242881	['T', 'C']	10699	2048.1914376518976	-36.41431724282408	0.0088288860567506	0.0237769603023151	0.3713210580534542	0.710406	0.710406	chr10	69242881	0.1484933792172265	chr10:69242881:T:C
chr10:69243856	['A', 'G']	10699	905.0845952514488	-25.99046524379136	-0.0153741189177973	0.0352948342359732	-0.4355911920427083	0.663142	0.663142	chr10	69243856	0.1783934652404534	chr10:69243856:A:G
chr10:69245824	['A', 'G']	10699	907.0847822022808	-27.409440031695183	-0.0172845905448069	0.0352619967567254	-0.4901761707952703	0.624019	0.624019	chr10	69245824	0.2048021868087082	chr10:69245824:A:G
chr10:69246375	['G', 'T']	10699	904.0845017760328	-25.52307446014776	-0.0147259007630132	0.0353123693233082	-0.4170182019843474	0.676673	0.676673	chr10	69246375	0.1696211520002719	chr10:69246375:G:T
chr10:69247095	['C', 'T']	10699	19579.0	-549.3262829413585	-0.0319867663119636	0.0251026147757456	-1.2742404166943404	0.202606	0.202606	chr10	69247095	0.6933476975329581	chr10:69247095:C:T
chr10:69247921	['C', 'T']	10699	2389.0	-41.9553627920885	0.0120728812409992	0.0221103875515386	0.546027572463742	0.585058	0.585058	chr10	69247921	0.2328010777958649	chr10:69247921:C:T
chr10:69248170	['A', 'G']	10699	721.0	-30.61251012551914	-0.0308720158182107	0.0392703249802402	-0.78614108321601	0.431802	0.431802	chr10	69248170	0.3647153504525702	chr10:69248170:A:G
chr10:69248349	['T', 'C']	10699	3561.3314633006075	-131.53208619787554	-0.010399178229681	0.0185660967614856	-0.5601165588694761	0.575412	0.575412	chr10	69248349	0.2400210853038085	chr10:69248349:T:C
chr10:69248900	['A', 'G']	10699	1057.0	13.574267510144908	0.0296720124624595	0.0326360846801726	0.909178069405062	0.363277	0.363277	chr10	69248900	0.4397620975660894	chr10:69248900:A:G
chr10:69248949	['G', 'A']	10699	16131.507758459526	-440.44844026732767	-0.0042772558036027	0.0161029509595546	-0.2656193771157742	0.790537	0.790537	chr10	69248949	0.1020777986985232	chr10:69248949:G:A
chr10:69249478	['G', 'T']	10699	523.2934630131863	-35.39565467839134	-0.040124102794555	0.0455454436326343	-0.8809685359131112	0.378355	0.378355	chr10	69249478	0.4221005224125199	chr10:69249478:G:T
chr10:69249525	['T', 'C']	10699	8645.23216456288	-122.39512905131832	0.0191553939987462	0.0142107548078361	1.3479504964918232	0.177703	0.177703	chr10	69249525	0.7503052403294878	chr10:69249525:T:C
chr10:69250619	['C', 'T']	10699	943.176311115266	-1.6926368383301909	0.0158317119818765	0.0345701658412569	0.4579588091817177	0.646991	0.646991	chr10	69250619	0.1891017605639468	chr10:69250619:C:T
chr10:69250979	['A', 'T']	10699	4105.989051094888	-44.390131863247305	0.0213180665157191	0.0176566057312784	1.2073705920699436	0.227316	0.227316	chr10	69250979	0.6433699946878905	chr10:69250979:A:T
chr10:69251391	['C', 'T']	10699	3309.8275506376576	-171.45327649916635	-0.0306357004438887	0.019345196483331	-1.5836334601349868	0.113307	0.113307	chr10	69251391	0.9457432590027516	chr10:69251391:C:T
chr10:69251821	['G', 'A']	10699	5122.172712710824	-125.60708277760696	-0.0026647306755092	0.016485954955828	-0.1616364161280949	0.871595	0.871595	chr10	69251821	0.0596852697964083	chr10:69251821:G:A
chr10:69253460	['G', 'A']	10699	1117.1044120396336	-6.954288251405692	0.0115722067652898	0.0319322100118229	0.3623991812970421	0.717061	0.717061	chr10	69253460	0.1444438975587891	chr10:69253460:G:A
chr10:69254275	['A', 'C']	10699	626.0	3.692567043640127	0.0341954693979454	0.0410183451222584	0.8336628232080829	0.40449	0.40449	chr10	69254275	0.3930922107599976	chr10:69254275:A:C
chr10:69254657	['T', 'A']	10699	1116.2086566327007	-7.509070093757694	0.0110966150553785	0.0319425082778507	0.3473933530471385	0.728303	0.728303	chr10	69254657	0.1376879011115509	chr10:69254657:T:A
chr10:69255068	['C', 'T']	10699	666.0	-63.33004641077708	-0.0752425161994015	0.0401360074572016	-1.8746886141984884	0.0608628	0.0608628	chr10	69255068	1.215648071751476	chr10:69255068:C:T
chr10:69255633	['C', 'T']	10699	8850.654482565205	-165.84031175112466	0.0119231274055554	0.0142271178865178	0.8380564145640713	0.402018	0.402018	chr10	69255633	0.3957545013292979	chr10:69255633:C:T
chr10:69256853	['C', 'T']	10699	219.0	0.5500212320451088	0.0124872303128981	0.0692569734257438	0.1803028589790566	0.856918	0.856918	chr10	69256853	0.0670607344961209	chr10:69256853:C:T
chr10:69257191	['C', 'G']	10699	3930.7347854538657	-228.53020735390112	-0.0402204033591082	0.0179752202272494	-2.237547181654912	0.0252711	0.0252711	chr10	69257191	1.5973758537060148	chr10:69257191:C:G
chr10:69259114	['C', 'G']	10699	602.0	-66.52541963516437	-0.0935964928863219	0.0422285811141324	-2.21642523657984	0.0266834	0.0266834	chr10	69259114	1.573758833407656	chr10:69259114:C:G
chr10:69259118	['T', 'G']	10699	5189.485043933446	-229.61948073590327	-0.0284570621754936	0.0164286632567461	-1.732159320010909	0.0832741	0.0832741	chr10	69259118	1.07949005232812	chr10:69259118:T:G
chr10:69259780	['A', 'G']	10699	5252.490932884652	-55.80896401252234	0.0167359337729472	0.0162128751918491	1.032261926087059	0.301973	0.301973	chr10	69259780	0.5200318864309816	chr10:69259780:A:G
chr10:69262987	['T', 'C']	10699	554.0517853804449	-1.6843745485800117	0.0244055961118979	0.0435694167544644	0.5601542992745517	0.575386	0.575386	chr10	69262987	0.2400407093499598	chr10:69262987:T:C
chr10:69263160	['G', 'A']	10699	455.0425313142644	-12.81282420093826	-0.0098400043677737	0.0486626507105708	-0.2022085567491745	0.839758	0.839758	chr10	69263160	0.0758458501367228	chr10:69263160:G:A
chr10:69263451	['A', 'G']	10699	7878.4727493689825	-179.0622223143653	0.0033839122655961	0.0144814165684127	0.2336727384099436	0.815244	0.815244	chr10	69263451	0.0887123888133029	chr10:69263451:A:G
chr10:69265969	['A', 'G']	10699	1946.0	-5.452121403497976	0.0278516135110147	0.0242410663822521	1.1489434116399275	0.250605	0.250605	chr10	69265969	0.6010102683348972	chr10:69265969:A:G
chr10:69266096	['A', 'G']	10699	9546.569144460029	-213.4055184909731	0.0058066789533703	0.0141149303730756	0.41138558957731	0.680798	0.680798	chr10	69266096	0.1669817287610708	chr10:69266096:A:G
chr10:69266223	['G', 'C']	10699	1879.1756403066	-14.876001679609129	0.0227845651959235	0.0246402378344459	0.9246893373761118	0.355148	0.355148	chr10	69266223	0.4495906266948953	chr10:69266223:G:C
chr10:69266832	['C', 'G']	10699	1945.1818096840527	-5.751899132039871	0.027614657711406	0.0242456407268107	1.138953514264933	0.254748	0.254748	chr10	69266832	0.5938892169088703	chr10:69266832:C:G
chr10:69267475	['G', 'C']	10699	9800.0	-176.99158003390494	0.0118670108942676	0.0139550052775262	0.850376668318344	0.395135	0.395135	chr10	69267475	0.4032544999727033	chr10:69267475:G:C
chr10:69267633	['G', 'A']	10699	1946.0	-5.452121403497976	0.0278516135110147	0.0242410663822521	1.1489434116399275	0.250605	0.250605	chr10	69267633	0.6010102683348972	chr10:69267633:G:A
chr10:69267789	['T', 'C']	10699	4379.637400654512	-200.4420997129137	-0.0284604601093569	0.0174716921529699	-1.628946976639528	0.103354	0.103354	chr10	69267789	0.9856727106737408	chr10:69267789:T:C
chr10:69267835	['C', 'T']	10699	1944.3634663924463	-3.535696326574752	0.028967340775462	0.0242503650255453	1.1945115360097796	0.232304	0.232304	chr10	69267835	0.6339433120982947	chr10:69267835:C:T
chr10:69267892	['A', 'T']	10699	1945.1818096840527	-4.574100198548067	0.0283802240572641	0.0242458035826091	1.1705210743198655	0.241817	0.241817	chr10	69267892	0.6165131710241735	chr10:69267892:A:T
chr10:69267974	['C', 'T']	10699	233.02177977192	13.918430765559805	0.0764502668872329	0.067405657400216	1.1341817561887304	0.256744	0.256744	chr10	69267974	0.5904996968926668	chr10:69267974:C:T
chr10:69268294	['A', 'T']	10699	1944.7270687237024	-5.8233365247410775	0.0278182985086112	0.0242376615865922	1.1477302960612206	0.251106	0.251106	chr10	69268294	0.6001429100040839	chr10:69268294:A:T
chr10:69269035	['C', 'T']	10699	1852.692660121552	-19.1960943711066	0.0200188445779368	0.024783853709286	0.8077373604911235	0.41926	0.41926	chr10	69269035	0.3775165700026741	chr10:69269035:C:T
chr10:69269139	['C', 'T']	10699	1945.545531039641	-4.446605783870109	0.0284459901589132	0.0242461981776821	1.1732144540951954	0.240736	0.240736	chr10	69269139	0.6184589598609064	chr10:69269139:C:T
chr10:69269546	['T', 'G']	10699	1649.1541409609272	-44.56424157085151	-0.0020352541796733	0.0262645788444777	-0.0774904555570775	0.938235	0.938235	chr10	69269546	0.0276883701275661	chr10:69269546:T:G
chr10:69269650	['G', 'A']	10699	1945.181809684053	-4.491007873462789	0.0283996341266068	0.0242458044215261	1.1713215875565193	0.241496	0.241496	chr10	69269650	0.6170900582553855	chr10:69269650:G:A
chr10:69270415	['T', 'A']	10699	1250.584439872826	-44.3971137981926	-0.0105801595547652	0.0295470906401656	-0.3580778792610762	0.720292	0.720292	chr10	69270415	0.1424914087345545	chr10:69270415:T:A
chr10:69271361	['A', 'G']	10699	7289.362625035057	-58.80904370283389	0.0231677224250163	0.0146788419353429	1.578307234798563	0.114525	0.114525	chr10	69271361	0.9410996995518788	chr10:69271361:A:G
chr10:69271686	['C', 'G']	10699	279.1565510146825	17.23186539940945	0.0859952581621539	0.0609397706031246	1.411151655332037	0.158229	0.158229	chr10	69271686	0.8007139166300652	chr10:69271686:C:G
chr10:69272348	['C', 'T']	10699	7225.675359880352	-55.42190694002102	0.0237197438035995	0.0147124438864212	1.6122232299891086	0.106943	0.106943	chr10	69272348	0.9708476370939998	chr10:69272348:C:T
chr10:69272639	['A', 'G']	10699	7897.974248927134	-64.22870915137612	0.0286491173091679	0.0154644718369072	1.852576512881248	0.0639706	0.0639706	chr10	69272639	1.1940195758813568	chr10:69272639:A:G
chr10:69273484	['A', 'G']	10699	10613.976159311893	-235.278715184229	0.0021304557955394	0.0139994640640247	0.1521812396386122	0.879047	0.879047	chr10	69273484	0.0559879038853181	chr10:69273484:A:G
chr10:69273916	['A', 'G']	10699	1847.3453304664856	-11.025763468970109	0.0246791099731333	0.0248070191304277	0.9948438320371394	0.319835	0.319835	chr10	69273916	0.4950740125249291	chr10:69273916:A:G
chr10:69273941	['T', 'C']	10699	2665.498270543143	-144.71258105436746	-0.0358776635757024	0.0210722407156971	-1.7026031573840366	0.0886714	0.0886714	chr10	69273941	1.052216434565883	chr10:69273941:T:C
chr10:69275968	['C', 'T']	10699	2889.122052052993	-196.4767345485477	-0.0515120052488032	0.0203127141211585	-2.535948910694618	0.0112284	0.0112284	chr10	69275968	1.9496821244755689	chr10:69275968:C:T
chr10:69276516	['G', 'A']	10699	1861.696026180458	-5.640159186665854	0.0279865464510604	0.0247402619973042	1.1312146352415318	0.25799	0.25799	chr10	69276516	0.5883971274824551	chr10:69276516:G:A
chr10:69276588	['G', 'A']	10699	1181.44170172978	-25.1758729097466	-0.0014108209494293	0.030792874383777	-0.0458164746767715	0.963457	0.963457	chr10	69276588	0.0161676635507696	chr10:69276588:G:A
chr10:69276990	['C', 'T']	10699	12077.257642329629	-307.6739278644584	-0.0029766369345011	0.0140856351829829	-0.2113242956978813	0.832638	0.832638	chr10	69276990	0.0795437726304573	chr10:69276990:C:T
chr10:69277295	['A', 'C']	10699	12081.775460581688	-309.56889165056725	-0.0032561399935695	0.0140893371892627	-0.2311066837161809	0.817236	0.817236	chr10	69277295	0.0876525105454831	chr10:69277295:A:C
chr10:69277377	['G', 'A']	10699	598.0	-67.5891648809917	-0.0973604797714586	0.0423582046091089	-2.2985034580649253	0.0215524	0.0215524	chr10	69277377	1.6665043612934771	chr10:69277377:G:A
chr10:69277771	['G', 'A']	10699	218.0	-22.96834979527264	-0.0851136150895839	0.0693947533734374	-1.226513690906254	0.220032	0.220032	chr10	69277771	0.6575141536650793	chr10:69277771:G:A
chr10:69277861	['T', 'C']	10699	12119.663923695529	-317.37463430082687	-0.0049292621185505	0.0141013422727084	-0.3495597811344911	0.726676	0.726676	chr10	69277861	0.1386591830566169	chr10:69277861:T:C
chr10:69279750	['A', 'G']	10699	1830.3421520052352	-13.353445234418649	0.0221681686760696	0.0248852159579175	0.8908168092074176	0.373048	0.373048	chr10	69279750	0.428235284025253	chr10:69279750:A:G
chr10:69280350	['T', 'C']	10699	13478.0	-306.3226162762843	0.0059696145576991	0.014494980029327	0.4118401367660461	0.680465	0.680465	chr10	69280350	0.1671942080033018	chr10:69280350:T:C
chr10:69280863	['G', 'A']	10699	4364.223728496634	-139.4875950517497	-0.0107001120526045	0.0174966467466527	-0.6115521566811988	0.540847	0.540847	chr10	69280863	0.2669255749182663	chr10:69280863:G:A
chr10:69281510	['C', 'A']	10699	595.0556178724995	-64.75581719033357	-0.0931166128172117	0.0424537580821701	-2.193365605866569	0.0283025	0.0283025	chr10	69281510	1.5481752009332703	chr10:69281510:C:A
chr10:69282004	['C', 'G']	10699	7711.162210172027	-202.31356949204053	0.0017460978775159	0.0144838434736706	0.1205548707213044	0.904046	0.904046	chr10	69282004	0.0438094710313772	chr10:69282004:C:G
chr10:69283005	['A', 'G']	10699	11718.28580777861	-188.48971428881725	0.0202299366281212	0.0139722442705062	1.4478659431129686	0.147684	0.147684	chr10	69283005	0.8306665533549874	chr10:69283005:A:G
chr10:69283024	['G', 'T']	10699	1841.919271566694	-11.894587387201929	0.0228457604062461	0.0248446021182284	0.9195462377513488	0.357831	0.357831	chr10	69283024	0.4463220378722063	chr10:69283024:G:T
chr10:69283157	['T', 'G']	10699	14399.297819195002	-331.4995740853803	0.0074199811699039	0.0154030202609262	0.48172248326691	0.630013	0.630013	chr10	69283157	0.200650489006712	chr10:69283157:T:G
chr10:69283480	['A', 'T']	10699	5860.720153802873	-128.7898898153352	0.0072096336027793	0.0156797583486268	0.4598051476610132	0.645665	0.645665	chr10	69283480	0.1899927550512548	chr10:69283480:A:T
chr10:69283506	['C', 'T']	10699	2617.47699098422	-109.3189996579693	-0.0217196795547026	0.0211799156664317	-1.0254847043194937	0.305158	0.305158	chr10	69283506	0.5154752401255003	chr10:69283506:C:T
chr10:69284025	['T', 'C']	10699	5864.644446522065	-49.82461106123924	0.0203442264765488	0.0156003942738985	1.3040841224498596	0.192233	0.192233	chr10	69284025	0.7161720563777064	chr10:69284025:T:C
chr10:69284507	['A', 'C']	10699	4493.099775575089	-83.81406024547195	0.0105776945662394	0.0172303296390336	0.6138997214700219	0.539295	0.539295	chr10	69284507	0.268173606195197	chr10:69284507:A:C
chr10:69284528	['CT', 'C']	10699	4491.518844103619	-82.4961721351178	0.0109932950301804	0.0172314785634001	0.6379774660504334	0.523502	0.523502	chr10	69284528	0.2810816547925799	chr10:69284528:CT:C
chr10:69285205	['T', 'C']	10699	14234.57466954157	-316.5217485060483	0.0093278198953034	0.0147427243972495	0.6327066588210543	0.526939	0.526939	chr10	69285205	0.2782396570772645	chr10:69285205:T:C
chr10:69285250	['T', 'C']	10699	14084.810273715795	-309.801385810138	0.0097460896436816	0.0147043294018409	0.6628040883293481	0.50747	0.50747	chr10	69285250	0.2945896267537859	chr10:69285250:T:C
chr10:69285261	['G', 'A']	10699	4673.976535877697	-98.31449580837749	0.0078865147324426	0.0174329134484013	0.4523922381525851	0.650996	0.650996	chr10	69285261	0.1864216799160854	chr10:69285261:G:A
chr10:69285296	['C', 'T']	10699	4490.616953592814	-85.7862567670273	0.0100116338668364	0.0172400572463816	0.5807192936634683	0.561442	0.561442	chr10	69285296	0.2506951020578926	chr10:69285296:C:T
chr10:69285344	['C', 'A']	10699	4490.357590496679	-89.8116820251795	0.0089196474851826	0.017248287965748	0.5171323381715016	0.605074	0.605074	chr10	69285344	0.2181915082791519	chr10:69285344:C:A
chr10:69285689	['C', 'T']	10699	598.1118070487053	-66.83274981780548	-0.0955854021011305	0.0422152049793439	-2.264241098625503	0.0235792	0.0235792	chr10	69285689	1.627470933824449	chr10:69285689:C:T
chr10:69285794	['A', 'G']	10699	4537.969042274597	-91.50059510064273	0.0093610961945136	0.0171730030406084	0.5451053710511667	0.585692	0.585692	chr10	69285794	0.2323307079843044	chr10:69285794:A:G
chr10:69285943	['A', 'C']	10699	14039.312207889325	-300.379213842947	0.0116236485872374	0.014636842414263	0.794136348418335	0.427134	0.427134	chr10	69285943	0.3694358572206133	chr10:69285943:A:C
chr10:69285957	['A', 'G']	10699	14038.936518324608	-302.1635183278171	0.0112086340233889	0.0146347775926017	0.7658902878753152	0.443759	0.443759	chr10	69285957	0.3528528258000593	chr10:69285957:A:G
chr10:69286324	['C', 'T']	10699	4542.972315750094	-90.4735229763629	0.0095566836794155	0.017155779787171	0.5570532962052811	0.577503	0.577503	chr10	69286324	0.2384457553664473	chr10:69286324:C:T
chr10:69286940	['T', 'C']	10699	4538.0	-98.8389789829996	0.0072809585349411	0.0171580649538319	0.4243461342833469	0.671322	0.671322	chr10	69286940	0.1730691202483516	chr10:69286940:T:C
chr10:69288074	['A', 'G']	10699	224.08377746610563	11.485188666162763	0.0751565001648126	0.0678991385507303	1.106884443145917	0.268369	0.268369	chr10	69288074	0.5712676520890722	chr10:69288074:A:G
chr10:69288136	['G', 'A']	10699	3972.3712843522153	-60.71355293513649	0.0097047708906981	0.0179319100919993	0.5412011794007402	0.58838	0.58838	chr10	69288136	0.2303420980744534	chr10:69288136:G:A
chr10:69288485	['T', 'G']	10699	1165.1088988595998	-24.46750957838384	-0.0016603417581016	0.0309847473758968	-0.0535857768326747	0.957266	0.957266	chr10	69288485	0.0189673660054627	chr10:69288485:T:G
chr10:69289342	['T', 'C']	10699	13760.43070880868	-421.9543347008886	-0.0156959426833315	0.0145999554309278	-1.075067849185485	0.282369	0.282369	chr10	69289342	0.5491829842064223	chr10:69289342:T:C
chr10:69289620	['C', 'T']	10699	4247.911144437156	-164.94201547952423	-0.0173578248574481	0.0174771130336732	-0.993174606355452	0.320647	0.320647	chr10	69289620	0.4939728190230266	chr10:69289620:C:T
chr10:69289805	['G', 'C']	10699	1389.2917313664475	-33.94060424984561	-0.0048595095739694	0.0292908953429244	-0.165905122294028	0.868235	0.868235	chr10	69289805	0.061362711010003	chr10:69289805:G:C
chr10:69290251	['T', 'C']	10699	1791.334860241189	-7.090884381953467	0.0245479132511986	0.0251028519607756	0.9778933999035582	0.328149	0.328149	chr10	69290251	0.4839289148723746	chr10:69290251:T:C
chr10:69290263	['CCCT', 'C']	10699	1791.0	-7.051540673434953	0.0245789183707386	0.0251023641685387	0.979147549836914	0.327529	0.327529	chr10	69290263	0.4847502407641454	chr10:69290263:CCCT:C
chr10:69291887	['A', 'C']	10699	4576.0	-86.20606479009693	0.011491849847885	0.0171369563213934	0.6705887342164045	0.502497	0.502497	chr10	69291887	0.2988665267180903	chr10:69291887:A:C
chr10:69292752	['G', 'A']	10699	10273.960272948214	-335.8098016662039	-0.0137164080695953	0.0139906123472425	-0.9804008380161228	0.32691	0.32691	chr10	69292752	0.4855717943832462	chr10:69292752:G:A
chr10:69294027	['G', 'A']	10699	17192.85567299598	-474.0078248259037	-0.0049081597861928	0.0177857995428556	-0.2759594683593721	0.782585	0.782585	chr10	69294027	0.1064684805851724	chr10:69294027:G:A
chr10:69294112	['C', 'T']	10699	908.2546746447272	15.700726694960396	0.0399324888874106	0.0349949353244888	1.1410933758596384	0.253857	0.253857	chr10	69294112	0.5954108566065941	chr10:69294112:C:T
chr10:69294150	['C', 'T']	10699	830.2327973074046	-4.410089853460165	0.0148450215052019	0.036605124843021	0.4055448948436583	0.685085	0.685085	chr10	69294150	0.1642555412947239	chr10:69294150:C:T
chr10:69294324	['C', 'T']	10699	6021.0	-234.75508562620888	-0.0189451604938326	0.0154242385641336	-1.2282720093480832	0.219372	0.219372	chr10	69294324	0.658818805300548	chr10:69294324:C:T
chr10:69294557	['A', 'G']	10699	12839.000187108242	-294.7183435138124	0.0064613577514188	0.0142406924611929	0.4537249694161005	0.650036	0.650036	chr10	69294557	0.1870625907903655	chr10:69294557:A:G
chr10:69294953	['C', 'T']	10699	503.9084139265034	-23.40737986513216	-0.0207225186788743	0.0469675471469444	-0.4412093016916774	0.65907	0.65907	chr10	69294953	0.181068456423824	chr10:69294953:C:T
chr10:69295476	['T', 'C']	10699	13075.222097588336	-292.5526011937943	0.0065623887420075	0.0142862073940484	0.45935135624178	0.645991	0.645991	chr10	69295476	0.1897735325893816	chr10:69295476:T:C
chr10:69295487	['G', 'A']	10699	3738.0	-39.93454982379063	0.0187051430670005	0.0184765012603442	1.012374734990928	0.311382	0.311382	chr10	69295487	0.5067064962207454	chr10:69295487:G:A
chr10:69296033	['C', 'T']	10699	4461.416993830622	-70.35492001394127	0.0158331099207899	0.0172427337090096	0.9182482423026014	0.35851	0.35851	chr10	69296033	0.4454987259536452	chr10:69296033:C:T
chr10:69296174	['T', 'C']	10699	1665.1556365675829	-44.66501612099418	-0.0016619401645373	0.0259840545254765	-0.0639600014273326	0.949003	0.949003	chr10	69296174	0.0227324146734593	chr10:69296174:T:C
chr10:69296394	['G', 'A']	10699	15783.901075268815	-471.9636636841717	-0.0192920986265989	0.0157777226856153	-1.2227429148686728	0.221454	0.221454	chr10	69296394	0.6547164708895468	chr10:69296394:G:A
chr10:69296442	['T', 'A']	10699	13785.28846513367	-423.8470835904772	-0.0183374576817385	0.0145360303375239	-1.2615175708873876	0.20715	0.20715	chr10	69296442	0.6837150623656875	chr10:69296442:T:A
chr10:69296572	['G', 'A']	10699	4022.751986538282	-91.48267763516324	0.0066066832447735	0.017730884128333	0.3726087879744471	0.709447	0.709447	chr10	69296572	0.1490800434303225	chr10:69296572:G:A
chr10:69296958	['G', 'A']	10699	17442.89098728497	-442.2404482287607	0.0002165318017261	0.0178361327813004	0.0121400644624717	0.990314	0.990314	chr10	69296958	0.0042270813158047	chr10:69296958:G:A
chr10:69297176	['A', 'T']	10699	1921.0	-48.274402626079	0.0020541003911301	0.0245204654077245	0.0837708565875383	0.93324	0.93324	chr10	69297176	0.0300066549972507	chr10:69297176:A:T
chr10:69297254	['G', 'A']	10699	1917.0	-47.02290943130031	0.0025342240682875	0.0245527611691719	0.1032154408551612	0.917794	0.917794	chr10	69297254	0.0372547857952153	chr10:69297254:G:A
chr10:69297533	['T', 'C']	10699	3636.019540014959	-117.99665979417772	-0.0050990744361691	0.018632882407839	-0.2736599912219626	0.784351	0.784351	chr10	69297533	0.1054895454151603	chr10:69297533:T:C
chr10:69298258	['C', 'T']	10699	3729.4573999437616	-109.64163481336932	-0.0018331495952895	0.0178071305173896	-0.1029446936158196	0.918009	0.918009	chr10	69298258	0.0371530610305906	chr10:69298258:C:T
chr10:69298259	['G', 'A']	10699	7549.228831022858	-189.3250885382171	-0.0032367223224157	0.0141178113561219	-0.2292651630461241	0.818667	0.818667	chr10	69298259	0.0868927154205675	chr10:69298259:G:A
chr10:69299253	['GC', 'G']	10699	675.8425943307684	-17.599510663187125	-0.0007151453785897	0.0387199937022085	-0.0184696667073311	0.985265	0.985265	chr10	69299253	0.0064469445692972	chr10:69299253:GC:G
chr10:69300036	['G', 'A']	10699	1330.9712703032571	22.931897531620614	0.0404794312268967	0.0277358212999637	1.4594639469698931	0.144467	0.144467	chr10	69300036	0.8402313456731478	chr10:69300036:G:A
chr10:69300854	['A', 'G']	10699	18147.0	-455.3125825376249	0.0014219930631984	0.0192572404946176	0.0738419953573232	0.941137	0.941137	chr10	69300854	0.0263471523291032	chr10:69300854:A:G
chr10:69300865	['C', 'T']	10699	2786.0	-43.01573575537759	0.0128725811760952	0.0206083197517518	0.6246303110180059	0.532227	0.532227	chr10	69300865	0.2739030973652834	chr10:69300865:C:T
chr10:69300878	['G', 'A']	10699	18153.69676575061	-454.74193020905153	0.001773810711119	0.0192739722431844	0.092031403217689	0.926675	0.926675	chr10	69300878	0.0330725532932304	chr10:69300878:G:A
chr10:69300951	['T', 'A']	10699	17932.676107683677	-465.14369737697007	-0.0029292102181351	0.0187727021257716	-0.1560356201526178	0.876008	0.876008	chr10	69300951	0.0574919276903773	chr10:69300951:T:A
chr10:69301024	['C', 'T']	10699	644.7834549878344	-17.40951975611841	-0.0029535861315639	0.0412631046565942	-0.0715793480918305	0.942938	0.942938	chr10	69301024	0.0255168620273432	chr10:69301024:C:T
chr10:69301081	['A', 'G']	10699	234.4382432812061	-25.941136030935464	-0.0838306954627974	0.0673640873215397	-1.244441939258524	0.213364	0.213364	chr10	69301081	0.6708788553907159	chr10:69301081:A:G
chr10:69301953	['T', 'C']	10699	18156.090968586388	-455.55315593384927	0.0013611611152348	0.019285412868438	0.0705798275888848	0.943733	0.943733	chr10	69301953	0.0251508584861345	chr10:69301953:T:C
chr10:69302188	['G', 'A']	10699	1295.1260791196262	27.022790676466293	0.0469400146031124	0.0292547020159295	1.6045288917163811	0.108627	0.108627	chr10	69302188	0.9640622144008818	chr10:69302188:G:A
chr10:69302235	['A', 'G']	10699	18168.1698960966	-465.5656062255495	-0.002092735339852	0.019351982381012	-0.1081406182916639	0.913886	0.913886	chr10	69302235	0.0391079756652614	chr10:69302235:A:G
chr10:69302740	['T', 'A']	10699	18157.76003743565	-464.5726279516163	-0.0020920848159439	0.0193082633628821	-0.1083517857937304	0.913719	0.913719	chr10	69302740	0.0391873442144608	chr10:69302740:T:A
chr10:69303006	['G', 'A']	10699	18150.39291390109	-457.98400879201535	0.0002794859719498	0.0192629180840964	0.0145090152348494	0.988424	0.988424	chr10	69303006	0.0050567180038483	chr10:69303006:G:A
chr10:69303141	['AC', 'A']	10699	276.6982758620691	4.63582190693212	0.037224596657955	0.0619357796633712	0.601019263183177	0.54784	0.54784	chr10	69303141	0.2613462613389596	chr10:69303141:AC:A
chr10:69304160	['T', 'C']	10699	7045.0	-149.72629551376698	0.0025567357249986	0.0148921537523848	0.1716834090965004	0.86369	0.86369	chr10	69304160	0.0636421087338067	chr10:69304160:T:C
chr10:69304563	['C', 'T']	10699	14872.78021875292	-360.4578373591455	0.00345339854381	0.0151818454717076	0.2274689562771325	0.820063	0.820063	chr10	69304563	0.0861527823707124	chr10:69304563:C:T
chr10:69304756	['T', 'G']	10699	18159.0	-455.661672266341	0.0016468331198535	0.0192797119591875	0.0854179317273842	0.931931	0.931931	chr10	69304756	0.0306162415393387	chr10:69304756:T:G
chr10:69304928	['G', 'T']	10699	1714.3204636814062	-35.64660828454275	0.00155006298142	0.025748965601163	0.060199038882945	0.951998	0.951998	chr10	69304928	0.0213639639998493	chr10:69304928:G:T
chr10:69305059	['A', 'G']	10699	731.1366738337852	-37.08154872317149	-0.0280695112167176	0.0385512949424446	-0.7281081286276944	0.466563	0.466563	chr10	69305059	0.3310897051757254	chr10:69305059:A:G
chr10:69305267	['T', 'C']	10699	453.0846966439189	-2.09530142855084	0.0206757353257579	0.0487192507758343	0.4243853301622091	0.671293	0.671293	chr10	69305267	0.1730878814568546	chr10:69305267:T:C
chr10:69305527	['AAAG', 'A']	10699	1377.386219147345	28.64318606295221	0.047370556614868	0.0282240545964913	1.678375318220824	0.0933031	0.0933031	chr10	69305527	1.0301039265586662	chr10:69305527:AAAG:A
chr10:69305582	['T', 'C']	10699	16598.205516596543	-391.9786168989547	0.005939597949875	0.016689259763726	0.3558934329001654	0.721927	0.721927	chr10	69305582	0.1415067153112834	chr10:69305582:T:C
chr10:69305932	['C', 'T']	10699	16575.549261544213	-387.05975927898055	0.0070359928180416	0.016663534101382	0.4222389305434372	0.672859	0.672859	chr10	69305932	0.172075934197362	chr10:69305932:C:T
chr10:69306082	['C', 'T']	10699	16521.442043222007	-378.3657749726408	0.0092630778421276	0.0166304982396753	0.556993405045966	0.577544	0.577544	chr10	69306082	0.2384149235929082	chr10:69306082:C:T
chr10:69306122	['C', 'A']	10699	2994.279865395401	-3.8651369706465646	0.0272307471441609	0.0202611784542249	1.3439863434242951	0.178981	0.178981	chr10	69306122	0.7471930697637994	chr10:69306122:C:A
chr10:69306221	['T', 'G']	10699	7768.808998222805	-129.04360784123713	0.0151833470065727	0.0146105185672197	1.0392065782413924	0.298732	0.298732	chr10	69306221	0.5247182535289406	chr10:69306221:T:G
chr10:69306443	['A', 'G']	10699	1790.845534544093	-57.22330506496532	-0.0108992099040926	0.0252752779854993	-0.4312201792734218	0.666317	0.666317	chr10	69306443	0.1763191062695961	chr10:69306443:A:G
chr10:69306927	['T', 'C']	10699	1672.4689603590127	-55.77333111933071	-0.0113093390902953	0.0260383356468131	-0.4343341772568145	0.664055	0.664055	chr10	69306927	0.1777959489342466	chr10:69306927:T:C
chr10:69307430	['C', 'T']	10699	883.0825387922976	-46.0808013882778	-0.029238307263655	0.0350910552873944	-0.8332125387565111	0.404743	0.404743	chr10	69307430	0.3928206536003131	chr10:69307430:C:T
chr10:69307531	['G', 'A']	10699	867.0	-46.8678625005851	-0.0312128845975918	0.0353733369570246	-0.8823845099915971	0.377589	0.377589	chr10	69307531	0.4229806661453829	chr10:69307531:G:A
chr10:69308168	['T', 'C']	10699	5384.503271639559	-161.60344917556858	-0.0052085404449982	0.0162171631086216	-0.3211745735127466	0.748084	0.748084	chr10	69308168	0.1260496338357397	chr10:69308168:T:C
chr10:69308582	['A', 'C']	10699	5383.522259633371	-160.44279964067033	-0.0049611860197361	0.0162200480621028	-0.3058675289210542	0.759711	0.759711	chr10	69308582	0.1193515853178218	chr10:69308582:A:C
chr10:69308650	['T', 'C']	10699	865.2426140613313	-47.3982211885784	-0.0317354516013529	0.0354106150500075	-0.8962129450882323	0.370159	0.370159	chr10	69308650	0.4316116867712578	chr10:69308650:T:C
chr10:69309423	['C', 'T']	10699	891.4066772340108	-53.63546364444061	-0.038882366869251	0.0359344566562572	-1.0820357530710134	0.279261	0.279261	chr10	69309423	0.5539897111569809	chr10:69309423:C:T
chr10:69311008	['G', 'A']	10699	528.7907891041842	-34.545937211242865	-0.0443440608600845	0.0447916617543787	-0.9900070487058802	0.322193	0.322193	chr10	69311008	0.491883899343236	chr10:69311008:G:A
chr10:69311020	['G', 'A']	10699	2688.2563119506262	-73.06086162000518	-0.0053812311660181	0.0210199009642362	-0.2560064947581785	0.797951	0.797951	chr10	69311020	0.0980237766730632	chr10:69311020:G:A
chr10:69311683	['C', 'A']	10699	2643.494157240348	-80.37459016379692	-0.0083660953576987	0.0211838931369776	-0.3949271884824265	0.692905	0.692905	chr10	69311683	0.1593263047878569	chr10:69311683:C:A
chr10:69311793	['C', 'T']	10699	1727.1614320433723	-19.701117089967727	0.0104933425264845	0.0256916740930241	0.4084335839108937	0.682964	0.682964	chr10	69311793	0.1656021879925557	chr10:69311793:C:T
chr10:69312276	['G', 'A']	10699	9126.706085818454	-203.0220554789244	0.003753050760556	0.0141460602717617	0.2653071377087156	0.790778	0.790778	chr10	69312276	0.1019454215681614	chr10:69312276:G:A
chr10:69313501	['G', 'T']	10699	18089.690783323986	-432.3182806977001	0.0090939012741345	0.0191136388987349	0.4757807407744007	0.63424	0.63424	chr10	69313501	0.1977463715308374	chr10:69313501:G:T
chr10:69313959	['A', 'C']	10699	2113.592651458489	-66.04425931722709	-0.002233520010461	0.0232245910198037	-0.09617047760094	0.923387	0.923387	chr10	69313959	0.0346162440019095	chr10:69313959:A:C
chr10:69314050	['G', 'A']	10699	4449.415872125631	-123.45638218578148	-0.0045232615377429	0.0173074019824794	-0.2613483839066025	0.793829	0.793829	chr10	69314050	0.1002730395811332	chr10:69314050:G:A
chr10:69316145	['A', 'G']	10699	5085.475322490185	-88.00253130193973	0.0120414996989488	0.0164451645139049	0.7322212975593719	0.46405	0.46405	chr10	69316145	0.3334352229920914	chr10:69316145:A:G
chr10:69316579	['G', 'A']	10699	483.090305693185	4.568020160432144	0.0344449256505101	0.0473111082058161	0.7280515497685104	0.466598	0.466598	chr10	69316579	0.3310571270742536	chr10:69316579:G:A
chr10:69316616	['C', 'T']	10699	236.0	-22.60732986586684	-0.0728353055385248	0.0670689932389615	-1.085975829084214	0.277514	0.277514	chr10	69316616	0.5567151027417399	chr10:69316616:C:T
chr10:69317501	['A', 'G']	10699	4560.278702318623	-132.34187494427474	-0.0041196963666095	0.0170292323603798	-0.2419190882728458	0.808848	0.808848	chr10	69317501	0.092133084028608	chr10:69317501:A:G
chr10:69317844	['C', 'T']	10699	215.0	-0.1322817792869859	0.0205180876373683	0.0703574398794588	0.2916264104055138	0.770578	0.770578	chr10	69317844	0.1131833942524115	chr10:69317844:C:T
chr10:69318260	['T', 'C']	10699	8926.83436156291	-214.7408152917332	0.0040685980964004	0.0142123153095666	0.2862727154429067	0.774675	0.774675	chr10	69318260	0.110880459183964	chr10:69318260:T:C
chr10:69319530	['G', 'A']	10699	680.0	-21.02226319940419	-0.0081333425922754	0.0402699970972292	-0.2019702800732262	0.839944	0.839944	chr10	69319530	0.0757496678687203	chr10:69319530:G:A
chr10:69319645	['C', 'T']	10699	748.0487645076748	-11.773781551069025	0.0137353591848448	0.0378068588717929	0.3633033686142204	0.716385	0.716385	chr10	69319645	0.1448535161862514	chr10:69319645:C:T
chr10:69319917	['A', 'C']	10699	2017.0	-89.58023557800705	-0.0197666079473832	0.023837580350501	-0.8292204014308748	0.406998	0.406998	chr10	69319917	0.3904077249052416	chr10:69319917:A:C
chr10:69320109	['T', 'C']	10699	8903.832211628342	-227.84817086004887	0.0013655669848314	0.0142127886607849	0.0960801583294641	0.923459	0.923459	chr10	69320109	0.0345823817278348	chr10:69320109:T:C
chr10:69321643	['C', 'T']	10699	8767.638964195568	-231.6822742183903	-0.0002519516566647	0.0142450425347399	-0.0176869711726218	0.985889	0.985889	chr10	69321643	0.0061719789747669	chr10:69321643:C:T
chr10:69322236	['C', 'T']	10699	2593.9697989714823	-97.28912821715714	-0.0152952123967017	0.0214573725222277	-0.7128185140495362	0.475974	0.475974	chr10	69322236	0.3224167698948982	chr10:69322236:C:T
chr10:69322458	['C', 'T']	10699	3121.0	-120.86077489148322	-0.0165901556069938	0.0198526106731138	-0.835666194243244	0.403361	0.403361	chr10	69322458	0.3943060949769719	chr10:69322458:C:T
chr10:69322963	['T', 'C']	10699	3648.1935881627664	-101.5219549676624	-0.0002806270992081	0.0187319993612469	-0.0149811610494017	0.988047	0.988047	chr10	69322963	0.005222396146015	chr10:69322963:T:C
chr10:69323425	['C', 'G']	10699	2079.7036645186004	-88.94449008636262	-0.0186621100948497	0.0238937514149648	-0.7810456286559297	0.434793	0.434793	chr10	69323425	0.3617174565035101	chr10:69323425:C:G
chr10:69323627	['A', 'G']	10699	1741.930624473364	-92.87602438065072	-0.028604815017998	0.025501382347968	-1.1216966448204035	0.262017	0.262017	chr10	69323627	0.5816705301814846	chr10:69323627:A:G
chr10:69323645	['T', 'C']	10699	1740.9763396614608	-90.85376479789426	-0.0272793577433003	0.0254938639086102	-1.070036218954124	0.284627	0.284627	chr10	69323645	0.5457239046915583	chr10:69323645:T:C
chr10:69324130	['C', 'A']	10699	5646.110892940626	-150.2372301496091	-0.0032534686301789	0.0159289407584905	-0.2042489001313368	0.838163	0.838163	chr10	69324130	0.0766715146433092	chr10:69324130:C:A
chr10:69324435	['A', 'T']	10699	6874.285033186875	-139.41325038509643	0.0046401027013658	0.015004705558	0.3092431693131002	0.757143	0.757143	chr10	69324435	0.1208220884711204	chr10:69324435:A:T
chr10:69324605	['G', 'A']	10699	9394.756193325233	-261.6035905951714	-0.0035641843976872	0.0141453859197793	-0.2519679857375611	0.801071	0.801071	chr10	69324605	0.0963289901058933	chr10:69324605:G:A
chr10:69325343	['A', 'G']	10699	2311.85935447551	-41.01889232692085	0.0110530107115669	0.0225217721794457	0.4907700257111385	0.623599	0.623599	chr10	69325343	0.2050945899149311	chr10:69325343:A:G
chr10:69325858	['A', 'G']	10699	1762.822494770861	-39.31222139972519	0.0056752821978498	0.0254335805209468	0.2231412990858983	0.82343	0.82343	chr10	69325858	0.0843733144127194	chr10:69325858:A:G
chr10:69327066	['A', 'G']	10699	16059.50926099158	-379.5383847831785	0.0052967290991835	0.0161366268178899	0.328242646927377	0.742735	0.742735	chr10	69327066	0.1291661102856708	chr10:69327066:A:G
chr10:69327557	['C', 'T']	10699	382.1071428571428	33.35419363240036	0.1133027917097076	0.0531987624704255	2.1298012669504374	0.0332108	0.0332108	chr10	69327557	1.478720662751483	chr10:69327557:C:T
chr10:69327993	['C', 'G']	10699	1533.0	-31.516311318501096	0.0094008145410741	0.02700749320785	0.3480817145347516	0.727786	0.727786	chr10	69327993	0.1379963029421798	chr10:69327993:C:G
chr10:69328517	['C', 'T']	10699	1371.0	-51.971739898193874	-0.0087422281933116	0.0283271901725282	-0.3086161437144558	0.75762	0.75762	chr10	69328517	0.1205485691486715	chr10:69328517:C:T
chr10:69328857	['T', 'A']	10699	1528.2856875759558	-33.05081799079575	0.0081064808151226	0.0270414445297087	0.2997798733058269	0.764351	0.764351	chr10	69328857	0.1167071618992166	chr10:69328857:T:A
chr10:69328914	['T', 'C']	10699	16284.044031036738	-373.2798797168425	0.0085193496348436	0.0163260180031978	0.5218265490810418	0.601802	0.601802	chr10	69328914	0.2205463732800185	chr10:69328914:T:C
chr10:69328936	['T', 'C']	10699	2650.0	-35.561565358949615	0.0137070996280917	0.0211567282196132	0.6478837127275981	0.517074	0.517074	chr10	69328936	0.2864472992815244	chr10:69328936:T:C
chr10:69329044	['T', 'G']	10699	2517.235277621985	-49.41209050419928	0.0061978268301887	0.0215796111795173	0.2872075302298092	0.773959	0.773959	chr10	69329044	0.1112820451896947	chr10:69329044:T:G
chr10:69329247	['C', 'T']	10699	1337.375	-27.213997169882177	0.0071012469353117	0.0287017169943351	0.2474154050335492	0.804592	0.804592	chr10	69329247	0.0944242899018787	chr10:69329247:C:T
chr10:69329923	['A', 'G']	10699	5094.476163768929	-151.68081263964072	-0.0054170439537525	0.0164454737236202	-0.3293942178127793	0.741864	0.741864	chr10	69329923	0.1296757031617791	chr10:69329923:A:G
chr10:69330684	['A', 'C']	10699	2763.0	-53.44364647728177	0.0101033404442476	0.0208904817034946	0.483633675261662	0.628656	0.628656	chr10	69330684	0.201586935110146	chr10:69330684:A:C
chr10:69331257	['A', 'G']	10699	12314.452973074049	-301.5647462500144	0.0029637800446808	0.0141759044414711	0.209071672069856	0.834396	0.834396	chr10	69331257	0.0786277865351347	chr10:69331257:A:G
chr10:69331872	['T', 'C']	10699	8886.814347175457	-267.5709588786823	-0.0070946617243755	0.0142321109690029	-0.498496796422359	0.618144	0.618144	chr10	69331872	0.2089103418683073	chr10:69331872:T:C
chr10:69333047	['G', 'T']	10699	2586.0	-61.46911137257226	0.0021566203116435	0.0213530551347106	0.1009982083611908	0.919554	0.919554	chr10	69333047	0.0364227621155033	chr10:69333047:G:T
chr10:69333636	['C', 'T']	10699	3555.9971017202693	-30.49481150799589	0.0194703688083136	0.0186500266260336	1.0439861131959391	0.296515	0.296515	chr10	69333636	0.5279533318024127	chr10:69333636:C:T
chr10:69333763	['C', 'G']	10699	8701.813329594317	-286.57968403438065	-0.0113160995725113	0.0142591631459573	-0.7936019426020532	0.427445	0.427445	chr10	69333763	0.3691197586742306	chr10:69333763:C:G
chr10:69334748	['T', 'C']	10699	342.1279102384292	-8.056336344329639	-0.0146038083217473	0.055950299281495	-0.2610139446846071	0.794087	0.794087	chr10	69334748	0.1001319137566979	chr10:69334748:T:C
chr10:69335622	['A', 'C']	10699	12312.45241211668	-294.1380051006368	0.0042258960668961	0.0142026927470734	0.2975418916787406	0.766059	0.766059	chr10	69335622	0.1157377807751219	chr10:69335622:A:C
chr10:69336248	['A', 'G']	10699	2308.556487326863	-73.94760045452914	-0.0082869546002501	0.0227517468441622	-0.3642337732136124	0.715691	0.715691	chr10	69336248	0.1452744441174999	chr10:69336248:A:G
chr10:69337835	['C', 'G']	10699	1725.0	-33.81910415582031	0.0119594306494605	0.0257011800346311	0.4653261302922968	0.641707	0.641707	chr10	69337835	0.1926632232227691	chr10:69337835:C:G
chr10:69337913	['G', 'A']	10699	2746.0	-54.72866432700912	0.0088396485399105	0.020926456373202	0.4224149747221613	0.672731	0.672731	chr10	69337913	0.1721585592077312	chr10:69337913:G:A
chr10:69338210	['G', 'A']	10699	5576.521218919424	-98.81312399498069	0.0091276346513281	0.0159379783025012	0.5726971437710937	0.566862	0.566862	chr10	69338210	0.2465226552747762	chr10:69338210:G:A
chr10:69338439	['G', 'T']	10699	13642.0	-301.4281133761305	0.0094428720955437	0.0146190676344008	0.6459284772254049	0.51834	0.51834	chr10	69338439	0.2853852756116095	chr10:69338439:G:T
chr10:69338539	['T', 'A']	10699	14404.385320243106	-352.4465561879062	0.0028934295212822	0.0149361671473447	0.1937196800717777	0.846399	0.846399	chr10	69338539	0.0724248584170398	chr10:69338539:T:A
chr10:69338620	['T', 'G']	10699	745.1392913901094	-47.66088510238593	-0.0418963781554513	0.0380660489549652	-1.1006232405421856	0.271085	0.271085	chr10	69338620	0.5668945126572753	chr10:69338620:T:G
chr10:69339147	['G', 'GTC']	10699	2839.0	-36.53087616913668	0.017789062304112	0.0206380140481464	0.8619561098568822	0.388731	0.388731	chr10	69339147	0.4103508244520757	chr10:69339147:G:GTC
chr10:69339263	['A', 'G']	10699	11017.08919222139	-227.60218763966043	0.0091116245222777	0.0140577578628891	0.6481563141965445	0.516898	0.516898	chr10	69339263	0.2865951482166081	chr10:69339263:A:G
chr10:69339353	['A', 'G']	10699	363.0	-16.750970177961655	-0.0367409418461326	0.0544133553746051	-0.6752191919280124	0.499551	0.499551	chr10	69339353	0.3014201673220362	chr10:69339353:A:G
chr10:69339439	['G', 'A']	10699	1964.1835857169565	-20.196861554104807	0.0162330782914863	0.0241721057078889	0.671562440097573	0.501877	0.501877	chr10	69339439	0.2994027066928441	chr10:69339439:G:A
chr10:69340132	['G', 'A']	10699	3388.316694709292	-1.8826518738518223	0.0272281362172251	0.0190658021011485	1.4281138591900528	0.153288	0.153288	chr10	69340132	0.8144918421304089	chr10:69340132:G:A
chr10:69340157	['T', 'C']	10699	14398.691595774517	-344.51333561373326	0.0044887804218804	0.0149184243523516	0.3008883723818249	0.763505	0.763505	chr10	69340157	0.1171881145141752	chr10:69340157:T:C
chr10:69340230	['A', 'G']	10699	12489.33467327288	-315.76421258137736	0.0004322445124414	0.0142453082183643	0.0303429385883165	0.975794	0.975794	chr10	69340230	0.0106418566223	chr10:69340230:A:G
chr10:69340615	['A', 'G']	10699	2331.0	-54.12261130945473	0.0018719338614671	0.0225729392815412	0.0829282282701189	0.93391	0.93391	chr10	69340615	0.0296949742909719	chr10:69340615:A:G
chr10:69340970	['A', 'G']	10699	3564.664951347305	-19.15878321733426	0.0218019609249244	0.0187088395932522	1.1653294057204808	0.243912	0.243912	chr10	69340970	0.6127668327097133	chr10:69340970:A:G
chr10:69341026	['T', 'C']	10699	14356.683743105545	-340.0620043118458	0.0052040286099058	0.0148598898294949	0.3502064059436375	0.726191	0.726191	chr10	69341026	0.138949137789634	chr10:69341026:T:C
chr10:69341380	['C', 'T']	10699	3367.6657616328066	-68.43984804983705	0.0079448817687139	0.019128935460327	0.4153331890941599	0.677906	0.677906	chr10	69341380	0.168830522226625	chr10:69341380:C:T
chr10:69342893	['A', 'T']	10699	3065.8596671652954	-24.264363993651457	0.0219343679196125	0.0199713176621239	1.098293477210648	0.272101	0.272101	chr10	69342893	0.5652698621390815	chr10:69342893:A:T
chr10:69342977	['G', 'A']	10699	261.024397083567	5.219684105844077	0.0380985010733857	0.0642409435280418	0.5930563746585599	0.553156	0.553156	chr10	69342977	0.2571523725200316	chr10:69342977:G:A
chr10:69342986	['A', 'G']	10699	1689.3157894736842	-28.389095875672307	0.0066428475532566	0.0260762606504736	0.2547469379255495	0.798923	0.798923	chr10	69342986	0.0974950758631759	chr10:69342986:A:G
chr10:69343219	['A', 'G']	10699	3360.3140773976443	-60.8074754126087	0.0107624772161223	0.019138236348021	0.5623547029314055	0.573886	0.573886	chr10	69343219	0.2411743697763186	chr10:69343219:A:G
chr10:69344167	['C', 'T']	10699	1875.175266404936	-65.50159805952799	-0.014308467692883	0.0246214858092847	-0.5811374587104464	0.56116	0.56116	chr10	69344167	0.2509132934498067	chr10:69344167:C:T
chr10:69344409	['G', 'A']	10699	2513.813776944704	-27.85907264601932	0.0197906304382263	0.0217726552676235	0.9089672433134744	0.363388	0.363388	chr10	69344409	0.4396294183043493	chr10:69344409:G:A
chr10:69344832	['CCT', 'C']	10699	3400.317816414283	-40.07410667434328	0.0156880394290858	0.019063341996946	0.822942767936447	0.410559	0.410559	chr10	69344832	0.386624423116474	chr10:69344832:CCT:C
chr10:69345202	['C', 'T']	10699	1618.4538145100971	-51.96396200186928	-0.0082263936144667	0.0262359107984733	-0.3135547180982738	0.753865	0.753865	chr10	69345202	0.122706419388009	chr10:69345202:C:T
chr10:69345495	['T', 'A']	10699	1615.3019538188278	-54.38866252057737	-0.0101948847004904	0.0262536958104714	-0.3883218871007172	0.697786	0.697786	chr10	69345495	0.1562777482495307	chr10:69345495:T:A
chr10:69345496	['A', 'G']	10699	1547.0121586232694	-61.15740579275002	-0.0172916367858546	0.0267621062907875	-0.6461239110991441	0.518213	0.518213	chr10	69345496	0.2854916964110818	chr10:69345496:A:G
chr10:69346125	['C', 'T']	10699	1611.3012059455923	-53.61790706279014	-0.0097042190130234	0.0262958884566756	-0.36903940435448	0.712106	0.712106	chr10	69346125	0.1474553549745998	chr10:69346125:C:T
chr10:69346348	['G', 'A']	10699	1543.144232566835	-62.29930851043701	-0.0181097077370507	0.0267992263758711	-0.6757548700493801	0.499211	0.499211	chr10	69346348	0.3017158536408009	chr10:69346348:G:A
chr10:69346548	['A', 'G']	10699	1359.0	-52.52159982436683	-0.0149707892975317	0.0284439774047209	-0.5263254531712223	0.598673	0.598673	chr10	69346548	0.2228103279833048	chr10:69346548:A:G
chr10:69346633	['T', 'A']	10699	1362.8213515793425	-51.11601014180313	-0.013802132046452	0.0284499663813858	-0.4851370248185075	0.627589	0.627589	chr10	69346633	0.2023246770691146	chr10:69346633:T:A
chr10:69346698	['A', 'G']	10699	1358.5237204079722	-52.02646748919324	-0.0144847507385536	0.0284625982162268	-0.5089047257216235	0.61083	0.61083	chr10	69346698	0.2140796413692084	chr10:69346698:A:G
chr10:69347125	['T', 'C']	10699	5050.304246165359	-94.51742523522576	0.0121248700970281	0.0163489998466601	0.7416276353752023	0.458329	0.458329	chr10	69347125	0.3388226626297114	chr10:69347125:T:C
chr10:69347198	['A', 'G']	10699	1360.635870581635	-51.56548663155924	-0.0139825148254777	0.0284368971404294	-0.4917032528699643	0.622939	0.622939	chr10	69347198	0.205554478638485	chr10:69347198:A:G
chr10:69347208	['G', 'A']	10699	4010.874415560128	-12.833823721978154	0.0244095365207214	0.017801501000843	1.371206648223955	0.170339	0.170339	chr10	69347208	0.7686859066722573	chr10:69347208:G:A
chr10:69347233	['A', 'T']	10699	1295.1790094560438	-59.45153519412256	-0.0232244344916994	0.0290584981255331	-0.7992303797453509	0.424175	0.424175	chr10	69347233	0.372454931486587	chr10:69347233:A:T
chr10:69347263	['G', 'A']	10699	3786.141268494954	-34.48108060647249	0.0245804703848937	0.0182099543147401	1.349837015516118	0.177097	0.177097	chr10	69347263	0.7517887956392928	chr10:69347263:G:A
chr10:69347466	['C', 'T']	10699	2862.843864425877	-19.699812382345428	0.0250972792992471	0.0204294164727258	1.2284873301571355	0.219291	0.219291	chr10	69347466	0.6589791919911693	chr10:69347466:C:T
chr10:69347576	['C', 'T']	10699	5199.944086021505	-82.88468454914067	0.0102963359268874	0.0161726582022046	0.6366508089241553	0.524366	0.524366	chr10	69347576	0.28036547581317	chr10:69347576:C:T
chr10:69347582	['C', 'T']	10699	263.0737658937921	6.2078750362660005	0.0430030432171827	0.0637297170965567	0.6747722283472399	0.499835	0.499835	chr10	69347582	0.3011733364955475	chr10:69347582:C:T
chr10:69347867	['C', 'T']	10699	5327.497943540849	-73.10663830133421	0.0151613129936057	0.016055200075823	0.9443241393445232	0.345025	0.345025	chr10	69347867	0.4621494354522797	chr10:69347867:C:T
chr10:69348134	['C', 'T']	10699	1911.8934916775763	-4.506697268552955	0.0315130324400566	0.0245039692361689	1.2860378715111174	0.198458	0.198458	chr10	69348134	0.7023313896475849	chr10:69348134:C:T
chr10:69348217	['T', 'G']	10699	8089.268231114435	-97.46638824367226	0.0231406556934581	0.0143672628315963	1.6106516575006526	0.107285	0.107285	chr10	69348217	0.9694609944610048	chr10:69348217:T:G
chr10:69348393	['G', 'A']	10699	4852.814305750351	-69.3411414642437	0.0134944333091985	0.0166290052355539	0.8114997330295197	0.417097	0.417097	chr10	69348393	0.3797629338370534	chr10:69348393:G:A
chr10:69348586	['G', 'A']	10699	1292.0	-58.91998577936116	-0.0232144021042394	0.0290642760917357	-0.798726313738819	0.424467	0.424467	chr10	69348586	0.3721560681408646	chr10:69348586:G:A
chr10:69349076	['G', 'A']	10699	8081.532123819321	-96.75250267633136	0.0233374989639232	0.0143706066150532	1.623974518895892	0.104411	0.104411	chr10	69349076	0.981253744747127	chr10:69349076:G:A
chr10:69349561	['G', 'A']	10699	4844.81131369799	-68.66658072096752	0.0135797508674752	0.0166383674406276	0.8161708722885994	0.414421	0.414421	chr10	69349561	0.3825582456541312	chr10:69349561:G:A
chr10:69349650	['T', 'C']	10699	13764.859667165294	-312.8893203316603	0.0096765569147921	0.0146270187470831	0.6615536003686184	0.508272	0.508272	chr10	69349650	0.293903814319395	chr10:69349650:T:C
chr10:69349942	['C', 'A']	10699	262.0	4.85578762933591	0.0359204543219893	0.0640962939125514	0.5604139042890182	0.575209	0.575209	chr10	69349942	0.2401743273891539	chr10:69349942:C:A
chr10:69350181	['C', 'G']	10699	1914.0	-4.990896831933146	0.0313093630988767	0.0244896970734041	1.278470819995514	0.201111	0.201111	chr10	69350181	0.6965641745119093	chr10:69350181:C:G
chr10:69350592	['T', 'G']	10699	3084.987730061345	-27.438709313501256	0.0212637539018902	0.0200642967019867	1.059780674982974	0.289268	0.289268	chr10	69350592	0.5386996071127749	chr10:69350592:T:G
chr10:69350892	['C', 'T']	10699	1970.973950524739	-18.62209283867272	0.0236138587003927	0.0241567117425929	0.977527858593313	0.32833	0.32833	chr10	69350892	0.4836894333254665	chr10:69350892:C:T
chr10:69350936	['C', 'T']	10699	3225.869520322917	-32.95810723115837	0.0223099809696124	0.0194630974771766	1.1462708336005694	0.251709	0.251709	chr10	69350936	0.5991012557251443	chr10:69350936:C:T
chr10:69350937	['A', 'G']	10699	3305.916986933113	-32.50878247019523	0.0235864749538199	0.0195238558449696	1.2080848752986997	0.227041	0.227041	chr10	69350937	0.6438957090363304	chr10:69350937:A:G
chr10:69350985	['A', 'G']	10699	3359.412969283292	-39.25362737526652	0.0213332421527292	0.0195236537757372	1.092686973339019	0.274556	0.274556	chr10	69350985	0.5613690610115386	chr10:69350985:A:G
chr10:69351185	['A', 'AAATG']	10699	3349.9270659739386	-36.23396669224079	0.0226515585928407	0.0196080984705006	1.155214445037538	0.248028	0.248028	chr10	69351185	0.6054992886936246	chr10:69351185:A:AAATG
chr10:69351250	['A', 'G']	10699	3295.214537486893	-33.433469935631926	0.0228250113075722	0.0194222623462267	1.175198383210314	0.239942	0.239942	chr10	69351250	0.6198937254722329	chr10:69351250:A:G
chr10:69351313	['A', 'G']	10699	3238.264074941453	-29.638417455468005	0.0235184023346791	0.0193663229666286	1.2143968875870377	0.224623	0.224623	chr10	69351313	0.6485457767403128	chr10:69351313:A:G
chr10:69351336	['C', 'T']	10699	3237.631327781416	-25.0954493908024	0.0250518803843873	0.0193576480179843	1.2941593090809798	0.195638	0.195638	chr10	69351336	0.7085467856044027	chr10:69351336:C:T
chr10:69351381	['T', 'C']	10699	3239.450051493307	-29.30927882659839	0.0235516647507677	0.0193526827559055	1.216971571736266	0.223642	0.223642	chr10	69351381	0.6504466325594926	chr10:69351381:T:C
chr10:69351596	['G', 'A']	10699	1289.1204898111796	-56.64488443501191	-0.0216646155240002	0.0291384280838186	-0.7435066662374686	0.457191	0.457191	chr10	69351596	0.3399023274648761	chr10:69351596:G:A
chr10:69351638	['A', 'G']	10699	3235.0	-26.698975061463315	0.0244108993256905	0.0193457687593819	1.2618211056540314	0.207041	0.207041	chr10	69351638	0.6839436433808243	chr10:69351638:A:G
chr10:69351689	['T', 'G']	10699	1290.1205832865955	-56.64541280458791	-0.0217292560362928	0.0291292634578724	-0.7459596796094187	0.455708	0.455708	chr10	69351689	0.3413133472671041	chr10:69351689:T:G
chr10:69351705	['C', 'T']	10699	5130.959147424512	-88.05270180664536	0.0095882395551988	0.0162585991848766	0.5897334355912732	0.555382	0.555382	chr10	69351705	0.255408199896083	chr10:69351705:C:T
chr10:69351720	['C', 'T']	10699	3235.0	-26.698975061463315	0.0244108993256905	0.0193457687593819	1.2618211056540314	0.207041	0.207041	chr10	69351720	0.6839436433808243	chr10:69351720:C:T
chr10:69351746	['G', 'A']	10699	5118.435209424084	-82.38744411700614	0.0108483022230865	0.0162759459194663	0.666523609550196	0.505091	0.505091	chr10	69351746	0.2966303699259007	chr10:69351746:G:A
chr10:69351806	['C', 'A']	10699	3233.906787584144	-26.223312953889938	0.0245979858828257	0.0193557429231919	1.2708365667200827	0.203814	0.203814	chr10	69351806	0.690765987582194	chr10:69351806:C:A
chr10:69351910	['T', 'C']	10699	262.0489856969244	4.838113754342255	0.0358704647127036	0.0640964574624757	0.5596325621225385	0.575742	0.575742	chr10	69351910	0.2397720878925952	chr10:69351910:T:C
chr10:69351951	['C', 'T']	10699	3233.906787584144	-25.726990753994595	0.0247097794889386	0.0193564865368205	1.2765632565566531	0.201784	0.201784	chr10	69351951	0.6951132731198926	chr10:69351951:C:T
chr10:69351959	['T', 'C']	10699	3235.1166292555176	-24.100426145985345	0.0252905507847477	0.0193570209065013	1.3065311499588046	0.1914	0.1914	chr10	69351959	0.7180580665591753	chr10:69351959:T:C
chr10:69352138	['A', 'G']	10699	3235.419231128987	-25.19680304022	0.0248909396879728	0.0193505825958081	1.286314743482961	0.198361	0.198361	chr10	69352138	0.7025437109607462	chr10:69352138:A:G
chr10:69352355	['G', 'T']	10699	3499.327070480464	-40.623983209720656	0.0197981075000493	0.0187263140531105	1.0572346188309691	0.290428	0.290428	chr10	69352355	0.5369615158669396	chr10:69352355:G:T
chr10:69352638	['A', 'G']	10699	8380.566607460036	-116.94101133208936	0.0199818498831849	0.0142313417912493	1.4040735003266895	0.160326	0.160326	chr10	69352638	0.7949960425809869	chr10:69352638:A:G
chr10:69353760	['C', 'T']	10699	5294.484573672401	-64.44889283798963	0.0192656685619293	0.0161554554590745	1.1925178222757995	0.233085	0.233085	chr10	69353760	0.6324856742565109	chr10:69353760:C:T
chr10:69354232	['C', 'T']	10699	4830.903056931849	-82.70653635055295	0.0099783576118193	0.0166672988151633	0.5986787494768689	0.5494	0.5494	chr10	69354232	0.2601113449154568	chr10:69354232:C:T
chr10:69354940	['A', 'G']	10699	13144.056782039292	-293.64850770382384	0.0106212326404631	0.0144331231709034	0.7358928843533384	0.461812	0.461812	chr10	69354940	0.3355347863039173	chr10:69354940:A:G
chr10:69355732	['C', 'T']	10699	2307.0	-13.869789356130124	0.0181544147621662	0.0226222739348713	0.8025017650494423	0.422281	0.422281	chr10	69355732	0.3743984586669426	chr10:69355732:C:T
chr10:69355740	['C', 'T']	10699	1279.11955505702	-61.197489522531136	-0.025711610932569	0.0292279447123279	-0.879692745611505	0.379046	0.379046	chr10	69355740	0.4213080820268934	chr10:69355740:C:T
chr10:69355891	['C', 'T']	10699	9463.653608825727	-158.65714808110985	0.0156161933729708	0.014037993714467	1.1124234481510953	0.265981	0.265981	chr10	69355891	0.5751493855113015	chr10:69355891:C:T
chr10:69357706	['G', 'T']	10699	2303.0	-16.050989972351307	0.0169385169981035	0.0226351959115632	0.7483265028623187	0.45428	0.45428	chr10	69357706	0.3426763828878535	chr10:69357706:G:T
chr10:69357753	['A', 'G']	10699	7407.769518466573	-162.2527051699798	0.0066590096896073	0.0146966674679884	0.4530965747242819	0.650488	0.650488	chr10	69357753	0.1867607107578183	chr10:69357753:A:G
chr10:69358829	['T', 'C']	10699	14269.33595211373	-327.88657267837425	0.0096801610805505	0.0148884656742548	0.6501785538109172	0.515591	0.515591	chr10	69358829	0.287694672165126	chr10:69358829:T:C
chr10:69359132	['A', 'G']	10699	3268.305477659376	-87.39446369042449	0.0021900179998381	0.0194623701544628	0.1125257603496961	0.910409	0.910409	chr10	69359132	0.0407634576372539	chr10:69359132:A:G
chr10:69359452	['T', 'C']	10699	5492.026642984014	-176.1675563060125	-0.007280205769379	0.0160543978738911	-0.4534711190395182	0.650219	0.650219	chr10	69359452	0.1869403441684135	chr10:69359452:T:C
chr10:69360412	['T', 'C']	10699	8945.92542660505	-264.97978465454446	-0.0045597090422049	0.0143310866458391	-0.3181691071227142	0.750363	0.750363	chr10	69360412	0.1247285889306953	chr10:69360412:T:C
chr10:69360446	['G', 'T']	10699	1822.1703122078893	-17.39873794025394	0.0232478081173633	0.0250792558611375	0.9269736010543989	0.353961	0.353961	chr10	69360446	0.4510445866122342	chr10:69360446:G:T
chr10:69360475	['G', 'A']	10699	1907.0	-10.233962528123254	0.0283104393724532	0.0245386811691992	1.1537066388061783	0.248646	0.248646	chr10	69360475	0.6044185229264301	chr10:69360475:G:A
chr10:69360566	['G', 'T']	10699	1779.0	-18.910873922156625	0.0138240101250654	0.0255601842271958	0.5408415683622786	0.588628	0.588628	chr10	69360566	0.2301590831194048	chr10:69360566:G:T
chr10:69360724	['T', 'C']	10699	254.11875818215825	1.8539746330043123	0.0226923182375131	0.0650754804897224	0.3487076555830731	0.727316	0.727316	chr10	69360724	0.1382768584133332	chr10:69360724:T:C
chr10:69361089	['A', 'G']	10699	1246.0	-59.745340118164215	-0.0253543380046312	0.0296622024190816	-0.8547692327903739	0.392698	0.392698	chr10	69361089	0.4059413105736756	chr10:69361089:A:G
chr10:69361482	['C', 'T']	10699	3269.3055711347915	-85.50683151756465	0.0028458523902465	0.0194597080561938	0.1462433240020134	0.883732	0.883732	chr10	69361482	0.0536794188870224	chr10:69361482:C:T
chr10:69361980	['A', 'G']	10699	13928.603720669347	-295.67451519852045	0.0138971058121548	0.0146789087976138	0.946739706865256	0.343793	0.343793	chr10	69361980	0.4637029702677057	chr10:69361980:A:G
chr10:69362581	['C', 'T']	10699	3275.3061319872872	-81.20028763762974	0.0047592860182981	0.0194598181379867	0.2445699124498854	0.806794	0.806794	chr10	69362581	0.0932373402269726	chr10:69362581:C:T
chr10:69362957	['A', 'T']	10699	13928.603720669347	-291.1598736440035	0.0146846364318236	0.0146779794976222	1.0004535320547696	0.317114	0.317114	chr10	69362957	0.4987845842468578	chr10:69362957:A:T
chr10:69363371	['A', 'G']	10699	262.02449055898296	6.795715631276786	0.0437820359234698	0.0640875763870083	0.6831594888076512	0.494521	0.494521	chr10	69363371	0.3058152612144835	chr10:69363371:A:G
chr10:69363882	['G', 'A']	10699	12429.80886478399	-217.12273598503936	0.0210241632516111	0.0141226158802578	1.488687607867392	0.136599	0.136599	chr10	69363882	0.864552479981511	chr10:69363882:G:A
chr10:69364390	['C', 'T']	10699	5019.630017778608	-69.6800288673772	0.0137789564674265	0.0164422789147124	0.8380198717525231	0.402038	0.402038	chr10	69364390	0.3957328961434903	chr10:69364390:C:T
chr10:69364405	['G', 'T']	10699	5016.0	-70.37309930859026	0.013530109384761	0.0164368048285609	0.8231593381975816	0.410436	0.410436	chr10	69364405	0.3867545535598354	chr10:69364405:G:T
chr10:69364472	['A', 'G']	10699	19620.83389418583	-495.100634288084	0.0120951987638842	0.0255810378720855	0.4728189225302227	0.636352	0.636352	chr10	69364472	0.1963025866013879	chr10:69364472:A:G
chr10:69366126	['T', 'C']	10699	13942.90959237098	-291.7892371998626	0.0150167259690821	0.0146985658382064	1.0216456581123472	0.306972	0.306972	chr10	69366126	0.5129012362494125	chr10:69366126:T:C
chr10:69367262	['A', 'G']	10699	1777.332242684865	-15.069824355470864	0.0257799930557266	0.0253198027157324	1.0181751155473353	0.308618	0.308618	chr10	69367262	0.5105787475123402	chr10:69367262:A:G
chr10:69368094	['A', 'G']	10699	1807.5068249813007	-23.330432249200403	0.0130317679828026	0.0253321121731551	0.5144366918054557	0.606957	0.606957	chr10	69368094	0.2168420755214664	chr10:69368094:A:G
chr10:69368789	['A', 'G']	10699	1815.0	-22.84727090597983	0.0135933732995379	0.025297214643331	0.5373466403789036	0.591039	0.591039	chr10	69368789	0.2283838610375808	chr10:69368789:A:G
chr10:69368821	['T', 'C']	10699	3297.308188446438	-29.5038880021589	0.0190275342601798	0.0193948431518529	0.9810615178067054	0.326585	0.326585	chr10	69368821	0.4860037662216083	chr10:69368821:T:C
chr10:69369119	['T', 'C']	10699	14285.670468355616	-323.34457156442767	0.0105460385319494	0.0148930189463473	0.70811959414958	0.478886	0.478886	chr10	69369119	0.3197678591604002	chr10:69369119:T:C
chr10:69370691	['G', 'A']	10699	1766.3301860334673	-7.647379092655045	0.0299774286442917	0.0253442759811174	1.182808641549915	0.236911	0.236911	chr10	69370691	0.6254147741088374	chr10:69370691:G:A
chr10:69371035	['G', 'GAA']	10699	12322.60701262272	-256.45621524086187	0.0137884564697884	0.0142230089349988	0.9694472198396028	0.332344	0.332344	chr10	69371035	0.4784121573905565	chr10:69371035:G:GAA
chr10:69371796	['G', 'A']	10699	1765.1649841091794	-9.701811293602567	0.0288333341788965	0.0253647149206953	1.1367497828793287	0.255668	0.255668	chr10	69371796	0.5923236258770728	chr10:69371796:G:A
chr10:69371882	['A', 'G']	10699	1807.6758298270224	-11.823858203864775	0.0202201337601506	0.025358290894978	0.7973776246945329	0.425249	0.425249	chr10	69371882	0.3713566989852171	chr10:69371882:A:G
chr10:69372493	['C', 'T']	10699	8544.59727026269	-210.44365440206363	0.0022199945039063	0.0142529333020588	0.1557570260702497	0.876227	0.876227	chr10	69372493	0.0573833686306256	chr10:69372493:C:T
chr10:69373325	['T', 'C']	10699	1655.0	-50.88863271838676	-0.0062607054708344	0.0257273818069066	-0.2433479441407344	0.807741	0.807741	chr10	69373325	0.0927278722730079	chr10:69373325:T:C
chr10:69373479	['C', 'T']	10699	3420.0	-62.10815992967846	0.012104021475288	0.0190044541565856	0.6369044527960627	0.524201	0.524201	chr10	69373479	0.2805021549001629	chr10:69373479:C:T
chr10:69374563	['A', 'G']	10699	4984.465881473172	-180.73343076910388	-0.0153860889849429	0.0165365861520656	-0.9304271657678924	0.352171	0.352171	chr10	69374563	0.4532464094661814	chr10:69374563:A:G
chr10:69376087	['C', 'A']	10699	1493.0	-13.107046749046347	0.0231165737372423	0.02743457956688	0.8426071805069518	0.399467	0.399467	chr10	69376087	0.3985190919691604	chr10:69376087:C:A
chr10:69376294	['G', 'A']	10699	6834.638810992709	-150.44207508923563	0.0044261055567662	0.0148701456542852	0.2976504507533673	0.765976	0.765976	chr10	69376294	0.1157848377183813	chr10:69376294:G:A
chr10:69376635	['A', 'G']	10699	4004.122756170531	-113.27943511649832	-0.0016487496886298	0.0179447714460579	-0.0918791132885671	0.926796	0.926796	chr10	69376635	0.0330158492688514	chr10:69376635:A:G
chr10:69376655	['C', 'T']	10699	1544.0	-37.19992343015291	0.0021820751091805	0.0269387181512297	0.0810014454633915	0.935442	0.935442	chr10	69376655	0.0289831347923311	chr10:69376655:C:T
chr10:69378244	['T', 'C']	10699	627.0	2.360227615124373	0.0180685081877144	0.0416292410719089	0.4340340520862128	0.664272	0.664272	chr10	69378244	0.1776540532964836	chr10:69378244:T:C
chr10:69378377	['C', 'T']	10699	1048.0979622359318	-6.160099175509958	0.022654846872094	0.0325026541666442	0.6970152885343007	0.485808	0.485808	chr10	69378377	0.3135353377662768	chr10:69378377:C:T
chr10:69378378	['G', 'A']	10699	2455.0	-76.08749793414444	-0.0108700878210038	0.0220545641326802	-0.492872484607241	0.622113	0.622113	chr10	69378378	0.2061307233169104	chr10:69378378:G:A
chr10:69378660	['C', 'T']	10699	9302.869508319312	-235.1814354413215	0.001865334316994	0.0140612716002417	0.132657583896035	0.894467	0.894467	chr10	69378660	0.0484356774356501	chr10:69378660:C:T
chr10:69379465	['C', 'G']	10699	8747.81762946345	-236.93291643669264	-0.0021225460697295	0.0142241893298671	-0.1492208814510568	0.881382	0.881382	chr10	69379465	0.0548358231028164	chr10:69379465:C:G
chr10:69381388	['A', 'T']	10699	13620.546134430217	-405.4955550363435	-0.006744267579278	0.0147375270311088	-0.4576254594846077	0.647231	0.647231	chr10	69381388	0.1889406897787932	chr10:69381388:A:T
chr10:69381658	['A', 'G']	10699	643.2625959917589	9.475724865040004	0.0297519231998184	0.0412568741684299	0.7211385690141515	0.47084	0.47084	chr10	69381658	0.3271266489693221	chr10:69381658:A:G
chr10:69381997	['G', 'A']	10699	4669.0	-99.66029285715028	0.0090108984503248	0.0169699747032433	0.5309906825378251	0.595436	0.595436	chr10	69381997	0.2251649114952971	chr10:69381997:G:A
chr10:69382664	['G', 'A']	10699	18870.76378762385	-451.9473473445724	0.0158793799071103	0.021665153205576	0.7329456550080334	0.463608	0.463608	chr10	69382664	0.3338490784766073	chr10:69382664:G:A
chr10:69383276	['C', 'T']	10699	1492.0	-79.17185388383491	-0.0295320270190476	0.0275207886986866	-1.0730806933762405	0.283259	0.283259	chr10	69383276	0.5478162823886901	chr10:69383276:C:T
chr10:69383865	['T', 'C']	10699	2631.0	-78.17322122336347	-0.0045446489571296	0.0212067678993242	-0.2143018199993822	0.830316	0.830316	chr10	69383865	0.0807565932404731	chr10:69383865:T:C
chr10:69384195	['T', 'C']	10699	1808.1690035520653	-49.0642647714041	0.0002432728537382	0.0250005037804912	0.0097307180636926	0.992236	0.992236	chr10	69384195	0.0033850200757652	chr10:69384195:T:C
chr10:69384507	['G', 'A']	10699	1448.1353524023182	-81.69215000139978	-0.0322897888255918	0.0279313566062215	-1.1560408354243537	0.24769	0.24769	chr10	69384507	0.606091526851736	chr10:69384507:G:A
chr10:69384946	['G', 'A']	10699	17023.591138530566	-444.9082474295178	-0.0004433034804927	0.0173567734130079	-0.0255406618467749	0.979624	0.979624	chr10	69384946	0.0089405835515228	chr10:69384946:G:A
chr10:69385021	['T', 'G']	10699	3117.2913628715646	-46.18403276187282	0.0116635210210494	0.0198914311696067	0.5863590669569706	0.557647	0.557647	chr10	69385021	0.2536406298518642	chr10:69385021:T:G
chr10:69385057	['A', 'G']	10699	6693.625630959057	-89.71473680011039	0.020663132425734	0.0149547642253792	1.3817090068639983	0.16709	0.16709	chr10	69385057	0.7770495409789886	chr10:69385057:A:G
chr10:69385291	['C', 'T']	10699	3729.0	-106.14184049391548	-0.0055114644160002	0.0184700439996409	-0.2984001779371731	0.765404	0.765404	chr10	69385291	0.1161092724833664	chr10:69385291:C:T
chr10:69385479	['A', 'G']	10699	13046.219386801273	-263.27297506785806	0.015503944990447	0.0142446287876058	1.0884063896376834	0.27644	0.27644	chr10	69385479	0.5583991157030688	chr10:69385479:A:G
chr10:69385528	['G', 'A']	10699	3741.349691531127	-97.21270536774496	-0.0025904302940817	0.0184468203642489	-0.1404269268595535	0.888325	0.888325	chr10	69385528	0.051428115433234	chr10:69385528:G:A
chr10:69385730	['A', 'G']	10699	3748.7007572216494	-101.60217866197767	-0.0041238697006538	0.0184293868491647	-0.2237659741154523	0.822944	0.822944	chr10	69385730	0.0846297168150117	chr10:69385730:A:G
chr10:69386108	['A', 'ATT']	10699	12953.011296243983	-244.08568037956988	0.018983161037404	0.014341779833489	1.3236265831579068	0.185655	0.185655	chr10	69386108	0.7312933500027641	chr10:69386108:A:ATT
chr10:69386138	['A', 'G']	10699	13051.659685863877	-264.85109464653	0.0151953921625119	0.0142524397321689	1.0661607730369622	0.286375	0.286375	chr10	69386138	0.5430648978025461	chr10:69386138:A:G
chr10:69386589	['C', 'T']	10699	3337.2476858345017	-96.27912927950068	-0.0051985503985964	0.0192892127836091	-0.2695055758322017	0.787546	0.787546	chr10	69386589	0.1037240699666551	chr10:69386589:C:T
chr10:69386779	['T', 'A']	10699	2108.8206850870583	-139.00781134264167	-0.0486548161652605	0.0237326519611381	-2.050121336837205	0.0403769	0.0403769	chr10	69386779	1.3938670277543217	chr10:69386779:T:A
chr10:69387118	['C', 'T']	10699	10566.975320183228	-282.31865592308543	-0.0010483191030192	0.0139796416134046	-0.0749889826942381	0.940225	0.940225	chr10	69387118	0.0267682053731427	chr10:69387118:C:T
chr10:69387543	['T', 'TC']	10699	10305.926521454614	-271.6598613109262	-0.0042789525646457	0.0140659574924733	-0.3042062772431505	0.760977	0.760977	chr10	69387543	0.1186284692794062	chr10:69387543:T:TC
chr10:69388256	['G', 'A']	10699	7032.314574179676	-121.64302014670471	0.0151446684960278	0.0149901900915282	1.0103052999032336	0.312372	0.312372	chr10	69388256	0.5053279017809065	chr10:69388256:G:A
chr10:69388416	['C', 'T']	10699	488.6851366529389	-12.588993226404632	-0.0123464181548103	0.0473492814454792	-0.2607519645050322	0.794289	0.794289	chr10	69388416	0.1000214518939936	chr10:69388416:C:T
chr10:69388437	['ACT', 'A']	10699	5419.012994297467	-151.92845020816486	-0.0048301023587699	0.0159616605610509	-0.3026065076559897	0.762196	0.762196	chr10	69388437	0.1179333347326865	chr10:69388437:ACT:A
chr10:69388534	['G', 'A']	10699	16751.565713217424	-385.8205716759188	0.0137776829320813	0.0168534829841392	0.8174976617621101	0.413662	0.413662	chr10	69388534	0.3833543726222562	chr10:69388534:G:A
chr10:69389563	['A', 'C']	10699	16917.162381976254	-364.50635443673497	0.0208222060067819	0.0170382167474704	1.2220883391375637	0.221701	0.221701	chr10	69389563	0.6542323479612788	chr10:69389563:A:C
chr10:69389789	['C', 'T']	10699	7113.65956054231	-158.2896517299485	0.0033298867109981	0.0148227324562601	0.2246472923142998	0.822258	0.822258	chr10	69389789	0.0849918924406818	chr10:69389789:C:T
chr10:69389855	['T', 'G']	10699	1706.6380551659656	-0.2672213089106011	0.0273369734014966	0.0258569000072911	1.0572409451167049	0.290426	0.290426	chr10	69389855	0.5369645065977043	chr10:69389855:T:G
chr10:69389954	['C', 'T']	10699	7096.0	-88.53409012585715	0.0221218846884717	0.0149619836693685	1.4785395558051284	0.139293	0.139293	chr10	69389954	0.8560707079677043	chr10:69389954:C:T
chr10:69390376	['TTTCATAGCTAC', 'T']	10699	16793.848326164203	-373.4225486437705	0.0175182816149455	0.0168908689890216	1.0371450768063903	0.299692	0.299692	chr10	69390376	0.5233248499880461	chr10:69390376:TTTCATAGCTAC:T
chr10:69390729	['T', 'C']	10699	17307.853122662676	-433.40278033341656	0.005430382854911	0.0177107949766143	0.3066142915708454	0.759143	0.759143	chr10	69390729	0.1196764082135319	chr10:69390729:T:C
chr10:69390879	['T', 'C']	10699	1189.0	-43.72906684056578	-0.0170200347522324	0.0305632360172085	-0.5568793416590214	0.577622	0.577622	chr10	69390879	0.2383562740661044	chr10:69390879:T:C
chr10:69391190	['C', 'T']	10699	7843.733127687418	-28.298950889769344	0.0385353634866983	0.0146283849088267	2.6342869514902025	0.00844358	0.00844358	chr10	69391190	2.073473377474623	chr10:69391190:C:T
chr10:69391852	['A', 'G']	10699	1824.0	-76.20979742175331	-0.0148212580056573	0.0248605344578402	-0.5961761614896876	0.55107	0.55107	chr10	69391852	0.2587932311249422	chr10:69391852:A:G
chr10:69392335	['T', 'C']	10699	13699.84143605086	-267.99577939609577	0.0179453932669294	0.0145282868789847	1.235203669669238	0.216782	0.216782	chr10	69392335	0.6639767812905287	chr10:69392335:T:C
chr10:69392716	['C', 'T']	10699	5484.590939184716	-43.76418737157695	0.0260525879182115	0.016083575952773	1.6198255906964312	0.105299	0.105299	chr10	69392716	0.9775757531881516	chr10:69392716:C:T
chr10:69393130	['C', 'T']	10699	2629.4746095576547	-96.1672103685722	-0.0157366706566623	0.0211533375446808	-0.7439332267743937	0.456933	0.456933	chr10	69393130	0.3401474757802168	chr10:69393130:C:T
chr10:69393211	['C', 'T']	10699	1855.173396896616	15.650597531657963	0.0367422869496336	0.0247197967281158	1.4863506910574058	0.137216	0.137216	chr10	69393211	0.8625952449953804	chr10:69393211:C:T
chr10:69393365	['C', 'T']	10699	3917.0545096937326	-126.18065318227572	-0.0102148216614569	0.0179695894433541	-0.5684504753799356	0.569741	0.569741	chr10	69393365	0.2443225264919637	chr10:69393365:C:T
chr10:69393727	['G', 'A']	10699	935.0873995139278	-40.38998437926135	-0.0227850615889392	0.0340828655140627	-0.6685195403989151	0.503816	0.503816	chr10	69393727	0.2977280444572547	chr10:69393727:G:A
chr10:69394126	['C', 'T']	10699	11240.050570200036	-232.20202542675847	0.0111474035319459	0.0138365654597337	0.805648162066401	0.420464	0.420464	chr10	69394126	0.3762711824359723	chr10:69394126:C:T
chr10:69395848	['T', 'A']	10699	12874.21986346208	-276.428424805731	0.0121527430322181	0.0141992312998335	0.855873305786674	0.392087	0.392087	chr10	69395848	0.4066175568884185	chr10:69395848:T:A
chr10:69395877	['T', 'C']	10699	14023.62148265869	-264.2275637534124	0.0195840567253482	0.0145300900589797	1.347827621566945	0.177742	0.177742	chr10	69395877	0.7502099373438658	chr10:69395877:T:C
chr10:69395902	['A', 'G']	10699	5536.517479902785	-203.3339281220172	-0.0178683385578705	0.0158007480333737	-1.1308539646432971	0.258142	0.258142	chr10	69395902	0.5881413294960575	chr10:69395902:A:G
chr10:69395908	['G', 'T']	10699	12874.203309029726	-275.069564091279	0.0124573224945076	0.0141984327812232	0.8773730654964873	0.380304	0.380304	chr10	69395908	0.4198691066978263	chr10:69395908:G:T
chr10:69396079	['C', 'T']	10699	5460.0413277232365	-205.75993799335123	-0.0189044902866102	0.0158616989452942	-1.191832624727675	0.233353	0.233353	chr10	69396079	0.631986611427333	chr10:69396079:C:T
chr10:69396083	['T', 'G']	10699	14017.240579710146	-265.88920189831055	0.019096458142296	0.0145288225413934	1.314384430526921	0.188745	0.188745	chr10	69396083	0.724124544340741	chr10:69396083:T:G
chr10:69396250	['G', 'A']	10699	779.6885525260651	-0.1821900944427587	0.0162666847157028	0.0387741478661507	0.4195239769512376	0.674842	0.674842	chr10	69396250	0.1707978961472022	chr10:69396250:G:A
chr10:69396348	['C', 'T']	10699	14029.178825289937	-257.91387254179045	0.0209355299590864	0.0145502558400721	1.438842738519336	0.150224	0.150224	chr10	69396348	0.8232606782844517	chr10:69396348:C:T
chr10:69396661	['T', 'C']	10699	5479.145410311594	-201.8195902871556	-0.0179869046285206	0.0158498373559853	-1.1348321263201038	0.256471	0.256471	chr10	69396661	0.5909617348484648	chr10:69396661:T:C
chr10:69396977	['G', 'A']	10699	10565.0	-258.00775035906986	0.0031774148489089	0.013874097641333	0.2290177661315406	0.818859	0.818859	chr10	69396977	0.0867908733235168	chr10:69396977:G:A
chr10:69397277	['TG', 'T']	10699	684.0	2.7652287909245628	0.0192485963129063	0.0399416900469728	0.4819174223792066	0.629874	0.629874	chr10	69397277	0.2007463181298468	chr10:69397277:TG:T
chr10:69399294	['C', 'G']	10699	10545.0	-225.6202006649875	0.0080914105944719	0.0137893626051201	0.586786411104131	0.55736	0.55736	chr10	69399294	0.2538642024734872	chr10:69399294:C:G
chr10:69399384	['T', 'C']	10699	10548.97195475367	-230.42853687109377	0.0072073785083983	0.0137942270138853	0.5224923804098209	0.601338	0.601338	chr10	69399384	0.2208813511705276	chr10:69399384:T:C
chr10:69399630	['G', 'A']	10699	282.1846240179574	-16.474230146172758	-0.0365786430353161	0.0611209659822104	-0.5984631042310851	0.549544	0.549544	chr10	69399630	0.2599975294603435	chr10:69399630:G:A
chr10:69400455	['T', 'TG']	10699	2995.5599700850707	-113.29169393579578	-0.0168225323005329	0.020052958509458	-0.8389052564287979	0.401541	0.401541	chr10	69400455	0.3962701037734249	chr10:69400455:T:TG
chr10:69402930	['C', 'T']	10699	726.0	-35.21625197688601	-0.0273989693946845	0.0385556361821938	-0.7106346077447987	0.477326	0.477326	chr10	69402930	0.3211849089210072	chr10:69402930:C:T
chr10:69403470	['T', 'TCA']	10699	4239.780019588608	-14.618994215437006	0.0331750398210022	0.0181597649161189	1.826843022155837	0.0677513	0.0677513	chr10	69403470	1.1690823672076545	chr10:69403470:T:TCA
chr10:69404190	['A', 'G']	10699	731.0683305290709	-4.36439067472665	0.0094251797746064	0.0385873617449356	0.2442556150095817	0.807038	0.807038	chr10	69404190	0.0931060157094369	chr10:69404190:A:G
chr10:69404899	['C', 'T']	10699	803.0	-2.254605200041295	0.0125508661791098	0.0368183756437655	0.3408859288238345	0.733196	0.733196	chr10	69404899	0.1347799130260597	chr10:69404899:C:T
chr10:69406968	['A', 'G']	10699	741.2078347045624	-4.010262074089653	0.0098636321466912	0.0383140410752532	0.2574417072664803	0.796843	0.796843	chr10	69406968	0.0986272381400268	chr10:69406968:A:G
chr10:69407363	['G', 'A']	10699	4670.0	-191.65431119614115	-0.022333433434754	0.0167861882345983	-1.3304648513783603	0.183394	0.183394	chr10	69407363	0.7366148770057832	chr10:69407363:G:A
chr10:69407389	['A', 'T']	10699	5726.5352402318185	-28.0361626787245	0.0322497360869715	0.0158489206830436	2.0348222274514094	0.0418934	0.0418934	chr10	69407389	1.3778543915767711	chr10:69407389:A:T
chr10:69408232	['T', 'A']	10699	4844.0	9.700236742475273	0.0387477567167535	0.0167377279541507	2.314995011443263	0.0206321	0.0206321	chr10	69408232	1.685456565919414	chr10:69408232:T:A
chr10:69408695	['C', 'A']	10699	14859.777788164904	-338.967019770612	0.0108205217091721	0.0151576020688459	0.7138676460844725	0.475325	0.475325	chr10	69408695	0.3230093431289362	chr10:69408695:C:A
chr10:69409318	['A', 'G']	10699	15608.917827428251	-336.9010590199955	0.016830793215282	0.0157773846696161	1.0667669938791888	0.286101	0.286101	chr10	69409318	0.5434806242159784	chr10:69409318:A:G
chr10:69409401	['G', 'A']	10699	14859.388857730415	-341.7056102965199	0.0101259941347989	0.0151571432058017	0.6680674581818977	0.504105	0.504105	chr10	69409401	0.2974789949608961	chr10:69409401:G:A
chr10:69409546	['A', 'T']	10699	15613.756195642009	-336.73780107306925	0.0169955220740339	0.0157823893859983	1.0768662246485798	0.281564	0.281564	chr10	69409546	0.5504228736805097	chr10:69409546:A:T
chr10:69409771	['G', 'A']	10699	15615.514363245064	-333.3123337517675	0.0178122055458221	0.0157856405016653	1.1283802861178125	0.259185	0.259185	chr10	69409771	0.5863901363112116	chr10:69409771:G:A
chr10:69410070	['T', 'C']	10699	14519.713750819064	-347.1678858662507	0.0067752834578128	0.0149794576806424	0.4523049900910848	0.651058	0.651058	chr10	69410070	0.186380320252203	chr10:69410070:T:C
chr10:69411010	['G', 'C']	10699	13737.0	-387.5005252902584	-0.0046146112206019	0.0147069781940177	-0.3137701817276745	0.753702	0.753702	chr10	69411010	0.1228003322964583	chr10:69411010:G:C
chr10:69411927	['A', 'G']	10699	16087.503645541225	-357.60682029326347	0.0161279018701412	0.0163040872641322	0.989193789806398	0.322591	0.322591	chr10	69411927	0.4913477532051494	chr10:69411927:A:G
chr10:69412212	['A', 'C']	10699	16043.999158642611	-346.5675471551967	0.0185734475897738	0.016244363483012	1.143377985182212	0.252907	0.252907	chr10	69412212	0.5970391500177887	chr10:69412212:A:C
chr10:69412426	['G', 'A']	10699	1227.0	-25.1996841330014	-0.0012839294403238	0.0301071635301572	-0.0426453139312762	0.965985	0.965985	chr10	69412426	0.0150296173400002	chr10:69412426:G:A
chr10:69413404	['A', 'G']	10699	4651.434754159656	-7.17106337133202	0.0352157406686156	0.0170313349230413	2.0677029033686023	0.038692	0.038692	chr10	69413404	1.4123788208986925	chr10:69413404:A:G
chr10:69413925	['G', 'A']	10699	16040.998597737684	-349.8307203641272	0.0176763219176102	0.0162579055356966	1.0872447178881244	0.276953	0.276953	chr10	69413925	0.557593926143262	chr10:69413925:G:A
chr10:69414918	['C', 'T']	10699	478.0	-21.80867973186972	-0.0252711200255997	0.0472713851004067	-0.5345965634796331	0.59294	0.59294	chr10	69414918	0.2269892509650228	chr10:69414918:C:T
chr10:69415233	['T', 'C']	10699	15555.90791810788	-327.51076675212016	0.0193541245206937	0.015765423064309	1.227631154695049	0.219613	0.219613	chr10	69415233	0.6583419553824241	chr10:69415233:T:C
chr10:69415376	['C', 'A']	10699	7971.7254535253405	-194.88907836823287	0.0047038642319138	0.0143883190457249	0.3269224304079801	0.743733	0.743733	chr10	69415376	0.128582948107859	chr10:69415376:C:A
chr10:69415853	['T', 'C']	10699	11572.408172807183	-235.129073844076	0.0161500911389927	0.0141429867058826	1.141915174980347	0.253515	0.253515	chr10	69415853	0.5959963391925707	chr10:69415853:T:C
chr10:69416256	['A', 'G']	10699	8090.0	-136.23392516625023	0.0158844029915623	0.0143262778947285	1.1087599380860174	0.267559	0.267559	chr10	69416256	0.5725804358891362	chr10:69416256:A:G
chr10:69416579	['G', 'A']	10699	7500.1030291697825	-170.50084039393496	0.009583968404207	0.0146630293411196	0.6536144872417791	0.513374	0.513374	chr10	69416579	0.289566130098661	chr10:69416579:G:A
chr10:69416873	['G', 'A']	10699	1460.1364741073098	-42.56944633214937	-0.0139105458884903	0.0277075424680224	-0.5020490685720199	0.615643	0.615643	chr10	69416873	0.2106710541905678	chr10:69416873:G:A
chr10:69416881	['A', 'G']	10699	12851.402355800692	-185.989322442598	0.0328172158035432	0.0143052395991651	2.294069636237238	0.0218058	0.0218058	chr10	69416881	1.6614279755251946	chr10:69416881:A:G
chr10:69416927	['G', 'A']	10699	3272.0	-81.9609008175173	-0.0009347488183032	0.0194897816678908	-0.0479609692007599	0.961748	0.961748	chr10	69416927	0.0169387081559188	chr10:69416927:G:A
chr10:69416962	['A', 'G']	10699	10387.970929145637	-263.17078881706675	0.0015219992506072	0.0141261772133483	0.1077431797449816	0.914201	0.914201	chr10	69416962	0.0389583079928219	chr10:69416962:A:G
chr10:69417499	['C', 'T']	10699	2546.2379884090487	-126.81392973062692	-0.0229633364756021	0.0213581340748645	-1.0751564905019828	0.282329	0.282329	chr10	69417499	0.5492445101169273	chr10:69417499:C:T
chr10:69418459	['T', 'C']	10699	8641.423055347794	-153.57598351311054	0.0132352776889416	0.014156869296218	0.9349014539872428	0.34986	0.34986	chr10	69418459	0.4561057081953119	chr10:69418459:T:C
chr10:69418719	['C', 'T']	10699	887.0	-1.805162273083976	0.0128193460082565	0.0352204648270101	0.3639743561369903	0.715884	0.715884	chr10	69418719	0.1451573439508791	chr10:69418719:C:T
chr10:69418894	['G', 'A']	10699	6725.257174908853	-118.67063802222928	0.0107641479324667	0.0149429096055604	0.720351539064472	0.471324	0.471324	chr10	69418894	0.3266804452346611	chr10:69418894:G:A
chr10:69419088	['A', 'G']	10699	8106.757711721817	-149.9291015224597	0.0118248545672307	0.0143440286982637	0.8243747148011539	0.409745	0.409745	chr10	69419088	0.3874863372953727	chr10:69419088:A:G
chr10:69419093	['C', 'G']	10699	4476.83687015051	-82.38886388493606	0.0063879281219656	0.0171075361025718	0.373398488459441	0.708859	0.708859	chr10	69419093	0.149440142266525	chr10:69419093:C:G
chr10:69419157	['A', 'G']	10699	8111.0	-152.49516457623673	0.0113075402978218	0.0143439576202593	0.788313838982004	0.430531	0.430531	chr10	69419157	0.3659955720983007	chr10:69419157:A:G
chr10:69419354	['A', 'G']	10699	4475.8366831822	-79.32181365608972	0.0073024241659942	0.017126630657239	0.4263783292896378	0.669841	0.669841	chr10	69419354	0.1740282734446964	chr10:69419354:A:G
chr10:69419746	['G', 'A']	10699	931.0	-0.7529602983426478	0.0149151793705463	0.0345088199351303	0.432213544206492	0.665595	0.665595	chr10	69419746	0.176789949158086	chr10:69419746:G:A
chr10:69419790	['A', 'G']	10699	4376.045072002993	-57.97085606810549	0.0126861409491459	0.0172364418151641	0.7360069488347082	0.461743	0.461743	chr10	69419790	0.335599679719701	chr10:69419790:A:G
chr10:69419858	['T', 'C']	10699	8238.770050476724	-147.1177610497208	0.0130112360558175	0.0143117979217287	0.9091265910108564	0.363304	0.363304	chr10	69419858	0.4397298205012699	chr10:69419858:T:C
chr10:69419930	['C', 'T']	10699	2997.5603440216883	-43.68734774123336	0.0067619642754985	0.0201978837641004	0.3347857802567007	0.737793	0.737793	chr10	69419930	0.1320654695697669	chr10:69419930:C:T
chr10:69420114	['G', 'A']	10699	7786.183246073298	-136.64015086109055	0.0136109124626185	0.0144403176036846	0.9425632341455942	0.345926	0.345926	chr10	69420114	0.4610167949322268	chr10:69420114:G:A
chr10:69420577	['C', 'T']	10699	5814.208162486905	-3.1763033165817944	0.0334311921157105	0.0158121052053905	2.1142783760579515	0.0345146	0.0345146	chr10	69420577	1.4619971554148723	chr10:69420577:C:T
chr10:69420776	['T', 'C']	10699	3690.497067171249	-138.93155315657194	-0.0136475088156139	0.0185143286656061	-0.7371322537320399	0.461058	0.461058	chr10	69420776	0.3362444379606321	chr10:69420776:T:C
chr10:69421226	['A', 'G']	10699	8893.662522202487	-145.68658514887602	0.0168192167394072	0.0141644867696647	1.1874215432519557	0.235088	0.235088	chr10	69421226	0.6287695387474179	chr10:69421226:A:G
chr10:69422014	['C', 'T']	10699	666.0	-42.20292864576179	-0.039209275059232	0.0403621263103367	-0.971437301339364	0.331353	0.331353	chr10	69422014	0.4797090930446729	chr10:69422014:C:T
chr10:69422409	['A', 'G']	10699	931.087025612264	-1.2188519006080498	0.0141550418981001	0.0344672633488949	0.4106807597347011	0.681315	0.681315	chr10	69422409	0.1666520494203315	chr10:69422409:A:G
chr10:69422662	['A', 'G']	10699	10792.026084517576	-169.38372256062155	0.0199425239088306	0.0138960882806942	1.4351178192021612	0.151283	0.151283	chr10	69422662	0.8202098718512287	chr10:69422662:A:G
chr10:69422752	['C', 'T']	10699	6798.0	-24.493660335976266	0.0312315206058871	0.015007838670587	2.08101388157216	0.0374564	0.0374564	chr10	69422752	1.4264739657559198	chr10:69422752:C:T
chr10:69424458	['A', 'AC']	10699	906.5073349633246	-43.20673590845089	-0.0239993029198352	0.0348818014832164	-0.6880178746324965	0.491456	0.491456	chr10	69424458	0.3085153584271448	chr10:69424458:A:AC
chr10:69425214	['TTGATGA', 'T']	10699	7895.490322580662	-98.74189891101838	0.0199642919869574	0.0151067018735385	1.3215519942130822	0.186346	0.186346	chr10	69425214	0.7296799251348377	chr10:69425214:TTGATGA:T
chr10:69425318	['C', 'T']	10699	1628.0	-29.307297613890345	0.0052454183086169	0.0263108952478577	0.1993629733691418	0.841983	0.841983	chr10	69425318	0.0746966770047743	chr10:69425318:C:T
chr10:69426591	['G', 'A']	10699	580.0	-4.4961085176905895	0.0058689274818785	0.0429633294543667	0.1366031812807295	0.891347	0.891347	chr10	69426591	0.0499531928792426	chr10:69426591:G:A
chr10:69426986	['C', 'T']	10699	5998.121248948304	13.77256897294323	0.0380578732717027	0.0156154742618271	2.437189715379775	0.0148181	0.0148181	chr10	69426986	1.82920747870588	chr10:69426986:C:T
chr10:69427252	['T', 'C']	10699	10858.226596255396	-183.0937769596768	0.0182223581172137	0.0142775015711547	1.2762987996463566	0.201878	0.201878	chr10	69427252	0.6949110064609708	chr10:69427252:T:C
chr10:69428083	['A', 'G']	10699	10618.95511082016	-173.28044863437242	0.018840184945876	0.0139192859686682	1.3535309920555163	0.175915	0.175915	chr10	69428083	0.7546971273447928	chr10:69428083:A:G
chr10:69428126	['T', 'C']	10699	7312.050299177262	12.219378118653465	0.0403705597785234	0.0146423942125252	2.757101003604313	0.00584153	0.00584153	chr10	69428126	2.233473388584275	chr10:69428126:T:C
chr10:69428303	['A', 'G']	10699	672.0	-40.46372285493709	-0.0359811078572561	0.0401932480432276	-0.8952027917365276	0.370699	0.370699	chr10	69428303	0.430978585524436	chr10:69428303:A:G
chr10:69429203	['G', 'A']	10699	5988.679225878833	15.727905645653532	0.0383471346347946	0.0156051200773732	2.4573431312711405	0.0140127	0.0140127	chr10	69429203	1.853478175768852	chr10:69429203:G:A
chr10:69429357	['G', 'A']	10699	7357.813973063975	9.620287436024446	0.0399137479279235	0.0146497066899034	2.7245424616884644	0.00644954	0.00644954	chr10	69429357	2.190471259409041	chr10:69429357:G:A
chr10:69429365	['C', 'T']	10699	2342.1295098866094	-61.50257186338065	-0.0006822324450403	0.0221534211053195	-0.0307958053881122	0.975433	0.975433	chr10	69429365	0.0108025558231166	chr10:69429365:C:T
chr10:69429461	['T', 'C']	10699	7357.43837665981	13.142181809003889	0.040569376846088	0.0146483564063279	2.769551458248419	0.00562304	0.00562304	chr10	69429461	2.250028827086811	chr10:69429461:T:C
chr10:69429727	['T', 'A']	10699	952.36921451892	8.401097954586248	0.0257658745435609	0.0345219380835592	0.7463623415694539	0.455465	0.455465	chr10	69429727	0.3415449905699774	chr10:69429727:T:A
chr10:69430430	['A', 'T']	10699	2312.6484667165296	-58.16622409434716	0.0007140623742877	0.0222394561083875	0.0321079063628029	0.974387	0.974387	chr10	69430430	0.0112685189085799	chr10:69430430:A:T
chr10:69430469	['A', 'C']	10699	5996.923587729143	16.611160698808987	0.0385850268003375	0.0155980049198915	2.473715516728148	0.013387	0.013387	chr10	69430469	1.87331673661171	chr10:69430469:A:C
chr10:69430743	['T', 'C']	10699	10631.97494156148	-166.81705682901156	0.0201011980675183	0.0139125233859876	1.4448276211175226	0.148536	0.148536	chr10	69430743	0.8281682755955799	chr10:69430743:T:C
chr10:69431550	['C', 'T']	10699	817.076369414844	-31.14289413633756	-0.0123698124480403	0.0364058651238879	-0.3397752643961715	0.734032	0.734032	chr10	69431550	0.1342850066772692	chr10:69431550:C:T
chr10:69431732	['C', 'T']	10699	1832.253838951311	-27.46658551884189	0.0087157145716705	0.0249713883792989	0.3490280331747908	0.727075	0.727075	chr10	69431732	0.1384207880321175	chr10:69431732:C:T
chr10:69432144	['A', 'G']	10699	7147.668068797906	23.70289317285758	0.0419951132875329	0.0147314983230998	2.8507021055476973	0.00437064	0.00437064	chr10	69432144	2.359454963918091	chr10:69432144:A:G
chr10:69432191	['A', 'G']	10699	2597.242755655263	-70.87587489934417	-0.0015964551786419	0.0211797634697591	-0.0753764403894992	0.939917	0.939917	chr10	69432191	0.0269104953721138	chr10:69432191:A:G
chr10:69432717	['G', 'T']	10699	3683.409932659933	-89.1753476018494	0.0020398907694379	0.0183125903844463	0.1113928027992404	0.911307	0.911307	chr10	69432717	0.0403352937781917	chr10:69432717:G:T
chr10:69432978	['G', 'A']	10699	5993.560198167882	20.909726087710087	0.0394097477365174	0.0156015702088341	2.526011626329916	0.0115509	0.0115509	chr10	69432978	1.937384175961794	chr10:69432978:G:A
chr10:69434250	['G', 'A']	10699	5933.663799551234	32.35309403507753	0.0423425256814224	0.0154500456965187	2.740608443052257	0.00614274	0.00614274	chr10	69434250	2.211637866408409	chr10:69434250:G:A
chr10:69436097	['A', 'G']	10699	5939.665482423336	29.44390846059968	0.0416875152766758	0.0154441689395363	2.699239786865962	0.00696074	0.00696074	chr10	69436097	2.1573445878559503	chr10:69436097:A:G
chr10:69436811	['G', 'GT']	10699	1623.1517106001122	-31.40374680015102	0.0032558957442001	0.026377278422119	0.1234356210711216	0.901764	0.901764	chr10	69436811	0.0449071064805734	chr10:69436811:G:GT
chr10:69436813	['A', 'T']	10699	1623.1517106001122	-31.40374680015102	0.0032558957442001	0.026377278422119	0.1234356210711216	0.901764	0.901764	chr10	69436813	0.0449071064805734	chr10:69436813:A:T
chr10:69436814	['G', 'A']	10699	1623.1517106001122	-31.40374680015102	0.0032558957442001	0.026377278422119	0.1234356210711216	0.901764	0.901764	chr10	69436814	0.0449071064805734	chr10:69436814:G:A
chr10:69436816	['T', 'A']	10699	1623.1517106001122	-31.40374680015102	0.0032558957442001	0.026377278422119	0.1234356210711216	0.901764	0.901764	chr10	69436816	0.0449071064805734	chr10:69436816:T:A
chr10:69436942	['C', 'T']	10699	480.8199547767106	-23.67318843982171	-0.0344486258619429	0.0474306549925992	-0.7262945423654407	0.467674	0.467674	chr10	69436942	0.3300567737100536	chr10:69436942:C:T
chr10:69437219	['G', 'A']	10699	4683.0	-184.78093190098272	-0.0157891933544716	0.016890059358669	-0.9348216616164652	0.349901	0.349901	chr10	69437219	0.4560548163228629	chr10:69437219:G:A
chr10:69437555	['T', 'C']	10699	6167.305750350632	5.78348411030346	0.035707047568278	0.0152612001168398	2.3397273671077383	0.0193161	0.0193161	chr10	69437555	1.7140805549109657	chr10:69437555:T:C
chr10:69437966	['A', 'C']	10699	4669.5298087739	-184.2819263383033	-0.0156857145411913	0.0169277667796029	-0.9266263379816774	0.354142	0.354142	chr10	69437966	0.4508225643840089	chr10:69437966:A:C
chr10:69437968	['TTTGA', 'T']	10699	927.0866517106	4.682976651237677	0.0208612363242802	0.0344824563810973	0.6049811560326096	0.545204	0.545204	chr10	69437968	0.2634409665359058	chr10:69437968:TTTGA:T
chr10:69438007	['G', 'A']	10699	5954.113022342713	31.610149544219468	0.0421115811067322	0.0154285828864049	2.729452303998656	0.00635435	0.00635435	chr10	69438007	2.196928867745825	chr10:69438007:G:A
chr10:69438211	['G', 'T']	10699	879.0821648906337	-21.38421229322516	-0.0021794609447511	0.0349821652024513	-0.0623020596963637	0.950323	0.950323	chr10	69438211	0.0221287596838377	chr10:69438211:G:T
chr10:69438728	['G', 'A']	10699	5945.0	34.991563115433536	0.0430064897980836	0.0154402107052711	2.785356406010816	0.00535631	0.00535631	chr10	69438728	2.271134295850959	chr10:69438728:G:A
chr10:69439539	['G', 'C']	10699	475.0888099467141	-24.37408854785516	-0.0369803836963626	0.0475173511462134	-0.778250108735481	0.436439	0.436439	chr10	69439539	0.3600764479828512	chr10:69439539:G:C
chr10:69440016	['T', 'C']	10699	12138.317470128002	-219.75195724580928	0.0222391006640371	0.0157858668797779	1.4087981884939136	0.158924	0.158924	chr10	69440016	0.7988105126069486	chr10:69440016:T:C
chr10:69441090	['A', 'G']	10699	816.5342312008979	-27.031610776749805	-0.0075421873543399	0.0364293491651288	-0.2070360170353939	0.835986	0.835986	chr10	69441090	0.0778009954959804	chr10:69441090:A:G
chr10:69441589	['A', 'C']	10699	5756.15203366059	37.07723267604665	0.0432243757637163	0.0155635089430239	2.7772898722232537	0.00549098	0.00549098	chr10	69441589	2.2603501381346325	chr10:69441589:A:C
chr10:69441748	['C', 'T']	10699	1852.0	-28.117338280603853	0.0088588310622888	0.0247069157484113	0.3585567357940454	0.719934	0.719934	chr10	69441748	0.1427073157209908	chr10:69441748:C:T
chr10:69441848	['A', 'G']	10699	5754.226970915552	37.50960422537837	0.0433241072462257	0.0155642560814116	2.783564278280385	0.00538597	0.00538597	chr10	69441848	2.268736069949897	chr10:69441848:A:G
chr10:69441959	['C', 'T']	10699	456.0	25.47606723446445	0.0719225388250081	0.0480437332950585	1.4970222730881255	0.134417	0.134417	chr10	69441959	0.8715458016743027	chr10:69441959:C:T
chr10:69441960	['A', 'G']	10699	5758.614715781601	38.0055389764329	0.043506757664858	0.0155634284558626	2.795448174432878	0.00519203	0.00519203	chr10	69441960	2.2846628068092247	chr10:69441960:A:G
chr10:69442139	['A', 'T']	10699	3903.459373539037	64.75086258883643	0.052659516053871	0.0179472367694975	2.9341294557036908	0.00335196	0.00335196	chr10	69442139	2.4747011725844006	chr10:69442139:A:T
chr10:69442226	['A', 'G']	10699	5973.349855045358	29.10656242654276	0.0418257611577265	0.0154079394677175	2.714559026231846	0.00664706	0.00664706	chr10	69442226	2.1773704010285813	chr10:69442226:A:G
chr10:69443173	['A', 'T']	10699	1852.692660121552	-29.18611999639005	0.0081375793653259	0.0247077902379314	0.3293527784946592	0.741896	0.741896	chr10	69443173	0.129656970451067	chr10:69443173:A:T
chr10:69443885	['A', 'G']	10699	5749.673251568205	41.27662352467449	0.0442300651039906	0.015583562188296	2.838251265632288	0.0045447	0.0045447	chr10	69443885	2.3424947796905737	chr10:69443885:A:G
chr10:69444004	['T', 'C']	10699	5786.317121354663	33.37206205303724	0.0429306601346281	0.0156086966899623	2.7504320820223302	0.00596169	0.00596169	chr10	69444004	2.2246306104552924	chr10:69444004:T:C
chr10:69444093	['C', 'T']	10699	3898.457503506312	67.57326233518889	0.0535934267449788	0.0179558715638539	2.984729900433512	0.00284471	0.00284471	chr10	69444093	2.5459620005586108	chr10:69444093:C:T
chr10:69444277	['A', 'T']	10699	5760.537856808611	38.8785440279278	0.0437658690043702	0.0155722077168405	2.810511508720729	0.00495528	0.00495528	chr10	69444277	2.304931800508822	chr10:69444277:A:T
chr10:69444429	['A', 'G']	10699	13292.969798971482	-240.9792013548274	0.0200041351074366	0.0143963054798425	1.3895325530182794	0.1647	0.1647	chr10	69444429	0.7833064008302456	chr10:69444429:A:G
chr10:69444854	['A', 'AC']	10699	3902.287357414458	64.10156969232936	0.0541340364091604	0.0181348241914064	2.9850874669528378	0.00284139	0.00284139	chr10	69444854	2.5464691523300425	chr10:69444854:A:AC
chr10:69444879	['G', 'T']	10699	455.1276178010471	24.856149208542	0.0709305079388301	0.0480938340184009	1.474835795201768	0.140286	0.140286	chr10	69444879	0.8529856677180614	chr10:69444879:G:T
chr10:69445717	['T', 'C']	10699	478.0	-27.44207655385701	-0.0429986009995114	0.0473846575696421	-0.907437200243887	0.364196	0.364196	chr10	69445717	0.4386648284133321	chr10:69445717:T:C
chr10:69445748	['G', 'A']	10699	455.0	24.781416927974192	0.0707520974888386	0.048093680387462	1.4711308620764991	0.141285	0.141285	chr10	69445748	0.8499039440469042	chr10:69445748:G:A
chr10:69446264	['T', 'C']	10699	3906.381397960138	71.67834405125755	0.0548385398972732	0.0179435609909278	3.0561681666754583	0.00224739	0.00224739	chr10	69446264	2.6483215559071325	chr10:69446264:T:C
chr10:69448328	['G', 'A']	10699	11041.0	-185.00837591044137	0.0192012266689737	0.013978047503699	1.3736701541393763	0.169573	0.169573	chr10	69448328	0.7706432964453728	chr10:69448328:G:A
chr10:69448771	['T', 'TGGA']	10699	3899.093305908751	67.23367414782231	0.0534233651997822	0.0179540096654626	2.9755673632364354	0.00293102	0.00293102	chr10	69448771	2.5329812181156406	chr10:69448771:T:TGGA
chr10:69448813	['A', 'G']	10699	5753.07544171263	38.77626073194067	0.0436685657189947	0.0155722520410971	2.804255004590721	0.0050524	0.0050524	chr10	69448813	2.2965022735331884	chr10:69448813:A:G
chr10:69448869	['C', 'T']	10699	1855.3468262129568	-29.731777073195538	0.0078327995844726	0.0246783025932805	0.3173962048186154	0.750949	0.750949	chr10	69448869	0.1243895566984614	chr10:69448869:C:T
chr10:69449093	['G', 'A']	10699	787.1471440590819	-46.45444624585819	-0.0350766017188958	0.0371182679739715	-0.9449956485979506	0.344682	0.344682	chr10	69449093	0.4625813957472262	chr10:69449093:G:A
chr10:69449214	['A', 'G']	10699	6173.0	-5.26267005051302	0.0335455638213951	0.015252832017676	2.199300679540709	0.0278779	0.0278779	chr10	69449214	1.554739944087716	chr10:69449214:A:G
chr10:69449610	['C', 'T']	10699	3895.364086745186	64.19845714536574	0.0526026738934432	0.0179569088668129	2.9293835750684685	0.00340353	0.00340353	chr10	69449610	2.46807041700678	chr10:69449610:C:T
chr10:69450012	['T', 'C']	10699	5751.687955863101	37.75808921592628	0.0433958587920911	0.0155743704931145	2.7863635844078867	0.00533971	0.00533971	chr10	69450012	2.272482328892744	chr10:69450012:T:C
chr10:69451390	['A', 'G']	10699	4981.104750304504	83.5502764455757	0.0544047267270962	0.0163522684240318	3.327044622576101	0.000880686	0.000880686	chr10	69451390	3.0551789074504403	chr10:69451390:A:G
chr10:69451888	['G', 'T']	10699	4615.902929888608	48.182888944446006	0.0434871548057711	0.0167546591313434	2.5955260841098533	0.00945754	0.00945754	chr10	69451888	2.02422181321338	chr10:69451888:G:T
chr10:69451951	['T', 'C']	10699	1861.173957749112	-36.26080732379532	0.0037288135103235	0.0245964709585562	0.1515995329820428	0.879506	0.879506	chr10	69451951	0.0557611934344868	chr10:69451951:T:C
chr10:69451965	['C', 'A']	10699	4599.0	44.89496074249949	0.0424377397734058	0.0167600429586454	2.5320782218827707	0.0113531	0.0113531	chr10	69451965	1.944885536790712	chr10:69451965:C:A
chr10:69451978	['G', 'A']	10699	472.04412039633576	-28.19468531454746	-0.0449098790177797	0.0476608850487316	-0.942279585699278	0.346071	0.346071	chr10	69451978	0.4608347921177707	chr10:69451978:G:A
chr10:69452335	['G', 'C']	10699	2713.0	61.86105925998577	0.0544019847337829	0.0208263889530465	2.6121659811709685	0.00900964	0.00900964	chr10	69452335	2.045292561866333	chr10:69452335:G:C
chr10:69452577	['C', 'G']	10699	769.0718825948776	-52.29765571951566	-0.0500678793039475	0.0373582106628026	-1.3402108509923865	0.180205	0.180205	chr10	69452577	0.7442331631777982	chr10:69452577:C:G
chr10:69453571	['G', 'A']	10699	10551.0	-188.584909156831	0.0165842899900127	0.013973334487201	1.186852716164725	0.235312	0.235312	chr10	69453571	0.6283559249238658	chr10:69453571:G:A
chr10:69453894	['C', 'A']	10699	3101.2898672649094	-86.36173665088748	-0.0029448978216943	0.0197078252837704	-0.1494278429654805	0.881219	0.881219	chr10	69453894	0.0549161475786928	chr10:69453894:C:A
chr10:69454345	['T', 'C']	10699	5235.744824355972	-38.14462554002861	0.0221346319329468	0.0161296736620927	1.3722926078142934	0.170001	0.170001	chr10	69454345	0.7695485239558169	chr10:69454345:T:C
chr10:69454913	['C', 'T']	10699	452.0422508880165	19.06916024938307	0.0581537564167032	0.0482289543580791	1.205785138631386	0.227927	0.227927	chr10	69454913	0.6422042256907878	chr10:69454913:C:T
chr10:69454973	['G', 'A']	10699	2748.256870443073	34.604128223213124	0.0427636736431133	0.0207232229251055	2.063562882938763	0.0390833	0.0390833	chr10	69454973	1.4080087737331106	chr10:69454973:G:A
chr10:69455469	['T', 'G']	10699	2716.872047244094	34.652423836808566	0.0436932850553624	0.020901956779724	2.0903920870101103	0.0366062	0.0366062	chr10	69455469	1.4364453518255451	chr10:69455469:T:G
chr10:69455727	['T', 'C']	10699	5440.311024390243	-20.530737626941693	0.028784685799807	0.0163669572710936	1.758707212527818	0.0786559	0.0786559	chr10	69455727	1.1042686952741334	chr10:69455727:T:C
chr10:69455822	['A', 'T']	10699	2478.8535216537275	-66.11239262217163	-0.0039784328180029	0.021713033172505	-0.1832278699339358	0.854623	0.854623	chr10	69455822	0.0682254234323825	chr10:69455822:A:T
chr10:69456043	['C', 'T']	10699	5772.618642483171	-21.034304594214863	0.0284997847073144	0.0156508183817419	1.8209772813261973	0.0686383	0.0686383	chr10	69456043	1.1634334814204537	chr10:69456043:C:T
chr10:69456378	['T', 'C']	10699	2744.513041039544	38.98442774925988	0.0448821254487041	0.0207575484603943	2.1622074270639287	0.0306243	0.0306243	chr10	69456378	1.513933829471876	chr10:69456378:T:C
chr10:69456512	['A', 'G']	10699	2744.256496541409	40.014646624537576	0.0451421774583054	0.0207569630647147	2.174796829264667	0.0296672	0.0296672	chr10	69456512	1.5277234406036813	chr10:69456512:A:G
chr10:69456554	['G', 'A']	10699	2743.512854071235	38.7471616174563	0.0447215531910232	0.0207592991144315	2.1542901301486337	0.0312397	0.0312397	chr10	69456554	1.5052931453763685	chr10:69456554:G:A
chr10:69456589	['G', 'A']	10699	2744.513041039544	40.1847392576996	0.0453058047423106	0.0207572642558764	2.1826481651831537	0.0290834	0.0290834	chr10	69456589	1.536354823572149	chr10:69456589:G:A
chr10:69456813	['G', 'A']	10699	414.0	24.49502285955287	0.0719529659894484	0.0501412007676971	1.4350068384441892	0.151314	0.151314	chr10	69456813	0.8201208879618571	chr10:69456813:G:A
chr10:69456922	['T', 'G']	10699	5222.0	-26.26009083948692	0.0250823670790971	0.0161379663004134	1.554245845615292	0.120155	0.120155	chr10	69456922	0.9202581522239742	chr10:69456922:T:G
chr10:69457004	['G', 'A']	10699	2745.2565900168256	39.0084932692418	0.0448055811639569	0.020754933535162	2.1587918404098696	0.0308885	0.0308885	chr10	69457004	1.510203181291951	chr10:69457004:G:A
chr10:69457124	['A', 'G']	10699	793.0741260048608	6.511529373707134	0.026930301012718	0.0368073752562976	0.7316550236249273	0.464395	0.464395	chr10	69457124	0.3331124648251504	chr10:69457124:A:G
chr10:69457309	['G', 'T']	10699	793.0	6.457801277844627	0.026840581123829	0.0368073072368227	0.7292188192723097	0.465884	0.465884	chr10	69457309	0.3317222044069625	chr10:69457309:G:T
chr10:69457334	['C', 'T']	10699	793.0	6.457801277844627	0.026840581123829	0.0368073072368227	0.7292188192723097	0.465884	0.465884	chr10	69457334	0.3317222044069625	chr10:69457334:C:T
chr10:69457375	['G', 'A']	10699	793.0	6.457801277844627	0.026840581123829	0.0368073072368227	0.7292188192723097	0.465884	0.465884	chr10	69457375	0.3317222044069625	chr10:69457375:G:A
chr10:69458028	['C', 'T']	10699	630.0	11.575699751079355	0.0376409661406194	0.040974790982365	0.918637172714794	0.358306	0.358306	chr10	69458028	0.4457459193106577	chr10:69458028:C:T
chr10:69458303	['C', 'A']	10699	5876.098438814621	-71.94603919605728	0.0187581578415737	0.0156557145231204	1.1981668300013828	0.230879	0.230879	chr10	69458303	0.6366155672945104	chr10:69458303:C:A
chr10:69458338	['T', 'C']	10699	1418.0	21.98254702445689	0.0418770127233628	0.0279504301163728	1.498260046410952	0.134095	0.134095	chr10	69458338	0.8725874153839929	chr10:69458338:T:C
chr10:69458934	['C', 'T']	10699	4494.42007851935	-72.61464204906852	0.0142195228929654	0.0171424114122799	0.8294937363817605	0.406844	0.406844	chr10	69458934	0.3905720844517172	chr10:69458934:C:T
chr10:69458963	['G', 'A']	10699	6786.537260402057	-120.23621714186967	0.0122627293159647	0.015014483026374	0.8167267094327799	0.414103	0.414103	chr10	69458963	0.3828916232075319	chr10:69458963:G:A
chr10:69459133	['A', 'G']	10699	6796.893963500235	-118.61001063360702	0.0125539455091796	0.0150090104359272	0.8364272623283117	0.402933	0.402933	chr10	69459133	0.3947671626662096	chr10:69459133:A:G
chr10:69459170	['T', 'C']	10699	6865.149551251778	-139.3513915495385	0.0086612974774855	0.0150778317163013	0.5744391926142396	0.565683	0.565683	chr10	69459170	0.2474268725537907	chr10:69459170:T:C
chr10:69459548	['CAGAG', 'C']	10699	6792.904730740464	-119.0279508716536	0.012458114228842	0.0150063320317216	0.8301904957525282	0.40645	0.40645	chr10	69459548	0.3909928721109305	chr10:69459548:CAGAG:C
chr10:69459629	['G', 'A']	10699	6792.634885025238	-118.61582109187376	0.0125123471591607	0.0150054814238817	0.8338517642790847	0.404383	0.404383	chr10	69459629	0.3932071101566513	chr10:69459629:G:A
chr10:69459661	['T', 'C']	10699	6794.63507197607	-120.24409832107708	0.0122065672270327	0.0150036610131895	0.813572581805337	0.415908	0.415908	chr10	69459661	0.3810027258903192	chr10:69459661:T:C
chr10:69459729	['A', 'G']	10699	6793.269888753856	-120.11579425587284	0.0122482024416118	0.0150035128985824	0.8163556444683727	0.414315	0.414315	chr10	69459729	0.3826693430731713	chr10:69459729:A:G
chr10:69459805	['GCCT', 'G']	10699	5968.115639899037	-130.67900806545683	0.0036920842174351	0.0155837255027461	0.2369192281258141	0.812724	0.812724	chr10	69459805	0.0900569152026684	chr10:69459805:GCCT:G
chr10:69460012	['T', 'C']	10699	7186.290434266546	-141.8823872910829	0.0098905102216863	0.0154269415540443	0.6411193162972345	0.521459	0.521459	chr10	69460012	0.2827798325370588	chr10:69460012:T:C
chr10:69460293	['G', 'A']	10699	2339.218638997944	-18.58232230903052	0.018777466330123	0.022391069965609	0.8386140706524396	0.401705	0.401705	chr10	69460293	0.396092762595201	chr10:69460293:G:A
chr10:69460676	['T', 'C']	10699	6637.861256544504	-105.83922942917594	0.0146819868640783	0.0151037920724405	0.9720728935926032	0.331036	0.331036	chr10	69460676	0.4801247743475738	chr10:69460676:T:C
chr10:69460781	['G', 'A']	10699	679.0634698074407	-29.02848884605116	-0.0193920593488823	0.0399449492205478	-0.4854696207476223	0.627353	0.627353	chr10	69460781	0.2024880208713578	chr10:69460781:G:A
chr10:69461291	['A', 'C']	10699	6796.270449658783	-119.50103679548202	0.0123834347163216	0.0150044214826541	0.8253190388338235	0.409209	0.409209	chr10	69461291	0.388054823133499	chr10:69461291:A:C
chr10:69461372	['A', 'C']	10699	6796.270449658783	-118.65354239319866	0.0125145006931778	0.0150010388451747	0.8342422696414306	0.404163	0.404163	chr10	69461372	0.3934434474544094	chr10:69461372:A:C
chr10:69461761	['GT', 'G']	10699	6796.0	-119.85076810262852	0.012280976082724	0.0150036080023568	0.8185348538028236	0.41307	0.41307	chr10	69461761	0.383976345346744	chr10:69461761:GT:G
chr10:69461955	['G', 'A']	10699	749.0944102958154	-27.801522256712264	-0.0120386926592399	0.0385916593594261	-0.3119506354240115	0.755084	0.755084	chr10	69461955	0.122004732202284	chr10:69461955:G:A
chr10:69462039	['G', 'A']	10699	6801.628707775801	-118.86630957027285	0.0125708207438651	0.0150104559692925	0.8374709448921331	0.402347	0.402347	chr10	69462039	0.3953992325333804	chr10:69462039:G:A
chr10:69462212	['C', 'G']	10699	6937.129811825372	-121.96027322771234	0.0129155825113886	0.0151524415806742	0.8523763277768676	0.394024	0.394024	chr10	69462212	0.4044773244939063	chr10:69462212:C:G
chr10:69462397	['T', 'C']	10699	6639.343901982791	-105.95406213134076	0.0146400690470711	0.0151057043839802	0.9691748676478248	0.33248	0.33248	chr10	69462397	0.4782344741229166	chr10:69462397:T:C
chr10:69462537	['A', 'G']	10699	6798.447998503552	-114.66588174001494	0.0135078701522339	0.0150139109863	0.8996903048485906	0.368305	0.368305	chr10	69462537	0.4337923852513324	chr10:69462537:A:G
chr10:69462643	['G', 'A']	10699	6796.270449658783	-120.0019263931038	0.0122268257983407	0.0150046883837503	0.8148670259345088	0.415167	0.415167	chr10	69462643	0.3817771741564044	chr10:69462643:G:A
chr10:69462672	['C', 'T']	10699	6795.270262690474	-119.43606301204078	0.0123439924911642	0.0150041044580255	0.8227077147921111	0.410693	0.410693	chr10	69462672	0.3864826993554567	chr10:69462672:C:T
chr10:69462753	['G', 'T']	10699	6796.0	-119.85076810262852	0.012280976082724	0.0150036080023568	0.8185348538028236	0.41307	0.41307	chr10	69462753	0.383976345346744	chr10:69462753:G:T
chr10:69462850	['T', 'C']	10699	679.0634698074407	-30.95116035919701	-0.0222146086335941	0.039945345023241	-0.5561250909378609	0.578137	0.578137	chr10	69462850	0.2379692354655255	chr10:69462850:T:C
chr10:69463931	['C', 'T']	10699	1672.781746773892	-8.591511395632562	0.0217421610971909	0.0260846033715728	0.8335246960621094	0.404568	0.404568	chr10	69463931	0.3930084714738318	chr10:69463931:C:T
chr10:69463952	['A', 'G']	10699	6794.540252454419	-120.16714708008628	0.0121863366962013	0.0150044558548652	0.8121811823152426	0.416706	0.416706	chr10	69463952	0.3801702462474698	chr10:69463952:A:G
chr10:69464317	['CAGGG', 'C']	10699	6796.635258926903	-120.09329199091457	0.0122137398642781	0.0150043427056303	0.8140136561726895	0.415655	0.415655	chr10	69464317	0.3812669909124805	chr10:69464317:CAGGG:C
chr10:69464386	['G', 'A']	10699	6783.634043746495	-120.90198161509932	0.012083417369878	0.0150081775829931	0.8051222277360733	0.420767	0.420767	chr10	69464386	0.3759583284548248	chr10:69464386:G:A
chr10:69464399	['T', 'C']	10699	6795.905572176514	-120.4634882145185	0.0121119006447548	0.0150045272355434	0.8072164123947589	0.41956	0.41956	chr10	69464399	0.377205923260522	chr10:69464399:T:C
chr10:69464469	['T', 'A']	10699	11664.18042441806	-189.6563175182769	0.022594024891274	0.0140778309464623	1.6049365116826964	0.108537	0.108537	chr10	69464469	0.964422186639458	chr10:69464469:T:A
chr10:69464488	['C', 'T']	10699	6798.2708235954005	-120.14957531561132	0.0121439511296402	0.0149990472476047	0.8096481682581239	0.41816	0.41816	chr10	69464488	0.3786575129103058	chr10:69464488:C:T
chr10:69464565	['T', 'C']	10699	6640.620676762012	-106.53252179060006	0.0144936385235037	0.0151007680623363	0.959794790812868	0.33718	0.33718	chr10	69464565	0.472138193677298	chr10:69464565:T:C
chr10:69465141	['G', 'A']	10699	6799.0	-120.71666360042006	0.0120473252366708	0.0149986460595758	0.8032275172584138	0.421861	0.421861	chr10	69465141	0.3748306222068468	chr10:69465141:G:A
chr10:69465217	['TCCCCTGGGG', 'T']	10699	683.0	-30.13689593344816	-0.0211926360237369	0.039842763487483	-0.5319067797692997	0.594802	0.594802	chr10	69465217	0.2256275798482953	chr10:69465217:TCCCCTGGGG:T
chr10:69465228	['TGG', 'T']	10699	683.0638437091045	-30.0668016044158	-0.0210861288177826	0.0398428225368519	-0.5292328071958103	0.596655	0.596655	chr10	69465228	0.2242767156143362	chr10:69465228:TGG:T
chr10:69465271	['C', 'T']	10699	6799.0	-120.71666360042006	0.0120473252366708	0.0149986460595758	0.8032275172584138	0.421861	0.421861	chr10	69465271	0.3748306222068468	chr10:69465271:C:T
chr10:69465778	['T', 'C']	10699	6798.0	-121.843930081933	0.0118323528496348	0.0149984970233706	0.7889025701173744	0.430186	0.430186	chr10	69465778	0.3663437274252683	chr10:69465778:T:C
chr10:69465828	['C', 'A']	10699	888.4982698961938	-6.742956879068798	0.0091469745416527	0.0351378478332857	0.2603168692929414	0.794624	0.794624	chr10	69465828	0.0998383221019996	chr10:69465828:C:A
chr10:69465859	['TC', 'T']	10699	6798.635445877734	-122.37392018556068	0.0117162484918547	0.0149992405995093	0.781122778458396	0.434748	0.434748	chr10	69465859	0.361762407234305	chr10:69465859:TC:T
chr10:69466209	['T', 'C']	10699	6797.906133133882	-121.3367563875659	0.0118747192506372	0.0149997778987527	0.7916596719491834	0.428577	0.428577	chr10	69466209	0.3679711395030272	chr10:69466209:T:C
chr10:69466267	['G', 'A']	10699	5973.116574740581	-128.92984894126928	0.0039463853164136	0.0155741198132118	0.2533937945607589	0.799969	0.799969	chr10	69466267	0.0969268422452987	chr10:69466267:G:A
chr10:69466271	['C', 'T']	10699	6639.620583286596	-107.78207898701444	0.0141898058527097	0.0150976660462846	0.9398675139063448	0.347307	0.347307	chr10	69466271	0.4592864633614612	chr10:69466271:C:T
chr10:69466347	['G', 'A']	10699	886.1656539216604	-6.135984511397231	0.0099088074525433	0.0351690452837115	0.2817479795828447	0.778142	0.778142	chr10	69466347	0.1089411431270852	chr10:69466347:G:A
chr10:69466688	['C', 'T']	10699	6836.0	-118.0043501245894	0.0127604456464797	0.0149893189356118	0.8513025642655017	0.39462	0.39462	chr10	69466688	0.4038209077571001	chr10:69466688:C:T
chr10:69467152	['T', 'C']	10699	6796.270449658783	-121.14780433332116	0.0119872735035979	0.0150019215846313	0.7990492041951678	0.42428	0.42428	chr10	69467152	0.372347439820364	chr10:69467152:T:C
chr10:69467283	['A', 'G']	10699	6798.906413612565	-120.96440917528176	0.0120365484935703	0.0150001912371961	0.8024263359871819	0.422324	0.422324	chr10	69467283	0.3743542376103826	chr10:69467283:A:G
chr10:69467356	['G', 'A']	10699	2340.0	-20.45834812791552	0.0179800092012311	0.0223879108147532	0.803112418572909	0.421928	0.421928	chr10	69467356	0.3747616529968934	chr10:69467356:G:A
chr10:69467370	['G', 'T']	10699	6794.63507197607	-121.70596778279472	0.0118024793928232	0.0150039904944679	0.7866226919548432	0.43152	0.43152	chr10	69467370	0.364999070891184	chr10:69467370:G:T
chr10:69467397	['G', 'A']	10699	6638.240908665981	-106.86894720501174	0.0143689981025661	0.0151040772327571	0.951332403902385	0.341457	0.341457	chr10	69467397	0.4666639796501832	chr10:69467397:G:A
chr10:69467454	['A', 'C']	10699	683.2554464703131	-30.11683813360952	-0.0211336837644595	0.0398431459150642	-0.5304220658055312	0.59583	0.59583	chr10	69467454	0.2248776338728195	chr10:69467454:A:C
chr10:69467885	['C', 'G']	10699	10230.0	-167.8981891515131	0.019574825505674	0.0140228054762788	1.3959279074923383	0.162765	0.162765	chr10	69467885	0.7884389774630366	chr10:69467885:C:G
chr10:69467887	['TA', 'T']	10699	6795.635165451487	-120.34433214662248	0.0121338482135004	0.015000918419639	0.8088736885346264	0.418606	0.418606	chr10	69467887	0.3781945510852045	chr10:69467887:TA:T
chr10:69468364	['A', 'G']	10699	5971.907220351664	-128.40537719637135	0.004147840047243	0.0155797830776525	0.2662322078920749	0.790066	0.790066	chr10	69468364	0.1023366273949523	chr10:69468364:A:G
chr10:69468366	['T', 'C']	10699	6746.413954358399	-122.9606181577314	0.011173425884257	0.0150289322588947	0.7434610584290974	0.457219	0.457219	chr10	69468366	0.3398757305433703	chr10:69468366:T:C
chr10:69468424	['T', 'C']	10699	6799.17748270058	-119.40541969719446	0.0123155028806394	0.0150010152421579	0.8209779592802985	0.411677	0.411677	chr10	69468424	0.3854433959418148	chr10:69468424:T:C
chr10:69468684	['G', 'A']	10699	5972.232819074334	-130.28123837473908	0.0036439228625269	0.0155786387218529	0.2339050880880492	0.815063	0.815063	chr10	69468684	0.0888088213276054	chr10:69468684:G:A
chr10:69469330	['C', 'A']	10699	5972.0	-130.1857973675995	0.0036939902331714	0.0155768404268661	0.2371463102876931	0.812548	0.812548	chr10	69469330	0.0901509743252198	chr10:69469330:C:A
chr10:69469783	['A', 'G']	10699	888.4982698961937	-7.53809924466791	0.0082240453152948	0.0351375791850114	0.2340527010125656	0.814949	0.814949	chr10	69469783	0.0888695688202836	chr10:69469783:A:G
chr10:69469973	['A', 'G']	10699	16176.511964853244	-369.9633055312944	0.0124412700410591	0.0164076810111187	0.7582588930530926	0.448313	0.448313	chr10	69469973	0.3484186674549616	chr10:69469973:A:G
chr10:69470356	['A', 'G']	10699	5997.560572069546	-128.73872581587693	0.0040056581824356	0.0155608217185964	0.2574194509052522	0.79686	0.79686	chr10	69470356	0.0986179729178459	chr10:69470356:A:G
chr10:69470578	['C', 'G']	10699	887.1658408899691	-8.124341255418223	0.007578303153988	0.0351554213711472	0.2155657039061316	0.82933	0.82933	chr10	69470578	0.0812726242609886	chr10:69470578:C:G
chr10:69470965	['C', 'T']	10699	733.0685174799028	-26.823284609458245	-0.0120521961330253	0.0384683845988644	-0.3133013319561405	0.754058	0.754058	chr10	69470965	0.1225952481472162	chr10:69470965:C:T
chr10:69471196	['G', 'A']	10699	2340.0	-19.39810878536212	0.0184526016098974	0.022387940937238	0.8242205775701801	0.409833	0.409833	chr10	69471196	0.3873930748736036	chr10:69471196:G:A
chr10:69471312	['C', 'T']	10699	11510.303319308086	-180.8338492031667	0.0232686898002793	0.0140522178683793	1.655873116843653	0.0977769	0.0977769	chr10	69471312	1.0097637360866645	chr10:69471312:C:T
chr10:69472196	['C', 'T']	10699	10662.979799869074	-185.69233128369848	0.0161076516839631	0.013947681901148	1.1548622773392414	0.248173	0.248173	chr10	69472196	0.6052454693677125	chr10:69472196:C:T
chr10:69472197	['A', 'G']	10699	10842.120392890554	-194.9772079657152	0.0152482392784921	0.0139482600195126	1.093200102174816	0.274331	0.274331	chr10	69472197	0.5617251134008336	chr10:69472197:A:G
chr10:69472419	['A', 'G']	10699	3141.587267458166	-70.16240764172318	0.0039625381266774	0.0197925968896452	0.2002030430251704	0.841326	0.841326	chr10	69472419	0.0750356896151735	chr10:69472419:A:G
chr10:69473501	['CAG', 'C']	10699	2332.0	-22.11396672374958	0.017532120735003	0.0224147304812082	0.7821695982336851	0.434132	0.434132	chr10	69473501	0.3623782010048461	chr10:69473501:CAG:C
chr10:69475020	['C', 'T']	10699	726.067863151991	-33.37387799075093	-0.0178962971729396	0.0385748033474883	-0.4639374830177827	0.642702	0.642702	chr10	69475020	0.1919903486229556	chr10:69475020:C:T
chr10:69476389	['G', 'A']	10699	2330.435636159671	-23.50619172288596	0.0168267799979786	0.0224213495282293	0.7504802499418257	0.452982	0.452982	chr10	69476389	0.3439190550644065	chr10:69476389:G:A
chr10:69477780	['C', 'A']	10699	890.0	-12.984402497880753	0.0018471006413676	0.0351004868361109	0.0526232200137861	0.958033	0.958033	chr10	69477780	0.0186195311395476	chr10:69477780:C:A
chr10:69478862	['G', 'A']	10699	890.0	-12.984402497880753	0.0018471006413676	0.0351004868361109	0.0526232200137861	0.958033	0.958033	chr10	69478862	0.0186195311395476	chr10:69478862:G:A
chr10:69480818	['T', 'C']	10699	10716.001589082072	-190.71827904254565	0.0153812073078147	0.0139690722761521	1.1010901084729476	0.270882	0.270882	chr10	69480818	0.5672198527017773	chr10:69480818:T:C
chr10:69482262	['C', 'A']	10699	1720.1607777154609	-70.02033027995316	-0.0198084261922495	0.0254433749434643	-0.7785298230389724	0.436274	0.436274	chr10	69482262	0.3602406682714636	chr10:69482262:C:A
chr10:69482673	['A', 'T']	10699	8504.79491493737	-92.10704146707342	0.0237285037713401	0.0142390251955756	1.6664415889026645	0.0956548	0.0956548	chr10	69482673	1.0192932320014647	chr10:69482673:A:T
chr10:69482692	['AAC', 'A']	10699	5992.0	-131.07640506261114	0.0036788938063673	0.0155723002215356	0.2362460108031838	0.813246	0.813246	chr10	69482692	0.0897780641447252	chr10:69482692:AAC:A
chr10:69482705	['A', 'G']	10699	6063.133401888379	-132.1017686895794	0.0036211715538383	0.0155027675489755	0.2335822647407037	0.815314	0.815314	chr10	69482705	0.0886751002117911	chr10:69482705:A:G
chr10:69482978	['G', 'T']	10699	256.2634730538923	-13.02471175614039	-0.021732360718893	0.0639586098800314	-0.3397878840652868	0.734023	0.734023	chr10	69482978	0.1342903316144646	chr10:69482978:G:T
chr10:69483276	['C', 'T']	10699	5991.5600112170505	-130.60296596163832	0.0037702823768059	0.0155727048580463	0.2421083820167493	0.808701	0.808701	chr10	69483276	0.0922120198617921	chr10:69483276:C:T
chr10:69483278	['G', 'A']	10699	9186.717303916988	-66.47969958850672	0.0332844008181645	0.0141109424101613	2.3587652653302817	0.0183538	0.0183538	chr10	69483278	1.7362740050807148	chr10:69483278:G:A
chr10:69483351	['TCA', 'T']	10699	712.0	23.22955598638295	0.0718359994608817	0.0388401799836019	1.8495279756996603	0.0644092	0.0644092	chr10	69483351	1.191052095002499	chr10:69483351:TCA:T
chr10:69484595	['G', 'A']	10699	1978.18489437278	-79.3599551823873	-0.0173583648557694	0.0238924591306639	-0.7265206465705125	0.467536	0.467536	chr10	69484595	0.3301849430815052	chr10:69484595:G:A
chr10:69485076	['C', 'A']	10699	11168.043839970089	-174.41970696750613	0.0227558652064836	0.0140663362835004	1.6177535321102707	0.105745	0.105745	chr10	69485076	0.97574015845643	chr10:69485076:C:A
chr10:69485542	['A', 'G']	10699	11183.77026774012	-175.46041046439936	0.0226438046751839	0.0140911958637433	1.6069469826508085	0.108096	0.108096	chr10	69485542	0.9661903764451042	chr10:69485542:A:G
chr10:69485861	['A', 'G']	10699	19439.0	-477.1139832678976	0.0162045554119416	0.024510570414068	0.6611251855093879	0.508546	0.508546	chr10	69485861	0.293669757308363	chr10:69485861:A:G
chr10:69486146	['C', 'T']	10699	11172.17690509584	-171.23555205905873	0.0233774322630828	0.014071907398529	1.6612838331729254	0.0966858	0.0966858	chr10	69486146	1.014637304970622	chr10:69486146:C:T
chr10:69486162	['T', 'C']	10699	2128.0	-20.99282405245749	0.0165451990753098	0.0233997101584019	0.7070685475721196	0.479539	0.479539	chr10	69486162	0.3191760667080647	chr10:69486162:T:C
chr10:69487958	['C', 'T']	10699	1094.1022621050663	-19.02219256677307	0.0010894377500728	0.0316583131568803	0.0344123751848131	0.972549	0.972549	chr10	69487958	0.0120885083636761	chr10:69487958:C:T
chr10:69488292	['G', 'A']	10699	2734.0	-81.3599626597134	-0.0049031182572959	0.020837990806928	-0.2352970736346509	0.813983	0.813983	chr10	69488292	0.089384665237689	chr10:69488292:G:A
chr10:69489068	['A', 'G']	10699	460.0	-21.267417481049428	-0.0291235924106962	0.0477967480429206	-0.6093216296753872	0.542324	0.542324	chr10	69489068	0.2657411758763075	chr10:69489068:A:G
chr10:69489569	['G', 'C']	10699	4436.414656945223	-91.69531076847628	0.0075414254953143	0.0172470027558069	0.4372600620577498	0.661932	0.661932	chr10	69489569	0.1791866231609402	chr10:69489569:G:C
chr10:69490523	['A', 'C']	10699	11166.13098354525	-169.7283170453538	0.0236923117416465	0.0140691184540779	1.6839940483107756	0.092212	0.092212	chr10	69490523	1.035212558396838	chr10:69490523:A:C
chr10:69490563	['A', 'G']	10699	731.0683305290709	-27.55503861961968	-0.0132537067634289	0.0385117760689146	-0.3441468588649922	0.730743	0.730743	chr10	69490563	0.136235336183915	chr10:69490563:A:G
chr10:69490587	['A', 'G']	10699	14427.697017855471	-296.4165878867879	0.0173868940841341	0.0149517531382554	1.1628665831599452	0.24491	0.24491	chr10	69490587	0.610993481693768	chr10:69490587:A:G
chr10:69490942	['T', 'C']	10699	18867.0	-455.2091218360957	0.0149614266700948	0.0218655586166148	0.6842462583474187	0.493835	0.493835	chr10	69490942	0.306418133180511	chr10:69490942:T:C
chr10:69491628	['A', 'G']	10699	892.0839416058395	-14.884104337100045	-0.0001097639940975	0.0350825473783729	-0.0031287350064325	0.997504	0.997504	chr10	69491628	0.0010853541129489	chr10:69491628:A:G
chr10:69492287	['C', 'T']	10699	5690.595643231114	-150.70232495453124	-0.0026177020117787	0.0158519338925661	-0.1651345526369101	0.868841	0.868841	chr10	69492287	0.061059693218369	chr10:69492287:C:T
chr10:69492450	['C', 'A']	10699	731.0683305290709	-27.641859669437093	-0.0133581864973645	0.0385116304788022	-0.3468610996544851	0.728703	0.728703	chr10	69492450	0.137449442523013	chr10:69492450:C:A
chr10:69492998	['G', 'A']	10699	11448.07001308656	-201.08839727758365	0.0195559390355038	0.0140836209435589	1.388559029945176	0.164996	0.164996	chr10	69492998	0.7825265842647886	chr10:69492998:G:A
chr10:69493189	['C', 'T']	10699	730.0682370536549	-27.825940072060884	-0.0138146193541764	0.0385304033588869	-0.3585381452019016	0.719948	0.719948	chr10	69493189	0.1426988704140186	chr10:69493189:C:T
chr10:69493521	['A', 'G']	10699	11463.428972750256	-191.18286750872275	0.0215024105755012	0.0141057618948918	1.5243707313171089	0.127446	0.127446	chr10	69493521	0.8946737906787365	chr10:69493521:A:G
chr10:69494765	['C', 'T']	10699	3475.649714873329	-122.39000334290505	-0.0141246915482248	0.0189334482648771	-0.7460179123539346	0.455673	0.455673	chr10	69494765	0.3413467039134992	chr10:69494765:C:T
chr10:69495009	['G', 'A']	10699	460.0	20.10483021987386	0.0654837391931717	0.048023114250538	1.3635879350002376	0.172726	0.172726	chr10	69495009	0.7626422842817894	chr10:69495009:G:A
chr10:69495077	['A', 'G']	10699	1099.0	-32.2075030608099	-0.0128607211233018	0.0318246334933182	-0.4041121518650654	0.686138	0.686138	chr10	69495077	0.1635885277172993	chr10:69495077:A:G
chr10:69495334	['C', 'T']	10699	12190.139371845204	-160.38141919528053	0.0301620929824639	0.0142186921966286	2.1212986796082074	0.0339196	0.0339196	chr10	69495334	1.469549277842713	chr10:69495334:C:T
chr10:69495991	['T', 'C']	10699	2985.279024116657	-53.04636097267685	0.0094461401153519	0.0200718692315522	0.4706158657362593	0.637925	0.637925	chr10	69495991	0.195230377706418	chr10:69495991:T:C
chr10:69496155	['T', 'G']	10699	2559.4784519024024	-25.74245986359266	0.0215511147346657	0.0215303977415562	1.0009622206407016	0.316868	0.316868	chr10	69496155	0.4991216173106043	chr10:69496155:T:G
chr10:69496247	['T', 'A']	10699	388.0362684613947	27.359081263691685	0.0872342688932875	0.0517461938786699	1.6858103438066778	0.0918615	0.0918615	chr10	69496247	1.0368664672960166	chr10:69496247:T:A
chr10:69496452	['T', 'C']	10699	1018.9523809523808	-35.366836219384425	-0.0073157375244607	0.0324762779935286	-0.225264038136345	0.821778	0.821778	chr10	69496452	0.085245489511837	chr10:69496452:T:C
chr10:69496927	['A', 'G']	10699	2560.0	-25.97352590543669	0.021485740257598	0.0215274014646223	0.9980647359091286	0.318271	0.318271	chr10	69496927	0.4972029313247968	chr10:69496927:A:G
chr10:69497575	['A', 'G']	10699	2099.3924464803217	7.192393505820664	0.0383845153300812	0.0236013599385053	1.626368795276808	0.103901	0.103901	chr10	69497575	0.9833802725352966	chr10:69497575:A:G
chr10:69498930	['G', 'T']	10699	2359.0	-19.183223748796472	0.0238063246389101	0.0222910410306567	1.0679772472792706	0.285555	0.285555	chr10	69498930	0.544310231039751	chr10:69498930:G:T
chr10:69499302	['C', 'T']	10699	2359.220508506263	-19.557884620785003	0.023645253582577	0.0222913223362598	1.0607380408346103	0.288833	0.288833	chr10	69499302	0.539353188875419	chr10:69499302:C:T
chr10:69499639	['A', 'T']	10699	2539.0	-38.02399534596102	0.0156208656620952	0.0215887524940551	0.7235649983201558	0.469349	0.469349	chr10	69499639	0.3285041031096085	chr10:69499639:A:T
chr10:69500536	['T', 'C']	10699	2360.5444257388704	-20.169455689616377	0.0233910126990241	0.0222929449619958	1.0492562888797448	0.294084	0.294084	chr10	69500536	0.5315286031730857	chr10:69500536:T:C
chr10:69501202	['G', 'A']	10699	2538.2372406057207	-37.8394593400143	0.0156634939267222	0.0215915008584292	0.7254472039449404	0.468194	0.468194	chr10	69501202	0.3295741561746103	chr10:69501202:G:A
chr10:69501902	['A', 'G']	10699	2539.0	-38.02399534596102	0.0156208656620952	0.0215887524940551	0.7235649983201558	0.469349	0.469349	chr10	69501902	0.3285041031096085	chr10:69501902:A:G
chr10:69502292	['G', 'T']	10699	11198.279996259236	-220.53499088750704	0.0121202423625	0.0139802990651683	0.8669515799341784	0.385988	0.385988	chr10	69502292	0.4134261969209725	chr10:69502292:G:T
chr10:69503068	['G', 'A']	10699	5965.0	-15.32973400907413	0.0312953764420829	0.015556270406561	2.0117531788907232	0.044271	0.044271	chr10	69503068	1.3538806680013438	chr10:69503068:G:A
chr10:69503508	['C', 'T']	10699	10809.020566513977	-195.9556212111017	0.0146315481788915	0.0139558155227214	1.0484194316749174	0.294469	0.294469	chr10	69503508	0.5309604184917334	chr10:69503508:C:T
chr10:69503645	['G', 'A']	10699	959.0	35.58852558525341	0.0712020546953696	0.034047424183164	2.091261127782409	0.0365282	0.0365282	chr10	69503645	1.4373717279886793	chr10:69503645:G:A
chr10:69503668	['G', 'A']	10699	779.0728173490372	54.50924371582391	0.1060361895394904	0.037371756812453	2.8373348909344545	0.00455775	0.00455775	chr10	69503668	2.341249500260984	chr10:69503668:G:A
chr10:69503699	['G', 'T']	10699	422.0	-25.35614611415259	-0.0532251610609085	0.0499654552526415	-1.0652391895917863	0.286792	0.286792	chr10	69503699	0.5424329673846872	chr10:69503699:G:T
chr10:69503849	['C', 'T']	10699	5953.112835374404	-19.229385106811865	0.030444067530899	0.0155624181872813	1.9562555873083989	0.0504611	0.0504611	chr10	69503849	1.297043286542917	chr10:69503849:C:T
chr10:69503850	['G', 'A']	10699	293.0	6.866066607168011	0.0471190444101479	0.0604337450271584	0.7796810273626592	0.435596	0.435596	chr10	69503850	0.3609161169463446	chr10:69503850:G:A
chr10:69504189	['AG', 'A']	10699	10810.031133133882	-195.4676068351833	0.0147701447445489	0.0139544624512583	1.0584531504627792	0.289873	0.289873	chr10	69504189	0.5377922347902141	chr10:69504189:AG:A
chr10:69504235	['G', 'GT']	10699	10809.020566513977	-194.75398426327743	0.0148585348975227	0.013953103788412	1.0648910180015063	0.286949	0.286949	chr10	69504235	0.5421952844045247	chr10:69504235:G:GT
chr10:69505524	['ACTTCTGGAAAATT', 'A']	10699	2538.7118548990275	-39.63511306796409	0.0149200190140647	0.0215923466981762	0.6909864510153013	0.489589	0.489589	chr10	69505524	0.3101683484053212	chr10:69505524:ACTTCTGGAAAATT:A
chr10:69505769	['T', 'C']	10699	5965.11507899411	-15.517676519654664	0.0312742753850464	0.0155570330273336	2.0102981931128947	0.0444247	0.0444247	chr10	69505769	1.3523754963034034	chr10:69505769:T:C
chr10:69507254	['G', 'A']	10699	10810.020753482284	-194.5248625789721	0.0148761924606555	0.0139545159118824	1.0660486221516516	0.286426	0.286426	chr10	69507254	0.5429875619786365	chr10:69507254:G:A
chr10:69507663	['T', 'G']	10699	9921.401048983802	-189.4843737637172	0.0135135368524437	0.0140458068631628	0.9621047038518612	0.336019	0.336019	chr10	69507663	0.4736361649855698	chr10:69507663:T:G
chr10:69507944	['G', 'A']	10699	10763.01795063575	-193.7320863388186	0.0148622569209784	0.0139530595825957	1.0651611449804774	0.286827	0.286827	chr10	69507944	0.5423799694648641	chr10:69507944:G:A
chr10:69508078	['T', 'C']	10699	13505.524633074694	-222.18240862379776	0.0262674987824964	0.0144731461826528	1.8149128358822235	0.0695653	0.0695653	chr10	69508078	1.157607337637277	chr10:69508078:T:C
chr10:69508533	['C', 'T']	10699	13778.90684356216	-253.3560673709161	0.0227161354302664	0.0150127043091274	1.5131274794012568	0.130277	0.130277	chr10	69508533	0.8851322508628208	chr10:69508533:C:T
chr10:69509082	['GGA', 'G']	10699	956.0	37.39575375449573	0.0733094659830019	0.034094856513771	2.150162032604301	0.0315648	0.0315648	chr10	69509082	1.500796958092419	chr10:69509082:GGA:G
chr10:69509238	['C', 'T']	10699	1758.0	-93.09184212203296	-0.027515753322449	0.0252329655327448	-1.0904684701741358	0.275531	0.275531	chr10	69509238	0.5598295315797384	chr10:69509238:C:T
chr10:69509247	['C', 'T']	10699	1758.0	-93.09184212203296	-0.027515753322449	0.0252329655327448	-1.0904684701741358	0.275531	0.275531	chr10	69509247	0.5598295315797384	chr10:69509247:C:T
chr10:69509254	['GGCCAGC', 'G']	10699	1758.1643297812675	-93.3710510296022	-0.0276927686824634	0.0252331369944211	-1.097476254679954	0.272458	0.272458	chr10	69509254	0.5647004356774825	chr10:69509254:GGCCAGC:G
chr10:69509741	['A', 'C']	10699	10966.124836356836	-186.3644058499941	0.0176124444941624	0.0139841132609575	1.2594609443942966	0.207891	0.207891	chr10	69509741	0.6821643117024048	chr10:69509741:A:C
chr10:69509751	['A', 'C']	10699	10541.955964846671	-161.77184968403904	0.0217167894001809	0.0140216252793479	1.548806858514968	0.121458	0.121458	chr10	69509751	0.9155738745070098	chr10:69509751:A:C
chr10:69510503	['C', 'T']	10699	268.0	3.4273903491429394	0.0269464660824102	0.0633951123980218	0.4250558925304636	0.670804	0.670804	chr10	69510503	0.1734043563629879	chr10:69510503:C:T
chr10:69510542	['G', 'C']	10699	13501.047592332863	-222.75808261213425	0.0261085989089006	0.0144705799961562	1.804253797417641	0.0712197	0.0712197	chr10	69510542	1.1473998600442277	chr10:69510542:G:C
chr10:69510961	['G', 'A']	10699	757.070760889886	59.54868996517064	0.1157355960707165	0.0379576614593665	3.049070770458571	0.00230112	0.00230112	chr10	69510961	2.638060732926778	chr10:69510961:G:A
chr10:69511631	['T', 'C']	10699	10794.035530621784	-184.9427529866171	0.0165288628756985	0.01396107232796	1.183925022907871	0.236469	0.236469	chr10	69511631	0.6262257852068361	chr10:69511631:T:C
chr10:69512262	['C', 'T']	10699	12555.520568436796	-206.5772736680317	0.0227951514019181	0.0141561218966153	1.610268092376932	0.107369	0.107369	chr10	69512262	0.9691210917492727	chr10:69512262:C:T
chr10:69512378	['A', 'G']	10699	7487.699850439334	-100.1540732718854	0.0205897250945967	0.0147085050125879	1.3998516556900602	0.161587	0.161587	chr10	69512378	0.791593582022867	chr10:69512378:A:G
chr10:69512472	['G', 'A']	10699	816.0	-9.377340089294972	0.003749450127215	0.0366833719152107	0.102211163572461	0.918591	0.918591	chr10	69512472	0.036877813946927	chr10:69512472:G:A
chr10:69513236	['G', 'A']	10699	14224.0	-237.2280680099884	0.0267630074294806	0.0146918419263357	1.8216236986260297	0.0685401	0.0685401	chr10	69513236	1.1640552662700778	chr10:69513236:G:A
chr10:69513497	['G', 'A']	10699	296.0830216903516	-3.3113720728920546	0.0075857541167537	0.060264812636327	0.1258736862342974	0.899834	0.899834	chr10	69513497	0.045837601153319	chr10:69513497:G:A
chr10:69513500	['C', 'T']	10699	14317.69113521601	-246.2316822513764	0.0255192677100233	0.0147445329224521	1.730761350274045	0.0835232	0.0835232	chr10	69513500	1.07819287502525	chr10:69513500:C:T
chr10:69513601	['G', 'A']	10699	1687.419457436857	-42.30897822547181	-0.0005473858061522	0.025774494564341	-0.021237499140314	0.983057	0.983057	chr10	69513601	0.0074213000032827	chr10:69513601:G:A
chr10:69513606	['G', 'GCTT']	10699	365.0	5.4324687731780905	0.0323541338459405	0.0534797444145555	0.6049792159652646	0.545206	0.545206	chr10	69513606	0.2634393733939431	chr10:69513606:G:GCTT
chr10:69513940	['T', 'C']	10699	15251.0	-271.3846245326611	0.028388946198449	0.0153184632250333	1.8532502759190568	0.063874	0.063874	chr10	69513940	1.1946758860412858	chr10:69513940:T:C
chr10:69514807	['T', 'G']	10699	15246.85014490044	-271.101695219709	0.028366735342266	0.0153165906278655	1.852026735679562	0.0640496	0.0640496	chr10	69514807	1.193483578149353	chr10:69514807:T:G
chr10:69515439	['C', 'T']	10699	314.296579476858	-4.603343908473335	0.0064214536252036	0.060717305746281	0.1057598578572799	0.915775	0.915775	chr10	69515439	0.0382112165740403	chr10:69515439:C:T
chr10:69515607	['C', 'T']	10699	1687.0	-46.35961641030034	-0.0031341216523742	0.0257504678576261	-0.1217112508286354	0.90313	0.90313	chr10	69515607	0.0442497311714981	chr10:69515607:C:T
chr10:69515948	['A', 'G']	10699	697.1303169112836	-23.732492642328666	-0.0222437174473818	0.0395661273256725	-0.5621909181126494	0.573998	0.573998	chr10	69515948	0.241089620825854	chr10:69515948:A:G
chr10:69516424	['T', 'C']	10699	255.0	2.2574922047063843	0.0332476003799547	0.064123105277034	0.5184964177313864	0.604123	0.604123	chr10	69516424	0.2188746296190909	chr10:69516424:T:C
chr10:69516803	['G', 'C']	10699	4601.290201944652	48.88117768274376	0.0465277011067324	0.0169730069897735	2.741276259107527	0.00613028	0.00613028	chr10	69516803	2.212519688666283	chr10:69516803:G:C
chr10:69517636	['G', 'A']	10699	408.0	-1.4261530545188217	0.0179417673631006	0.0508312879126662	0.3529670031954842	0.72412	0.72412	chr10	69517636	0.1401894572567827	chr10:69517636:G:A
chr10:69517826	['A', 'G']	10699	491.0458964292391	-15.334508530531478	-0.0122394265492059	0.0468261516963515	-0.26138014989089	0.793804	0.793804	chr10	69517826	0.1002867170016057	chr10:69517826:A:G
chr10:69518387	['C', 'CAG']	10699	2824.0	-85.67500372918711	-0.0029838024185715	0.0205562533764698	-0.1451530278366285	0.884593	0.884593	chr10	69518387	0.053256501630898	chr10:69518387:C:CAG
chr10:69518711	['C', 'T']	10699	849.0	-38.01468643158079	-0.0292727758698826	0.0358390833708285	-0.8167836093070793	0.41407	0.41407	chr10	69518711	0.3829262336522346	chr10:69518711:C:T
chr10:69518769	['T', 'G']	10699	989.6726945654254	-27.380951353916643	-0.0138891840217263	0.0335809788266041	-0.4136027151990807	0.679173	0.679173	chr10	69518769	0.1680195874638775	chr10:69518769:T:G
chr10:69518926	['G', 'A']	10699	471.0	-9.9606400067911	-0.0021018405320466	0.0477630789982232	-0.0440055493935989	0.964901	0.964901	chr10	69518926	0.0155172435052335	chr10:69518926:G:A
chr10:69519048	['T', 'A']	10699	14703.0	-274.4686228736936	0.0221088125137562	0.0150162296584647	1.4723278090844465	0.140962	0.140962	chr10	69519048	0.8508979470222521	chr10:69519048:T:A
chr10:69519186	['A', 'G']	10699	14706.49827021973	-275.1510453350226	0.0220183906614339	0.0150230686630846	1.4656386890874396	0.142776	0.142776	chr10	69519186	0.8453447893634289	chr10:69519186:A:G
chr10:69519828	['G', 'A']	10699	1687.157693026734	-44.47413764742581	-0.0018914773679339	0.0258177962205933	-0.0732625415342482	0.941599	0.941599	chr10	69519828	0.0261340113952	chr10:69519828:G:A
chr10:69520025	['C', 'G']	10699	9941.929239110112	-135.1388690111064	0.0231019554078369	0.0139776998097259	1.6527723246540282	0.0984066	0.0984066	chr10	69520025	1.0069757730375866	chr10:69520025:C:G
chr10:69520351	['T', 'C']	10699	14434.0	-256.19285018058093	0.0239782678941132	0.0148123643416623	1.6188008437431036	0.10552	0.10552	chr10	69520351	0.9766652174616912	chr10:69520351:T:C
chr10:69520614	['T', 'C']	10699	18024.0	-365.54377262296725	0.0328006787493374	0.0191079088373611	1.7166022210239515	0.0860809	0.0860809	chr10	69520614	1.065093200983095	chr10:69520614:T:C
chr10:69520913	['G', 'A']	10699	697.065152364928	-23.566915488450032	-0.0222773912381245	0.0395682214827054	-0.5630121952249383	0.573438	0.573438	chr10	69520913	0.2415135310555754	chr10:69520913:G:A
chr10:69521275	['T', 'C']	10699	1259.1980449657826	-35.77327191308075	-0.0023957853433252	0.0298048274772697	-0.0803824596922225	0.935935	0.935935	chr10	69521275	0.0287543116481636	chr10:69521275:T:C
chr10:69532447	['C', 'T']	10699	627.0586090858104	-3.870971058475956	0.0083036687611878	0.0414120666858118	0.2005132664396292	0.841083	0.841083	chr10	69532447	0.075161144911521	chr10:69532447:C:T
chr10:69532469	['C', 'A']	10699	1691.1580669283978	-43.84778021567663	-0.0017685889951369	0.025779331765069	-0.068604920067531	0.945305	0.945305	chr10	69532469	0.0244280449872575	chr10:69532469:C:A
chr10:69532682	['G', 'A']	10699	627.0	-3.9353182682904415	0.0081979583685395	0.0414119980523042	0.1979609474091383	0.843079	0.843079	chr10	69532682	0.074131728273763	chr10:69532682:G:A
chr10:69532974	['C', 'T']	10699	628.0	-5.1200624546618325	0.0065399364106716	0.041381967023134	0.158038316714515	0.87443	0.87443	chr10	69532974	0.0582749510000764	chr10:69532974:C:T
chr10:69533099	['G', 'A']	10699	10461.911360448808	-332.5195286051575	-0.0138262847254185	0.01386352528367	-0.9973137742753428	0.318635	0.318635	chr10	69533099	0.4967065214664372	chr10:69533099:G:A
chr10:69533322	['G', 'A']	10699	629.942996437277	-5.1083805816276335	0.0063823024707964	0.0413839291731499	0.1542217618847396	0.877438	0.877438	chr10	69533322	0.0567835611403876	chr10:69533322:G:A
chr10:69533471	['C', 'A']	10699	2970.2776219854177	-98.55062741988708	-0.0094091728914846	0.0201699339658867	-0.4664949774946338	0.640871	0.640871	chr10	69533471	0.1932293801945697	chr10:69533471:C:A
chr10:69533475	['A', 'C']	10699	406.0379510188821	5.366981566345349	0.028089689242455	0.051495373029378	0.5454798672189425	0.585435	0.585435	chr10	69533475	0.2325213170021834	chr10:69533475:A:C
chr10:69533492	['C', 'A']	10699	2767.517341310648	-100.13689697576918	-0.0133002771706996	0.0207937010950723	-0.6396301028801205	0.522427	0.522427	chr10	69533492	0.2819743860055769	chr10:69533492:C:A
chr10:69533948	['C', 'T']	10699	627.0	-3.9353182682904415	0.0081979583685395	0.0414119980523042	0.1979609474091383	0.843079	0.843079	chr10	69533948	0.074131728273763	chr10:69533948:C:T
chr10:69534069	['A', 'G']	10699	1691.1580669283978	-43.95633172326752	-0.0018359442612567	0.0257792812419516	-0.0712178219410195	0.943226	0.943226	chr10	69534069	0.0253842364319442	chr10:69534069:A:G
chr10:69534445	['T', 'C']	10699	2973.0	-96.35959795663292	-0.008635487694923	0.020164356666896	-0.4282550560663286	0.668474	0.668474	chr10	69534445	0.1749154797649267	chr10:69534445:T:C
chr10:69535209	['T', 'C']	10699	627.2931550402094	-3.7586004320286617	0.0085010871272153	0.0414123262157131	0.2052791500514585	0.837358	0.837358	chr10	69535209	0.0770888261360711	chr10:69535209:T:C
chr10:69535361	['G', 'A']	10699	11723.287210172028	-353.7169910930669	-0.0104608335843827	0.0139347649558357	-0.7507003969953471	0.45285	0.45285	chr10	69535361	0.344045627921221	chr10:69535361:G:A
chr10:69535497	['G', 'A']	10699	1529.0	-34.283856915380014	-0.0016137710522676	0.0270861234026104	-0.0595792549668491	0.952492	0.952492	chr10	69535497	0.021138663285357	chr10:69535497:G:A
chr10:69536544	['C', 'T']	10699	2769.2588334268085	-98.50167036422938	-0.012612169884023	0.0207890401504509	-0.6066739874832295	0.54408	0.54408	chr10	69536544	0.2643372381618766	chr10:69536544:C:T
chr10:69536598	['G', 'C']	10699	2768.517528278957	-97.55652986036384	-0.0123321292711354	0.0207916694081114	-0.5931283837325914	0.553108	0.553108	chr10	69536598	0.2571900599710277	chr10:69536598:G:C
chr10:69537205	['C', 'T']	10699	1687.3154155370669	-45.65808941733168	-0.0031029547314845	0.0258024912935523	-0.1202579509157694	0.904281	0.904281	chr10	69537205	0.0436965940972588	chr10:69537205:C:T
chr10:69537212	['C', 'T']	10699	12091.390426327598	-357.86706397311247	-0.0097149510147493	0.0139756714728533	-0.6951330412724683	0.486987	0.486987	chr10	69537212	0.3124826320166204	chr10:69537212:C:T
chr10:69538197	['A', 'C']	10699	3172.593063475741	-106.9232201750186	-0.0107549512625773	0.0196887775733074	-0.5462477912878709	0.584907	0.584907	chr10	69538197	0.2329131810931969	chr10:69538197:A:C
chr10:69538699	['G', 'A']	10699	12206.14086745186	-366.34751569042777	-0.0108913943024975	0.0140168558768592	-0.7770212091913099	0.437163	0.437163	chr10	69538699	0.3593566023852346	chr10:69538699:G:A
chr10:69538973	['A', 'AG']	10699	3173.296597494859	-106.80860773126466	-0.0106975210099167	0.0196871054385088	-0.5433770364734221	0.586882	0.586882	chr10	69538973	0.2314492103374293	chr10:69538973:A:AG
chr10:69539932	['T', 'C']	10699	281.3155235332647	-17.717429737007496	-0.0438271396601887	0.0618226758524048	-0.7089168991135466	0.478392	0.478392	chr10	69539932	0.3202160915298992	chr10:69539932:T:C
chr10:69540578	['A', 'C']	10699	6104.570573939054	-107.17389018439886	0.0078527280330887	0.0153510304703878	0.5115440327108127	0.608981	0.608981	chr10	69540578	0.2153962569958246	chr10:69540578:A:C
chr10:69541379	['A', 'AAC']	10699	3175.0	-105.18142231936612	-0.0101319290939079	0.0196838161344111	-0.5147339837317076	0.60675	0.60675	chr10	69541379	0.2169902149960276	chr10:69541379:A:AAC
chr10:69541382	['CATTT', 'C']	10699	3175.0	-105.18142231936612	-0.0101319290939079	0.0196838161344111	-0.5147339837317076	0.60675	0.60675	chr10	69541382	0.2169902149960276	chr10:69541382:CATTT:C
chr10:69541623	['C', 'T']	10699	1685.0	-45.60899449033501	-0.0031911998838402	0.0258305577133773	-0.1235435920219226	0.901679	0.901679	chr10	69541623	0.0449480448756201	chr10:69541623:C:T
chr10:69541817	['G', 'C']	10699	3180.0	-107.79590044156711	-0.0111538990572031	0.0196685683818915	-0.5670925733197918	0.570663	0.570663	chr10	69541817	0.2436202848310095	chr10:69541817:G:C
chr10:69541844	['G', 'A']	10699	2772.2591138530565	-99.54885704382949	-0.0130548193876637	0.020782932578317	-0.6281509762141996	0.529918	0.529918	chr10	69541844	0.2757913283288378	chr10:69541844:G:A
chr10:69541871	['A', 'G']	10699	654.122277274002	-8.749121007922705	0.0008519483643146	0.0406792364055358	0.0209430766059978	0.983291	0.983291	chr10	69541871	0.0073179358894584	chr10:69541871:A:G
chr10:69542131	['C', 'A']	10699	3156.885190725505	-109.63714307000106	-0.0121652537372653	0.0197433924136881	-0.6161683606527081	0.537797	0.537797	chr10	69542131	0.2693816247365172	chr10:69542131:C:A
chr10:69542994	['T', 'G']	10699	9331.872219106375	-195.4425352011868	0.0068576687061024	0.0140756798368245	0.487199821649933	0.626127	0.626127	chr10	69542994	0.2033375680593443	chr10:69542994:T:G
chr10:69543284	['T', 'C']	10699	5870.548700691718	-118.1743676554244	0.0079488701868409	0.0156046035312677	0.509392639865111	0.610488	0.610488	chr10	69543284	0.2143228683038694	chr10:69543284:T:C
chr10:69543377	['C', 'T']	10699	2832.2647223780145	-161.68795770961398	-0.0349755169497735	0.0206443677866866	-1.6941917190764704	0.090258	0.090258	chr10	69543377	1.0445142941106562	chr10:69543377:C:T
chr10:69543381	['A', 'C']	10699	12319.151430173864	-372.7287383405764	-0.0110630786384911	0.0139927864625695	-0.7906272755669318	0.429179	0.429179	chr10	69543381	0.367361536489974	chr10:69543381:A:C
chr10:69543461	['G', 'C']	10699	1053.0	-0.5294694355493598	0.0173911772999825	0.032034877626916	0.5428825888621565	0.587222	0.587222	chr10	69543461	0.2311976821457621	chr10:69543461:G:C
chr10:69543565	['T', 'G']	10699	2864.086235955055	-102.79898084687918	-0.0135948842008075	0.0205560009835403	-0.6613584136181602	0.508397	0.508397	chr10	69543565	0.2937970208388984	chr10:69543565:T:G
chr10:69545400	['C', 'G']	10699	6204.57992148065	-297.7975510852806	-0.0319865917926773	0.0153317440356882	-2.08629831793572	0.0369753	0.0369753	chr10	69545400	1.4320882936578847	chr10:69545400:C:G
chr10:69546277	['T', 'C']	10699	2656.9933613838243	-158.85763063835128	-0.0369838305910257	0.0211128198099528	-1.7517238779062123	0.07985	0.07985	chr10	69546277	1.0977250795254982	chr10:69546277:T:C
chr10:69546583	['T', 'C']	10699	1001.0935688913816	-25.40472564825063	-0.0129776062765969	0.0333452298141035	-0.3891892888112003	0.697144	0.697144	chr10	69546583	0.1566775060539627	chr10:69546583:T:C
chr10:69546668	['A', 'G']	10699	5944.666884816754	-174.91010339216658	-0.0082319717304909	0.0155100137406831	-0.5307520591615121	0.595602	0.595602	chr10	69546668	0.2250438525795232	chr10:69546668:A:G
chr10:69547059	['G', 'A']	10699	985.3683964469378	-17.460166431203756	-0.0035315332767291	0.033540720217979	-0.1052909196277824	0.916147	0.916147	chr10	69547059	0.0380348361937744	chr10:69547059:G:A
chr10:69550201	['A', 'G']	10699	1589.297092642797	-121.2057271669536	-0.0591506482777676	0.0266625073480848	-2.2184953389995576	0.026542	0.026542	chr10	69550201	1.5760663551626946	chr10:69550201:A:G
chr10:69550375	['T', 'C']	10699	967.1807983546788	-29.182162672883027	-0.015588511559071	0.0338856951297555	-0.4600322200674726	0.645502	0.645502	chr10	69550375	0.1901024077931949	chr10:69550375:T:C
chr10:69550920	['T', 'G']	10699	19218.0	-470.3195060735897	0.0071880346955604	0.0231291384075658	0.3107783164637525	0.755975	0.755975	chr10	69550920	0.1214925663262689	chr10:69550920:T:G
chr10:69550976	['C', 'T']	10699	19177.0	-475.959541117398	0.0038762108155901	0.0229519973253933	0.1688833769295395	0.865892	0.865892	chr10	69550976	0.0625362727967484	chr10:69550976:C:T
chr10:69552267	['G', 'A']	10699	982.0	-24.92890296114074	-0.0112927635547511	0.0336698180265709	-0.3353972256648162	0.737332	0.737332	chr10	69552267	0.1323369174303554	chr10:69552267:G:A
chr10:69552934	['G', 'A']	10699	19215.0	-472.77349800749545	0.0056444016965358	0.0231186540041983	0.2441492353106215	0.80712	0.80712	chr10	69552934	0.0930618909737584	chr10:69552934:G:A
chr10:69553153	['A', 'G']	10699	19226.0	-471.2259776779116	0.0066069723230587	0.0231688042643075	0.2851667374667703	0.775522	0.775522	chr10	69553153	0.1104058776142963	chr10:69553153:A:G
chr10:69553193	['A', 'T']	10699	19226.0	-471.2259776779116	0.0066069723230587	0.0231688042643075	0.2851667374667703	0.775522	0.775522	chr10	69553193	0.1104058776142963	chr10:69553193:A:T
chr10:69553246	['C', 'T']	10699	19226.0	-471.2259776779116	0.0066069723230587	0.0231688042643075	0.2851667374667703	0.775522	0.775522	chr10	69553246	0.1104058776142963	chr10:69553246:C:T
chr10:69553427	['T', 'C']	10699	974.0	-26.12116982890848	-0.0123598587148166	0.0337887945966094	-0.3657975628422363	0.714523	0.714523	chr10	69553427	0.1459837870097272	chr10:69553427:T:C
chr10:69553469	['T', 'C']	10699	19246.79893438026	-465.0965384019505	0.0099310478748716	0.0232670184796679	0.426829414501474	0.669512	0.669512	chr10	69553469	0.174241634503984	chr10:69553469:T:C
chr10:69553470	['G', 'A']	10699	974.0	-26.12116982890848	-0.0123598587148166	0.0337887945966094	-0.3657975628422363	0.714523	0.714523	chr10	69553470	0.1459837870097272	chr10:69553470:G:A
chr10:69553867	['A', 'G']	10699	19226.0	-471.2259776779116	0.0066069723230587	0.0231688042643075	0.2851667374667703	0.775522	0.775522	chr10	69553867	0.1104058776142963	chr10:69553867:A:G
chr10:69554195	['C', 'T']	10699	19226.79706487194	-471.3686786828599	0.0064897793666163	0.023172512774939	0.2800636870782091	0.779434	0.779434	chr10	69554195	0.1082206535980847	chr10:69554195:C:T
chr10:69554667	['C', 'T']	10699	19233.38144233468	-467.8373051708379	0.0086993944701956	0.0232152204046332	0.3747280585136919	0.70787	0.70787	chr10	69554667	0.1500464929692689	chr10:69554667:C:T
chr10:69554879	['A', 'G']	10699	19226.79706487194	-472.02710689075207	0.0061639420812004	0.0231725715143218	0.2660016423896172	0.790243	0.790243	chr10	69554879	0.1022393424669815	chr10:69554879:A:G
chr10:69554926	['C', 'G']	10699	19226.0	-471.2259776779116	0.0066069723230587	0.0231688042643075	0.2851667374667703	0.775522	0.775522	chr10	69554926	0.1104058776142963	chr10:69554926:C:G
chr10:69555003	['G', 'C']	10699	19227.59427876975	-471.48273354663377	0.0065268777041888	0.0231762632931623	0.2816190695466627	0.778241	0.778241	chr10	69555003	0.108885893032775	chr10:69555003:G:C
chr10:69555050	['A', 'T']	10699	19226.79706487194	-469.9704832621843	0.0073596389119553	0.0231725636679366	0.3176014107640042	0.750794	0.750794	chr10	69555050	0.1244792067183837	chr10:69555050:A:T
chr10:69555133	['T', 'G']	10699	19226.79706487194	-471.57383567208376	0.0064762381148396	0.0231727941885066	0.2794759260431232	0.779885	0.779885	chr10	69555133	0.1079694326268786	chr10:69555133:T:G
chr10:69555137	['C', 'T']	10699	19227.59427876975	-472.1856261024425	0.0061528352092182	0.0231765576734152	0.2654766637875611	0.790647	0.790647	chr10	69555137	0.1020173725962019	chr10:69555137:C:T
chr10:69555622	['T', 'C']	10699	19210.795569265283	-469.2189713865531	0.0074414132438476	0.0231138375004588	0.321946247294501	0.7475	0.7475	chr10	69555622	0.1263888030035327	chr10:69555622:T:C
chr10:69555631	['C', 'G']	10699	19208.0	-472.2759809712459	0.0057813657082494	0.023079673130949	0.250495995998179	0.802209	0.802209	chr10	69555631	0.0957124699679204	chr10:69555631:C:G
chr10:69555692	['G', 'A']	10699	16565.193174380554	-402.3419854011682	0.0074437296296667	0.0167007460843298	0.4457124006364678	0.655814	0.655814	chr10	69555692	0.1832193164591994	chr10:69555692:G:A
chr10:69555720	['A', 'G']	10699	19217.0	-467.42659735537495	0.0083672559257551	0.023134740117648	0.3616749478578445	0.717602	0.717602	chr10	69555720	0.144116359557396	chr10:69555720:A:G
chr10:69555872	['C', 'T']	10699	19212.0	-466.4535374834604	0.0088602401622824	0.0230827245494551	0.3838472422654992	0.701099	0.701099	chr10	69555872	0.1542206523358237	chr10:69555872:C:T
chr10:69557246	['G', 'A']	10699	978.1828550060764	-22.58291973845017	-0.0082972834450642	0.0337270093261407	-0.2460130207463502	0.805677	0.805677	chr10	69557246	0.0938390341661279	chr10:69557246:G:A
chr10:69557726	['T', 'A']	10699	19246.79893438026	-472.4320792007875	0.0063630310909231	0.0232800803963243	0.2733251338740135	0.784609	0.784609	chr10	69557726	0.1053467145241994	chr10:69557726:T:A
chr10:69558048	['A', 'G']	10699	693.129569038048	-25.477314947223284	-0.015528196478666	0.0394823621061434	-0.3932945155844631	0.69411	0.69411	chr10	69558048	0.1585716986987289	chr10:69558048:A:G
chr10:69558079	['G', 'A']	10699	19198.794447560293	-468.5913469456072	0.0083088500591261	0.0230350470592928	0.3607047138969994	0.718327	0.718327	chr10	69558079	0.143677809286268	chr10:69558079:G:A
chr10:69558319	['G', 'A']	10699	979.0	-24.65429603128876	-0.0101380858061048	0.0337032051878654	-0.3008047973358639	0.763569	0.763569	chr10	69558319	0.1171517117637412	chr10:69558319:G:A
chr10:69558595	['G', 'A']	10699	1396.0	-2.88927011286656	0.0274835327793737	0.0282697608002861	0.9721883737727108	0.330979	0.330979	chr10	69558595	0.4801995605247138	chr10:69558595:G:A
chr10:69558893	['C', 'T']	10699	954.0	-35.988696731830856	-0.0263736645242751	0.0341064279772446	-0.7732754817323965	0.439376	0.439376	chr10	69558893	0.3571636692002825	chr10:69558893:C:T
chr10:69559315	['G', 'A']	10699	10569.0	-149.23423890294336	0.0227250790819187	0.0138728456232869	1.63809788553925	0.101431	0.101431	chr10	69559315	0.9938292928193988	chr10:69559315:G:A
chr10:69559447	['T', 'C']	10699	14664.223697746187	-368.9178371826274	-0.0003888222726429	0.0150981414613954	-0.0257529891104234	0.979455	0.979455	chr10	69559447	0.0090155124008686	chr10:69559447:T:C
chr10:69559983	['A', 'G']	10699	14373.343428678258	-313.8850878045331	0.0091452392664983	0.0149176258592013	0.6130492447534799	0.539857	0.539857	chr10	69559983	0.2677212630203805	chr10:69559983:A:G
chr10:69560562	['C', 'T']	10699	419.0	3.22830036448962	0.0340578688054759	0.0502744617365297	0.6774387557635306	0.498142	0.498142	chr10	69560562	0.3026468399193624	chr10:69560562:C:T
chr10:69560633	['C', 'T']	10699	1097.4102851799908	-14.176222254022166	0.0139333789521465	0.0317585973698144	0.438727781013082	0.660868	0.660868	chr10	69560633	0.1798852766662323	chr10:69560633:C:T
chr10:69560898	['C', 'CT']	10699	10808.01018882034	-406.8415931661587	-0.0265955044766249	0.0139395675025158	-1.9079146086723888	0.056429	0.056429	chr10	69560898	1.2484976459612191	chr10:69560898:C:CT
chr10:69561418	['G', 'A']	10699	1113.0	-36.4815935405536	-0.023170265560468	0.0317298884491886	-0.7302346996136556	0.465263	0.465263	chr10	69561418	0.3323014833247861	chr10:69561418:G:A
chr10:69561523	['A', 'G']	10699	9434.88184707422	-127.03220858551376	0.0240630132306062	0.0140419585345879	1.713650782498365	0.0866219	0.0866219	chr10	69561523	1.0623722945098262	chr10:69561523:A:G
chr10:69561659	['G', 'A']	10699	1069.1998691221838	-19.212888176644384	0.0092954014346157	0.0321445950858393	0.2891746313740517	0.772453	0.772453	chr10	69561659	0.1121279358016616	chr10:69561659:G:A
chr10:69562756	['C', 'T']	10699	1766.2002854424366	-93.21926228383133	-0.0370400993121299	0.0256866501522544	-1.4419980453885344	0.149332	0.149332	chr10	69562756	0.8258471183681321	chr10:69562756:C:T
chr10:69563715	['T', 'A']	10699	366.0342120022434	-7.530073506001552	-0.0052943488623572	0.0537085009681356	-0.0985756214923649	0.921477	0.921477	chr10	69563715	0.0355155002688273	chr10:69563715:T:A
chr10:69565175	['C', 'T']	10699	10597.990558982989	-254.5942404700521	0.0051243439604726	0.0139838976456589	0.3664460431790535	0.71404	0.71404	chr10	69565175	0.1462774586822431	chr10:69565175:C:T
chr10:69567296	['A', 'G']	10699	1101.2058521080676	-17.634033668372222	-0.0020403164260557	0.0321735931145562	-0.0634158708600255	0.949437	0.949437	chr10	69567296	0.022533847630593	chr10:69567296:A:G
chr10:69571813	['C', 'T']	10699	795.0743129556927	-55.87023866308398	-0.0478394775364011	0.0369869229209549	-1.293415990257941	0.195895	0.195895	chr10	69571813	0.7079766487429945	chr10:69571813:C:T
chr10:69571852	['C', 'CA']	10699	796.0744064311086	-54.13019701159993	-0.0452650574740659	0.0369671488193347	-1.224467099025804	0.220803	0.220803	chr10	69571852	0.6559950302426817	chr10:69571852:C:CA
chr10:69572448	['A', 'G']	10699	6859.847002712056	-173.92721317294527	-0.0043011350824639	0.0150553540297717	-0.2856880730907082	0.775123	0.775123	chr10	69572448	0.1106293762256532	chr10:69572448:A:G
chr10:69573086	['CTG', 'C']	10699	1099.102729482146	-17.04576067652661	-0.0013364767225458	0.0321971135080397	-0.041509209271574	0.966891	0.966891	chr10	69573086	0.014622482242435	chr10:69573086:CTG:C
chr10:69573350	['G', 'C']	10699	612.0	-46.43868060192479	-0.0536042817256112	0.0418145913531256	-1.2819515865388045	0.199887	0.199887	chr10	69573350	0.6992154500632433	chr10:69573350:G:C
chr10:69574027	['G', 'A']	10699	1101.1029164329782	-18.2347058808157	-0.0026423150626554	0.0321446768106359	-0.0822007039679157	0.934489	0.934489	chr10	69574027	0.0294258063958153	chr10:69574027:G:A
chr10:69574141	['C', 'T']	10699	622.0	-3.92020143584638	0.0065891322170066	0.0419291891394925	0.1571490494386989	0.87513	0.87513	chr10	69574141	0.0579274280188079	chr10:69574141:C:T
chr10:69574866	['C', 'T']	10699	490.0	15.129980316555764	0.0574534704703749	0.0469210727180998	1.2244705234160644	0.220802	0.220802	chr10	69574866	0.655996997133826	chr10:69574866:C:T
chr10:69576046	['G', 'A']	10699	1019.3811126694718	-6.164961898402969	0.0087953106825606	0.0331844848159727	0.2650428575684015	0.790982	0.790982	chr10	69576046	0.1018333994221981	chr10:69576046:G:A
chr10:69578491	['A', 'G']	10699	3320.0	-40.93919550339858	0.0172071613357339	0.0191798604316101	0.8971473696114582	0.36966	0.36966	chr10	69578491	0.4321975408229468	chr10:69578491:A:G
chr10:69578714	['G', 'A']	10699	770.0719760702934	14.468738650106008	0.0340513053572505	0.0377005379526591	0.9032047606325672	0.366438	0.366438	chr10	69578714	0.4359994958814149	chr10:69578714:G:A
chr10:69579029	['T', 'C']	10699	6198.779171776245	-185.52109519535503	-0.0067479609703992	0.0154753813649624	-0.4360448903493386	0.662813	0.662813	chr10	69579029	0.1786089821885827	chr10:69579029:T:C
chr10:69579192	['G', 'A']	10699	6144.506278110946	-182.13103233522529	-0.0059287202257323	0.0154352563825084	-0.3841024780418207	0.70091	0.70091	chr10	69579192	0.1543377438203675	chr10:69579192:G:A
chr10:69579528	['C', 'A']	10699	1764.3298120968495	-67.08756201389598	-0.017762586222678	0.0255729594867975	-0.6945846933300116	0.487331	0.487331	chr10	69579528	0.3121759614881431	chr10:69579528:C:A
chr10:69579777	['C', 'T']	10699	2019.0	-80.84287470303482	-0.0180710164965812	0.0238082602633478	-0.7590229734005843	0.447856	0.447856	chr10	69579777	0.3488616030964174	chr10:69579777:C:T
chr10:69579981	['G', 'A']	10699	13388.502757782557	-414.26335042401433	-0.0146839692480017	0.0144920990606103	-1.0132396408959736	0.310969	0.310969	chr10	69579981	0.5072829029344987	chr10:69579981:G:A
chr10:69580733	['C', 'T']	10699	14297.0	-414.1550366761396	-0.0129944231676972	0.0149055061688542	-0.8717867760069551	0.383344	0.383344	chr10	69580733	0.4164113298181646	chr10:69580733:C:T
chr10:69580891	['C', 'T']	10699	12083.0	-304.2230961235141	0.0002875151880577	0.0142004954358187	0.0202468420455639	0.983847	0.983847	chr10	69580891	0.0070724343147155	chr10:69580891:C:T
chr10:69581444	['C', 'T']	10699	3932.10256170531	-143.05904556010643	-0.0144697693706308	0.0180445934211142	-0.8018894653342329	0.422635	0.422635	chr10	69581444	0.3740345402286845	chr10:69581444:C:T
chr10:69581826	['C', 'T']	10699	331.0	-22.006398576289577	-0.0483673189378594	0.0567726583133747	-0.8519474052259574	0.394262	0.394262	chr10	69581826	0.4042150793447251	chr10:69581826:C:T
chr10:69582950	['G', 'C']	10699	6766.632454664424	-82.46201346709567	0.0175677149181478	0.0151221069218006	1.16172402489904	0.245374	0.245374	chr10	69582950	0.6101714573170188	chr10:69582950:G:C
chr10:69583644	['C', 'T']	10699	6692.25100495466	-198.5482813395368	-0.0079943404139242	0.0150530259126321	-0.5310786323177451	0.595375	0.595375	chr10	69583644	0.2252094054803531	chr10:69583644:C:T
chr10:69583974	['A', 'G']	10699	5226.488502523836	-169.23165100759184	-0.0128125832757837	0.0163307676941693	-0.7845671137896484	0.432725	0.432725	chr10	69583974	0.3637880134021352	chr10:69583974:A:G
chr10:69584270	['CA', 'C']	10699	5212.923407836903	-172.29022491641626	-0.0135645136201592	0.0163337680630941	-0.8304583221558055	0.406298	0.406298	chr10	69584270	0.3911553154808776	chr10:69584270:CA:C
chr10:69584831	['G', 'A']	10699	6735.0	-184.39828392365385	-0.0048170943036955	0.0150276577016022	-0.3205485777854766	0.748559	0.748559	chr10	69584831	0.1257739637048796	chr10:69584831:G:A
chr10:69585613	['G', 'T']	10699	7059.97961854899	-114.86241048516256	0.0113741477314773	0.014948511241411	0.7608883284623164	0.446741	0.446741	chr10	69585613	0.349944187987866	chr10:69585613:G:T
chr10:69585683	['T', 'G']	10699	648.1817501869857	-56.57833038396802	-0.0685270764702324	0.0409973544374163	-1.6714999640974646	0.0946523	0.0946523	chr10	69585683	1.0238688284495538	chr10:69585683:T:G
chr10:69586452	['G', 'T']	10699	7086.987191473447	-115.2309959181356	0.0112598868938804	0.0149141917865323	0.7549780138973592	0.450279	0.450279	chr10	69586452	0.3465183070827902	chr10:69586452:G:T
chr10:69586980	['C', 'T']	10699	7075.3226138169575	-110.02566237746731	0.0127710235692835	0.0149369844923179	0.8549934276126239	0.392574	0.392574	chr10	69586980	0.4060784669123802	chr10:69586980:C:T
chr10:69587520	['G', 'T']	10699	5380.502897737895	-181.78104090471888	-0.0117301608678956	0.0160709749838471	-0.729897276281346	0.465469	0.465469	chr10	69587520	0.3321092375123868	chr10:69587520:G:T
chr10:69588679	['A', 'G']	10699	4723.766058906031	-186.1268795883725	-0.0145470341693208	0.0169075588719086	-0.8603864271317261	0.389595	0.389595	chr10	69588679	0.4093866254236675	chr10:69588679:A:G
chr10:69588867	['A', 'T']	10699	4061.277564761994	-208.1887460208049	-0.0299034254021578	0.0179365947811885	-1.6671740520959828	0.0955091	0.0955091	chr10	69588867	1.0199552473533795	chr10:69588867:A:T
chr10:69589840	['T', 'C']	10699	7201.03834284111	-107.11612621793596	0.0141076890382701	0.0148417272050267	0.9505422679842852	0.341858	0.341858	chr10	69589840	0.4661542524899859	chr10:69589840:T:C
chr10:69590094	['A', 'C']	10699	4081.525946704067	-208.65565140313944	-0.0298301460313975	0.0178885101948919	-1.6675589921353884	0.0954326	0.0954326	chr10	69590094	1.0203032439370827	chr10:69590094:A:C
chr10:69590375	['T', 'C']	10699	6231.0	-118.06387219401329	0.0070676974855493	0.0153326638507526	0.4609569187941457	0.644839	0.644839	chr10	69590375	0.1905487041859177	chr10:69590375:T:C
chr10:69590713	['A', 'T']	10699	4090.146877337322	-215.21258316021647	-0.0316788086125628	0.0178599917466792	-1.7737303052479283	0.0761362	0.0761362	chr10	69590713	1.118408802859381	chr10:69590713:A:T
chr10:69590890	['A', 'G']	10699	13461.516406469103	-225.7376403206084	0.0199014535428779	0.0145719311469266	1.3657389224677594	0.17205	0.17205	chr10	69590890	0.764345323043051	chr10:69590890:A:G
chr10:69591183	['G', 'C']	10699	4685.875946527063	-190.39340844357608	-0.0160658193712664	0.0169390100743014	-0.9484509012507376	0.342921	0.342921	chr10	69591183	0.4648059184870954	chr10:69591183:G:C
chr10:69591255	['T', 'C']	10699	868.0	5.30998293771045	0.0260719779193315	0.0354950220061553	0.734524912107683	0.462645	0.462645	chr10	69591255	0.3347521270751269	chr10:69591255:T:C
chr10:69591994	['G', 'A']	10699	1390.1299308281923	42.299237716914206	0.0565684413036181	0.028353341266446	1.995124340797269	0.0460547	0.0460547	chr10	69591994	1.336726042342108	chr10:69591994:G:A
chr10:69592234	['C', 'T']	10699	3820.357076088989	-115.36084761372136	-0.0079540435317228	0.0182587915212592	-0.4356281478137093	0.663115	0.663115	chr10	69592234	0.1784111480138722	chr10:69592234:C:T
chr10:69592270	['C', 'T']	10699	6137.573658627781	-116.31300856435269	0.0071309511492508	0.0154182490102113	0.4625007122746632	0.643732	0.643732	chr10	69592270	0.1912949015002154	chr10:69592270:C:T
chr10:69592300	['G', 'A']	10699	3881.3627780893626	-107.73326767199858	-0.0050175570041126	0.018139495392055	-0.2766095139730444	0.782085	0.782085	chr10	69592300	0.1067460435835593	chr10:69592300:G:A
chr10:69592745	['A', 'G']	10699	7209.69546517064	-107.14467401483968	0.0140965436135646	0.014831780822717	0.950428258215206	0.341916	0.341916	chr10	69592745	0.4660805758658066	chr10:69592745:A:G
chr10:69594002	['G', 'A']	10699	6569.228007852669	-74.48274203542287	0.0181651539631856	0.0152483240909894	1.1912885543874203	0.233567	0.233567	chr10	69594002	0.6315885174256417	chr10:69594002:G:A
chr10:69594404	['T', 'G']	10699	5565.0402916705625	-35.31559416542797	0.0233437206110234	0.0159609897379294	1.4625484380551794	0.14362	0.14362	chr10	69594404	0.842785077608849	chr10:69594404:T:G
chr10:69594414	['G', 'A']	10699	5538.553010471204	-30.395565550446555	0.0245923725317737	0.0160019698361694	1.5368340762764865	0.124364	0.124364	chr10	69594414	0.905305317909078	chr10:69594414:G:A
chr10:69594547	['A', 'G']	10699	7479.398149013742	-183.75520299140035	-0.0006935518958597	0.0146079671050681	-0.0474776463330815	0.962133	0.962133	chr10	69594547	0.0167648893201751	chr10:69594547:A:G
chr10:69594993	['G', 'A']	10699	697.065152364928	-0.2364888844513407	0.0231103372185907	0.0398122491693541	0.5804830849993811	0.561601	0.561601	chr10	69594993	0.2505721275625544	chr10:69594993:G:A
chr10:69595599	['CTG', 'C']	10699	794.0742194802767	-23.098425482754724	-0.014836465395792	0.0370902659374324	-0.4000096796507124	0.689157	0.689157	chr10	69595599	0.1616818282137264	chr10:69595599:CTG:C
chr10:69595766	['A', 'G']	10699	1904.355987660092	-31.91972819903596	0.0087707294051384	0.024681012637215	0.3553634339910982	0.722324	0.722324	chr10	69595766	0.1412679549937788	chr10:69595766:A:G
chr10:69596259	['T', 'G']	10699	6123.0	-117.71156117623369	0.011460077389338	0.0154388023481137	0.7422905696268742	0.457928	0.457928	chr10	69596259	0.339202800731493	chr10:69596259:T:G
chr10:69597036	['T', 'A']	10699	850.1589230625409	-16.76790097141937	0.0003849264781892	0.0362890661113071	0.0106072302056111	0.991537	0.991537	chr10	69597036	0.0036910751086887	chr10:69597036:T:A
chr10:69597554	['A', 'G']	10699	5984.118631391979	-236.0659159917788	-0.018747056063708	0.0156208295342577	-1.200131915055742	0.230115	0.230115	chr10	69597554	0.6380550710101769	chr10:69597554:A:G
chr10:69597707	['C', 'T']	10699	1239.115816040381	43.40302372314783	0.0696925214856249	0.0298764231006383	2.332692948244396	0.0196827	0.0196827	chr10	69597707	1.7059153269071503	chr10:69597707:C:T
chr10:69597823	['T', 'C']	10699	231.1296175067801	-14.341521854858536	-0.0308443888869854	0.0675932807095343	-0.4563232996417462	0.648167	0.648167	chr10	69597823	0.1883130838911747	chr10:69597823:T:C
chr10:69597973	['T', 'C']	10699	1241.1160029912132	44.39091779728478	0.0705528450268148	0.0298567596121606	2.363044280199742	0.0181433	0.0181433	chr10	69597973	1.7412837182987504	chr10:69597973:T:C
chr10:69598198	['T', 'C']	10699	17970.718653576434	-462.7441433993428	-0.0010496598194132	0.0190699176600727	-0.0550427032839783	0.956105	0.956105	chr10	69598198	0.01949441063546	chr10:69598198:T:C
chr10:69598559	['G', 'A']	10699	15165.417461207702	-405.0451389652511	-0.0031987389509065	0.0153950647723912	-0.207776907612821	0.835407	0.835407	chr10	69598559	0.0781018900373368	chr10:69598559:G:A
chr10:69598618	['C', 'T']	10699	1241.1160029912132	44.35529931050434	0.0705036899662884	0.0298567839148661	2.3613959952057537	0.0182241	0.0182241	chr10	69598618	1.7393539101806337	chr10:69598618:C:T
chr10:69598776	['C', 'T']	10699	15156.41661992896	-404.7445718512639	-0.0029838230939902	0.0153871131976502	-0.1939170171599115	0.846245	0.846245	chr10	69598776	0.0725038843083644	chr10:69598776:C:T
chr10:69599717	['G', 'A']	10699	5928.554122265844	-250.21178383609728	-0.0223369527298919	0.0156844146268676	-1.4241495944406142	0.154432	0.154432	chr10	69599717	0.811262704107327	chr10:69599717:G:A
chr10:69600494	['C', 'T']	10699	16170.022716649528	-416.375214011953	0.0007280902580151	0.0162828554347698	0.044715145997086	0.964335	0.964335	chr10	69600494	0.0157720704769567	chr10:69600494:C:T
chr10:69600665	['A', 'G']	10699	1242.0	43.00935249260669	0.0694743266972855	0.0298468544835781	2.3276934169230605	0.019947	0.019947	chr10	69600665	1.700122412328947	chr10:69600665:A:G
chr10:69601128	['T', 'C']	10699	4928.921379826119	-155.8830432907022	-0.0074482389880887	0.0165119837406067	-0.4510808092532108	0.65194	0.65194	chr10	69601128	0.1857923718569759	chr10:69601128:T:C
chr10:69601618	['A', 'C']	10699	648.0	-15.301803115228196	-0.0036887309488368	0.0411956893039546	-0.0895416731983839	0.928653	0.928653	chr10	69601618	0.032146533947145	chr10:69601618:A:C
chr10:69601805	['T', 'A']	10699	1070.0	-26.92916134186856	-0.0033561121822984	0.0322340588783527	-0.1041169588652797	0.917078	0.917078	chr10	69601805	0.0375937248218349	chr10:69601805:T:A
chr10:69602894	['C', 'T']	10699	16161.021033934749	-420.31219638489614	-0.0001648450250209	0.0162732183472436	-0.0101298355066264	0.991918	0.991918	chr10	69602894	0.0035242286719002	chr10:69602894:C:T
chr10:69603635	['C', 'T']	10699	16158.0	-421.1816883189484	-0.0004500746618199	0.0162684447134122	-0.0276655002828218	0.977929	0.977929	chr10	69603635	0.0096926748929019	chr10:69603635:C:T
chr10:69603866	['C', 'T']	10699	424.0	-31.75709329923912	-0.0648549561937772	0.0503533355618565	-1.287997219451454	0.197775	0.197775	chr10	69603866	0.7038286068148656	chr10:69603866:C:T
chr10:69604103	['C', 'A']	10699	6019.0	-124.1477303776732	0.0097539729751189	0.0155107284654915	0.62885331251976	0.529459	0.529459	chr10	69604103	0.2761676649486953	chr10:69604103:C:A
chr10:69604574	['G', 'T']	10699	5888.100682434328	-108.6970708626872	0.0126288672208508	0.0156285260699977	0.8080651473010404	0.419071	0.419071	chr10	69604574	0.3777123916017093	chr10:69604574:G:T
chr10:69604612	['A', 'G']	10699	1611.1505888951206	-86.39033272135565	-0.033300494145088	0.0266300683539001	-1.2504847416289475	0.21115	0.21115	chr10	69604612	0.6754089142390735	chr10:69604612:A:G
chr10:69604889	['T', 'G']	10699	18025.684800897365	-460.8822575267106	-2.9324821724885072e-05	0.0192155168167585	-0.001526101119451	0.998782	0.998782	chr10	69604889	0.000529293083921	chr10:69604889:T:G
chr10:69605145	['G', 'A']	10699	913.5122977648928	-7.123239991639205	0.0144780541496924	0.0350281308939983	0.413326483034613	0.679376	0.679376	chr10	69605145	0.1678897993141936	chr10:69605145:G:A
chr10:69605407	['G', 'C']	10699	10799.028047868362	-317.91105350647024	-0.0099376112692638	0.014020068068046	-0.7088133396380069	0.478456	0.478456	chr10	69605407	0.3201579948481206	chr10:69605407:G:C
chr10:69605563	['A', 'G']	10699	5925.769309893398	-243.42665596615103	-0.0206890155564955	0.0156832399879715	-1.3191799380971845	0.187137	0.187137	chr10	69605563	0.7278403369939189	chr10:69605563:A:G
chr10:69605905	['G', 'C']	10699	796.2977092099113	11.953442042839098	0.0451449848034116	0.0372465289047875	1.2120588449682053	0.225517	0.225517	chr10	69605905	0.6468207144161262	chr10:69605905:G:C
chr10:69606915	['A', 'G']	10699	1854.0	54.1097639164315	0.0658383618495409	0.0248027871039595	2.6544743368389634	0.00795498	0.00795498	chr10	69606915	2.099360907896791	chr10:69606915:A:G
chr10:69608034	['T', 'C']	10699	9875.999999999978	-360.3381276798421	-0.0215924964700671	0.0140173013484846	-1.5404175121341306	0.123488	0.123488	chr10	69608034	0.9083752431086972	chr10:69608034:T:C
chr10:69608484	['C', 'T']	10699	5926.661836200449	-248.83577303743377	-0.0220732957963722	0.0156904902346393	-1.4067945275311904	0.159517	0.159517	chr10	69608484	0.7971930266333295	chr10:69608484:C:T
chr10:69608674	['T', 'A']	10699	872.0815105627221	-7.104188320924252	0.0189351250240224	0.0356275474517459	0.5314742770230877	0.595101	0.595101	chr10	69608674	0.2254093199517791	chr10:69608674:T:A
chr10:69608942	['A', 'C']	10699	18113.0	-462.66824871375314	0.000116923772893	0.0194083597830479	0.0060244025873419	0.995193	0.995193	chr10	69608942	0.0020926873880484	chr10:69608942:A:C
chr10:69609139	['C', 'A']	10699	2079.1943353897923	-44.32164799753226	0.0025419148737059	0.0236793211540002	0.1073474554939474	0.914515	0.914515	chr10	69609139	0.0388091667717053	chr10:69609139:C:A
chr10:69609262	['C', 'T']	10699	1707.0	-19.174110788169475	0.0134564456151801	0.0260343899701945	0.5168719386390734	0.605256	0.605256	chr10	69609262	0.2180608966338946	chr10:69609262:C:T
chr10:69609909	['C', 'T']	10699	11086.10854525056	-244.6810494081636	0.007559125394898	0.0139580057218141	0.5415619928486141	0.588132	0.588132	chr10	69609909	0.2305251901858934	chr10:69609909:C:T
chr10:69610059	['C', 'T']	10699	1498.1400261731164	-9.389306775754632	0.0191391591258007	0.0275650860438797	0.6943261158457443	0.487493	0.487493	chr10	69610059	0.3120316160335461	chr10:69610059:C:T
chr10:69610728	['CA', 'C']	10699	1691.1580669283978	-21.396693485695057	0.0117063835500491	0.0261299743085803	0.4480059341736541	0.654158	0.654158	chr10	69610728	0.1843173430508198	chr10:69610728:CA:C
chr10:69610782	['A', 'G']	10699	854.2395287958115	-20.44532681902433	-0.0046745400936049	0.0361810741490249	-0.1291984885343962	0.897203	0.897203	chr10	69610782	0.0471092829253745	chr10:69610782:A:G
chr10:69611373	['A', 'G']	10699	2178.4072169767223	-26.27845433538564	0.0108352906545951	0.0230153247783608	0.4707859115150347	0.637803	0.637803	chr10	69611373	0.1953134423204325	chr10:69611373:A:G
chr10:69611861	['C', 'T']	10699	9844.440890385333	-290.8545191260104	-0.0080067294133299	0.0139788237989195	-0.5727756160678433	0.566809	0.566809	chr10	69611861	0.2465632624836712	chr10:69611861:C:T
chr10:69611879	['T', 'C']	10699	11807.207160886232	-311.5510781271249	-0.0013588447029652	0.0140012468772921	-0.0970516922438566	0.922687	0.922687	chr10	69611879	0.0349455982443746	chr10:69611879:T:C
chr10:69612000	['T', 'A']	10699	10557.828467153287	-347.45769093653087	-0.0149538042361125	0.0139576298855262	-1.0713713115160997	0.284027	0.284027	chr10	69612000	0.5466403733555991	chr10:69612000:T:A
chr10:69612834	['G', 'A']	10699	12832.59826103216	-336.1330399012074	-0.0018033615552381	0.0141919322319018	-0.1270694874926493	0.898888	0.898888	chr10	69612834	0.0462944172902878	chr10:69612834:G:A
chr10:69613665	['C', 'T']	10699	11691.09272761264	-297.7522824745471	-0.0012463799383107	0.014073874077618	-0.0885598330237197	0.929433	0.929433	chr10	69613665	0.0317819117329065	chr10:69613665:C:T
chr10:69614011	['G', 'A']	10699	10842.02673646817	-289.11998049312774	-0.0018695603847751	0.0141085059864586	-0.1325129951087328	0.894581	0.894581	chr10	69614011	0.0483803300430659	chr10:69614011:G:A
chr10:69614110	['T', 'A']	10699	388.0	-4.642857638472743	0.0208313273205665	0.0522803734936776	0.3984540646612964	0.690303	0.690303	chr10	69614110	0.1609602391995333	chr10:69614110:T:A
chr10:69614330	['C', 'T']	10699	2243.209665358011	27.62696921082332	0.04600460805982	0.0227439449561999	2.0227189323758554	0.043127	0.043127	chr10	69614330	1.3652507511923335	chr10:69614330:C:T
chr10:69614432	['A', 'G']	10699	2590.968676951846	-153.76028922534604	-0.0372909772126933	0.0215586694180459	-1.7297439136702204	0.0837049	0.0837049	chr10	69614432	1.0772491181038324	chr10:69614432:A:G
chr10:69614621	['C', 'T']	10699	4353.358561258898	-32.78160874058919	0.0241085845211546	0.0175293323017036	1.3753281703041005	0.169059	0.169059	chr10	69614621	0.7719617042457715	chr10:69614621:C:T
chr10:69614710	['T', 'C']	10699	3628.3391288091234	-62.66123533110466	0.0126960137937157	0.0187464181673826	0.6772501114802761	0.498262	0.498262	chr10	69614710	0.3025422330769965	chr10:69614710:T:C
chr10:69615823	['G', 'A']	10699	5836.181954184198	-154.8735380482631	-0.0003535369877236	0.0157560114014017	-0.0224382287316811	0.982099	0.982099	chr10	69615823	0.00784473116765	chr10:69615823:G:A
chr10:69615826	['T', 'A']	10699	5840.913376987841	-154.68244204869714	-0.0002760235723949	0.0157595307506705	-0.017514707560896	0.986026	0.986026	chr10	69615826	0.0061116332254659	chr10:69615826:T:A
chr10:69616149	['G', 'A']	10699	4566.426808749299	-75.49922848615499	0.0132252412286801	0.0171912634556122	0.7693001310129216	0.441732	0.441732	chr10	69616149	0.354841138391531	chr10:69616149:G:A
chr10:69616320	['C', 'T']	10699	1720.3215854912592	-4.007166718685665	0.0195632907838092	0.0255654442535922	0.7652239714575025	0.444155	0.444155	chr10	69616320	0.3524654445306202	chr10:69616320:C:T
chr10:69616340	['C', 'T']	10699	4616.431482520097	-74.04050635523288	0.0137267613526539	0.0171484468719068	0.8004667393606099	0.423458	0.423458	chr10	69616340	0.373189657996275	chr10:69616340:C:T
chr10:69616472	['A', 'C']	10699	5840.091707955502	-152.7024744448493	0.0002725825019863	0.0157519569938181	0.0173046753551553	0.986194	0.986194	chr10	69616472	0.0060376440425794	chr10:69616472:A:C
chr10:69616518	['G', 'A']	10699	3681.688230344957	-136.84930590498655	-0.0163740270303629	0.0185468109812087	-0.8828486496655823	0.377338	0.377338	chr10	69616518	0.4232694567674548	chr10:69616518:G:A
chr10:69616758	['A', 'G']	10699	715.2005422587883	-3.992093260274735	0.0133615745333381	0.039028989957716	0.3423499954217134	0.732094	0.732094	chr10	69616758	0.1354331524657466	chr10:69616758:A:G
chr10:69616779	['C', 'A']	10699	12699.121668381184	-347.17629757382144	-0.0066689800694709	0.01419346010617	-0.4698628818896531	0.638463	0.638463	chr10	69616779	0.1948642657638096	chr10:69616779:C:A
chr10:69616873	['A', 'T']	10699	1214.0	-81.76946516783381	-0.0449601585397239	0.0301994450998711	-1.4887743265162114	0.136576	0.136576	chr10	69616873	0.8646256109276618	chr10:69616873:A:T
chr10:69618303	['C', 'A']	10699	1760.329064223614	-18.96267878639083	0.01150077236022	0.0255213651028848	0.4506331191085089	0.652263	0.652263	chr10	69618303	0.1855772563871866	chr10:69618303:C:A
chr10:69618516	['C', 'T']	10699	1202.337135377711	-79.40703966530003	-0.0439125349953407	0.0303521847469205	-1.4467668591729963	0.147992	0.147992	chr10	69618516	0.8297617606169353	chr10:69618516:C:T
chr10:69618835	['A', 'G']	10699	8283.09677419355	-252.524158885362	-0.0106850611161931	0.0143171186594792	-0.7463136522318754	0.455494	0.455494	chr10	69618835	0.3415173394024068	chr10:69618835:A:G
chr10:69619012	['T', 'C']	10699	1204.0	-80.29061461369636	-0.0445677204512764	0.0303307484214362	-1.4693907262696575	0.141756	0.141756	chr10	69619012	0.8484585499888867	chr10:69619012:T:C
chr10:69619050	['T', 'A']	10699	7029.0	-176.41470584519314	-0.0017163101504714	0.0148376418815516	-0.1156727035315126	0.907914	0.907914	chr10	69619050	0.0419552870453256	chr10:69619050:T:A
chr10:69619403	['C', 'T']	10699	1246.116470368293	-78.01706756207129	-0.0395098537337541	0.0297752204693624	-1.326937403348812	0.184558	0.184558	chr10	69619403	0.733867124781231	chr10:69619403:C:T
chr10:69619740	['T', 'C']	10699	17093.597681809682	-431.0307015503141	0.0001293595344461	0.0173454884453455	0.00745782021958	0.99405	0.99405	chr10	69619740	0.0025917703532213	chr10:69619740:T:C
chr10:69619884	['C', 'T']	10699	3668.342867825762	-96.66962588543704	-0.0046207751299396	0.0185499107843886	-0.2490995877903833	0.803289	0.803289	chr10	69619884	0.0951281800949917	chr10:69619884:C:T
chr10:69620337	['A', 'G']	10699	1930.7218326320708	23.972893715654823	0.0347422936675755	0.0244806663552014	1.4191727121918731	0.155878	0.155878	chr10	69620337	0.8072151750793475	chr10:69620337:A:G
chr10:69620410	['C', 'A']	10699	1938.1811553561413	12.490406556570878	0.0294042101216999	0.024353755276985	1.207378894436364	0.227313	0.227313	chr10	69620410	0.6433757263215775	chr10:69620410:C:A
chr10:69620433	['G', 'C']	10699	3735.349130678632	-175.91990082126418	-0.0276935178888255	0.0184444971276277	-1.5014515005314917	0.133268	0.133268	chr10	69620433	0.8752741198419229	chr10:69620433:G:C
chr10:69620465	['C', 'T']	10699	13065.44236701879	-313.8078637567457	0.0031225319647692	0.0143412320105342	0.2177310821326644	0.827643	0.827643	chr10	69620465	0.0821569537511138	chr10:69620465:C:T
chr10:69620564	['A', 'G']	10699	14171.324546644231	-242.93117960430783	0.0231693487838694	0.0148192961749425	1.563458109639894	0.117974	0.117974	chr10	69620564	0.9282136952422502	chr10:69620564:A:G
chr10:69620909	['C', 'T']	10699	2595.2425687044306	-114.92022888156744	-0.021473292526158	0.0213296397463831	-1.006734890109865	0.314085	0.314085	chr10	69620909	0.5029528040433389	chr10:69620909:C:T
chr10:69620977	['A', 'C']	10699	9445.882875303796	-213.6014867442156	0.004932140651817	0.0140940441311492	0.3499450268441057	0.726387	0.726387	chr10	69620977	0.1388319368971937	chr10:69620977:A:C
chr10:69621822	['AT', 'A']	10699	5836.181954184198	-71.98661459433632	0.0173149432362255	0.0155466042382943	1.1137443888598797	0.265414	0.265414	chr10	69621822	0.5760761727964239	chr10:69621822:AT:A
chr10:69622134	['G', 'A']	10699	2613.0	-73.4588887437392	-0.003004254931601	0.02145467107031	-0.1400280116975765	0.88864	0.88864	chr10	69622134	0.0512741419298364	chr10:69622134:G:A
chr10:69622367	['C', 'T']	10699	618.0	-21.61595775987249	-0.0204655153537047	0.0414088304250181	-0.4942307025735276	0.621153	0.621153	chr10	69622367	0.2068014129126814	chr10:69622367:C:T
chr10:69622458	['C', 'T']	10699	544.0	-31.07110479723905	-0.0438184723735268	0.0442680950697044	-0.9898431885205452	0.322273	0.322273	chr10	69622458	0.4917760781122302	chr10:69622458:C:T
chr10:69622463	['G', 'A']	10699	8022.499672805459	-151.50031161422916	0.0120065521778037	0.014489706276259	0.8286263329903502	0.407334	0.407334	chr10	69622463	0.3900493380207759	chr10:69622463:G:A
chr10:69623153	['G', 'A']	10699	8019.499111900533	-154.6324980020613	0.0114087584322524	0.0144901113597289	0.7873478780818632	0.431096	0.431096	chr10	69623153	0.3654260068050934	chr10:69623153:G:A
chr10:69623271	['A', 'T']	10699	684.1278863232683	11.647573373250642	0.0319498128616114	0.0396247948441495	0.8063086001397607	0.420083	0.420083	chr10	69623271	0.3766648932193963	chr10:69623271:A:T
chr10:69623658	['T', 'C']	10699	1393.1302112544402	-2.2437137626212054	0.0236724712442614	0.0280587103206339	0.8436763833315964	0.398869	0.398869	chr10	69623658	0.3991697156382702	chr10:69623658:T:C
chr10:69624055	['A', 'T']	10699	682.1912864622288	11.708861036530411	0.0323510987551787	0.0396761684746104	0.8153786012850719	0.414874	0.414874	chr10	69624055	0.3820837813926323	chr10:69624055:A:T
chr10:69624263	['A', 'G']	10699	1940.1813423069727	-53.73770554349996	-0.0032626543547978	0.0243063138918451	-0.1342307340107398	0.893223	0.893223	chr10	69624263	0.0490401026130493	chr10:69624263:A:G
chr10:69625128	['C', 'T']	10699	8003.488356868979	-156.01097962478184	0.0109043529966977	0.0144972664251179	0.752166144770911	0.451968	0.451968	chr10	69625128	0.3448923127890345	chr10:69625128:C:T
chr10:69625832	['A', 'G']	10699	14146.644479760682	-322.1805917165923	0.008185912263368	0.0147967172562906	0.5532248891143697	0.580121	0.580121	chr10	69625832	0.2364814130722312	chr10:69625832:A:G
chr10:69626077	['G', 'A']	10699	8010.748738081885	-156.1341463480295	0.0109051673494042	0.0144921948122228	0.7524855614145293	0.451776	0.451776	chr10	69626077	0.3450768441204291	chr10:69626077:G:A
chr10:69626268	['A', 'C']	10699	2584.241540474856	-61.89827955565712	0.0044185719130489	0.0212676212947537	0.2077605131204246	0.83542	0.83542	chr10	69626268	0.0780951319130488	chr10:69626268:A:C
chr10:69626339	['G', 'A']	10699	8009.497242217443	-155.42453694169876	0.011024694217136	0.0144915914450359	0.7607649069428107	0.446814	0.446814	chr10	69626339	0.3498732276166533	chr10:69626339:G:A
chr10:69626715	['G', 'A']	10699	1606.0	-43.060701191213816	-0.0020455933876925	0.0264442271533069	-0.0773550074212238	0.938343	0.938343	chr10	69626715	0.0276383814736467	chr10:69626715:G:A
chr10:69626913	['C', 'T']	10699	8105.757618246402	-152.7577560539158	0.0121860756342611	0.0144712221990052	0.8420902855806344	0.399756	0.399756	chr10	69626913	0.3982050091393608	chr10:69626913:C:T
chr10:69627388	['GT', 'G']	10699	1387.0	-1.941457743555354	0.0240024338580385	0.0281058149000042	0.8540024170597852	0.393123	0.393123	chr10	69627388	0.4054715466635608	chr10:69627388:GT:G
chr10:69627546	['G', 'T']	10699	1489.1391848943726	-60.25585938766383	-0.0273974498535862	0.0278961060990216	-0.9821245214774657	0.326061	0.326061	chr10	69627546	0.486701143842605	chr10:69627546:G:T
chr10:69627677	['C', 'A']	10699	8124.0	-151.63155622458606	0.012547901528242	0.0144641119308829	0.8675196644081894	0.385677	0.385677	chr10	69627677	0.4137762596844379	chr10:69627677:C:A
chr10:69627912	['G', 'A']	10699	8125.278328347046	-151.33445850246403	0.0125919968832167	0.0144657957330467	0.8704669356315207	0.384065	0.384065	chr10	69627912	0.4155952684647396	chr10:69627912:G:A
chr10:69628003	['A', 'G']	10699	8121.518182668038	-153.02812831778846	0.0123454906385415	0.0144746304712945	0.8529054101259832	0.393731	0.393731	chr10	69628003	0.4048003901401175	chr10:69628003:A:G
chr10:69628529	['C', 'T']	10699	8121.518182668038	-152.33426821304033	0.0125097613610817	0.0144746830530671	0.8642511421644526	0.387469	0.387469	chr10	69628529	0.4117630381060396	chr10:69628529:C:T
chr10:69628755	['C', 'T']	10699	8120.276925953627	-148.75698311329944	0.0132334903337153	0.0144768510335785	0.9141138706905771	0.360678	0.360678	chr10	69628755	0.442880347201985	chr10:69628755:C:T
chr10:69628828	['A', 'G']	10699	8141.521922034215	-150.37984395316715	0.0127323549804149	0.0144601897886383	0.8805109176657512	0.378602	0.378602	chr10	69628828	0.4218170961654878	chr10:69628828:A:G
chr10:69628899	['G', 'A']	10699	7889.474806020379	-136.6705513158421	0.0142863449573063	0.0145307864050585	0.9831776862629348	0.325542	0.325542	chr10	69628899	0.487392972713168	chr10:69628899:G:A
chr10:69629059	['T', 'C']	10699	8122.759207328472	-150.55266428451404	0.0127978417140586	0.0144726623065924	0.8842769521561396	0.376567	0.376567	chr10	69629059	0.4241577415308675	chr10:69629059:T:C
chr10:69630110	['C', 'T']	10699	8063.507338506122	-166.0345088775328	0.0093884684696691	0.0145039931759113	0.6473023225949759	0.51745	0.51745	chr10	69630110	0.2861316087177755	chr10:69630110:C:T
chr10:69630354	['A', 'C']	10699	6864.924925205685	-110.615297635524	0.0137648057158278	0.0150774351747095	0.9129407990369982	0.361294	0.361294	chr10	69630354	0.442139250689183	chr10:69630354:A:C
chr10:69630637	['A', 'G']	10699	1594.4470830216906	-77.03360946022404	-0.0353365094734758	0.0270172599794973	-1.3079235089084429	0.190927	0.190927	chr10	69630637	0.7191326513765908	chr10:69630637:A:G
chr10:69630926	['A', 'G']	10699	13663.0	-250.32690166159165	0.0193863201256787	0.0145810012265958	1.3295602835776448	0.183692	0.183692	chr10	69630926	0.7359097573115583	chr10:69630926:A:G
chr10:69630992	['TC', 'T']	10699	1407.0	1.9630409857612507	0.0272575579211201	0.0279681687562964	0.9745921571995552	0.329785	0.329785	chr10	69630992	0.4817691017702682	chr10:69630992:TC:T
chr10:69631595	['A', 'G']	10699	1441.1346980744063	11.308828079971732	0.0334531340813908	0.0276878391916901	1.2082248040298886	0.226988	0.226988	chr10	69631595	0.6439971017123287	chr10:69631595:A:G
chr10:69631951	['C', 'T']	10699	13475.297456517676	-260.422194398472	0.0162702456401182	0.0145142744214124	1.1209823631359257	0.262321	0.262321	chr10	69631951	0.5811669407514157	chr10:69631951:C:T
chr10:69632018	['G', 'A']	10699	1621.2155831740006	-50.91968148713914	-0.0073608501100182	0.0266419535682085	-0.2762879265280992	0.782332	0.782332	chr10	69632018	0.1066089052912479	chr10:69632018:G:A
chr10:69632579	['G', 'A']	10699	6181.733358264772	-157.36574332620313	2.967928098330791e-05	0.0154393943179257	0.0019223086328489	0.998466	0.998466	chr10	69632579	0.000666719239738	chr10:69632579:G:A
chr10:69632727	['T', 'C']	10699	337.0630083200897	-13.843086461491463	-0.0145084399756506	0.0561928712843411	-0.2581900451791582	0.796265	0.796265	chr10	69632727	0.0989423733619381	chr10:69632727:T:C
chr10:69632739	['T', 'A']	10699	13200.935390369334	-253.7077270722693	0.0157466416473648	0.0144021640446343	1.093352471098351	0.274264	0.274264	chr10	69632739	0.5618311943182033	chr10:69632739:T:A
chr10:69632801	['C', 'T']	10699	13163.69109947644	-254.1868610888092	0.0155744359617962	0.0144013742752856	1.081454843411977	0.279519	0.279519	chr10	69632801	0.5535886660791565	chr10:69632801:C:T
chr10:69633224	['C', 'T']	10699	1582.295783864635	-72.1190713606404	-0.0320994948179212	0.0271502848572572	-1.1822894303571594	0.237117	0.237117	chr10	69633224	0.6250373083519455	chr10:69633224:C:T
chr10:69633269	['A', 'G']	10699	13205.937260402055	-258.73678073727984	0.014800529379141	0.0144100673668413	1.0270964737609856	0.304398	0.304398	chr10	69633269	0.5165582053568434	chr10:69633269:A:G
chr10:69633740	['A', 'T']	10699	13203.702318623786	-257.31665643482864	0.0150367138371824	0.0144055567250804	1.043813448112226	0.296595	0.296595	chr10	69633740	0.5278361745844836	chr10:69633740:A:T
chr10:69634583	['G', 'A']	10699	13197.233501589082	-254.8934170361753	0.0155407307787969	0.0143984849961954	1.0793309700918787	0.280465	0.280465	chr10	69634583	0.5521213278312467	chr10:69634583:G:A
chr10:69634585	['G', 'A']	10699	2385.0	-41.355230881685664	0.0054248302644366	0.0222362710488863	0.2439631290925609	0.807264	0.807264	chr10	69634585	0.092984414480483	chr10:69634585:G:A
chr10:69635535	['G', 'A']	10699	13160.230042998692	-246.9719953967119	0.0172001781304428	0.0144026191583236	1.1942395991566843	0.232411	0.232411	chr10	69635535	0.6337433206610273	chr10:69635535:G:A
chr10:69635879	['T', 'C']	10699	13573.0	-247.7782722053672	0.019335904394029	0.0145537625067105	1.328584576332993	0.184013	0.184013	chr10	69635879	0.7351514942250879	chr10:69635879:T:C
chr10:69636257	['G', 'A']	10699	15505.44924284913	-309.4717520251821	0.0190620744492234	0.0156584728567512	1.2173648492806066	0.223492	0.223492	chr10	69636257	0.65073801802662	chr10:69636257:G:A
chr10:69636513	['C', 'A']	10699	13569.0	-247.9614864994904	0.0193345669050134	0.014550574840664	1.3287837158831484	0.183948	0.183948	chr10	69636513	0.7353049297338365	chr10:69636513:C:A
chr10:69636939	['T', 'A']	10699	2151.804488078541	-30.28762919404462	0.0094037270675626	0.0232300036188543	0.4048095395013292	0.685626	0.685626	chr10	69636939	0.1639127216530785	chr10:69636939:T:A
chr10:69637939	['G', 'A']	10699	6387.791136873598	-177.4534942926349	-0.0037064044445217	0.0152652454100225	-0.2428001872861009	0.808165	0.808165	chr10	69637939	0.0924999619062502	chr10:69637939:G:A
chr10:69638818	['C', 'T']	10699	17182.21192857811	-357.0787986798042	0.0248375661621459	0.0175983387364419	1.4113585682217389	0.158168	0.158168	chr10	69638818	0.8008813769013341	chr10:69638818:C:T
chr10:69639188	['A', 'G']	10699	13109.225275752477	-259.81594788323395	0.0136628185332806	0.0144061939198093	0.9483989046193227	0.342948	0.342948	chr10	69639188	0.464771725511418	chr10:69639188:A:G
chr10:69639376	['T', 'C']	10699	13114.451528465925	-233.62569230389383	0.0190953585385138	0.0143853889265561	1.3274134356745018	0.1844	0.1844	chr10	69639376	0.7342390832823894	chr10:69639376:T:C
chr10:69640032	['A', 'G']	10699	13258.115159524275	-244.46602354618145	0.017834565545619	0.0144074431290706	1.237871660213835	0.215791	0.215791	chr10	69640032	0.6659666724049389	chr10:69640032:A:G
chr10:69640618	['C', 'T']	10699	659.1848354525057	20.30641086000957	0.0470914404473538	0.039763229987106	1.1842961565905028	0.236322	0.236322	chr10	69640618	0.6264958465696665	chr10:69640618:C:T
chr10:69641048	['C', 'T']	10699	656.0	29.00607811884541	0.0587805239373649	0.0400259537992987	1.4685602304971117	0.141982	0.141982	chr10	69641048	0.8477667105196115	chr10:69641048:C:T
chr10:69641105	['T', 'C']	10699	11620.344460028047	-341.0524251946142	-0.0067224772337324	0.0138828033977312	-0.4842305290321259	0.628232	0.628232	chr10	69641105	0.2018799458912371	chr10:69641105:T:C
chr10:69641261	['C', 'A']	10699	12093.55582822088	-274.5616335732248	0.0061120267443094	0.0140428480985172	0.4352412488856048	0.663396	0.663396	chr10	69641261	0.1782271514224527	chr10:69641261:C:A
chr10:69641341	['T', 'C']	10699	14951.192314884069	-298.7261107245397	0.0165185426015193	0.0152578579484235	1.0826252713426323	0.278999	0.278999	chr10	69641341	0.5543973533402383	chr10:69641341:T:C
chr10:69641364	['G', 'A']	10699	1803.0	-72.3473334661633	-0.0224930878913693	0.0253932036680495	-0.8857916545469514	0.37575	0.37575	chr10	69641364	0.4251010107410543	chr10:69641364:G:A
chr10:69641510	['G', 'T']	10699	655.0	-45.84384882296959	-0.047243686370786	0.0404486723045736	-1.1679910286064945	0.242836	0.242836	chr10	69641510	0.6146869294485491	chr10:69641510:G:T
chr10:69642128	['G', 'A']	10699	4507.0	-89.831323679923	0.0018153097601381	0.0171978366399796	0.1055545414309931	0.915938	0.915938	chr10	69642128	0.0381339228050523	chr10:69642128:G:A
chr10:69642505	['T', 'C']	10699	4509.0	-66.4292496368692	0.0083146259287914	0.0171780865448449	0.4840251507107799	0.628378	0.628378	chr10	69642505	0.2017790283517567	chr10:69642505:T:C
chr10:69642617	['TC', 'T']	10699	4509.264397905759	-64.83246752206648	0.0087780514298938	0.017179454317857	0.5109621800251007	0.609388	0.609388	chr10	69642617	0.2151061021072653	chr10:69642617:TC:T
chr10:69642853	['G', 'A']	10699	735.0	-12.681106806887604	0.0004136922287093	0.0382987851275198	0.0108017063030034	0.991382	0.991382	chr10	69642853	0.0037589706150933	chr10:69642853:G:A
chr10:69643057	['T', 'C']	10699	4517.0	-65.18117047442044	0.0088394089681501	0.0171689870894941	0.5148474352082806	0.60667	0.60667	chr10	69643057	0.2170474805077261	chr10:69643057:T:C
chr10:69643146	['G', 'A']	10699	403.0	16.42981473959127	0.0521692539542712	0.0516078004705266	1.0108792368329145	0.312097	0.312097	chr10	69643146	0.5057104059252076	chr10:69643146:G:A
chr10:69643358	['G', 'A']	10699	328.0	-18.71004815312209	-0.0269954018968819	0.056520989352577	-0.4776172923740787	0.632932	0.632932	chr10	69643358	0.1986429465562962	chr10:69643358:G:A
chr10:69643513	['G', 'A']	10699	741.0	-11.93279418895922	0.0023896262049307	0.0381570911043277	0.0626260056983145	0.950065	0.950065	chr10	69643513	0.0222466808420638	chr10:69643513:G:A
chr10:69643886	['C', 'G']	10699	4382.409609272761	-73.01084566339978	0.0058145850040407	0.0173240253070513	0.3356370647688969	0.737151	0.737151	chr10	69643886	0.1324435409744984	chr10:69643886:C:G
chr10:69644081	['C', 'T']	10699	5230.0	-89.51731613317504	0.0130209311938594	0.0162205722678401	0.8027417885665792	0.422142	0.422142	chr10	69644081	0.3745414366140848	chr10:69644081:C:T
chr10:69645441	['T', 'G']	10699	404.0377640680501	17.098069424747166	0.0536521669962016	0.0515488214427888	1.0408029804473244	0.297991	0.297991	chr10	69645441	0.5257968523981124	chr10:69645441:T:G
chr10:69646723	['T', 'C']	10699	1851.1730229949524	-17.279801597251417	0.0135642170189177	0.0248909433682303	0.5449458792401772	0.585802	0.585802	chr10	69646723	0.23224914991717	chr10:69646723:T:C
chr10:69647430	['G', 'A']	10699	1208.225857717117	-68.1075953661477	-0.0300482835460175	0.0300939183864477	-0.9984835859576626	0.318068	0.318068	chr10	69647430	0.4974800219410157	chr10:69647430:G:A
chr10:69648323	['T', 'C']	10699	10172.901654669531	-210.772727053468	0.0061109474982936	0.0141221419602907	0.4327210075834611	0.665226	0.665226	chr10	69648323	0.1770307849548298	chr10:69648323:T:C
chr10:69649863	['C', 'T']	10699	1678.0	-96.69342554447248	-0.0310615424364421	0.0259215461575232	-1.1982904973215511	0.230831	0.230831	chr10	69649863	0.6367058669856865	chr10:69649863:C:T
chr10:69649996	['C', 'T']	10699	2101.0	-45.37242586902522	0.0074496692284755	0.0234565844854569	0.317593946087691	0.750799	0.750799	chr10	69649996	0.1244763144933805	chr10:69649996:C:T
chr10:69650087	['A', 'G']	10699	3275.3061319872872	-69.35345072236512	0.0032883543658225	0.0194283722795385	0.1692552684552849	0.865599	0.865599	chr10	69650087	0.0626832539643227	chr10:69650087:A:G
chr10:69650558	['A', 'G']	10699	1820.0	-19.18662193850812	0.0118683166119328	0.0250179620135012	0.4743918231839982	0.63523	0.63523	chr10	69650558	0.1970689996760547	chr10:69650558:A:G
chr10:69650850	['G', 'A']	10699	13435.511545293071	-250.8812190530264	0.0159060368027619	0.0145196795538365	1.095481256579052	0.273331	0.273331	chr10	69650850	0.5633111097436887	chr10:69650850:G:A
chr10:69651814	['C', 'T']	10699	1626.15199102636	-23.51293311648085	0.0073209533306258	0.0263237441116272	0.2781121598652894	0.780932	0.780932	chr10	69651814	0.107386780860842	chr10:69651814:C:T
chr10:69652145	['G', 'A']	10699	1986.371319061419	-59.75032499632597	-0.012947836490993	0.0241843813438097	-0.5353800995330074	0.592398	0.592398	chr10	69652145	0.2273864163737022	chr10:69652145:G:A
chr10:69652329	['G', 'C']	10699	2730.255187885586	-48.62560672457485	0.0098028301265807	0.021198733364407	0.4624252759855826	0.643786	0.643786	chr10	69652329	0.191258471870437	chr10:69652329:G:C
chr10:69652400	['G', 'A']	10699	5979.235437120149	-203.804441225846	-0.0096954706561615	0.0155541148198818	-0.6233379892353924	0.533076	0.533076	chr10	69652400	0.273210869720758	chr10:69652400:G:A
chr10:69652583	['A', 'G']	10699	11620.086090858103	-350.587648363678	-0.0119855920644032	0.0140311840647698	-0.854211020900027	0.393007	0.393007	chr10	69652583	0.4055997141683409	chr10:69652583:A:G
chr10:69652990	['G', 'T']	10699	15872.967187061791	-393.7079910683353	0.002181340367817	0.0158005134970507	0.138055030187735	0.8902	0.8902	chr10	69652990	0.0505124100534962	chr10:69652990:G:T
chr10:69653059	['G', 'A']	10699	697.0	-37.883134741886906	-0.0333252530876735	0.0393940123221959	-0.8459471661610096	0.397601	0.397601	chr10	69653059	0.4005525319861535	chr10:69653059:G:A
chr10:69653602	['T', 'A']	10699	677.0	-32.80179492958547	-0.0273270078415554	0.0399807273394605	-0.6835045198035696	0.494303	0.494303	chr10	69653602	0.3060067537320373	chr10:69653602:T:A
chr10:69654819	['T', 'C']	10699	676.0631893811927	-32.45879487023481	-0.0267725761393526	0.0400076129373074	-0.6691870415089671	0.503391	0.503391	chr10	69654819	0.2980945533591256	chr10:69654819:T:C
chr10:69654918	['C', 'T']	10699	676.0	-32.52817080936494	-0.0268787673161117	0.0400074894305661	-0.6718433897923143	0.501698	0.501698	chr10	69654918	0.2995576302672357	chr10:69654918:C:T
chr10:69655297	['G', 'A']	10699	6582.0	-185.9313388746227	-0.0047216377876269	0.0150781987432795	-0.3131433580374691	0.754178	0.754178	chr10	69655297	0.1225261404771455	chr10:69655297:G:A
chr10:69655482	['G', 'A']	10699	1891.0	-80.2523137155394	-0.0197172640620457	0.0244389955941257	-0.8067951887018254	0.419802	0.419802	chr10	69655482	0.3769554967043216	chr10:69655482:G:A
chr10:69655485	['A', 'C']	10699	601.0	12.71538366560854	0.0409100906600513	0.0423855565282392	0.9651894185415518	0.334472	0.334472	chr10	69655485	0.4756402329169972	chr10:69655485:A:C
chr10:69655577	['G', 'A']	10699	4341.405776780706	-166.43741840145648	-0.0152350190882246	0.0173294956647705	-0.8791380535785689	0.379346	0.379346	chr10	69655577	0.4209644909780249	chr10:69655577:G:A
chr10:69656240	['G', 'A']	10699	698.1305038795924	-12.444357622819606	-0.0001221881342586	0.0397298801288789	-0.0030754720090335	0.997546	0.997546	chr10	69656240	0.001067068487784	chr10:69656240:G:A
chr10:69656681	['T', 'A']	10699	7788.823964081937	-159.12013819774344	0.0059632365371001	0.0144118539094468	0.4137730353477519	0.679049	0.679049	chr10	69656681	0.1680988860113987	chr10:69656681:T:A
chr10:69656731	['A', 'G']	10699	7909.217744951384	-159.38923096587072	0.0061852522942053	0.0143479221019622	0.4310904568794252	0.666411	0.666411	chr10	69656731	0.1762578429339918	chr10:69656731:A:G
chr10:69656769	['A', 'G']	10699	6525.609927089176	-164.16498843205352	-0.0007146059138486	0.0150278386548455	-0.0475521417458295	0.962074	0.962074	chr10	69656769	0.0167915219791773	chr10:69656769:A:G
chr10:69656973	['G', 'A']	10699	10134.789060308554	-311.759083023796	-0.010598626074991	0.0137985521538336	-0.7680969682059304	0.442447	0.442447	chr10	69656973	0.3541387452737412	chr10:69656973:G:A
chr10:69657404	['G', 'C']	10699	396.0740394503132	12.69909562067848	0.0452149290912387	0.0518740122216259	0.8716296880615854	0.38343	0.38343	chr10	69657404	0.4163139104335734	chr10:69657404:G:C
chr10:69657649	['G', 'A']	10699	9969.0	-259.89849427410155	-0.0024836451843814	0.0138081302648444	-0.1798683193701311	0.857259	0.857259	chr10	69657649	0.0668879467148328	chr10:69657649:G:A
chr10:69657743	['T', 'C']	10699	9968.726975222067	-259.0621928407867	-0.0023007529025656	0.0138099839971322	-0.1666006928786732	0.867687	0.867687	chr10	69657743	0.0616369092562246	chr10:69657743:T:C
chr10:69657773	['C', 'T']	10699	1311.0	-46.77790434212101	-0.0097342261054455	0.0292192744415256	-0.3331440048220883	0.739032	0.739032	chr10	69657773	0.1313367562972742	chr10:69657773:C:T
chr10:69657874	['G', 'A']	10699	9213.722352061326	-242.6052841128863	-0.0021758878296363	0.0139215297985517	-0.1562966039739934	0.875802	0.875802	chr10	69657874	0.057594067378682	chr10:69657874:G:A
chr10:69657879	['T', 'C']	10699	665.3109220123434	-38.61794257651408	-0.0365583287090266	0.0403038728737204	-0.9070673883765626	0.364392	0.364392	chr10	69657879	0.4384311662599439	chr10:69657879:T:C
chr10:69658216	['C', 'T']	10699	9959.72360916316	-257.697100481966	-0.0021072754775043	0.0138131985868847	-0.1525552148005096	0.878752	0.878752	chr10	69658216	0.0561336735363012	chr10:69658216:C:T
chr10:69659064	['G', 'A']	10699	409.0	-17.168747986542538	-0.0317834492515235	0.0512302510304319	-0.6204039334619582	0.535005	0.535005	chr10	69659064	0.2716421591708043	chr10:69659064:G:A
chr10:69659864	['G', 'A']	10699	1321.0	-40.68131223068001	-0.0043011770440146	0.0291292664805799	-0.1476582682534123	0.882615	0.882615	chr10	69659864	0.0542286960120166	chr10:69659864:G:A
chr10:69659920	['T', 'G']	10699	1326.1239484015705	-42.97200672044414	-0.0060732611507579	0.029084809878543	-0.2088121316975995	0.834599	0.834599	chr10	69659920	0.0785221399870491	chr10:69659920:T:G
chr10:69659946	['A', 'G']	10699	11272.107132840982	-308.8939802478832	-0.0052387653050558	0.0138277338393259	-0.378859281349261	0.7048	0.7048	chr10	69659946	0.1519341045960085	chr10:69659946:A:G
chr10:69660103	['A', 'G']	10699	13270.442064902272	-364.118293738268	-0.0069224154720522	0.0141872411728343	-0.4879324590116413	0.625608	0.625608	chr10	69660103	0.2036977063458412	chr10:69660103:A:G
chr10:69660416	['A', 'C']	10699	12108.395194465222	-364.7909424249752	-0.0129602084443429	0.0139352742183426	-0.9300289496480618	0.352377	0.352377	chr10	69660416	0.4529924461710717	chr10:69660416:A:C
chr10:69660554	['A', 'G']	10699	11757.296746447271	-322.3694814780884	-0.0058344271186162	0.0138828876474848	-0.4202603425716864	0.674304	0.674304	chr10	69660554	0.1711442640623854	chr10:69660554:A:G
chr10:69660628	['C', 'T']	10699	10596.990465507572	-325.33684716169915	-0.0112830290430922	0.0137593809730581	-0.8200244665937595	0.41222	0.41222	chr10	69660628	0.3848709410407346	chr10:69660628:C:T
chr10:69660632	['G', 'A']	10699	10595.990372032156	-324.62857524271413	-0.0111208268520576	0.0137568890831079	-0.8083823882619623	0.418888	0.418888	chr10	69660632	0.3779020808143123	chr10:69660632:G:A
chr10:69660729	['C', 'T']	10699	11474.289855072464	-370.8017203673282	-0.0158593585594545	0.0138427632007362	-1.1456786719150882	0.251954	0.251954	chr10	69660729	0.5986787424316977	chr10:69660729:C:T
chr10:69660734	['G', 'T']	10699	6265.342402992052	-133.9470605080515	0.0046033658307406	0.0152108040450662	0.3026379024476201	0.762172	0.762172	chr10	69660734	0.1179470099968832	chr10:69660734:G:T
chr10:69660849	['A', 'G']	10699	605.0	10.700063808523288	0.0370033879882009	0.0422616600627051	0.8755781938830044	0.381279	0.381279	chr10	69660849	0.4187571140425505	chr10:69660849:A:G
chr10:69661460	['A', 'G']	10699	4111.384277435034	-190.0861822653601	-0.0255291639203004	0.0176947075280926	-1.4427570435832044	0.149118	0.149118	chr10	69661460	0.8264699297942021	chr10:69661460:A:G
chr10:69662116	['A', 'G']	10699	10406.94540525381	-328.904668322256	-0.0119040251580333	0.0139420984995634	-0.8538187532103587	0.393225	0.393225	chr10	69662116	0.4053588788945766	chr10:69662116:A:G
chr10:69662294	['C', 'T']	10699	10500.981491867638	-360.9544981802517	-0.0165809674443909	0.0139260497925292	-1.1906439867309624	0.23382	0.23382	chr10	69662294	0.631118343823666	chr10:69662294:C:T
chr10:69662352	['C', 'T']	10699	764.0714152177977	-35.29960655549386	-0.0247891358249802	0.0377500364126505	-0.6566652162664685	0.51141	0.51141	chr10	69662352	0.291230784126738	chr10:69662352:C:T
chr10:69662687	['T', 'C']	10699	763.0	-35.71902440697395	-0.0253411576311464	0.0377694687348824	-0.670942919770072	0.502271	0.502271	chr10	69662687	0.2990618963050304	chr10:69662687:T:C
chr10:69663045	['A', 'T']	10699	11725.0	-362.7508150941147	-0.0113440886918836	0.0139855378596393	-0.8111299547957587	0.417309	0.417309	chr10	69663045	0.3795422488656015	chr10:69663045:A:T
chr10:69664212	['G', 'C']	10699	10301.0	-280.2887804163419	-0.0028517634534786	0.0139460152535468	-0.2044858980599039	0.837978	0.837978	chr10	69664212	0.076767383045166	chr10:69664212:G:C
chr10:69664220	['T', 'C']	10699	10313.964011964854	-278.71006744504183	-0.0025376623670473	0.0139487733838531	-0.1819272775615461	0.855643	0.855643	chr10	69664220	0.0677073982549391	chr10:69664220:T:C
chr10:69666224	['C', 'T']	10699	3052.285286969527	-122.62223902574824	-0.0183875076066495	0.0198552680590522	-0.9260770266088916	0.354427	0.354427	chr10	69666224	0.4504732012760628	chr10:69666224:C:T
chr10:69666645	['G', 'T']	10699	855.0	-8.663874934319342	0.012227007553013	0.0355764661891337	0.3436824637953369	0.731092	0.731092	chr10	69666645	0.1360279683523008	chr10:69666645:G:T
chr10:69666807	['G', 'T']	10699	570.0532809871004	9.512277272638922	0.0358830092713865	0.0434284485411831	0.8262558409692847	0.408677	0.408677	chr10	69666807	0.3886198033311234	chr10:69666807:G:T
chr10:69666939	['C', 'G']	10699	14925.790128073291	-324.71862550768714	0.0121781608273523	0.0152070942108866	0.8008210285587681	0.423253	0.423253	chr10	69666939	0.3733999549465444	chr10:69666939:C:G
chr10:69667028	['C', 'A']	10699	2647.0	-87.6732527134181	-0.0043076719368791	0.0209878678627898	-0.2052458098669626	0.837384	0.837384	chr10	69667028	0.0770753414840706	chr10:69667028:C:A
chr10:69667566	['A', 'G']	10699	1032.0	-8.655637409797528	0.0137317483365818	0.0326821971094903	0.4201598898194764	0.674377	0.674377	chr10	69667566	0.1710972499838748	chr10:69667566:A:G
chr10:69668118	['G', 'A']	10699	3022.5650182294103	-114.90887565873685	-0.0160670631574813	0.0199581424578573	-0.8050380034819254	0.420816	0.420816	chr10	69668118	0.3759077560700753	chr10:69668118:G:A
chr10:69669066	['G', 'A']	10699	578.1621166791324	4.552783503370107	0.0273619494661359	0.0431545577858151	0.6340454142048872	0.526065	0.526065	chr10	69669066	0.2789605915928932	chr10:69669066:G:A
chr10:69669240	['G', 'C']	10699	571.0	9.06767617225736	0.0349542483500602	0.0433957790618462	0.8054757652868639	0.420563	0.420563	chr10	69669240	0.3761689380278688	chr10:69669240:G:C
chr10:69669590	['C', 'T']	10699	1101.102916432978	-11.30899278755147	0.0197289847034106	0.0318314357045927	0.6197956286515887	0.535406	0.535406	chr10	69669590	0.2713167662228801	chr10:69669590:C:T
chr10:69669747	['G', 'A']	10699	12195.139839222284	-235.60971914742208	0.0124961954983807	0.0141291230955304	0.8844282418583909	0.376485	0.376485	chr10	69669747	0.4242523223769626	chr10:69669747:G:A
chr10:69669983	['G', 'A']	10699	8809.64681686454	-108.401312983089	0.0217551095361335	0.0141742997822436	1.534827813038529	0.124856	0.124856	chr10	69669983	0.9035905826335796	chr10:69669983:G:A
chr10:69670498	['T', 'A']	10699	12203.0	-237.2293978246844	0.0120947329815342	0.0141266873619202	0.8561620054066399	0.391927	0.391927	chr10	69670498	0.4067948167793623	chr10:69670498:T:A
chr10:69670522	['A', 'G']	10699	571.0533744625163	8.980921848225416	0.0347860328496961	0.0433958569790966	0.8015980158302252	0.422803	0.422803	chr10	69670522	0.3738619398158332	chr10:69670522:A:G
chr10:69671183	['C', 'A']	10699	9054.53889304413	-121.20190198015683	0.0200311678990365	0.0141084988982311	1.419794412114812	0.155697	0.155697	chr10	69671183	0.8077197554215889	chr10:69671183:C:A
chr10:69671776	['T', 'C']	10699	865.0	-8.017722400463754	0.0127869700652935	0.0353979051712559	0.3612352200908468	0.717931	0.717931	chr10	69671776	0.1439172935839244	chr10:69671776:T:C
chr10:69671799	['C', 'T']	10699	12120.132828566087	-239.25433182646063	0.0116029447976748	0.014130831859424	0.8211084041691903	0.411603	0.411603	chr10	69671799	0.3855214685094647	chr10:69671799:C:T
chr10:69671896	['A', 'C']	10699	7750.0	-62.22655480532015	0.0263706745245157	0.0145144782769112	1.816853077417504	0.0692676	0.0692676	chr10	69671896	1.159469859639232	chr10:69671896:A:C
chr10:69672321	['G', 'A']	10699	12121.0	-239.0190199286961	0.0117097274655319	0.0141325259026815	0.8285657883216817	0.407369	0.407369	chr10	69672321	0.390012023055995	chr10:69672321:G:A
chr10:69672390	['A', 'C']	10699	2981.5573525287464	-116.62922091089014	-0.0173142516834003	0.0200757967964866	-0.8624440593277181	0.388463	0.388463	chr10	69672390	0.4106503402120103	chr10:69672390:A:C
chr10:69672523	['T', 'C']	10699	6735.259044591941	-195.14125439064944	-0.0042086582768444	0.015036734554727	-0.2798917718156654	0.779566	0.779566	chr10	69672523	0.1081471104656303	chr10:69672523:T:C
chr10:69672577	['C', 'T']	10699	12120.0	-238.61559896323675	0.0117547263654927	0.0141309235944479	0.8318441669383264	0.405516	0.405516	chr10	69672577	0.3919920056337751	chr10:69672577:C:T
chr10:69672792	['A', 'G']	10699	864.0	-8.712372706954003	0.0120990932010042	0.0354154337330669	0.3416333481102481	0.732634	0.732634	chr10	69672792	0.1351129305121104	chr10:69672792:A:G
chr10:69672795	['T', 'C']	10699	3841.0	-96.78327247544684	0.0018258016143239	0.0181396948793488	0.1006522781374087	0.919828	0.919828	chr10	69672795	0.0362933744310292	chr10:69672795:T:C
chr10:69672841	['C', 'G']	10699	3834.716836496214	-95.01602075286124	0.0024178371770686	0.0181518890736442	0.1332003058887848	0.894037	0.894037	chr10	69672841	0.0486445074196106	chr10:69672841:C:G
chr10:69674301	['C', 'T']	10699	3826.357636941485	-94.48680116893064	0.0027904302405746	0.0181538520843696	0.1537100901564151	0.877841	0.877841	chr10	69674301	0.0565841390778183	chr10:69674301:C:T
chr10:69674416	['G', 'C']	10699	6071.837572470544	-145.60642652799044	0.0026778867871965	0.0154628364124351	0.1731821197463493	0.862512	0.862512	chr10	69674416	0.0642348539387126	chr10:69674416:G:C
chr10:69674481	['C', 'T']	10699	3025.0	-113.66261876257616	-0.0159521845067371	0.0199447653144411	-0.7998181104285458	0.423834	0.423834	chr10	69674481	0.3728042070869904	chr10:69674481:C:T
chr10:69674499	['G', 'A']	10699	3056.285660871191	-118.02870157477786	-0.0170225977815233	0.0198334727750084	-0.8582762068261158	0.390759	0.390759	chr10	69674499	0.4080910104800497	chr10:69674499:G:A
chr10:69674511	['C', 'T']	10699	2904.271452607964	-23.684608594059625	0.0176382167275036	0.0203439353541573	0.8670012178297285	0.385961	0.385961	chr10	69674511	0.4134565770393901	chr10:69674511:C:T
chr10:69674907	['G', 'A']	10699	12779.0	-285.4301637605187	0.0063670338328113	0.0142387258120372	0.4471631743501029	0.654766	0.654766	chr10	69674907	0.1839138802615547	chr10:69674907:G:A
chr10:69675607	['A', 'G']	10699	12909.413199962606	-255.58233099880883	0.0139092737976883	0.0141236962512579	0.9848182480170145	0.324736	0.324736	chr10	69675607	0.4884695631304009	chr10:69675607:A:G
chr10:69675689	['A', 'T']	10699	8269.0	-109.27522692385088	0.0191573237503952	0.0143286248028483	1.3369966772098762	0.181252	0.181252	chr10	69675689	0.7417171925684356	chr10:69675689:A:T
chr10:69675853	['A', 'G']	10699	8274.773415591699	-110.46595351133188	0.0189159990286434	0.0143305486177742	1.3199773109301527	0.186871	0.186871	chr10	69675853	0.7284580903663834	chr10:69675853:A:G
chr10:69675876	['C', 'T']	10699	10078.0	-140.735899695962	0.0205656254845993	0.0139487494100874	1.474370560397816	0.140411	0.140411	chr10	69675876	0.8525988676181213	chr10:69675876:C:T
chr10:69676156	['T', 'C']	10699	16983.587399513926	-420.473980097958	0.0034550636900337	0.0172375180295683	0.2004385831015306	0.841141	0.841141	chr10	69676156	0.0751311975561624	chr10:69676156:T:C
chr10:69676406	['T', 'C']	10699	5474.023277554454	-155.41234365834185	-0.0062895605329503	0.0158424834670422	-0.3970059710672731	0.691371	0.691371	chr10	69676406	0.1602888411721404	chr10:69676406:T:C
chr10:69676458	['C', 'T']	10699	4492.0	-130.11910643881976	-0.0075650126201652	0.016982729934254	-0.4454532722037015	0.656001	0.656001	chr10	69676458	0.1830954985905731	chr10:69676458:C:T
chr10:69676901	['G', 'A']	10699	3338.3120209384933	-127.3300692551121	-0.011988579987548	0.0191667465017472	-0.6254885244324138	0.531664	0.531664	chr10	69676901	0.2743627456114583	chr10:69676901:G:A
chr10:69677078	['C', 'G']	10699	8200.299364248316	-123.75725073522644	0.0161004426648079	0.0143451452695615	1.1223617720324428	0.261734	0.261734	chr10	69677078	0.5821398575921808	chr10:69677078:C:G
chr10:69677130	['A', 'T']	10699	581.2716476528894	5.779693919218144	0.029267893611362	0.0430601373789555	0.6796981011413578	0.49671	0.49671	chr10	69677130	0.3038970964954116	chr10:69677130:A:T
chr10:69677276	['C', 'T']	10699	4342.217557965594	-132.63357620431557	-0.0085657143850932	0.0172447463866335	-0.4967144307632458	0.619401	0.619401	chr10	69677276	0.2080280978262915	chr10:69677276:C:T
chr10:69677481	['T', 'C']	10699	4926.381357516829	-129.86614730393185	-0.0043686482903435	0.0164370723991667	-0.2657801939574739	0.790414	0.790414	chr10	69677481	0.1021453760255649	chr10:69677481:T:C
chr10:69677517	['A', 'C']	10699	580.2711801009912	6.617060733336726	0.0309170015899329	0.0430979525869904	0.7173659010257835	0.473164	0.473164	chr10	69677517	0.3249883054559869	chr10:69677517:A:C
chr10:69677535	['G', 'A']	10699	580.1626776364997	6.513640135156909	0.0307348294375139	0.043097858728411	0.7131405212308802	0.475774	0.475774	chr10	69677535	0.3225992948860917	chr10:69677535:G:A
chr10:69677811	['T', 'C']	10699	1965.1836791923724	-85.26212501417584	-0.0173135951505166	0.0242081674904236	-0.7151964376223704	0.474503	0.474503	chr10	69677811	0.3237610374425325	chr10:69677811:T:C
chr10:69678126	['C', 'T']	10699	579.1082546508367	3.957213019819392	0.0256998423259799	0.0431268448047815	0.5959128807663345	0.551246	0.551246	chr10	69678126	0.2586545488787178	chr10:69678126:C:T
chr10:69678223	['C', 'T']	10699	581.0	5.74728746467638	0.0291908164012703	0.0430598372839993	0.6779128357764944	0.497842	0.497842	chr10	69678223	0.3029084673119936	chr10:69678223:C:T
chr10:69678702	['G', 'A']	10699	5503.0	-152.08579220124625	-0.0051258825484642	0.0158268703093575	-0.3238721521230606	0.746041	0.746041	chr10	69678702	0.1272373044516382	chr10:69678702:G:A
chr10:69678849	['C', 'T']	10699	578.0	6.957315697238902	0.0314354041032738	0.0431630818826575	0.7282937809847232	0.46645	0.46645	chr10	69678849	0.3311949025881838	chr10:69678849:C:T
chr10:69678879	['C', 'G']	10699	8930.669440029915	-145.9420591824971	0.0144739752450127	0.014120428018379	1.02503799645262	0.305368	0.305368	chr10	69678879	0.5151764753069783	chr10:69678879:C:G
chr10:69679033	['C', 'T']	10699	581.0543092166761	5.665268965755005	0.0290412119178209	0.0430600811861972	0.6744346763361435	0.50005	0.50005	chr10	69679033	0.3009865683871185	chr10:69679033:C:T
chr10:69679038	['G', 'A']	10699	5496.05479195886	-157.38048371590477	-0.0063678400219841	0.0158280125819607	-0.4023145665957834	0.687461	0.687461	chr10	69679038	0.1627519345380212	chr10:69679038:G:A
chr10:69679339	['G', 'C']	10699	867.0	-8.008842597980628	0.0133873350711053	0.0353619054523046	0.3785807042881763	0.705007	0.705007	chr10	69679339	0.1518065708862169	chr10:69679339:G:C
chr10:69679915	['A', 'AT']	10699	3599.33641802206	-124.99879626986444	-0.0140272487282025	0.0185239370305214	-0.7572498602802497	0.448917	0.448917	chr10	69679915	0.3478339480258424	chr10:69679915:A:AT
chr10:69680052	['ACCATTG', 'A']	10699	3020.282295756216	-129.5590774012158	-0.0220593206690777	0.0199632247506002	-1.1049978620520449	0.269185	0.269185	chr10	69680052	0.5699491442947513	chr10:69680052:ACCATTG:A
chr10:69680206	['T', 'C']	10699	15832.959708329436	-322.43710259390565	0.0154024676813816	0.015892281389833	0.9691791444893064	0.332478	0.332478	chr10	69680206	0.4782370865855497	chr10:69680206:T:C
chr10:69680289	['A', 'G']	10699	254.04748995045333	-29.66340987964377	-0.1010435293133975	0.0645207769276285	-1.56606188153524	0.117364	0.117364	chr10	69680289	0.9304650972874388	chr10:69680289:A:G
chr10:69680454	['G', 'A']	10699	3613.0	-122.6877652038766	-0.0131303201480336	0.0184917116507271	-0.7100651576252175	0.477679	0.477679	chr10	69680454	0.3208638510017423	chr10:69680454:G:A
chr10:69680691	['C', 'T']	10699	247.0	-10.348270177566254	-0.0115858575388714	0.0646245744900755	-0.179279440217447	0.857722	0.857722	chr10	69680691	0.0666534504142831	chr10:69680691:C:T
chr10:69680745	['G', 'C']	10699	3611.675142563336	-123.17287874558576	-0.0131708561105146	0.0184941121835415	-0.7121648219607829	0.476378	0.476378	chr10	69680745	0.3220483032329629	chr10:69680745:G:C
chr10:69681117	['G', 'A']	10699	3612.0	-124.17015976627376	-0.0135381109526261	0.0184926857753175	-0.7320792186225132	0.464136	0.464136	chr10	69681117	0.3333547448863011	chr10:69681117:G:A
chr10:69681151	['C', 'T']	10699	3613.0	-125.42293271803165	-0.0139534764307612	0.0184915741370958	-0.7545856468092288	0.450514	0.450514	chr10	69681151	0.3462917085067297	chr10:69681151:C:T
chr10:69681226	['T', 'A']	10699	3612.675329531645	-124.30600674340236	-0.013527576624034	0.0184933616584592	-0.7314828355095848	0.4645	0.4645	chr10	69681226	0.3330142816703394	chr10:69681226:T:A
chr10:69681238	['C', 'T']	10699	3612.337633202468	-123.25510986485438	-0.0132953504707085	0.0184930234669493	-0.7189387119131665	0.472194	0.472194	chr10	69681238	0.3258795356466324	chr10:69681238:C:T
chr10:69681422	['T', 'C']	10699	2734.0	-41.27438946490501	0.009064581372332	0.0209122572238499	0.4334578173605349	0.664691	0.664691	chr10	69681422	0.1773802015881261	chr10:69681422:T:C
chr10:69681889	['A', 'T']	10699	3633.053304503145	-126.27483580002256	-0.0141121675829938	0.0185137277031549	-0.7622542477271587	0.445925	0.445925	chr10	69681889	0.3507381790123742	chr10:69681889:A:T
chr10:69682108	['T', 'C']	10699	3012.281547952889	-134.445826713077	-0.0240347377076842	0.0199849520965148	-1.2026417472311872	0.229142	0.229142	chr10	69682108	0.6398953006121003	chr10:69682108:T:C
chr10:69682604	['T', 'C']	10699	3610.0122475691846	-124.51317540394902	-0.013583777200263	0.0185026099962381	-0.7341546518585668	0.462871	0.462871	chr10	69682604	0.3345400279761141	chr10:69682604:T:C
chr10:69682904	['T', 'C']	10699	3556.0	-114.61498862945452	-0.0109498890280092	0.0186117058730328	-0.5883334446991755	0.556321	0.556321	chr10	69682904	0.2546745460056335	chr10:69682904:T:C
chr10:69683131	['G', 'A']	10699	3553.996540762901	-114.279670032168	-0.0108345900826647	0.0186165702784084	-0.5819863659436065	0.560588	0.560588	chr10	69683131	0.2513562030251828	chr10:69683131:G:A
chr10:69683319	['C', 'T']	10699	2960.276687231258	-118.33536110540967	-0.018372169927559	0.0201205043954827	-0.9131068270676028	0.361207	0.361207	chr10	69683319	0.4422438418803598	chr10:69683319:C:T
chr10:69683394	['G', 'C']	10699	2963.0	-118.3550027109401	-0.0183877624306178	0.0201142094741519	-0.9141677903994836	0.360649	0.360649	chr10	69683394	0.4429152676748966	chr10:69683394:G:C
chr10:69683428	['G', 'A']	10699	2960.5534261942603	-120.78307657964	-0.0192659974659215	0.0201282589015182	-0.957161648217292	0.338507	0.338507	chr10	69683428	0.4704323460927502	chr10:69683428:G:A
chr10:69683582	['C', 'T']	10699	593.0	7.512271689365863	0.0319545390473955	0.0426591878681071	0.7490658084301091	0.453834	0.453834	chr10	69683582	0.3431029710794294	chr10:69683582:C:T
chr10:69684036	['C', 'T']	10699	3457.323144512993	-104.39186094908364	-0.0065192712183658	0.0188426177689559	-0.3459854303846575	0.72936	0.72936	chr10	69684036	0.1370580582084511	chr10:69684036:C:T
chr10:69684227	['G', 'A']	10699	3508.279071943119	-96.3227283792836	-0.0034063892905518	0.0187474838666543	-0.1816984783014384	0.855823	0.855823	chr10	69684227	0.0676160461544232	chr10:69684227:G:A
chr10:69684320	['C', 'T']	10699	3508.3279117592074	-99.95362769146278	-0.0045621906317151	0.0187415022629238	-0.2434271579573693	0.807679	0.807679	chr10	69684320	0.0927612088144537	chr10:69684320:C:T
chr10:69684349	['T', 'TAA']	10699	3508.3279117592074	-100.05573184847243	-0.0046026419646989	0.0187414964849876	-0.245585616302614	0.806008	0.806008	chr10	69684349	0.0936606476010968	chr10:69684349:T:TAA
chr10:69684556	['C', 'T']	10699	594.0	7.672930184977591	0.0321504496916529	0.0426231434602118	0.7542956028493063	0.450688	0.450688	chr10	69684556	0.3461240052819474	chr10:69684556:C:T
chr10:69685393	['A', 'T']	10699	9092.0	-276.39900841093595	-0.0097302226698062	0.0139978577876918	-0.6951222692347944	0.486994	0.486994	chr10	69685393	0.3124763894690279	chr10:69685393:A:T
chr10:69685401	['T', 'C']	10699	17911.0	-488.7143540481097	-0.0148124567737362	0.0186969216885802	-0.7922404030169032	0.428238	0.428238	chr10	69685401	0.3683147979054768	chr10:69685401:T:C
chr10:69685562	['A', 'C']	10699	904.16901935122	-29.27555346030544	-0.0151398183874432	0.0347923905497026	-0.435147402872915	0.663464	0.663464	chr10	69685562	0.1781826372690449	chr10:69685562:A:C
chr10:69685599	['C', 'T']	10699	2793.261076836792	-3.874675302257717	0.0262601447476574	0.0206509965293073	1.2716163459903616	0.203537	0.203537	chr10	69685599	0.6913566309832391	chr10:69685599:C:T
chr10:69685600	['G', 'A']	10699	14985.0	-521.6912787087016	-0.0324683662861849	0.0152617472005616	-2.127434418844928	0.0334068	0.0334068	chr10	69685600	1.476165122952138	chr10:69685600:G:A
chr10:69685665	['A', 'T']	10699	520.0486072163021	-31.234785181010874	-0.0454954505205668	0.0456317957218911	-0.9970120570718882	0.318781	0.318781	chr10	69685665	0.4965075713444863	chr10:69685665:A:T
chr10:69685705	['A', 'G']	10699	2950.1029453015426	9.196291127012282	0.0317353461869004	0.0202337999390277	1.5684323400711344	0.11681	0.11681	chr10	69685705	0.9325199760685172	chr10:69685705:A:G
chr10:69686089	['A', 'T']	10699	2751.2571508693213	-5.388650902353941	0.0267957991071911	0.0207859387848336	1.2891310507823943	0.19738	0.19738	chr10	69686089	0.7046968553628484	chr10:69686089:A:T
chr10:69686475	['T', 'A']	10699	913.1707020659998	-29.72347172843032	-0.014960312993303	0.0345927953825052	-0.4324690395176614	0.665409	0.665409	chr10	69686475	0.176911329370557	chr10:69686475:T:A
chr10:69686791	['T', 'C']	10699	5374.0	-134.81449704269116	-0.0031698968663794	0.0160771534145802	-0.1971677936160423	0.8437	0.8437	chr10	69686791	0.0738119508927939	chr10:69686791:T:C
chr10:69687190	['G', 'T']	10699	3438.642797045901	-59.8112713522124	0.0070009552209202	0.0189288049274357	0.3698572227754854	0.711496	0.711496	chr10	69687190	0.1478275371577865	chr10:69687190:G:T
chr10:69687650	['T', 'C']	10699	5150.444184741958	-135.12836540672026	-0.0045023295926564	0.0163846826520011	-0.2747889408835499	0.783484	0.783484	chr10	69687650	0.105969868094768	chr10:69687650:T:C
chr10:69687746	['G', 'A']	10699	366.0	3.42912444277896	0.0203220763115934	0.0537355388780117	0.3781868896435147	0.705299	0.705299	chr10	69687746	0.1516267319143515	chr10:69687746:G:A
chr10:69688035	['A', 'G']	10699	1166.108992335016	-22.91393207682773	-0.0029691951288428	0.0307653906060665	-0.09651088675784	0.923117	0.923117	chr10	69688035	0.0347432510497682	chr10:69688035:A:G
chr10:69688070	['G', 'A']	10699	5664.05880153314	-51.92419876354264	0.0259524234102988	0.0159613009030783	1.6259591600891117	0.103988	0.103988	chr10	69688070	0.9830167744942137	chr10:69688070:G:A
chr10:69688644	['G', 'A']	10699	15843.0	-448.3532491379236	-0.0085250279594032	0.0159494284706005	-0.5345036641982119	0.593004	0.593004	chr10	69688644	0.2269423771718778	chr10:69688644:G:A
chr10:69689144	['A', 'G']	10699	1030.0962796784447	-39.2045783322172	-0.0231304112337268	0.0326416767649965	-0.7086159023096164	0.478578	0.478578	chr10	69689144	0.3200472695717371	chr10:69689144:A:G
chr10:69689390	['T', 'C']	10699	1819.3400953538376	-53.93210202194552	-0.0059912491840733	0.0250252812448794	-0.2394078662072687	0.810794	0.810794	chr10	69689390	0.0910894738129372	chr10:69689390:T:C
chr10:69690631	['A', 'G']	10699	1079.100859973827	-38.71690553755965	-0.0210720391706761	0.0319632847224779	-0.6592576249166733	0.509745	0.509745	chr10	69690631	0.2926470254479278	chr10:69690631:A:G
chr10:69691403	['A', 'G']	10699	2704.0	-20.846152392025985	0.0198263121029411	0.0210193508409222	0.9432409332233797	0.345579	0.345579	chr10	69691403	0.4614526564165821	chr10:69691403:A:G
chr10:69691418	['G', 'A']	10699	2644.494344208657	-24.28813869107148	0.0182438799087159	0.0212031058627707	0.8604343168775705	0.389569	0.389569	chr10	69691418	0.4094156094540736	chr10:69691418:G:A
chr10:69691427	['C', 'T']	10699	2695.503879592409	-23.133378210888527	0.018809879389868	0.0210391903339104	0.894040079078082	0.371321	0.371321	chr10	69691427	0.4302504886240436	chr10:69691427:C:T
chr10:69691620	['C', 'T']	10699	1394.130304729856	-36.1798663523858	-0.0002781183741014	0.028312481726766	-0.0098231718711722	0.992163	0.992163	chr10	69691620	0.0034169728203426	chr10:69691620:C:T
chr10:69692116	['C', 'T']	10699	2956.0	-46.49470775705055	0.0069020341590494	0.0204555595234964	0.3374160531332006	0.73581	0.73581	chr10	69692116	0.1332343142008586	chr10:69692116:C:T
chr10:69692135	['G', 'A']	10699	1400.0	-33.98699713845608	0.0062142202959511	0.0284688789669889	0.2182811730365924	0.827214	0.827214	chr10	69692135	0.0823821240672319	chr10:69692135:G:A
chr10:69692529	['T', 'C']	10699	19281.0	-545.5552778204576	-0.024134175284664	0.0234586383507422	-1.0287969371376755	0.303598	0.303598	chr10	69692529	0.5177010937509472	chr10:69692529:T:C
chr10:69693012	['A', 'T']	10699	16166.0	-347.8401028342353	0.0147480636466282	0.0162418137874956	0.9080305832580476	0.363883	0.363883	chr10	69693012	0.4390382334455053	chr10:69693012:A:T
chr10:69693392	['A', 'C']	10699	1734.1620863712842	-61.94763417140476	-0.0201271311018826	0.0257791824927564	-0.7807513332720328	0.434966	0.434966	chr10	69693392	0.3615446892280691	chr10:69693392:A:C
chr10:69694156	['T', 'A']	10699	460.0860054220809	9.638999448120607	0.0336524648856505	0.0483232905767428	0.6964025935321312	0.486192	0.486192	chr10	69694156	0.3131921914911185	chr10:69694156:T:A
chr10:69694179	['C', 'T']	10699	460.04299869134417	9.63519681038442	0.0336422930043561	0.0483237336158799	0.696185714286381	0.486328	0.486328	chr10	69694179	0.3130707255059997	chr10:69694179:C:T
chr10:69695129	['C', 'T']	10699	449.0	6.33758053860967	0.0258691305236127	0.0490077409505466	0.5278580489910181	0.597609	0.597609	chr10	69695129	0.2235828706623618	chr10:69695129:C:T
chr10:69696079	['T', 'C']	10699	507.0473920358945	2.748507298362425	0.021041329515843	0.0462308321618327	0.4551362917757376	0.64902	0.64902	chr10	69696079	0.1877419199087126	chr10:69696079:T:C
chr10:69696117	['T', 'C']	10699	938.0	-49.30877828963343	-0.0334312652303905	0.0342875259819073	-0.9750270476800024	0.329569	0.329569	chr10	69696117	0.4820536457677167	chr10:69696117:T:C
chr10:69696555	['T', 'C']	10699	4468.670687237027	-10.540577385270147	0.0248681921053007	0.0170920835359062	1.454953812568185	0.145711	0.145711	chr10	69696555	0.8365076612775393	chr10:69696555:T:C
chr10:69696801	['T', 'C']	10699	4943.405836539368	-207.5316002614641	-0.0228837171106733	0.0166138839564972	-1.377385153922671	0.168422	0.168422	chr10	69696801	0.773601179733333	chr10:69696801:T:C
chr10:69696940	['AAAT', 'A']	10699	1577.031799476244	-51.16247041890503	-0.0088802492245194	0.0267913660248866	-0.3314593670315485	0.740304	0.740304	chr10	69696940	0.1305899040377164	chr10:69696940:AAAT:A
chr10:69697810	['C', 'G']	10699	10153.949055898298	-318.5396613901262	-0.0130800652696156	0.0139290184707375	-0.9390514699290982	0.347726	0.347726	chr10	69697810	0.458762835246072	chr10:69697810:C:G
chr10:69698277	['A', 'T']	10699	2000.0	-33.54220349525267	0.0073187224342968	0.0239479879988451	0.3056090739084133	0.759908	0.759908	chr10	69698277	0.1192389833913991	chr10:69698277:A:T
chr10:69698386	['G', 'A']	10699	1245.349195961107	-56.2263675291514	-0.0259781689010208	0.0295610351054714	-0.8787976743146079	0.379531	0.379531	chr10	69698386	0.4207527452517907	chr10:69698386:G:A
chr10:69698981	['A', 'G']	10699	13567.26808749299	-398.0156863748307	-0.0119951416657401	0.0143687979079374	-0.834804814055735	0.403846	0.403846	chr10	69698981	0.3937842143464283	chr10:69698981:A:G
chr10:69699002	['A', 'G']	10699	16886.15658595868	-394.7027666066652	0.006847947539469	0.0169612489454763	0.4037407599807355	0.686411	0.686411	chr10	69699002	0.1634157653676519	chr10:69699002:A:G
chr10:69699038	['C', 'A']	10699	10142.61551577153	-356.27033583321554	-0.0208827103592744	0.014181505356828	-1.4725312887337398	0.140907	0.140907	chr10	69699038	0.8510674314054786	chr10:69699038:C:A
chr10:69700085	['A', 'T']	10699	2949.0	1.1205569676150935	0.0287504292612204	0.0202235256920187	1.4216328892922403	0.155162	0.155162	chr10	69700085	0.8092146310868958	chr10:69700085:A:T
chr10:69700905	['C', 'T']	10699	3286.0	0.5168109270114263	0.0290883511205491	0.0192564992864274	1.51057316742153	0.130927	0.130927	chr10	69700905	0.882970783228809	chr10:69700905:C:T
chr10:69701546	['G', 'A']	10699	14540.718145274375	-434.1110693886251	-0.0150479760913978	0.0148949009197781	-1.0102770184537715	0.312385	0.312385	chr10	69701546	0.5053098281034107	chr10:69701546:G:A
chr10:69703012	['C', 'T']	10699	14306.33716582539	-422.49714873161327	-0.0136919875915794	0.0147622555196053	-0.9274997017491976	0.353688	0.353688	chr10	69703012	0.4513796747687679	chr10:69703012:C:T
chr10:69703231	['A', 'G']	10699	8072.2634629768145	-239.17261434079924	-0.00758776476052	0.0146193566970963	-0.5190217954000043	0.603756	0.603756	chr10	69703231	0.2191385402918706	chr10:69703231:A:G
chr10:69703426	['C', 'T']	10699	11151.08450967561	-367.88649396973193	-0.0172482512726092	0.0139823913584776	-1.2335694825300036	0.217391	0.217391	chr10	69703426	0.6627584396942743	chr10:69703426:C:T
chr10:69704422	['C', 'T']	10699	9859.764678384445	-216.73379247295384	0.0054380153832533	0.0138756832453538	0.3919097378555523	0.695133	0.695133	chr10	69704422	0.1579320937695835	chr10:69704422:C:T
chr10:69704602	['CT', 'C']	10699	10059.880527250632	-216.48051765785445	0.0068706142590252	0.0138299772311365	0.4967914367607863	0.619346	0.619346	chr10	69704602	0.2080666629191158	chr10:69704602:CT:C
chr10:69705078	['C', 'A']	10699	1892.7076203833567	-60.259579721122726	-0.0105230077130476	0.0248391289872944	-0.4236464055736544	0.671832	0.671832	chr10	69705078	0.1727393141406155	chr10:69705078:C:A
chr10:69705080	['C', 'T']	10699	7481.594238144235	-205.7551523872964	-0.004098551557064	0.0144542587436088	-0.2835532163748144	0.776758	0.776758	chr10	69705080	0.1097142651563949	chr10:69705080:C:T
chr10:69705603	['G', 'T']	10699	10586.0	-257.59554156477816	0.0013167083709863	0.0138009256327483	0.0954072506457037	0.923993	0.923993	chr10	69705603	0.0343313189020673	chr10:69705603:G:T
chr10:69705890	['G', 'A']	10699	2177.0	-72.62047807629997	-0.0116698680871337	0.0232923357991008	-0.501017510128125	0.616369	0.616369	chr10	69705890	0.2101592120488394	chr10:69705890:G:A
chr10:69706822	['T', 'G']	10699	10603.982238010656	-255.65810610588912	0.0019572792926751	0.0138000267705318	0.1418315576644116	0.887216	0.887216	chr10	69706822	0.0519706347476996	chr10:69706822:T:G
chr10:69708469	['C', 'T']	10699	6648.242778349069	-233.7348094254796	-0.0145536815473838	0.0150092647121601	-0.9696465367549164	0.332245	0.332245	chr10	69708469	0.4785415460925255	chr10:69708469:C:T
chr10:69709200	['CAGA', 'C']	10699	10433.950453398147	-216.50419794020064	0.0083368376164167	0.0137813744512513	0.6049351351642431	0.545235	0.545235	chr10	69709200	0.2634162734922002	chr10:69709200:CAGA:C
chr10:69709381	['T', 'C']	10699	3250.607647003833	-24.53632758415251	0.0218221576986392	0.0195073386309083	1.1186640121201965	0.263309	0.263309	chr10	69709381	0.5795342962925767	chr10:69709381:T:C
chr10:69709641	['T', 'C']	10699	17607.291390109378	-507.4023351673364	-0.0209762063806619	0.0181616488045871	-1.1549725802078017	0.248127	0.248127	chr10	69709641	0.6053259752964845	chr10:69709641:T:C
chr10:69709751	['C', 'T']	10699	3257.3044494298	-25.30659370614092	0.0213160846315634	0.0194695312707673	1.0948432365995708	0.27361	0.27361	chr10	69709751	0.5628680339056703	chr10:69709751:C:T
chr10:69709758	['G', 'A']	10699	7169.340188837992	-193.03350597396647	-0.0031850452606515	0.0146447574439315	-0.2174870613491355	0.827833	0.827833	chr10	69709758	0.082057265260403	chr10:69709758:G:A
chr10:69709922	['G', 'C']	10699	3178.594185285594	-24.36378029553196	0.0217003498733859	0.0196961350041004	1.101756759327059	0.270592	0.270592	chr10	69709922	0.5676850473807242	chr10:69709922:G:C
chr10:69710213	['G', 'T']	10699	7171.670312207889	-195.38700804164537	-0.0035841579456439	0.014642200262148	-0.2447827431311326	0.806629	0.806629	chr10	69710213	0.0933261682525602	chr10:69710213:G:T
chr10:69710634	['T', 'C']	10699	2945.2752851000187	3.007765032747764	0.0308699767102718	0.0199595930962211	1.5466235489598394	0.121984	0.121984	chr10	69710634	0.9136971297138052	chr10:69710634:T:C
chr10:69710773	['C', 'A']	10699	3183.2975322490183	-99.25838865143314	-0.0109227087692202	0.0198447360668121	-0.5504083668558932	0.582051	0.582051	chr10	69710773	0.235038960284498	chr10:69710773:C:A
chr10:69710898	['G', 'A']	10699	937.0875864647596	-58.40342613973976	-0.0373042395833456	0.0340986723437475	-1.0940085645353843	0.273976	0.273976	chr10	69710898	0.5622874792382874	chr10:69710898:G:A
chr10:69710918	['A', 'G']	10699	3567.333426808749	-67.00832848185925	0.0089229077689644	0.0187945523166284	0.4747603251538973	0.634968	0.634968	chr10	69710918	0.1972481609656683	chr10:69710918:A:G
chr10:69710969	['C', 'T']	10699	10525.9191135216	-336.47945970776937	-0.0126937214782901	0.0140165224916769	-0.9056255919275068	0.365154	0.365154	chr10	69710969	0.4375239376121168	chr10:69710969:C:T
chr10:69711069	['C', 'T']	10699	2147.200691718078	-79.29799414038666	-0.0163746424094083	0.0234516997376814	-0.6982283839792678	0.48505	0.48505	chr10	69711069	0.3142134910784447	chr10:69711069:C:T
chr10:69711302	['C', 'G']	10699	6066.0	-232.78380344225465	-0.0181200223034402	0.0154260880118966	-1.1746349618559184	0.240167	0.240167	chr10	69711302	0.6194866668018812	chr10:69711302:C:G
chr10:69711341	['T', 'C']	10699	9521.889979435407	-280.01440297800684	-0.0078784461489778	0.0140796416549952	-0.5595629734072587	0.575789	0.575789	chr10	69711341	0.2397366362362163	chr10:69711341:T:C
chr10:69711389	['A', 'G']	10699	9734.819762550247	-313.59366785538225	-0.0129510232353308	0.0140302232426101	-0.9230803395913386	0.355986	0.355986	chr10	69711389	0.4485670813594359	chr10:69711389:A:G
chr10:69711419	['T', 'C']	10699	9575.685022438294	-304.54741833765104	-0.0121063260430573	0.014018343637969	-0.8636060261974935	0.387824	0.387824	chr10	69711419	0.4113653186584227	chr10:69711419:T:C
chr10:69712055	['T', 'A']	10699	2610.4879872861547	-39.75449269750876	0.0107310032006758	0.0215173245184128	0.4987145679516589	0.617991	0.617991	chr10	69712055	0.209017849634159	chr10:69712055:T:A
chr10:69712421	['G', 'A']	10699	4542.273653702318	-70.85658375018241	0.0127489314613369	0.017148821193639	0.7434290274171101	0.457238	0.457238	chr10	69712421	0.3398576835599531	chr10:69712421:G:A
chr10:69712524	['A', 'G']	10699	4966.8569424964935	-83.3463747925425	0.0116639606793376	0.0166063839643534	0.7023781158122694	0.482459	0.482459	chr10	69712524	0.3165395876680194	chr10:69712524:A:G
chr10:69712626	['G', 'A']	10699	1337.0	-60.62267943961157	-0.0179147305898832	0.028988502809167	-0.617994337541918	0.536592	0.536592	chr10	69712626	0.270355806471673	chr10:69712626:G:A
chr10:69712784	['TGGACCCTGCCA', 'T']	10699	4357.407272387361	-54.01366526323026	0.0165539019260241	0.0175358600842842	0.9440028516684992	0.34519	0.34519	chr10	69712784	0.4619417940916049	chr10:69712784:TGGACCCTGCCA:T
chr10:69712945	['G', 'A']	10699	6163.131624258695	-238.3060258727796	-0.0210943414428892	0.015659518903202	-1.3470619099655678	0.177989	0.177989	chr10	69712945	0.7496068369434562	chr10:69712945:G:A
chr10:69713194	['A', 'G']	10699	17862.678260869565	-480.79150547794745	-0.0091469424936016	0.0189307875075596	-0.4831781292748109	0.628979	0.628979	chr10	69713194	0.2013638542945849	chr10:69713194:A:G
chr10:69713835	['G', 'A']	10699	3396.0	-112.19945197964952	-0.0088987384738427	0.0190157756327988	-0.4679661059154493	0.639818	0.639818	chr10	69713835	0.1939435460732447	chr10:69713835:G:A
chr10:69713972	['C', 'T']	10699	6632.0	-77.20769951067457	0.019862993199199	0.0152241994428074	1.304698698530455	0.192024	0.192024	chr10	69713972	0.7166444878788554	chr10:69713972:C:T
chr10:69714112	['G', 'A']	10699	10291.428584799703	-249.9991304437141	0.0038023569213321	0.0140671594385763	0.2703002648071891	0.786934	0.786934	chr10	69714112	0.1040616903064632	chr10:69714112:G:A
chr10:69714133	['C', 'A']	10699	555.4672591206736	-77.8117249523192	-0.1145919394615604	0.0435332274827433	-2.632286786156273	0.00849342	0.00849342	chr10	69714133	2.0709173995026138	chr10:69714133:C:A
chr10:69714511	['C', 'T']	10699	7363.064603590127	-250.86663593348803	-0.0142244522541114	0.0146888364050212	-0.9683852322876272	0.332874	0.332874	chr10	69714511	0.4777201252323392	chr10:69714511:C:T
chr10:69714737	['G', 'A']	10699	2254.63219895288	-14.354988636682185	0.01872045324349	0.0228573565659901	0.8190121718337507	0.412798	0.412798	chr10	69714737	0.384262415525874	chr10:69714737:G:A
chr10:69715003	['C', 'A']	10699	10294.924464803216	-265.7689902091536	0.0009092744560786	0.0140446876529887	0.0647415221003655	0.948381	0.948381	chr10	69715003	0.0230171553241873	chr10:69715003:C:A
chr10:69715107	['C', 'T']	10699	1115.0	-22.42922380323253	-0.0004130629463203	0.0314530911225524	-0.0131326661888609	0.989522	0.989522	chr10	69715107	0.0045745456997386	chr10:69715107:C:T
chr10:69715958	['T', 'G']	10699	8968.029271486019	-138.25978224589045	0.0156994705056332	0.0143089532405495	1.0971781262897131	0.272588	0.272588	chr10	69715958	0.5644932668010278	chr10:69715958:T:G
chr10:69716293	['G', 'T']	10699	557.0	-76.55174588439853	-0.1118204800303156	0.0434608029366251	-2.572904145221916	0.0100983	0.0100983	chr10	69716293	1.9957517314411608	chr10:69716293:G:T
chr10:69716669	['A', 'G']	10699	6737.62974387736	-130.43254577578375	0.0085023364845361	0.0152044955867733	0.5591988524717978	0.576038	0.576038	chr10	69716669	0.2395488661497736	chr10:69716669:A:G
chr10:69717388	['A', 'G']	10699	7350.0	-239.12131927380813	-0.0115160858410101	0.0146700856056785	-0.785004678946964	0.432468	0.432468	chr10	69717388	0.3640460221588678	chr10:69717388:A:G
chr10:69718241	['C', 'T']	10699	1184.221370477704	-100.08632808466656	-0.0564791222929943	0.0304524651429657	-1.854665033777749	0.0636716	0.0636716	chr10	69718241	1.1960542366378029	chr10:69718241:C:T
chr10:69719584	['A', 'G']	10699	7882.893272113942	-234.64501603925632	-0.0064546906038921	0.0145774943978241	-0.4427846396466886	0.65793	0.65793	chr10	69719584	0.1818203103843755	chr10:69719584:A:G
chr10:69719678	['A', 'G']	10699	20160.0	-509.5224353284873	0.008953911908418	0.0299940670910573	0.298522767227112	0.76531	0.76531	chr10	69719678	0.1161626118809942	chr10:69719678:A:G
chr10:69720374	['A', 'T']	10699	2522.4715340749744	0.2600044665712673	0.0278168320843825	0.0215786855304639	1.289088348088295	0.197395	0.197395	chr10	69720374	0.7046638521725164	chr10:69720374:A:T
chr10:69721645	['A', 'G']	10699	11872.219313826306	-248.3714363739045	0.0123282643276089	0.0140856551915327	0.875235419295215	0.381466	0.381466	chr10	69721645	0.4185441645778064	chr10:69721645:A:G
chr10:69722543	['A', 'G']	10699	20189.0	-521.6562192639462	-0.0014006309879114	0.0303186912601582	-0.0461969474834171	0.963154	0.963154	chr10	69722543	0.0163042673894289	chr10:69722543:A:G
chr10:69723585	['G', 'A']	10699	7218.023934181002	-218.0653111259272	-0.008470188684825	0.0147676611936863	-0.5735633133597576	0.566275	0.566275	chr10	69723585	0.2469726112530582	chr10:69723585:G:A
chr10:69723751	['T', 'C']	10699	18790.75630959058	-525.5292786343362	-0.021617864071818	0.0212964665517673	-1.0150915889858776	0.310085	0.310085	chr10	69723751	0.5085192417432918	chr10:69723751:T:C
chr10:69723760	['G', 'A']	10699	14310.675142563334	-456.47779118516246	-0.0191544490362091	0.0147336152686395	-1.3000508488218272	0.193612	0.193612	chr10	69723760	0.7130677287824028	chr10:69723760:G:A
chr10:69724732	['T', 'C']	10699	8089.024216923796	-250.46929768173905	-0.0100698222370277	0.0144185767192266	-0.6983922500200744	0.484947	0.484947	chr10	69724732	0.3143057229756654	chr10:69724732:T:C
chr10:69725098	['G', 'A']	10699	8749.63559876601	-268.83283762857104	-0.0098751893985873	0.0142846035720995	-0.6913170077660032	0.489381	0.489381	chr10	69725098	0.3103528959473198	chr10:69725098:G:A
chr10:69725702	['G', 'A']	10699	6419.0	-230.4281624162957	-0.016359857933313	0.0151905591088492	-1.0769753645066686	0.281516	0.281516	chr10	69725702	0.5504969169254548	chr10:69725702:G:A
chr10:69725872	['C', 'T']	10699	6419.199962606339	-231.93986155291407	-0.0167950402210608	0.0151913485613857	-1.1055661156871517	0.268939	0.268939	chr10	69725872	0.5703462143008853	chr10:69725872:C:T
chr10:69726428	['T', 'C']	10699	2431.044995322731	1.1577482437119686	0.0295958675527716	0.0219568351660492	1.347911360127815	0.177715	0.177715	chr10	69726428	0.7502759141063655	chr10:69726428:T:C
chr10:69726660	['C', 'T']	10699	2427.4537720856315	1.7425731832528308	0.0295604488223719	0.0219595327562948	1.3461328686011425	0.178288	0.178288	chr10	69726660	0.7488778868255698	chr10:69726660:C:T
chr10:69726951	['T', 'C']	10699	14724.752547443208	-493.2366211984928	-0.0281726900003626	0.0150023788812207	-1.8778815162192697	0.0604246	0.0604246	chr10	69726951	1.218786215862269	chr10:69726951:T:C
chr10:69727049	['T', 'C']	10699	7266.716783543711	-229.4545044751148	-0.0106015385985425	0.0147567157372161	-0.7184212793233972	0.472513	0.472513	chr10	69727049	0.3255862384762025	chr10:69727049:T:C
chr10:69727288	['G', 'A']	10699	2683.726531786379	-96.3808326350146	-0.0166974214083431	0.0213876745461899	-0.7807029872407387	0.434994	0.434994	chr10	69727288	0.3615167333553911	chr10:69727288:G:A
chr10:69727542	['C', 'T']	10699	869.0812301364741	-20.27256298151455	-0.0115847435272309	0.0354628654671203	-0.326672517142524	0.743922	0.743922	chr10	69727542	0.1284725977140899	chr10:69727542:C:T
chr10:69727903	['A', 'G']	10699	8119.276645474944	-256.8576683965873	-0.0111816959483008	0.0144153445268066	-0.7756801044544905	0.437955	0.437955	chr10	69727903	0.3585705110842305	chr10:69727903:A:G
chr10:69728467	['T', 'C']	10699	18824.518930541275	-537.2686782044442	-0.0270870576606443	0.021414230927593	-1.2649091976374287	0.205931	0.205931	chr10	69728467	0.6862782715677563	chr10:69728467:T:C
chr10:69729001	['G', 'T']	10699	16983.587399513926	-542.6754261537964	-0.0297341036278708	0.0171802945069414	-1.730709774262439	0.0835324	0.0835324	chr10	69729001	1.0781450405409518	chr10:69729001:G:T
chr10:69729069	['G', 'A']	10699	859.0	-9.84651406912682	0.0152016743847808	0.0352384283207733	0.4313947899832783	0.66619	0.66619	chr10	69729069	0.176401890674284	chr10:69729069:G:A
chr10:69729093	['A', 'G']	10699	16983.587399513926	-542.8375343165638	-0.0297786663906163	0.0171804443980706	-1.7332884819883048	0.0830733	0.0830733	chr10	69729093	1.080538537297803	chr10:69729093:A:G
chr10:69730303	['C', 'T']	10699	2424.679880329095	4.838134050865977	0.031301769830587	0.0219865346977307	1.4236790954518974	0.154569	0.154569	chr10	69730303	0.8108776027780801	chr10:69730303:C:T
chr10:69731104	['C', 'T']	10699	18818.0	-537.0026990274007	-0.0268630091480532	0.0213784956900176	-1.2565434695480695	0.208946	0.208946	chr10	69731104	0.6799659384450047	chr10:69731104:C:T
chr10:69731463	['G', 'A']	10699	7243.341365085318	-233.23466692685244	-0.0117095128038849	0.0147617321416368	-0.7932343366980062	0.427659	0.427659	chr10	69731463	0.3689023838962677	chr10:69731463:G:A
chr10:69732787	['A', 'G']	10699	5825.633507853403	-191.8462021701881	-0.0119718426009947	0.0157473227866375	-0.7602462185606249	0.447124	0.447124	chr10	69732787	0.3495720181484648	chr10:69732787:A:G
chr10:69732879	['C', 'G']	10699	9045.690941385436	-181.19056764834045	0.0085963599942168	0.0142443905606763	0.6034908940188892	0.546195	0.546195	chr10	69732879	0.2626522798139138	chr10:69732879:C:G
chr10:69732939	['C', 'G']	10699	1564.0	-29.816898621172108	0.0009718947507759	0.0269351077148399	0.0360828239881322	0.971217	0.971217	chr10	69732939	0.0126837243932239	chr10:69732939:C:G
chr10:69733220	['G', 'T']	10699	5623.0	-117.14102113961935	0.007432134439489	0.0158930864256393	0.4676331733463206	0.640056	0.640056	chr10	69733220	0.1937820269113829	chr10:69733220:G:T
chr10:69734425	['G', 'A']	10699	5840.729567982046	-158.58223089466952	-0.0013133387702846	0.0157358878343747	-0.0834613708554583	0.933486	0.933486	chr10	69734425	0.0298921910178914	chr10:69734425:G:A
chr10:69734520	['ACACT', 'A']	10699	3106.451748644099	-76.25986203250139	0.0020557069441593	0.0199855086291541	0.1028598762385554	0.918076	0.918076	chr10	69734520	0.037121365624005	chr10:69734520:ACACT:A
chr10:69735680	['G', 'A']	10699	6412.798148840689	-167.23872316452284	-0.004134997460722	0.0153910583006233	-0.2686623219765566	0.788195	0.788195	chr10	69735680	0.1033663244555679	chr10:69735680:G:A
chr10:69735889	['C', 'T']	10699	8985.839876612452	-85.42513746368412	0.0281473938611655	0.014252277275717	1.9749400967046145	0.0483006	0.0483006	chr10	69735889	1.3160474743194883	chr10:69735889:C:T
chr10:69735970	['T', 'G']	10699	3870.0	-81.747290836959	0.0066417611185707	0.0182335788681481	0.3642598727654703	0.715671	0.715671	chr10	69735970	0.1452865806554807	chr10:69735970:T:G
chr10:69736587	['G', 'C']	10699	11083.071795830609	-62.598870772164986	0.0410369793908	0.0141148137380327	2.907369530511388	0.00365232	0.00365232	chr10	69736587	2.4374311785238616	chr10:69736587:G:C
chr10:69737538	['C', 'T']	10699	8919.833707234997	-230.6930776183588	0.0004683424432184	0.0142711238781383	0.0328174884625489	0.973821	0.973821	chr10	69737538	0.011520864329267	chr10:69737538:C:T
chr10:69737648	['C', 'T']	10699	10176.80476858345	-279.3807686990267	-0.0032316575433053	0.0140880212162649	-0.2293904511993736	0.81857	0.81857	chr10	69737648	0.0869441759785612	chr10:69737648:C:T
chr10:69738181	['G', 'T']	10699	3450.0	-63.167386303031286	0.0097616311073647	0.0189573573904066	0.5149257307510904	0.606616	0.606616	chr10	69738181	0.2170861389972137	chr10:69738181:G:T
chr10:69739479	['C', 'T']	10699	10367.938113489765	-320.95856625535527	-0.0108329232005208	0.0140485445891283	-0.7711064396595247	0.440661	0.440661	chr10	69739479	0.3558953843307542	chr10:69739479:C:T
chr10:69739688	['TG', 'T']	10699	1157.2163223333646	-43.5566314001366	-0.0190189617222134	0.0308332378744354	-0.6168331006839385	0.537358	0.537358	chr10	69739688	0.2697362811128552	chr10:69739688:TG:T
chr10:69740750	['GTTGGTGA', 'G']	10699	8970.67691876227	-227.47091837881683	-0.0005035101637451	0.0141212492510793	-0.0356562053960402	0.971557	0.971557	chr10	69740750	0.0125317148178903	chr10:69740750:GTTGGTGA:G
chr10:69741385	['C', 'T']	10699	7588.418528559408	-159.85385854996576	0.0054976227769618	0.0146355634675642	0.3756345144582821	0.707196	0.707196	chr10	69741385	0.150460204418683	chr10:69741385:C:T
chr10:69741565	['G', 'T']	10699	10673.99298803291	-311.04806337186034	-0.0072880239713043	0.0139910711988834	-0.520905359404217	0.602443	0.602443	chr10	69741565	0.2200840374776012	chr10:69741565:G:T
chr10:69741775	['C', 'T']	10699	1215.0	-95.93514946896956	-0.0532999556355192	0.0300940925654594	-1.7711102442973927	0.0765709	0.0765709	chr10	69741775	1.1159362482601607	chr10:69741775:C:T
chr10:69742218	['C', 'T']	10699	1214.22697952697	-96.1094119210188	-0.0534123095313131	0.0301050202476794	-1.7741994222850668	0.0760586	0.0760586	chr10	69742218	1.118851672848581	chr10:69742218:C:T
chr10:69742436	['T', 'C']	10699	2716.0154277699858	-50.18984379895032	0.0090216307458955	0.0211367036592837	0.4268229753948912	0.669517	0.669517	chr10	69742436	0.1742383911501664	chr10:69742436:T:C
chr10:69742448	['T', 'C']	10699	1215.0	-95.93514946896956	-0.0532999556355192	0.0300940925654594	-1.7711102442973927	0.0765709	0.0765709	chr10	69742448	1.1159362482601607	chr10:69742448:T:C
chr10:69743013	['T', 'C']	10699	1215.1135726303985	-95.92063773344816	-0.0532892115277487	0.0300942570200592	-1.7707435505794014	0.0766319	0.0766319	chr10	69743013	1.1155904064766415	chr10:69743013:T:C
chr10:69743042	['G', 'T']	10699	4903.0	-79.12478793886208	0.0126993369449662	0.0167452088016449	0.7583862999497955	0.448236	0.448236	chr10	69743042	0.348493266110894	chr10:69743042:G:T
chr10:69743430	['C', 'T']	10699	552.051598429613	3.663658322390972	0.0263308992460899	0.04392184472784	0.599494383927822	0.548856	0.548856	chr10	69743430	0.2605415837986997	chr10:69743430:C:T
chr10:69743519	['G', 'A']	10699	5584.521966722752	-76.99604277883026	0.0165660730928882	0.0160585309079287	1.031605766920369	0.30228	0.30228	chr10	69743519	0.5195905864542621	chr10:69743519:G:A
chr10:69744176	['G', 'C']	10699	8436.577077685331	-144.61917524764337	0.014793618553274	0.01437399318102	1.0291933749355089	0.303412	0.303412	chr10	69744176	0.5179672467835568	chr10:69744176:G:C
chr10:69745124	['A', 'G']	10699	1328.1241353524024	-98.30510151768486	-0.0493877060971137	0.0288863705875343	-1.7097234817871712	0.0873461	0.0873461	chr10	69745124	1.05875648148004	chr10:69745124:A:G
chr10:69745695	['T', 'C']	10699	7640.714152177977	-176.69098509418984	0.0026447866687804	0.0146225026971129	0.1808709988682467	0.856472	0.856472	chr10	69745695	0.0672868305318204	chr10:69745695:T:C
chr10:69745822	['C', 'T']	10699	1328.0	-98.2183357129026	-0.0493396363668434	0.0288862264529547	-1.7080679072844598	0.0876528	0.0876528	chr10	69745822	1.057234206151742	chr10:69745822:C:T
chr10:69745969	['G', 'A']	10699	7772.683265996423	-151.7601150614578	0.0081330241680942	0.0146132909037274	0.5565498026197307	0.577847	0.577847	chr10	69745969	0.2381871371015241	chr10:69745969:G:A
chr10:69746067	['A', 'G']	10699	7815.92211313698	-145.1578985236263	0.0096042620693652	0.0145500554416947	0.6600842249606276	0.509214	0.509214	chr10	69746067	0.2930996646429611	chr10:69746067:A:G
chr10:69746207	['G', 'A']	10699	7814.191099476439	-147.69172223454277	0.0090914491415384	0.0145484958802672	0.6249064656827878	0.532046	0.532046	chr10	69746207	0.2740508175498269	chr10:69746207:G:A
chr10:69746564	['A', 'G']	10699	7647.577524094693	-182.5891112017808	0.0015328388942679	0.0146362447246209	0.1047289740714334	0.916593	0.916593	chr10	69746564	0.0378234637756984	chr10:69746564:A:G
chr10:69746569	['C', 'T']	10699	7644.143418100225	-183.2400063718945	0.0013282860245291	0.014624834390457	0.0908240045026356	0.927634	0.927634	chr10	69746569	0.032623341813075	chr10:69746569:C:T
chr10:69746916	['T', 'C']	10699	6780.90136499626	-231.35058425411	-0.0130029636856425	0.015076011137241	-0.862493637559232	0.388435	0.388435	chr10	69746916	0.41068164482471	chr10:69746916:T:C
chr10:69747030	['T', 'C']	10699	7646.4293727213235	-177.33537928936022	0.0024903035476676	0.0146259918000146	0.1702656190238768	0.864804	0.864804	chr10	69747030	0.0630823102967556	chr10:69747030:T:C
chr10:69747287	['A', 'G']	10699	215.0	0.8235811318672994	0.0273156635593763	0.07004460062647	0.3899752916722843	0.696563	0.696563	chr10	69747287	0.1570395980985638	chr10:69747287:A:G
chr10:69747317	['A', 'G']	10699	1124.1557821856286	-44.941583685980376	-0.0221377957569226	0.0312383941378991	-0.708672656449537	0.478543	0.478543	chr10	69747317	0.3200790321323191	chr10:69747317:A:G
chr10:69747869	['A', 'C']	10699	2847.532298775357	-61.35339905279	0.00587828122226	0.0206885442100297	0.2841321826506434	0.776315	0.776315	chr10	69747869	0.109962022294277	chr10:69747869:A:C
chr10:69748156	['A', 'T']	10699	9096.850252383623	-246.4598967924681	-0.0034121545913889	0.014102197412191	-0.2419590714592631	0.808817	0.808817	chr10	69748156	0.0921497291670522	chr10:69748156:A:T
chr10:69748207	['T', 'C']	10699	9253.0	-257.30372075996087	-0.0049220263276453	0.0140467924585596	-0.3504021535283672	0.726044	0.726044	chr10	69748207	0.1390370592197853	chr10:69748207:T:C
chr10:69748384	['A', 'C']	10699	8757.455590875094	-186.96233589774445	0.0069034343579714	0.014167654277144	0.4872672796024126	0.626079	0.626079	chr10	69748384	0.203370863116454	chr10:69748384:A:C
chr10:69748668	['C', 'A']	10699	7137.667134043746	-114.75120004116518	0.0135722102217609	0.0148954557894006	0.9111644795333274	0.362229	0.362229	chr10	69748668	0.4410167830782738	chr10:69748668:C:A
chr10:69749134	['G', 'A']	10699	3949.0	-13.903924429589583	0.0259389745094814	0.0180345479043611	1.4382935822421583	0.15038	0.15038	chr10	69749134	0.8228099195103906	chr10:69749134:G:A
chr10:69749203	['A', 'G']	10699	8976.678040572122	-246.92330814659152	-0.0043801934134419	0.0141232389105019	-0.3101408565838822	0.75646	0.75646	chr10	69749203	0.1212140316045214	chr10:69749203:A:G
chr10:69749377	['C', 'T']	10699	11306.0	-194.29600635589549	0.0177794299186814	0.0140250472491437	1.26769126711976	0.204936	0.204936	chr10	69749377	0.6883817447318205	chr10:69749377:C:T
chr10:69749416	['C', 'T']	10699	906.1693932878376	-33.07214849078107	-0.0098434853064971	0.0344587377045337	-0.2856600665671512	0.775144	0.775144	chr10	69749416	0.1106176102729231	chr10:69749416:C:T
chr10:69749677	['T', 'C']	10699	2362.169011442505	-175.17261940141148	-0.0557009510505096	0.0223663449775603	-2.490391304721139	0.0127753	0.0127753	chr10	69749677	1.8936288926167493	chr10:69749677:T:C
chr10:69749922	['T', 'C']	10699	19208.0	-567.3096732075646	-0.0415481826135634	0.0230297435232647	-1.8041096537437031	0.0712423	0.0712423	chr10	69749922	1.1472620681365842	chr10:69749922:T:C
chr10:69750002	['G', 'A']	10699	2877.0	-62.71431255379024	0.0052238355051816	0.0206692347152174	0.2527348291872517	0.800478	0.800478	chr10	69750002	0.0966505995471752	chr10:69750002:G:A
chr10:69750102	['T', 'C']	10699	19035.0	-598.4382926505467	-0.0548803034000457	0.0222090473924682	-2.471078674840298	0.0134861	0.0134861	chr10	69750102	1.8701136243355485	chr10:69750102:T:C
chr10:69750283	['A', 'G']	10699	19249.0	-550.6689028681992	-0.0321028971439379	0.0231798159610917	-1.384950475785654	0.166097	0.166097	chr10	69750283	0.7796382115896159	chr10:69750283:A:G
chr10:69750361	['T', 'A']	10699	612.0	-6.148927277415316	0.0104308576349417	0.0415717960880321	0.2509118829711728	0.801887	0.801887	chr10	69750361	0.0958868271448614	chr10:69750361:T:A
chr10:69750446	['G', 'A']	10699	5592.0	-44.09435499875447	0.0233278735770368	0.0159577003699339	1.461856848809437	0.14381	0.14381	chr10	69750446	0.8422109137179512	chr10:69750446:G:A
chr10:69750698	['C', 'A']	10699	8392.56885107974	-379.5554538434254	-0.0323353552402806	0.0143939782819168	-2.2464501895840314	0.0246955	0.0246955	chr10	69750698	1.607382176425183	chr10:69750698:C:A
chr10:69751217	['AGGTGATAAT', 'A']	10699	1114.3124532535526	-45.1640239852121	-0.0226198993016398	0.0313321158574462	-0.7219397312506765	0.470347	0.470347	chr10	69751217	0.3275816216775301	chr10:69751217:AGGTGATAAT:A
chr10:69751325	['G', 'A']	10699	8391.568664111433	-381.3326035115464	-0.0326050992372809	0.0143900776075931	-2.2658042664117675	0.0234833	0.0234833	chr10	69751325	1.6292408737324706	chr10:69751325:G:A
chr10:69751377	['C', 'T']	10699	8394.353777112941	-380.2978141271491	-0.032402271763461	0.0143865513247874	-2.252261228695812	0.024326	0.024326	chr10	69751377	1.613929297593825	chr10:69751377:C:T
chr10:69751383	['G', 'A']	10699	8394.56922501636	-380.1265899078616	-0.0324085736186385	0.0143839188832738	-2.2531115394653987	0.0242723	0.0242723	chr10	69751383	1.6148890687450754	chr10:69751383:G:A
chr10:69751508	['C', 'T']	10699	8561.0	-398.59833317215896	-0.0349723865780937	0.0143436385848333	-2.438180965816644	0.0147776	0.0147776	chr10	69751508	1.8303960930989365	chr10:69751508:C:T
chr10:69751580	['C', 'G']	10699	10452.977005047673	-391.4767404344693	-0.022731927135733	0.0140015470727302	-1.6235296726606916	0.104506	0.104506	chr10	69751580	0.9808587747004144	chr10:69751580:C:G
chr10:69751817	['C', 'T']	10699	8722.63055062167	-411.2235086674115	-0.0359530372626928	0.0143222593226715	-2.510290901225378	0.0120778	0.0120778	chr10	69751817	1.9180121662838816	chr10:69751817:C:T
chr10:69752039	['ACGGGGTGTATC', 'A']	10699	354.0992894540015	-26.32001643762265	-0.0598147465684511	0.0546284245051035	-1.0949381592153185	0.273568	0.273568	chr10	69752039	0.562934704598848	chr10:69752039:ACGGGGTGTATC:A
chr10:69753532	['T', 'C']	10699	15657.317187207782	-502.4139253141186	-0.0254517291396011	0.0158188811022844	-1.608946231723404	0.107658	0.107658	chr10	69753532	0.9679536924845868	chr10:69753532:T:C
chr10:69753801	['G', 'C']	10699	12784.194896242288	-458.8636427082215	-0.0277849180548064	0.0143720534456571	-1.933260139886433	0.0532305	0.0532305	chr10	69753801	1.2738394544317706	chr10:69753801:G:C
chr10:69753891	['A', 'G']	10699	12814.593212415855	-456.80379999595607	-0.027313790242108	0.0143754122368865	-1.9000352679989525	0.0574554	0.0574554	chr10	69753891	1.240669147480633	chr10:69753891:A:G
chr10:69754183	['T', 'C']	10699	10677.996073665512	-411.4415739220596	-0.0248816625247282	0.0139764083083515	-1.7802615647583953	0.0750616	0.0750616	chr10	69754183	1.12458218247869	chr10:69754183:T:C
chr10:69754190	['T', 'C']	10699	3063.286315199103	-19.927702581145564	0.022397995580973	0.0200316740293491	1.1181289965160652	0.263537	0.263537	chr10	69754190	0.5791584022056688	chr10:69754190:T:C
chr10:69754365	['C', 'A']	10699	2371.694412219631	-67.7355077688979	-0.0063805269228003	0.0226494320417487	-0.2817080318411238	0.778173	0.778173	chr10	69754365	0.1089238418366128	chr10:69754365:C:A
chr10:69754403	['G', 'A']	10699	19787.0	-480.05606491030574	0.0198358157519226	0.0262446613998573	0.7558038356719075	0.449783	0.449783	chr10	69754403	0.3469969631861017	chr10:69754403:G:A
chr10:69754872	['A', 'G']	10699	1124.2101523791716	-49.10850409829647	-0.0263027563647399	0.0312187833030126	-0.8425298356262878	0.39951	0.39951	chr10	69754872	0.3984723455353085	chr10:69754872:A:G
chr10:69755387	['T', 'C']	10699	1514.0	-46.95828773686197	-0.012355557500805	0.0271231639829936	-0.4555352579275774	0.648733	0.648733	chr10	69755387	0.187934009648961	chr10:69755387:T:C
chr10:69755536	['C', 'T']	10699	1655.1547018134231	-65.20517102470798	-0.0211285497742845	0.0260948134509953	-0.8096838789042419	0.41814	0.41814	chr10	69755536	0.3786782850964584	chr10:69755536:C:T
chr10:69755699	['A', 'G']	10699	5196.971487332898	-145.1004156529081	-0.0055503546275199	0.0161392791727023	-0.3439035020168511	0.730926	0.730926	chr10	69755699	0.1361265894148401	chr10:69755699:A:G
chr10:69755974	['C', 'T']	10699	3341.6246611199404	6.449736346267492	0.030053517798501	0.0192942109887261	1.5576443014985994	0.119347	0.119347	chr10	69755974	0.92318849328748	chr10:69755974:C:T
chr10:69757288	['C', 'T']	10699	1530.1430173864271	-41.19564359461081	-0.0085062336960652	0.0269791348599691	-0.3152893426796469	0.752548	0.752548	chr10	69757288	0.1234657941124585	chr10:69757288:C:T
chr10:69757424	['T', 'G']	10699	1583.2959708329438	-15.49053409317451	0.0104950301809102	0.0264750331344882	0.3964123530118918	0.691809	0.691809	chr10	69757424	0.1600137923868315	chr10:69757424:T:G
chr10:69758170	['G', 'A']	10699	1538.0	-74.86968770218745	-0.0269700064951585	0.0268873692824686	-1.003073458463779	0.315848	0.315848	chr10	69758170	0.5005218687829545	chr10:69758170:G:A
chr10:69758437	['T', 'C']	10699	1681.157132174238	-5.654117349980619	0.0222718020436492	0.0262777915895902	0.847552274996808	0.396706	0.396706	chr10	69758437	0.4015312309672768	chr10:69758437:T:C
chr10:69758887	['T', 'C']	10699	607.1134897634851	-31.01315307000597	-0.0458531046249259	0.0422504084556827	-1.0852700908920712	0.277827	0.277827	chr10	69758887	0.5562255506026772	chr10:69758887:T:C
chr10:69759355	['G', 'A']	10699	1380.0	-74.2449136832796	-0.0321134463478292	0.028301748667892	-1.1346806419866746	0.256535	0.256535	chr10	69759355	0.5908533741392878	chr10:69759355:G:A
chr10:69760021	['C', 'T']	10699	3744.349971957375	-90.7501772626212	-0.0003303068532236	0.0182905545021507	-0.01805887586321	0.985592	0.985592	chr10	69760021	0.0063028303115042	chr10:69760021:C:T
chr10:69760906	['C', 'T']	10699	1017.095064498037	-27.866451724648662	-0.0022722587177875	0.0326760290417673	-0.0695390102292744	0.944562	0.944562	chr10	69760906	0.0247695301993695	chr10:69760906:C:T
chr10:69761306	['T', 'A']	10699	3473.0	22.19690845997928	0.037146601266994	0.0189024387202075	1.9651750663940863	0.0494198	0.0494198	chr10	69761306	1.3060990165031854	chr10:69761306:T:A
chr10:69761605	['G', 'T']	10699	3895.7282415630552	-56.24675598390007	0.0117140654461019	0.0182155264130471	0.6430813571059657	0.520185	0.520185	chr10	69761605	0.283842175229635	chr10:69761605:G:T
chr10:69761657	['G', 'A']	10699	1063.0993643671711	-11.885879289688324	0.0145043726702318	0.0320074042389157	0.4531567934083485	0.650445	0.650445	chr10	69761657	0.1867894204034782	chr10:69761657:G:A
chr10:69762541	['C', 'T']	10699	3331.6227914368515	-36.56028679530583	0.0191066573644396	0.0191748525578648	0.9964435088499702	0.319057	0.319057	chr10	69762541	0.4961317226666513	chr10:69762541:C:T
chr10:69762633	['A', 'C']	10699	2261.211347915498	-41.50326031476969	0.0077005250209269	0.022694892183716	0.3393065258292876	0.734385	0.734385	chr10	69762633	0.1340762022912331	chr10:69762633:A:C
chr10:69762672	['T', 'C']	10699	599.0559917741634	-32.498022365684925	-0.0258915070579609	0.0420488061955673	-0.615748921325865	0.538073	0.538073	chr10	69762672	0.2691587998977638	chr10:69762672:T:C
chr10:69762703	['G', 'T']	10699	230.02149934567208	16.56945363640333	0.0943127647203857	0.0681529302585252	1.3838402011861866	0.166436	0.166436	chr10	69762703	0.7787527302667524	chr10:69762703:G:T
chr10:69762933	['A', 'G']	10699	3299.8505564387924	-51.93500627419076	0.0132242932771238	0.0193817673816792	0.6823058504780231	0.49506	0.49506	chr10	69762933	0.3053421625012007	chr10:69762933:A:G
chr10:69763734	['C', 'A']	10699	248.0	1.70260971874711	0.0239046429116701	0.0656960759711814	0.363867134502162	0.715964	0.715964	chr10	69763734	0.1451088142765163	chr10:69763734:C:A
chr10:69763980	['G', 'A']	10699	4647.868841731326	-105.17639625860824	0.0041815264713645	0.0168665929136771	0.247917673282657	0.804203	0.804203	chr10	69763980	0.094634311137341	chr10:69763980:G:A
chr10:69764255	['C', 'T']	10699	19947.728895952136	-498.1447634941064	0.0024313444615319	0.0278058692148505	0.087439973292883	0.930323	0.930323	chr10	69764255	0.0313662420231159	chr10:69764255:C:T
chr10:69764685	['T', 'A']	10699	4661.742870500234	-115.49422686017516	0.001350137620606	0.0168588986730061	0.0800845682030112	0.936171	0.936171	chr10	69764685	0.0286448162475056	chr10:69764685:T:A
chr10:69764729	['T', 'C']	10699	4626.432417274257	-112.0369579696856	0.0018000017665297	0.016901146168982	0.1065017572496479	0.915186	0.915186	chr10	69764729	0.0384906320926283	chr10:69764729:T:C
chr10:69764874	['C', 'T']	10699	2571.240325294448	-19.506972877725826	0.0172004459702704	0.0215253227128899	0.7990795863873582	0.424262	0.424262	chr10	69764874	0.3723658650737408	chr10:69764874:C:T
chr10:69764878	['C', 'A']	10699	2572.7213911742706	-19.59379422834593	0.0171004934184635	0.0215233655139678	0.7945083405922703	0.426917	0.426917	chr10	69764878	0.3696565510775399	chr10:69764878:C:A
chr10:69765055	['C', 'A']	10699	4257.0	-108.04101479646408	0.000323899094928	0.017460815417223	0.0185500554921741	0.9852	0.9852	chr10	69765055	0.0064755968329344	chr10:69765055:C:A
chr10:69765328	['A', 'T']	10699	6356.782442034406	-53.19295757292766	0.0239494565541396	0.0153908086214297	1.556088256519088	0.119717	0.119717	chr10	69765328	0.921844174723344	chr10:69765328:A:T
chr10:69766299	['T', 'C']	10699	20013.0	-482.3261395861408	0.0165295394147033	0.0283546379057336	0.5829571680533038	0.559934	0.559934	chr10	69766299	0.2518631607170739	chr10:69766299:T:C
chr10:69766338	['T', 'C']	10699	5567.293902439023	-224.70310735863032	-0.0198876203386269	0.0159471645251781	-1.2470944478704948	0.21239	0.21239	chr10	69766338	0.6728659350814221	chr10:69766338:T:C
chr10:69766807	['G', 'A']	10699	863.0	-9.09510949289601	0.0147600238210367	0.0354697960024045	0.4161293687743818	0.677324	0.677324	chr10	69766807	0.1692035355217941	chr10:69766807:G:A
chr10:69767563	['A', 'T']	10699	576.0538418395962	1.2092779069334398	0.0300383667417979	0.04280009697016	0.7018294085347647	0.482801	0.482801	chr10	69767563	0.3162318390427245	chr10:69767563:A:T
chr10:69767713	['A', 'G']	10699	12511.16937745373	-468.67954213855546	-0.0289174781708271	0.0141926109890422	-2.037502344928189	0.0416243	0.0416243	chr10	69767713	1.3806530569977815	chr10:69767713:A:G
chr10:69767853	['A', 'T']	10699	8887.15326351225	-331.7495907954949	-0.020373325668065	0.0141168620416821	-1.4431908173296444	0.148996	0.148996	chr10	69767853	0.8268253906564902	chr10:69767853:A:T
chr10:69768093	['G', 'A']	10699	8584.604748995045	-309.2312604841312	-0.0174125527789854	0.0141668428198218	-1.2291060895108077	0.219059	0.219059	chr10	69768093	0.6594388992078194	chr10:69768093:G:A
chr10:69768274	['A', 'G']	10699	8964.351472650771	-332.70050595750394	-0.0204754957460822	0.0141079524758336	-1.4513442529067164	0.146713	0.146713	chr10	69768274	0.8335314023249277	chr10:69768274:A:G
chr10:69768637	['T', 'C']	10699	8904.832305103759	-331.0225198386344	-0.0201374308755503	0.0140699888641445	-1.4312328936427137	0.152393	0.152393	chr10	69768637	0.8170349813638274	chr10:69768637:T:C
chr10:69768968	['A', 'G']	10699	14393.03580777861	-502.7038977835789	-0.0298197665147592	0.0149225862231771	-1.998297484684286	0.0457097	0.0457097	chr10	69768968	1.3399916290447782	chr10:69768968:A:G
chr10:69769090	['T', 'C']	10699	3392.951383694839	-107.53255176959983	-0.0066029028899696	0.019133045457379	-0.3451046465487314	0.730022	0.730022	chr10	69769090	0.1366640517499096	chr10:69769090:T:C
chr10:69769328	['T', 'C']	10699	14493.354645728174	-493.4007208430817	-0.027290953081019	0.0149655794498519	-1.8235814505190424	0.0682433	0.0682433	chr10	69769328	1.1659399804170545	chr10:69769328:T:C
chr10:69769435	['G', 'A']	10699	8716.814731725557	-299.6307770299028	-0.0157011177139813	0.0141143842569339	-1.112419601745494	0.265983	0.265983	chr10	69769435	0.575146119918277	chr10:69769435:G:A
chr10:69769485	['A', 'C']	10699	2668.748317127898	13.153898293173391	0.0359576645252537	0.0210460991254302	1.7085192040080095	0.0875691	0.0875691	chr10	69769485	1.05764911377345	chr10:69769485:A:C
chr10:69770189	['G', 'A']	10699	14492.709170795551	-499.3814520361181	-0.0284021253928408	0.0149696138767846	-1.8973185031103392	0.0578129	0.0578129	chr10	69770189	1.23797524507898	chr10:69770189:G:A
chr10:69770924	['G', 'A']	10699	5852.0	-24.326822900096865	0.0289884501065572	0.0157373281548802	1.842018532070047	0.0655001	0.0655001	chr10	69770924	1.1837580369637126	chr10:69770924:G:A
chr10:69771017	['C', 'T']	10699	5484.0	-214.64451287065307	-0.017921544642861	0.0160059944553528	-1.1196770492987076	0.262877	0.262877	chr10	69771017	0.580247410128125	chr10:69771017:C:T
chr10:69771154	['C', 'T']	10699	2884.269583099645	-56.43783261335827	0.0033120025893003	0.0204786077865032	0.161729870693808	0.871522	0.871522	chr10	69771154	0.059721645435218	chr10:69771154:C:T
chr10:69771223	['A', 'T']	10699	1777.1661058141708	-19.82854165559785	0.0107364003448377	0.0250151460938501	0.4291959880848857	0.667789	0.667789	chr10	69771223	0.1753607390382319	chr10:69771223:A:T
chr10:69771401	['T', 'A']	10699	4341.0	-183.19103504535028	-0.0194787763070553	0.0174685664487397	-1.1150758343115543	0.264843	0.264843	chr10	69771401	0.5770115013070074	chr10:69771401:T:A
chr10:69771684	['G', 'C']	10699	3948.8454273424345	-142.41626421790548	-0.0114520920157736	0.0181102029442842	-0.6323558079943034	0.527168	0.527168	chr10	69771684	0.2780509600324287	chr10:69771684:G:C
chr10:69771998	['G', 'A']	10699	17493.0	-414.92694409580696	0.0085140721843028	0.0181317018131464	0.4695682882965626	0.638673	0.638673	chr10	69771998	0.1947214433204337	chr10:69771998:G:A
chr10:69772377	['C', 'A']	10699	2528.0	-73.65661736133396	-0.0054729849442888	0.0216542373417304	-0.2527442947040074	0.800471	0.800471	chr10	69772377	0.0966543973713075	chr10:69772377:C:A
chr10:69772925	['G', 'T']	10699	4036.377266778837	-145.53040313192852	-0.0116442820298261	0.017904424017612	-0.6503578120341672	0.515475	0.515475	chr10	69772925	0.2877923926992399	chr10:69772925:G:T
chr10:69773099	['T', 'C']	10699	16003.0	-339.2882933135733	0.0138391821384245	0.016029932014483	0.8633338011615285	0.387973	0.387973	chr10	69773099	0.4111984969805888	chr10:69773099:T:C
chr10:69773328	['A', 'C']	10699	2530.236492802393	-72.85586922734947	-0.0051473558367651	0.021649566500888	-0.2377579170721026	0.812073	0.812073	chr10	69773328	0.0904049287980257	chr10:69773328:A:C
chr10:69773575	['T', 'G']	10699	16003.0	-339.2882933135733	0.0138391821384245	0.016029932014483	0.8633338011615285	0.387973	0.387973	chr10	69773575	0.4111984969805888	chr10:69773575:T:G
chr10:69773895	['G', 'A']	10699	7255.356268112555	-188.7176904096654	-2.0670456906231105e-05	0.014715541642916	-0.0014046684388394	0.998879	0.998879	chr10	69773895	0.0004871171944406	chr10:69773895:G:A
chr10:69774058	['A', 'T']	10699	3179.594372253903	-131.57878939550665	-0.0184093929520602	0.0196528793559299	-0.9367275206167464	0.34892	0.34892	chr10	69774058	0.4572741361962087	chr10:69774058:A:T
chr10:69774427	['G', 'A']	10699	6784.0	-199.2588178911601	-0.0078078611667286	0.0149818667886192	-0.5211540909347663	0.60227	0.60227	chr10	69774427	0.2202087691703541	chr10:69774427:G:A
chr10:69775173	['A', 'T']	10699	296.1383953618852	4.531519296240049	0.0339512833277159	0.0601537032220127	0.5644088644453028	0.572488	0.572488	chr10	69775173	0.2422336121992574	chr10:69775173:A:T
chr10:69775325	['T', 'C']	10699	6796.811652482934	-202.12991022879555	-0.0085354552126908	0.0149898521417396	-0.5694155707462646	0.569086	0.569086	chr10	69775325	0.2448220982741809	chr10:69775325:T:C
chr10:69775350	['C', 'G']	10699	296.0276687231258	4.315522334204041	0.0331849933760911	0.0601531450389961	0.5516751178110136	0.581182	0.581182	chr10	69775350	0.2356878448587532	chr10:69775350:C:G
chr10:69775536	['G', 'A']	10699	12624.719962599343	-269.09149358755764	0.0079695513419089	0.0141223116069965	0.5643234311556062	0.572546	0.572546	chr10	69775536	0.242189615112757	chr10:69775536:G:A
chr10:69776061	['T', 'A']	10699	12576.526458489156	-290.6349555093593	0.0031641805522841	0.014166771587051	0.2233522671584778	0.823266	0.823266	chr10	69776061	0.0844598201129429	chr10:69776061:T:A
chr10:69776331	['A', 'G']	10699	297.0	4.417163106210734	0.0332857057232901	0.060050983171036	0.5542907703690128	0.579391	0.579391	chr10	69776331	0.2370282552156097	chr10:69776331:A:G
chr10:69776405	['G', 'A']	10699	12582.528141361256	-290.2380903827276	0.0032478513743813	0.0141613320778641	0.2293464595366765	0.818604	0.818604	chr10	69776405	0.0869261375631126	chr10:69776405:G:A
chr10:69776691	['G', 'A']	10699	954.0	2.648068026856808	0.0230047464859078	0.0341637904865477	0.6733663378179945	0.500729	0.500729	chr10	69776691	0.300397255464965	chr10:69776691:G:A
chr10:69776743	['G', 'T']	10699	12480.3329905581	-281.36348545203896	0.0045909655368809	0.0141319813855226	0.3248635426016152	0.745291	0.745291	chr10	69776743	0.1276741232000957	chr10:69776743:G:T
chr10:69776975	['G', 'A']	10699	12481.333177526409	-282.78761670456265	0.0042975654535388	0.0141309820585092	0.3041236225299006	0.76104	0.76104	chr10	69776975	0.1185925162613052	chr10:69776975:G:A
chr10:69777229	['C', 'A']	10699	12481.49981301421	-282.4851132567408	0.004374458686858	0.0141309742375509	0.3095652580862821	0.756898	0.756898	chr10	69777229	0.1209626423253357	chr10:69777229:C:A
chr10:69777921	['A', 'C']	10699	2246.4199308217258	-60.89841055109284	-0.0037410003560283	0.022796198678794	-0.1641063235471959	0.869651	0.869651	chr10	69777921	0.0606549993160713	chr10:69777921:A:C
chr10:69778444	['AG', 'A']	10699	1940.5421015299976	-28.70947950998737	0.0106003993468361	0.025350926033411	0.4181464350795474	0.675848	0.675848	chr10	69778444	0.1701509670523212	chr10:69778444:AG:A
chr10:69778536	['C', 'T']	10699	5683.124731182796	-79.66617548044772	0.0150532683351568	0.0158394082013216	0.950368103645486	0.341947	0.341947	chr10	69778536	0.4660412021054241	chr10:69778536:C:T
chr10:69778594	['G', 'A']	10699	12486.50121540763	-283.65534888549814	0.0042566164066167	0.0141289031084769	0.3012701250716986	0.763214	0.763214	chr10	69778594	0.1173536717591749	chr10:69778594:G:A
chr10:69779104	['G', 'A']	10699	3886.3632454664425	-139.3840482551177	-0.0116825995144938	0.0181897688325901	-0.6422621211965295	0.520717	0.520717	chr10	69779104	0.2833982435540494	chr10:69779104:G:A
chr10:69779465	['T', 'C']	10699	6792.634885025238	-201.69066764661767	-0.0083297268447984	0.0149832099227234	-0.5559374051194194	0.578265	0.578265	chr10	69779465	0.2378730929581438	chr10:69779465:T:C
chr10:69779825	['G', 'A']	10699	6790.26932784893	-202.3352390406868	-0.0084343961281407	0.0149825697732664	-0.5629472283980489	0.573483	0.573483	chr10	69779825	0.2414794515475785	chr10:69779825:G:A
chr10:69780268	['G', 'A']	10699	945.1766850518836	2.247133920991533	0.0219389241633493	0.0343937630281713	0.6378750747738635	0.523569	0.523569	chr10	69780268	0.2810260755045904	chr10:69780268:G:A
chr10:69780279	['T', 'C']	10699	4441.0	-81.39209406210144	0.008602982135315	0.0171867109675979	0.5005601218019117	0.616691	0.616691	chr10	69780279	0.2099323896292464	chr10:69780279:T:C
chr10:69780615	['C', 'T']	10699	2153.201252570574	-59.079978727046566	-0.0028031144639489	0.0231804540963861	-0.1209257787743644	0.903752	0.903752	chr10	69780615	0.043950728604187	chr10:69780615:C:T
chr10:69780906	['T', 'C']	10699	3081.864154824233	-6.677349601060529	0.0277513295558852	0.0198308104950813	1.3994047072744933	0.161721	0.161721	chr10	69780906	0.791233581874975	chr10:69780906:T:C
chr10:69781677	['A', 'G']	10699	5027.0	-120.09988850776632	0.0007855375742503	0.0164516908320289	0.0477481361806893	0.961918	0.961918	chr10	69781677	0.0168619484043655	chr10:69781677:A:G
chr10:69781749	['G', 'A']	10699	2303.4305880153315	-61.28346883298895	-0.0016697109587045	0.0226113075956946	-0.0738440690189202	0.941136	0.941136	chr10	69781749	0.0263476137865877	chr10:69781749:G:A
chr10:69782689	['A', 'G']	10699	645.180908750935	0.2617110809373111	0.0201810250682266	0.0411683873066476	0.4902068404551753	0.623998	0.623998	chr10	69782689	0.2048168022893	chr10:69782689:A:G
chr10:69782749	['T', 'C']	10699	2304.0	-62.96819973654484	-0.0024634205271776	0.0226072455324608	-0.1089659739237351	0.913232	0.913232	chr10	69782749	0.039418879069743	chr10:69782749:T:C
chr10:69783382	['G', 'A']	10699	2304.215367358385	-63.04785411626008	-0.0025072133454638	0.0226074695198436	-0.1109019894182835	0.911696	0.911696	chr10	69783382	0.0401499506317191	chr10:69783382:G:A
chr10:69783412	['C', 'T']	10699	5555.038421987473	-131.6875994351263	0.0016920682920686	0.0158781428883252	0.1065658814112835	0.915135	0.915135	chr10	69783412	0.0385148344249872	chr10:69783412:C:T
chr10:69783727	['A', 'G']	10699	17241.611516171248	-482.2922037179776	-0.0160516281607712	0.0177813181135799	-0.9027243120133124	0.366693	0.366693	chr10	69783727	0.435697380441333	chr10:69783727:A:G
chr10:69783842	['T', 'G']	10699	4547.85014490044	-58.57842466358731	0.0151638136738783	0.0170761351264048	0.8880120449755959	0.374554	0.374554	chr10	69783842	0.426485560577615	chr10:69783842:T:G
chr10:69783845	['G', 'A']	10699	4547.85014490044	-58.57842466358731	0.0151638136738783	0.0170761351264048	0.8880120449755959	0.374554	0.374554	chr10	69783845	0.426485560577615	chr10:69783845:G:A
chr10:69783859	['G', 'A']	10699	1767.330373001776	-24.09784206580553	0.0141076636313468	0.0254212989684817	0.5549544753333828	0.578937	0.578937	chr10	69783859	0.2373686936836093	chr10:69783859:G:A
chr10:69783922	['G', 'A']	10699	2303.4305880153315	-64.48559337637471	-0.0031931678351794	0.0226109585610206	-0.1412221346813749	0.887697	0.887697	chr10	69783922	0.051735247829119	chr10:69783922:G:A
chr10:69783977	['G', 'C']	10699	294.0	7.629294007554421	0.0443220845777548	0.0601360317690339	0.7370304171047378	0.46112	0.46112	chr10	69783977	0.3361860408661047	chr10:69783977:G:C
chr10:69784166	['T', 'C']	10699	2335.2182650962795	-120.42894069324994	-0.0281503212482702	0.0224718608889713	-1.2526920394957468	0.210345	0.210345	chr10	69784166	0.6770678069092514	chr10:69784166:T:C
chr10:69784371	['T', 'C']	10699	4542.094413773743	-59.43008423252657	0.0148833864862678	0.0170840472535828	0.8711862163192329	0.383672	0.383672	chr10	69784371	0.4160398940234813	chr10:69784371:T:C
chr10:69784425	['C', 'T']	10699	2297.718080628566	-64.71021952129735	-0.0033178350338314	0.0226347971974885	-0.1465811690241082	0.883465	0.883465	chr10	69784425	0.0538106511464145	chr10:69784425:C:T
chr10:69784565	['C', 'T']	10699	2974.431900323367	-5.678865349555546	0.0237752723316908	0.0203351457502599	1.1691714740420271	0.242361	0.242361	chr10	69784565	0.6155372642396029	chr10:69784565:C:T
chr10:69784974	['C', 'T']	10699	2868.2680874929893	-144.630035242197	-0.0297754068218818	0.020551671574092	-1.4488070575931855	0.147421	0.147421	chr10	69784974	0.8314406471790856	chr10:69784974:C:T
chr10:69785078	['G', 'T']	10699	2866.803851907255	-144.60091058997202	-0.0298098531467365	0.0205647703365157	-1.4495592539540672	0.147211	0.147211	chr10	69785078	0.8320597371397398	chr10:69785078:G:T
chr10:69785106	['C', 'A']	10699	5555.596315691042	-130.03046077677962	0.0020993785868948	0.0158793737727562	0.1322078954081107	0.894822	0.894822	chr10	69785106	0.0482633469254881	chr10:69785106:C:A
chr10:69785315	['C', 'T']	10699	426.0	15.183336567122009	0.0524802099035836	0.0505511285490307	1.038160994816997	0.299219	0.299219	chr10	69785315	0.5240108328223888	chr10:69785315:C:T
chr10:69785476	['T', 'G']	10699	6503.647245861778	-118.9407634705281	0.0086487086970841	0.015178499769694	0.5697999689239672	0.568825	0.568825	chr10	69785476	0.2450213245085077	chr10:69785476:T:G
chr10:69785485	['TA', 'T']	10699	3487.651958493036	-14.97159546000128	0.022744992673432	0.0189963837282573	1.1973327660042254	0.231203	0.231203	chr10	69785485	0.6360065349790482	chr10:69785485:TA:T
chr10:69786313	['A', 'G']	10699	2872.268461394653	-148.3320866448377	-0.0314391686402404	0.0205612437713466	-1.5290499441504075	0.126282	0.126282	chr10	69786313	0.8986585485561458	chr10:69786313:A:G
chr10:69786817	['A', 'G']	10699	17175.816099476437	-475.03884323225583	-0.0146302410977427	0.0176294935386551	-0.8298730230487837	0.406629	0.406629	chr10	69786817	0.3908016515443764	chr10:69786817:A:G
chr10:69786962	['T', 'A']	10699	287.0268274443821	6.223070249812932	0.0397294488331064	0.0610690795367794	0.6505657058279227	0.515341	0.515341	chr10	69786962	0.2879053041420248	chr10:69786962:T:A
chr10:69787403	['T', 'C']	10699	1763.0	-33.09411998744492	0.0083671432842867	0.025423440398788	0.3291113693914376	0.742078	0.742078	chr10	69787403	0.1295504435225593	chr10:69787403:T:C
chr10:69787434	['T', 'C']	10699	8037.004768583451	-205.64902632270807	-0.0011572957095436	0.0143920046867772	-0.0804124049936535	0.935911	0.935911	chr10	69787434	0.0287654483202682	chr10:69787434:T:C
chr10:69788429	['G', 'A']	10699	2934.548565018229	-178.17838956044548	-0.0393333992486207	0.0202333156968535	-1.9439917726750764	0.0519227	0.0519227	chr10	69788429	1.284642732143494	chr10:69788429:G:A
chr10:69788832	['C', 'T']	10699	2291.0	-73.99129207908662	-0.0078516723687183	0.0226234726670494	-0.34705867150776	0.728554	0.728554	chr10	69788832	0.1375382530458364	chr10:69788832:C:T
chr10:69789412	['G', 'A']	10699	1521.1421761076838	-100.57698001132414	-0.0473028142490424	0.0270699787776507	-1.747427090267842	0.080592	0.080592	chr10	69789412	1.093708066486364	chr10:69789412:G:A
chr10:69789858	['G', 'A']	10699	852.0	-63.53033181922085	-0.0605176145631861	0.0358683090317139	-1.6872168272465196	0.0915909	0.0915909	chr10	69789858	1.038147673451232	chr10:69789858:G:A
chr10:69790045	['T', 'C']	10699	2936.5489389548475	-141.31967071928284	-0.0267684921590721	0.0203596546698694	-1.3147812471832958	0.188612	0.188612	chr10	69790045	0.7244306797429456	chr10:69790045:T:C
chr10:69790273	['T', 'C']	10699	6354.593942793045	-154.20125225709992	0.000168907024323	0.0152589566671385	0.0110693691585601	0.991168	0.991168	chr10	69790273	0.0038527276648406	chr10:69790273:T:C
chr10:69790657	['G', 'A']	10699	18567.735464572816	-434.8081973854362	0.0107970934969498	0.0207003123716723	0.5215908486349824	0.601966	0.601966	chr10	69790657	0.2204280376946353	chr10:69790657:G:A
chr10:69791371	['A', 'G']	10699	7895.213818249814	-223.8786717149779	-0.0049718014062469	0.0144302720903159	-0.3445396854009068	0.730447	0.730447	chr10	69791371	0.1364112902602526	chr10:69791371:A:G
chr10:69791976	['ACCACCACCGTCACCACCATCT', 'A']	10699	1736.8309553056774	-71.38392417068259	-0.0192735684421901	0.0257077131997234	-0.7497192882328211	0.45344	0.45344	chr10	69791976	0.3434801714326336	chr10:69791976:ACCACCACCGTCACCACCATCT:A
chr10:69792372	['C', 'T']	10699	324.03028603477287	1.463394767743722	0.0276224971451514	0.0574402701316891	0.4808907945910314	0.630604	0.630604	chr10	69792372	0.2002432787951898	chr10:69792372:C:T
chr10:69792660	['T', 'C']	10699	326.0	0.096293708191547	0.0231385937008727	0.0572845626352133	0.4039237210942634	0.686277	0.686277	chr10	69792660	0.1635005558819711	chr10:69792660:T:C
chr10:69793106	['A', 'G']	10699	15268.0	-375.4441709862206	0.0018390739780142	0.0155173483369728	0.1185172838862136	0.90566	0.90566	chr10	69793106	0.0430348131812736	chr10:69793106:A:G
chr10:69793120	['A', 'C']	10699	6456.206880433767	-97.47345842905725	0.0150435755286054	0.0151459508293286	0.9932407478489234	0.320615	0.320615	chr10	69793120	0.4940161630023437	chr10:69793120:A:C
chr10:69793163	['C', 'T']	10699	325.0	-0.5687824558359503	0.0206278888826715	0.0573568397481637	0.3596413082248292	0.719122	0.719122	chr10	69793163	0.1431974247323589	chr10:69793163:C:T
chr10:69793220	['T', 'C']	10699	15708.468218358572	-389.2300384938134	0.0009641884283233	0.0158524660536062	0.0608226142899704	0.951502	0.951502	chr10	69793220	0.02159029451511	chr10:69793220:T:C
chr10:69794040	['T', 'C']	10699	3465.323892316321	-44.22365567751683	0.0166797013347657	0.0189528985522826	0.8800607088543111	0.378846	0.378846	chr10	69794040	0.4215372938364834	chr10:69794040:T:C
chr10:69794718	['C', 'T']	10699	3681.688230344957	-16.439852839351378	0.0239980917095932	0.0185539649952458	1.2934212021927558	0.195893	0.195893	chr10	69794718	0.7079810827173062	chr10:69794718:C:T
chr10:69794929	['C', 'A']	10699	3992.373153860535	-178.1890719500148	-0.0248265376877396	0.0179546148299538	-1.3827385283877731	0.166774	0.166774	chr10	69794929	0.7778716547574295	chr10:69794929:C:A
chr10:69796554	['C', 'T']	10699	3681.0	-12.618900283042455	0.025332347841884	0.0185587241008753	1.3649832663167392	0.172287	0.172287	chr10	69796554	0.7637474912186213	chr10:69796554:C:T
chr10:69796615	['C', 'T']	10699	5562.0	-149.07883866326455	-0.0012278699485357	0.0159145638818915	-0.0771538546483736	0.938503	0.938503	chr10	69796615	0.0275643347833239	chr10:69796615:C:T
chr10:69796843	['C', 'T']	10699	515.0481398392222	-34.28644587745988	-0.0393261877773547	0.0454903915559707	-0.864494378531967	0.387336	0.387336	chr10	69796843	0.4119121366964215	chr10:69796843:C:T
chr10:69797338	['A', 'G']	10699	3396.317442512619	-33.93917294144495	0.019560780608598	0.0191129572675816	1.023430353280597	0.306128	0.306128	chr10	69797338	0.5140969458376282	chr10:69797338:A:G
chr10:69797578	['A', 'G']	10699	15734.0	-384.53918211875936	0.0020871932081392	0.0158707730868518	0.131511754135557	0.895373	0.895373	chr10	69797578	0.0479960059184077	chr10:69797578:A:G
chr10:69798188	['G', 'A']	10699	14899.78526689726	-367.6324973607735	0.0018756940058051	0.0152462612323922	0.123026490049907	0.902088	0.902088	chr10	69798188	0.0447510943314061	chr10:69798188:G:A
chr10:69798474	['A', 'G']	10699	2160.403851547163	10.340580515191853	0.0318875219321199	0.0230530181673393	1.3832254718515329	0.166625	0.166625	chr10	69798474	0.7782598375780844	chr10:69798474:A:G
chr10:69798552	['A', 'C']	10699	322.0	-0.9959395027721224	0.0191099602478034	0.0575832673557513	0.3318665495262968	0.739997	0.739997	chr10	69798552	0.1307700409258977	chr10:69798552:A:C
chr10:69798760	['G', 'A']	10699	3443.0	-152.28014718605272	-0.0249747938840994	0.0190758627642933	-1.3092353511185797	0.190483	0.190483	chr10	69798760	0.72014377765575	chr10:69798760:G:A
chr10:69798941	['C', 'A']	10699	2621.0	-147.50577065125125	-0.0389718779167872	0.0214028610141368	-1.8208723539832248	0.0686542	0.0686542	chr10	69798941	1.1633328891478514	chr10:69798941:C:A
chr10:69799967	['C', 'T']	10699	3314.0	-171.01771660071915	-0.0332035936949035	0.0193470181069514	-1.7162124680585	0.0861522	0.0861522	chr10	69799967	1.0647336278426407	chr10:69799967:C:T
chr10:69799992	['C', 'A']	10699	15115.238313388185	-405.19121495981256	-0.0048738047042517	0.0153847832844468	-0.3167938484501704	0.751406	0.751406	chr10	69799992	0.1241253414040051	chr10:69799992:C:A
chr10:69800385	['C', 'G']	10699	340.0317816414283	1.357503921009796	0.0224395428303434	0.0556586586498777	0.4031635575607377	0.686836	0.686836	chr10	69800385	0.1631469496910813	chr10:69800385:C:G
chr10:69800550	['C', 'A']	10699	17387.0	-432.8170035750831	0.0030691004617405	0.0179452546679635	0.1710257401484301	0.864207	0.864207	chr10	69800550	0.0633822202637829	chr10:69800550:C:A
chr10:69800561	['A', 'G']	10699	3025.0	-18.23975999214032	0.0230638808927517	0.0199950335013869	1.1534804825984415	0.248739	0.248739	chr10	69800561	0.6042561159889965	chr10:69800561:A:G
chr10:69800611	['T', 'C']	10699	17516.0	-430.320112880498	0.0038379264160064	0.0181978835264089	0.2108996032663278	0.83297	0.83297	chr10	69800611	0.0793706397325588	chr10:69800611:T:C
chr10:69800640	['C', 'A']	10699	319.029818657693	-1.5305831761446729	0.0105703477232109	0.058071871459737	0.1820218198158066	0.855569	0.855569	chr10	69800640	0.0677449596928917	chr10:69800640:C:A
chr10:69801200	['C', 'A']	10699	4261.796671964103	-238.1645727700105	-0.0395879990559696	0.0175706345613403	-2.2530773671130184	0.0242745	0.0242745	chr10	69801200	1.6148497068155212	chr10:69801200:C:A
chr10:69801243	['G', 'A']	10699	13912.600729176404	-406.1964456536503	-0.0087973188247218	0.0146920523921763	-0.5987807958952361	0.549332	0.549332	chr10	69801243	0.2601651014726648	chr10:69801243:G:A
chr10:69802014	['G', 'A']	10699	17866.0	-415.4993998061294	0.01166261302567	0.0188862160618073	0.6175198349686758	0.536905	0.536905	chr10	69802014	0.2701025515921758	chr10:69802014:G:A
chr10:69802180	['C', 'A']	10699	968.0	-69.94953356277473	-0.0466570053354333	0.0335064753816494	-1.3924772690650162	0.163807	0.163807	chr10	69802180	0.7856675433789178	chr10:69802180:C:A
chr10:69802204	['C', 'T']	10699	968.0904842026548	-69.97709483161736	-0.0466968080507367	0.0335065974669544	-1.3936601022169128	0.163449	0.163449	chr10	69802204	0.7866177321396565	chr10:69802204:C:T
chr10:69802681	['G', 'A']	10699	7117.0	-138.27679086340896	0.0071493013163029	0.0148541987780696	0.481298346892866	0.630314	0.630314	chr10	69802681	0.2004430465865491	chr10:69802681:G:A
chr10:69803397	['C', 'T']	10699	540.0504767246214	-36.266277397342094	-0.0379237929133462	0.0444998892021368	-0.8522221873650232	0.39411	0.39411	chr10	69803397	0.4043825453685495	chr10:69803397:C:T
chr10:69803518	['TTGA', 'T']	10699	927.173319622324	-77.1727729627307	-0.0573572446746895	0.0342121576001495	-1.676516440297202	0.0936663	0.0936663	chr10	69803518	1.0284166349030706	chr10:69803518:TTGA:T
chr10:69805087	['C', 'T']	10699	2140.2000373901665	-101.00109666101773	-0.0222254826010679	0.023277010308279	-0.95482548259915	0.339688	0.339688	chr10	69805087	0.4689197949781748	chr10:69805087:C:T
chr10:69805465	['A', 'G']	10699	373.0348663301552	-22.51043868323504	-0.0447032495094851	0.0535338991996054	-0.8350456472973419	0.403711	0.403711	chr10	69805465	0.3939294171137948	chr10:69805465:A:G
chr10:69805663	['A', 'G']	10699	5630.526266591886	-182.6800353775845	-0.0074224213571238	0.0158581470069797	-0.4680509869064135	0.639758	0.639758	chr10	69805663	0.1939842746723014	chr10:69805663:A:G
chr10:69805700	['G', 'C']	10699	2590.968676951846	-51.38842247337624	0.0003560581903775	0.0213719226702061	0.0166600916479042	0.986708	0.986708	chr10	69805700	0.0058113506243064	chr10:69805700:G:C
chr10:69805988	['G', 'A']	10699	242.0	-21.12005060953697	-0.0696454930384718	0.0661411224041667	-1.052983235042354	0.292372	0.292372	chr10	69805988	0.5340642214123932	chr10:69805988:G:A
chr10:69806159	['C', 'T']	10699	12526.170779584969	-429.5862888208357	-0.0256705339340763	0.0142712534209847	-1.798758187303287	0.0720852	0.0720852	chr10	69806159	1.1421538922586068	chr10:69806159:C:T
chr10:69806304	['G', 'A']	10699	6955.3001776198935	-137.6509493982339	0.0040974813941983	0.014901620998802	0.2749688369156442	0.783345	0.783345	chr10	69806304	0.1060469242804053	chr10:69806304:G:A
chr10:69806733	['G', 'A']	10699	2637.246494671901	-50.75739085031792	0.0012228813640695	0.0212503672870648	0.0575463636722128	0.954111	0.954111	chr10	69806733	0.0204010971164167	chr10:69806733:G:A
chr10:69806948	['A', 'G']	10699	2062.0	-26.40666932796863	0.0183132592874974	0.0235755988334001	0.7767887219709813	0.437301	0.437301	chr10	69806948	0.3592195295291761	chr10:69806948:A:G
chr10:69807210	['C', 'T']	10699	2507.234342867826	-116.6944932807934	-0.021902076586388	0.0217572430367072	-1.0066567969772835	0.314123	0.314123	chr10	69807210	0.5029002635143025	chr10:69807210:C:T
chr10:69807332	['A', 'T']	10699	2419.9047218326323	-57.42240528109531	0.0045723061207178	0.0218587919457137	0.2091746941950456	0.834316	0.834316	chr10	69807332	0.0786694277033877	chr10:69807332:A:T
chr10:69808209	['C', 'T']	10699	2137.1997569639184	-8.45331914141578	0.0251925435995802	0.0234390493453868	1.0748108094468662	0.282484	0.282484	chr10	69808209	0.5490061457507216	chr10:69808209:C:T
chr10:69808579	['G', 'A']	10699	352.0	-10.036259755629091	-0.0092026999156209	0.0550970945533568	-0.1670269546919377	0.867352	0.867352	chr10	69808579	0.0618046157495605	chr10:69808579:G:A
chr10:69809064	['C', 'G']	10699	2052.0	-15.72155961919168	0.0232067793868772	0.0235885042311284	0.98381733574495	0.325228	0.325228	chr10	69809064	0.4878120715588441	chr10:69809064:C:G
chr10:69809944	['T', 'C']	10699	546.0	0.9036192889882468	0.0184815061392987	0.0447003273121132	0.4134534857039056	0.679283	0.679283	chr10	69809944	0.1679492540955332	chr10:69809944:T:C
chr10:69810086	['G', 'C']	10699	11739.291697830964	-256.6876085007199	0.0093809212084904	0.0140657649271305	0.6669328868418811	0.504829	0.504829	chr10	69810086	0.2968557049164174	chr10:69810086:G:C
chr10:69810514	['C', 'G']	10699	818.0764628902598	-8.79401322177551	0.0223857177885407	0.0364544781127831	0.614073193402568	0.53918	0.53918	chr10	69810514	0.2682662256172664	chr10:69810514:C:G
chr10:69810607	['G', 'A']	10699	2958.553052257643	-87.84781305465332	-0.0096590799522413	0.0202647743041736	-0.4766438454857133	0.633626	0.633626	chr10	69810607	0.1981670103566038	chr10:69810607:G:A
chr10:69811134	['C', 'T']	10699	2375.2220041129185	-32.60117096224166	0.010074861247435	0.0223658583558915	0.4504571694553864	0.65239	0.65239	chr10	69811134	0.18549270455712	chr10:69811134:C:T
chr10:69811242	['A', 'C']	10699	1296.8484848484848	-66.84229801479849	-0.027397136728679	0.0289877456421038	-0.9451282299402252	0.344615	0.344615	chr10	69811242	0.462665823012626	chr10:69811242:A:C
chr10:69811425	['G', 'A']	10699	8770.819779398018	-207.8726358375271	0.0077966459642712	0.014184175046029	0.5496721479374288	0.582556	0.582556	chr10	69811425	0.2346623203929171	chr10:69811425:G:A
chr10:69811453	['A', 'C']	10699	2428.68100224383	-36.75301253513093	0.0084543567903514	0.0221121080066764	0.3823406066847541	0.702216	0.702216	chr10	69811453	0.1535292793529424	chr10:69811453:A:C
chr10:69811839	['G', 'A']	10699	10607.991493737149	-274.3894169500783	0.001111810105487	0.0139532842889564	0.0796808896359286	0.936493	0.936493	chr10	69811839	0.0284954644956152	chr10:69811839:G:A
chr10:69811996	['C', 'T']	10699	14710.374929893438	-415.9743851358036	-0.0066907747291362	0.0150951695541566	-0.4432394551867646	0.657602	0.657602	chr10	69811996	0.1820368746230501	chr10:69811996:C:T
chr10:69812013	['T', 'C']	10699	234.043750584276	-21.63055897593245	-0.0756768637078768	0.067248355970312	-1.1253340340585531	0.260473	0.260473	chr10	69812013	0.5842372879450026	chr10:69812013:T:C
chr10:69812036	['C', 'T']	10699	14701.748247172103	-410.7192849980178	-0.0057956622681245	0.0150860857571513	-0.3841726980358141	0.700858	0.700858	chr10	69812036	0.1543699650054272	chr10:69812036:C:T
chr10:69812058	['T', 'C']	10699	14708.374742942606	-412.2529933176687	-0.0061278924254184	0.0150962485979432	-0.4059215364440503	0.684808	0.684808	chr10	69812058	0.164431174826871	chr10:69812058:T:C
chr10:69812106	['T', 'C']	10699	14710.749929886884	-408.4626221829903	-0.0053675108869691	0.0150887026367025	-0.3557304439092682	0.722049	0.722049	chr10	69812106	0.1414333291512388	chr10:69812106:T:C
chr10:69812107	['G', 'A']	10699	14703.748621108723	-408.7393633156233	-0.0054156004631548	0.0150885448453664	-0.3589213220132343	0.719661	0.719661	chr10	69812107	0.1428720320404846	chr10:69812107:G:A
chr10:69812270	['T', 'C']	10699	1511.141241353524	2.239738797044207	0.0319468435285532	0.0272957339116511	1.1703969430518493	0.241867	0.241867	chr10	69812270	0.6164233821365009	chr10:69812270:T:C
chr10:69812304	['TCAAGA', 'T']	10699	2111.394690100028	-33.209874249631355	0.0102707151775176	0.0234368323853168	0.4382296638325698	0.661229	0.661229	chr10	69812304	0.179648107514705	chr10:69812304:TCAAGA:T
chr10:69812329	['C', 'G']	10699	14705.123317127898	-408.1622528158907	-0.0053939502507788	0.0150881327394211	-0.3574962087048677	0.720727	0.720727	chr10	69812329	0.1422292080205233	chr10:69812329:C:G
chr10:69812681	['C', 'T']	10699	4518.844722819482	-133.45541620895898	-0.0006359386069311	0.0171501133715775	-0.0370807232088083	0.970421	0.970421	chr10	69812681	0.0130398138671239	chr10:69812681:C:T
chr10:69812734	['G', 'A']	10699	4520.422508880165	-133.23126118224255	-0.0005708305660427	0.0171490443446036	-0.0332864359419764	0.973447	0.973447	chr10	69812734	0.0116876889658646	chr10:69812734:G:A
chr10:69812974	['T', 'G']	10699	1794.0	-53.22917474251976	-0.0070761665492435	0.025199585749519	-0.2808048759047003	0.778866	0.778866	chr10	69812974	0.1085372540943251	chr10:69812974:T:G
chr10:69813326	['T', 'C']	10699	10569.0	-339.08457043060844	-0.0143219024207494	0.0139960851224181	-1.0232791738176403	0.306199	0.306199	chr10	69813326	0.5139962319760696	chr10:69813326:T:C
chr10:69813328	['C', 'T']	10699	6836.0	-190.9715571654708	-0.0013658969551318	0.0150361752728391	-0.0908407178253067	0.927621	0.927621	chr10	69813328	0.0326294281227897	chr10:69813328:C:T
chr10:69813393	['A', 'T']	10699	6836.917071802543	-189.33494423236328	-0.0010197057940215	0.0150376549362848	-0.0678101604500228	0.945938	0.945938	chr10	69813393	0.0241373278056893	chr10:69813393:A:T
chr10:69813398	['G', 'A']	10699	6835.6389044681255	-191.2332868430456	-0.00142026970526	0.0150363636254278	-0.0944556636591491	0.924749	0.924749	chr10	69813398	0.0339761296472984	chr10:69813398:G:A
chr10:69813460	['G', 'C']	10699	2345.0	-55.00445102187677	-0.0008356204286291	0.0224315584568043	-0.0372520005793759	0.970285	0.970285	chr10	69813460	0.0131006824887859	chr10:69813460:G:C
chr10:69813629	['G', 'A']	10699	7083.310267439687	-196.90036110372725	-0.0008660397958604	0.014895294538248	-0.0581418375874751	0.953637	0.953637	chr10	69813629	0.0206169071591039	chr10:69813629:G:A
chr10:69814067	['G', 'A']	10699	2340.656320119671	-45.07289769121432	0.003880877815678	0.0224587419438902	0.1728003209339976	0.862812	0.862812	chr10	69814067	0.0640838233544466	chr10:69814067:G:A
chr10:69814178	['G', 'T']	10699	2340.0	-45.929578612111165	0.0034263596986195	0.0224579884432313	0.1525675243479873	0.878742	0.878742	chr10	69814178	0.0561386157378895	chr10:69814178:G:T
chr10:69814189	['C', 'T']	10699	2340.0	-45.929578612111165	0.0034263596986195	0.0224579884432313	0.1525675243479873	0.878742	0.878742	chr10	69814189	0.0561386157378895	chr10:69814189:C:T
chr10:69814291	['C', 'T']	10699	1322.0	-36.48175925015675	-0.0055135864567944	0.0289617430570907	-0.1903748143171442	0.849019	0.849019	chr10	69814291	0.0710825906714475	chr10:69814291:C:T
chr10:69814558	['C', 'T']	10699	1106.0	-19.493073298487072	0.0108781760640189	0.0316019354269332	0.3442249949902703	0.730684	0.730684	chr10	69814558	0.1362704024232088	chr10:69814558:C:T
chr10:69815210	['T', 'C']	10699	12919.207515423444	-357.0931495796489	-0.0084101791685508	0.0143005755896339	-0.5881007457243255	0.556477	0.556477	chr10	69815210	0.2545527809779812	chr10:69815210:T:C
chr10:69815555	['G', 'T']	10699	1964.1835857169565	-36.73652281528939	0.0097072419686268	0.0243092058282171	0.3993236980765171	0.689663	0.689663	chr10	69815555	0.1613630730205785	chr10:69815555:G:T
chr10:69815795	['G', 'A']	10699	11832.105907646288	-369.40444572938594	-0.0127729417481547	0.0140081450451903	-0.9118224937669608	0.361883	0.361883	chr10	69815795	0.4414318180512468	chr10:69815795:G:A
chr10:69816056	['A', 'G']	10699	2600.2430360815106	-48.83684836138731	0.0022724835892238	0.0213250852787285	0.1065638687733911	0.915137	0.915137	chr10	69816056	0.038513885288505	chr10:69816056:A:G
chr10:69816148	['G', 'A']	10699	14422.696083013929	-478.675666137194	-0.0217181030393814	0.0148647764074485	-1.4610447169927672	0.144033	0.144033	chr10	69816148	0.841537993488239	chr10:69816148:G:A
chr10:69817052	['A', 'G']	10699	2615.0	-83.51045993251508	-0.0058536998482507	0.0212159758357452	-0.2759099978982929	0.782623	0.782623	chr10	69817052	0.1064473930487995	chr10:69817052:A:G
chr10:69817340	['C', 'T']	10699	3628.3565217391306	-100.9705778818356	-0.0040741673212959	0.0186785740793713	-0.2181198256346274	0.82734	0.82734	chr10	69817340	0.0823159780184168	chr10:69817340:C:T
chr10:69817431	['A', 'G']	10699	19462.63821632233	-452.938968996508	0.0198870130300361	0.0243245142101298	0.8175708200476318	0.413621	0.413621	chr10	69817431	0.3833974197385938	chr10:69817431:A:G
chr10:69817666	['C', 'T']	10699	19463.819218545523	-456.7562387841504	0.0175873562566013	0.024329215612349	0.722890393871735	0.469763	0.469763	chr10	69817666	0.3281211926002009	chr10:69817666:C:T
chr10:69817785	['G', 'A']	10699	1983.18536174986	-32.83032248951605	0.0118808923231246	0.024260992757995	0.489711713021694	0.624348	0.624348	chr10	69817785	0.2045732751379348	chr10:69817785:G:A
chr10:69818146	['C', 'T']	10699	13796.289493363243	-262.896797540732	0.0169050530938005	0.0145577434873842	1.1612413083422233	0.24557	0.24557	chr10	69818146	0.6098246897713296	chr10:69818146:C:T
chr10:69818523	['A', 'C']	10699	360.0673085911938	3.592670372840762	0.0305698744932491	0.0545547807217923	0.5603518901330266	0.575251	0.575251	chr10	69818523	0.2401426176934704	chr10:69818523:A:C
chr10:69818544	['T', 'C']	10699	16635.109656913155	-366.8387527901439	0.0122472330409891	0.016764720449406	0.7305360729366092	0.465079	0.465079	chr10	69818544	0.3324732700133631	chr10:69818544:T:C
chr10:69818827	['G', 'A']	10699	227.0212189194242	4.486335270945535	0.0341893058154022	0.0685377964887194	0.498838707501042	0.617903	0.617903	chr10	69818827	0.209079696223708	chr10:69818827:G:A
chr10:69819591	['C', 'A']	10699	8671.621015237917	-161.46451242279758	0.0089362420864373	0.014305357290238	0.6246780073459175	0.532196	0.532196	chr10	69819591	0.2739283939418189	chr10:69819591:C:A
chr10:69819759	['G', 'A']	10699	358.0	2.5642632119024125	0.0280338275006725	0.0546984888187609	0.5125155759523885	0.608301	0.608301	chr10	69819759	0.2158814695898057	chr10:69819759:G:A
chr10:69819925	['G', 'A']	10699	3028.283043559544	-74.9304254527449	-0.0012609490038309	0.0202847097405168	-0.0621625362137802	0.950435	0.950435	chr10	69819925	0.0220775790684943	chr10:69819925:G:A
chr10:69820221	['A', 'G']	10699	3557.3324920545897	-142.75408631091912	-0.0199008201172912	0.0187374570313807	-1.0620875652422903	0.28822	0.28822	chr10	69820221	0.5402758861581576	chr10:69820221:A:G
chr10:69820364	['T', 'C']	10699	269.0	-25.04013325032268	-0.0762971829291242	0.0628793555977923	-1.2133900260867654	0.225008	0.225008	chr10	69820364	0.6478020405815692	chr10:69820364:T:C
chr10:69820812	['A', 'C']	10699	269.02514488689474	-25.059430482117623	-0.0763620466772339	0.0628794129227964	-1.2144204776687646	0.224614	0.224614	chr10	69820812	0.6485631780244352	chr10:69820812:A:C
chr10:69821106	['C', 'G']	10699	8968.0	-170.69843985868349	0.0080646329277455	0.0142033666661221	0.5677972777384779	0.570185	0.570185	chr10	69821106	0.2439842119702907	chr10:69821106:C:G
chr10:69821375	['C', 'T']	10699	8975.838941858292	-169.35166998272095	0.008350657182846	0.0142022696128163	0.5879804714670601	0.556558	0.556558	chr10	69821375	0.2544895702917111	chr10:69821375:C:T
chr10:69821575	['T', 'C']	10699	808.0	-0.9567521812751668	0.0308778867024076	0.036793580144231	0.8392194122280621	0.401365	0.401365	chr10	69821575	0.3964605017279531	chr10:69821575:T:C
chr10:69822027	['A', 'G']	10699	6613.618152925781	-188.8956915045545	-0.002157179162347	0.0151474132304318	-0.1424123795614906	0.886757	0.886757	chr10	69822027	0.0521953745511149	chr10:69822027:A:G
chr10:69823240	['C', 'T']	10699	2576.481630363653	-97.19494844807036	-0.0122417468840591	0.0213471177539299	-0.5734613461719203	0.566344	0.566344	chr10	69823240	0.2469196961610663	chr10:69823240:C:T
chr10:69823442	['C', 'T']	10699	9917.780946148094	-341.3892205412426	-0.0136983890654347	0.0140136982534093	-0.9774999302630236	0.328344	0.328344	chr10	69823442	0.4836709153919178	chr10:69823442:C:T
chr10:69823635	['A', 'G']	10699	10899.018695083192	-320.94507140367347	-0.0091968013529988	0.0139932723026262	-0.657230214213211	0.511047	0.511047	chr10	69823635	0.2915391568085318	chr10:69823635:A:G
chr10:69824706	['G', 'T']	10699	15619.919884079649	-370.80040878327577	0.0050818138613202	0.0157603774248512	0.3224423961641393	0.747124	0.747124	chr10	69824706	0.1266073124462292	chr10:69824706:G:T
chr10:69824730	['G', 'A']	10699	15621.460085997383	-372.2032791571629	0.0047806607240269	0.0157634614748761	0.3032748062122283	0.761686	0.761686	chr10	69824730	0.1182240267863232	chr10:69824730:G:A
chr10:69824739	['C', 'T']	10699	2405.0	-46.63737431211193	0.0069509960350292	0.0222129301114071	0.3129256698763784	0.754343	0.754343	chr10	69824739	0.1224311353830172	chr10:69824739:C:T
chr10:69826540	['C', 'T']	10699	10235.913433672991	-278.0953629226858	-0.0061722559340815	0.0139536909965301	-0.4423385852256887	0.658253	0.658253	chr10	69826540	0.1816071529123967	chr10:69826540:C:T
chr10:69828131	['A', 'G']	10699	8190.53108348135	-207.42451271430937	-0.0034108589086779	0.0142796211906578	-0.2388620022294053	0.811217	0.811217	chr10	69828131	0.09086295676711	chr10:69828131:A:G
chr10:69828593	['C', 'T']	10699	3373.630644105824	-58.66856228725398	0.0068659557020054	0.0192225628016474	0.3571821183706566	0.720963	0.720963	chr10	69828593	0.1420870228092162	chr10:69828593:C:T
chr10:69828748	['G', 'A']	10699	7975.981954184198	-197.43267286400064	-0.0019178386848045	0.0143615086863711	-0.1335401959979714	0.893769	0.893769	chr10	69828748	0.0487747127349769	chr10:69828748:G:A
chr10:69828976	['G', 'A']	10699	5202.97260914275	-150.5362373748939	-0.004953559614967	0.0162459310251008	-0.3049107870342127	0.76044	0.76044	chr10	69828976	0.1189350468271355	chr10:69828976:G:A
chr10:69829621	['C', 'T']	10699	510.0	-46.27199722630175	-0.0665944414306963	0.0458070134480801	-1.4538044814071478	0.14603	0.14603	chr10	69829621	0.8355579147904838	chr10:69829621:C:T
chr10:69829690	['C', 'A']	10699	8113.516686921566	-178.55489212291104	0.0025441564806107	0.0142561552625628	0.1784602113089921	0.858365	0.858365	chr10	69829690	0.0663279991231399	chr10:69829690:C:A
chr10:69830285	['C', 'T']	10699	790.0	-2.0323782150555085	0.0294817393752606	0.0371175636711306	0.7942800243161173	0.42705	0.42705	chr10	69830285	0.3695212737973636	chr10:69830285:C:T
chr10:69830598	['AAATG', 'A']	10699	5117.956716836496	-158.1547894092391	-0.0069121316804353	0.0163144844085569	-0.4236806697249899	0.671807	0.671807	chr10	69830598	0.1727554752702772	chr10:69830598:AAATG:A
chr10:69830967	['A', 'G']	10699	320.0299121331089	-25.06126076903247	-0.059024263426572	0.0573959439090031	-1.028369940568456	0.303799	0.303799	chr10	69830967	0.517413660016342	chr10:69830967:A:G
chr10:69831131	['A', 'G']	10699	2287.4275965223896	-113.85765267298451	-0.0285733361065323	0.0226011949891071	-1.2642400598863688	0.206171	0.206171	chr10	69831131	0.6857724225913349	chr10:69831131:A:G
chr10:69831353	['C', 'T']	10699	7338.371786482191	-157.3559419910243	0.0034982792050611	0.0147418077329415	0.2373032716499228	0.812426	0.812426	chr10	69831353	0.090216186355556	chr10:69831353:C:T
chr10:69832418	['G', 'C']	10699	3707.0	-27.719716523980832	0.0233536540626366	0.0184133307910215	1.2683014457125867	0.204718	0.204718	chr10	69832418	0.6888439699559953	chr10:69832418:G:C
chr10:69832672	['T', 'C']	10699	375.07011311582687	-10.322564886486372	-0.0055102835673524	0.0531731383400963	-0.1036290830176048	0.917466	0.917466	chr10	69832672	0.0374100211205435	chr10:69832672:T:C
chr10:69833384	['C', 'T']	10699	15045.812564270356	-342.17403149816414	0.0086741933139038	0.0152359872742797	0.5693226935511425	0.569149	0.569149	chr10	69833384	0.2447740228725497	chr10:69833384:C:T
