## Supplementary material for "Characterization of shared and ancestry-specific signals driving complex traits using multi-ancestry fine-mapping": EAS_schizophrenia_gwas_10_92289488_93289488.tsv

Unnamed: 0	chrom	ID	pos	A1	A2	FCAS	FCON	IMPINFO	BETA	SE	P	NCAS	NCON	NEFF
3516218	chr10	rs1274382	92289652	G	T	0.864	0.856	0.977	0.0565031992337321	0.0248	0.02279	14004	16757	14424.77
3520463	chr10	rs1274383	92289999	C	T	0.864	0.856	0.977	0.055302247784655	0.0248	0.02584	14004	16757	14424.77
3514949	chr10	rs1274384	92290956	G	C	0.864	0.856	0.976	0.055500929860874	0.0248	0.02553	14004	16757	14424.77
3526668	chr10	rs2252733	92291050	G	C	0.847	0.842	0.957	0.0515957486436504	0.0242	0.03268	14004	16757	14424.77
3517414	chr10	rs1274385	92292430	A	G	0.865	0.857	0.976	0.0549994182186046	0.0249	0.02703	14004	16757	14424.77
3522818	chr10	rs1274386	92292960	A	C	0.614	0.611	0.966	0.0288983900426488	0.0178	0.1037	14004	16757	14424.77
3509677	chr10	rs1274387	92293757	C	A	0.868	0.859	0.975	0.0567016428693038	0.0251	0.02403	14004	16757	14424.77
3512129	chr10	rs11186214	92294953	C	G	0.868	0.859	0.974	0.0563047162104676	0.0251	0.02525	14004	16757	14424.77
3515495	chr10	rs10881802	92295608	C	T	0.614	0.611	0.959	0.0305970979773775	0.0178	0.08655	14004	16757	14424.77
3525696	chr10	rs11186215	92295630	T	C	0.868	0.86	0.973	0.056900047132812	0.0252	0.02371	14004	16757	14424.77
3519366	chr10	rs61858541	92295828	G	A	0.974	0.974	0.842	-0.0017014466397575	0.06	0.9778	13317	16265	13851.39
3507785	chr10	rs61858542	92296245	C	T	0.868	0.86	0.972	0.0579009158948382	0.0252	0.02164	14004	16757	14424.77
3511124	chr10	rs61858543	92296274	G	A	0.868	0.86	0.972	0.0585990423029356	0.0252	0.0201	14004	16757	14424.77
3528554	chr10	rs61858544	92296663	G	A	0.868	0.86	0.971	0.0587027762537362	0.0252	0.01985	14004	16757	14424.77
3515867	chr10	rs17521851	92297210	T	C	0.869	0.86	0.97	0.0590044865764036	0.0252	0.01943	14004	16757	14424.77
3528252	chr10	rs78704282	92298741	G	T	0.985	0.984	0.745	0.10889924695599	0.0829	0.189	13014	15757	13429.79
3525601	chr10	rs10458740	92299184	C	T	0.852	0.846	0.947	0.052601937740197	0.0246	0.03241	14004	16757	14424.77
3513620	chr10	rs10881803	92299321	T	G	0.909	0.909	0.751	-0.0300984478240329	0.0341	0.3775	14004	16757	14424.77
3519879	chr10	rs10458742	92299559	C	G	0.614	0.611	0.948	0.0310043588626902	0.0179	0.08424	14004	16757	14424.77
3518346	chr10	rs1892533	92299989	G	A	0.852	0.846	0.946	0.052601937740197	0.0246	0.03242	14004	16757	14424.77
3523029	chr10	rs76306887	92300156	G	A	0.927	0.927	0.768	-0.0156010662286512	0.0373	0.676	14004	16757	14424.77
3507692	chr10	rs17443452	92301114	T	C	0.852	0.847	0.942	0.052601937740197	0.0247	0.03303	14004	16757	14424.77
3528269	chr10	rs61859283	92301161	T	C	0.869	0.861	0.965	0.0592966816705476	0.0254	0.01943	14004	16757	14424.77
3522252	chr10	rs11816911	92301707	G	A	0.869	0.861	0.964	0.0590987523872065	0.0254	0.01995	14004	16757	14424.77
3525914	chr10	rs17443486	92302869	A	G	0.865	0.856	0.944	0.0558036076154242	0.0253	0.02725	14004	16757	14424.77
3514624	chr10	rs56166844	92303053	T	A	0.41	0.406	0.917	0.0194005857039748	0.0181	0.2833	14004	16757	14424.77
3524232	chr10	rs17097104	92303944	G	T	0.808	0.807	0.943	-0.0247026126403718	0.0222	0.2641	14004	16757	14424.77
3519243	chr10	rs9651427	92304257	T	C	0.933	0.939	0.897	-0.0419997711602818	0.0374	0.261	14004	16757	14424.77
3516533	chr10	rs59076468	92304405	G	A	0.948	0.952	0.901	-0.0394999521368577	0.0411	0.3369	14004	16757	14424.77
3524661	chr10	rs1938478	92304619	A	G	0.44	0.44	0.916	0.0061013488579762	0.0179	0.7352	14004	16757	14424.77
3526682	chr10	rs7094359	92304910	A	C	0.933	0.939	0.902	-0.0411970648503382	0.0373	0.2691	14004	16757	14424.77
3515240	chr10	rs17097139	92305025	A	G	0.8	0.8	0.936	-0.0338981034057645	0.0219	0.1216	14004	16757	14424.77
3508610	chr10	rs1938477	92305111	A	G	0.934	0.941	0.902	-0.0377018671840115	0.0376	0.3156	14004	16757	14424.77
3523196	chr10	rs117006437	92305140	G	A	0.985	0.986	0.715	-0.0781994075954536	0.1054	0.4581	8720	9495	8652.25
3509621	chr10	rs1938476	92305529	C	A	0.649	0.648	0.927	0.0324962313421326	0.0185	0.07894	14004	16757	14424.77
3529813	chr10	rs4933189	92305916	T	C	0.437	0.437	0.909	0.0050969882578437	0.018	0.7785	14004	16757	14424.77
3515395	chr10	rs61859287	92306393	T	C	0.948	0.952	0.906	-0.039104719880761	0.0409	0.3389	14004	16757	14424.77
3509033	chr10	rs10466134	92307124	C	G	0.934	0.941	0.903	-0.0393959285025942	0.0375	0.2934	14004	16757	14424.77
3525800	chr10	rs148001939	92307249	C	T	0.963	0.962	0.644	-0.0570043080677942	0.0555	0.3041	14004	16757	14424.77
3517811	chr10	rs117950616	92308044	G	A	0.958	0.957	0.701	0.0613960888650743	0.0499	0.2184	14004	16757	14424.77
3525268	chr10	rs11528038	92308100	G	A	0.937	0.932	0.871	0.0768036213388749	0.0369	0.03709	14004	16757	14424.77
3514620	chr10	rs139164078	92308428	G	T	0.984	0.985	0.748	-0.101302095530325	0.0998	0.3103	8720	9495	8652.25
3523446	chr10	rs4933591	92309827	C	T	0.648	0.647	0.928	0.0335991726304121	0.0185	0.06916	14004	16757	14424.77
3509910	chr10	rs2154379	92310237	T	C	0.44	0.441	0.917	0.0067968490002727	0.0179	0.7055	14004	16757	14424.77
3517031	chr10	rs17097279	92313287	T	C	0.777	0.774	0.965	0.0311013012983478	0.0207	0.1326	14004	16757	14424.77
3509600	chr10	rs1954654	92317152	T	C	0.777	0.773	0.96	0.0314017631395316	0.0207	0.1292	14004	16757	14424.77
3520114	chr10	rs73324008	92319245	A	G	0.775	0.772	0.957	0.0320992618599997	0.0207	0.121	14004	16757	14424.77
3519445	chr10	rs11186227	92322319	A	G	0.923	0.922	0.772	-0.009797842480111	0.0361	0.7872	14004	16757	14424.77
3527380	chr10	rs1938460	92322951	G	A	0.776	0.773	0.955	0.0312951579807101	0.0207	0.1306	14004	16757	14424.77
3521062	chr10	rs11186231	92323363	C	A	0.942	0.937	0.885	0.0873971359084229	0.038	0.02153	14004	16757	14424.77
3526173	chr10	rs77727898	92324952	C	T	0.776	0.773	0.954	0.0314017631395316	0.0207	0.1296	14004	16757	14424.77
3507600	chr10	rs117684443	92327852	C	G	0.922	0.922	0.772	-0.0106970095483354	0.036	0.7663	14004	16757	14424.77
3521894	chr10	rs142816519	92332193	T	C	0.978	0.98	0.688	-0.0780047856479711	0.0751	0.2988	11814	14379	12155.87
3514481	chr10	rs12268984	92333073	T	C	0.932	0.939	0.921	-0.0430954101055856	0.0366	0.2384	14004	16757	14424.77
3525622	chr10	rs61859288	92333917	T	C	0.947	0.951	0.929	-0.0423022562339069	0.0399	0.2896	14004	16757	14424.77
3512961	chr10	rs56057746	92334131	A	G	0.947	0.951	0.93	-0.0426987545331152	0.0399	0.2845	14004	16757	14424.77
3516746	chr10	rs1938461	92336760	T	C	0.44	0.44	0.907	0.0088011559530687	0.018	0.6247	14004	16757	14424.77
3523982	chr10	rs11186232	92337529	G	A	0.795	0.797	0.938	-0.0372035489975441	0.0218	0.08738	14004	16757	14424.77
3519124	chr10	rs79570939	92338105	A	G	0.775	0.771	0.946	0.0320992618599997	0.0208	0.1217	14004	16757	14424.77
3519710	chr10	rs74643776	92338912	T	C	0.775	0.771	0.945	0.0320992618599997	0.0208	0.1218	14004	16757	14424.77
3522749	chr10	rs61859291	92340279	A	T	0.947	0.951	0.939	-0.0413950753663857	0.0398	0.2986	14004	16757	14424.77
3524139	chr10	rs75651706	92340687	G	A	0.968	0.966	0.894	0.055500929860874	0.0503	0.2695	14004	16757	14424.77
3513053	chr10	rs12572878	92341031	A	G	0.965	0.964	0.829	0.0491996041469672	0.0505	0.3297	14004	16757	14424.77
3510813	chr10	rs150513097	92342698	C	G	0.986	0.985	0.734	0.15260090812265	0.0911	0.0939	11246	13996	11696.52
3525724	chr10	rs61859292	92343214	C	T	0.947	0.951	0.948	-0.036798848237098	0.0398	0.3555	14004	16757	14424.77
3509226	chr10	rs79109609	92343624	T	G	0.754	0.749	0.935	0.0346043046869299	0.0202	0.0876	14004	16757	14424.77
3508913	chr10	rs117935198	92344918	A	G	0.966	0.963	0.751	0.0815984200022575	0.053	0.1236	14004	16757	14424.77
3516378	chr10	rs1274412	92345067	A	C	0.7	0.689	0.932	0.0542040540135122	0.019	0.004428	14004	16757	14424.77
3528969	chr10	rs61859293	92345527	T	C	0.947	0.951	0.951	-0.0375045865412751	0.0398	0.3453	14004	16757	14424.77
3528970	chr10	rs1113910	92346053	C	G	0.932	0.939	0.933	-0.0435966737180782	0.0365	0.2323	14004	16757	14424.77
3520487	chr10	rs1274411	92346977	T	C	0.946	0.941	0.952	0.0974986923536763	0.0381	0.01043	14004	16757	14424.77
3528420	chr10	rs61859294	92347112	A	G	0.947	0.951	0.945	-0.0403012967735257	0.0398	0.3107	14004	16757	14424.77
3530076	chr10	rs1419346	92347877	A	G	0.969	0.971	0.776	-0.0777993924544118	0.0585	0.1836	13014	15757	13429.79
3515709	chr10	rs7098151	92348307	G	A	0.795	0.796	0.931	-0.0372969647443931	0.0218	0.08764	14004	16757	14424.77
3517787	chr10	rs55661486	92348919	C	T	0.948	0.951	0.948	-0.0372035489975441	0.0399	0.3508	14004	16757	14424.77
3528687	chr10	rs117263639	92351135	T	C	0.762	0.76	0.897	0.0177023841130051	0.0209	0.3984	14004	16757	14424.77
3526730	chr10	rs78659821	92352339	A	C	0.789	0.789	0.907	-0.0319964709431669	0.0218	0.1425	14004	16757	14424.77
3522572	chr10	rs1274393	92352699	G	A	0.931	0.925	0.965	0.0745971382067833	0.0337	0.02664	14004	16757	14424.77
3522470	chr10	rs117537435	92353214	C	A	0.982	0.983	0.797	0.0208021276292633	0.0776	0.7887	12467	15217	12886.31
3522090	chr10	rs1274394	92353890	T	C	0.726	0.722	0.98	0.0341985075799122	0.0192	0.07472	14004	16757	14424.77
3511533	chr10	rs1274395	92354035	A	G	0.69	0.69	0.981	0.0202045073158995	0.0186	0.2765	14004	16757	14424.77
3517774	chr10	rs1290000	92354314	C	T	0.704	0.7	0.988	0.0235993322503244	0.0187	0.2057	14004	16757	14424.77
3512584	chr10	rs1274396	92354474	T	G	0.691	0.69	0.984	0.0210959082947329	0.0185	0.2543	14004	16757	14424.77
3527103	chr10	rs1274397	92355164	A	G	0.69	0.69	0.984	0.0207041815582916	0.0185	0.2647	14004	16757	14424.77
3515970	chr10	rs1274398	92355354	C	A	0.703	0.7	0.988	0.0235993322503244	0.0186	0.2061	14004	16757	14424.77
3529753	chr10	rs2490322	92355756	C	T	0.703	0.7	0.988	0.0234039777790161	0.0186	0.21	14004	16757	14424.77
3528938	chr10	rs2490321	92355876	T	C	0.69	0.69	0.983	0.0210959082947329	0.0185	0.2562	14004	16757	14424.77
3508266	chr10	rs61859296	92356143	T	C	0.965	0.968	0.936	-0.0811016014370415	0.0493	0.09995	14004	16757	14424.77
3527209	chr10	rs1343651	92356740	T	C	0.726	0.721	0.983	0.0347974835421732	0.0191	0.06896	14004	16757	14424.77
3515285	chr10	rs1274399	92357530	C	T	0.739	0.731	0.995	0.0385955177593629	0.0193	0.04474	14004	16757	14424.77
3511664	chr10	rs1274400	92357671	A	C	0.726	0.721	0.983	0.0352995739869328	0.0191	0.06524	14004	16757	14424.77
3514405	chr10	rs1274401	92358016	C	A	0.726	0.721	0.982	0.0361004656247227	0.0192	0.0594	14004	16757	14424.77
3530080	chr10	rs1274402	92358526	C	T	0.93	0.924	0.98	0.07909764585865	0.033	0.01659	14004	16757	14424.77
3525786	chr10	rs1274403	92358532	T	C	0.93	0.924	0.98	0.07909764585865	0.033	0.01655	14004	16757	14424.77
3518855	chr10	rs1274404	92359480	C	T	0.751	0.744	0.995	0.0418039122811836	0.0196	0.03258	14004	16757	14424.77
3529232	chr10	rs1274405	92361864	G	T	0.751	0.744	0.994	0.043097802902723	0.0196	0.02764	14004	16757	14424.77
3521641	chr10	rs1274406	92361899	G	A	0.752	0.744	0.994	0.043203157300648	0.0196	0.02735	14004	16757	14424.77
3510104	chr10	rs1274407	92361911	G	A	0.752	0.744	0.994	0.0432989243951476	0.0196	0.02721	14004	16757	14424.77
3527009	chr10	rs1274408	92362083	T	G	0.751	0.743	0.995	0.043097802902723	0.0196	0.02754	14004	16757	14424.77
3530127	chr10	rs7899789	92362377	T	A	0.785	0.785	0.922	-0.0331949048576409	0.0215	0.1223	14004	16757	14424.77
3528783	chr10	rs17097771	92362464	C	A	0.823	0.821	0.996	0.0189983824093147	0.0222	0.3919	14004	16757	14424.77
3521898	chr10	rs77338924	92362543	C	A	0.823	0.821	0.996	0.0190964956909883	0.0222	0.3909	14004	16757	14424.77
3518104	chr10	rs1274409	92362797	C	T	0.752	0.744	0.994	0.0434042576072856	0.0196	0.02678	14004	16757	14424.77
3518471	chr10	rs1299939	92363094	C	T	0.739	0.734	0.983	0.0399992561638529	0.0194	0.03947	14004	16757	14424.77
3521702	chr10	rs1779941	92363203	C	T	0.739	0.734	0.983	0.0399992561638529	0.0194	0.03958	14004	16757	14424.77
3524731	chr10	rs142797339	92364307	G	A	0.979	0.978	0.583	0.178798692119915	0.0767	0.01979	13513	16078	13854.87
3525470	chr10	rs1274410	92364962	C	T	0.752	0.744	0.993	0.0437967654983826	0.0196	0.02531	14004	16757	14424.77
3510616	chr10	rs2710717	92365241	C	T	0.261	0.266	0.982	-0.040197189751413	0.0195	0.03887	14004	16757	14424.77
3512446	chr10	rs2800131	92366171	A	C	0.248	0.256	0.992	-0.0440041354980549	0.0196	0.02493	14004	16757	14424.77
3515423	chr10	rs2710724	92366663	G	T	0.248	0.256	0.992	-0.0440041354980549	0.0196	0.02498	14004	16757	14424.77
3523134	chr10	rs11816872	92366665	C	A	0.786	0.787	0.919	-0.0364046818937998	0.0216	0.09216	14004	16757	14424.77
3519476	chr10	rs2710725	92366690	G	A	0.262	0.268	0.977	-0.0423022562339069	0.0195	0.02978	14004	16757	14424.77
3528255	chr10	rs2710726	92366700	T	C	0.262	0.268	0.977	-0.0423022562339069	0.0195	0.02966	14004	16757	14424.77
3513222	chr10	rs145646688	92366930	G	A	0.823	0.821	0.995	0.0195967237465575	0.0222	0.3777	14004	16757	14424.77
3511550	chr10	rs2105410	92367217	G	A	0.785	0.785	0.924	-0.0338050046123612	0.0215	0.1157	14004	16757	14424.77
3514070	chr10	rs142738942	92367518	G	A	0.983	0.983	0.914	0.0651039862320457	0.0787	0.4083	10824	13379	11160.9
3522863	chr10	rs7898246	92368486	T	C	0.248	0.256	0.991	-0.044401309298167	0.0196	0.02374	14004	16757	14424.77
3518166	chr10	rs117713962	92368524	A	G	0.823	0.821	0.995	0.0199006617063362	0.0223	0.3704	14004	16757	14424.77
3527021	chr10	rs144982258	92370256	A	G	0.975	0.975	0.931	0.0511017760490843	0.0622	0.4108	11414	13969	11750.9
3516133	chr10	rs144943781	92370924	C	G	0.985	0.984	0.606	-0.0438996422900184	0.0914	0.6312	13014	15757	13429.79
3509362	chr10	rs1573251	92371548	A	G	0.247	0.255	0.99	-0.0447986409079867	0.0196	0.02269	14004	16757	14424.77
3515041	chr10	rs2710728	92371952	A	G	0.26	0.266	0.98	-0.0413012760239546	0.0195	0.03397	14004	16757	14424.77
3521581	chr10	rs1419343	92372842	T	C	0.247	0.255	0.99	-0.0449973659307358	0.0197	0.02214	14004	16757	14424.77
3515940	chr10	rs2800119	92373927	T	C	0.0707	0.0772	0.988	-0.083001246503406	0.0327	0.01125	14004	16757	14424.77
3510128	chr10	rs2255628	92374435	C	T	0.26	0.265	0.98	-0.0411970648503382	0.0195	0.0346	14004	16757	14424.77
3529297	chr10	rs1573252	92374615	G	A	0.0557	0.06	0.961	-0.0773995372615036	0.0371	0.03728	14004	16757	14424.77
3521718	chr10	rs1547852	92375046	G	A	0.0704	0.0769	0.991	-0.0816982439845054	0.0327	0.01255	14004	16757	14424.77
3514130	chr10	rs1936588	92376143	G	A	0.0703	0.0768	0.992	-0.0812968270859734	0.0327	0.01299	14004	16757	14424.77
3510222	chr10	rs1936589	92376278	T	C	0.0702	0.0767	0.992	-0.080797992829574	0.0328	0.01364	14004	16757	14424.77
3508541	chr10	rs77653704	92376693	A	G	0.825	0.823	0.996	0.0219962978718961	0.0224	0.3256	14004	16757	14424.77
3518347	chr10	rs142592295	92377687	T	G	0.988	0.987	0.847	0.0720973808403835	0.1095	0.5103	8003	10798	8476.16
3514758	chr10	rs1936591	92378044	T	C	0.0702	0.0767	0.994	-0.0806028645320996	0.0327	0.01384	14004	16757	14424.77
3528751	chr10	rs2032047	92378087	A	T	0.825	0.823	0.997	0.0215951374365897	0.0223	0.3332	14004	16757	14424.77
3507579	chr10	rs1936592	92378290	T	C	0.0702	0.0766	0.994	-0.0805053146596501	0.0327	0.01394	14004	16757	14424.77
3526527	chr10	rs1857590	92379266	G	A	0.0702	0.0766	0.994	-0.0802994072847293	0.0327	0.01419	14004	16757	14424.77
3529685	chr10	rs1419345	92379924	A	G	0.0702	0.0766	0.994	-0.0802018870085612	0.0327	0.0143	14004	16757	14424.77
3519086	chr10	rs79769940	92382189	G	T	0.826	0.824	0.998	0.021898468701116	0.0223	0.3257	14004	16757	14424.77
3519841	chr10	rs2710729	92382786	A	G	0.258	0.263	0.984	-0.0423022562339069	0.0195	0.03009	14004	16757	14424.77
3516038	chr10	rs2251651	92383748	C	G	0.257	0.263	0.984	-0.0421979407001862	0.0195	0.03073	14004	16757	14424.77
3522918	chr10	rs78610477	92383946	T	C	0.826	0.824	0.999	0.0221038989069263	0.0223	0.3226	14004	16757	14424.77
3528077	chr10	rs2710730	92384408	T	C	0.257	0.263	0.985	-0.0421979407001862	0.0195	0.03045	14004	16757	14424.77
3529815	chr10	rs11813374	92384744	G	A	0.826	0.824	0.999	0.021497269010823	0.0223	0.3348	14004	16757	14424.77
3525864	chr10	rs77947068	92385525	C	T	0.825	0.824	0.998	0.0217027816432335	0.0223	0.3298	14004	16757	14424.77
3514482	chr10	rs2710731	92385828	G	C	0.0694	0.0759	0.995	-0.0808955712583134	0.0329	0.01388	14004	16757	14424.77
3523712	chr10	rs1936593	92386759	C	A	0.258	0.263	0.986	-0.0421979407001862	0.0195	0.03045	14004	16757	14424.77
3510297	chr10	rs4933596	92386864	T	C	0.812	0.813	0.991	0.0166014304974254	0.0219	0.4487	14004	16757	14424.77
3520122	chr10	rs80166359	92387783	A	T	0.825	0.824	0.998	0.0213993910058902	0.0223	0.3374	14004	16757	14424.77
3512733	chr10	rs1936594	92388848	A	G	0.0693	0.0759	0.995	-0.0814053022506909	0.0329	0.01342	14004	16757	14424.77
3516116	chr10	rs1936595	92388886	G	A	0.0699	0.0764	0.995	-0.0816982439845054	0.0328	0.01267	14004	16757	14424.77
3519182	chr10	rs4587649	92389042	A	C	0.812	0.813	0.989	0.0167981182758809	0.0219	0.4432	14004	16757	14424.77
3526022	chr10	rs79596084	92389959	C	G	0.826	0.824	0.998	0.0219962978718961	0.0223	0.3242	14004	16757	14424.77
3517286	chr10	rs2800123	92390728	G	T	0.0694	0.076	0.996	-0.0820998220832744	0.0329	0.01253	14004	16757	14424.77
3518936	chr10	rs10748552	92390995	G	A	0.0694	0.076	0.996	-0.0820021260805914	0.0329	0.01259	14004	16757	14424.77
3520590	chr10	rs1936596	92391154	A	C	0.243	0.251	0.988	-0.0475004961488543	0.0198	0.01626	14004	16757	14424.77
3511386	chr10	rs2800125	92391165	G	A	0.243	0.251	0.988	-0.0473956369746291	0.0198	0.01646	14004	16757	14424.77
3513028	chr10	rs2800126	92392234	A	G	0.0697	0.0763	0.994	-0.0819044396214851	0.0328	0.01265	14004	16757	14424.77
3527855	chr10	rs2800127	92392372	A	G	0.48	0.485	0.948	-0.009797842480111	0.0174	0.5732	14004	16757	14424.77
3521785	chr10	rs2800128	92392915	A	G	0.26	0.266	0.984	-0.0431998193062192	0.0194	0.02631	14004	16757	14424.77
3508951	chr10	rs1419353	92393961	C	T	0.0694	0.0759	0.992	-0.0822952427268302	0.0329	0.01245	14004	16757	14424.77
3523131	chr10	rs1419354	92394059	A	T	0.0694	0.0759	0.992	-0.0825993063219014	0.0329	0.01214	14004	16757	14424.77
3516826	chr10	rs2051154	92394260	G	A	0.26	0.266	0.984	-0.0425004857321486	0.0195	0.0289	14004	16757	14424.77
3528029	chr10	rs2051155	92394559	T	G	0.26	0.266	0.984	-0.0423961495190412	0.0195	0.02908	14004	16757	14424.77
3513564	chr10	rs76960465	92395015	T	C	0.823	0.821	0.995	0.023198814502523	0.0222	0.297	14004	16757	14424.77
3525023	chr10	rs2710733	92398458	T	C	0.247	0.256	0.991	-0.0469029460862576	0.0196	0.01677	14004	16757	14424.77
3526736	chr10	rs1954506	92399221	G	A	0.269	0.274	0.962	-0.0358033589652777	0.0195	0.06614	14004	16757	14424.77
3517467	chr10	rs74415628	92399374	T	C	0.823	0.821	0.993	0.0228958774769045	0.0223	0.3036	14004	16757	14424.77
3516829	chr10	rs1936598	92399570	C	T	0.0695	0.076	0.989	-0.0829034623997638	0.033	0.012	14004	16757	14424.77
3527575	chr10	rs1936599	92399733	C	T	0.247	0.256	0.991	-0.0467038420537432	0.0196	0.01745	14004	16757	14424.77
3512234	chr10	rs2465116	92402018	G	T	0.0696	0.0761	0.987	-0.0825015615118015	0.033	0.01243	14004	16757	14424.77
3517702	chr10	rs2710734	92402582	A	G	0.26	0.267	0.984	-0.0418954871740363	0.0195	0.03108	14004	16757	14424.77
3517188	chr10	rs1936582	92402765	G	C	0.0695	0.076	0.986	-0.0826970606869833	0.0331	0.01233	14004	16757	14424.77
3510045	chr10	rs1936583	92402839	A	G	0.247	0.255	0.989	-0.046400022834317	0.0197	0.01828	14004	16757	14424.77
3527531	chr10	rs1936584	92403302	G	T	0.26	0.267	0.983	-0.0418016408837633	0.0195	0.03163	14004	16757	14424.77
3524076	chr10	rs1936585	92403441	A	C	0.26	0.266	0.984	-0.0416973775562091	0.0195	0.03193	14004	16757	14424.77
3515678	chr10	rs1936586	92403456	C	T	0.26	0.266	0.983	-0.0416973775562091	0.0195	0.03202	14004	16757	14424.77
3514315	chr10	rs1936587	92403866	T	A	0.26	0.266	0.983	-0.0418016408837633	0.0195	0.0319	14004	16757	14424.77
3514908	chr10	rs79561226	92404243	G	A	0.823	0.821	0.99	0.0215951374365897	0.0223	0.3326	14004	16757	14424.77
3512407	chr10	rs4933601	92404594	G	A	0.825	0.824	0.99	0.0217027816432335	0.0224	0.3336	14004	16757	14424.77
3525656	chr10	rs2710735	92404776	C	A	0.258	0.264	0.981	-0.0411032840784537	0.0195	0.03526	14004	16757	14424.77
3517701	chr10	rs2489293	92404931	T	A	0.258	0.264	0.982	-0.0408011614039327	0.0195	0.03644	14004	16757	14424.77
3529872	chr10	rs2465117	92405114	G	A	0.245	0.253	0.989	-0.0454995840713661	0.0197	0.02097	14004	16757	14424.77
3514890	chr10	rs150197775	92405711	C	G	0.825	0.824	0.989	0.0213993910058902	0.0224	0.3385	14004	16757	14424.77
3525617	chr10	rs7478197	92405938	C	T	0.258	0.264	0.982	-0.0406032684425478	0.0195	0.03751	14004	16757	14424.77
3515737	chr10	rs146404630	92406145	T	C	0.825	0.824	0.989	0.0213993910058902	0.0224	0.3405	14004	16757	14424.77
3517836	chr10	rs9731151	92406302	T	C	0.258	0.264	0.982	-0.0404991299799539	0.0195	0.03794	14004	16757	14424.77
3519598	chr10	rs143641999	92407153	C	A	0.539	0.541	0.921	-0.0017014466397575	0.0177	0.9222	14004	16757	14424.77
3528078	chr10	rs7475208	92407665	A	G	0.258	0.264	0.982	-0.0403012967735257	0.0195	0.039	14004	16757	14424.77
3509700	chr10	rs2800196	92408361	T	A	0.258	0.264	0.982	-0.0403012967735257	0.0195	0.03903	14004	16757	14424.77
3522871	chr10	rs2710736	92408542	G	T	0.258	0.264	0.983	-0.0401035026973339	0.0195	0.03975	14004	16757	14424.77
3526352	chr10	rs149725732	92408615	G	A	0.825	0.824	0.989	0.0210959082947329	0.0224	0.3471	14004	16757	14424.77
3527407	chr10	rs2952846	92408730	C	T	0.258	0.264	0.983	-0.0399994162638657	0.0195	0.0402	14004	16757	14424.77
3515353	chr10	rs7903113	92408934	G	A	0.258	0.264	0.983	-0.0398953406632555	0.0195	0.04059	14004	16757	14424.77
3512262	chr10	rs2710737	92409888	A	G	0.259	0.265	0.98	-0.0390007373497326	0.0195	0.04608	14004	16757	14424.77
3523861	chr10	rs2800195	92409951	A	C	0.258	0.264	0.983	-0.0398016818829366	0.0195	0.04144	14004	16757	14424.77
3515597	chr10	rs2800194	92410120	T	C	0.244	0.252	0.989	-0.0453949344903922	0.0197	0.02145	14004	16757	14424.77
3529720	chr10	rs2710738	92410163	G	A	0.258	0.264	0.983	-0.0398953406632555	0.0195	0.04108	14004	16757	14424.77
3511170	chr10	rs2800193	92410296	C	T	0.258	0.264	0.983	-0.0396976268585458	0.0195	0.04192	14004	16757	14424.77
3512793	chr10	rs2710739	92410661	G	A	0.258	0.264	0.983	-0.0396039865931634	0.0195	0.04231	14004	16757	14424.77
3519969	chr10	rs72807184	92410936	G	A	0.987	0.988	0.341	-0.104605245390678	0.1659	0.5285	8533	11456	9275.16
3526620	chr10	rs77559573	92410999	G	A	0.826	0.824	0.989	0.0204984635773248	0.0224	0.3615	14004	16757	14424.77
3525334	chr10	rs2800192	92411758	G	A	0.258	0.264	0.983	-0.0391983134041576	0.0195	0.04426	14004	16757	14424.77
3515072	chr10	rs2800191	92412295	A	G	0.259	0.265	0.982	-0.0398953406632555	0.0195	0.04102	14004	16757	14424.77
3526717	chr10	rs2800190	92412484	T	C	0.258	0.263	0.981	-0.039104719880761	0.0195	0.04518	14004	16757	14424.77
3528341	chr10	rs2800189	92412820	T	A	0.258	0.264	0.983	-0.0391983134041576	0.0195	0.04439	14004	16757	14424.77
3517761	chr10	rs116973154	92413082	G	A	0.975	0.974	0.618	0.132903695663998	0.0669	0.04691	14004	16757	14424.77
3527548	chr10	rs2465118	92413655	G	A	0.259	0.264	0.982	-0.0377018671840115	0.0195	0.05334	14004	16757	14424.77
3527183	chr10	rs2800188	92414225	G	A	0.244	0.252	0.989	-0.0442027026797326	0.0197	0.02509	14004	16757	14424.77
3514323	chr10	rs6583720	92414536	G	A	0.779	0.78	0.945	-0.0292949370570243	0.021	0.1625	14004	16757	14424.77
3515548	chr10	rs2420189	92414920	A	G	0.258	0.263	0.983	-0.0380030548002074	0.0195	0.05174	14004	16757	14424.77
3509992	chr10	rs2420190	92415160	T	G	0.258	0.263	0.983	-0.0378991867540796	0.0195	0.05212	14004	16757	14424.77
3515050	chr10	rs2420191	92415163	G	C	0.258	0.263	0.983	-0.0378991867540796	0.0195	0.05219	14004	16757	14424.77
3528764	chr10	rs1936580	92415467	T	A	0.258	0.263	0.983	-0.0377953294954024	0.0195	0.05289	14004	16757	14424.77
3516889	chr10	rs1936579	92415537	A	G	0.258	0.263	0.984	-0.0383043331577141	0.0195	0.04933	14004	16757	14424.77
3522294	chr10	rs11186257	92415598	G	T	0.912	0.911	0.765	0.0017983819413794	0.0342	0.9591	14004	16757	14424.77
3520341	chr10	rs2800183	92415619	G	A	0.258	0.263	0.984	-0.0383043331577141	0.0195	0.04956	14004	16757	14424.77
3522547	chr10	rs2800182	92415872	T	C	0.258	0.263	0.984	-0.0382004338153035	0.0195	0.05021	14004	16757	14424.77
3525780	chr10	rs2186014	92416818	A	G	0.0678	0.0741	0.96	-0.0774967846210443	0.034	0.02265	14004	16757	14424.77
3524262	chr10	rs2710741	92417026	T	C	0.457	0.461	0.913	-0.0122952780941516	0.0178	0.4904	14004	16757	14424.77
3517757	chr10	rs2096348	92417287	C	G	0.245	0.252	0.989	-0.0425004857321486	0.0197	0.03116	14004	16757	14424.77
3510721	chr10	rs1936578	92417902	T	C	0.258	0.263	0.985	-0.0377018671840115	0.0195	0.05292	14004	16757	14424.77
3516281	chr10	rs2800179	92418492	A	G	0.258	0.263	0.985	-0.0377018671840115	0.0195	0.05308	14004	16757	14424.77
3526903	chr10	rs2710744	92418574	C	T	0.258	0.263	0.985	-0.0377953294954024	0.0195	0.05255	14004	16757	14424.77
3511459	chr10	rs75827081	92418684	C	T	0.826	0.825	0.988	0.0183015011699126	0.0225	0.4141	14004	16757	14424.77
3513334	chr10	rs1857594	92419129	C	G	0.258	0.263	0.984	-0.0377018671840115	0.0195	0.05326	14004	16757	14424.77
3527133	chr10	rs1857593	92419243	G	A	0.258	0.263	0.984	-0.0377018671840115	0.0195	0.05321	14004	16757	14424.77
3530180	chr10	rs2800177	92419483	T	C	0.258	0.263	0.984	-0.0377018671840115	0.0195	0.0533	14004	16757	14424.77
3510676	chr10	rs2800176	92420244	G	A	0.258	0.263	0.984	-0.0377018671840115	0.0195	0.05335	14004	16757	14424.77
3515610	chr10	rs2800175	92420451	T	C	0.481	0.485	0.962	-0.0098988321792475	0.0173	0.5689	14004	16757	14424.77
3510807	chr10	rs2420192	92420787	T	C	0.257	0.264	0.929	-0.0413012760239546	0.0201	0.03923	14004	16757	14424.77
3530178	chr10	rs2263617	92421205	C	G	0.258	0.263	0.984	-0.0375980304153185	0.0195	0.05384	14004	16757	14424.77
3516143	chr10	rs2800174	92421627	G	A	0.258	0.263	0.983	-0.0364046818937998	0.0195	0.06231	14004	16757	14424.77
3508448	chr10	rs72807197	92422415	T	C	0.948	0.95	0.711	-0.0540972217202848	0.0455	0.2349	14004	16757	14424.77
3510328	chr10	rs2263618	92422701	C	A	0.258	0.263	0.984	-0.0375980304153185	0.0195	0.05402	14004	16757	14424.77
3512437	chr10	rs2211559	92422800	T	C	0.243	0.25	0.98	-0.0401035026973339	0.0199	0.04375	14004	16757	14424.77
3529233	chr10	rs2263619	92422953	A	G	0.258	0.263	0.984	-0.0375980304153185	0.0195	0.05412	14004	16757	14424.77
3514554	chr10	rs7903534	92423095	T	G	0.778	0.779	0.952	-0.0295009039176847	0.0209	0.1584	14004	16757	14424.77
3509205	chr10	rs2710746	92423122	A	G	0.0684	0.0745	0.953	-0.0744003225762502	0.034	0.02866	14004	16757	14424.77
3511446	chr10	rs1936577	92423854	A	G	0.259	0.264	0.984	-0.0364980230402006	0.0195	0.06076	14004	16757	14424.77
3511378	chr10	rs80242583	92423933	A	G	0.826	0.825	0.985	0.0182033098538737	0.0225	0.4191	14004	16757	14424.77
3530044	chr10	rs1936576	92423993	A	G	0.481	0.485	0.963	-0.0091012913892029	0.0173	0.5995	14004	16757	14424.77
3518521	chr10	rs1936575	92424116	A	T	0.259	0.264	0.984	-0.0364980230402006	0.0195	0.06139	14004	16757	14424.77
3520527	chr10	rs1936574	92424342	A	C	0.243	0.25	0.98	-0.0393959285025942	0.0199	0.04731	14004	16757	14424.77
3507934	chr10	rs2263620	92424360	A	G	0.259	0.264	0.984	-0.0364046818937998	0.0195	0.0616	14004	16757	14424.77
3526653	chr10	rs2226213	92424546	G	A	0.259	0.264	0.984	-0.0364046818937998	0.0195	0.06193	14004	16757	14424.77
3527391	chr10	rs1936573	92425098	T	A	0.0686	0.0747	0.951	-0.0740018239414889	0.034	0.02959	14004	16757	14424.77
3507612	chr10	rs2800170	92425989	G	A	0.259	0.264	0.984	-0.0361972883118878	0.0195	0.06321	14004	16757	14424.77
3516773	chr10	rs2800169	92426899	A	G	0.259	0.264	0.984	-0.0360003042410416	0.0195	0.06455	14004	16757	14424.77
3520861	chr10	rs2800168	92426900	A	G	0.259	0.264	0.984	-0.0360003042410416	0.0195	0.06454	14004	16757	14424.77
3528544	chr10	rs2710751	92426915	A	G	0.259	0.264	0.984	-0.0360003042410416	0.0195	0.06454	14004	16757	14424.77
3511654	chr10	rs2800167	92426981	G	A	0.259	0.264	0.983	-0.0358966439977618	0.0195	0.0657	14004	16757	14424.77
3525645	chr10	rs2800166	92427067	C	A	0.259	0.264	0.984	-0.0358966439977618	0.0195	0.06524	14004	16757	14424.77
3513368	chr10	rs2710752	92427649	A	C	0.0689	0.0749	0.948	-0.0727965247845636	0.034	0.03233	14004	16757	14424.77
3530220	chr10	rs2253577	92427952	A	G	0.259	0.264	0.982	-0.0353992243518656	0.0195	0.06934	14004	16757	14424.77
3528840	chr10	rs2253576	92427963	G	T	0.259	0.264	0.982	-0.0353992243518656	0.0195	0.06968	14004	16757	14424.77
3522341	chr10	rs1419342	92428437	A	G	0.259	0.264	0.981	-0.0352023974087295	0.0195	0.07092	14004	16757	14424.77
3525983	chr10	rs76127190	92428830	T	A	0.826	0.826	0.979	0.0168964476597299	0.0226	0.4545	14004	16757	14424.77
3526888	chr10	rs76431453	92428854	A	T	0.826	0.826	0.979	0.0170045988158238	0.0226	0.4525	14004	16757	14424.77
3512416	chr10	rs2710754	92429049	C	T	0.0701	0.0761	0.944	-0.0700040968887733	0.0338	0.03861	14004	16757	14424.77
3515401	chr10	rs2710755	92429327	T	C	0.259	0.264	0.98	-0.0344051267241774	0.0195	0.07763	14004	16757	14424.77
3512950	chr10	rs2710756	92429461	C	T	0.259	0.264	0.98	-0.0344051267241774	0.0195	0.07775	14004	16757	14424.77
3517596	chr10	rs2800165	92429881	C	G	0.26	0.264	0.979	-0.0341050206499513	0.0195	0.08027	14004	16757	14424.77
3514041	chr10	rs2710757	92429910	A	T	0.0691	0.075	0.942	-0.0713026798988422	0.034	0.03624	14004	16757	14424.77
3520109	chr10	rs2710758	92430917	C	T	0.0714	0.0774	0.957	-0.0752948300371352	0.0332	0.02319	14004	16757	14424.77
3524171	chr10	rs2710759	92430927	C	G	0.259	0.264	0.977	-0.0353992243518656	0.0195	0.07009	14004	16757	14424.77
3514709	chr10	rs2489294	92431029	C	A	0.259	0.264	0.977	-0.0353992243518656	0.0195	0.07016	14004	16757	14424.77
3524764	chr10	rs1936619	92431180	C	G	0.0715	0.0774	0.957	-0.0751977965659022	0.0332	0.02334	14004	16757	14424.77
3509707	chr10	rs2800163	92431189	G	A	0.26	0.264	0.977	-0.0352956263947246	0.0195	0.0707	14004	16757	14424.77
3517618	chr10	rs2253145	92431395	C	T	0.27	0.274	0.976	-0.0344982814075965	0.0193	0.07402	14004	16757	14424.77
3518308	chr10	rs2253139	92431470	A	G	0.262	0.267	0.975	-0.0353992243518656	0.0195	0.06907	14004	16757	14424.77
3520268	chr10	rs2253127	92431514	A	G	0.263	0.267	0.975	-0.0352956263947246	0.0195	0.06991	14004	16757	14424.77
3514673	chr10	rs2253126	92431534	T	C	0.271	0.274	0.977	-0.0346949697968869	0.0193	0.07139	14004	16757	14424.77
3512882	chr10	rs1936618	92432054	T	C	0.271	0.274	0.975	-0.0335050785573982	0.0193	0.08263	14004	16757	14424.77
3523495	chr10	rs1936617	92432126	A	G	0.264	0.268	0.973	-0.0346017967900747	0.0195	0.0755	14004	16757	14424.77
3529185	chr10	rs1936616	92432168	G	A	0.271	0.275	0.976	-0.0341050206499513	0.0193	0.07698	14004	16757	14424.77
3507627	chr10	rs1936615	92432285	C	A	0.271	0.274	0.977	-0.0347985055426955	0.0193	0.07121	14004	16757	14424.77
3514635	chr10	rs2710760	92432344	T	C	0.271	0.274	0.977	-0.0346949697968869	0.0193	0.07154	14004	16757	14424.77
3527831	chr10	rs2800162	92432445	C	A	0.271	0.274	0.977	-0.0347985055426955	0.0193	0.07109	14004	16757	14424.77
3529557	chr10	rs2710761	92432589	C	T	0.271	0.274	0.977	-0.0346949697968869	0.0193	0.07142	14004	16757	14424.77
3522776	chr10	rs2710762	92432590	C	T	0.271	0.274	0.976	-0.0346949697968869	0.0193	0.07173	14004	16757	14424.77
3521388	chr10	rs2710763	92432665	C	T	0.271	0.274	0.976	-0.0347985055426955	0.0193	0.07073	14004	16757	14424.77
3513871	chr10	rs2800161	92432686	C	G	0.271	0.274	0.976	-0.0347985055426955	0.0193	0.07054	14004	16757	14424.77
3513847	chr10	rs2800160	92432843	G	A	0.271	0.274	0.976	-0.0349952529972629	0.0193	0.06956	14004	16757	14424.77
3529174	chr10	rs1419344	92432950	G	A	0.271	0.274	0.976	-0.0349020520092649	0.0193	0.07024	14004	16757	14424.77
3519994	chr10	rs80267573	92433300	A	T	0.825	0.825	0.974	0.0168964476597299	0.0226	0.4551	14004	16757	14424.77
3522061	chr10	rs2710765	92433498	C	T	0.271	0.275	0.978	-0.0341050206499513	0.0192	0.0766	14004	16757	14424.77
3509497	chr10	rs2710766	92433587	C	T	0.258	0.263	0.982	-0.0386992491392765	0.0195	0.04686	14004	16757	14424.77
3515736	chr10	rs1539720	92434298	G	A	0.0712	0.077	0.949	-0.0737972512017079	0.0334	0.02698	14004	16757	14424.77
3517255	chr10	rs1539719	92434734	T	C	0.782	0.785	0.995	-0.0328021562323804	0.0206	0.1119	14004	16757	14424.77
3525594	chr10	rs2710767	92434907	C	A	0.477	0.479	0.981	-0.0028039273327342	0.0171	0.8687	14004	16757	14424.77
3521709	chr10	rs1936614	92434957	G	A	0.782	0.785	0.995	-0.0325955083699338	0.0206	0.1139	14004	16757	14424.77
3507425	chr10	rs10509605	92436384	A	G	0.783	0.785	0.985	-0.0323992324466777	0.0207	0.1183	14004	16757	14424.77
3513323	chr10	rs1936612	92436471	T	C	0.484	0.484	0.965	-0.0019018072895963	0.0172	0.9103	14004	16757	14424.77
3515504	chr10	rs17098601	92436679	T	C	0.787	0.788	0.973	-0.0289037168568363	0.021	0.1682	14004	16757	14424.77
3519760	chr10	rs2710768	92436939	A	C	0.476	0.477	0.96	-0.0023026490626755	0.0173	0.8935	14004	16757	14424.77
3527095	chr10	rs2465119	92437210	C	T	0.0813	0.0864	0.937	-0.0674012815955113	0.0316	0.03294	14004	16757	14424.77
3524598	chr10	rs56275434	92437400	A	G	0.769	0.774	0.952	-0.0385953087593848	0.0207	0.06229	14004	16757	14424.77
3507965	chr10	rs2800158	92437910	T	C	0.0784	0.0826	0.941	-0.0638027918527484	0.0321	0.04696	14004	16757	14424.77
3513722	chr10	rs2800157	92438925	T	C	0.0688	0.0732	0.917	-0.0622052453438987	0.0346	0.07194	14004	16757	14424.77
3508995	chr10	rs2096352	92439106	T	G	0.464	0.466	0.934	-0.0065010863423599	0.0175	0.7114	14004	16757	14424.77
3523236	chr10	rs1936610	92439519	A	T	0.75	0.751	0.922	-0.0182047046548463	0.0204	0.3724	14004	16757	14424.77
3522855	chr10	rs1936609	92439690	C	T	0.0713	0.0755	0.922	-0.0600048139370291	0.0339	0.07631	14004	16757	14424.77
3509860	chr10	rs192238701	92439740	C	A	0.984	0.984	0.895	-0.0127003085782322	0.077	0.869	11976	14538	12316.42
3515116	chr10	rs12246059	92440481	G	A	0.767	0.768	0.965	-0.0163021610829842	0.0204	0.4255	14004	16757	14424.77
3509790	chr10	rs1936607	92440784	A	T	0.302	0.304	0.978	-0.0010005003335835	0.0186	0.9569	14004	16757	14424.77
3511800	chr10	rs17098642	92440843	A	G	0.778	0.78	0.967	0.0139029051689914	0.0208	0.5025	14004	16757	14424.77
3526579	chr10	rs1419352	92440959	G	C	0.759	0.761	0.993	0.0086028888072678	0.02	0.6676	14004	16757	14424.77
3526486	chr10	rs1419351	92441029	G	A	0.759	0.761	0.995	0.0085037404912207	0.0199	0.6713	14004	16757	14424.77
3509952	chr10	rs74148812	92441191	C	T	0.98	0.979	0.957	0.0320992618599997	0.0645	0.6185	12467	15217	12886.31
3520347	chr10	rs2800156	92441337	A	C	0.558	0.559	0.995	-0.0081027387031859	0.0171	0.6374	14004	16757	14424.77
3524905	chr10	rs2800155	92441355	C	G	0.557	0.559	0.995	-0.0082035573506883	0.0171	0.6305	14004	16757	14424.77
3511020	chr10	rs2710771	92441426	G	T	0.299	0.302	0.987	-0.002002002670673	0.0186	0.9139	14004	16757	14424.77
3517335	chr10	rs1419350	92441511	T	G	0.299	0.302	0.986	-0.0014009809156281	0.0186	0.9399	14004	16757	14424.77
3518181	chr10	rs2901088	92441553	C	T	0.763	0.765	0.997	0.005703702916678	0.02	0.778	14004	16757	14424.77
3509285	chr10	rs1419348	92441668	A	C	0.068	0.0717	0.952	-0.0573960891413091	0.0343	0.09355	14004	16757	14424.77
3511397	chr10	rs1419347	92441854	A	G	0.0865	0.0914	0.954	-0.050398957583852	0.0306	0.09978	14004	16757	14424.77
3507905	chr10	rs143790822	92441862	G	A	0.98	0.979	0.969	0.0346043046869299	0.0642	0.5902	12467	15217	12886.31
3515783	chr10	rs190942136	92442063	A	G	0.98	0.979	0.966	0.0281986543586787	0.0648	0.6634	12467	15217	12886.31
3516333	chr10	rs1892107	92442233	A	G	0.326	0.329	0.978	-0.0248051189189711	0.0183	0.1755	14004	16757	14424.77
3524100	chr10	rs1892106	92442236	G	A	0.0892	0.0944	0.941	-0.0557030028762507	0.0304	0.06687	14004	16757	14424.77
3515879	chr10	rs1892105	92442274	G	A	0.0893	0.0947	0.942	-0.0564010536507698	0.0304	0.0633	14004	16757	14424.77
3514392	chr10	rs1936606	92442656	C	T	0.763	0.766	0.986	0.0059025456526138	0.0202	0.7708	14004	16757	14424.77
3529714	chr10	rs117696629	92442668	C	T	0.98	0.979	0.96	0.0198026272961797	0.0652	0.7618	12467	15217	12886.31
3530211	chr10	rs11812720	92443533	C	T	0.977	0.98	0.579	-0.135602106502021	0.0923	0.1418	9220	11948	9848.53
3516683	chr10	rs11814758	92443814	T	A	0.976	0.979	0.588	-0.119403097247782	0.0895	0.182	9220	11948	9848.53
3525585	chr10	rs74390293	92443921	G	C	0.98	0.979	0.959	0.0308977113278438	0.0654	0.6371	12467	15217	12886.31
3513107	chr10	rs7901850	92444011	G	A	0.976	0.977	0.618	-0.0950032269191822	0.0824	0.2492	11072	12908	11113.05
3517300	chr10	rs2800153	92444213	A	G	0.338	0.341	0.932	-0.0216016445577609	0.0186	0.2452	14004	16757	14424.77
3513320	chr10	rs2800152	92444877	T	C	0.249	0.254	0.939	-0.010302892995897	0.0202	0.6085	14004	16757	14424.77
3508158	chr10	rs1936603	92445241	G	A	0.575	0.578	0.974	-0.0120017335415971	0.0174	0.4906	14004	16757	14424.77
3519933	chr10	rs1936602	92445253	C	T	0.577	0.58	0.979	-0.0115969858456632	0.0174	0.5053	14004	16757	14424.77
3516069	chr10	rs1936601	92445341	C	T	0.135	0.139	0.888	-0.046201018900714	0.0261	0.07687	14004	16757	14424.77
3519479	chr10	rs2420196	92445645	T	C	0.594	0.597	0.964	-0.0104039337153929	0.0176	0.5567	14004	16757	14424.77
3528261	chr10	rs2901089	92445650	G	A	0.585	0.588	0.961	-0.0105049846451474	0.0176	0.5505	14004	16757	14424.77
3525135	chr10	rs117752683	92446281	A	G	0.974	0.973	0.945	0.0011992805754821	0.0577	0.9832	12467	15217	12886.31
3522487	chr10	rs1936600	92447167	T	G	0.207	0.214	0.925	-0.0289963604415917	0.0217	0.1811	14004	16757	14424.77
3522398	chr10	rs2096351	92447479	G	A	0.67	0.674	0.966	-0.0055956263571598	0.0184	0.7632	14004	16757	14424.77
3513944	chr10	rs2105411	92447675	C	T	0.672	0.676	0.971	-0.007095110875924	0.0184	0.7006	14004	16757	14424.77
3516641	chr10	rs10881817	92447913	C	G	0.676	0.68	0.973	-0.0080019302190585	0.0184	0.6656	14004	16757	14424.77
3512906	chr10	rs146386485	92448480	G	C	0.984	0.984	0.687	-0.0484027392281675	0.0986	0.6237	9047	11813	9474.35
3524127	chr10	rs2800150	92448623	T	C	0.21	0.217	0.935	-0.0303973537275885	0.0214	0.1564	14004	16757	14424.77
3529916	chr10	rs10881818	92448883	G	A	0.673	0.677	0.975	-0.0068030886197391	0.0184	0.7109	14004	16757	14424.77
3512729	chr10	rs10509606	92448990	C	T	0.677	0.68	0.977	-0.0080019302190585	0.0184	0.6646	14004	16757	14424.77
3514433	chr10	rs2105409	92449417	C	G	0.673	0.677	0.976	-0.0068030886197391	0.0184	0.7132	14004	16757	14424.77
3528862	chr10	rs10881819	92449580	A	G	0.677	0.68	0.978	-0.0080019302190585	0.0184	0.6658	14004	16757	14424.77
3512837	chr10	rs10881820	92449600	T	C	0.674	0.677	0.977	-0.0068030886197391	0.0184	0.7125	14004	16757	14424.77
3513117	chr10	rs7896481	92449817	A	C	0.674	0.677	0.978	-0.0068030886197391	0.0184	0.7118	14004	16757	14424.77
3518992	chr10	rs117964125	92449940	T	C	0.974	0.974	0.725	0.0287040681283552	0.062	0.6432	14004	16757	14424.77
3519829	chr10	rs7913864	92450288	T	C	0.672	0.676	0.976	-0.0055956263571598	0.0184	0.7605	14004	16757	14424.77
3514320	chr10	rs1936581	92451859	G	A	0.947	0.947	0.775	0.0227981362759783	0.0428	0.5946	14004	16757	14424.77
3523841	chr10	rs7913746	92452173	A	G	0.674	0.678	0.982	-0.007095110875924	0.0183	0.6968	14004	16757	14424.77
3525073	chr10	rs61611692	92452183	G	A	0.677	0.68	0.982	-0.0084959889212643	0.0184	0.6447	14004	16757	14424.77
3525747	chr10	rs2489291	92452398	T	C	0.691	0.697	0.958	-0.0149004625639624	0.0188	0.4274	14004	16757	14424.77
3520232	chr10	rs2710772	92452473	A	G	0.209	0.216	0.947	-0.0332982854015147	0.0213	0.1191	14004	16757	14424.77
3524412	chr10	rs34899943	92452653	C	G	0.848	0.846	0.969	-0.0081027387031859	0.0241	0.7353	14004	16757	14424.77
3519849	chr10	rs2710773	92453378	G	T	0.208	0.216	0.949	-0.0338981034057645	0.0213	0.1119	14004	16757	14424.77
3522317	chr10	rs2800148	92453605	C	T	0.209	0.216	0.951	-0.0340015566760147	0.0213	0.1103	14004	16757	14424.77
3517755	chr10	rs2420200	92453669	T	C	0.843	0.842	0.984	-0.0083043861636152	0.0236	0.7262	14004	16757	14424.77
3527438	chr10	rs11528045	92453715	C	A	0.677	0.681	0.987	-0.0093031403261444	0.0183	0.6118	14004	16757	14424.77
3510785	chr10	rs10881821	92454807	A	G	0.678	0.682	0.99	-0.0095050300143049	0.0183	0.6037	14004	16757	14424.77
3507545	chr10	rs10881822	92455453	C	T	0.843	0.842	0.988	-0.0080019302190585	0.0236	0.7352	14004	16757	14424.77
3507789	chr10	rs2800147	92455769	C	T	0.691	0.696	0.975	-0.0145960053074092	0.0186	0.4326	14004	16757	14424.77
3518814	chr10	rs2800146	92456074	C	T	0.691	0.696	0.976	-0.0149004625639624	0.0186	0.4234	14004	16757	14424.77
3511452	chr10	rs2800145	92456132	T	C	0.691	0.696	0.977	-0.0147989665120717	0.0186	0.4265	14004	16757	14424.77
3522266	chr10	rs1892110	92457246	G	A	0.841	0.839	0.999	-0.006199175242821	0.0233	0.7886	14004	16757	14424.77
3523248	chr10	rs2000322	92457445	G	A	0.676	0.68	0.998	-0.0098988321792475	0.0182	0.5856	14004	16757	14424.77
3511359	chr10	rs1936611	92457643	T	C	0.678	0.682	1.0	-0.0107980900995126	0.0182	0.5545	14004	16757	14424.77
3517854	chr10	rs1892109	92457733	T	C	0.21	0.217	0.972	-0.0372969647443931	0.021	0.07586	14004	16757	14424.77
3524313	chr10	rs60940089	92458498	G	C	0.678	0.682	1.0	-0.0107980900995126	0.0182	0.5533	14004	16757	14424.77
3521656	chr10	rs73310302	92460466	T	A	0.678	0.682	0.999	-0.0117993392160431	0.0182	0.5184	14004	16757	14424.77
3524856	chr10	rs74719186	92460611	G	A	0.841	0.839	0.973	0.0184978548821194	0.0235	0.4313	14004	16757	14424.77
3517785	chr10	rs2710715	92462715	G	C	0.236	0.244	0.921	-0.0396976268585458	0.0207	0.05481	14004	16757	14424.77
3518875	chr10	rs1857591	92462934	A	T	0.236	0.244	0.921	-0.0396976268585458	0.0207	0.05503	14004	16757	14424.77
3516801	chr10	rs2800144	92463145	T	C	0.62	0.625	0.892	-0.0218980211012161	0.0185	0.236	14004	16757	14424.77
3528578	chr10	rs2800143	92463214	T	C	0.365	0.364	0.927	0.0046989426564652	0.0183	0.7962	14004	16757	14424.77
3518026	chr10	rs1857592	92463376	A	G	0.637	0.638	0.933	-0.0058973552660839	0.0183	0.7464	14004	16757	14424.77
3525126	chr10	rs76155785	92463962	T	C	0.929	0.926	0.906	0.0338988850054592	0.0344	0.3246	14004	16757	14424.77
3524183	chr10	rs11186277	92464375	C	G	0.817	0.814	0.917	0.023003381764963	0.0229	0.3137	14004	16757	14424.77
3511493	chr10	rs10881823	92465982	T	C	0.843	0.841	0.994	-0.0073972926304747	0.0235	0.7539	14004	16757	14424.77
3511490	chr10	rs1936572	92466089	C	T	0.37	0.38	1.0	-0.0238010101859522	0.0175	0.1744	14004	16757	14424.77
3517727	chr10	rs1936571	92466432	A	G	0.37	0.38	1.0	-0.0238010101859522	0.0175	0.1737	14004	16757	14424.77
3525611	chr10	rs1936570	92466790	A	C	0.368	0.378	1.0	-0.0236986067778773	0.0175	0.1777	14004	16757	14424.77
3509642	chr10	rs1936569	92466804	T	C	0.368	0.378	1.0	-0.0236986067778773	0.0175	0.1776	14004	16757	14424.77
3517186	chr10	rs2800142	92466969	C	G	0.368	0.378	1.0	-0.0236986067778773	0.0175	0.1774	14004	16757	14424.77
3508590	chr10	rs1936568	92467055	C	T	0.367	0.378	1.0	-0.0235040691879941	0.0175	0.1804	14004	16757	14424.77
3526799	chr10	rs1936567	92467094	A	C	0.368	0.378	1.0	-0.0236986067778773	0.0175	0.1773	14004	16757	14424.77
3508486	chr10	rs74797415	92467679	A	G	0.931	0.927	0.91	0.023003381764963	0.0347	0.5066	14004	16757	14424.77
3509871	chr10	rs2710718	92467699	G	T	0.211	0.219	0.986	-0.0391983134041576	0.0208	0.0593	14004	16757	14424.77
3512963	chr10	rs2800141	92467804	A	G	0.368	0.378	1.0	-0.0235962138551867	0.0175	0.1785	14004	16757	14424.77
3517771	chr10	rs2710719	92467825	T	C	0.368	0.378	1.0	-0.0235962138551867	0.0175	0.1789	14004	16757	14424.77
3509730	chr10	rs2800140	92468035	T	G	0.693	0.698	0.998	-0.0145960053074092	0.0184	0.4273	14004	16757	14424.77
3520496	chr10	rs1857587	92468528	G	A	0.368	0.378	1.01	-0.0235040691879941	0.0175	0.1797	14004	16757	14424.77
3527036	chr10	rs10881824	92468690	C	T	0.843	0.841	0.993	-0.0084959889212643	0.0235	0.7185	14004	16757	14424.77
3516744	chr10	rs17099060	92468993	G	C	0.839	0.845	0.964	-0.0374007702544828	0.0237	0.1142	14004	16757	14424.77
3510905	chr10	rs2800139	92469095	C	G	0.368	0.378	1.01	-0.0235040691879941	0.0175	0.1793	14004	16757	14424.77
3507792	chr10	rs11186279	92469263	T	G	0.843	0.841	0.994	-0.0082035573506883	0.0235	0.7281	14004	16757	14424.77
3518231	chr10	rs59257274	92469647	G	C	0.839	0.837	0.985	0.0172994970780611	0.0233	0.4583	14004	16757	14424.77
3521978	chr10	rs1936623	92470047	A	G	0.368	0.378	1.01	-0.0232993336544035	0.0175	0.1816	14004	16757	14424.77
3517656	chr10	rs1936622	92470133	C	T	0.211	0.219	0.993	-0.0393023164827424	0.0207	0.05807	14004	16757	14424.77
3507521	chr10	rs10881825	92470203	T	C	0.843	0.841	0.993	-0.0082035573506883	0.0235	0.7266	14004	16757	14424.77
3520489	chr10	rs1857586	92470777	G	A	0.371	0.381	1.01	-0.0229002198863326	0.0174	0.1898	14004	16757	14424.77
3529722	chr10	rs2154134	92471403	G	A	0.371	0.381	1.01	-0.023002541565316	0.0174	0.1872	14004	16757	14424.77
3524681	chr10	rs1936621	92471984	G	C	0.371	0.381	1.01	-0.0229002198863326	0.0174	0.1894	14004	16757	14424.77
3528971	chr10	rs139953033	92472004	C	A	0.984	0.983	0.952	0.107301630474872	0.085	0.2071	9196	11513	9422.55
3507774	chr10	rs1936620	92472084	A	G	0.371	0.381	1.01	-0.0229002198863326	0.0174	0.1894	14004	16757	14424.77
3519929	chr10	rs11186282	92472343	A	G	0.84	0.838	0.985	0.0166997792224134	0.0233	0.4747	14004	16757	14424.77
3521775	chr10	rs1419355	92472561	T	C	0.369	0.379	1.01	-0.0226956079321885	0.0175	0.1939	14004	16757	14424.77
3520288	chr10	rs12570123	92472727	A	G	0.843	0.841	0.992	-0.0112025145079934	0.0235	0.6346	14004	16757	14424.77
3510586	chr10	rs12570136	92472852	A	G	0.843	0.842	0.992	-0.0108991808690006	0.0235	0.6429	14004	16757	14424.77
3515517	chr10	rs2800138	92473028	A	T	0.368	0.378	1.01	-0.0217038334437866	0.0175	0.2152	14004	16757	14424.77
3508127	chr10	rs2710720	92473377	G	A	0.368	0.378	1.01	-0.0214994661132367	0.0175	0.2192	14004	16757	14424.77
3511356	chr10	rs7906966	92473447	A	G	0.839	0.845	0.97	-0.0347985055426955	0.0236	0.1414	14004	16757	14424.77
3510017	chr10	rs2710722	92473522	T	C	0.368	0.378	1.01	-0.0216016445577609	0.0175	0.2175	14004	16757	14424.77
3522288	chr10	rs2800137	92473524	A	G	0.368	0.378	1.01	-0.0214994661132367	0.0175	0.2178	14004	16757	14424.77
3508104	chr10	rs2800136	92473543	T	G	0.368	0.378	1.01	-0.0214994661132367	0.0175	0.2181	14004	16757	14424.77
3510237	chr10	rs2800135	92473603	A	G	0.368	0.378	1.01	-0.0214994661132367	0.0175	0.219	14004	16757	14424.77
3527303	chr10	rs2710723	92473615	G	A	0.368	0.378	1.01	-0.0214994661132367	0.0175	0.2189	14004	16757	14424.77
3511034	chr10	rs1274445	92475254	A	G	0.308	0.302	1.0	0.0118989261570991	0.0183	0.5158	14004	16757	14424.77
3509155	chr10	rs1274444	92475500	A	G	0.632	0.622	1.01	0.0207041815582916	0.0175	0.2376	14004	16757	14424.77
3514737	chr10	rs1274443	92475674	G	A	0.308	0.302	1.0	0.0118989261570991	0.0183	0.5156	14004	16757	14424.77
3515238	chr10	rs1274442	92476015	T	C	0.208	0.215	0.994	-0.0358033589652777	0.0208	0.08608	14004	16757	14424.77
3523083	chr10	rs12775136	92476068	T	A	0.845	0.843	0.973	-0.007296555232638	0.0238	0.7577	14004	16757	14424.77
3524345	chr10	rs150902478	92476126	A	C	0.986	0.987	0.676	-0.108900105956359	0.1113	0.3281	8500	11273	8930.87
3525025	chr10	rs139730577	92476215	C	T	0.977	0.98	0.825	-0.0777021156640369	0.0651	0.2324	13014	15757	13429.79
3528378	chr10	rs7478556	92476463	A	G	0.84	0.838	0.985	0.0141987193998129	0.0233	0.5435	14004	16757	14424.77
3508511	chr10	rs144351501	92476518	A	G	0.984	0.985	0.701	-0.013004189135254	0.0985	0.8953	9047	11813	9474.35
3513646	chr10	rs1274441	92477258	C	G	0.79	0.783	0.99	0.0341985075799122	0.0208	0.09994	14004	16757	14424.77
3525715	chr10	rs149671981	92477751	T	A	0.985	0.986	0.786	-0.0530949163341788	0.0842	0.5283	12439	15214	12870.84
3517039	chr10	rs2795317	92477844	T	C	0.308	0.303	1.0	0.0118989261570991	0.0183	0.516	14004	16757	14424.77
3509739	chr10	rs12763963	92478475	A	G	0.84	0.837	0.989	-0.007095110875924	0.0233	0.7595	14004	16757	14424.77
3507532	chr10	rs12768801	92478556	A	G	0.844	0.842	0.975	-0.007095110875924	0.0238	0.7664	14004	16757	14424.77
3510206	chr10	rs1779929	92478934	T	A	0.793	0.786	0.994	0.0329027196757078	0.0209	0.1151	14004	16757	14424.77
3523237	chr10	rs1539723	92479457	T	C	0.211	0.217	0.988	-0.0343016316970211	0.0208	0.09919	14004	16757	14424.77
3520361	chr10	rs2800134	92480047	T	C	0.371	0.38	1.01	-0.0198966317144566	0.0175	0.2549	14004	16757	14424.77
3524331	chr10	rs17099203	92480212	G	T	0.841	0.846	0.971	-0.0326988269632397	0.0237	0.1674	14004	16757	14424.77
3527284	chr10	rs1539722	92480412	A	G	0.792	0.785	0.993	0.0335024720540013	0.0209	0.1078	14004	16757	14424.77
3514896	chr10	rs142180520	92480439	G	A	0.984	0.984	0.761	0.0622045495436565	0.0932	0.5043	8993	11798	9471.13
3525475	chr10	rs10881826	92480720	A	C	0.839	0.837	0.989	-0.0094040800752939	0.0233	0.6876	14004	16757	14424.77
3520240	chr10	rs2185705	92480959	T	C	0.839	0.837	0.989	-0.0093031403261444	0.0233	0.6897	14004	16757	14424.77
3523218	chr10	rs4933193	92481152	G	A	0.838	0.843	0.97	-0.0275048131221902	0.0235	0.2423	14004	16757	14424.77
3527464	chr10	rs11186287	92481241	C	T	0.845	0.843	0.973	-0.0102018624845967	0.0238	0.6693	14004	16757	14424.77
3526472	chr10	rs12416340	92482059	C	T	0.839	0.837	0.99	-0.0101008421794295	0.0233	0.6663	14004	16757	14424.77
3513047	chr10	rs10881827	92482324	A	G	0.839	0.838	0.989	-0.010302892995897	0.0233	0.6602	14004	16757	14424.77
3527616	chr10	rs11186288	92482523	T	C	0.839	0.837	0.99	-0.0101008421794295	0.0233	0.6648	14004	16757	14424.77
3512948	chr10	rs10785968	92482731	C	T	0.839	0.837	0.99	-0.0101008421794295	0.0233	0.6645	14004	16757	14424.77
3509023	chr10	rs11186289	92482734	G	A	0.839	0.837	0.99	-0.0101008421794295	0.0233	0.6637	14004	16757	14424.77
3523009	chr10	rs10785969	92482759	G	A	0.839	0.837	0.99	-0.0102018624845967	0.0233	0.6626	14004	16757	14424.77
3514761	chr10	rs117415659	92482824	C	T	0.987	0.986	0.632	0.197998036178962	0.119	0.09622	8944	9872	8946.46
3524196	chr10	rs76102629	92483175	C	T	0.956	0.959	0.868	-0.0244976316004002	0.0448	0.5845	14004	16757	14424.77
3511769	chr10	rs7896173	92483207	A	G	0.679	0.683	0.997	-0.0091012913892029	0.0183	0.6166	14004	16757	14424.77
3525261	chr10	rs7913138	92483360	T	C	0.838	0.843	0.972	-0.0256973671872587	0.0235	0.2735	14004	16757	14424.77
3513008	chr10	rs12571656	92483444	A	G	0.839	0.837	0.99	-0.0105049846451474	0.0233	0.6529	14004	16757	14424.77
3522758	chr10	rs11186290	92483791	G	A	0.839	0.838	0.99	-0.0105049846451474	0.0233	0.6521	14004	16757	14424.77
3507796	chr10	rs1274439	92483812	T	C	0.632	0.623	1.0	0.0177023841130051	0.0175	0.3119	14004	16757	14424.77
3519179	chr10	rs17099236	92484110	G	A	0.838	0.843	0.973	-0.0255024404124231	0.0235	0.2766	14004	16757	14424.77
3511054	chr10	rs1573253	92484752	C	T	0.841	0.84	0.998	0.0109003744682883	0.0233	0.6397	14004	16757	14424.77
3513990	chr10	rs12412067	92484768	C	T	0.84	0.838	0.99	-0.0106970095483354	0.0233	0.6477	14004	16757	14424.77
3529152	chr10	rs10881828	92484991	G	A	0.84	0.838	0.99	-0.0106970095483354	0.0233	0.6459	14004	16757	14424.77
3517940	chr10	rs10785970	92485021	C	T	0.839	0.838	0.989	-0.0110002818588653	0.0233	0.6386	14004	16757	14424.77
3528546	chr10	rs1954505	92485073	T	C	0.692	0.697	1.0	-0.0111013930711739	0.0183	0.5447	14004	16757	14424.77
3516339	chr10	rs117992021	92485163	T	C	0.983	0.983	0.647	-0.0626948883400778	0.0878	0.4751	11905	14648	12320.79
3516813	chr10	rs2710727	92485320	A	C	0.793	0.785	0.994	0.0332993704009261	0.0209	0.1107	14004	16757	14424.77
3510548	chr10	rs1857588	92485360	T	C	0.793	0.785	0.994	0.0332026408277183	0.0208	0.1118	14004	16757	14424.77
3525373	chr10	rs1296196	92485407	T	C	0.793	0.785	0.994	0.0332993704009261	0.0208	0.1107	14004	16757	14424.77
3529562	chr10	rs78621745	92485911	T	G	0.983	0.982	0.751	0.0935996267331501	0.0992	0.3454	7689	9815	7897.76
3514378	chr10	rs1274453	92485934	A	G	0.469	0.466	0.986	0.0148984646619666	0.0172	0.3853	14004	16757	14424.77
3526516	chr10	rs11186291	92486380	G	C	0.838	0.836	0.983	-0.0104039337153929	0.0233	0.6565	14004	16757	14424.77
3519541	chr10	rs11186292	92486655	T	G	0.843	0.841	0.993	0.0103957761821204	0.0234	0.6557	14004	16757	14424.77
3522226	chr10	rs2465115	92486835	G	T	0.207	0.215	0.994	-0.033701571673015	0.0208	0.1063	14004	16757	14424.77
3515026	chr10	rs1299115	92486903	C	T	0.793	0.785	0.994	0.0336958638567256	0.0208	0.1057	14004	16757	14424.77
3517985	chr10	rs76963187	92487960	G	A	0.944	0.941	0.891	0.0305970979773775	0.0385	0.4268	14004	16757	14424.77
3514523	chr10	rs1274452	92488725	G	A	0.479	0.475	0.966	0.0178006246255066	0.0173	0.304	14004	16757	14424.77
3510450	chr10	rs11186294	92489616	G	A	0.68	0.678	0.991	-0.0023026490626755	0.0183	0.8986	14004	16757	14424.77
3508437	chr10	rs56972023	92490703	C	T	0.835	0.84	0.974	-0.0238010101859522	0.0233	0.3056	14004	16757	14424.77
3529384	chr10	rs1274448	92490929	C	T	0.308	0.303	1.0	0.0088011559530687	0.0184	0.6325	14004	16757	14424.77
3509678	chr10	rs1274447	92491883	C	G	0.309	0.304	0.997	0.009504687014246	0.0184	0.6061	14004	16757	14424.77
3512196	chr10	rs1539721	92492550	T	C	0.839	0.838	0.984	-0.0140989243795016	0.0234	0.5463	14004	16757	14424.77
3523375	chr10	rs7917422	92493197	G	C	0.679	0.676	0.991	-0.0006001800720324	0.0183	0.9755	14004	16757	14424.77
3511936	chr10	rs1298056	92494971	A	G	0.793	0.787	0.992	0.0310043588626902	0.0209	0.1383	14004	16757	14424.77
3526326	chr10	rs1107688	92495336	C	T	0.681	0.677	0.992	-0.0009004052431641	0.0183	0.9594	14004	16757	14424.77
3514996	chr10	rs4284320	92495654	T	C	0.841	0.84	1.0	0.0141001243787816	0.0232	0.5423	14004	16757	14424.77
3512686	chr10	rs76082959	92496399	C	G	0.967	0.968	0.878	-0.0568984476340911	0.0517	0.271	14004	16757	14424.77
3514781	chr10	rs145187069	92496440	A	T	0.979	0.982	0.811	-0.0605996221289296	0.0684	0.3757	13014	15757	13429.79
3525256	chr10	rs11817364	92498026	G	A	0.833	0.839	0.974	-0.0244976316004002	0.0232	0.2901	14004	16757	14424.77
3521375	chr10	rs1274446	92499618	T	C	0.308	0.303	0.999	0.0087020272939009	0.0184	0.6367	14004	16757	14424.77
3517637	chr10	rs76623564	92500084	T	C	0.836	0.834	0.987	0.0147999386115992	0.023	0.5207	14004	16757	14424.77
3526422	chr10	rs3740046	92501468	C	T	0.793	0.786	0.992	0.0289955368412525	0.0209	0.1652	14004	16757	14424.77
3508647	chr10	rs1418213	92501650	G	A	0.688	0.685	0.993	-0.0022024235552	0.0184	0.9038	14004	16757	14424.77
3512520	chr10	rs3740048	92503619	T	C	0.794	0.787	0.99	0.0297044227063309	0.0209	0.1558	14004	16757	14424.77
3526241	chr10	rs10509608	92504054	A	G	0.688	0.685	0.991	-0.0014009809156281	0.0184	0.9383	14004	16757	14424.77
3529811	chr10	rs11186297	92504318	T	C	0.309	0.304	0.998	0.0092966519050945	0.0184	0.614	14004	16757	14424.77
3518785	chr10	rs11812708	92505265	T	C	0.828	0.833	0.978	-0.0197028322758684	0.0228	0.389	14004	16757	14424.77
3525077	chr10	rs10509609	92505374	C	T	0.793	0.787	0.992	0.0287040681283552	0.0209	0.1694	14004	16757	14424.77
3510084	chr10	rs1935347	92505404	G	A	0.309	0.304	0.998	0.0089002747867194	0.0184	0.6283	14004	16757	14424.77
3514546	chr10	rs12220866	92505542	C	T	0.843	0.841	0.999	0.0158044491449436	0.0233	0.4986	14004	16757	14424.77
3513009	chr10	rs71479057	92506945	C	G	0.847	0.846	0.972	-0.01999864650669	0.024	0.4047	14004	16757	14424.77
3518091	chr10	rs57768581	92507378	A	C	0.828	0.833	0.977	-0.0194988734340555	0.0228	0.3934	14004	16757	14424.77
3522602	chr10	rs60844040	92507390	T	C	0.833	0.838	0.968	-0.021203207651103	0.0232	0.3605	14004	16757	14424.77
3513069	chr10	rs2420203	92507863	T	C	0.689	0.686	0.989	-0.0026033858701149	0.0184	0.889	14004	16757	14424.77
3524340	chr10	rs11592512	92509829	C	T	0.793	0.787	0.991	0.0284999894699013	0.0209	0.1722	14004	16757	14424.77
3528054	chr10	rs4933194	92511367	T	C	0.349	0.344	0.997	0.017496047616751	0.0178	0.3274	14004	16757	14424.77
3523647	chr10	rs7099189	92511464	G	A	0.52	0.51	0.999	0.025696986087186	0.017	0.1296	14004	16757	14424.77
3510621	chr10	rs10881829	92511821	C	A	0.842	0.84	1.0	0.016296487966892	0.0232	0.4838	14004	16757	14424.77
3518242	chr10	rs17099478	92512887	A	G	0.977	0.98	0.812	-0.070401005299324	0.0649	0.2777	13014	15757	13429.79
3523832	chr10	rs10881830	92513249	T	G	0.885	0.883	0.982	-0.007095110875924	0.027	0.7909	14004	16757	14424.77
3513130	chr10	rs11186299	92513343	C	A	0.843	0.841	0.997	0.0160997014894237	0.0233	0.4891	14004	16757	14424.77
3528661	chr10	rs7916848	92513877	T	A	0.347	0.342	1.0	0.0170045988158238	0.0178	0.3395	14004	16757	14424.77
3523403	chr10	rs7900386	92514030	C	A	0.347	0.342	1.0	0.0164047040252769	0.0178	0.3579	14004	16757	14424.77
3512104	chr10	rs11186300	92514739	A	C	0.348	0.342	1.0	0.01600129372694	0.0178	0.3694	14004	16757	14424.77
3513017	chr10	rs72809082	92514743	A	G	0.794	0.787	0.988	0.0277027118389473	0.021	0.1863	14004	16757	14424.77
3513516	chr10	rs149514630	92517919	C	T	0.976	0.976	0.812	-0.0566020980240563	0.0618	0.3595	14004	16757	14424.77
3508324	chr10	rs7903572	92518243	T	C	0.348	0.342	1.0	0.0168964476597299	0.0178	0.3435	14004	16757	14424.77
3515533	chr10	rs56662980	92518358	A	C	0.828	0.833	0.974	-0.0196008476550609	0.0229	0.3913	14004	16757	14424.77
3517415	chr10	rs7912164	92519954	T	C	0.828	0.833	0.972	-0.0188974371044634	0.0229	0.4084	14004	16757	14424.77
3510505	chr10	rs183812878	92520614	C	T	0.982	0.984	0.577	-0.231200924941943	0.1155	0.04538	8080	9116	8134.15
3512873	chr10	rs74701947	92520832	T	C	0.828	0.833	0.971	-0.0189993500097828	0.0229	0.4077	14004	16757	14424.77
3509715	chr10	rs66845062	92521226	G	C	0.794	0.787	0.986	0.0284999894699013	0.021	0.1747	14004	16757	14424.77
3518310	chr10	rs77975427	92522492	C	T	0.886	0.884	0.978	-0.0060985584618694	0.0271	0.823	14004	16757	14424.77
3516173	chr10	rs68093943	92522697	C	T	0.794	0.787	0.985	0.0281986543586787	0.021	0.1786	14004	16757	14424.77
3508262	chr10	rs34479797	92522721	T	C	0.889	0.887	0.974	0.0002999550089979	0.0275	0.9923	14004	16757	14424.77
3529827	chr10	rs11817665	92524640	T	C	0.828	0.832	0.969	-0.0189993500097828	0.0229	0.4062	14004	16757	14424.77
3513757	chr10	rs4113478	92524708	G	T	0.348	0.342	0.995	0.0173977771764203	0.0179	0.3289	14004	16757	14424.77
3525565	chr10	rs34301914	92524772	A	G	0.886	0.884	0.977	-0.0062998021485279	0.0271	0.8175	14004	16757	14424.77
3521599	chr10	rs11498504	92524836	T	C	0.727	0.724	0.989	0.0087020272939009	0.0192	0.6485	14004	16757	14424.77
3517388	chr10	rs12256352	92525930	G	C	0.886	0.884	0.976	-0.0076995657264405	0.0271	0.7767	14004	16757	14424.77
3528342	chr10	rs4262637	92526004	T	C	0.827	0.832	0.969	-0.0189993500097828	0.0229	0.4069	14004	16757	14424.77
3513291	chr10	rs2420367	92526183	C	A	0.348	0.342	0.994	0.0176041339483571	0.0179	0.3238	14004	16757	14424.77
3529216	chr10	rs7907728	92528179	A	T	0.827	0.832	0.967	-0.0191012733024012	0.0229	0.4045	14004	16757	14424.77
3510797	chr10	rs12762083	92528523	T	C	0.889	0.887	0.973	0.0	0.0275	0.999	14004	16757	14424.77
3507442	chr10	rs7072526	92529270	T	C	0.827	0.832	0.967	-0.0191012733024012	0.0229	0.4049	14004	16757	14424.77
3508967	chr10	rs7912516	92529357	C	T	0.728	0.724	0.987	0.0089993837968006	0.0192	0.6394	14004	16757	14424.77
3527806	chr10	rs60226639	92529829	A	G	0.827	0.831	0.965	-0.0181028726978536	0.0229	0.43	14004	16757	14424.77
3517929	chr10	rs12768638	92530131	C	A	0.886	0.885	0.974	-0.0066017436345624	0.0272	0.8083	14004	16757	14424.77
3516707	chr10	rs35956066	92531032	G	A	0.728	0.724	0.986	0.0090984829852593	0.0192	0.6347	14004	16757	14424.77
3512912	chr10	rs4933606	92531394	A	G	0.827	0.832	0.964	-0.019294956182969	0.023	0.4003	14004	16757	14424.77
3508458	chr10	rs1418212	92531600	C	G	0.348	0.342	0.989	0.0179970767016546	0.0179	0.3139	14004	16757	14424.77
3528406	chr10	rs60873034	92531691	G	A	0.828	0.832	0.96	-0.0164038098256767	0.023	0.4763	14004	16757	14424.77
3516713	chr10	rs117793043	92532843	G	A	0.985	0.986	0.672	-0.088995161571562	0.1081	0.4105	8500	11273	8930.87
3513029	chr10	rs4471341	92533282	C	G	0.349	0.344	0.981	0.0179970767016546	0.018	0.3172	14004	16757	14424.77
3511649	chr10	rs7086484	92533729	G	A	0.715	0.719	0.979	-0.0191012733024012	0.019	0.3134	14004	16757	14424.77
3510200	chr10	rs11599921	92533941	T	C	0.789	0.783	0.963	0.0281014301108748	0.0211	0.1831	14004	16757	14424.77
3526390	chr10	rs56030721	92534626	A	G	0.789	0.783	0.963	0.0287040681283552	0.0211	0.1741	14004	16757	14424.77
3529888	chr10	rs7091039	92534755	A	T	0.828	0.834	0.963	-0.023401696181619	0.0231	0.3109	14004	16757	14424.77
3530008	chr10	rs77974554	92535200	G	T	0.978	0.98	0.788	-0.0615988462189574	0.0663	0.3525	13014	15757	13429.79
3511730	chr10	rs56132525	92536833	G	C	0.794	0.787	0.98	0.0297044227063309	0.0211	0.1592	14004	16757	14424.77
3518426	chr10	rs11186305	92536962	G	A	0.842	0.839	0.987	0.0194986595340326	0.0234	0.4043	14004	16757	14424.77
3521442	chr10	rs10881831	92537011	G	C	0.841	0.839	0.993	0.0194005857039748	0.0232	0.4027	14004	16757	14424.77
3507595	chr10	rs12416468	92537170	G	A	0.887	0.886	0.965	-0.0082035573506883	0.0274	0.7634	14004	16757	14424.77
3524344	chr10	rs79778749	92537399	T	C	0.827	0.833	0.958	-0.0235962138551867	0.023	0.3061	14004	16757	14424.77
3510959	chr10	rs57822829	92540249	G	A	0.837	0.843	0.951	-0.0232993336544035	0.0237	0.3259	14004	16757	14424.77
3525173	chr10	rs36101610	92540879	C	A	0.721	0.725	0.979	-0.0140989243795016	0.0191	0.4605	14004	16757	14424.77
3511432	chr10	rs117415998	92542134	A	G	0.98	0.98	0.58	0.052601937740197	0.0799	0.5101	14004	16757	14424.77
3524645	chr10	rs78472578	92542241	T	C	0.72	0.725	0.978	-0.0142003494011414	0.0191	0.4581	14004	16757	14424.77
3510704	chr10	rs11186306	92543486	C	T	0.841	0.838	0.994	0.0203025023378308	0.0232	0.3808	14004	16757	14424.77
3526700	chr10	rs7904560	92544766	G	A	0.797	0.79	0.979	0.0305970979773775	0.0212	0.1491	14004	16757	14424.77
3510778	chr10	rs66533440	92544896	G	A	0.8	0.793	0.981	0.0361969153118182	0.0213	0.08897	14004	16757	14424.77
3512871	chr10	rs4933607	92545069	G	A	0.721	0.725	0.98	-0.0138961051921114	0.0191	0.467	14004	16757	14424.77
3518508	chr10	rs12412496	92546165	G	A	0.721	0.725	0.981	-0.0138048499765589	0.0191	0.4681	14004	16757	14424.77
3527370	chr10	rs12219236	92546317	T	C	0.961	0.962	0.896	-0.0717001041652131	0.047	0.1273	14004	16757	14424.77
3530089	chr10	rs12413941	92546406	T	C	0.72	0.725	0.981	-0.0143017847108596	0.0191	0.4519	14004	16757	14424.77
3524379	chr10	rs55958759	92546920	T	C	0.795	0.789	0.964	0.0336958638567256	0.0213	0.1136	14004	16757	14424.77
3526992	chr10	rs7090415	92547308	G	A	0.721	0.725	0.981	-0.0139975096438537	0.0191	0.4625	14004	16757	14424.77
3525527	chr10	rs10881832	92548763	C	T	0.358	0.353	0.99	0.021898468701116	0.0178	0.2185	14004	16757	14424.77
3513539	chr10	rs35731058	92549295	G	A	0.721	0.725	0.983	-0.0142003494011414	0.019	0.4568	14004	16757	14424.77
3530121	chr10	rs4272713	92549972	A	G	0.721	0.725	0.985	-0.0138961051921114	0.019	0.4638	14004	16757	14424.77
3526370	chr10	rs10881833	92550793	A	T	0.841	0.838	0.998	0.0209000641077417	0.0232	0.3675	14004	16757	14424.77
3509186	chr10	rs17100178	92552274	A	T	0.834	0.839	0.948	-0.0259949602770859	0.0235	0.2681	14004	16757	14424.77
3526228	chr10	rs147729986	92552947	A	G	0.977	0.976	0.778	-0.0164038098256767	0.0647	0.7999	14004	16757	14424.77
3514954	chr10	rs7921267	92554328	A	G	0.276	0.274	0.88	0.0156961681063242	0.0203	0.4399	14004	16757	14424.77
3512945	chr10	rs11596518	92555011	A	G	0.796	0.789	0.969	0.0339955472579582	0.0213	0.1093	14004	16757	14424.77
3520883	chr10	rs142697352	92555177	G	C	0.983	0.984	0.768	-0.0747989800754828	0.0896	0.4036	9637	12403	10064.35
3516755	chr10	rs75346593	92555570	G	A	0.978	0.978	0.674	-0.0513038207587421	0.0697	0.4615	14004	16757	14424.77
3516902	chr10	rs77975638	92555791	A	C	0.955	0.954	0.79	0.0115035793834154	0.0456	0.8013	14004	16757	14424.77
3526854	chr10	rs68143152	92558832	C	T	0.801	0.793	0.991	0.0361004656247227	0.0212	0.08823	14004	16757	14424.77
3524832	chr10	rs4933608	92559787	C	T	0.721	0.725	0.993	-0.0142003494011414	0.0189	0.4536	14004	16757	14424.77
3516112	chr10	rs7916403	92559908	G	T	0.518	0.515	1.0	0.0081963182244858	0.0169	0.6261	14004	16757	14424.77
3527022	chr10	rs12785051	92560328	T	A	0.721	0.725	0.994	-0.0142003494011414	0.0189	0.4542	14004	16757	14424.77
3516975	chr10	rs12783703	92560413	A	G	0.72	0.724	0.993	-0.0147989665120717	0.0189	0.4353	14004	16757	14424.77
3511202	chr10	rs78194737	92560428	C	T	0.969	0.972	0.829	-0.0832946561978111	0.056	0.1369	13014	15757	13429.79
3521498	chr10	rs12764938	92560714	C	T	0.721	0.725	0.994	-0.0140989243795016	0.0189	0.455	14004	16757	14424.77
3521091	chr10	rs35598406	92561300	C	A	0.72	0.725	0.994	-0.0140989243795016	0.0189	0.4568	14004	16757	14424.77
3529791	chr10	rs11186309	92561557	T	C	0.72	0.724	0.994	-0.0145960053074092	0.0189	0.4404	14004	16757	14424.77
3526721	chr10	rs1418214	92562377	C	A	0.721	0.725	0.994	-0.0140989243795016	0.0189	0.4575	14004	16757	14424.77
3519378	chr10	rs78907404	92562622	T	C	0.983	0.983	0.764	0.0204984635773248	0.0796	0.7967	12467	15217	12886.31
3507527	chr10	rs12766851	92562831	C	T	0.721	0.725	0.994	-0.0140989243795016	0.0189	0.4563	14004	16757	14424.77
3512858	chr10	rs7090941	92563148	C	T	0.719	0.723	0.99	-0.0145046862028817	0.0189	0.445	14004	16757	14424.77
3529308	chr10	rs7075333	92563400	T	C	0.72	0.725	0.994	-0.0140989243795016	0.0189	0.457	14004	16757	14424.77
3523166	chr10	rs75868876	92563606	G	A	0.984	0.984	0.702	0.0377003271828256	0.0954	0.6926	9484	12477	10041.03
3518432	chr10	rs11594548	92564191	G	A	0.72	0.725	0.994	-0.0142003494011414	0.0189	0.4541	14004	16757	14424.77
3523295	chr10	rs12775181	92564457	G	C	0.892	0.89	0.96	0.0033045340083004	0.0279	0.9071	14004	16757	14424.77
3523090	chr10	rs1573935	92564827	A	G	0.513	0.511	0.987	0.00730326611012	0.0171	0.6695	14004	16757	14424.77
3519724	chr10	rs1935351	92565725	C	T	0.72	0.725	0.993	-0.0140989243795016	0.0189	0.456	14004	16757	14424.77
3507582	chr10	rs4350278	92566137	C	A	0.72	0.725	0.994	-0.0143017847108596	0.0189	0.4497	14004	16757	14424.77
3520277	chr10	rs4350279	92566171	C	T	0.72	0.725	0.994	-0.0143017847108596	0.0189	0.4509	14004	16757	14424.77
3511669	chr10	rs2185708	92566370	A	G	0.72	0.725	0.994	-0.0143017847108596	0.0189	0.4492	14004	16757	14424.77
3529680	chr10	rs2185707	92566379	T	A	0.72	0.725	0.994	-0.0142003494011414	0.0189	0.4522	14004	16757	14424.77
3517476	chr10	rs58868307	92567156	C	A	0.72	0.725	0.994	-0.0143017847108596	0.0189	0.4514	14004	16757	14424.77
3526816	chr10	rs57825126	92567360	A	C	0.72	0.724	0.993	-0.0149004625639624	0.0189	0.4317	14004	16757	14424.77
3512792	chr10	rs60748043	92567528	C	T	0.72	0.725	0.994	-0.0143017847108596	0.0189	0.4498	14004	16757	14424.77
3516154	chr10	rs112081741	92567718	A	G	0.72	0.725	0.993	-0.0143017847108596	0.0189	0.4499	14004	16757	14424.77
3528247	chr10	rs60135579	92567802	G	A	0.72	0.725	0.993	-0.0144032303107437	0.0189	0.4483	14004	16757	14424.77
3509253	chr10	rs61218433	92567814	A	G	0.72	0.724	0.993	-0.0150019689183474	0.0189	0.4291	14004	16757	14424.77
3512462	chr10	rs111391725	92567859	C	T	0.72	0.725	0.993	-0.0143017847108596	0.0189	0.4488	14004	16757	14424.77
3529205	chr10	rs59277098	92568031	T	C	0.72	0.724	0.993	-0.0149004625639624	0.0189	0.43	14004	16757	14424.77
3516663	chr10	rs12777727	92568293	A	G	0.72	0.725	0.993	-0.0144032303107437	0.0189	0.4461	14004	16757	14424.77
3530194	chr10	rs12777881	92568294	C	T	0.72	0.724	0.992	-0.0138961051921114	0.0189	0.4628	14004	16757	14424.77
3521826	chr10	rs117377859	92568318	G	A	0.801	0.793	0.985	0.0358014124633833	0.0213	0.09166	14004	16757	14424.77
3511788	chr10	rs11186315	92568345	A	G	0.84	0.838	1.0	0.0204984635773248	0.0231	0.3744	14004	16757	14424.77
3516392	chr10	rs12779377	92568349	T	C	0.72	0.724	0.993	-0.0151034855773182	0.0189	0.4251	14004	16757	14424.77
3509190	chr10	rs12779610	92568463	T	C	0.72	0.725	0.993	-0.0142003494011414	0.0189	0.452	14004	16757	14424.77
3514678	chr10	rs12784621	92568534	T	C	0.72	0.725	0.993	-0.0143017847108596	0.0189	0.4509	14004	16757	14424.77
3527587	chr10	rs12783410	92568725	A	G	0.523	0.521	0.973	0.0092966519050945	0.0172	0.5897	14004	16757	14424.77
3524749	chr10	rs12784014	92568957	C	T	0.72	0.725	0.993	-0.0143017847108596	0.0189	0.45	14004	16757	14424.77
3512588	chr10	rs12761148	92568958	T	C	0.72	0.725	0.993	-0.0143017847108596	0.0189	0.4501	14004	16757	14424.77
3512865	chr10	rs11817810	92569442	C	T	0.72	0.724	0.992	-0.0137034650584925	0.0189	0.4681	14004	16757	14424.77
3520764	chr10	rs138704692	92569757	C	T	0.72	0.724	0.993	-0.0145046862028817	0.0189	0.444	14004	16757	14424.77
3527550	chr10	rs146134208	92569833	C	T	0.962	0.963	0.866	-0.0680005069007488	0.0487	0.1626	14004	16757	14424.77
3518371	chr10	rs138692846	92570359	A	G	0.72	0.725	0.993	-0.0145046862028817	0.0189	0.4441	14004	16757	14424.77
3520839	chr10	rs71479059	92570549	G	A	0.72	0.724	0.993	-0.0145046862028817	0.0189	0.4436	14004	16757	14424.77
3513248	chr10	rs11527868	92570617	G	A	0.84	0.837	1.0	0.0209000641077417	0.023	0.3653	14004	16757	14424.77
3512018	chr10	rs112875067	92570857	A	C	0.72	0.724	0.993	-0.0151034855773182	0.0189	0.4242	14004	16757	14424.77
3513868	chr10	rs111631884	92571019	T	G	0.72	0.725	0.993	-0.0145960053074092	0.0189	0.4393	14004	16757	14424.77
3515972	chr10	rs4933613	92571389	A	G	0.728	0.732	0.969	-0.013399371963117	0.0193	0.4883	14004	16757	14424.77
3520276	chr10	rs199919554	92572445	G	A	0.984	0.985	0.799	-0.0499993949944177	0.0888	0.573	10053	10981	10055.46
3510028	chr10	rs7096934	92572748	T	C	0.72	0.724	0.994	-0.0145960053074092	0.0189	0.4391	14004	16757	14424.77
3513622	chr10	rs7079426	92572981	C	A	0.72	0.724	0.993	-0.0147989665120717	0.0189	0.4353	14004	16757	14424.77
3507494	chr10	rs11596739	92573054	C	T	0.801	0.793	0.982	0.0358014124633833	0.0213	0.09251	14004	16757	14424.77
3528533	chr10	rs141672103	92573092	A	C	0.981	0.98	0.835	0.0082954970241069	0.0712	0.9074	12467	15217	12886.31
3514080	chr10	rs11813240	92573136	A	G	0.72	0.724	0.994	-0.0147989665120717	0.0189	0.4354	14004	16757	14424.77
3524275	chr10	rs77141476	92573140	A	G	0.834	0.84	0.951	-0.027196494688472	0.0235	0.2469	14004	16757	14424.77
3529425	chr10	rs58586220	92573318	G	A	0.72	0.724	0.994	-0.0147989665120717	0.0189	0.4346	14004	16757	14424.77
3513713	chr10	rs58460916	92573523	C	T	0.719	0.724	0.993	-0.0153979421800967	0.0189	0.4171	14004	16757	14424.77
3528062	chr10	rs35449520	92573702	T	A	0.72	0.724	0.994	-0.0149004625639624	0.0189	0.4325	14004	16757	14424.77
3528306	chr10	rs4933195	92574239	T	A	0.72	0.724	0.994	-0.0149004625639624	0.0189	0.4307	14004	16757	14424.77
3521154	chr10	rs71479062	92574989	C	T	0.72	0.724	0.994	-0.0146974807605841	0.0189	0.4361	14004	16757	14424.77
3524162	chr10	rs113523053	92574993	C	T	0.801	0.793	0.981	0.0358014124633833	0.0213	0.09271	14004	16757	14424.77
3508817	chr10	rs28842222	92574994	G	A	0.72	0.724	0.994	-0.0146974807605841	0.0189	0.436	14004	16757	14424.77
3511896	chr10	rs12765470	92575256	G	A	0.892	0.89	0.955	0.0033045340083004	0.028	0.9051	14004	16757	14424.77
3507839	chr10	rs58118540	92575636	T	C	0.834	0.84	0.95	-0.0272992569378225	0.0235	0.2455	14004	16757	14424.77
3524589	chr10	rs12415970	92575692	G	A	0.72	0.724	0.994	-0.0149004625639624	0.0189	0.4315	14004	16757	14424.77
3510286	chr10	rs56043086	92575833	C	T	0.801	0.793	0.98	0.0358014124633833	0.0213	0.09332	14004	16757	14424.77
3512690	chr10	rs11814840	92576193	A	G	0.72	0.724	0.994	-0.0150019689183474	0.0189	0.4279	14004	16757	14424.77
3508650	chr10	rs11813096	92576390	T	C	0.72	0.724	0.994	-0.0150019689183474	0.0189	0.4274	14004	16757	14424.77
3521673	chr10	rs11186320	92576448	T	C	0.559	0.561	1.0	-0.001300845733048	0.017	0.9404	14004	16757	14424.77
3518599	chr10	rs77843021	92576565	T	C	0.97	0.974	0.816	-0.0891044750828209	0.0576	0.1216	13014	15757	13429.79
3507706	chr10	rs77908881	92576615	T	C	0.988	0.987	0.822	0.096200692271283	0.1097	0.3804	8720	9495	8652.25
3507649	chr10	rs35416754	92576767	T	C	0.732	0.728	0.986	0.0164047040252769	0.0193	0.3942	14004	16757	14424.77
3522227	chr10	rs7082401	92576815	T	C	0.56	0.562	1.0	-0.0012007205765188	0.017	0.9417	14004	16757	14424.77
3507882	chr10	rs7082558	92576931	T	C	0.353	0.349	0.981	0.0194986595340326	0.0179	0.2768	14004	16757	14424.77
3512681	chr10	rs35863839	92577039	T	C	0.72	0.724	0.994	-0.0150019689183474	0.0189	0.4268	14004	16757	14424.77
3523039	chr10	rs11591238	92577907	G	C	0.721	0.725	0.994	-0.0162005226717083	0.019	0.3924	14004	16757	14424.77
3511731	chr10	rs7073423	92578538	A	G	0.353	0.349	0.98	0.0199986865066891	0.0179	0.2657	14004	16757	14424.77
3525651	chr10	rs75619303	92578707	T	C	0.841	0.838	1.01	0.0219962978718961	0.023	0.3395	14004	16757	14424.77
3515756	chr10	rs1342085	92579256	A	G	0.341	0.337	0.941	0.0210959082947329	0.0185	0.2537	14004	16757	14424.77
3528568	chr10	rs11594126	92579365	T	C	0.721	0.725	0.994	-0.0162005226717083	0.019	0.3922	14004	16757	14424.77
3515909	chr10	rs12259060	92579949	A	G	0.56	0.562	1.0	-0.000200020002667	0.017	0.9913	14004	16757	14424.77
3518365	chr10	rs1935350	92580594	A	G	0.721	0.725	0.994	-0.0163021610829842	0.0189	0.3883	14004	16757	14424.77
3507825	chr10	rs12261011	92580807	A	G	0.839	0.836	1.01	0.022299507494767	0.0229	0.3293	14004	16757	14424.77
3510691	chr10	rs10881834	92581244	G	A	0.839	0.836	1.01	0.0232965165504356	0.0229	0.3096	14004	16757	14424.77
3526122	chr10	rs10881835	92581377	C	T	0.841	0.838	1.01	0.0219962978718961	0.023	0.3397	14004	16757	14424.77
3526082	chr10	rs72634995	92582154	T	C	0.797	0.79	0.962	0.0333960906184285	0.0214	0.1182	14004	16757	14424.77
3509062	chr10	rs66795651	92582427	T	C	0.8	0.793	0.948	0.0332993704009261	0.0217	0.1242	14004	16757	14424.77
3528149	chr10	rs7893260	92582614	G	T	0.726	0.73	0.977	-0.0160988945897493	0.0192	0.4033	14004	16757	14424.77
3517684	chr10	rs7893391	92582670	G	A	0.721	0.725	0.994	-0.0163021610829842	0.0189	0.3899	14004	16757	14424.77
3519930	chr10	rs11186323	92583074	A	G	0.838	0.836	1.01	0.022299507494767	0.0229	0.3294	14004	16757	14424.77
3514302	chr10	rs10881836	92584772	G	A	0.358	0.353	0.991	0.0204984635773248	0.0178	0.2493	14004	16757	14424.77
3513225	chr10	rs11186324	92585041	C	T	0.559	0.561	1.0	-0.0007002451143934	0.017	0.968	14004	16757	14424.77
3510755	chr10	rs7906960	92586205	A	G	0.559	0.561	1.0	-0.0006001800720324	0.017	0.9728	14004	16757	14424.77
3517059	chr10	rs11498507	92586219	T	G	0.841	0.838	1.01	0.022299507494767	0.0231	0.3339	14004	16757	14424.77
3511297	chr10	rs11498662	92586229	G	T	0.839	0.836	1.01	0.0225048553400694	0.0229	0.3251	14004	16757	14424.77
3528514	chr10	rs73315609	92586728	A	G	0.839	0.836	1.01	0.0232965165504356	0.0229	0.31	14004	16757	14424.77
3514696	chr10	rs7087400	92587180	A	G	0.559	0.561	1.0	-0.0007002451143934	0.017	0.9673	14004	16757	14424.77
3517821	chr10	rs11528046	92587469	G	A	0.974	0.974	0.692	0.0153023200084426	0.0627	0.8072	14004	16757	14424.77
3512789	chr10	rs6583735	92587500	C	A	0.358	0.353	0.991	0.0204004877576787	0.0178	0.2519	14004	16757	14424.77
3524942	chr10	rs1592143	92587768	A	C	0.839	0.836	1.01	0.023198814502523	0.0229	0.3104	14004	16757	14424.77
3516760	chr10	rs58578719	92588658	G	A	0.839	0.836	1.01	0.0232965165504356	0.0229	0.309	14004	16757	14424.77
3512465	chr10	rs7080463	92588681	T	A	0.559	0.561	1.0	-0.0006001800720324	0.017	0.9727	14004	16757	14424.77
3523945	chr10	rs9420571	92588799	G	A	0.358	0.353	0.991	0.0202045073158995	0.0178	0.2562	14004	16757	14424.77
3524839	chr10	rs9420572	92588884	A	G	0.353	0.349	0.98	0.0194986595340326	0.0179	0.2778	14004	16757	14424.77
3521236	chr10	rs7081448	92589362	T	A	0.801	0.794	0.975	0.0349037160078804	0.0214	0.1027	14004	16757	14424.77
3509236	chr10	rs10881838	92590233	A	G	0.559	0.561	1.0	-0.0005001250416822	0.017	0.9778	14004	16757	14424.77
3510867	chr10	rs12764332	92590506	C	T	0.721	0.725	0.996	-0.0160988945897493	0.0189	0.3947	14004	16757	14424.77
3525595	chr10	rs7897751	92591236	A	T	0.721	0.725	0.996	-0.0160988945897493	0.0189	0.3956	14004	16757	14424.77
3525185	chr10	rs35987367	92591992	C	T	0.56	0.561	1.0	0.0001999800026662	0.017	0.9898	14004	16757	14424.77
3525841	chr10	rs34871116	92591998	A	G	0.718	0.723	0.995	-0.0152963956259917	0.0189	0.4184	14004	16757	14424.77
3514604	chr10	rs117960205	92592302	G	A	0.98	0.981	0.747	-0.0706048843675517	0.0732	0.3346	13014	15757	13429.79
3516052	chr10	rs66650915	92592468	T	C	0.559	0.561	1.0	-0.000200020002667	0.017	0.9921	14004	16757	14424.77
3528113	chr10	rs80288294	92592541	C	T	0.977	0.977	0.755	-0.019203206984436	0.0661	0.7716	14004	16757	14424.77
3517299	chr10	rs12249377	92592956	C	A	0.839	0.836	1.01	0.0235993322503244	0.0229	0.3023	14004	16757	14424.77
3523538	chr10	rs142515882	92593134	G	T	0.974	0.974	0.7	0.0099998345783334	0.0625	0.8725	14004	16757	14424.77
3509091	chr10	rs6583736	92593180	G	A	0.353	0.349	0.979	0.0194005857039748	0.018	0.2808	14004	16757	14424.77
3515812	chr10	rs185169511	92593559	G	A	0.984	0.984	0.699	0.0243998868235351	0.0951	0.7972	9484	12477	10041.03
3526296	chr10	rs10785972	92593800	C	T	0.559	0.561	1.0	0.0002999550089979	0.017	0.9843	14004	16757	14424.77
3518430	chr10	rs12259401	92594121	T	G	0.559	0.561	1.0	0.0003999200213268	0.017	0.9808	14004	16757	14424.77
3522476	chr10	rs35358531	92594304	T	C	0.89	0.889	0.944	0.001998002662673	0.0279	0.9432	14004	16757	14424.77
3515233	chr10	rs1935349	92594343	C	T	0.721	0.725	0.997	-0.0160988945897493	0.0189	0.3956	14004	16757	14424.77
3518410	chr10	rs2901127	92595066	C	T	0.84	0.837	1.01	0.0222017079836866	0.023	0.3333	14004	16757	14424.77
3508494	chr10	rs79846185	92595829	C	T	0.969	0.969	0.625	0.0597960433459657	0.0656	0.3624	12305	15058	12725.77
3528215	chr10	rs1935348	92595973	T	C	0.721	0.725	0.997	-0.0162005226717083	0.0189	0.3908	14004	16757	14424.77
3514001	chr10	rs7093602	92596818	T	C	0.721	0.725	0.996	-0.0163021610829842	0.0189	0.3886	14004	16757	14424.77
3520139	chr10	rs67521227	92597787	A	G	0.797	0.79	0.959	0.0320024161254944	0.0214	0.1358	14004	16757	14424.77
3524126	chr10	rs2420368	92598007	A	G	0.721	0.725	0.995	-0.0166986496230515	0.0189	0.3782	14004	16757	14424.77
3522858	chr10	rs10785973	92598171	C	A	0.735	0.738	0.868	-0.0178992398878318	0.0207	0.3864	14004	16757	14424.77
3512548	chr10	rs11597471	92598767	C	G	0.559	0.56	1.0	-0.0003000450090019	0.017	0.9868	14004	16757	14424.77
3526935	chr10	rs11599902	92598823	T	C	0.559	0.56	1.0	-0.0004000800213396	0.017	0.9829	14004	16757	14424.77
3522880	chr10	rs9419730	92599983	C	A	0.796	0.79	0.957	0.031498667059371	0.0215	0.142	14004	16757	14424.77
3513317	chr10	rs12264160	92600085	G	A	0.84	0.837	1.01	0.0267003518299564	0.023	0.2448	14004	16757	14424.77
3515815	chr10	rs56369629	92600668	T	C	0.796	0.79	0.957	0.031498667059371	0.0215	0.1423	14004	16757	14424.77
3507964	chr10	rs12244538	92601194	T	A	0.841	0.838	1.01	0.0251998010217421	0.0231	0.2745	14004	16757	14424.77
3508579	chr10	rs10881839	92601606	A	C	0.559	0.561	1.0	0.0002999550089979	0.017	0.9848	14004	16757	14424.77
3521787	chr10	rs76851833	92601618	G	A	0.953	0.954	0.781	-0.0162005226717083	0.0455	0.7218	14004	16757	14424.77
3510272	chr10	rs12414389	92601792	C	G	0.719	0.723	0.997	-0.0180010511095525	0.0189	0.3412	14004	16757	14424.77
3512895	chr10	rs4406742	92602347	G	A	0.719	0.723	0.997	-0.0178992398878318	0.0189	0.3417	14004	16757	14424.77
3517331	chr10	rs4520504	92602373	T	C	0.559	0.56	1.0	-0.000200020002667	0.017	0.9898	14004	16757	14424.77
3515714	chr10	rs4459202	92602398	G	A	0.719	0.723	0.997	-0.0178992398878318	0.0189	0.343	14004	16757	14424.77
3516696	chr10	rs2153779	92602968	G	A	0.718	0.722	0.995	-0.0191012733024012	0.0189	0.3124	14004	16757	14424.77
3520760	chr10	rs2185706	92603145	G	A	0.719	0.723	0.997	-0.0178992398878318	0.0189	0.3419	14004	16757	14424.77
3517399	chr10	rs11186331	92603718	G	A	0.979	0.979	0.513	-0.100804244576614	0.0816	0.2166	14004	16757	14424.77
3515837	chr10	rs7084468	92604139	G	A	0.716	0.722	0.995	-0.0217958123704574	0.0189	0.2473	14004	16757	14424.77
3525175	chr10	rs11186333	92605119	G	A	0.842	0.839	1.01	0.025696986087186	0.0231	0.2658	14004	16757	14424.77
3514071	chr10	rs7089533	92605364	C	T	0.718	0.723	0.997	-0.0185000759845861	0.0189	0.3266	14004	16757	14424.77
3526623	chr10	rs73315628	92605827	T	C	0.842	0.838	1.01	0.0254045542217263	0.0231	0.2708	14004	16757	14424.77
3511135	chr10	rs74148885	92605915	T	G	0.84	0.837	1.01	0.0273038345273452	0.023	0.2341	14004	16757	14424.77
3519358	chr10	rs4933196	92608033	G	A	0.833	0.839	0.945	-0.0310985871020312	0.0235	0.1856	14004	16757	14424.77
3510903	chr10	rs7074715	92609306	G	A	0.718	0.723	0.995	-0.0182047046548463	0.0189	0.3362	14004	16757	14424.77
3513480	chr10	rs12414726	92609598	A	G	0.718	0.723	0.996	-0.0187038311937836	0.0189	0.3218	14004	16757	14424.77
3521000	chr10	rs12258938	92609876	A	G	0.84	0.837	1.01	0.0274984287018097	0.023	0.2311	14004	16757	14424.77
3518826	chr10	rs12259062	92610045	A	G	0.556	0.558	1.0	-0.0030045090202987	0.017	0.8596	14004	16757	14424.77
3517460	chr10	rs11186336	92612195	G	C	0.838	0.836	1.01	0.0217027816432335	0.0229	0.3439	14004	16757	14424.77
3528470	chr10	rs77758115	92612953	C	T	0.989	0.987	0.62	0.235696433185659	0.1274	0.06433	8944	9872	8946.46
3510758	chr10	rs12761105	92613417	T	C	0.722	0.726	0.99	-0.0181028726978536	0.019	0.3405	14004	16757	14424.77
3519720	chr10	rs117458340	92613632	T	A	0.97	0.973	0.803	-0.0751007725092503	0.0573	0.1894	13014	15757	13429.79
3527040	chr10	rs116965591	92613736	G	A	0.971	0.973	0.797	-0.0573960891413091	0.0581	0.3232	13014	15757	13429.79
3511827	chr10	rs11186338	92614402	G	A	0.84	0.837	1.01	0.027799974857679	0.023	0.2268	14004	16757	14424.77
3524201	chr10	rs7919103	92615185	T	C	0.355	0.35	0.963	0.0199986865066891	0.0181	0.2685	14004	16757	14424.77
3516628	chr10	rs2901026	92615660	A	C	0.84	0.837	1.01	0.027799974857679	0.023	0.2274	14004	16757	14424.77
3511968	chr10	rs11186339	92617609	T	C	0.842	0.839	1.0	0.0255020410123433	0.0232	0.2716	14004	16757	14424.77
3517725	chr10	rs3808932	92618204	C	T	0.835	0.84	0.941	-0.0277001306422786	0.0236	0.2405	14004	16757	14424.77
3511373	chr10	rs1891311	92618616	A	G	0.842	0.839	1.0	0.0255020410123433	0.0231	0.2702	14004	16757	14424.77
3515194	chr10	rs1891312	92618889	G	A	0.838	0.836	1.01	0.022299507494767	0.0229	0.3304	14004	16757	14424.77
3525833	chr10	rs7905446	92619161	T	G	0.559	0.561	0.993	-0.0027036515743148	0.0171	0.8755	14004	16757	14424.77
3516923	chr10	rs12254390	92620148	G	C	0.559	0.561	0.992	-0.0027036515743148	0.0171	0.8737	14004	16757	14424.77
3525937	chr10	rs6583737	92620789	A	G	0.559	0.561	0.992	-0.0028039273327342	0.0171	0.8724	14004	16757	14424.77
3522123	chr10	rs12256605	92621473	G	C	0.84	0.837	1.01	0.0280041964095973	0.023	0.2242	14004	16757	14424.77
3511996	chr10	rs1935346	92622426	T	C	0.722	0.726	0.984	-0.0191012733024012	0.0191	0.3167	14004	16757	14424.77
3515615	chr10	rs11186341	92623448	G	C	0.84	0.837	1.01	0.0281014301108748	0.023	0.2228	14004	16757	14424.77
3515763	chr10	rs10881840	92623753	C	T	0.84	0.837	1.01	0.0281014301108748	0.023	0.2224	14004	16757	14424.77
3528264	chr10	rs147414991	92624622	C	T	0.983	0.984	0.733	-0.0177974390305806	0.0828	0.8297	11905	14648	12320.79
3516405	chr10	rs7083729	92624670	T	C	0.559	0.561	0.99	-0.0025031302181184	0.0171	0.8837	14004	16757	14424.77
3526834	chr10	rs7084125	92624969	T	G	0.722	0.725	0.983	-0.0187038311937836	0.0191	0.3276	14004	16757	14424.77
3526582	chr10	rs7100129	92625145	C	T	0.727	0.731	0.964	-0.0182047046548463	0.0194	0.3471	14004	16757	14424.77
3524636	chr10	rs7916597	92626527	T	A	0.979	0.979	0.676	-0.015702643727291	0.0701	0.8225	14004	16757	14424.77
3523468	chr10	rs7916720	92626567	T	C	0.838	0.836	1.01	0.0227981362759783	0.0229	0.3193	14004	16757	14424.77
3512954	chr10	rs10785974	92627931	T	C	0.559	0.561	0.989	-0.0026033858701149	0.0172	0.8796	14004	16757	14424.77
3517602	chr10	rs4933616	92628257	G	A	0.836	0.842	0.929	-0.0322959448008212	0.0239	0.1762	14004	16757	14424.77
3508620	chr10	rs140530474	92629244	A	G	0.985	0.985	0.686	0.0020977980821461	0.0987	0.9834	9484	12477	10041.03
3509489	chr10	rs10785975	92630243	C	T	0.273	0.269	0.846	0.0199006617063362	0.0208	0.3373	14004	16757	14424.77
3526187	chr10	rs117913344	92630311	A	T	0.972	0.973	0.791	-0.0423961495190412	0.0597	0.4774	13014	15757	13429.79
3526088	chr10	rs11186342	92630523	T	C	0.355	0.35	0.956	0.0195967237465575	0.0181	0.2807	14004	16757	14424.77
3519891	chr10	rs4282910	92631244	G	A	0.84	0.837	1.01	0.0291995144044279	0.023	0.2039	14004	16757	14424.77
3521121	chr10	rs4933199	92631471	T	C	0.722	0.725	0.98	-0.0188974371044634	0.0191	0.3234	14004	16757	14424.77
3521194	chr10	rs148457850	92632367	A	C	0.985	0.986	0.697	-0.0299953975354009	0.1042	0.7737	8500	11273	8930.87
3518392	chr10	rs4586057	92632899	T	G	0.838	0.836	1.01	0.0232965165504356	0.0228	0.3085	14004	16757	14424.77
3511673	chr10	rs7101168	92633561	T	C	0.644	0.65	0.954	-0.0186019483996616	0.0182	0.3063	14004	16757	14424.77
3520860	chr10	rs12246757	92634383	A	G	0.559	0.561	0.987	-0.0027036515743148	0.0172	0.8737	14004	16757	14424.77
3524102	chr10	rs61481895	92636726	C	A	0.837	0.835	1.01	0.0226026252094292	0.0228	0.3226	14004	16757	14424.77
3528035	chr10	rs10881841	92637153	G	A	0.84	0.837	1.01	0.0291023874205329	0.023	0.2044	14004	16757	14424.77
3512485	chr10	rs11186343	92637833	T	C	0.842	0.839	1.0	0.0266029817945341	0.0231	0.2495	14004	16757	14424.77
3514849	chr10	rs12255018	92638227	A	G	0.837	0.835	1.01	0.0226026252094292	0.0228	0.3223	14004	16757	14424.77
3509944	chr10	rs12411309	92638405	C	T	0.722	0.726	0.975	-0.0196008476550609	0.0192	0.3062	14004	16757	14424.77
3519136	chr10	rs11186344	92638530	A	G	0.842	0.839	1.0	0.0260965047212743	0.0231	0.2597	14004	16757	14424.77
3510859	chr10	rs11594649	92640181	T	G	0.722	0.726	0.975	-0.0197028322758684	0.0192	0.3052	14004	16757	14424.77
3508394	chr10	rs10881842	92640484	T	A	0.836	0.833	0.98	0.023003381764963	0.0231	0.3197	14004	16757	14424.77
3525555	chr10	rs7096568	92641636	G	C	0.838	0.836	1.01	0.0228958774769045	0.0229	0.3171	14004	16757	14424.77
3528879	chr10	rs11186346	92641987	C	T	0.843	0.84	0.997	0.025696986087186	0.0233	0.2701	14004	16757	14424.77
3520006	chr10	rs4144423	92643840	T	G	0.722	0.726	0.972	-0.0198966317144566	0.0192	0.301	14004	16757	14424.77
3514310	chr10	rs12766523	92644372	G	A	0.722	0.726	0.972	-0.0196008476550609	0.0192	0.3084	14004	16757	14424.77
3518227	chr10	rs36038131	92644643	C	T	0.894	0.892	0.92	0.0037031349243813	0.0287	0.8972	14004	16757	14424.77
3510690	chr10	rs10509612	92645360	G	A	0.722	0.726	0.971	-0.0198966317144566	0.0192	0.3015	14004	16757	14424.77
3510306	chr10	rs4144422	92645687	A	G	0.838	0.836	1.0	0.0227981362759783	0.023	0.3209	14004	16757	14424.77
3523853	chr10	rs10881843	92646522	A	G	0.838	0.836	1.0	0.0227003855207759	0.023	0.3225	14004	16757	14424.77
3514350	chr10	rs4933617	92646722	G	T	0.52	0.523	0.9	-0.0067024110596754	0.0179	0.7085	14004	16757	14424.77
3528276	chr10	rs74529341	92646725	G	T	0.837	0.835	0.986	0.0260965047212743	0.0231	0.2603	14004	16757	14424.77
3517897	chr10	rs10881844	92648024	T	C	0.559	0.561	0.976	-0.0033957590691798	0.0173	0.8419	14004	16757	14424.77
3509915	chr10	rs10881845	92648193	T	C	0.84	0.837	0.996	0.0282958691548473	0.0231	0.2211	14004	16757	14424.77
3527797	chr10	rs10881846	92648931	G	T	0.837	0.835	0.995	0.0227003855207759	0.023	0.3249	14004	16757	14424.77
3516044	chr10	rs12776459	92649298	G	A	0.894	0.892	0.917	0.0047984689115734	0.0287	0.8683	14004	16757	14424.77
3513300	chr10	rs11186350	92649368	G	T	0.559	0.561	0.975	-0.0034961042567088	0.0173	0.8386	14004	16757	14424.77
3511615	chr10	rs11186351	92649784	T	C	0.559	0.561	0.974	-0.003596459514405	0.0173	0.8352	14004	16757	14424.77
3530083	chr10	rs7101301	92649923	G	A	0.559	0.561	0.974	-0.0034961042567088	0.0173	0.8376	14004	16757	14424.77
3511580	chr10	rs7085559	92650119	T	C	0.84	0.837	0.994	0.0281014301108748	0.0232	0.2261	14004	16757	14424.77
3523642	chr10	rs35494783	92650709	A	G	0.97	0.971	0.787	-0.0692000358011391	0.0568	0.2231	14004	16757	14424.77
3525933	chr10	rs7896973	92650797	A	G	0.559	0.561	0.972	-0.0042992284528324	0.0173	0.8055	14004	16757	14424.77
3528111	chr10	rs7909232	92651479	G	A	0.559	0.561	0.973	-0.0034961042567088	0.0173	0.8412	14004	16757	14424.77
3509412	chr10	rs11186352	92651794	G	C	0.84	0.837	0.992	0.0284027945161868	0.0232	0.2221	14004	16757	14424.77
3526227	chr10	rs76060029	92652524	A	G	0.983	0.982	0.66	0.0689008672546918	0.0823	0.4022	13014	15757	13429.79
3508655	chr10	rs4933618	92652571	C	T	0.559	0.561	0.972	-0.003596459514405	0.0173	0.8367	14004	16757	14424.77
3526110	chr10	rs147522711	92652767	C	A	0.984	0.985	0.703	0.0072039888485025	0.1011	0.9429	8500	11273	8930.87
3511366	chr10	rs10509613	92653119	C	T	0.644	0.65	0.943	-0.0180010511095525	0.0183	0.3256	14004	16757	14424.77
3526922	chr10	rs10881847	92654347	C	T	0.648	0.653	0.937	-0.0182963622831166	0.0184	0.3185	14004	16757	14424.77
3529387	chr10	rs10881848	92655559	T	A	0.837	0.835	0.988	0.022299507494767	0.0231	0.3352	14004	16757	14424.77
3520377	chr10	rs7900048	92656513	G	A	0.559	0.561	0.97	-0.0045001103249234	0.0174	0.7944	14004	16757	14424.77
3523576	chr10	rs4933620	92659865	T	C	0.721	0.725	0.962	-0.0212951405401588	0.0193	0.2695	14004	16757	14424.77
3519725	chr10	rs7917835	92660702	C	T	0.836	0.841	0.917	-0.0322029950400999	0.024	0.1792	14004	16757	14424.77
3511385	chr10	rs7908380	92661775	C	T	0.837	0.842	0.915	-0.0331018715051171	0.0241	0.1683	14004	16757	14424.77
3517444	chr10	rs4568910	92662860	A	G	0.558	0.56	0.965	-0.0045001103249234	0.0174	0.7941	14004	16757	14424.77
3516577	chr10	rs7089472	92663108	C	T	0.562	0.564	0.957	-0.0034961042567088	0.0175	0.8399	14004	16757	14424.77
3509917	chr10	rs146467760	92664489	A	G	0.956	0.956	0.692	-0.0079011318962572	0.0493	0.8733	14004	16757	14424.77
3514473	chr10	rs7082814	92664939	T	A	0.841	0.838	0.977	0.0274984287018097	0.0235	0.2415	14004	16757	14424.77
3515953	chr10	rs78655026	92665221	G	A	0.955	0.955	0.755	-0.0122952780941516	0.047	0.7936	14004	16757	14424.77
3508086	chr10	rs4522081	92666683	T	A	0.56	0.562	0.954	-0.0034961042567088	0.0175	0.8437	14004	16757	14424.77
3528381	chr10	rs11186358	92667175	T	C	0.838	0.836	0.974	0.0228958774769045	0.0234	0.3274	14004	16757	14424.77
3526459	chr10	rs11186359	92667387	T	C	0.838	0.836	0.974	0.0228958774769045	0.0234	0.3284	14004	16757	14424.77
3527241	chr10	rs11186360	92667502	C	A	0.841	0.838	0.974	0.0281014301108748	0.0235	0.2333	14004	16757	14424.77
3511581	chr10	rs7903584	92667807	C	T	0.838	0.836	0.973	0.0227003855207759	0.0234	0.3326	14004	16757	14424.77
3517953	chr10	rs4933621	92668029	A	G	0.723	0.727	0.945	-0.021203207651103	0.0195	0.277	14004	16757	14424.77
3520094	chr10	rs11186361	92668274	G	T	0.838	0.836	0.972	0.0223972974420383	0.0234	0.3397	14004	16757	14424.77
3517866	chr10	rs10881849	92669319	T	C	0.642	0.648	0.911	-0.0181028726978536	0.0186	0.3301	14004	16757	14424.77
3512274	chr10	rs3939	92672564	T	C	0.642	0.647	0.898	-0.0182047046548463	0.0187	0.3292	14004	16757	14424.77
3517394	chr10	rs17102362	92673370	T	G	0.837	0.835	0.947	0.0198026272961797	0.0237	0.4027	14004	16757	14424.77
3518246	chr10	rs11186367	92673607	T	C	0.837	0.835	0.945	0.0197045832743354	0.0237	0.407	14004	16757	14424.77
3511660	chr10	rs4933200	92676127	T	C	0.725	0.729	0.896	-0.0176956485356892	0.0201	0.3788	14004	16757	14424.77
3507933	chr10	rs11186368	92676575	T	C	0.845	0.843	0.927	0.0189983824093147	0.0243	0.4352	14004	16757	14424.77
3514860	chr10	rs10881853	92678059	A	G	0.207	0.213	0.865	-0.0267033828345498	0.0224	0.2335	14004	16757	14424.77
3515166	chr10	rs79793575	92679041	G	A	0.948	0.948	0.812	-0.0242004837056584	0.0422	0.5671	14004	16757	14424.77
3514989	chr10	rs10047267	92679630	G	C	0.532	0.535	0.82	-0.0145046862028817	0.0188	0.4423	14004	16757	14424.77
3509732	chr10	rs10881855	92680929	A	G	0.348	0.355	0.814	-0.0322029950400999	0.0197	0.1019	14004	16757	14424.77
3513096	chr10	rs3824739	92681475	C	T	0.865	0.862	0.828	0.0332026408277183	0.0271	0.2204	14004	16757	14424.77
3517915	chr10	rs118133241	92681993	G	A	0.98	0.982	0.768	-0.0682038970948312	0.0743	0.3586	12467	15217	12886.31
3514976	chr10	rs10748555	92682060	C	A	0.668	0.675	0.799	-0.026898543868701	0.0202	0.1827	14004	16757	14424.77
3511458	chr10	rs11186369	92682235	C	G	0.667	0.674	0.798	-0.0267033828345498	0.0202	0.1862	14004	16757	14424.77
3522554	chr10	rs11815049	92682369	A	G	0.849	0.845	0.831	0.0361969153118182	0.0258	0.16	14004	16757	14424.77
3518209	chr10	rs76762418	92683006	G	T	0.981	0.981	0.562	0.0862969551844677	0.0865	0.3188	13147	15808	13524.11
3515510	chr10	rs80190764	92683865	A	G	0.849	0.846	0.803	0.0352030377085245	0.0263	0.1813	14004	16757	14424.77
3529476	chr10	rs117380705	92684985	T	C	0.933	0.931	0.702	0.0341018649449722	0.0402	0.3961	14004	16757	14424.77
3518199	chr10	rs79442765	92685680	G	C	0.981	0.981	0.554	0.10280024094985	0.0841	0.2215	14004	16757	14424.77
3507756	chr10	rs10785976	92685713	C	T	0.522	0.526	0.782	-0.0038975857287134	0.0193	0.8386	14004	16757	14424.77
3510606	chr10	rs7905809	92686421	A	G	0.144	0.147	0.965	0.0063994795805678	0.0245	0.7933	14004	16757	14424.77
3524794	chr10	rs75505524	92686589	C	G	0.98	0.979	0.3	0.275098226940963	0.1171	0.01882	12376	14891	12686.42
3523668	chr10	rs72810830	92686595	A	T	0.978	0.977	0.313	0.232602672434718	0.1037	0.02495	14004	16757	14424.77
3515839	chr10	rs12358861	92686652	A	T	0.812	0.82	0.565	-0.0068030886197391	0.0305	0.8233	14004	16757	14424.77
3523044	chr10	rs12247252	92686818	C	T	0.728	0.729	0.751	-0.034198147379977	0.0219	0.1191	14004	16757	14424.77
3515874	chr10	rs7909942	92687125	C	G	0.15	0.145	0.819	-0.015702643727291	0.0269	0.56	14004	16757	14424.77
3526493	chr10	rs74888596	92687829	C	A	0.847	0.843	0.742	0.036997088886122	0.0275	0.1778	14004	16757	14424.77
3523084	chr10	rs10881856	92688076	A	G	0.837	0.833	0.749	0.0423983514166169	0.0267	0.1119	14004	16757	14424.77
3518138	chr10	rs1539479	92688298	A	G	0.327	0.325	0.799	-0.0344982814075965	0.0207	0.09548	14004	16757	14424.77
3530055	chr10	rs10458744	92689033	G	A	0.97	0.973	0.773	-0.124396103870379	0.0695	0.07335	9637	12403	10064.35
3529933	chr10	rs78002591	92689134	T	C	0.984	0.986	0.451	-0.178600488563538	0.1345	0.1844	7986	10916	8731.68
3523214	chr10	rs79608350	92689262	C	T	0.828	0.825	0.741	0.0450976409030327	0.0263	0.08679	14004	16757	14424.77
3521902	chr10	rs76862363	92689890	C	T	0.985	0.986	0.487	-0.0538966802576654	0.1215	0.6574	9838	11876	9996.2
3520261	chr10	rs74787458	92690027	A	C	0.838	0.835	0.741	0.0437967654983826	0.0269	0.1029	14004	16757	14424.77
3510697	chr10	rs7895858	92690566	G	C	0.981	0.982	0.486	-0.0018016219466282	0.1072	0.9868	9838	11876	9996.2
3511008	chr10	rs7896058	92690942	C	G	0.706	0.702	0.736	0.0210959082947329	0.0218	0.3334	14004	16757	14424.77
3514383	chr10	rs7896199	92691072	A	C	0.143	0.139	0.863	-0.0110002818588653	0.0265	0.6771	14004	16757	14424.77
3525959	chr10	rs113673027	92691863	C	T	0.985	0.985	0.478	0.0690968660793263	0.1334	0.6047	8303	8925	7995.69
3517867	chr10	rs57383363	92693603	T	C	0.703	0.699	0.747	0.0213015034199157	0.0215	0.3226	14004	16757	14424.77
3522360	chr10	rs12770769	92693747	A	G	0.441	0.441	0.786	-0.0231048737150968	0.0195	0.2345	14004	16757	14424.77
3511320	chr10	rs117798311	92694932	T	C	0.975	0.976	0.687	-0.0968964372456969	0.07	0.166	13014	15757	13429.79
3529686	chr10	rs12785137	92695707	G	A	0.443	0.444	0.802	-0.023401696181619	0.0193	0.2235	14004	16757	14424.77
3516534	chr10	rs12766869	92696559	A	G	0.443	0.444	0.801	-0.023401696181619	0.0193	0.2257	14004	16757	14424.77
3520354	chr10	rs79695845	92698149	T	C	0.97	0.968	0.781	0.0883038746878331	0.0567	0.1197	14004	16757	14424.77
3519527	chr10	rs4933624	92698251	C	T	0.919	0.92	0.885	0.029403450369242	0.0326	0.3666	14004	16757	14424.77
3517269	chr10	rs55971695	92698269	T	C	0.97	0.968	0.786	0.0906995672466416	0.0564	0.1077	14004	16757	14424.77
3518816	chr10	rs79608042	92698288	G	C	0.981	0.98	0.844	0.0896030157907481	0.0747	0.2302	10848	13814	11586.87
3520069	chr10	rs61857750	92699366	C	T	0.973	0.971	0.808	0.0859024290007033	0.0582	0.1399	14004	16757	14424.77
3522706	chr10	rs7068511	92699405	T	C	0.962	0.961	0.807	0.0869022043638488	0.0501	0.08316	14004	16757	14424.77
3513704	chr10	rs61857751	92699474	G	A	0.973	0.971	0.812	0.0842032712820744	0.0581	0.1468	14004	16757	14424.77
3516417	chr10	rs61857752	92699543	T	G	0.973	0.971	0.813	0.085002694269925	0.058	0.1426	14004	16757	14424.77
3520243	chr10	rs11186371	92699556	G	A	0.0932	0.0914	0.813	-0.022398994943479	0.0346	0.518	14004	16757	14424.77
3524899	chr10	rs75255761	92700690	C	A	0.733	0.734	0.76	-0.0151034855773182	0.0218	0.4899	14004	16757	14424.77
3521452	chr10	rs4933625	92701163	T	C	0.25	0.245	0.874	0.0016985566355815	0.021	0.9367	14004	16757	14424.77
3530062	chr10	rs7917623	92701390	C	G	0.209	0.202	0.884	0.0213015034199157	0.0223	0.3393	14004	16757	14424.77
3526697	chr10	rs12265771	92701453	G	T	0.942	0.945	0.756	-0.092203012053614	0.0412	0.02525	14004	16757	14424.77
3525090	chr10	rs10881858	92701586	T	C	0.209	0.202	0.886	0.0213015034199157	0.0223	0.3388	14004	16757	14424.77
3509377	chr10	rs10881859	92701594	A	G	0.209	0.202	0.886	0.0213015034199157	0.0223	0.3403	14004	16757	14424.77
3515992	chr10	rs11186372	92701773	C	T	0.209	0.202	0.887	0.0242046886968174	0.0223	0.2758	14004	16757	14424.77
3513724	chr10	rs185366864	92701888	A	G	0.987	0.987	0.471	0.0234039777790161	0.1418	0.8689	8032	10864	8514.79
3516353	chr10	rs11186373	92701896	A	C	0.216	0.208	0.883	0.0209000641077417	0.0221	0.3425	14004	16757	14424.77
3528638	chr10	rs11186374	92702047	G	A	0.251	0.245	0.882	0.0051964749068174	0.0209	0.8053	14004	16757	14424.77
3524288	chr10	rs12573344	92702786	T	A	0.205	0.198	0.897	0.023003381764963	0.0223	0.3023	14004	16757	14424.77
3511441	chr10	rs7906208	92703482	C	T	0.205	0.198	0.902	0.0228958774769045	0.0222	0.3035	14004	16757	14424.77
3519014	chr10	rs11186375	92703908	C	T	0.249	0.244	0.895	0.0034041991335623	0.0208	0.8692	14004	16757	14424.77
3521802	chr10	rs11186376	92703922	T	C	0.25	0.245	0.895	0.004201162744548	0.0208	0.8404	14004	16757	14424.77
3507991	chr10	rs79777719	92704210	G	A	0.731	0.732	0.776	-0.0152050125429676	0.0216	0.4795	14004	16757	14424.77
3523252	chr10	rs11186377	92704267	G	A	0.26	0.255	0.871	0.0036034995896235	0.0208	0.8626	14004	16757	14424.77
3527505	chr10	rs10881860	92704474	G	C	0.214	0.207	0.904	0.0189002595004805	0.0219	0.3886	14004	16757	14424.77
3508887	chr10	rs10881861	92704517	T	G	0.205	0.198	0.909	0.0231011029079872	0.0221	0.2969	14004	16757	14424.77
3517318	chr10	rs2420498	92704868	C	T	0.205	0.198	0.911	0.023198814502523	0.0221	0.2944	14004	16757	14424.77
3525101	chr10	rs3981165	92704909	C	T	0.205	0.198	0.912	0.0235993322503244	0.0221	0.2864	14004	16757	14424.77
3527269	chr10	rs61859572	92705038	T	G	0.965	0.963	0.845	0.0698991273796672	0.0496	0.1583	14004	16757	14424.77
3519207	chr10	rs10881862	92705409	G	A	0.244	0.239	0.898	0.0063001125484799	0.0209	0.7639	14004	16757	14424.77
3507819	chr10	rs78160334	92705510	A	T	0.981	0.979	0.662	0.171799729334372	0.0811	0.03428	11315	14058	11730.79
3526232	chr10	rs10785977	92705876	C	T	0.205	0.198	0.917	0.0235016597850914	0.022	0.2857	14004	16757	14424.77
3508250	chr10	rs10881863	92705962	G	T	0.747	0.745	0.763	0.0018981972830802	0.0224	0.9329	14004	16757	14424.77
3518408	chr10	rs10785978	92706044	C	T	0.205	0.198	0.919	0.0234039777790161	0.022	0.2879	14004	16757	14424.77
3523115	chr10	rs10736059	92706105	C	A	0.205	0.198	0.919	0.0239996896478807	0.022	0.2756	14004	16757	14424.77
3522529	chr10	rs10881864	92706491	G	A	0.205	0.198	0.919	0.0235016597850914	0.022	0.2866	14004	16757	14424.77
3526098	chr10	rs12776792	92707186	G	T	0.253	0.249	0.915	0.0026963615477425	0.0205	0.8943	14004	16757	14424.77
3518158	chr10	rs4933626	92708018	C	A	0.916	0.916	0.894	0.0266029817945341	0.0319	0.4034	14004	16757	14424.77
3525782	chr10	rs7897141	92708621	C	T	0.206	0.2	0.917	0.0251022847608284	0.022	0.2545	14004	16757	14424.77
3509274	chr10	rs7913787	92708650	T	G	0.044	0.0412	0.732	0.0619038033148151	0.0529	0.2425	14004	16757	14424.77
3507678	chr10	rs12765205	92708697	G	C	0.79	0.786	0.763	0.0200967016991224	0.0245	0.4121	14004	16757	14424.77
3511408	chr10	rs7897603	92708759	G	C	0.206	0.199	0.917	0.0251022847608284	0.022	0.2543	14004	16757	14424.77
3525317	chr10	rs7897403	92708780	C	T	0.206	0.199	0.917	0.0251022847608284	0.022	0.2542	14004	16757	14424.77
3513037	chr10	rs7897624	92708801	G	C	0.206	0.199	0.918	0.0250047589895661	0.022	0.2547	14004	16757	14424.77
3523258	chr10	rs4335456	92709123	G	A	0.255	0.25	0.915	0.0046989426564652	0.0204	0.8183	14004	16757	14424.77
3515765	chr10	rs4439428	92709492	C	T	0.205	0.198	0.921	0.0232965165504356	0.022	0.2892	14004	16757	14424.77
3513476	chr10	rs139428705	92709550	T	C	0.254	0.249	0.918	0.0029955089797983	0.0204	0.8814	14004	16757	14424.77
3518297	chr10	rs139546772	92709555	T	A	0.254	0.249	0.918	0.0030952049073025	0.0204	0.881	14004	16757	14424.77
3516144	chr10	rs76718710	92709697	A	G	0.209	0.202	0.914	0.0213015034199157	0.0219	0.3304	14004	16757	14424.77
3521904	chr10	rs74956475	92709748	A	G	0.255	0.25	0.915	0.0044003044444822	0.0204	0.829	14004	16757	14424.77
3519880	chr10	rs148143894	92709783	T	C	0.96	0.961	0.697	-0.0176956485356892	0.0521	0.7337	14004	16757	14424.77
3512754	chr10	rs78292770	92709791	C	T	0.205	0.198	0.921	0.0232965165504356	0.022	0.2893	14004	16757	14424.77
3508912	chr10	rs80111738	92709988	A	G	0.254	0.249	0.919	0.0032048589489113	0.0204	0.876	14004	16757	14424.77
3527758	chr10	rs77431244	92710163	G	A	0.205	0.198	0.921	0.0232965165504356	0.022	0.2891	14004	16757	14424.77
3513128	chr10	rs12778021	92710513	A	C	0.205	0.198	0.921	0.0232965165504356	0.022	0.2889	14004	16757	14424.77
3527290	chr10	rs192486909	92710517	C	T	0.958	0.958	0.706	-0.035596090043474	0.0503	0.4789	14004	16757	14424.77
3526388	chr10	rs61859574	92711023	T	G	0.961	0.958	0.881	0.0645978943749456	0.046	0.1602	14004	16757	14424.77
3507451	chr10	rs12779258	92711056	C	T	0.205	0.198	0.922	0.0234039777790161	0.022	0.2867	14004	16757	14424.77
3526603	chr10	rs12220004	92711074	A	G	0.973	0.974	0.799	-0.110205567321026	0.0607	0.0694	13014	15757	13429.79
3512415	chr10	rs12779698	92711293	A	G	0.245	0.24	0.911	0.0074025335167413	0.0207	0.7223	14004	16757	14424.77
3511250	chr10	rs12780222	92711296	G	A	0.205	0.198	0.922	0.0235016597850914	0.022	0.2861	14004	16757	14424.77
3526546	chr10	rs12779755	92711378	A	T	0.205	0.198	0.922	0.0234039777790161	0.022	0.2863	14004	16757	14424.77
3529144	chr10	rs147878866	92711420	A	G	0.985	0.985	0.609	-0.0130953713122409	0.0924	0.8869	12770	15725	13307.91
3514894	chr10	rs28849130	92711599	C	T	0.205	0.198	0.922	0.0235016597850914	0.022	0.2861	14004	16757	14424.77
3527129	chr10	rs7079028	92711623	T	C	0.205	0.198	0.922	0.0232965165504356	0.022	0.29	14004	16757	14424.77
3507581	chr10	rs7095281	92711682	G	A	0.205	0.198	0.922	0.0235016597850914	0.022	0.2859	14004	16757	14424.77
3520414	chr10	rs139526565	92711956	T	A	0.961	0.958	0.885	0.0633033836692384	0.0459	0.1685	14004	16757	14424.77
3521182	chr10	rs4933201	92712121	G	T	0.245	0.24	0.912	0.0071047017299317	0.0207	0.7309	14004	16757	14424.77
3527828	chr10	rs61859575	92712228	G	T	0.961	0.958	0.885	0.0636975426142417	0.0459	0.1656	14004	16757	14424.77
3512404	chr10	rs61859576	92712470	A	G	0.961	0.958	0.885	0.0635004825618992	0.0459	0.1663	14004	16757	14424.77
3515507	chr10	rs11528048	92712710	C	T	0.205	0.198	0.923	0.0235016597850914	0.022	0.2859	14004	16757	14424.77
3515503	chr10	rs185014690	92712835	C	A	0.975	0.973	0.877	0.088697454761287	0.0644	0.1683	10848	13814	11586.87
3512890	chr10	rs10881865	92713029	G	T	0.205	0.198	0.923	0.0235016597850914	0.022	0.2852	14004	16757	14424.77
3517056	chr10	rs7070819	92713798	A	G	0.734	0.732	0.764	0.003902375817241	0.022	0.8592	14004	16757	14424.77
3512847	chr10	rs117405058	92714222	C	T	0.922	0.921	0.869	0.0335024720540013	0.0334	0.316	14004	16757	14424.77
3522076	chr10	rs7071533	92714302	A	G	0.205	0.198	0.924	0.0236969951765786	0.022	0.2817	14004	16757	14424.77
3529986	chr10	rs7071662	92714324	C	G	0.205	0.198	0.925	0.0235993322503244	0.022	0.2821	14004	16757	14424.77
3515864	chr10	rs7071550	92714333	A	G	0.205	0.198	0.925	0.0235993322503244	0.022	0.282	14004	16757	14424.77
3513614	chr10	rs7075411	92714453	G	C	0.205	0.198	0.925	0.0235993322503244	0.022	0.2822	14004	16757	14424.77
3507916	chr10	rs61859580	92714605	T	C	0.961	0.959	0.893	0.0608034293588251	0.0458	0.1841	14004	16757	14424.77
3529439	chr10	rs7093432	92714640	T	C	0.205	0.198	0.925	0.0236969951765786	0.022	0.2812	14004	16757	14424.77
3509571	chr10	rs11186383	92714857	G	A	0.205	0.198	0.925	0.0228958774769045	0.022	0.2974	14004	16757	14424.77
3515956	chr10	rs11186384	92714887	C	G	0.205	0.198	0.925	0.0228958774769045	0.022	0.2974	14004	16757	14424.77
3511624	chr10	rs11186385	92714957	A	G	0.205	0.198	0.925	0.0228958774769045	0.022	0.2968	14004	16757	14424.77
3513526	chr10	rs11812869	92715068	G	A	0.205	0.198	0.925	0.0228958774769045	0.022	0.2969	14004	16757	14424.77
3517706	chr10	rs11814844	92715077	T	C	0.205	0.198	0.925	0.0228958774769045	0.022	0.2968	14004	16757	14424.77
3508202	chr10	rs12772494	92715419	T	C	0.205	0.198	0.926	0.0228958774769045	0.022	0.2985	14004	16757	14424.77
3528042	chr10	rs11596841	92715663	A	G	0.205	0.198	0.926	0.0228958774769045	0.022	0.2969	14004	16757	14424.77
3527637	chr10	rs10881866	92715784	A	T	0.205	0.198	0.926	0.0228958774769045	0.022	0.2971	14004	16757	14424.77
3516098	chr10	rs10881867	92715851	A	C	0.205	0.198	0.926	0.0228958774769045	0.022	0.297	14004	16757	14424.77
3525272	chr10	rs11594833	92715869	T	C	0.205	0.198	0.927	0.0228958774769045	0.022	0.2967	14004	16757	14424.77
3526687	chr10	rs10881868	92716072	A	T	0.144	0.14	0.894	0.0013990209137074	0.0258	0.9568	14004	16757	14424.77
3516114	chr10	rs12219023	92716097	T	G	0.205	0.198	0.927	0.0228958774769045	0.022	0.2967	14004	16757	14424.77
3521174	chr10	rs4639845	92716298	G	A	0.205	0.198	0.927	0.0232965165504356	0.022	0.2894	14004	16757	14424.77
3520999	chr10	rs4639846	92716578	G	A	0.205	0.198	0.927	0.023003381764963	0.022	0.296	14004	16757	14424.77
3523192	chr10	rs4553280	92716591	T	C	0.205	0.198	0.927	0.0228958774769045	0.022	0.2963	14004	16757	14424.77
3511376	chr10	rs4411211	92716619	C	T	0.205	0.198	0.928	0.023003381764963	0.022	0.2955	14004	16757	14424.77
3509812	chr10	rs1122870	92716729	C	T	0.205	0.198	0.928	0.023003381764963	0.022	0.2955	14004	16757	14424.77
3527179	chr10	rs11186388	92716958	A	G	0.253	0.247	0.933	0.0061013488579762	0.0203	0.7653	14004	16757	14424.77
3515396	chr10	rs11186389	92717115	C	T	0.206	0.199	0.926	0.0226026252094292	0.022	0.3035	14004	16757	14424.77
3508544	chr10	rs11186390	92717117	C	T	0.206	0.199	0.926	0.0226026252094292	0.022	0.3036	14004	16757	14424.77
3518732	chr10	rs7909948	92717222	C	A	0.253	0.247	0.933	0.0061013488579762	0.0203	0.7657	14004	16757	14424.77
3527936	chr10	rs1001845	92717452	C	T	0.205	0.198	0.928	0.0234039777790161	0.022	0.2872	14004	16757	14424.77
3527524	chr10	rs1001846	92717695	G	A	0.205	0.198	0.928	0.023003381764963	0.022	0.2955	14004	16757	14424.77
3507471	chr10	rs2178206	92717831	T	G	0.253	0.247	0.934	0.0062007356416035	0.0203	0.7598	14004	16757	14424.77
3520538	chr10	rs2141375	92717963	C	T	0.205	0.198	0.928	0.0228958774769045	0.022	0.2963	14004	16757	14424.77
3508390	chr10	rs79367933	92717974	A	T	0.961	0.959	0.922	0.052696808999969	0.0449	0.2406	14004	16757	14424.77
3522712	chr10	rs10881870	92718286	G	T	0.205	0.198	0.929	0.023003381764963	0.022	0.2947	14004	16757	14424.77
3514158	chr10	rs10785979	92718314	T	A	0.205	0.198	0.929	0.023003381764963	0.022	0.2952	14004	16757	14424.77
3507642	chr10	rs10785980	92718468	A	G	0.205	0.198	0.929	0.023003381764963	0.022	0.2953	14004	16757	14424.77
3529245	chr10	rs10748556	92718657	G	A	0.253	0.247	0.935	0.0065981840282271	0.0203	0.7469	14004	16757	14424.77
3515584	chr10	rs7094853	92718776	C	G	0.253	0.247	0.936	0.0064988367398296	0.0203	0.7472	14004	16757	14424.77
3516788	chr10	rs4933628	92719075	T	A	0.252	0.247	0.937	0.0063994795805678	0.0203	0.7536	14004	16757	14424.77
3508472	chr10	rs56226914	92719151	T	A	0.961	0.959	0.927	0.0520040417467951	0.0449	0.2465	14004	16757	14424.77
3521936	chr10	rs4933630	92719339	C	T	0.205	0.198	0.93	0.023003381764963	0.0219	0.2954	14004	16757	14424.77
3517453	chr10	rs11186392	92719413	C	T	0.978	0.976	0.554	0.0976982352197741	0.0762	0.1998	14004	16757	14424.77
3512351	chr10	rs7099420	92719538	G	A	0.205	0.198	0.93	0.0228958774769045	0.0219	0.2963	14004	16757	14424.77
3516936	chr10	rs7099297	92719573	C	T	0.205	0.198	0.93	0.023003381764963	0.0219	0.2954	14004	16757	14424.77
3516306	chr10	rs7099299	92719584	C	T	0.252	0.247	0.938	0.0067968490002727	0.0203	0.7372	14004	16757	14424.77
3522354	chr10	rs7099671	92719727	G	A	0.205	0.198	0.93	0.0231011029079872	0.0219	0.2918	14004	16757	14424.77
3508252	chr10	rs12781271	92719765	T	C	0.252	0.247	0.938	0.0066975214477213	0.0203	0.7403	14004	16757	14424.77
3513359	chr10	rs117150722	92720123	A	G	0.902	0.904	0.654	-0.0164953025291975	0.0349	0.636	14004	16757	14424.77
3512741	chr10	rs12780522	92720160	A	G	0.205	0.198	0.931	0.0228958774769045	0.0219	0.2961	14004	16757	14424.77
3510899	chr10	rs12761951	92720487	C	G	0.252	0.247	0.939	0.0068961666878413	0.0203	0.735	14004	16757	14424.77
3513175	chr10	rs1334583	92720630	A	G	0.252	0.247	0.939	0.0068961666878413	0.0203	0.7352	14004	16757	14424.77
3511420	chr10	rs7895456	92720640	A	T	0.205	0.198	0.931	0.0228958774769045	0.0219	0.2964	14004	16757	14424.77
3515525	chr10	rs1334582	92720690	C	T	0.205	0.198	0.931	0.0228958774769045	0.0219	0.2963	14004	16757	14424.77
3521816	chr10	rs1334580	92720862	C	T	0.205	0.198	0.931	0.0228958774769045	0.0219	0.2958	14004	16757	14424.77
3527340	chr10	rs76267709	92720889	G	C	0.922	0.921	0.875	0.0346043046869299	0.0333	0.2991	14004	16757	14424.77
3517259	chr10	rs6583740	92720926	A	C	0.205	0.198	0.931	0.0228958774769045	0.0219	0.2967	14004	16757	14424.77
3521314	chr10	rs4465295	92721003	G	A	0.205	0.198	0.931	0.0234039777790161	0.0219	0.2858	14004	16757	14424.77
3513798	chr10	rs4515884	92721005	A	G	0.252	0.247	0.939	0.00730326611012	0.0203	0.7202	14004	16757	14424.77
3523946	chr10	rs6583741	92721142	G	A	0.205	0.198	0.931	0.0231011029079872	0.0219	0.2932	14004	16757	14424.77
3524836	chr10	rs7071167	92721257	A	T	0.205	0.198	0.931	0.023198814502523	0.0219	0.2912	14004	16757	14424.77
3522163	chr10	rs11598058	92721319	T	C	0.953	0.951	0.949	0.048904443353603	0.041	0.2331	14004	16757	14424.77
3524936	chr10	rs7071323	92721334	C	G	0.205	0.198	0.931	0.023003381764963	0.022	0.2946	14004	16757	14424.77
3528313	chr10	rs7083742	92721534	G	T	0.252	0.246	0.94	0.0067968490002727	0.0203	0.7366	14004	16757	14424.77
3509183	chr10	rs7067705	92721657	T	G	0.205	0.198	0.931	0.0231011029079872	0.022	0.2928	14004	16757	14424.77
3520920	chr10	rs10785981	92722166	A	G	0.205	0.198	0.931	0.0231011029079872	0.022	0.2929	14004	16757	14424.77
3524719	chr10	rs10881871	92722412	G	A	0.205	0.198	0.931	0.0231011029079872	0.022	0.2922	14004	16757	14424.77
3507811	chr10	rs78822921	92722482	G	A	0.953	0.952	0.95	0.0487044462100383	0.041	0.2348	14004	16757	14424.77
3521009	chr10	rs7088989	92722797	G	A	0.252	0.246	0.94	0.0069954745123864	0.0203	0.7299	14004	16757	14424.77
3519385	chr10	rs12570633	92722927	C	T	0.205	0.198	0.932	0.023198814502523	0.022	0.29	14004	16757	14424.77
3510035	chr10	rs3885867	92723320	T	C	0.205	0.198	0.932	0.0236969951765786	0.022	0.2811	14004	16757	14424.77
3512970	chr10	rs3885868	92723406	T	C	0.205	0.198	0.932	0.0232965165504356	0.022	0.2893	14004	16757	14424.77
3509213	chr10	rs1418816	92723441	G	A	0.252	0.246	0.94	0.00730326611012	0.0203	0.7202	14004	16757	14424.77
3523581	chr10	rs1919132	92723443	G	T	0.252	0.246	0.94	0.00730326611012	0.0203	0.7195	14004	16757	14424.77
3522558	chr10	rs35874668	92723462	T	C	0.953	0.952	0.952	0.0485044090596151	0.041	0.2365	14004	16757	14424.77
3525040	chr10	rs1072491	92723495	A	C	0.205	0.198	0.932	0.0232965165504356	0.022	0.2892	14004	16757	14424.77
3527110	chr10	rs11186394	92723538	G	A	0.252	0.246	0.941	0.0069954745123864	0.0203	0.7294	14004	16757	14424.77
3517447	chr10	rs11186395	92723718	C	T	0.252	0.246	0.941	0.0069954745123864	0.0203	0.7309	14004	16757	14424.77
3511781	chr10	rs11186396	92723719	A	G	0.205	0.198	0.932	0.0232965165504356	0.022	0.2888	14004	16757	14424.77
3511201	chr10	rs11186397	92723808	A	G	0.252	0.247	0.942	0.005703702916678	0.0203	0.7802	14004	16757	14424.77
3515454	chr10	rs11186398	92723864	A	G	0.205	0.198	0.932	0.0234039777790161	0.022	0.2877	14004	16757	14424.77
3520800	chr10	rs12250934	92724024	G	A	0.917	0.917	0.902	0.0311982343370806	0.032	0.3302	14004	16757	14424.77
3523887	chr10	rs11186399	92724037	G	A	0.205	0.198	0.932	0.0234039777790161	0.022	0.2872	14004	16757	14424.77
3511513	chr10	rs4397747	92724176	T	G	0.205	0.197	0.932	0.0238044133801613	0.022	0.2797	14004	16757	14424.77
3519751	chr10	rs1544217	92724285	A	G	0.205	0.198	0.932	0.0232965165504356	0.022	0.2895	14004	16757	14424.77
3512472	chr10	rs4423105	92724446	C	G	0.205	0.198	0.932	0.0232965165504356	0.022	0.2883	14004	16757	14424.77
3517797	chr10	rs79272929	92724603	T	C	0.957	0.958	0.691	-0.0114047880634385	0.0493	0.8178	14004	16757	14424.77
3516886	chr10	rs61859600	92724896	C	T	0.955	0.954	0.961	0.0537966583556417	0.0418	0.1975	14004	16757	14424.77
3518632	chr10	rs1418814	92725074	C	T	0.252	0.247	0.942	0.0059025456526138	0.0203	0.772	14004	16757	14424.77
3517671	chr10	rs61859601	92725211	C	A	0.955	0.953	0.96	0.0522033801338585	0.0417	0.2109	14004	16757	14424.77
3517411	chr10	rs117705805	92725580	A	T	0.951	0.952	0.699	-0.0085968472255182	0.0461	0.8527	14004	16757	14424.77
3517593	chr10	rs79417625	92725615	C	T	0.922	0.921	0.875	0.0339955472579582	0.0334	0.3088	14004	16757	14424.77
3525298	chr10	rs1418815	92726054	G	C	0.204	0.197	0.932	0.0235993322503244	0.022	0.283	14004	16757	14424.77
3509819	chr10	rs61859602	92726081	C	A	0.955	0.954	0.961	0.0509022179271191	0.0418	0.2228	14004	16757	14424.77
3514997	chr10	rs4933631	92727186	C	T	0.252	0.246	0.944	0.0058031292269501	0.0203	0.7743	14004	16757	14424.77
3521364	chr10	rs4933632	92727381	A	G	0.204	0.197	0.933	0.0235993322503244	0.022	0.283	14004	16757	14424.77
3518098	chr10	rs7096683	92727798	T	G	0.207	0.2	0.937	0.0221038989069263	0.0219	0.3126	14004	16757	14424.77
3515542	chr10	rs7079147	92727899	G	T	0.252	0.246	0.945	0.0064988367398296	0.0203	0.7487	14004	16757	14424.77
3526141	chr10	rs12774602	92728024	C	T	0.252	0.246	0.945	0.0058031292269501	0.0203	0.7764	14004	16757	14424.77
3526543	chr10	rs76751936	92728891	C	T	0.984	0.983	0.725	0.0505980527630914	0.086	0.5561	11315	14058	11730.79
3522375	chr10	rs4933633	92729054	G	A	0.251	0.245	0.946	0.0058031292269501	0.0203	0.7734	14004	16757	14424.77
3510878	chr10	rs74441113	92729105	A	G	0.959	0.957	0.953	0.0505980527630914	0.0438	0.2475	14004	16757	14424.77
3514335	chr10	rs11597992	92730232	C	T	0.953	0.952	0.969	0.0513012943555507	0.0409	0.2094	14004	16757	14424.77
3525007	chr10	rs7088999	92730248	C	A	0.25	0.244	0.95	0.0063994795805678	0.0203	0.7538	14004	16757	14424.77
3520024	chr10	rs11186403	92730661	T	C	0.942	0.945	0.806	-0.0751977965659022	0.0402	0.06149	14004	16757	14424.77
3515146	chr10	rs7916703	92730795	C	T	0.25	0.244	0.953	0.0061013488579762	0.0203	0.7634	14004	16757	14424.77
3529870	chr10	rs7916859	92730932	C	T	0.202	0.195	0.94	0.0258041896815329	0.0221	0.2424	14004	16757	14424.77
3509517	chr10	rs10881872	92732226	T	C	0.249	0.244	0.958	0.0051964749068174	0.0203	0.7962	14004	16757	14424.77
3520985	chr10	rs10881873	92732281	A	G	0.249	0.244	0.958	0.0051964749068174	0.0203	0.7973	14004	16757	14424.77
3517130	chr10	rs10785983	92732666	T	A	0.249	0.243	0.961	0.0063994795805678	0.0203	0.7518	14004	16757	14424.77
3513714	chr10	rs61859604	92732929	G	C	0.959	0.957	0.966	0.0491044005063081	0.0434	0.2575	14004	16757	14424.77
3528658	chr10	rs1334579	92732950	C	T	0.2	0.193	0.951	0.0259990758686168	0.022	0.2379	14004	16757	14424.77
3517075	chr10	rs1439095	92733165	T	C	0.249	0.243	0.962	0.0063994795805678	0.0202	0.7524	14004	16757	14424.77
3529183	chr10	rs184261573	92733465	G	A	0.984	0.986	0.814	-0.0934978231153142	0.1024	0.3612	7813	10781	8357.5
3508813	chr10	rs7906444	92733627	G	A	0.979	0.978	0.734	0.0377966226945664	0.0778	0.6266	10301	13274	11043.4
3513325	chr10	rs1439094	92734181	G	A	0.249	0.243	0.962	0.0048979852621919	0.0202	0.8077	14004	16757	14424.77
3512375	chr10	rs1439093	92734317	T	C	0.249	0.243	0.962	0.0048979852621919	0.0202	0.8078	14004	16757	14424.77
3523152	chr10	rs1439092	92735019	G	A	0.249	0.243	0.962	0.0049974917102918	0.0202	0.8063	14004	16757	14424.77
3528527	chr10	rs4933202	92735473	A	G	0.2	0.193	0.95	0.024702368640342	0.022	0.2621	14004	16757	14424.77
3514807	chr10	rs4933634	92736758	A	T	0.246	0.241	0.958	0.005703702916678	0.0203	0.7783	14004	16757	14424.77
3509460	chr10	rs61859605	92737719	C	T	0.957	0.956	0.98	0.0471984218290006	0.0424	0.2661	14004	16757	14424.77
3508066	chr10	rs2118824	92738106	A	G	0.203	0.196	0.952	0.0200967016991224	0.0219	0.3583	14004	16757	14424.77
3514023	chr10	rs2118825	92738138	A	G	0.206	0.199	0.958	0.0189983824093147	0.0217	0.3826	14004	16757	14424.77
3527403	chr10	rs117048245	92739040	T	C	0.963	0.963	0.731	-0.0153979421800967	0.0512	0.7639	14004	16757	14424.77
3528095	chr10	rs12218436	92739374	T	C	0.727	0.724	0.793	0.0147014028528927	0.0217	0.4969	14004	16757	14424.77
3530003	chr10	rs11186407	92741717	T	C	0.248	0.243	0.962	0.0033045340083004	0.0203	0.8694	14004	16757	14424.77
3527289	chr10	rs7099639	92742722	C	T	0.137	0.132	0.917	0.0063001125484799	0.0262	0.8086	14004	16757	14424.77
3517760	chr10	rs2901176	92743250	G	A	0.199	0.192	0.949	0.0239996896478807	0.0221	0.2774	14004	16757	14424.77
3514923	chr10	rs79951483	92744305	C	T	0.924	0.927	0.82	-0.0442967745820927	0.035	0.2059	14004	16757	14424.77
3528798	chr10	rs747334	92744744	A	G	0.202	0.195	0.95	0.0199986865066891	0.022	0.3626	14004	16757	14424.77
3526778	chr10	rs747335	92744865	C	A	0.245	0.24	0.958	0.0053954185169075	0.0204	0.7893	14004	16757	14424.77
3524303	chr10	rs55863711	92745403	T	G	0.957	0.955	0.985	0.0461963268897065	0.0421	0.2722	14004	16757	14424.77
3518448	chr10	rs12217709	92745630	C	A	0.248	0.243	0.965	0.0045994064948955	0.0202	0.8199	14004	16757	14424.77
3524088	chr10	rs11186408	92745708	A	G	0.205	0.198	0.958	0.0189002595004805	0.0218	0.3851	14004	16757	14424.77
3527539	chr10	rs61859607	92745718	A	T	0.957	0.955	0.987	0.0465018336514199	0.042	0.2686	14004	16757	14424.77
3529667	chr10	rs7080368	92745793	C	A	0.248	0.243	0.966	0.0044003044444822	0.0202	0.8264	14004	16757	14424.77
3529110	chr10	rs7081190	92746244	G	C	0.257	0.25	0.946	0.0077002766261879	0.0202	0.7023	14004	16757	14424.77
3518044	chr10	rs61859608	92746968	C	T	0.957	0.956	0.985	0.0473033451158665	0.0422	0.2623	14004	16757	14424.77
3515100	chr10	rs2027108	92747353	T	C	0.215	0.207	0.92	0.0332993704009261	0.0218	0.127	14004	16757	14424.77
3529837	chr10	rs142325034	92747619	T	C	0.983	0.983	0.609	-0.0460962958929736	0.0873	0.5971	12770	15725	13307.91
3518692	chr10	rs4933635	92747830	C	T	0.244	0.238	0.948	0.0106035827841911	0.0205	0.6072	14004	16757	14424.77
3523016	chr10	rs11186410	92747831	C	G	0.492	0.488	0.788	-0.0040983869261633	0.0193	0.8331	14004	16757	14424.77
3514622	chr10	rs78295510	92747973	A	G	0.918	0.918	0.93	0.0210959082947329	0.0319	0.5073	14004	16757	14424.77
3512071	chr10	rs7914213	92748026	G	C	0.957	0.955	0.985	0.0475036226439669	0.0421	0.2593	14004	16757	14424.77
3527699	chr10	rs79265515	92748098	A	G	0.924	0.923	0.898	0.0255020410123433	0.0335	0.4464	14004	16757	14424.77
3522313	chr10	rs61859609	92749504	T	G	0.957	0.956	0.988	0.0448968808822823	0.0421	0.2857	14004	16757	14424.77
3512090	chr10	rs1561446	92749675	T	G	0.242	0.237	0.941	0.0034041991335623	0.0206	0.8696	14004	16757	14424.77
3512136	chr10	rs7083785	92749907	T	G	0.957	0.955	0.977	0.0459002781827573	0.042	0.2748	14004	16757	14424.77
3513041	chr10	rs7083909	92750038	T	G	0.956	0.955	0.977	0.0441986870716702	0.042	0.2928	14004	16757	14424.77
3527398	chr10	rs61859610	92750495	T	C	0.957	0.955	0.986	0.0456996792509903	0.042	0.2772	14004	16757	14424.77
3522927	chr10	rs7912022	92750624	T	C	0.957	0.955	0.975	0.047598978799279	0.0421	0.2583	14004	16757	14424.77
3509874	chr10	rs61859611	92750634	T	C	0.957	0.956	0.987	0.0459957873421583	0.0421	0.2744	14004	16757	14424.77
3528732	chr10	rs61859612	92751019	C	T	0.953	0.952	0.968	0.0563047162104676	0.0408	0.1677	14004	16757	14424.77
3520211	chr10	rs61859613	92751078	G	A	0.953	0.952	0.97	0.054497654936202	0.0408	0.1823	14004	16757	14424.77
3507586	chr10	rs61859614	92751184	G	A	0.953	0.952	0.97	0.0562007331879655	0.0408	0.1689	14004	16757	14424.77
3515203	chr10	rs55886424	92751782	A	G	0.953	0.952	0.967	0.0551035262260241	0.0409	0.1775	14004	16757	14424.77
3513371	chr10	rs56285679	92751792	A	G	0.953	0.952	0.967	0.0551035262260241	0.0409	0.1779	14004	16757	14424.77
3523710	chr10	rs56242242	92751860	C	T	0.953	0.952	0.968	0.0548006364661149	0.0408	0.1794	14004	16757	14424.77
3525573	chr10	rs56342917	92751889	C	T	0.953	0.952	0.966	0.0539956397610122	0.0408	0.1857	14004	16757	14424.77
3515147	chr10	rs56954792	92752330	G	A	0.952	0.951	0.96	0.0560967393518702	0.0408	0.1685	14004	16757	14424.77
3510776	chr10	rs61859616	92752441	G	A	0.953	0.952	0.97	0.0537018913875451	0.0408	0.1885	14004	16757	14424.77
3529634	chr10	rs61859617	92752678	G	T	0.953	0.952	0.971	0.0535028515173065	0.0408	0.19	14004	16757	14424.77
3521200	chr10	rs17535998	92753721	A	G	0.957	0.956	0.994	0.0399031725325864	0.0419	0.3419	14004	16757	14424.77
3516539	chr10	rs11186412	92753799	G	C	0.723	0.721	0.735	0.0251998010217421	0.0223	0.2581	14004	16757	14424.77
3525641	chr10	rs12248145	92753821	T	C	0.771	0.771	0.704	0.0108014536938559	0.0243	0.6558	14004	16757	14424.77
3518823	chr10	rs35945428	92756381	G	T	0.802	0.797	0.704	0.0016985566355815	0.0256	0.9467	14004	16757	14424.77
3516872	chr10	rs10881874	92756837	G	C	0.47	0.465	0.785	-0.0018016219466282	0.0194	0.9263	14004	16757	14424.77
3511623	chr10	rs10881875	92757016	C	T	0.473	0.472	0.763	-0.0019018072895963	0.0195	0.9227	14004	16757	14424.77
3528437	chr10	rs7074584	92757396	C	T	0.823	0.823	0.899	0.0103957761821204	0.0235	0.659	14004	16757	14424.77
3508977	chr10	rs61859618	92757423	A	G	0.956	0.954	0.955	0.0531994764675775	0.0422	0.2073	14004	16757	14424.77
3519188	chr10	rs9325454	92757813	G	A	0.233	0.227	0.937	-0.002002002670673	0.021	0.9229	14004	16757	14424.77
3523345	chr10	rs1318550	92758267	C	A	0.226	0.22	0.938	0.0036034995896235	0.0212	0.864	14004	16757	14424.77
3524172	chr10	rs11186413	92758506	A	G	0.959	0.961	0.829	-0.0692000358011391	0.0469	0.1399	14004	16757	14424.77
3514585	chr10	rs61857869	92758938	A	T	0.957	0.955	0.952	0.0622045495436565	0.0427	0.1448	14004	16757	14424.77
3513680	chr10	rs56374954	92759087	G	A	0.957	0.955	0.952	0.0622045495436565	0.0427	0.1456	14004	16757	14424.77
3519643	chr10	rs4933636	92759424	A	G	0.0483	0.0438	0.845	0.0725996924143435	0.0475	0.1263	14004	16757	14424.77
3523906	chr10	rs116998413	92759889	G	A	0.973	0.97	0.931	0.0910009082162264	0.0532	0.08686	14004	16757	14424.77
3511622	chr10	rs117648959	92759973	G	C	0.978	0.978	0.656	0.0664990979502052	0.0704	0.3443	13513	16078	13854.87
3517779	chr10	rs12219041	92760275	G	A	0.702	0.702	0.724	-0.007296555232638	0.0217	0.7388	14004	16757	14424.77
3507823	chr10	rs80042573	92760321	C	A	0.96	0.957	0.927	0.0988040690585806	0.0446	0.02699	14004	16757	14424.77
3521658	chr10	rs11186414	92761059	G	C	0.961	0.962	0.839	-0.0737972512017079	0.0475	0.1205	14004	16757	14424.77
3526784	chr10	rs117709615	92762135	G	C	0.965	0.962	0.947	0.0826025055167839	0.0469	0.07836	14004	16757	14424.77
3509577	chr10	rs9787512	92762865	C	T	0.914	0.914	0.966	0.0205964297986501	0.0308	0.5026	14004	16757	14424.77
3518117	chr10	rs2016612	92763068	C	T	0.175	0.168	0.947	0.0259990758686168	0.0233	0.2654	14004	16757	14424.77
3523168	chr10	rs7076190	92763765	T	G	0.177	0.17	0.947	0.0250047589895661	0.0232	0.282	14004	16757	14424.77
3526087	chr10	rs7077120	92764390	T	C	0.218	0.213	0.948	-0.0029042131473898	0.0214	0.8938	14004	16757	14424.77
3512411	chr10	rs7096430	92764460	A	G	0.174	0.167	0.953	0.0255020410123433	0.0233	0.2749	14004	16757	14424.77
3520827	chr10	rs116944834	92765333	T	C	0.965	0.962	0.952	0.0763034175417175	0.0469	0.1038	14004	16757	14424.77
3525688	chr10	rs76561200	92765819	G	A	0.965	0.962	0.949	0.0720043324830851	0.0468	0.1243	14004	16757	14424.77
3507922	chr10	rs9325455	92766878	T	C	0.227	0.221	0.946	-0.0009004052431641	0.0211	0.9679	14004	16757	14424.77
3512353	chr10	rs79077649	92767363	T	A	0.964	0.961	0.926	0.0630968574396732	0.0467	0.1769	14004	16757	14424.77
3524571	chr10	rs7078333	92768352	C	T	0.219	0.215	0.942	-0.0034961042567088	0.0214	0.869	14004	16757	14424.77
3519317	chr10	rs144328228	92768616	G	C	0.964	0.96	0.943	0.0791992751612369	0.0462	0.08666	14004	16757	14424.77
3507557	chr10	rs934902	92769529	T	C	0.0879	0.0814	0.912	0.0639039448366128	0.0331	0.05326	14004	16757	14424.77
3510117	chr10	rs58760601	92769615	T	C	0.87	0.867	0.986	0.0444952398865513	0.0254	0.07979	14004	16757	14424.77
3508065	chr10	rs934901	92769660	T	C	0.218	0.213	0.943	-0.003797200248385	0.0215	0.8602	14004	16757	14424.77
3511261	chr10	rs934900	92769747	C	T	0.218	0.213	0.943	-0.003596459514405	0.0215	0.8655	14004	16757	14424.77
3513356	chr10	rs4933637	92770051	A	C	0.919	0.919	0.96	0.024702368640342	0.0317	0.436	14004	16757	14424.77
3512883	chr10	rs7087402	92770145	A	T	0.218	0.213	0.942	-0.0036968248442897	0.0215	0.8629	14004	16757	14424.77
3525093	chr10	rs28662270	92770422	C	T	0.919	0.919	0.96	0.0244974716003874	0.0316	0.4383	14004	16757	14424.77
3518608	chr10	rs75814387	92770833	A	G	0.964	0.961	0.955	0.0758956590032571	0.0463	0.101	14004	16757	14424.77
3527857	chr10	rs117019023	92771463	C	T	0.965	0.961	0.948	0.0801965419942766	0.0467	0.08579	14004	16757	14424.77
3527988	chr10	rs7897249	92772368	C	T	0.0448	0.0404	0.879	0.0663025892540632	0.0484	0.1711	14004	16757	14424.77
3528759	chr10	rs17103770	92773509	G	T	0.924	0.924	0.926	0.024702368640342	0.0332	0.4574	14004	16757	14424.77
3522135	chr10	rs17103779	92773578	T	A	0.963	0.96	0.95	0.0809991731914479	0.0458	0.07698	14004	16757	14424.77
3512146	chr10	rs12259812	92773638	C	T	0.919	0.919	0.962	0.0235993322503244	0.0316	0.4547	14004	16757	14424.77
3520853	chr10	rs12259967	92773686	G	A	0.919	0.919	0.96	0.0227981362759783	0.0317	0.4723	14004	16757	14424.77
3513707	chr10	rs11186416	92774291	G	A	0.919	0.919	0.961	0.0228958774769045	0.0316	0.469	14004	16757	14424.77
3507817	chr10	rs7906136	92774431	C	G	0.964	0.961	0.946	0.0797996012024758	0.0461	0.0836	14004	16757	14424.77
3515699	chr10	rs4933638	92774872	T	C	0.78	0.779	0.669	0.0060019521956343	0.0252	0.8121	14004	16757	14424.77
3524580	chr10	rs6583745	92774918	C	T	0.868	0.866	1.0	0.0441986870716702	0.025	0.07724	14004	16757	14424.77
3511835	chr10	rs7910488	92775373	C	T	0.226	0.22	0.928	-0.004198802647333	0.0214	0.8447	14004	16757	14424.77
3510522	chr10	rs59534805	92775611	T	C	0.919	0.919	0.959	0.0235993322503244	0.0316	0.4552	14004	16757	14424.77
3516185	chr10	rs77581922	92776444	T	C	0.965	0.961	0.941	0.0713993070302905	0.0467	0.1258	14004	16757	14424.77
3522198	chr10	rs7079206	92776735	T	C	0.87	0.867	0.99	0.0475036226439669	0.0253	0.0606	14004	16757	14424.77
3510010	chr10	rs4933639	92777702	C	G	0.87	0.867	0.985	0.0467977043485401	0.0254	0.06503	14004	16757	14424.77
3514882	chr10	rs10785984	92777783	T	C	0.224	0.218	0.917	-0.0036968248442897	0.0216	0.8654	14004	16757	14424.77
3517708	chr10	rs4933640	92778422	T	C	0.92	0.92	0.948	0.0227981362759783	0.032	0.4766	14004	16757	14424.77
3529524	chr10	rs146457088	92778666	C	T	0.964	0.961	0.939	0.0880017197716256	0.0464	0.05803	14004	16757	14424.77
3518556	chr10	rs78944451	92779178	C	G	0.965	0.962	0.926	0.096200692271283	0.0474	0.04246	14004	16757	14424.77
3515089	chr10	rs3852489	92779223	C	T	0.144	0.137	0.899	-0.0014009809156281	0.0263	0.9572	14004	16757	14424.77
3514327	chr10	rs3895826	92779333	T	C	0.14	0.134	0.902	-0.0029042131473898	0.0265	0.9137	14004	16757	14424.77
3521284	chr10	rs4933203	92779580	T	C	0.191	0.186	0.914	-0.021101069908054	0.023	0.3595	14004	16757	14424.77
3516021	chr10	rs55846037	92780826	C	T	0.926	0.924	0.916	0.043203157300648	0.0336	0.1986	14004	16757	14424.77
3528653	chr10	rs17103986	92780915	A	T	0.964	0.96	0.909	0.0828970915794702	0.0468	0.07635	14004	16757	14424.77
3517477	chr10	rs55801282	92780968	C	T	0.949	0.947	0.862	0.0674997573466154	0.0417	0.1058	14004	16757	14424.77
3510964	chr10	rs11815426	92781474	T	A	0.937	0.934	0.908	0.0507976715868588	0.036	0.1573	14004	16757	14424.77
3521830	chr10	rs3852490	92781955	A	T	0.0563	0.0529	0.828	0.0312951579807101	0.0444	0.4813	14004	16757	14424.77
3519144	chr10	rs17536636	92782367	T	G	0.95	0.947	0.895	0.0760995590558653	0.0412	0.06494	14004	16757	14424.77
3527218	chr10	rs3910159	92782768	A	G	0.934	0.931	0.913	0.0301023438164435	0.0351	0.391	14004	16757	14424.77
3518579	chr10	rs3910158	92782777	G	A	0.934	0.931	0.917	0.0323026073786261	0.0351	0.3576	14004	16757	14424.77
3511259	chr10	rs3910157	92782813	G	A	0.924	0.922	0.933	0.0298985503458634	0.0329	0.3636	14004	16757	14424.77
3509053	chr10	rs9787573	92783513	A	G	0.0576	0.054	0.844	0.0323026073786261	0.0432	0.4553	14004	16757	14424.77
3519431	chr10	rs7899452	92784794	G	T	0.935	0.931	0.91	0.0335024720540013	0.0353	0.3422	14004	16757	14424.77
3522409	chr10	rs3864854	92784867	C	G	0.0579	0.0543	0.814	0.0350968370374295	0.0436	0.4207	14004	16757	14424.77
3519237	chr10	rs57629476	92784920	A	T	0.925	0.923	0.923	0.0282958691548473	0.0332	0.3938	14004	16757	14424.77
3513662	chr10	rs9651429	92784978	G	T	0.824	0.824	0.679	0.0218006299588528	0.0273	0.4243	14004	16757	14424.77
3509822	chr10	rs143028233	92785210	G	A	0.935	0.932	0.907	0.0332993704009261	0.0354	0.3467	14004	16757	14424.77
3530184	chr10	rs144241105	92787107	C	G	0.935	0.932	0.898	0.0347974835421732	0.0355	0.3269	14004	16757	14424.77
3522467	chr10	rs56393513	92787113	A	G	0.87	0.867	0.898	0.0471030274686428	0.0265	0.07575	14004	16757	14424.77
3518172	chr10	rs140711609	92787493	T	A	0.935	0.932	0.896	0.0341018649449722	0.0356	0.3372	14004	16757	14424.77
3517337	chr10	rs7072602	92787740	T	C	0.633	0.635	0.764	-0.0236986067778773	0.0202	0.2413	14004	16757	14424.77
3525608	chr10	rs140912439	92787796	C	T	0.935	0.932	0.898	0.0341985075799122	0.0357	0.3376	14004	16757	14424.77
3514550	chr10	rs9663622	92788257	G	A	0.935	0.932	0.894	0.0344014267173323	0.0357	0.334	14004	16757	14424.77
3513594	chr10	rs9664318	92788260	T	A	0.935	0.932	0.898	0.0352030377085245	0.0357	0.3242	14004	16757	14424.77
3525344	chr10	rs9663623	92788394	C	T	0.935	0.932	0.893	0.0335991726304121	0.0358	0.3486	14004	16757	14424.77
3521780	chr10	rs370821475	92788419	A	G	0.963	0.959	0.902	0.0832007925927607	0.0464	0.07323	14004	16757	14424.77
3511041	chr10	rs9664551	92788691	T	A	0.935	0.932	0.892	0.0350002811846215	0.0358	0.3282	14004	16757	14424.77
3528844	chr10	rs138787829	92788947	C	T	0.974	0.974	0.586	-0.0021022080918702	0.0692	0.9759	14004	16757	14424.77
3519146	chr10	rs57283884	92789141	C	G	0.936	0.933	0.896	0.0332993704009261	0.036	0.355	14004	16757	14424.77
3525596	chr10	rs61857878	92789488	A	T	0.936	0.936	0.836	0.056900047132812	0.0385	0.14	14004	16757	14424.77
3529746	chr10	rs79777605	92790014	A	G	0.936	0.933	0.889	0.0358014124633833	0.0359	0.3191	14004	16757	14424.77
3521968	chr10	rs77662872	92790023	G	A	0.936	0.933	0.893	0.0366019024445485	0.036	0.3085	14004	16757	14424.77
3517895	chr10	rs79494835	92790125	C	T	0.936	0.933	0.893	0.0366019024445485	0.036	0.3098	14004	16757	14424.77
3517319	chr10	rs7082968	92790177	T	C	0.651	0.653	0.783	-0.0271040176920589	0.0202	0.1791	14004	16757	14424.77
3518061	chr10	rs74148985	92790235	A	G	0.936	0.933	0.893	0.0366983037826737	0.0361	0.309	14004	16757	14424.77
3520005	chr10	rs12269550	92790829	A	T	0.938	0.935	0.882	0.0384030712829451	0.0367	0.2957	14004	16757	14424.77
3524263	chr10	rs74148986	92791124	C	T	0.939	0.936	0.885	0.0402010017441475	0.037	0.2779	14004	16757	14424.77
3510593	chr10	rs3910156	92791166	G	A	0.216	0.219	0.847	-0.0413950753663857	0.0225	0.06566	14004	16757	14424.77
3514527	chr10	rs3843023	92791385	C	T	0.143	0.145	0.882	-0.0203966036652218	0.0258	0.4298	14004	16757	14424.77
3523096	chr10	rs10509615	92791516	G	A	0.938	0.937	0.835	0.0728972395126652	0.0393	0.06394	14004	16757	14424.77
3526839	chr10	rs7907658	92792388	C	A	0.479	0.479	0.827	0.0075017910703226	0.0188	0.6886	14004	16757	14424.77
3511878	chr10	rs12415456	92793040	A	T	0.471	0.47	0.817	0.009197572354042	0.0189	0.6253	14004	16757	14424.77
3513459	chr10	rs17104234	92794026	T	A	0.879	0.875	0.779	0.0437010460710946	0.0292	0.134	14004	16757	14424.77
3519723	chr10	rs7092653	92794178	C	G	0.458	0.457	0.778	0.0088011559530687	0.0194	0.6511	14004	16757	14424.77
3522814	chr10	rs145092811	92794922	A	C	0.983	0.983	0.48	-0.0026033858701149	0.0985	0.9793	13528	14739	13654.46
3526790	chr10	rs11186421	92795151	A	G	0.955	0.954	0.62	0.0016985566355815	0.052	0.9746	14004	16757	14424.77
3512200	chr10	rs3843230	92795690	T	C	0.0875	0.0875	0.855	-0.0085968472255182	0.0328	0.7926	14004	16757	14424.77
3524729	chr10	rs3892722	92795741	A	G	0.906	0.905	0.801	0.0379025370484673	0.0322	0.2392	14004	16757	14424.77
3528836	chr10	rs2002551	92795781	C	A	0.393	0.394	0.735	0.0009995003330834	0.0201	0.9615	14004	16757	14424.77
3519328	chr10	rs2002552	92795811	T	C	0.0864	0.0865	0.86	-0.005696192544881	0.0328	0.863	14004	16757	14424.77
3509269	chr10	rs2420500	92795895	T	C	0.986	0.986	0.614	0.0428008353226943	0.1027	0.6766	11310	12283	11326.12
3526515	chr10	rs7893459	92795945	C	G	0.873	0.871	0.886	0.0392014821991368	0.0269	0.1446	14004	16757	14424.77
3521183	chr10	rs117010524	92795946	G	A	0.934	0.934	0.657	-0.0383043331577141	0.0423	0.3649	14004	16757	14424.77
3527533	chr10	rs754313	92796244	T	C	0.123	0.127	0.945	-0.0166986496230515	0.0265	0.5285	14004	16757	14424.77
3528989	chr10	rs78162044	92796911	G	A	0.911	0.907	0.88	0.0418998134646779	0.0313	0.1803	14004	16757	14424.77
3529993	chr10	rs150880957	92797200	C	T	0.98	0.98	0.77	-0.0349020520092649	0.0746	0.6402	11905	14648	12320.79
3513669	chr10	rs7073260	92797352	A	G	0.385	0.389	0.946	-0.0104039337153929	0.0179	0.5615	14004	16757	14424.77
3524145	chr10	rs9787602	92797805	G	A	0.391	0.395	0.945	-0.0117993392160431	0.0178	0.5095	14004	16757	14424.77
3521813	chr10	rs9787603	92797833	G	A	0.386	0.39	0.948	-0.010302892995897	0.0179	0.5632	14004	16757	14424.77
3510968	chr10	rs7077356	92797935	A	G	0.386	0.39	0.949	-0.0105959392134034	0.0179	0.5511	14004	16757	14424.77
3515486	chr10	rs17536955	92798120	G	A	0.884	0.881	0.955	0.0366019024445485	0.0268	0.1724	14004	16757	14424.77
3523859	chr10	rs10509616	92798146	G	C	0.884	0.881	0.956	0.0366019024445485	0.0268	0.173	14004	16757	14424.77
3515728	chr10	rs7082870	92799087	G	A	0.508	0.515	0.959	-0.0267033828345498	0.0173	0.1221	14004	16757	14424.77
3530151	chr10	rs7910943	92799676	G	A	0.508	0.514	0.96	-0.0264979913062283	0.0173	0.1256	14004	16757	14424.77
3522954	chr10	rs7910606	92799679	A	C	0.386	0.39	0.957	-0.0105049846451474	0.0178	0.5559	14004	16757	14424.77
3526234	chr10	rs17104329	92799905	C	T	0.911	0.907	0.885	0.0392014821991368	0.0312	0.2092	14004	16757	14424.77
3509163	chr10	rs61857881	92800174	T	G	0.884	0.881	0.965	0.0349037160078804	0.0267	0.1916	14004	16757	14424.77
3514933	chr10	rs1821131	92800255	A	G	0.508	0.515	0.964	-0.0263029084210524	0.0173	0.1276	14004	16757	14424.77
3521349	chr10	rs6583747	92800518	A	G	0.383	0.387	0.962	-0.0112025145079934	0.0178	0.5286	14004	16757	14424.77
3525421	chr10	rs17537234	92800746	C	G	0.884	0.881	0.967	0.0349037160078804	0.0267	0.1911	14004	16757	14424.77
3525211	chr10	rs61857882	92801983	A	G	0.884	0.881	0.971	0.0346043046869299	0.0266	0.1944	14004	16757	14424.77
3509066	chr10	rs11186423	92803522	G	C	0.384	0.388	0.972	-0.0106970095483354	0.0177	0.5443	14004	16757	14424.77
3525941	chr10	rs10881877	92803679	T	C	0.384	0.388	0.973	-0.0105959392134034	0.0176	0.5475	14004	16757	14424.77
3520858	chr10	rs10881878	92803788	G	A	0.506	0.512	0.977	-0.0222967349986103	0.0171	0.1925	14004	16757	14424.77
3524200	chr10	rs10881879	92803939	G	A	0.384	0.389	0.976	-0.0105049846451474	0.0176	0.5528	14004	16757	14424.77
3525315	chr10	rs78884236	92803991	T	C	0.884	0.881	0.98	0.0327962744150825	0.0266	0.2167	14004	16757	14424.77
3520090	chr10	rs77743937	92803992	G	A	0.884	0.881	0.98	0.0329027196757078	0.0266	0.2154	14004	16757	14424.77
3528120	chr10	rs10881880	92804017	G	A	0.384	0.389	0.976	-0.0105049846451474	0.0176	0.5521	14004	16757	14424.77
3525709	chr10	rs10881881	92804044	G	A	0.511	0.517	0.979	-0.0242004837056584	0.0171	0.1586	14004	16757	14424.77
3511042	chr10	rs61857884	92804065	G	C	0.884	0.881	0.985	0.0327962744150825	0.0264	0.2154	14004	16757	14424.77
3526923	chr10	rs11186424	92804283	T	C	0.874	0.872	0.98	0.0304031059110447	0.0256	0.2357	14004	16757	14424.77
3513425	chr10	rs17537304	92804554	G	C	0.883	0.881	0.986	0.0324962313421326	0.0264	0.2191	14004	16757	14424.77
3523181	chr10	rs7910329	92805184	G	A	0.876	0.874	0.989	0.0330962274891896	0.0257	0.1975	14004	16757	14424.77
3513454	chr10	rs59786904	92805704	A	G	0.883	0.881	0.992	0.0320992618599997	0.0263	0.2226	14004	16757	14424.77
3521681	chr10	rs7074441	92805902	T	A	0.883	0.881	0.994	0.0320024161254944	0.0263	0.2244	14004	16757	14424.77
3522650	chr10	rs6583748	92806214	T	G	0.876	0.874	0.997	0.0326027085440124	0.0256	0.2034	14004	16757	14424.77
3509507	chr10	rs3816564	92806352	T	C	0.876	0.874	0.997	0.0324962313421326	0.0256	0.2038	14004	16757	14424.77
3508478	chr10	rs2290715	92806472	A	G	0.876	0.873	0.997	0.0332026408277183	0.0256	0.1944	14004	16757	14424.77
3512854	chr10	rs2290716	92807229	T	C	0.876	0.874	0.998	0.0326994961630157	0.0256	0.2015	14004	16757	14424.77
3511284	chr10	rs17104426	92807417	A	G	0.876	0.874	0.996	0.031498667059371	0.0256	0.2177	14004	16757	14424.77
3519056	chr10	rs2066426	92808264	T	C	0.876	0.874	0.998	0.0329027196757078	0.0256	0.1987	14004	16757	14424.77
3512423	chr10	rs2125080	92808743	A	G	0.876	0.874	0.998	0.0329994782631079	0.0256	0.1979	14004	16757	14424.77
3528171	chr10	rs61857898	92808994	T	C	0.884	0.881	0.996	0.0311982343370806	0.0263	0.2352	14004	16757	14424.77
3524177	chr10	rs9971054	92809494	G	A	0.874	0.872	0.996	0.0305001066483263	0.0255	0.2317	14004	16757	14424.77
3509147	chr10	rs7901100	92810086	G	A	0.877	0.874	0.997	0.0329027196757078	0.0256	0.1994	14004	16757	14424.77
3508059	chr10	rs7917748	92810256	T	C	0.386	0.391	0.996	-0.010302892995897	0.0175	0.556	14004	16757	14424.77
3527165	chr10	rs3852493	92810758	C	G	0.512	0.519	0.997	-0.0235962138551867	0.017	0.166	14004	16757	14424.77
3518926	chr10	rs12777523	92811346	A	G	0.511	0.519	0.998	-0.0238010101859522	0.017	0.1618	14004	16757	14424.77
3516277	chr10	rs7098592	92812904	C	A	0.511	0.519	0.997	-0.0239956055562207	0.017	0.1594	14004	16757	14424.77
3523654	chr10	rs7098902	92813181	A	C	0.384	0.389	0.993	-0.0086977157031958	0.0175	0.6196	14004	16757	14424.77
3518778	chr10	rs3844361	92813877	A	G	0.0652	0.0663	0.903	-0.0052035148315978	0.0357	0.8842	14004	16757	14424.77
3520628	chr10	rs12761305	92814031	C	T	0.512	0.519	0.995	-0.0244976316004002	0.0171	0.1515	14004	16757	14424.77
3528958	chr10	rs17537959	92814133	C	T	0.882	0.88	0.995	0.0299956000353805	0.0262	0.2524	14004	16757	14424.77
3510390	chr10	rs7091868	92814573	T	C	0.386	0.391	0.997	-0.0110002818588653	0.0175	0.5277	14004	16757	14424.77
3508321	chr10	rs7074242	92814745	G	A	0.511	0.519	0.996	-0.0240980393840575	0.017	0.1581	14004	16757	14424.77
3523233	chr10	rs12413153	92814824	T	G	0.689	0.685	0.981	0.0105046326450854	0.0185	0.5716	14004	16757	14424.77
3520322	chr10	rs11594712	92816196	T	C	0.925	0.923	0.976	0.0062007356416035	0.0326	0.8499	14004	16757	14424.77
3507646	chr10	rs7904337	92816243	G	A	0.874	0.872	0.993	0.0305970979773775	0.0255	0.231	14004	16757	14424.77
3512848	chr10	rs61857899	92816615	T	C	0.882	0.88	0.993	0.0310043588626902	0.0262	0.237	14004	16757	14424.77
3515576	chr10	rs68167224	92818248	G	A	0.617	0.611	0.989	0.0127977582298607	0.0176	0.4667	14004	16757	14424.77
3521032	chr10	rs7917503	92819347	A	G	0.875	0.872	0.991	0.0310043588626902	0.0256	0.2247	14004	16757	14424.77
3510233	chr10	rs17104639	92819425	G	T	0.497	0.489	0.989	0.0244974716003874	0.0171	0.1521	14004	16757	14424.77
3519982	chr10	rs3816565	92821721	G	C	0.291	0.287	0.969	0.022299507494767	0.0191	0.2425	14004	16757	14424.77
3518137	chr10	rs10509617	92822616	G	T	0.928	0.926	0.981	0.0065981840282271	0.0331	0.8411	14004	16757	14424.77
3520241	chr10	rs3844362	92822936	G	A	0.913	0.909	0.896	0.0377003271828256	0.0313	0.2296	14004	16757	14424.77
3529178	chr10	rs10785985	92823539	C	T	0.616	0.611	0.985	0.0103957761821204	0.0176	0.5535	14004	16757	14424.77
3519031	chr10	rs3910154	92824594	C	G	0.489	0.482	0.981	0.0234039777790161	0.0172	0.1733	14004	16757	14424.77
3513833	chr10	rs17538821	92825305	G	A	0.882	0.88	0.987	0.0327962744150825	0.0263	0.2127	14004	16757	14424.77
3513982	chr10	rs17538926	92826066	A	G	0.882	0.879	0.984	0.0324962313421326	0.0263	0.2174	14004	16757	14424.77
3514844	chr10	rs10437464	92826534	A	G	0.803	0.806	0.973	-0.0071958279818024	0.0216	0.7397	14004	16757	14424.77
3515676	chr10	rs143642876	92826660	A	C	0.984	0.986	0.799	-0.145095138617912	0.0812	0.07392	12770	15725	13307.91
3521856	chr10	rs11186433	92828906	G	A	0.875	0.873	0.981	0.0326027085440124	0.0257	0.2052	14004	16757	14424.77
3520188	chr10	rs111931794	92829313	G	A	0.882	0.88	0.985	0.0330962274891896	0.0264	0.2099	14004	16757	14424.77
3527192	chr10	rs138581502	92829372	G	A	0.913	0.909	0.896	0.0418998134646779	0.0314	0.1825	14004	16757	14424.77
3529282	chr10	rs17460439	92830134	C	T	0.883	0.88	0.985	0.0335024720540013	0.0264	0.2044	14004	16757	14424.77
3528455	chr10	rs17093770	92830260	C	A	0.892	0.888	0.92	0.0390957053401303	0.0283	0.1679	14004	16757	14424.77
3525177	chr10	rs17539030	92830273	C	T	0.902	0.896	0.918	0.0439020462871288	0.0295	0.1361	14004	16757	14424.77
3523655	chr10	rs58898101	92831249	G	T	0.982	0.983	0.475	-0.0697038384497916	0.1	0.4857	12671	13790	12753.81
3526017	chr10	rs3864855	92831439	G	A	0.778	0.784	0.982	-0.0203047533403643	0.0208	0.3285	14004	16757	14424.77
3519684	chr10	rs61857900	92831820	C	T	0.882	0.88	0.984	0.0343048036919902	0.0264	0.1932	14004	16757	14424.77
3515922	chr10	rs76548764	92831888	C	G	0.914	0.909	0.894	0.0465972853767823	0.0315	0.1389	14004	16757	14424.77
3509463	chr10	rs3843024	92831956	A	G	0.778	0.784	0.983	-0.020498669477346	0.0208	0.3221	14004	16757	14424.77
3524720	chr10	rs4528226	92832246	G	T	0.777	0.784	0.984	-0.0206007457079636	0.0208	0.3199	14004	16757	14424.77
3529973	chr10	rs6583750	92832768	T	A	0.784	0.791	0.984	-0.0212951405401588	0.021	0.3113	14004	16757	14424.77
3516752	chr10	rs7917568	92833000	T	C	0.777	0.784	0.984	-0.0208049294331883	0.0207	0.316	14004	16757	14424.77
3528857	chr10	rs11186435	92833789	A	T	0.658	0.663	0.983	0.0003999200213268	0.0181	0.9842	14004	16757	14424.77
3512046	chr10	rs34989031	92833812	G	A	0.803	0.808	0.928	-0.0242004837056584	0.0224	0.2796	14004	16757	14424.77
3516569	chr10	rs7086130	92835371	A	G	0.655	0.66	0.979	0.0006997551142732	0.0181	0.969	14004	16757	14424.77
3524867	chr10	rs10509622	92835733	G	A	0.882	0.879	0.985	0.0341018649449722	0.0263	0.1951	14004	16757	14424.77
3519739	chr10	rs7094504	92836486	C	G	0.786	0.792	0.985	-0.0177974390305806	0.021	0.3966	14004	16757	14424.77
3510703	chr10	rs3852501	92836740	A	G	0.885	0.882	0.987	0.039701366851552	0.0266	0.1361	14004	16757	14424.77
3517049	chr10	rs3852502	92836763	G	A	0.66	0.664	0.989	0.0023971245997214	0.0181	0.8945	14004	16757	14424.77
3526859	chr10	rs12773836	92837182	C	A	0.807	0.812	0.927	-0.0193969096107316	0.0226	0.3894	14004	16757	14424.77
3515661	chr10	rs6583751	92838776	C	G	0.786	0.793	0.985	-0.0169020380753563	0.021	0.4225	14004	16757	14424.77
3520554	chr10	rs59598717	92838884	A	T	0.976	0.976	0.733	0.0018981972830802	0.0645	0.9765	14004	16757	14424.77
3517815	chr10	rs7093559	92839859	T	A	0.79	0.796	0.98	-0.0147989665120717	0.0212	0.4864	14004	16757	14424.77
3525676	chr10	rs76963599	92839864	A	T	0.884	0.88	0.983	0.0374980764200844	0.0265	0.1575	14004	16757	14424.77
3510207	chr10	rs11186436	92839964	A	T	0.941	0.941	0.607	-0.0247026126403718	0.0463	0.5939	14004	16757	14424.77
3513088	chr10	rs11186437	92840248	A	G	0.786	0.793	0.985	-0.0165969709073694	0.021	0.4311	14004	16757	14424.77
3511747	chr10	rs117977448	92841080	C	T	0.944	0.944	0.819	-0.0183982139464423	0.0405	0.6502	14004	16757	14424.77
3521638	chr10	rs11186438	92841538	G	T	0.813	0.818	0.919	-0.021203207651103	0.023	0.3567	14004	16757	14424.77
3510679	chr10	rs3844363	92842043	T	A	0.663	0.667	0.981	0.0048979852621919	0.0182	0.7865	14004	16757	14424.77
3520811	chr10	rs79948520	92844039	G	C	0.886	0.882	0.98	0.0394033887747662	0.0268	0.1409	14004	16757	14424.77
3509423	chr10	rs1074511	92844364	C	T	0.67	0.674	0.978	0.0059025456526138	0.0183	0.747	14004	16757	14424.77
3511357	chr10	rs4933642	92845121	G	T	0.787	0.794	0.978	-0.015702643727291	0.0211	0.4567	14004	16757	14424.77
3511886	chr10	rs10881883	92846420	G	A	0.663	0.667	0.979	0.0064988367398296	0.0182	0.7229	14004	16757	14424.77
3512978	chr10	rs77583169	92848184	C	G	0.915	0.91	0.884	0.0425996136188173	0.0318	0.1805	14004	16757	14424.77
3523901	chr10	rs12415601	92848304	A	G	0.715	0.71	0.981	0.0172994970780611	0.019	0.3636	14004	16757	14424.77
3528169	chr10	rs77153441	92848443	G	T	0.886	0.882	0.979	0.0384030712829451	0.0268	0.1517	14004	16757	14424.77
3529402	chr10	rs76762061	92848444	C	T	0.886	0.882	0.979	0.0384030712829451	0.0268	0.1517	14004	16757	14424.77
3526698	chr10	rs12415617	92848477	A	G	0.715	0.71	0.981	0.0172012073197748	0.019	0.3648	14004	16757	14424.77
3518183	chr10	rs1870189	92848811	C	T	0.385	0.383	0.991	0.0205964297986501	0.0177	0.245	14004	16757	14424.77
3527671	chr10	rs1870190	92848820	T	C	0.3	0.296	0.967	0.0209000641077417	0.0189	0.2683	14004	16757	14424.77
3518087	chr10	rs2116418	92849168	T	A	0.884	0.88	0.981	0.0368043345220483	0.0265	0.1649	14004	16757	14424.77
3529419	chr10	rs7902674	92849270	T	C	0.786	0.793	0.976	-0.015895669405385	0.0211	0.4515	14004	16757	14424.77
3526224	chr10	rs117460970	92849387	C	T	0.964	0.964	0.708	-0.044401309298167	0.0537	0.4082	14004	16757	14424.77
3513855	chr10	rs181697006	92849485	A	G	0.983	0.982	0.722	0.0187039847937718	0.0858	0.8276	10768	13518	11187.31
3508567	chr10	rs17105176	92849486	G	C	0.715	0.711	0.978	0.0177023841130051	0.019	0.3529	14004	16757	14424.77
3519349	chr10	rs1367900	92850216	A	C	0.302	0.299	0.97	0.0217027816432335	0.0188	0.2499	14004	16757	14424.77
3522633	chr10	rs12571323	92850407	G	A	0.712	0.708	0.975	0.01600129372694	0.019	0.399	14004	16757	14424.77
3517033	chr10	rs79047104	92850470	C	T	0.882	0.878	0.981	0.0418998134646779	0.0264	0.1116	14004	16757	14424.77
3529108	chr10	rs10785986	92851331	A	T	0.789	0.796	0.969	-0.0138048499765589	0.0213	0.5187	14004	16757	14424.77
3516158	chr10	rs72634996	92851367	C	T	0.711	0.707	0.971	0.0152038337422728	0.019	0.4234	14004	16757	14424.77
3520899	chr10	rs10785987	92851524	T	C	0.38	0.379	0.989	0.0217027816432335	0.0178	0.2232	14004	16757	14424.77
3507704	chr10	rs12415944	92852196	G	C	0.38	0.379	0.989	0.0218006299588528	0.0178	0.2209	14004	16757	14424.77
3521166	chr10	rs2420502	92853059	C	T	0.79	0.796	0.966	-0.013399371963117	0.0214	0.5317	14004	16757	14424.77
3520560	chr10	rs2099671	92853631	C	T	0.711	0.707	0.967	0.0154007965760229	0.0191	0.4195	14004	16757	14424.77
3511916	chr10	rs75990311	92853957	G	A	0.882	0.878	0.98	0.0414010268486756	0.0263	0.1164	14004	16757	14424.77
3508646	chr10	rs1036129	92854372	A	C	0.38	0.379	0.99	0.0221038989069263	0.0178	0.2142	14004	16757	14424.77
3526455	chr10	rs7096893	92855149	A	G	0.789	0.795	0.964	-0.013004189135254	0.0214	0.544	14004	16757	14424.77
3516928	chr10	rs72634997	92855187	C	G	0.718	0.714	0.964	0.0150954876453349	0.0192	0.433	14004	16757	14424.77
3520690	chr10	rs117835780	92855288	A	C	0.988	0.988	0.555	-0.103695236338765	0.1337	0.4381	8611	9879	8983.91
3513210	chr10	rs76043516	92855639	G	C	0.882	0.878	0.981	0.0409019913204257	0.0263	0.1204	14004	16757	14424.77
3513763	chr10	rs2125081	92855970	C	T	0.882	0.878	0.981	0.0409019913204257	0.0263	0.1205	14004	16757	14424.77
3525781	chr10	rs114850571	92856255	T	C	0.712	0.708	0.963	0.0155977206230546	0.0191	0.4148	14004	16757	14424.77
3515019	chr10	rs7089897	92856461	T	C	0.789	0.795	0.961	-0.0139975096438537	0.0214	0.5128	14004	16757	14424.77
3513905	chr10	rs117242074	92856887	C	T	0.879	0.876	0.982	0.0381047060335456	0.0261	0.144	14004	16757	14424.77
3524480	chr10	rs2099268	92857148	C	G	0.713	0.709	0.961	0.0168964476597299	0.0191	0.3787	14004	16757	14424.77
3517989	chr10	rs2420846	92857713	A	G	0.381	0.379	0.993	0.0227981362759783	0.0178	0.1993	14004	16757	14424.77
3518173	chr10	rs2195786	92857778	A	C	0.381	0.379	0.993	0.0227981362759783	0.0178	0.1994	14004	16757	14424.77
3514449	chr10	rs181467393	92857951	C	T	0.985	0.986	0.58	-0.15330270612527	0.0917	0.09437	14004	16757	14424.77
3525784	chr10	rs12414197	92858182	T	A	0.716	0.713	0.961	0.0140015196358136	0.0192	0.4652	14004	16757	14424.77
3509350	chr10	rs34052775	92858998	T	A	0.977	0.978	0.391	-0.108097591367713	0.0922	0.2408	14004	16757	14424.77
3511519	chr10	rs12267148	92860281	A	G	0.797	0.802	0.962	-0.0131966945943914	0.0217	0.5442	14004	16757	14424.77
3512636	chr10	rs12413558	92860286	G	C	0.719	0.715	0.956	0.0172994970780611	0.0193	0.3708	14004	16757	14424.77
3517312	chr10	rs893587	92860843	A	G	0.382	0.38	0.999	0.0219962978718961	0.0177	0.2144	14004	16757	14424.77
3520765	chr10	rs2082300	92861216	C	A	0.881	0.878	0.984	0.0363029992242924	0.0263	0.1664	14004	16757	14424.77
3516939	chr10	rs891738	92861789	G	A	0.914	0.909	0.879	0.0501986955327459	0.0318	0.114	14004	16757	14424.77
3524807	chr10	rs117769250	92862242	T	A	0.974	0.974	0.784	0.0616969878029145	0.0657	0.3483	11315	14058	11730.79
3518951	chr10	rs734627	92862341	A	C	0.714	0.711	0.956	0.0172012073197748	0.0192	0.371	14004	16757	14424.77
3514078	chr10	rs893586	92862763	T	C	0.374	0.373	0.95	0.0250047589895661	0.0182	0.1695	14004	16757	14424.77
3516962	chr10	rs78785590	92864033	C	T	0.871	0.866	0.932	0.0481995135792341	0.026	0.06371	14004	16757	14424.77
3529549	chr10	rs78804036	92864041	C	G	0.879	0.874	0.965	0.0443995872966845	0.0262	0.09019	14004	16757	14424.77
3526226	chr10	rs75332478	92864193	G	T	0.98	0.979	0.695	0.0213993910058902	0.0722	0.7672	13513	16078	13854.87
3526046	chr10	rs56248361	92864977	G	A	0.456	0.454	0.895	0.0140015196358136	0.018	0.4342	14004	16757	14424.77
3527296	chr10	rs117098022	92865172	G	A	0.988	0.989	0.63	-0.240696710561799	0.1235	0.05124	8516	11985	9451.45
3528581	chr10	rs10785988	92865569	A	G	0.452	0.449	0.883	0.0154992634469238	0.0181	0.3925	14004	16757	14424.77
3525397	chr10	rs77739224	92865649	C	T	0.877	0.874	0.967	0.0411995232473163	0.0261	0.1149	14004	16757	14424.77
3519944	chr10	rs2420849	92866168	G	C	0.332	0.326	0.883	0.0395956428583544	0.0192	0.03902	14004	16757	14424.77
3507687	chr10	rs10881884	92866431	C	G	0.457	0.454	0.889	0.017496047616751	0.018	0.3319	14004	16757	14424.77
3507332	chr10	rs113169978	92866842	T	C	0.873	0.869	0.968	0.0421970486997883	0.0257	0.101	14004	16757	14424.77
3529627	chr10	rs11816068	92866855	G	C	0.335	0.328	0.879	0.0402970567645369	0.0192	0.03575	14004	16757	14424.77
3507949	chr10	rs2163580	92867263	T	A	0.457	0.454	0.889	0.0165030720990143	0.018	0.3606	14004	16757	14424.77
3526878	chr10	rs79982547	92867808	T	G	0.872	0.869	0.97	0.0402010017441475	0.0256	0.1166	14004	16757	14424.77
3519574	chr10	rs12572050	92867818	C	T	0.872	0.872	0.875	0.0062007356416035	0.0273	0.8187	14004	16757	14424.77
3526499	chr10	rs139220142	92868049	T	G	0.871	0.868	0.969	0.0379025370484673	0.0256	0.1388	14004	16757	14424.77
3525234	chr10	rs76851503	92869311	G	C	0.875	0.872	0.991	0.0374017521540008	0.0256	0.1447	14004	16757	14424.77
3508860	chr10	rs76381243	92869454	T	C	0.979	0.979	0.588	-0.092203012053614	0.0772	0.2322	14004	16757	14424.77
3510056	chr10	rs10509618	92869554	G	C	0.875	0.872	0.994	0.036997088886122	0.0256	0.1476	14004	16757	14424.77
3516064	chr10	rs10509619	92869911	T	C	0.875	0.872	0.996	0.0363994293800054	0.0255	0.1541	14004	16757	14424.77
3520649	chr10	rs7070070	92870104	T	C	0.328	0.321	0.859	0.0418039122811836	0.0195	0.032	14004	16757	14424.77
3519043	chr10	rs78598968	92870105	G	A	0.916	0.911	0.881	0.0505029821731068	0.0321	0.1155	14004	16757	14424.77
3512138	chr10	rs10785989	92870298	A	G	0.328	0.321	0.857	0.041995705452017	0.0195	0.03145	14004	16757	14424.77
3517960	chr10	rs1431861	92870555	A	G	0.875	0.872	0.993	0.0385955177593629	0.0256	0.1319	14004	16757	14424.77
3527651	chr10	rs77209367	92870907	G	A	0.88	0.877	0.995	0.0374017521540008	0.026	0.1508	14004	16757	14424.77
3526445	chr10	rs11186439	92871174	A	G	0.928	0.927	0.792	-0.0296966117368367	0.0358	0.4068	14004	16757	14424.77
3515912	chr10	rs74567732	92871227	G	C	0.877	0.873	0.995	0.043097802902723	0.0257	0.09287	14004	16757	14424.77
3516578	chr10	rs10509620	92871894	G	T	0.882	0.878	1.0	0.0444952398865513	0.026	0.08698	14004	16757	14424.77
3513293	chr10	rs76751738	92872126	C	T	0.882	0.878	0.995	0.0428008353226943	0.0262	0.1021	14004	16757	14424.77
3518726	chr10	rs74334076	92872240	G	A	0.881	0.878	0.995	0.0437010460710946	0.0261	0.09388	14004	16757	14424.77
3520892	chr10	rs920333	92872454	G	T	0.486	0.485	0.868	0.0112959597418516	0.0181	0.5318	14004	16757	14424.77
3516762	chr10	rs920334	92872558	C	T	0.882	0.878	0.986	0.0444952398865513	0.0262	0.09006	14004	16757	14424.77
3514109	chr10	rs1431862	92872819	T	C	0.906	0.9	0.882	0.0450976409030327	0.0306	0.1412	14004	16757	14424.77
3529000	chr10	rs56320206	92872825	T	C	0.738	0.738	0.923	0.0251022847608284	0.0202	0.2136	14004	16757	14424.77
3515335	chr10	rs1431863	92872865	G	C	0.646	0.64	0.985	0.0392976332717761	0.0179	0.0281	14004	16757	14424.77
3527265	chr10	rs1431864	92872941	G	A	0.648	0.642	0.994	0.0379025370484673	0.0179	0.03394	14004	16757	14424.77
3526185	chr10	rs73323273	92873759	A	G	0.85	0.85	0.615	0.0154007965760229	0.0295	0.6006	14004	16757	14424.77
3508049	chr10	rs17105731	92873811	G	A	0.928	0.927	0.599	0.0467977043485401	0.0413	0.2571	14004	16757	14424.77
3529163	chr10	rs17461291	92873819	T	C	0.907	0.908	0.258	0.0247999239054771	0.057	0.6635	14004	16757	14424.77
3518179	chr10	rs2163581	92873929	C	G	0.701	0.702	0.518	-0.0024028846163103	0.0255	0.9263	14004	16757	14424.77
3520259	chr10	rs2163582	92873931	C	G	0.657	0.659	0.508	-0.0054045784588597	0.0248	0.8279	14004	16757	14424.77
3512268	chr10	rs73323275	92874169	G	A	0.987	0.986	0.446	0.127302030373182	0.1358	0.3486	8413	11030	9150.83
3511270	chr10	rs185064879	92874207	T	C	0.985	0.984	0.552	0.0802980596838212	0.0994	0.4191	12153	14234	12307.92
3526327	chr10	rs72635000	92876010	G	T	0.843	0.839	0.833	0.0228958774769045	0.0254	0.3662	14004	16757	14424.77
3525678	chr10	rs7077640	92876725	T	A	0.182	0.174	0.854	0.0537966583556417	0.0246	0.02857	14004	16757	14424.77
3509733	chr10	rs6583753	92876893	A	G	0.182	0.173	0.859	0.055302247784655	0.0245	0.02421	14004	16757	14424.77
3520239	chr10	rs6583754	92876898	G	A	0.183	0.174	0.86	0.0537966583556417	0.0245	0.02782	14004	16757	14424.77
3528742	chr10	rs10509621	92877442	T	A	0.87	0.865	0.784	0.0154992634469238	0.0282	0.5841	14004	16757	14424.77
3521080	chr10	rs1431865	92877597	A	C	0.18	0.171	0.868	0.055500929860874	0.0245	0.02383	14004	16757	14424.77
3512238	chr10	rs7099270	92878232	G	T	0.183	0.174	0.877	0.056900047132812	0.0243	0.01902	14004	16757	14424.77
3522233	chr10	rs78896632	92878291	A	G	0.983	0.984	0.597	-0.158198862673828	0.0887	0.07457	12895	15648	13315.77
3508727	chr10	rs10881885	92880112	C	T	0.182	0.173	0.902	0.0595039941477318	0.024	0.01331	14004	16757	14424.77
3515313	chr10	rs11591871	92880249	C	T	0.294	0.286	0.912	0.0352030377085245	0.0199	0.07633	14004	16757	14424.77
3526019	chr10	rs10881886	92880583	A	G	0.287	0.279	0.928	0.0356952753244514	0.0198	0.07203	14004	16757	14424.77
3515378	chr10	rs10881887	92883130	C	T	0.175	0.166	0.912	0.054402954379292	0.0243	0.02499	14004	16757	14424.77
3517793	chr10	rs17105906	92883656	C	T	0.885	0.884	0.917	0.0087020272939009	0.0279	0.7556	14004	16757	14424.77
3515523	chr10	rs10881888	92883891	G	A	0.174	0.165	0.92	0.0567016428693038	0.0243	0.01941	14004	16757	14424.77
3524188	chr10	rs1560542	92883984	A	C	0.914	0.911	0.845	-0.0004000800213396	0.033	0.9912	14004	16757	14424.77
3528900	chr10	rs1560543	92884288	C	T	0.173	0.165	0.922	0.0560967393518702	0.0242	0.02058	14004	16757	14424.77
3512277	chr10	rs80328273	92884887	T	C	0.885	0.883	0.913	0.0086028888072678	0.028	0.7597	14004	16757	14424.77
3527521	chr10	rs140810725	92885108	G	A	0.988	0.987	0.307	0.0754970069979959	0.1524	0.6205	11726	13453	11877.29
3527439	chr10	rs7898637	92885428	C	T	0.174	0.165	0.919	0.0570984120398765	0.0243	0.01867	14004	16757	14424.77
3520428	chr10	rs7078007	92886120	C	T	0.173	0.164	0.921	0.0567961259994112	0.0243	0.01931	14004	16757	14424.77
3528736	chr10	rs7083030	92887250	C	T	0.169	0.16	0.926	0.0585990423029356	0.0244	0.01639	14004	16757	14424.77
3525160	chr10	rs61857926	92887576	G	T	0.886	0.884	0.906	0.0068961666878413	0.0282	0.8062	14004	16757	14424.77
3526905	chr10	rs75380558	92887885	C	T	0.885	0.884	0.906	0.0065981840282271	0.0281	0.8139	14004	16757	14424.77
3520923	chr10	rs7087325	92887896	C	T	0.17	0.161	0.926	0.0590987523872065	0.0244	0.0152	14004	16757	14424.77
3512156	chr10	rs11186443	92888749	C	G	0.284	0.277	0.913	0.0372957847436969	0.02	0.06242	14004	16757	14424.77
3512058	chr10	rs10881889	92888908	T	A	0.17	0.161	0.928	0.0595982128860241	0.0243	0.01433	14004	16757	14424.77
3507973	chr10	rs10785990	92888997	G	T	0.17	0.161	0.928	0.059701843246044	0.0243	0.01418	14004	16757	14424.77
3516550	chr10	rs7916043	92889206	A	C	0.173	0.163	0.931	0.0606999130996222	0.0241	0.01192	14004	16757	14424.77
3516120	chr10	rs61857928	92890635	C	T	0.885	0.884	0.901	0.0066975214477213	0.0282	0.8112	14004	16757	14424.77
3526237	chr10	rs7085762	92890917	T	C	0.172	0.162	0.937	0.0603045706055096	0.0241	0.01248	14004	16757	14424.77
3529513	chr10	rs7068117	92891040	G	A	0.972	0.972	0.538	-0.0023026490626755	0.0702	0.9744	14004	16757	14424.77
3515717	chr10	rs7067899	92891064	A	G	0.172	0.162	0.938	0.0606999130996222	0.0241	0.01172	14004	16757	14424.77
3507735	chr10	rs7086476	92891389	T	C	0.172	0.162	0.938	0.0608975257512388	0.0241	0.01154	14004	16757	14424.77
3520000	chr10	rs7068323	92891441	A	G	0.172	0.162	0.938	0.0610010215573989	0.0241	0.01138	14004	16757	14424.77
3514329	chr10	rs6583755	92891750	T	A	0.172	0.162	0.937	0.0611045066532856	0.0241	0.01127	14004	16757	14424.77
3523346	chr10	rs7099577	92892318	T	G	0.172	0.163	0.937	0.0611985747210087	0.0241	0.01105	14004	16757	14424.77
3514368	chr10	rs4933644	92892767	T	A	0.173	0.163	0.936	0.0621011782291044	0.0241	0.009907	14004	16757	14424.77
3525910	chr10	rs4933645	92892896	T	C	0.173	0.163	0.936	0.0621011782291044	0.0241	0.009814	14004	16757	14424.77
3529087	chr10	rs4933646	92892942	T	C	0.287	0.279	0.918	0.0390957053401303	0.0199	0.04918	14004	16757	14424.77
3510925	chr10	rs7915101	92894370	C	T	0.288	0.28	0.919	0.0392976332717761	0.0199	0.0475	14004	16757	14424.77
3529102	chr10	rs7915122	92894406	C	A	0.174	0.164	0.938	0.0619977962278187	0.0239	0.009659	14004	16757	14424.77
3523588	chr10	rs10881890	92894740	C	T	0.174	0.164	0.939	0.0621011782291044	0.0239	0.009539	14004	16757	14424.77
3508551	chr10	rs77437487	92894944	C	G	0.989	0.989	0.608	-0.106005167845849	0.1278	0.4068	8728	12387	9774.5
3526432	chr10	rs11186447	92894987	C	T	0.983	0.983	0.585	0.0704957416116978	0.0871	0.4181	14004	16757	14424.77
3512776	chr10	rs61857939	92895994	A	G	0.175	0.165	0.934	0.0622985141942241	0.024	0.009357	14004	16757	14424.77
3519692	chr10	rs61857940	92896093	G	A	0.175	0.165	0.934	0.0618004009054468	0.024	0.009865	14004	16757	14424.77
3511467	chr10	rs67739942	92897210	T	G	0.177	0.167	0.932	0.0602010026907569	0.0238	0.01163	14004	16757	14424.77
3508726	chr10	rs7089856	92897348	T	C	0.177	0.168	0.931	0.0597960433459657	0.0238	0.01204	14004	16757	14424.77
3525349	chr10	rs7072146	92897426	G	T	0.177	0.168	0.931	0.0597960433459657	0.0238	0.01208	14004	16757	14424.77
3509857	chr10	rs7075187	92897477	A	T	0.178	0.168	0.931	0.0600032523358097	0.0238	0.01177	14004	16757	14424.77
3513941	chr10	rs4933647	92898148	C	T	0.178	0.168	0.931	0.0595982128860241	0.0238	0.01224	14004	16757	14424.77
3509125	chr10	rs11186448	92898989	G	T	0.179	0.169	0.926	0.0603045706055096	0.0238	0.01131	14004	16757	14424.77
3519949	chr10	rs11186449	92899400	A	G	0.288	0.279	0.917	0.0400953305639422	0.0199	0.04392	14004	16757	14424.77
3524249	chr10	rs1992243	92899621	C	T	0.178	0.169	0.933	0.0590987523872065	0.0238	0.01293	14004	16757	14424.77
3529614	chr10	rs1992244	92899778	T	C	0.178	0.169	0.933	0.0590044865764036	0.0238	0.013	14004	16757	14424.77
3515247	chr10	rs1992245	92899856	T	C	0.178	0.169	0.933	0.0589007839201085	0.0238	0.01321	14004	16757	14424.77
3522405	chr10	rs74853563	92899913	T	C	0.918	0.916	0.817	-0.0018016219466282	0.0345	0.9576	14004	16757	14424.77
3522935	chr10	rs10881891	92900193	A	G	0.178	0.169	0.93	0.0585990423029356	0.0238	0.01379	14004	16757	14424.77
3509282	chr10	rs11186452	92900451	C	T	0.179	0.169	0.927	0.0587970705084571	0.0238	0.0136	14004	16757	14424.77
3525652	chr10	rs11186453	92900497	C	A	0.18	0.17	0.919	0.0600974240485804	0.0238	0.01176	14004	16757	14424.77
3508269	chr10	rs117890817	92900533	C	T	0.988	0.989	0.545	-0.0780047856479711	0.1333	0.5582	9114	10329	9273.74
3526358	chr10	rs140303547	92900637	A	G	0.978	0.977	0.569	-0.0114047880634385	0.0758	0.88	14004	16757	14424.77
3528405	chr10	rs4933648	92901100	G	A	0.18	0.171	0.911	0.0597960433459657	0.0239	0.01235	14004	16757	14424.77
3525602	chr10	rs7090817	92901247	C	A	0.18	0.171	0.908	0.0603987139482326	0.0239	0.01168	14004	16757	14424.77
3510818	chr10	rs61857942	92902207	G	A	0.891	0.89	0.869	0.0066975214477213	0.0293	0.8202	14004	16757	14424.77
3527609	chr10	rs2420800	92902589	A	G	0.181	0.172	0.897	0.0602010026907569	0.024	0.01229	14004	16757	14424.77
3529781	chr10	rs7074363	92902863	A	C	0.289	0.281	0.895	0.0387975467079122	0.0201	0.05358	14004	16757	14424.77
3528965	chr10	rs7074922	92903216	C	T	0.18	0.171	0.892	0.0605022613895267	0.0241	0.01221	14004	16757	14424.77
3519326	chr10	rs7078922	92903636	C	A	0.798	0.798	0.606	-0.0010005003335835	0.0271	0.9695	14004	16757	14424.77
3528851	chr10	rs77166649	92904610	A	C	0.917	0.916	0.803	-0.0038975857287134	0.0347	0.9114	14004	16757	14424.77
3512889	chr10	rs7088963	92905682	G	A	0.316	0.308	0.866	0.0305970979773775	0.0199	0.1239	14004	16757	14424.77
3517557	chr10	rs6583757	92905814	C	T	0.693	0.699	0.806	-0.0263953113595316	0.0209	0.2063	14004	16757	14424.77
3517705	chr10	rs118186543	92907420	C	T	0.971	0.969	0.555	0.0565031992337321	0.0665	0.3949	14004	16757	14424.77
3510322	chr10	rs7098281	92907609	G	T	0.234	0.234	0.804	0.0134984841513417	0.0226	0.549	14004	16757	14424.77
3521468	chr10	rs7098220	92907832	A	G	0.919	0.918	0.796	0.0603045706055096	0.0355	0.08983	14004	16757	14424.77
3517504	chr10	rs11186455	92908264	C	T	0.962	0.962	0.604	0.0399031725325864	0.0569	0.4826	14004	16757	14424.77
3509294	chr10	rs369003887	92908317	C	T	0.987	0.987	0.527	0.0291023874205329	0.14	0.8353	8151	8949	8094.81
3525912	chr10	rs1982199	92909035	C	T	0.0333	0.0329	0.786	-0.047899061319535	0.0561	0.3927	14004	16757	14424.77
3529534	chr10	rs12242279	92909779	G	A	0.885	0.884	0.839	0.0450020459197846	0.03	0.1337	14004	16757	14424.77
3529135	chr10	rs12767896	92909854	G	C	0.801	0.799	0.823	-0.0145046862028817	0.0235	0.5379	14004	16757	14424.77
3524819	chr10	rs3740298	92910645	T	C	0.922	0.923	0.772	-0.0152050125429676	0.0357	0.6702	14004	16757	14424.77
3522967	chr10	rs61857943	92910824	G	A	0.919	0.918	0.827	0.0539956397610122	0.0349	0.1217	14004	16757	14424.77
3516897	chr10	rs34998060	92911474	G	A	0.665	0.669	0.822	-0.0369959896867261	0.02	0.06372	14004	16757	14424.77
3510296	chr10	rs61857944	92911592	T	C	0.919	0.918	0.831	0.0533037720223111	0.0348	0.1257	14004	16757	14424.77
3513089	chr10	rs78985163	92911993	T	C	0.921	0.922	0.776	-0.0150019689183474	0.0355	0.6736	14004	16757	14424.77
3519408	chr10	rs12266933	92912588	G	A	0.919	0.918	0.837	0.0520040417467951	0.0346	0.1334	14004	16757	14424.77
3518973	chr10	rs17553262	92912773	A	C	0.92	0.919	0.838	0.054497654936202	0.0348	0.1169	14004	16757	14424.77
3517767	chr10	rs10881892	92913492	T	C	0.867	0.868	0.754	0.004101577021075	0.0287	0.8863	14004	16757	14424.77
3522952	chr10	rs11186458	92913494	C	T	0.885	0.883	0.838	0.0493995022947674	0.0299	0.09859	14004	16757	14424.77
3528731	chr10	rs61857945	92913633	T	C	0.921	0.919	0.842	0.0533037720223111	0.0347	0.1252	14004	16757	14424.77
3525146	chr10	rs12218128	92914103	T	C	0.826	0.824	0.856	-0.0188974371044634	0.0242	0.4332	14004	16757	14424.77
3510839	chr10	rs2420801	92914422	T	C	0.151	0.151	0.861	-0.0123965203365513	0.026	0.6324	14004	16757	14424.77
3529726	chr10	rs7901798	92915549	C	G	0.526	0.528	0.872	-0.0102018624845967	0.0182	0.5753	14004	16757	14424.77
3518478	chr10	rs61857946	92915978	T	C	0.922	0.92	0.838	0.0531994764675775	0.0349	0.1276	14004	16757	14424.77
3513678	chr10	rs61857947	92915989	C	G	0.922	0.92	0.838	0.0533037720223111	0.0349	0.127	14004	16757	14424.77
3509484	chr10	rs73325237	92916244	T	C	0.877	0.879	0.794	0.0011992805754821	0.029	0.9661	14004	16757	14424.77
3514838	chr10	rs11186472	92916561	G	A	0.877	0.878	0.795	0.0009995003330834	0.0289	0.9732	14004	16757	14424.77
3512065	chr10	rs79454630	92916799	G	T	0.921	0.922	0.8	-0.0144032303107437	0.035	0.6815	14004	16757	14424.77
3507843	chr10	rs930399	92917925	A	C	0.15	0.15	0.854	-0.0125990355765152	0.0261	0.6283	14004	16757	14424.77
3526260	chr10	rs76292651	92918021	T	C	0.921	0.923	0.803	-0.0132980281439898	0.035	0.7045	14004	16757	14424.77
3528974	chr10	rs11186475	92919088	G	T	0.877	0.878	0.799	0.001998002662673	0.0289	0.9449	14004	16757	14424.77
3511392	chr10	rs74149061	92919256	G	T	0.878	0.879	0.798	0.0029955089797983	0.0289	0.9184	14004	16757	14424.77
3527622	chr10	rs7920232	92920172	A	T	0.877	0.878	0.8	0.0026963615477425	0.0288	0.9252	14004	16757	14424.77
3507742	chr10	rs190831680	92920266	T	C	0.981	0.98	0.558	0.0632001258860912	0.0847	0.4558	13317	16265	13851.39
3508711	chr10	rs56339184	92920352	T	G	0.885	0.883	0.841	0.0471984218290006	0.0298	0.1125	14004	16757	14424.77
3519634	chr10	rs11186477	92921214	A	G	0.956	0.956	0.685	0.0227981362759783	0.0499	0.6473	14004	16757	14424.77
3515799	chr10	rs10785991	92921798	C	G	0.033	0.0315	0.637	-0.0358033589652777	0.0629	0.5695	14004	16757	14424.77
3522165	chr10	rs59619411	92924923	T	C	0.824	0.822	0.869	-0.022398994943479	0.0239	0.3484	14004	16757	14424.77
3514505	chr10	rs12218813	92925343	C	T	0.825	0.823	0.872	-0.0231048737150968	0.0239	0.3343	14004	16757	14424.77
3527689	chr10	rs12261600	92926315	T	G	0.805	0.805	0.868	0.0295976364389436	0.0231	0.1991	14004	16757	14424.77
3508765	chr10	rs11186478	92926700	G	A	0.979	0.979	0.736	0.0548952993715794	0.0695	0.4299	14004	16757	14424.77
3518304	chr10	rs10881893	92927267	A	G	0.803	0.802	0.875	0.0317021347305135	0.0229	0.1658	14004	16757	14424.77
3518372	chr10	rs10736060	92927424	C	A	0.148	0.147	0.833	-0.007004474152883	0.0266	0.7922	14004	16757	14424.77
3529702	chr10	rs10881894	92928027	T	C	0.823	0.821	0.87	-0.0231048737150968	0.0238	0.333	14004	16757	14424.77
3514381	chr10	rs117454128	92929185	A	G	0.985	0.983	0.758	0.124798370550288	0.1026	0.224	7590	10569	8335.46
3510579	chr10	rs10736061	92929523	G	A	0.147	0.146	0.832	-0.0038975857287134	0.0266	0.8825	14004	16757	14424.77
3522994	chr10	rs78554770	92930342	C	T	0.97	0.971	0.732	-0.0540972217202848	0.0605	0.3719	13014	15757	13429.79
3508968	chr10	rs11186480	92931292	G	A	0.864	0.863	0.879	0.0456041418050158	0.0274	0.09569	14004	16757	14424.77
3530122	chr10	rs12785109	92931758	C	T	0.502	0.504	0.944	-0.0112025145079934	0.0174	0.5219	14004	16757	14424.77
3517105	chr10	rs2288	92932369	C	G	0.855	0.857	0.92	0.0147014028528927	0.0256	0.5656	14004	16757	14424.77
3512654	chr10	rs7899233	92932937	A	G	0.206	0.205	0.918	-0.035596090043474	0.0222	0.1082	14004	16757	14424.77
3516361	chr10	rs57588243	92933009	G	T	0.972	0.972	0.78	-0.0029042131473898	0.0571	0.9593	14004	16757	14424.77
3516984	chr10	rs11596146	92933099	G	A	0.388	0.389	0.952	-0.0120017335415971	0.0179	0.5028	14004	16757	14424.77
3522456	chr10	rs73325270	92933741	A	G	0.972	0.972	0.78	-0.0026033858701149	0.0571	0.9635	14004	16757	14424.77
3514126	chr10	rs7904027	92933926	G	A	0.494	0.493	0.958	-0.0067024110596754	0.0173	0.6981	14004	16757	14424.77
3516184	chr10	rs12781768	92934727	G	C	0.494	0.494	0.959	-0.0066017436345624	0.0173	0.7018	14004	16757	14424.77
3527896	chr10	rs7908601	92935046	G	A	0.0589	0.0594	0.857	-0.0691035919019447	0.0399	0.08343	14004	16757	14424.77
3524130	chr10	rs59147432	92935858	G	T	0.972	0.972	0.78	-0.0151034855773182	0.0574	0.7918	14004	16757	14424.77
3522938	chr10	rs77345886	92937045	C	A	0.495	0.495	0.964	-0.0059979518036359	0.0172	0.7294	14004	16757	14424.77
3524706	chr10	rs11186486	92937372	G	A	0.493	0.492	0.968	-0.0052035148315978	0.0172	0.7608	14004	16757	14424.77
3524702	chr10	rs28398010	92937432	G	A	0.973	0.973	0.787	-0.0214994661132367	0.0579	0.7104	14004	16757	14424.77
3518610	chr10	rs12772535	92937446	G	A	0.605	0.608	0.932	-0.0264979913062283	0.018	0.1411	14004	16757	14424.77
3522176	chr10	rs7097620	92937469	A	G	0.489	0.489	0.967	-0.0050024916227914	0.0172	0.772	14004	16757	14424.77
3510470	chr10	rs148354935	92937489	G	A	0.924	0.926	0.879	-0.0071958279818024	0.0341	0.834	14004	16757	14424.77
3519952	chr10	rs7081882	92937515	T	C	0.414	0.415	0.962	-0.0075987978753305	0.0175	0.6637	14004	16757	14424.77
3510186	chr10	rs7098577	92937921	G	A	0.492	0.492	0.973	-0.0048015088161939	0.0171	0.7785	14004	16757	14424.77
3525471	chr10	rs10881895	92938019	C	T	0.848	0.851	0.926	0.0044998604248922	0.025	0.8571	14004	16757	14424.77
3525762	chr10	rs10881896	92938168	A	G	0.855	0.858	0.939	0.0096037361426946	0.0253	0.7041	14004	16757	14424.77
3529351	chr10	rs10785994	92938465	C	T	0.855	0.858	0.938	0.0088011559530687	0.0253	0.729	14004	16757	14424.77
3525883	chr10	rs10881897	92938489	A	C	0.814	0.811	0.915	-0.0144032303107437	0.0228	0.5274	14004	16757	14424.77
3509466	chr10	rs12416675	92938712	G	A	0.493	0.493	0.968	-0.0050024916227914	0.0172	0.7697	14004	16757	14424.77
3523587	chr10	rs7069106	92938899	A	C	0.0552	0.0559	0.881	-0.0698003402592755	0.0404	0.08427	14004	16757	14424.77
3525598	chr10	rs7087261	92938940	T	G	0.0552	0.0559	0.881	-0.0698968513822572	0.0404	0.08366	14004	16757	14424.77
3519965	chr10	rs11186487	92938943	A	C	0.492	0.492	0.967	-0.0046005663955682	0.0172	0.7891	14004	16757	14424.77
3525010	chr10	rs17106346	92938953	C	G	0.925	0.926	0.879	-0.010302892995897	0.0342	0.764	14004	16757	14424.77
3512224	chr10	rs11186488	92939012	G	C	0.814	0.811	0.915	-0.0139975096438537	0.0228	0.5393	14004	16757	14424.77
3511611	chr10	rs11186489	92939090	A	T	0.471	0.47	0.926	-0.0028039273327342	0.0176	0.8751	14004	16757	14424.77
3523070	chr10	rs3962086	92939356	G	A	0.492	0.492	0.965	-0.0048015088161939	0.0172	0.7786	14004	16757	14424.77
3523761	chr10	rs59837538	92939526	T	C	0.973	0.972	0.788	-0.0131966945943914	0.0572	0.8176	14004	16757	14424.77
3511771	chr10	rs111945122	92939667	T	C	0.924	0.926	0.88	-0.0101008421794295	0.0341	0.7674	14004	16757	14424.77
3522715	chr10	rs4300317	92939704	C	G	0.492	0.491	0.964	-0.0040983869261633	0.0172	0.8097	14004	16757	14424.77
3512398	chr10	rs11594071	92940033	T	G	0.492	0.491	0.963	-0.0042992284528324	0.0172	0.8046	14004	16757	14424.77
3508840	chr10	rs150798272	92940671	G	A	0.97	0.972	0.853	-0.0648052233661156	0.0611	0.2888	10824	13379	11160.9
3528959	chr10	rs7096527	92940702	T	C	0.815	0.812	0.915	-0.0145960053074092	0.0228	0.5217	14004	16757	14424.77
3524727	chr10	rs7920283	92941138	T	C	0.815	0.812	0.915	-0.0144032303107437	0.0228	0.5271	14004	16757	14424.77
3507906	chr10	rs10881898	92941679	A	C	0.416	0.417	0.957	-0.0066017436345624	0.0176	0.7062	14004	16757	14424.77
3526742	chr10	rs9663247	92941809	T	C	0.0553	0.0559	0.88	-0.068396620708353	0.0404	0.09012	14004	16757	14424.77
3527617	chr10	rs118000158	92941888	G	A	0.973	0.973	0.787	0.0123039944561641	0.0599	0.837	14004	16757	14424.77
3524106	chr10	rs60438346	92943312	G	T	0.973	0.972	0.793	-0.0083043861636152	0.057	0.8847	14004	16757	14424.77
3522951	chr10	rs142643165	92943409	G	A	0.974	0.972	0.542	0.0744022145744603	0.0707	0.2928	14004	16757	14424.77
3518881	chr10	rs10736062	92943988	A	G	0.0555	0.0561	0.879	-0.0674975614490263	0.0403	0.09432	14004	16757	14424.77
3527738	chr10	rs141697254	92944093	C	T	0.986	0.987	0.707	-0.0521041493573948	0.1163	0.6542	7926	8869	7936.01
3511118	chr10	rs10785995	92944224	G	A	0.507	0.511	0.893	-0.0218980211012161	0.0181	0.2263	14004	16757	14424.77
3517482	chr10	rs3980838	92944658	A	G	0.745	0.745	0.926	0.0273038345273452	0.0207	0.1867	14004	16757	14424.77
3523219	chr10	rs10437467	92945189	A	G	0.526	0.53	0.941	-0.0247026126403718	0.0176	0.1612	14004	16757	14424.77
3528947	chr10	rs10437468	92945221	C	T	0.526	0.53	0.941	-0.0247026126403718	0.0176	0.1612	14004	16757	14424.77
3519020	chr10	rs10437469	92945569	G	A	0.526	0.53	0.942	-0.0247026126403718	0.0176	0.1612	14004	16757	14424.77
3528088	chr10	rs10437470	92945597	G	A	0.526	0.53	0.942	-0.0247026126403718	0.0176	0.1611	14004	16757	14424.77
3522495	chr10	rs7902517	92946000	G	A	0.526	0.53	0.943	-0.0246001168682327	0.0176	0.1628	14004	16757	14424.77
3509220	chr10	rs7902531	92946027	G	A	0.526	0.53	0.943	-0.0247026126403718	0.0176	0.1608	14004	16757	14424.77
3513003	chr10	rs7902769	92946182	G	A	0.527	0.53	0.943	-0.0248051189189711	0.0176	0.1595	14004	16757	14424.77
3509039	chr10	rs12244087	92946446	G	C	0.527	0.53	0.941	-0.0246001168682327	0.0176	0.1632	14004	16757	14424.77
3517918	chr10	rs12244088	92946447	G	T	0.527	0.53	0.941	-0.0244976316004002	0.0176	0.164	14004	16757	14424.77
3510996	chr10	rs7906291	92946512	G	A	0.524	0.528	0.942	-0.0239956055562207	0.0176	0.1732	14004	16757	14424.77
3513971	chr10	rs7082516	92946914	G	T	0.0554	0.0559	0.883	-0.0649972930239685	0.0402	0.1059	14004	16757	14424.77
3528994	chr10	rs7100396	92947116	T	C	0.526	0.529	0.943	-0.023401696181619	0.0176	0.1828	14004	16757	14424.77
3524453	chr10	rs4933650	92947833	G	A	0.0554	0.0559	0.884	-0.0644958553811008	0.0402	0.1083	14004	16757	14424.77
3509631	chr10	rs113233061	92948023	C	T	0.973	0.973	0.807	-0.009797842480111	0.0573	0.8649	14004	16757	14424.77
3512154	chr10	rs113640843	92948031	G	A	0.983	0.982	0.499	0.172397475596261	0.1213	0.1553	8015	9622	8308.12
3527544	chr10	rs7911631	92948202	G	A	0.526	0.529	0.944	-0.023002541565316	0.0176	0.1901	14004	16757	14424.77
3523884	chr10	rs10881900	92948478	T	G	0.234	0.236	0.873	-0.048896169787829	0.0219	0.02562	14004	16757	14424.77
3509157	chr10	rs12768855	92949003	C	T	0.525	0.529	0.945	-0.0235040691879941	0.0176	0.1806	14004	16757	14424.77
3529292	chr10	rs2901260	92951840	T	A	0.735	0.736	0.909	0.0247999239054771	0.0207	0.2301	14004	16757	14424.77
3523908	chr10	rs11186491	92952809	C	A	0.524	0.528	0.946	-0.0231048737150968	0.0176	0.1883	14004	16757	14424.77
3517260	chr10	rs73310412	92952982	G	A	0.973	0.973	0.808	-0.0138048499765589	0.0573	0.8091	14004	16757	14424.77
3520497	chr10	rs12416166	92953026	C	A	0.524	0.528	0.946	-0.023002541565316	0.0176	0.1897	14004	16757	14424.77
3521738	chr10	rs57152340	92953060	T	G	0.825	0.821	0.918	-0.010302892995897	0.0232	0.6557	14004	16757	14424.77
3521982	chr10	rs2421487	92953356	G	A	0.0551	0.0559	0.886	-0.0669948688242784	0.0401	0.09486	14004	16757	14424.77
3519251	chr10	rs12416484	92953672	G	A	0.524	0.528	0.947	-0.023002541565316	0.0176	0.1902	14004	16757	14424.77
3520697	chr10	rs58364744	92953845	A	G	0.973	0.973	0.808	-0.0153979421800967	0.0573	0.7877	14004	16757	14424.77
3508223	chr10	rs12416527	92953952	G	A	0.524	0.528	0.948	-0.023002541565316	0.0175	0.1905	14004	16757	14424.77
3525753	chr10	rs80275462	92954086	C	T	0.923	0.924	0.887	-0.0092022107647994	0.0336	0.7836	14004	16757	14424.77
3514727	chr10	rs11186492	92954172	A	C	0.525	0.528	0.947	-0.023401696181619	0.0176	0.1834	14004	16757	14424.77
3510604	chr10	rs11186493	92954356	T	C	0.525	0.528	0.948	-0.023401696181619	0.0176	0.1829	14004	16757	14424.77
3524898	chr10	rs10785996	92954499	A	T	0.735	0.737	0.91	0.0243998868235351	0.0207	0.2379	14004	16757	14424.77
3528508	chr10	rs3858285	92955129	C	G	0.348	0.347	0.9	-0.0344982814075965	0.0191	0.07027	14004	16757	14424.77
3522801	chr10	rs2420802	92955289	G	A	0.525	0.528	0.946	-0.0235962138551867	0.0176	0.1785	14004	16757	14424.77
3512496	chr10	rs7919504	92955414	G	A	0.973	0.973	0.808	-0.0162005226717083	0.0573	0.7773	14004	16757	14424.77
3510243	chr10	rs57318884	92957138	G	A	0.973	0.973	0.807	-0.0162005226717083	0.0574	0.7781	14004	16757	14424.77
3513263	chr10	rs12778694	92957222	G	A	0.525	0.528	0.945	-0.0229002198863326	0.0176	0.1921	14004	16757	14424.77
3530045	chr10	rs4933205	92957781	G	A	0.0557	0.0567	0.875	-0.0698968513822572	0.04	0.08055	14004	16757	14424.77
3518362	chr10	rs4933651	92958507	G	A	0.0546	0.0554	0.884	-0.0682038970948312	0.0403	0.09016	14004	16757	14424.77
3520058	chr10	rs12218424	92958798	G	C	0.824	0.82	0.913	-0.0039979812872983	0.0232	0.8628	14004	16757	14424.77
3518295	chr10	rs10881901	92958990	G	T	0.22	0.224	0.852	-0.0176040459483609	0.0221	0.4245	14004	16757	14424.77
3518944	chr10	rs12773770	92959879	C	T	0.598	0.599	0.903	-0.0119005312583873	0.0183	0.5138	14004	16757	14424.77
3521605	chr10	rs10881902	92959893	C	T	0.73	0.733	0.904	0.0135971385060249	0.0206	0.5107	14004	16757	14424.77
3524768	chr10	rs11186496	92960084	C	T	0.731	0.733	0.904	0.0126990249774084	0.0206	0.5389	14004	16757	14424.77
3522693	chr10	rs11186497	92960115	G	A	0.0819	0.0823	0.9	-0.0331018715051171	0.0329	0.3139	14004	16757	14424.77
3526836	chr10	rs11186498	92960521	A	G	0.731	0.734	0.905	0.0106035827841911	0.0206	0.6056	14004	16757	14424.77
3508063	chr10	rs2421485	92962073	G	A	0.0508	0.0518	0.901	-0.0654028946007014	0.0412	0.1121	14004	16757	14424.77
3519851	chr10	rs11186500	92962128	A	G	0.977	0.976	0.676	-0.007095110875924	0.0673	0.9157	14004	16757	14424.77
3528793	chr10	rs2901436	92964273	C	T	0.0505	0.0514	0.903	-0.0638027918527484	0.0412	0.1215	14004	16757	14424.77
3507840	chr10	rs4297380	92964419	T	C	0.0543	0.0554	0.892	-0.0668024151462154	0.0401	0.09611	14004	16757	14424.77
3510455	chr10	rs11186501	92964477	C	T	0.323	0.321	0.912	-0.0247026126403718	0.0194	0.2036	14004	16757	14424.77
3518654	chr10	rs4443989	92964831	T	A	0.0541	0.0552	0.895	-0.0669948688242784	0.0401	0.09532	14004	16757	14424.77
3524274	chr10	rs4933652	92965590	T	C	0.731	0.735	0.925	0.0081963182244858	0.0204	0.6884	14004	16757	14424.77
3522083	chr10	rs4933653	92965671	C	T	0.855	0.858	0.776	-0.013399371963117	0.028	0.6332	14004	16757	14424.77
3508715	chr10	rs10785997	92965821	G	T	0.0539	0.055	0.9	-0.0660009232598249	0.0401	0.1001	14004	16757	14424.77
3524437	chr10	rs112985660	92966153	A	G	0.971	0.972	0.827	-0.0546990875223834	0.0593	0.356	11976	14538	12316.42
3522189	chr10	rs7894809	92966543	G	C	0.0538	0.0549	0.901	-0.0660970683749259	0.0401	0.09939	14004	16757	14424.77
3529522	chr10	rs4462250	92966563	G	A	0.0502	0.0512	0.907	-0.0633019526702622	0.0412	0.124	14004	16757	14424.77
3522260	chr10	rs7894925	92966582	G	A	0.971	0.972	0.828	-0.0418954871740363	0.0593	0.4798	11976	14538	12316.42
3526271	chr10	rs7894606	92966636	A	G	0.0536	0.0548	0.901	-0.0668986373554447	0.0402	0.09547	14004	16757	14424.77
3520171	chr10	rs10748558	92966969	G	A	0.731	0.735	0.929	0.0068961666878413	0.0204	0.7356	14004	16757	14424.77
3523669	chr10	rs7899285	92967579	G	T	0.731	0.734	0.925	0.0077995046323818	0.0204	0.7018	14004	16757	14424.77
3509756	chr10	rs141268334	92969614	A	T	0.987	0.986	0.636	0.0628996789690455	0.1181	0.5942	8062	11213	8909.52
3523809	chr10	rs117927248	92972064	C	T	0.972	0.974	0.812	-0.0691035919019447	0.0615	0.2609	11976	14538	12316.42
3513967	chr10	rs2421482	92972619	C	T	0.348	0.345	0.931	-0.0163021610829842	0.0188	0.3841	14004	16757	14424.77
3513179	chr10	rs10881903	92973275	G	A	0.351	0.348	0.918	-0.0165969709073694	0.0189	0.3799	14004	16757	14424.77
3507390	chr10	rs10881904	92974729	T	G	0.349	0.346	0.915	-0.0176956485356892	0.0189	0.3489	14004	16757	14424.77
3508326	chr10	rs10881905	92975033	T	C	0.352	0.349	0.904	-0.0153979421800967	0.019	0.4177	14004	16757	14424.77
3519323	chr10	rs6583759	92976570	A	C	0.981	0.981	0.401	0.0180952882690919	0.1196	0.8798	8533	11456	9275.16
3519019	chr10	rs73310474	92980773	C	T	0.667	0.665	0.859	-0.0159972768350078	0.0195	0.4131	14004	16757	14424.77
3511808	chr10	rs75713540	92982226	A	G	0.985	0.985	0.61	-0.0361972883118878	0.0905	0.6893	14004	16757	14424.77
3519765	chr10	rs11186505	92982908	G	A	0.908	0.914	0.863	-0.0413012760239546	0.0331	0.2116	14004	16757	14424.77
3524521	chr10	rs11186506	92983133	C	T	0.908	0.914	0.865	-0.0416035498550752	0.033	0.2077	14004	16757	14424.77
3514900	chr10	rs11186507	92983831	A	G	0.922	0.925	0.872	-0.047899061319535	0.035	0.1708	14004	16757	14424.77
3510309	chr10	rs149467686	92986012	T	C	0.979	0.979	0.644	0.0005998200719675	0.0738	0.9932	14004	16757	14424.77
3524078	chr10	rs76157711	92988995	T	G	0.979	0.98	0.578	-0.0264979913062283	0.0781	0.7349	14004	16757	14424.77
3508303	chr10	rs11186509	92989826	G	A	0.909	0.915	0.873	-0.0425004857321486	0.0329	0.1964	14004	16757	14424.77
3516465	chr10	rs11186510	92990910	T	C	0.876	0.88	0.788	-0.0212951405401588	0.0295	0.4705	14004	16757	14424.77
3514426	chr10	rs116973187	92994938	C	T	0.976	0.975	0.602	-0.0229002198863326	0.07	0.7439	14004	16757	14424.77
3517607	chr10	rs7098133	92995580	A	G	0.89	0.896	0.809	-0.0406032684425478	0.0311	0.1925	14004	16757	14424.77
3516994	chr10	rs2421473	92996070	C	T	0.67	0.668	0.927	-0.0138961051921114	0.0189	0.4597	14004	16757	14424.77
3520817	chr10	rs118156402	92996974	A	G	0.983	0.984	0.567	-0.0676045499371671	0.0867	0.4354	14004	16757	14424.77
3508122	chr10	rs77570369	92998659	C	A	0.967	0.966	0.821	-0.044599955369026	0.054	0.4089	13014	15757	13429.79
3526519	chr10	rs10881907	93000211	G	A	0.573	0.576	0.958	-0.0221024699079472	0.0176	0.2101	14004	16757	14424.77
3514723	chr10	rs11186517	93004839	A	G	0.667	0.665	0.96	-0.0121029460677457	0.0185	0.514	14004	16757	14424.77
3513994	chr10	rs2450446	93005457	C	T	0.916	0.92	0.879	-0.0328951617042694	0.0337	0.3285	14004	16757	14424.77
3514870	chr10	rs72815418	93007977	G	A	0.661	0.66	0.958	-0.0149004625639624	0.0184	0.4202	14004	16757	14424.77
3510483	chr10	rs80006613	93009779	G	A	0.981	0.981	0.658	0.0021975835434872	0.0774	0.9771	13014	15757	13429.79
3517422	chr10	rs2450444	93010383	G	A	0.912	0.916	0.904	-0.0253998626327317	0.0326	0.436	14004	16757	14424.77
3519073	chr10	rs2648717	93011741	G	C	0.93	0.933	0.889	-0.0503043099097479	0.0365	0.1678	14004	16757	14424.77
3508399	chr10	rs2648718	93011770	A	C	0.919	0.923	0.909	-0.0383978517965666	0.0339	0.2573	14004	16757	14424.77
3517145	chr10	rs2936565	93012968	G	T	0.453	0.459	0.834	-0.022398994943479	0.0188	0.2321	14004	16757	14424.77
3528697	chr10	rs2454532	93013045	G	A	0.572	0.575	0.972	-0.0196008476550609	0.0175	0.2619	14004	16757	14424.77
3529280	chr10	rs10881908	93013481	G	A	0.66	0.659	0.96	-0.0132980281439898	0.0184	0.4708	14004	16757	14424.77
3512013	chr10	rs2648725	93015079	T	A	0.928	0.931	0.892	-0.0492952917248775	0.036	0.1717	14004	16757	14424.77
3519927	chr10	rs78883416	93016725	G	C	0.89	0.892	0.643	0.0074025335167413	0.0346	0.83	14004	16757	14424.77
3519325	chr10	rs2254391	93018045	A	C	0.568	0.571	0.96	-0.0206007457079636	0.0176	0.2396	14004	16757	14424.77
3524528	chr10	rs2648721	93026996	T	G	0.918	0.922	0.931	-0.0352956263947246	0.0333	0.2882	14004	16757	14424.77
3516323	chr10	rs181100369	93027181	G	A	0.987	0.987	0.613	-0.0262002485024742	0.1283	0.8381	8024	9255	8160.57
3520886	chr10	rs2631681	93032943	C	T	0.915	0.919	0.946	-0.0263953113595316	0.0323	0.4144	14004	16757	14424.77
3516605	chr10	rs10881909	93033013	A	G	0.656	0.655	0.944	-0.0142003494011414	0.0185	0.442	14004	16757	14424.77
3524530	chr10	rs145837383	93033917	A	G	0.987	0.987	0.624	-0.0534957179427506	0.1284	0.6769	7452	8129	7695.45
3525294	chr10	rs2631676	93037409	A	G	0.929	0.932	0.904	-0.0530949163341788	0.0361	0.1406	14004	16757	14424.77
3526407	chr10	rs2631677	93037610	A	G	0.919	0.924	0.946	-0.0385953087593848	0.0333	0.2459	14004	16757	14424.77
3530179	chr10	rs2450445	93038530	G	A	0.914	0.919	0.945	-0.0290993078252748	0.0322	0.3654	14004	16757	14424.77
3518269	chr10	rs13675	93043858	T	C	0.928	0.931	0.905	-0.047899061319535	0.0357	0.1796	14004	16757	14424.77
3511007	chr10	rs117827122	93044205	T	G	0.979	0.978	0.533	0.0682005576892554	0.0796	0.3912	14004	16757	14424.77
3527598	chr10	rs2631683	93049095	A	T	0.915	0.92	0.94	-0.0296966117368367	0.0323	0.3567	14004	16757	14424.77
3509351	chr10	rs2648716	93049450	A	G	0.577	0.581	0.985	-0.0243951568347216	0.0174	0.16	14004	16757	14424.77
3524398	chr10	rs10509625	93050333	G	A	0.664	0.663	0.971	-0.0182963622831166	0.0183	0.3191	14004	16757	14424.77
3519178	chr10	rs2631684	93050647	T	A	0.816	0.819	0.861	-0.0043996643446871	0.0236	0.8528	14004	16757	14424.77
3524830	chr10	rs72815446	93050925	T	C	0.762	0.764	0.876	-0.0329985112635755	0.0213	0.1223	14004	16757	14424.77
3529487	chr10	rs2648715	93051499	T	C	0.573	0.576	0.991	-0.027998320426861	0.0172	0.1039	14004	16757	14424.77
3509576	chr10	rs2248920	93051744	T	C	0.919	0.923	0.944	-0.0310985871020312	0.033	0.3454	14004	16757	14424.77
3509918	chr10	rs2421475	93051921	G	A	0.655	0.653	0.964	-0.0216016445577609	0.0182	0.2344	14004	16757	14424.77
3520270	chr10	rs2248787	93053063	C	G	0.573	0.576	0.993	-0.027196494688472	0.0172	0.1135	14004	16757	14424.77
3520942	chr10	rs2631685	93053496	A	G	0.567	0.57	0.997	-0.0259025943231108	0.0171	0.1297	14004	16757	14424.77
3513156	chr10	rs2631686	93053537	T	C	0.567	0.57	0.998	-0.0259949602770859	0.0171	0.1287	14004	16757	14424.77
3525214	chr10	rs2648714	93053698	A	G	0.567	0.57	0.996	-0.0260975991218731	0.0171	0.127	14004	16757	14424.77
3517971	chr10	rs2248572	93054625	C	T	0.919	0.923	0.942	-0.0255024404124231	0.033	0.4406	14004	16757	14424.77
3512291	chr10	rs2248443	93055832	A	G	0.574	0.577	0.966	-0.0231969816042026	0.0174	0.1832	14004	16757	14424.77
3520631	chr10	rs2648713	93056572	G	T	0.919	0.923	0.937	-0.0243029385231735	0.033	0.4612	14004	16757	14424.77
3516805	chr10	rs2245523	93058075	A	G	0.471	0.478	0.881	-0.0293979151845611	0.0181	0.1047	14004	16757	14424.77
3525359	chr10	rs2245518	93058242	A	C	0.757	0.762	0.723	0.0109003744682883	0.0239	0.6491	14004	16757	14424.77
3513246	chr10	rs11595984	93059276	T	C	0.895	0.898	0.858	-0.0180010511095525	0.0307	0.5576	14004	16757	14424.77
3519166	chr10	rs10430649	93059828	G	A	0.661	0.664	0.873	-0.0334016766340304	0.0192	0.08119	14004	16757	14424.77
3509193	chr10	rs3890159	93060218	C	T	0.9	0.903	0.892	-0.0207028323592018	0.0311	0.505	14004	16757	14424.77
3529107	chr10	rs2245310	93060349	G	A	0.911	0.915	0.952	-0.0105959392134034	0.0314	0.7361	14004	16757	14424.77
3513688	chr10	rs2245251	93060457	C	T	0.807	0.814	0.897	-0.0180010511095525	0.0235	0.4433	14004	16757	14424.77
3511024	chr10	rs111805459	93061784	T	C	0.773	0.78	0.799	-0.007004474152883	0.0232	0.7638	14004	16757	14424.77
3521645	chr10	rs147568678	93061851	T	C	0.922	0.924	0.892	-0.0162005226717083	0.0342	0.6367	14004	16757	14424.77
3526549	chr10	rs2450448	93062111	A	T	0.91	0.914	0.939	-0.0113036461713921	0.0314	0.7182	14004	16757	14424.77
3511617	chr10	rs10881910	93062304	G	A	0.66	0.662	0.862	-0.032502530761974	0.0193	0.09109	14004	16757	14424.77
3528885	chr10	rs61875646	93062756	T	C	0.863	0.866	0.737	-0.0027036515743148	0.0293	0.9266	14004	16757	14424.77
3529234	chr10	rs61875647	93063448	G	A	0.86	0.862	0.725	-0.0006001800720324	0.0293	0.985	14004	16757	14424.77
3526941	chr10	rs2936567	93064890	A	G	0.905	0.909	0.9	-0.0088994831870327	0.0312	0.7756	14004	16757	14424.77
3507697	chr10	rs12770297	93065225	C	A	0.909	0.913	0.919	-0.0104039337153929	0.0315	0.7414	14004	16757	14424.77
3509258	chr10	rs10881911	93065397	G	A	0.909	0.912	0.919	-0.0105959392134034	0.0315	0.7376	14004	16757	14424.77
3524789	chr10	rs7097190	93065817	C	T	0.909	0.913	0.919	-0.0104039337153929	0.0315	0.7411	14004	16757	14424.77
3508654	chr10	rs61875648	93065932	G	A	0.907	0.91	0.809	-0.0278029446620889	0.0335	0.4063	14004	16757	14424.77
3521310	chr10	rs7097583	93065950	G	A	0.909	0.913	0.913	-0.0105959392134034	0.0316	0.7376	14004	16757	14424.77
3518163	chr10	rs7097349	93065980	A	G	0.909	0.913	0.913	-0.0105959392134034	0.0316	0.7376	14004	16757	14424.77
3517524	chr10	rs7097354	93065997	A	G	0.909	0.913	0.912	-0.0106970095483354	0.0316	0.736	14004	16757	14424.77
3509150	chr10	rs10785998	93066463	T	C	0.908	0.912	0.914	-0.0104039337153929	0.0315	0.7414	14004	16757	14424.77
3517932	chr10	rs141942544	93066581	G	A	0.984	0.982	0.689	0.0690968660793263	0.082	0.3991	13014	15757	13429.79
3513101	chr10	rs7068273	93066789	G	T	0.909	0.912	0.916	-0.0095050300143049	0.0316	0.7642	14004	16757	14424.77
3526357	chr10	rs6583763	93069948	T	C	0.898	0.901	0.818	-0.0108991808690006	0.0318	0.7315	14004	16757	14424.77
3508724	chr10	rs2648723	93070877	G	A	0.909	0.912	0.898	-0.0110002818588653	0.0317	0.729	14004	16757	14424.77
3522478	chr10	rs2648722	93070898	A	G	0.806	0.813	0.865	-0.0137034650584925	0.0237	0.5641	14004	16757	14424.77
3523491	chr10	rs7071917	93071154	T	C	0.898	0.902	0.825	-0.0122952780941516	0.0317	0.6983	14004	16757	14424.77
3510366	chr10	rs2255188	93071262	T	C	0.806	0.813	0.869	-0.0139975096438537	0.0236	0.5547	14004	16757	14424.77
3517709	chr10	rs2255092	93071637	A	G	0.805	0.813	0.859	-0.0160988945897493	0.0237	0.4984	14004	16757	14424.77
3508150	chr10	rs2421322	93071945	G	A	0.901	0.904	0.827	-0.0105959392134034	0.0322	0.7425	14004	16757	14424.77
3513627	chr10	rs7101348	93072434	C	T	0.901	0.904	0.825	-0.0108991808690006	0.0322	0.7345	14004	16757	14424.77
3530081	chr10	rs6583764	93072653	T	G	0.901	0.904	0.823	-0.0113036461713921	0.0322	0.726	14004	16757	14424.77
3520885	chr10	rs11186535	93073888	A	C	0.976	0.974	0.777	0.0285971749776749	0.0627	0.6481	13014	15757	13429.79
3508019	chr10	rs80130739	93074640	G	A	0.971	0.971	0.492	0.0454990400712183	0.0715	0.5244	14004	16757	14424.77
3529447	chr10	rs10748559	93077075	T	C	0.601	0.606	0.83	-0.0154994990469515	0.0193	0.4218	14004	16757	14424.77
3511293	chr10	rs76882665	93077762	A	G	0.983	0.986	0.67	-0.192396135365551	0.0923	0.03716	11666	14129	11959.24
3511901	chr10	rs189924323	93080786	C	A	0.976	0.978	0.627	-0.0586041643160532	0.0688	0.3948	14004	16757	14424.77
3511873	chr10	rs76632532	93088090	T	C	0.942	0.945	0.704	-0.070197167789298	0.0432	0.1046	14004	16757	14424.77
3516059	chr10	rs142544727	93088096	A	G	0.985	0.983	0.728	0.0379988130912113	0.0815	0.6411	13014	15757	13429.79
3527082	chr10	rs117234503	93088644	C	T	0.985	0.985	0.63	-0.0322029950400999	0.0874	0.7124	14004	16757	14424.77
3510749	chr10	rs76991198	93093652	G	A	0.853	0.862	0.823	-0.0566020980240563	0.0262	0.03069	14004	16757	14424.77
3529922	chr10	rs76146948	93098763	C	A	0.982	0.982	0.524	0.13109843538282	0.0905	0.1476	13457	16217	13881.29
3507705	chr10	rs11186541	93109803	T	G	0.917	0.917	0.555	-0.0326988269632397	0.0414	0.4291	14004	16757	14424.77
3529935	chr10	rs11186542	93111129	T	C	0.897	0.895	0.544	0.0281986543586787	0.0376	0.4528	14004	16757	14424.77
3529964	chr10	rs149190735	93112177	T	C	0.986	0.987	0.607	-0.0394999521368577	0.0942	0.6746	14004	16757	14424.77
3516086	chr10	rs77581154	93112402	T	C	0.987	0.987	0.181	-0.128299389170158	0.1897	0.4986	11758	14518	12182.29
3508175	chr10	rs12251250	93113455	A	T	0.935	0.936	0.489	-0.0482977854077521	0.0492	0.3261	14004	16757	14424.77
3520669	chr10	rs142992090	93123705	G	C	0.986	0.988	0.583	-0.0744003225762502	0.1004	0.4586	13147	15808	13524.11
3523537	chr10	rs527339586	93124947	A	C	0.966	0.965	0.726	0.0243998868235351	0.0543	0.6525	14004	16757	14424.77
3512846	chr10	rs144023583	93127102	C	T	0.985	0.985	0.638	-0.0374007702544828	0.095	0.694	11315	14058	11730.79
3514514	chr10	rs141654225	93128922	C	T	0.956	0.955	0.494	0.0203025023378308	0.058	0.7267	14004	16757	14424.77
3521113	chr10	rs116997379	93129422	G	A	0.955	0.956	0.566	-0.0837947377432658	0.0546	0.1244	14004	16757	14424.77
3529154	chr10	rs193129411	93132254	A	G	0.984	0.983	0.675	-0.0115969858456632	0.092	0.8999	10628	13566	11157.42
3509970	chr10	rs187443951	93137060	G	T	0.984	0.984	0.469	0.0377003271828256	0.0978	0.6996	13457	16217	13881.29
3519371	chr10	rs118016129	93137151	G	A	0.983	0.984	0.627	-0.129903694969462	0.0849	0.1259	13457	16217	13881.29
3515944	chr10	rs74150670	93144029	G	A	0.926	0.925	0.916	-0.0107980900995126	0.0336	0.749	14004	16757	14424.77
3512755	chr10	rs76539257	93144297	C	T	0.949	0.948	0.82	-0.0183982139464423	0.0424	0.6638	14004	16757	14424.77
3510362	chr10	rs6583769	93145440	A	G	0.921	0.921	0.893	-0.0091012913892029	0.0332	0.785	14004	16757	14424.77
3519456	chr10	rs6583770	93145497	T	C	0.924	0.923	0.927	-0.0058973552660839	0.033	0.8585	14004	16757	14424.77
3511430	chr10	rs4586060	93149220	G	A	0.926	0.925	0.928	-0.0115969858456632	0.0335	0.7296	14004	16757	14424.77
3516267	chr10	rs113111561	93149440	T	G	0.93	0.929	0.91	-0.0235962138551867	0.0348	0.4981	14004	16757	14424.77
3529777	chr10	rs12241174	93151535	T	A	0.925	0.924	0.935	-0.0091012913892029	0.0332	0.7853	14004	16757	14424.77
3523060	chr10	rs78345211	93152321	G	T	0.925	0.925	0.933	-0.0110002818588653	0.0333	0.7409	14004	16757	14424.77
3524834	chr10	rs7907154	93152951	G	A	0.925	0.924	0.946	-0.0105959392134034	0.0329	0.7476	14004	16757	14424.77
3524890	chr10	rs7910864	93153596	C	A	0.924	0.924	0.951	-0.0112025145079934	0.0328	0.7337	14004	16757	14424.77
3521600	chr10	rs7911332	93154008	A	G	0.928	0.927	0.937	-0.0222047099881925	0.0338	0.5104	14004	16757	14424.77
3528469	chr10	rs7091647	93154633	A	G	0.924	0.923	0.95	-0.0086977157031958	0.0327	0.7904	14004	16757	14424.77
3517384	chr10	rs7905307	93155754	T	A	0.924	0.923	0.955	-0.0095050300143049	0.0326	0.7713	14004	16757	14424.77
3515304	chr10	rs7920500	93156032	G	C	0.924	0.923	0.956	-0.0093031403261444	0.0326	0.7746	14004	16757	14424.77
3515275	chr10	rs12242238	93156287	G	A	0.924	0.923	0.956	-0.0094040800752939	0.0326	0.7725	14004	16757	14424.77
3512427	chr10	rs7893331	93156728	G	C	0.924	0.923	0.957	-0.0093031403261444	0.0326	0.7742	14004	16757	14424.77
3510338	chr10	rs7893826	93157342	A	G	0.924	0.923	0.954	-0.0094040800752939	0.0326	0.7732	14004	16757	14424.77
3513892	chr10	rs74230679	93157568	C	T	0.981	0.981	0.494	0.0884045727082867	0.089	0.3203	13457	16217	13881.29
3524762	chr10	rs142537638	93158201	G	C	0.985	0.986	0.388	0.0555955265008719	0.1119	0.6193	13414	16167	13834.77
3529265	chr10	rs57996677	93159077	C	G	0.928	0.927	0.936	-0.0217038334437866	0.0338	0.5218	14004	16757	14424.77
3522460	chr10	rs7077715	93159181	A	C	0.923	0.923	0.958	-0.0092022107647994	0.0325	0.7768	14004	16757	14424.77
3511616	chr10	rs7906515	93159689	G	T	0.923	0.923	0.959	-0.0088994831870327	0.0325	0.7839	14004	16757	14424.77
3522982	chr10	rs75210077	93160508	C	T	0.929	0.928	0.931	-0.0231969816042026	0.0342	0.498	14004	16757	14424.77
3517601	chr10	rs7901120	93161740	A	G	0.924	0.923	0.966	-0.0093031403261444	0.0324	0.7742	14004	16757	14424.77
3512066	chr10	rs7901904	93162301	A	G	0.967	0.966	0.662	0.0100988346774146	0.058	0.8623	14004	16757	14424.77
3508670	chr10	rs12247672	93163929	G	A	0.924	0.924	0.97	-0.0111013930711739	0.0324	0.7314	14004	16757	14424.77
3522415	chr10	rs11186557	93164257	C	A	0.983	0.983	0.482	0.0423983514166169	0.0884	0.6317	14004	16757	14424.77
3521109	chr10	rs7915331	93165372	A	T	0.924	0.923	0.971	-0.008395140788382	0.0323	0.7945	14004	16757	14424.77
3521589	chr10	rs17106645	93166098	G	A	0.924	0.923	0.971	-0.008395140788382	0.0323	0.7947	14004	16757	14424.77
3512506	chr10	rs73316210	93166203	T	C	0.927	0.927	0.954	-0.0217958123704574	0.0335	0.5146	14004	16757	14424.77
3526985	chr10	rs11186558	93167508	G	A	0.924	0.923	0.972	-0.0086977157031958	0.0323	0.7874	14004	16757	14424.77
3528298	chr10	rs60640820	93168270	A	G	0.924	0.923	0.971	-0.0085968472255182	0.0324	0.7914	14004	16757	14424.77
3518384	chr10	rs57033814	93168279	C	T	0.924	0.923	0.97	-0.0084959889212643	0.0324	0.7939	14004	16757	14424.77
3517786	chr10	rs7081363	93169949	G	A	0.923	0.923	0.969	-0.0114047880634385	0.0323	0.7239	14004	16757	14424.77
3523783	chr10	rs145070400	93170012	C	A	0.927	0.927	0.957	-0.0235962138551867	0.0333	0.4788	14004	16757	14424.77
3526175	chr10	rs11186560	93170767	C	T	0.923	0.923	0.97	-0.0124977728299804	0.0323	0.6977	14004	16757	14424.77
3525522	chr10	rs190273384	93172387	T	A	0.985	0.986	0.248	-0.0680005069007488	0.1445	0.6381	13317	16265	13851.39
3517833	chr10	rs7904917	93175389	C	T	0.923	0.923	0.973	-0.0136020904182857	0.0323	0.6744	14004	16757	14424.77
3529906	chr10	rs73316216	93175953	C	T	0.923	0.923	0.974	-0.0142003494011414	0.0322	0.659	14004	16757	14424.77
3527419	chr10	rs7898769	93177227	T	A	0.923	0.923	0.975	-0.0143017847108596	0.0322	0.6577	14004	16757	14424.77
3512086	chr10	rs12218668	93177933	A	G	0.399	0.395	0.694	0.0264958638039652	0.0207	0.2002	14004	16757	14424.77
3507794	chr10	rs57281864	93178435	C	A	0.923	0.923	0.975	-0.0149004625639624	0.0322	0.6429	14004	16757	14424.77
3523048	chr10	rs61346715	93178437	A	G	0.927	0.926	0.959	-0.0229002198863326	0.0332	0.4899	14004	16757	14424.77
3514313	chr10	rs141578219	93179069	C	G	0.988	0.987	0.652	0.190198783154477	0.1285	0.1388	7928	8292	7716.3
3512064	chr10	rs12253137	93179079	A	G	0.923	0.923	0.976	-0.0142003494011414	0.0322	0.6584	14004	16757	14424.77
3508296	chr10	rs12268013	93179177	G	A	0.923	0.923	0.977	-0.0142003494011414	0.0322	0.6583	14004	16757	14424.77
3521951	chr10	rs12240706	93180205	G	C	0.927	0.927	0.966	-0.0252049938352247	0.0332	0.4488	14004	16757	14424.77
3521579	chr10	rs9651433	93180223	A	G	0.923	0.923	0.978	-0.0143017847108596	0.0322	0.6577	14004	16757	14424.77
3525819	chr10	rs7916523	93181160	T	G	0.923	0.923	0.979	-0.0143017847108596	0.0322	0.6571	14004	16757	14424.77
3517119	chr10	rs12242821	93181359	G	A	0.927	0.927	0.968	-0.0248051189189711	0.0332	0.454	14004	16757	14424.77
3517579	chr10	rs118071562	93181900	A	C	0.987	0.988	0.628	-0.124203603459306	0.1137	0.2749	9801	10821	9847.12
3525872	chr10	rs11186565	93183458	C	T	0.923	0.923	0.98	-0.0144032303107437	0.0322	0.6549	14004	16757	14424.77
3526295	chr10	rs74933208	93185478	C	T	0.988	0.988	0.498	0.0352030377085245	0.123	0.7745	11267	13839	11612.39
3517893	chr10	rs12249854	93186262	T	A	0.923	0.923	0.982	-0.0145046862028817	0.0321	0.6529	14004	16757	14424.77
3507716	chr10	rs17106657	93186394	T	G	0.923	0.923	0.982	-0.0144032303107437	0.0321	0.6536	14004	16757	14424.77
3518192	chr10	rs4537675	93188160	G	A	0.986	0.988	0.426	-0.124305510825599	0.1449	0.3912	8329	10605	8886.52
3526349	chr10	rs7919797	93190526	C	G	0.923	0.923	0.982	-0.0137034650584925	0.0321	0.6688	14004	16757	14424.77
3518607	chr10	rs4415665	93190591	G	A	0.923	0.922	0.98	-0.0130953713122409	0.0321	0.6829	14004	16757	14424.77
3508270	chr10	rs7906306	93191445	T	C	0.923	0.923	0.983	-0.0138048499765589	0.0321	0.6674	14004	16757	14424.77
3526536	chr10	rs146932488	93191466	G	C	0.982	0.982	0.498	0.0579009158948382	0.0909	0.5239	14004	16757	14424.77
3524493	chr10	rs7077014	93192056	G	C	0.923	0.923	0.983	-0.0143017847108596	0.0321	0.6561	14004	16757	14424.77
3518001	chr10	rs7076784	93192176	A	G	0.923	0.923	0.983	-0.0144032303107437	0.0321	0.6532	14004	16757	14424.77
3521843	chr10	rs7342052	93192583	A	G	0.922	0.922	0.977	-0.013399371963117	0.0321	0.6757	14004	16757	14424.77
3525505	chr10	rs7910115	93193736	G	A	0.927	0.927	0.973	-0.0242004837056584	0.0331	0.4643	14004	16757	14424.77
3520738	chr10	rs13376868	93194730	G	A	0.923	0.923	0.984	-0.0142003494011414	0.0321	0.6581	14004	16757	14424.77
3508530	chr10	rs118119919	93195375	A	G	0.987	0.988	0.604	-0.0232993336544035	0.1255	0.8528	7286	10959	8308.38
3526971	chr10	rs190527210	93195487	C	T	0.981	0.983	0.622	-0.0884050750084128	0.0883	0.3166	11315	14058	11730.79
3520888	chr10	rs11186570	93196083	G	A	0.923	0.923	0.984	-0.0140989243795016	0.0321	0.6611	14004	16757	14424.77
3512683	chr10	rs7908769	93196926	T	C	0.923	0.923	0.984	-0.0140989243795016	0.0321	0.6609	14004	16757	14424.77
3518656	chr10	rs9804186	93197920	A	G	0.923	0.923	0.984	-0.0139975096438537	0.0321	0.6629	14004	16757	14424.77
3523894	chr10	rs9804311	93198071	C	T	0.923	0.923	0.984	-0.0139975096438537	0.0321	0.6639	14004	16757	14424.77
3513382	chr10	rs113933491	93198642	G	A	0.923	0.923	0.984	-0.0138961051921114	0.0321	0.6647	14004	16757	14424.77
3511507	chr10	rs150350607	93198704	G	T	0.981	0.981	0.484	0.0622045495436565	0.0837	0.4569	14004	16757	14424.77
3507920	chr10	rs115358812	93198974	C	G	0.923	0.923	0.984	-0.0138961051921114	0.0321	0.6656	14004	16757	14424.77
3528796	chr10	rs76070020	93198984	T	C	0.928	0.927	0.967	-0.0239956055562207	0.0333	0.4721	14004	16757	14424.77
3508568	chr10	rs55718133	93200109	C	T	0.923	0.923	0.984	-0.0138048499765589	0.0321	0.6683	14004	16757	14424.77
3528304	chr10	rs9943307	93204436	A	G	0.923	0.923	0.984	-0.0136020904182857	0.0321	0.672	14004	16757	14424.77
3508732	chr10	rs11186572	93205375	C	T	0.812	0.814	0.698	-0.0114047880634385	0.0258	0.6581	14004	16757	14424.77
3513786	chr10	rs56097320	93208933	A	G	0.923	0.923	0.984	-0.0137034650584925	0.0321	0.6693	14004	16757	14424.77
3510164	chr10	rs12269643	93209518	G	A	0.926	0.926	0.976	-0.0232993336544035	0.0329	0.4788	14004	16757	14424.77
3514495	chr10	rs112254665	93209834	C	G	0.923	0.923	0.984	-0.0138048499765589	0.0321	0.6685	14004	16757	14424.77
3512085	chr10	rs113791759	93209913	A	G	0.923	0.923	0.984	-0.0138048499765589	0.0321	0.6676	14004	16757	14424.77
3526644	chr10	rs138331649	93209935	T	C	0.979	0.98	0.494	-0.106305406370931	0.0853	0.2127	12770	15725	13307.91
3523586	chr10	rs111866072	93210403	C	T	0.926	0.926	0.976	-0.023401696181619	0.0329	0.4772	14004	16757	14424.77
3520933	chr10	rs12242257	93210725	C	A	0.928	0.927	0.966	-0.0239956055562207	0.0334	0.472	14004	16757	14424.77
3520941	chr10	rs12263089	93212246	C	T	0.923	0.923	0.982	-0.0149004625639624	0.0321	0.6428	14004	16757	14424.77
3507708	chr10	rs117588698	93212696	A	C	0.956	0.955	0.518	0.0045994064948955	0.0569	0.9355	14004	16757	14424.77
3517839	chr10	rs11186573	93212975	G	C	0.923	0.923	0.983	-0.0140989243795016	0.0321	0.6609	14004	16757	14424.77
3518411	chr10	rs11492696	93214468	G	T	0.811	0.814	0.703	-0.0114047880634385	0.0256	0.6571	14004	16757	14424.77
3527952	chr10	rs371297506	93214671	G	A	0.979	0.98	0.493	-0.1049050638362	0.0854	0.2192	12770	15725	13307.91
3521515	chr10	rs12247442	93214762	T	C	0.923	0.923	0.983	-0.0143017847108596	0.0321	0.6567	14004	16757	14424.77
3522047	chr10	rs6583775	93217057	T	C	0.923	0.923	0.983	-0.0145046862028817	0.0321	0.6526	14004	16757	14424.77
3513700	chr10	rs11186574	93217601	A	G	0.928	0.927	0.966	-0.0246001168682327	0.0334	0.4611	14004	16757	14424.77
3508361	chr10	rs146740810	93217659	A	G	0.955	0.954	0.526	0.0133011462391285	0.0559	0.8125	14004	16757	14424.77
3507477	chr10	rs6583776	93219246	C	T	0.923	0.923	0.983	-0.0147989665120717	0.0321	0.6456	14004	16757	14424.77
3518000	chr10	rs11186575	93220104	C	T	0.927	0.927	0.973	-0.0249999098013234	0.0332	0.4515	14004	16757	14424.77
3527947	chr10	rs7920604	93221077	G	A	0.923	0.923	0.981	-0.0135007260538548	0.0321	0.6751	14004	16757	14424.77
3510421	chr10	rs2421517	93221600	C	A	0.926	0.926	0.979	-0.0240980393840575	0.0329	0.4645	14004	16757	14424.77
3508029	chr10	rs61579794	93222825	C	A	0.928	0.927	0.968	-0.0243951568347216	0.0333	0.464	14004	16757	14424.77
3514268	chr10	rs12266112	93225721	A	G	0.927	0.927	0.972	-0.0248051189189711	0.0332	0.4556	14004	16757	14424.77
3507462	chr10	rs73316246	93226550	A	G	0.927	0.927	0.973	-0.0246001168682327	0.0332	0.4579	14004	16757	14424.77
3521755	chr10	rs186073916	93228534	T	A	0.983	0.984	0.596	-0.0570995920405728	0.0931	0.5398	12523	15078	12859.9
3514397	chr10	rs7075424	93228622	A	G	0.923	0.923	0.982	-0.0146974807605841	0.0321	0.6471	14004	16757	14424.77
3523176	chr10	rs57314370	93230769	G	A	0.944	0.943	0.851	-0.008395140788382	0.04	0.8342	14004	16757	14424.77
3519674	chr10	rs141587418	93231066	A	G	0.987	0.988	0.58	-0.0723986646217843	0.1162	0.5333	10277	12839	10617.42
3514577	chr10	rs13376715	93231297	T	A	0.927	0.926	0.979	-0.0238010101859522	0.0329	0.4698	14004	16757	14424.77
3520840	chr10	rs7895666	93231393	T	C	0.923	0.923	0.982	-0.0138961051921114	0.0321	0.6661	14004	16757	14424.77
3524823	chr10	rs78002787	93235862	G	A	0.929	0.929	0.962	-0.0242004837056584	0.0337	0.473	14004	16757	14424.77
3511523	chr10	rs57159565	93235872	T	C	0.927	0.927	0.972	-0.0244976316004002	0.0332	0.4602	14004	16757	14424.77
3521132	chr10	rs7908457	93235999	A	G	0.923	0.923	0.982	-0.0145960053074092	0.0321	0.6501	14004	16757	14424.77
3526490	chr10	rs7894248	93236263	T	C	0.923	0.923	0.982	-0.0145960053074092	0.0321	0.6506	14004	16757	14424.77
3512132	chr10	rs4376822	93240166	A	G	0.924	0.924	0.976	-0.0151034855773182	0.0324	0.6404	14004	16757	14424.77
3521040	chr10	rs7898845	93240704	A	T	0.923	0.923	0.982	-0.0145960053074092	0.0321	0.6492	14004	16757	14424.77
3524925	chr10	rs12242663	93241445	C	T	0.927	0.927	0.977	-0.0239034240815591	0.033	0.4682	14004	16757	14424.77
3523034	chr10	rs11186580	93241823	T	C	0.923	0.923	0.982	-0.0146974807605841	0.0321	0.6463	14004	16757	14424.77
3520066	chr10	rs7072087	93242186	T	G	0.923	0.923	0.982	-0.0145960053074092	0.0321	0.649	14004	16757	14424.77
3519585	chr10	rs11186581	93243626	G	C	0.981	0.981	0.497	0.0432989243951476	0.0842	0.6073	14004	16757	14424.77
3520509	chr10	rs7914133	93245608	T	C	0.923	0.923	0.982	-0.0146974807605841	0.0321	0.6475	14004	16757	14424.77
3525468	chr10	rs7914794	93246072	T	C	0.923	0.923	0.982	-0.0145960053074092	0.0321	0.6488	14004	16757	14424.77
3519677	chr10	rs1329652	93246147	G	A	0.923	0.923	0.982	-0.0146974807605841	0.0321	0.6477	14004	16757	14424.77
3517907	chr10	rs11186584	93246675	A	G	0.923	0.923	0.982	-0.0146974807605841	0.0321	0.6464	14004	16757	14424.77
3517441	chr10	rs2068866	93248389	A	G	0.925	0.925	0.969	-0.0165969709073694	0.0327	0.6109	14004	16757	14424.77
3512464	chr10	rs7900774	93251468	G	A	0.734	0.736	0.665	-0.0045001103249234	0.0233	0.8454	14004	16757	14424.77
3519057	chr10	rs7085276	93253553	A	T	0.92	0.919	0.928	-0.0183982139464423	0.0324	0.5703	14004	16757	14424.77
3519403	chr10	rs11186585	93253784	A	G	0.923	0.923	0.981	-0.0145960053074092	0.0321	0.6504	14004	16757	14424.77
3512653	chr10	rs11186586	93254561	A	G	0.923	0.923	0.981	-0.0144032303107437	0.0321	0.6541	14004	16757	14424.77
3524619	chr10	rs6583777	93255156	T	C	0.923	0.923	0.981	-0.0144032303107437	0.0321	0.6535	14004	16757	14424.77
3511796	chr10	rs7100516	93257155	C	A	0.929	0.929	0.964	-0.0253998626327317	0.0337	0.4504	14004	16757	14424.77
3524302	chr10	rs57988119	93259265	G	C	0.923	0.923	0.98	-0.0145046862028817	0.0322	0.652	14004	16757	14424.77
3521989	chr10	rs73316284	93260076	G	A	0.929	0.929	0.963	-0.0255024404124231	0.0337	0.4503	14004	16757	14424.77
3526983	chr10	rs1360187	93260802	A	G	0.923	0.923	0.981	-0.0145960053074092	0.0321	0.6493	14004	16757	14424.77
3523078	chr10	rs11186594	93262981	C	T	0.98	0.98	0.504	0.0485044090596151	0.0813	0.5512	14004	16757	14424.77
3508430	chr10	rs184641171	93263232	G	A	0.98	0.981	0.68	-0.102398240862713	0.0816	0.2093	11315	14058	11730.79
3527041	chr10	rs59758370	93263385	C	T	0.928	0.928	0.969	-0.0259025943231108	0.0334	0.4374	14004	16757	14424.77
3527336	chr10	rs111583851	93263705	G	A	0.928	0.928	0.967	-0.0252049938352247	0.0335	0.4511	14004	16757	14424.77
3519088	chr10	rs7075344	93269449	A	G	0.923	0.923	0.98	-0.0143017847108596	0.0321	0.6556	14004	16757	14424.77
3510945	chr10	rs7478184	93269972	T	C	0.923	0.923	0.98	-0.0147989665120717	0.0321	0.6443	14004	16757	14424.77
3529211	chr10	rs7920553	93271707	C	T	0.927	0.927	0.977	-0.0239034240815591	0.0331	0.47	14004	16757	14424.77
3526373	chr10	rs12245101	93271982	T	A	0.929	0.929	0.961	-0.0246001168682327	0.0338	0.4663	14004	16757	14424.77
3527141	chr10	rs11186596	93273792	T	G	0.923	0.922	0.98	-0.0119005312583873	0.0321	0.71	14004	16757	14424.77
3519545	chr10	rs11186597	93274371	A	G	0.923	0.923	0.979	-0.0139975096438537	0.0322	0.6643	14004	16757	14424.77
3514817	chr10	rs12258439	93275350	A	T	0.928	0.927	0.973	-0.0231969816042026	0.0333	0.4863	14004	16757	14424.77
3524600	chr10	rs12262057	93276500	A	G	0.928	0.928	0.958	-0.0217958123704574	0.0336	0.5168	14004	16757	14424.77
3511619	chr10	rs12259834	93279204	T	C	0.923	0.923	0.973	-0.0132980281439898	0.0323	0.6805	14004	16757	14424.77
3523672	chr10	rs4933658	93280641	A	T	0.93	0.935	0.725	-0.0886017318428716	0.0409	0.03014	14004	16757	14424.77
3527836	chr10	rs77516404	93282618	G	T	0.927	0.927	0.974	-0.0231048737150968	0.0332	0.4871	14004	16757	14424.77
3512795	chr10	rs80115001	93283655	G	A	0.931	0.931	0.943	-0.023002541565316	0.0345	0.5053	14004	16757	14424.77
3513865	chr10	rs17106727	93284528	T	C	0.813	0.818	0.958	-0.0152963956259917	0.0225	0.4967	14004	16757	14424.77
3521651	chr10	rs12253556	93285009	G	A	0.928	0.928	0.967	-0.0242004837056584	0.0335	0.4704	14004	16757	14424.77
3522698	chr10	rs11186599	93285702	T	C	0.813	0.818	0.959	-0.0142003494011414	0.0225	0.5262	14004	16757	14424.77
3522750	chr10	rs11186600	93286016	T	C	0.813	0.819	0.957	-0.0147989665120717	0.0225	0.5112	14004	16757	14424.77
3526632	chr10	rs7076439	93286842	G	A	0.813	0.818	0.959	-0.0132980281439898	0.0225	0.5528	14004	16757	14424.77
3520639	chr10	rs11186601	93287200	T	C	0.813	0.818	0.959	-0.013004189135254	0.0225	0.5629	14004	16757	14424.77
3516234	chr10	rs11186603	93287468	T	C	0.814	0.819	0.957	-0.013399371963117	0.0225	0.5522	14004	16757	14424.77
3523957	chr10	rs3904193	93287580	G	T	0.741	0.746	0.972	-0.0178992398878318	0.0198	0.3661	14004	16757	14424.77
3519183	chr10	rs3904194	93287597	T	C	0.74	0.745	0.969	-0.0170037478161859	0.0198	0.3905	14004	16757	14424.77
3529928	chr10	rs12259631	93288037	C	G	0.923	0.923	0.962	-0.013399371963117	0.0325	0.68	14004	16757	14424.77
3524633	chr10	rs12261527	93288659	G	C	0.929	0.929	0.953	-0.0239956055562207	0.034	0.4795	14004	16757	14424.77
