## Supplementary material for "Characterization of shared and ancestry-specific signals driving complex traits using multi-ancestry fine-mapping": EUR_schizophrenia_gwas_10_92289488_93289488.tsv

Unnamed: 0	chrom	ID	pos	A1	A2	FCAS	FCON	IMPINFO	BETA	SE	P	NCAS	NCON	NEFF
3933283	chr10	rs77713165	92289637	A	C	0.973	0.974	0.979	-0.0122041688389067	0.0273	0.6542	53321	77000	58645.29
3939048	chr10	rs1274382	92289652	G	T	0.878	0.874	0.991	0.0199986865066891	0.0131	0.1274	53386	77258	58749.13
3928274	chr10	rs1274383	92289999	C	T	0.878	0.874	0.992	0.0199986865066891	0.0131	0.1259	53386	77258	58749.13
3930374	chr10	rs1341817	92290213	G	A	0.671	0.676	1.0	-0.0238010101859522	0.0092	0.009435	53386	77258	58749.13
3938343	chr10	rs1274384	92290956	G	C	0.878	0.875	0.991	0.0176041339483571	0.0131	0.1787	53386	77258	58749.13
3931894	chr10	rs2252733	92291050	G	C	0.518	0.521	0.996	-0.0145046862028817	0.0086	0.09206	53386	77258	58749.13
3939138	chr10	rs17521676	92291183	C	T	0.978	0.978	0.695	-0.0152963956259917	0.0357	0.6686	51712	72504	56363.92
3944628	chr10	rs113153078	92291955	G	A	0.671	0.675	0.999	-0.023002541565316	0.0092	0.01198	53386	77258	58749.13
3926473	chr10	rs1274385	92292430	A	G	0.878	0.875	0.991	0.0180952882690919	0.0131	0.1666	53386	77258	58749.13
3938007	chr10	rs58653229	92292491	A	G	0.643	0.649	0.997	-0.0226035462098532	0.009	0.01196	53386	77258	58749.13
3936260	chr10	rs112429131	92292605	C	T	0.973	0.974	0.979	-0.008395140788382	0.0273	0.759	53321	77000	58645.29
3942909	chr10	rs1274386	92292960	A	C	0.247	0.246	1.0	-0.006199175242821	0.01	0.5328	53386	77258	58749.13
3926840	chr10	rs57541607	92293042	A	G	0.973	0.973	0.981	-0.007004474152883	0.027	0.7951	53321	77000	58645.29
3927118	chr10	rs1418052	92293555	A	G	0.887	0.891	0.862	-0.0380965452668448	0.0148	0.01008	53386	77258	58749.13
3943172	chr10	rs144764971	92293685	A	G	0.984	0.984	0.695	0.0138042809763971	0.0437	0.7516	47599	67539	52125.41
3921906	chr10	rs1274387	92293757	C	A	0.878	0.875	0.991	0.0178006246255066	0.0131	0.1743	53386	77258	58749.13
3932205	chr10	rs17443182	92294612	G	A	0.67	0.675	0.999	-0.0231048737150968	0.0092	0.01183	53386	77258	58749.13
3923321	chr10	rs11186214	92294953	C	G	0.878	0.875	0.991	0.0178006246255066	0.0131	0.174	53386	77258	58749.13
3925311	chr10	rs10881802	92295608	C	T	0.247	0.246	0.999	-0.0060985584618694	0.01	0.5421	53386	77258	58749.13
3944578	chr10	rs11186215	92295630	T	C	0.878	0.875	0.992	0.0178988554877579	0.0131	0.1718	53386	77258	58749.13
3927644	chr10	rs61858541	92295828	G	A	0.947	0.947	0.967	0.0236969951765786	0.0195	0.224	53386	77258	58749.13
3920822	chr10	rs61858542	92296245	C	T	0.878	0.875	0.992	0.0178988554877579	0.0131	0.173	53386	77258	58749.13
3922738	chr10	rs61858543	92296274	G	A	0.878	0.875	0.992	0.0178988554877579	0.0131	0.1732	53386	77258	58749.13
3943076	chr10	rs11186217	92296325	A	G	0.95	0.951	0.873	0.003902375817241	0.0213	0.8545	53386	77258	58749.13
3946312	chr10	rs61858544	92296663	G	A	0.878	0.875	0.991	0.0178988554877579	0.0131	0.1724	53386	77258	58749.13
3932241	chr10	rs73322467	92296686	G	T	0.973	0.973	0.982	-0.0106970095483354	0.027	0.6914	53321	77000	58645.29
3922364	chr10	rs73322469	92296757	A	G	0.973	0.973	0.982	-0.0105959392134034	0.027	0.6938	53321	77000	58645.29
3938843	chr10	rs17521851	92297210	T	C	0.878	0.875	0.991	0.0179970767016546	0.0131	0.1715	53386	77258	58749.13
3940208	chr10	rs72807114	92297373	A	T	0.67	0.675	0.999	-0.0231048737150968	0.0092	0.0116	53386	77258	58749.13
3922710	chr10	rs1938479	92297943	T	C	0.643	0.648	0.997	-0.0229002198863326	0.009	0.01098	53386	77258	58749.13
3943681	chr10	rs17443321	92298629	C	T	0.643	0.649	0.997	-0.0225012653465135	0.009	0.01263	53386	77258	58749.13
3931288	chr10	rs10458740	92299184	C	T	0.518	0.521	0.995	-0.0145960053074092	0.0086	0.09088	53386	77258	58749.13
3932964	chr10	rs17096993	92299474	G	C	0.973	0.974	0.98	-0.0060985584618694	0.0271	0.8208	53321	77000	58645.29
3927933	chr10	rs10458742	92299559	C	G	0.285	0.281	0.997	-0.0019018072895963	0.0096	0.8465	53386	77258	58749.13
3940282	chr10	rs1892533	92299989	G	A	0.518	0.521	0.995	-0.0145960053074092	0.0086	0.09117	53386	77258	58749.13
3941526	chr10	rs55850765	92300121	G	A	0.794	0.798	0.933	-0.023002541565316	0.011	0.03697	53386	77258	58749.13
3934174	chr10	rs17443452	92301114	T	C	0.518	0.521	0.994	-0.0147989665120717	0.0086	0.0855	53386	77258	58749.13
3932837	chr10	rs61859283	92301161	T	C	0.878	0.875	0.991	0.0178006246255066	0.0131	0.1745	53386	77258	58749.13
3940388	chr10	rs79447929	92301688	G	A	0.974	0.974	0.98	-0.0111013930711739	0.0275	0.6849	53321	77000	58645.29
3942563	chr10	rs11816911	92301707	G	A	0.878	0.875	0.99	0.0179970767016546	0.0131	0.1706	53386	77258	58749.13
3931479	chr10	rs17443486	92302869	A	G	0.794	0.789	0.987	0.0109003744682883	0.0107	0.3066	53386	77258	58749.13
3924786	chr10	rs56166844	92303053	T	A	0.189	0.19	0.987	-0.0111013930711739	0.0111	0.3133	53386	77258	58749.13
3943732	chr10	rs17097104	92303944	G	T	0.975	0.975	0.984	-0.0095050300143049	0.0281	0.734	53386	77258	58749.13
3927565	chr10	rs9651427	92304257	T	C	0.535	0.538	1.0	-0.0176956485356892	0.0086	0.04022	53386	77258	58749.13
3939231	chr10	rs59076468	92304405	G	A	0.863	0.861	0.989	0.00730326611012	0.0125	0.5596	53386	77258	58749.13
3930745	chr10	rs1938478	92304619	A	G	0.193	0.194	0.984	-0.0025031302181184	0.011	0.8215	53386	77258	58749.13
3927024	chr10	rs76814758	92304742	G	T	0.677	0.681	0.998	-0.022398994943479	0.0092	0.01496	53386	77258	58749.13
3929612	chr10	rs17522164	92304892	A	G	0.677	0.681	0.999	-0.0226035462098532	0.0092	0.01409	53386	77258	58749.13
3931904	chr10	rs7094359	92304910	A	C	0.535	0.538	1.0	-0.0172987645783295	0.0086	0.04528	53386	77258	58749.13
3925144	chr10	rs17097139	92305025	A	G	0.974	0.975	0.981	-0.0064004391810282	0.0279	0.8187	53386	77258	58749.13
3921287	chr10	rs1938477	92305111	A	G	0.539	0.541	1.0	-0.0152963956259917	0.0086	0.07537	53386	77258	58749.13
3935307	chr10	rs1938476	92305529	C	A	0.286	0.284	0.99	-0.0042992284528324	0.0096	0.6535	53386	77258	58749.13
3928531	chr10	rs111357663	92305689	C	A	0.887	0.888	0.891	-0.0198048272985997	0.0144	0.169	53386	77258	58749.13
3937627	chr10	rs111241951	92305864	C	A	0.677	0.681	0.998	-0.022398994943479	0.0092	0.01509	53386	77258	58749.13
3933740	chr10	rs4933189	92305916	T	C	0.193	0.193	0.981	-0.0023026490626755	0.011	0.8344	53386	77258	58749.13
3925239	chr10	rs61859287	92306393	T	C	0.863	0.861	0.988	0.0075017910703226	0.0125	0.5507	53386	77258	58749.13
3932507	chr10	rs76165759	92306462	G	A	0.976	0.976	0.742	-0.0418954871740363	0.0326	0.1987	53386	77258	58749.13
3921529	chr10	rs10466134	92307124	C	G	0.539	0.541	1.0	-0.0152050125429676	0.0086	0.07733	53386	77258	58749.13
3941172	chr10	rs72807119	92307329	C	T	0.677	0.681	0.998	-0.0221024699079472	0.0092	0.01632	53386	77258	58749.13
3927740	chr10	rs28811956	92307907	C	T	0.673	0.678	0.997	-0.0240980393840575	0.0092	0.008816	53386	77258	58749.13
3947099	chr10	rs1938475	92307994	G	T	0.673	0.678	0.997	-0.0243951568347216	0.0092	0.008064	53386	77258	58749.13
3941847	chr10	rs116994987	92308065	T	C	0.971	0.973	0.965	-0.0378991867540796	0.0264	0.1518	53200	76329	58439.19
3931093	chr10	rs11528038	92308100	G	A	0.84	0.838	0.989	0.0097027754613851	0.0117	0.4062	53386	77258	58749.13
3941140	chr10	rs56195412	92308615	A	C	0.789	0.793	0.938	-0.0214994661132367	0.0109	0.04959	53386	77258	58749.13
3929320	chr10	rs56349819	92308653	T	G	0.677	0.681	0.998	-0.0222047099881925	0.0092	0.01621	53386	77258	58749.13
3926501	chr10	rs12258969	92309060	A	C	0.673	0.678	0.997	-0.0239956055562207	0.0092	0.008989	53386	77258	58749.13
3935639	chr10	rs12780507	92309569	G	A	0.677	0.681	0.997	-0.0221024699079472	0.0092	0.01648	53386	77258	58749.13
3943279	chr10	rs4933591	92309827	C	T	0.239	0.239	0.988	-0.008395140788382	0.0102	0.411	53386	77258	58749.13
3922045	chr10	rs2154379	92310237	T	C	0.186	0.186	0.982	-0.000200020002667	0.0112	0.9846	53386	77258	58749.13
3944898	chr10	rs12412812	92310685	G	C	0.677	0.681	0.997	-0.0221024699079472	0.0092	0.01664	53386	77258	58749.13
3942236	chr10	rs4598578	92312242	A	G	0.677	0.681	0.997	-0.0221024699079472	0.0092	0.01654	53386	77258	58749.13
3931569	chr10	rs1316993	92312841	T	C	0.677	0.681	0.997	-0.0221024699079472	0.0092	0.01657	53386	77258	58749.13
3932657	chr10	rs1316992	92312931	T	C	0.677	0.681	0.997	-0.0221024699079472	0.0092	0.01657	53386	77258	58749.13
3939522	chr10	rs17097279	92313287	T	C	0.904	0.899	0.987	0.023198814502523	0.0146	0.1119	53386	77258	58749.13
3927035	chr10	rs17443846	92313557	A	G	0.982	0.982	0.956	0.0124027667170427	0.0346	0.72	50338	71666	55299.6
3945557	chr10	rs75881309	92313649	A	G	0.971	0.972	0.971	-0.0378991867540796	0.0262	0.1483	53200	76329	58439.19
3934956	chr10	rs72807123	92313955	G	A	0.677	0.681	0.997	-0.0221024699079472	0.0092	0.01657	53386	77258	58749.13
3935373	chr10	rs4933190	92314012	A	G	0.677	0.681	0.997	-0.0221024699079472	0.0092	0.01657	53386	77258	58749.13
3931953	chr10	rs75711379	92314386	A	G	0.984	0.984	0.93	0.047799197133273	0.0373	0.1999	50193	70312	54620.04
3926217	chr10	rs12415015	92314739	A	G	0.677	0.681	0.997	-0.0222047099881925	0.0092	0.01615	53386	77258	58749.13
3925481	chr10	rs7087722	92315815	A	G	0.677	0.681	0.996	-0.0217958123704574	0.0092	0.01823	53386	77258	58749.13
3929792	chr10	rs4933593	92316193	T	C	0.677	0.681	0.996	-0.0221024699079472	0.0092	0.01667	53386	77258	58749.13
3930220	chr10	rs4534487	92316672	A	G	0.677	0.681	0.996	-0.0221024699079472	0.0092	0.01669	53386	77258	58749.13
3921858	chr10	rs1954654	92317152	T	C	0.904	0.899	0.984	0.023198814502523	0.0146	0.1116	53386	77258	58749.13
3926726	chr10	rs1938467	92317504	T	C	0.673	0.678	0.996	-0.0242004837056584	0.0092	0.008616	53386	77258	58749.13
3937872	chr10	rs75394479	92317733	G	A	0.677	0.681	0.996	-0.0220002402796674	0.0092	0.01721	53386	77258	58749.13
3939756	chr10	rs73324006	92317738	A	G	0.673	0.678	0.996	-0.0240980393840575	0.0092	0.008746	53386	77258	58749.13
3936747	chr10	rs72807124	92318689	G	A	0.844	0.848	0.912	-0.0334016766340304	0.0125	0.007493	53386	77258	58749.13
3928368	chr10	rs72807125	92318742	T	C	0.677	0.681	0.996	-0.0221024699079472	0.0092	0.01635	53386	77258	58749.13
3928071	chr10	rs73324008	92319245	A	G	0.864	0.863	0.99	0.0109992854583691	0.0126	0.3847	53386	77258	58749.13
3946139	chr10	rs7091062	92319842	T	C	0.677	0.681	0.996	-0.0222047099881925	0.0092	0.01627	53386	77258	58749.13
3925235	chr10	rs6583715	92319869	G	A	0.673	0.678	0.995	-0.0243951568347216	0.0092	0.008085	53386	77258	58749.13
3945472	chr10	rs7073521	92320223	A	G	0.677	0.681	0.996	-0.0222047099881925	0.0092	0.01624	53386	77258	58749.13
3933312	chr10	rs4933191	92320759	C	A	0.677	0.681	0.996	-0.0218980211012161	0.0092	0.01778	53386	77258	58749.13
3924678	chr10	rs75597803	92320990	T	C	0.973	0.974	0.963	-0.0315009870620622	0.0278	0.2562	52205	74404	57138.54
3939405	chr10	rs12414683	92321437	G	A	0.679	0.683	0.995	-0.0218980211012161	0.0092	0.01798	53386	77258	58749.13
3920831	chr10	rs10881804	92321524	T	C	0.675	0.68	0.994	-0.0231048737150968	0.0092	0.01229	53386	77258	58749.13
3939182	chr10	rs12414347	92321571	T	C	0.679	0.684	0.995	-0.0212951405401588	0.0092	0.02152	53386	77258	58749.13
3922121	chr10	rs11186228	92322571	A	G	0.675	0.68	0.994	-0.023401696181619	0.0092	0.0113	53386	77258	58749.13
3945598	chr10	rs1938460	92322951	G	A	0.904	0.899	0.982	0.0239020562806236	0.0146	0.102	53386	77258	58749.13
3938942	chr10	rs10881805	92323152	T	C	0.675	0.68	0.994	-0.0232993336544035	0.0092	0.01166	53386	77258	58749.13
3933830	chr10	rs12413401	92323157	G	A	0.679	0.684	0.995	-0.021203207651103	0.0092	0.02154	53386	77258	58749.13
3941895	chr10	rs11186231	92323363	C	A	0.84	0.838	0.99	0.0090984829852593	0.0117	0.4378	53386	77258	58749.13
3945108	chr10	rs11595094	92324247	G	T	0.964	0.962	0.894	0.0213993910058902	0.0241	0.3744	53386	77258	58749.13
3931614	chr10	rs77727898	92324952	C	T	0.904	0.899	0.981	0.024097313483794	0.0146	0.09921	53386	77258	58749.13
3943737	chr10	rs11498499	92325435	C	T	0.675	0.68	0.994	-0.0232993336544035	0.0092	0.01164	53386	77258	58749.13
3927168	chr10	rs72807127	92325847	C	T	0.679	0.684	0.995	-0.0212951405401588	0.0092	0.02129	53386	77258	58749.13
3921067	chr10	rs56172029	92326406	A	G	0.679	0.684	0.995	-0.021203207651103	0.0092	0.02163	53386	77258	58749.13
3931154	chr10	rs2901081	92326895	C	T	0.679	0.684	0.995	-0.0212951405401588	0.0092	0.02143	53386	77258	58749.13
3946723	chr10	rs2901082	92326902	G	T	0.679	0.684	0.995	-0.0212951405401588	0.0092	0.02115	53386	77258	58749.13
3936399	chr10	rs2901083	92327011	G	T	0.679	0.684	0.995	-0.021203207651103	0.0092	0.02186	53386	77258	58749.13
3939947	chr10	rs66665368	92327132	G	C	0.679	0.684	0.994	-0.0213972981080803	0.0092	0.02096	53386	77258	58749.13
3925959	chr10	rs7895889	92328164	T	C	0.675	0.68	0.994	-0.0231969816042026	0.0092	0.012	53386	77258	58749.13
3922846	chr10	rs7899671	92328703	T	C	0.679	0.683	0.994	-0.0212951405401588	0.0092	0.02151	53386	77258	58749.13
3932888	chr10	rs144211908	92329556	A	G	0.988	0.987	0.725	-0.005696192544881	0.053	0.9145	40131	59198	44496.29
3926449	chr10	rs76228675	92330031	C	T	0.964	0.967	0.974	-0.0272992569378225	0.024	0.2555	53325	77015	58651.61
3942640	chr10	rs72807132	92330381	A	T	0.679	0.683	0.995	-0.0212951405401588	0.0092	0.02112	53386	77258	58749.13
3931898	chr10	rs72807134	92330387	G	T	0.68	0.684	0.993	-0.0212951405401588	0.0093	0.02135	53386	77258	58749.13
3926267	chr10	rs56354566	92330795	T	G	0.679	0.683	0.994	-0.0212951405401588	0.0092	0.02123	53386	77258	58749.13
3943318	chr10	rs12253232	92330843	A	G	0.675	0.68	0.994	-0.0231969816042026	0.0092	0.01171	53386	77258	58749.13
3947084	chr10	rs72807136	92331036	A	G	0.976	0.974	0.802	0.0156961681063242	0.0311	0.6133	52257	75431	57369.94
3921366	chr10	rs56130632	92331132	A	G	0.679	0.683	0.994	-0.0212951405401588	0.0092	0.02117	53386	77258	58749.13
3941301	chr10	rs66513005	92332047	A	G	0.679	0.683	0.995	-0.0213972981080803	0.0092	0.02086	53386	77258	58749.13
3938089	chr10	rs12268984	92333073	T	C	0.533	0.536	0.998	-0.0163021610829842	0.0086	0.05852	53386	77258	58749.13
3925703	chr10	rs74806497	92333086	T	G	0.679	0.683	0.995	-0.0213972981080803	0.0092	0.02081	53386	77258	58749.13
3930637	chr10	rs1892532	92333448	T	G	0.679	0.684	0.995	-0.021101069908054	0.0092	0.02225	53386	77258	58749.13
3924160	chr10	rs1892531	92333500	A	T	0.679	0.683	0.995	-0.0212951405401588	0.0092	0.02103	53386	77258	58749.13
3935535	chr10	rs7089665	92333859	C	T	0.679	0.683	0.995	-0.0213972981080803	0.0092	0.02093	53386	77258	58749.13
3931306	chr10	rs61859288	92333917	T	C	0.859	0.856	0.985	0.007997931111062	0.0124	0.5188	53386	77258	58749.13
3937223	chr10	rs56057746	92334131	A	G	0.859	0.856	0.986	0.0075017910703226	0.0124	0.5424	53386	77258	58749.13
3930389	chr10	rs72807140	92334171	A	G	0.916	0.913	0.961	-0.0016012813669738	0.0157	0.9214	53386	77258	58749.13
3937762	chr10	rs7090090	92334196	C	G	0.679	0.683	0.995	-0.0213972981080803	0.0092	0.02086	53386	77258	58749.13
3944806	chr10	rs7090414	92334260	G	T	0.679	0.683	0.995	-0.0213972981080803	0.0092	0.02087	53386	77258	58749.13
3934787	chr10	rs7090119	92334314	A	G	0.675	0.68	0.994	-0.0232993336544035	0.0092	0.01136	53386	77258	58749.13
3930991	chr10	rs117549691	92334540	C	A	0.985	0.985	0.909	0.0133011462391285	0.0391	0.7347	48403	69850	53355.39
3938482	chr10	rs2420185	92334588	G	A	0.679	0.683	0.995	-0.0213972981080803	0.0092	0.02093	53386	77258	58749.13
3945320	chr10	rs1892530	92334695	A	G	0.681	0.686	0.988	-0.0217958123704574	0.0093	0.01883	53386	77258	58749.13
3941168	chr10	rs1892529	92334697	G	A	0.682	0.686	0.988	-0.0217958123704574	0.0093	0.01913	53386	77258	58749.13
3926579	chr10	rs1892528	92334797	T	C	0.679	0.683	0.995	-0.0212951405401588	0.0092	0.02107	53386	77258	58749.13
3933194	chr10	rs1892527	92335072	T	A	0.679	0.683	0.995	-0.0213972981080803	0.0092	0.02079	53386	77258	58749.13
3940051	chr10	rs2901084	92335233	A	G	0.679	0.683	0.995	-0.021101069908054	0.0092	0.02229	53386	77258	58749.13
3946157	chr10	rs7099204	92335952	C	T	0.679	0.683	0.995	-0.0213972981080803	0.0092	0.02069	53386	77258	58749.13
3939365	chr10	rs1938461	92336760	T	C	0.186	0.186	0.977	-0.0009004052431641	0.0112	0.9389	53386	77258	58749.13
3928636	chr10	rs73324035	92336940	T	C	0.96	0.964	0.995	-0.0278954863187535	0.0226	0.2174	53325	77015	58651.61
3932227	chr10	rs77377298	92337413	A	G	0.971	0.972	0.974	-0.0380965452668448	0.0262	0.1459	53200	76329	58439.19
3930343	chr10	rs11186232	92337529	G	A	0.972	0.973	0.958	-0.0080019302190585	0.0272	0.7678	53386	77258	58749.13
3938170	chr10	rs67010776	92337950	A	C	0.679	0.683	0.994	-0.0213972981080803	0.0092	0.02058	53386	77258	58749.13
3941190	chr10	rs4933595	92338026	C	G	0.675	0.68	0.994	-0.0231969816042026	0.0092	0.01191	53386	77258	58749.13
3927496	chr10	rs79570939	92338105	A	G	0.904	0.9	0.978	0.023003381764963	0.0147	0.1178	53386	77258	58749.13
3941081	chr10	rs74643776	92338912	T	C	0.904	0.9	0.978	0.0235993322503244	0.0147	0.1085	53386	77258	58749.13
3943577	chr10	rs73324045	92339992	G	A	0.96	0.964	0.996	-0.027998320426861	0.0226	0.215	53325	77015	58651.61
3942863	chr10	rs61859291	92340279	A	T	0.859	0.857	0.986	0.0074025335167413	0.0124	0.5524	53386	77258	58749.13
3942840	chr10	rs12248380	92341071	C	T	0.674	0.679	0.994	-0.023002541565316	0.0092	0.01262	53386	77258	58749.13
3943893	chr10	rs117883152	92341657	T	C	0.987	0.987	0.754	-0.0012007205765188	0.0526	0.9818	37085	51381	40511.36
3940649	chr10	rs1807875	92341866	A	T	0.674	0.679	0.995	-0.0226956079321885	0.0092	0.01384	53386	77258	58749.13
3928122	chr10	rs72807144	92342187	T	A	0.678	0.682	0.995	-0.0209989425960583	0.0092	0.02303	53386	77258	58749.13
3931253	chr10	rs10047335	92342511	A	G	0.674	0.679	0.995	-0.0226956079321885	0.0092	0.01356	53386	77258	58749.13
3943735	chr10	rs73324051	92342634	C	A	0.96	0.963	0.997	-0.0302015087331214	0.0225	0.1794	53325	77015	58651.61
3931364	chr10	rs61859292	92343214	C	T	0.861	0.858	0.985	0.0078987227933553	0.0125	0.524	53386	77258	58749.13
3935060	chr10	rs79109609	92343624	T	G	0.903	0.899	0.977	0.0239020562806236	0.0146	0.1028	53386	77258	58749.13
3944826	chr10	rs12243422	92343852	C	T	0.678	0.682	0.995	-0.0208049294331883	0.0092	0.02449	53386	77258	58749.13
3942511	chr10	rs7903085	92343910	G	T	0.674	0.679	0.995	-0.0226956079321885	0.0092	0.01361	53386	77258	58749.13
3936859	chr10	rs55983726	92344433	C	A	0.8	0.804	0.94	-0.0221024699079472	0.0111	0.04732	53386	77258	58749.13
3925837	chr10	rs1274412	92345067	A	C	0.704	0.702	0.99	0.0111970780932162	0.0095	0.2342	53386	77258	58749.13
3933273	chr10	rs61859293	92345527	T	C	0.861	0.858	0.985	0.0078987227933553	0.0125	0.5285	53386	77258	58749.13
3938085	chr10	rs17522727	92345884	T	C	0.94	0.936	0.968	0.0259016375226531	0.0181	0.1532	53386	77258	58749.13
3946526	chr10	rs1113910	92346053	C	G	0.533	0.535	0.997	-0.0150019689183474	0.0086	0.08154	53386	77258	58749.13
3937962	chr10	rs17097510	92346694	T	C	0.96	0.963	0.998	-0.0292949370570243	0.0225	0.1931	53325	77015	58651.61
3928292	chr10	rs1274411	92346977	T	C	0.841	0.839	0.993	0.0076010387728197	0.0117	0.5184	53386	77258	58749.13
3932929	chr10	rs61859294	92347112	A	G	0.859	0.857	0.987	0.0080971295874548	0.0124	0.5116	53386	77258	58749.13
3934460	chr10	rs117839419	92347862	T	G	0.973	0.972	0.895	0.0503983940836932	0.0279	0.07039	53048	76694	58358.7
3925429	chr10	rs7098151	92348307	G	A	0.974	0.975	0.975	-0.0087985943563496	0.0279	0.7516	53386	77258	58749.13
3926699	chr10	rs55661486	92348919	C	T	0.861	0.859	0.985	0.0087020272939009	0.0125	0.4865	53386	77258	58749.13
3936770	chr10	rs12764387	92349715	G	A	0.986	0.985	0.915	-0.0172987645783295	0.0384	0.6528	51204	73569	56317.97
3931471	chr10	rs11186233	92350389	T	A	0.665	0.67	0.993	-0.0218980211012161	0.0092	0.01682	53386	77258	58749.13
3933083	chr10	rs117263639	92351135	T	C	0.895	0.89	0.968	0.0232965165504356	0.0142	0.1002	53386	77258	58749.13
3924979	chr10	rs72807150	92351341	C	T	0.91	0.912	0.833	-0.0338050046123612	0.0166	0.04163	53386	77258	58749.13
3941501	chr10	rs140212955	92351962	G	A	0.987	0.986	0.804	0.0030952049073025	0.0551	0.9558	28853	45980	32804.95
3931928	chr10	rs78659821	92352339	A	C	0.976	0.976	0.97	-0.0106970095483354	0.0286	0.7079	53386	77258	58749.13
3929512	chr10	rs1274393	92352699	G	A	0.848	0.846	0.989	0.009197572354042	0.012	0.4434	53386	77258	58749.13
3929231	chr10	rs1274394	92353890	T	C	0.43	0.435	0.994	-0.0140989243795016	0.0087	0.1039	53386	77258	58749.13
3941019	chr10	rs111879418	92353937	A	G	0.977	0.977	0.975	0.0406043708419401	0.0291	0.1631	52971	75952	58120.5
3936429	chr10	rs1274395	92354035	A	G	0.277	0.28	1.0	-0.0104039337153929	0.0096	0.2789	53386	77258	58749.13
3926690	chr10	rs1290000	92354314	C	T	0.602	0.601	0.99	0.0084045823438103	0.0088	0.3404	53386	77258	58749.13
3937019	chr10	rs1274396	92354474	T	G	0.279	0.282	1.0	-0.0105959392134034	0.0096	0.2672	53386	77258	58749.13
3944487	chr10	rs75666171	92354492	C	A	0.901	0.901	0.902	-0.009000382197299	0.0151	0.5529	53386	77258	58749.13
3945450	chr10	rs1274397	92355164	A	G	0.277	0.28	1.0	-0.0104039337153929	0.0096	0.2794	53386	77258	58749.13
3938914	chr10	rs1274398	92355354	C	A	0.607	0.605	0.994	0.0089993837968006	0.0088	0.3076	53386	77258	58749.13
3927028	chr10	rs75482724	92355640	C	T	0.975	0.974	0.866	0.031498667059371	0.03	0.2947	52277	75426	57377.96
3941032	chr10	rs4390260	92355655	T	C	0.678	0.681	0.998	-0.019294956182969	0.0092	0.03656	53386	77258	58749.13
3947012	chr10	rs2490322	92355756	C	T	0.601	0.6	0.992	0.0084045823438103	0.0088	0.3409	53386	77258	58749.13
3946509	chr10	rs2490321	92355876	T	C	0.278	0.281	1.0	-0.0105959392134034	0.0096	0.2704	53386	77258	58749.13
3934484	chr10	rs61859296	92356143	T	C	0.848	0.846	0.994	0.0102968054773682	0.012	0.3889	53386	77258	58749.13
3932213	chr10	rs1343651	92356740	T	C	0.43	0.435	0.996	-0.0146974807605841	0.0087	0.09007	53386	77258	58749.13
3938541	chr10	rs1274399	92357530	C	T	0.76	0.76	0.998	0.0034041991335623	0.0101	0.7362	53386	77258	58749.13
3923061	chr10	rs1274400	92357671	A	C	0.43	0.435	0.996	-0.0146974807605841	0.0087	0.09081	53386	77258	58749.13
3924648	chr10	rs1274401	92358016	C	A	0.43	0.435	0.996	-0.0146974807605841	0.0087	0.09033	53386	77258	58749.13
3947196	chr10	rs1274402	92358526	C	T	0.839	0.837	0.992	0.0077002766261879	0.0117	0.5126	53386	77258	58749.13
3944640	chr10	rs1274403	92358532	T	C	0.839	0.837	0.992	0.0076010387728197	0.0117	0.5139	53386	77258	58749.13
3940587	chr10	rs1274404	92359480	C	T	0.76	0.761	0.999	0.0036034995896235	0.0101	0.7217	53386	77258	58749.13
3922970	chr10	rs115189424	92359819	C	T	0.982	0.981	0.899	-0.0293979151845611	0.0342	0.3911	51749	74407	56703.26
3932660	chr10	rs72807156	92360470	T	C	0.679	0.683	0.997	-0.019203206984436	0.0092	0.03799	53386	77258	58749.13
3933406	chr10	rs1274405	92361864	G	T	0.76	0.761	0.997	0.0029955089797983	0.0101	0.7646	53386	77258	58749.13
3942211	chr10	rs1274406	92361899	G	A	0.76	0.761	0.997	0.0028958031120254	0.0101	0.7716	53386	77258	58749.13
3922177	chr10	rs1274407	92361911	G	A	0.76	0.761	0.997	0.0028958031120254	0.0101	0.7704	53386	77258	58749.13
3945388	chr10	rs1274408	92362083	T	G	0.759	0.76	0.998	0.0033045340083004	0.0101	0.7463	53386	77258	58749.13
3933915	chr10	rs7899789	92362377	T	A	0.974	0.975	0.98	-0.0105959392134034	0.0278	0.7033	53386	77258	58749.13
3933148	chr10	rs17097771	92362464	C	A	0.963	0.962	0.992	0.0141001243787816	0.0229	0.5381	53386	77258	58749.13
3929109	chr10	rs77338924	92362543	C	A	0.963	0.962	0.992	0.0123039944561641	0.0229	0.5907	53386	77258	58749.13
3940147	chr10	rs1274409	92362797	C	T	0.76	0.76	0.998	0.0033045340083004	0.0101	0.7408	53386	77258	58749.13
3940355	chr10	rs1299939	92363094	C	T	0.431	0.436	0.996	-0.0152050125429676	0.0087	0.07912	53386	77258	58749.13
3929012	chr10	rs1779941	92363203	C	T	0.431	0.436	0.996	-0.0151034855773182	0.0087	0.08248	53386	77258	58749.13
3921873	chr10	rs72807159	92363751	T	G	0.678	0.682	0.999	-0.0198048272985997	0.0092	0.03162	53386	77258	58749.13
3924639	chr10	rs138792037	92364047	C	T	0.982	0.982	0.908	-0.0375980304153185	0.0347	0.2789	51996	74433	57157.84
3937117	chr10	rs72807160	92364908	C	T	0.678	0.682	0.999	-0.0198966317144566	0.0092	0.03085	53386	77258	58749.13
3931198	chr10	rs1274410	92364962	C	T	0.76	0.76	0.998	0.0034041991335623	0.0101	0.7393	53386	77258	58749.13
3922455	chr10	rs2710717	92365241	C	T	0.569	0.564	0.996	0.0150954876453349	0.0087	0.08141	53386	77258	58749.13
3921537	chr10	rs111889235	92365315	C	T	0.671	0.675	1.0	-0.0203966036652218	0.0092	0.0258	53386	77258	58749.13
3947054	chr10	rs7900478	92365874	G	A	0.678	0.681	0.998	-0.0201006717070029	0.0092	0.02896	53386	77258	58749.13
3936940	chr10	rs2800131	92366171	A	C	0.24	0.24	0.998	-0.0032954239497972	0.0101	0.7458	53386	77258	58749.13
3938618	chr10	rs2710724	92366663	G	T	0.24	0.24	0.997	-0.0033957590691798	0.0101	0.7373	53386	77258	58749.13
3929835	chr10	rs11816872	92366665	C	A	0.974	0.975	0.978	-0.0120017335415971	0.0278	0.6668	53386	77258	58749.13
3927708	chr10	rs2710725	92366690	G	A	0.569	0.564	0.996	0.0150954876453349	0.0087	0.08236	53386	77258	58749.13
3932833	chr10	rs2710726	92366700	T	C	0.569	0.564	0.996	0.0149969810059077	0.0087	0.08373	53386	77258	58749.13
3923953	chr10	rs145646688	92366930	G	A	0.963	0.962	0.992	0.0133011462391285	0.0229	0.5607	53386	77258	58749.13
3932984	chr10	rs56190281	92367183	C	T	0.678	0.682	0.998	-0.0198048272985997	0.0092	0.03151	53386	77258	58749.13
3922758	chr10	rs72807163	92367213	G	A	0.678	0.682	0.999	-0.0198966317144566	0.0092	0.03084	53386	77258	58749.13
3923000	chr10	rs2105410	92367217	G	A	0.974	0.975	0.98	-0.0117993392160431	0.0278	0.6707	53386	77258	58749.13
3934409	chr10	rs113726349	92368196	C	A	0.977	0.977	0.976	0.0407003871263756	0.0292	0.1637	52971	75952	58120.5
3929678	chr10	rs7898246	92368486	T	C	0.243	0.242	0.992	-0.0019018072895963	0.0101	0.8522	53386	77258	58749.13
3926922	chr10	rs117713962	92368524	A	G	0.963	0.962	0.991	0.0116024307308398	0.0229	0.6112	53386	77258	58749.13
3931357	chr10	rs2096350	92369083	C	T	0.678	0.682	0.999	-0.01999864650669	0.0092	0.03026	53386	77258	58749.13
3933203	chr10	rs7094806	92370121	C	G	0.678	0.682	0.998	-0.0196008476550609	0.0092	0.03371	53386	77258	58749.13
3923463	chr10	rs150355493	92370145	A	G	0.982	0.982	0.872	-0.0203047533403643	0.0366	0.58	48868	69517	53493.02
3921728	chr10	rs1573251	92371548	A	G	0.24	0.24	0.997	-0.0031950988965408	0.0101	0.7501	53386	77258	58749.13
3938386	chr10	rs2710728	92371952	A	G	0.569	0.564	0.996	0.0153023200084426	0.0087	0.07785	53386	77258	58749.13
3927497	chr10	rs72807166	92372083	G	A	0.963	0.963	0.852	-0.0010005003335835	0.0247	0.9672	53386	77258	58749.13
3937383	chr10	rs73308216	92372090	C	G	0.959	0.963	1.0	-0.0331949048576409	0.0222	0.136	53325	77015	58651.61
3942172	chr10	rs1419343	92372842	T	C	0.24	0.239	0.997	-0.0034961042567088	0.0101	0.7309	53386	77258	58749.13
3941689	chr10	rs73308219	92373208	A	G	0.959	0.963	1.0	-0.0331949048576409	0.0223	0.1362	53325	77015	58651.61
3943788	chr10	rs1547850	92373233	C	A	0.678	0.682	0.998	-0.01999864650669	0.0092	0.02977	53386	77258	58749.13
3925568	chr10	rs2800119	92373927	T	C	0.203	0.201	0.998	-0.0006001800720324	0.0107	0.9545	53386	77258	58749.13
3933624	chr10	rs117641211	92374061	A	G	0.982	0.982	0.913	-0.0240980393840575	0.0349	0.4905	50856	72707	55803.71
3935585	chr10	rs2255628	92374435	C	T	0.571	0.566	0.997	0.0154007965760229	0.0087	0.0755	53386	77258	58749.13
3946724	chr10	rs1573252	92374615	G	A	0.104	0.108	0.985	-0.0164038098256767	0.0141	0.2449	53386	77258	58749.13
3946341	chr10	rs1547851	92374826	T	G	0.0672	0.0708	0.966	-0.0312017511432645	0.0173	0.07138	53386	77258	58749.13
3933764	chr10	rs1972397	92374955	A	G	0.671	0.675	1.0	-0.0214994661132367	0.0092	0.01883	53386	77258	58749.13
3929018	chr10	rs1547852	92375046	G	A	0.204	0.202	0.998	-0.0001000050003333	0.0107	0.9931	53386	77258	58749.13
3942166	chr10	rs72807168	92375272	G	C	0.677	0.681	0.999	-0.0208049294331883	0.0092	0.02424	53386	77258	58749.13
3933164	chr10	rs72807169	92375576	C	A	0.984	0.983	0.79	0.0158044491449436	0.0402	0.6934	48493	70605	53468.8
3938832	chr10	rs150740864	92375598	A	G	0.981	0.981	0.885	-0.034198147379977	0.0349	0.3276	48949	69840	53622.54
3933832	chr10	rs146717829	92376053	G	A	0.988	0.988	0.731	-0.0058973552660839	0.0547	0.9134	37504	56350	41859.39
3924480	chr10	rs1936588	92376143	G	A	0.203	0.202	0.998	-0.0001000050003333	0.0107	0.9908	53386	77258	58749.13
3922246	chr10	rs1936589	92376278	T	C	0.203	0.201	0.998	-0.0005001250416822	0.0107	0.9645	53386	77258	58749.13
3934658	chr10	rs77653704	92376693	A	G	0.963	0.962	0.992	0.0131037693769772	0.0229	0.5679	53386	77258	58749.13
3922645	chr10	rs61859322	92377474	C	T	0.923	0.92	0.892	0.0112959597418516	0.0169	0.5037	53386	77258	58749.13
3924871	chr10	rs1936591	92378044	T	C	0.203	0.202	0.998	-0.0008003201707691	0.0107	0.9378	53386	77258	58749.13
3933132	chr10	rs2032047	92378087	A	T	0.962	0.961	0.992	0.014504302202808	0.0226	0.5221	53386	77258	58749.13
3934121	chr10	rs1936592	92378290	T	C	0.203	0.202	0.999	-0.0009004052431641	0.0107	0.9301	53386	77258	58749.13
3939265	chr10	rs148004356	92378856	A	C	0.988	0.987	0.794	0.0635004825618992	0.0555	0.2527	32579	48125	36647.83
3931813	chr10	rs1857590	92379266	G	A	0.203	0.202	0.999	-0.0009004052431641	0.0107	0.9305	53386	77258	58749.13
3928884	chr10	rs111441549	92379608	G	A	0.985	0.985	0.706	-0.0085968472255182	0.0465	0.8528	46662	65097	50486.91
3946972	chr10	rs1419345	92379924	A	G	0.203	0.202	0.999	-0.0008003201707691	0.0107	0.9437	53386	77258	58749.13
3937865	chr10	rs184271946	92380644	T	C	0.979	0.979	0.941	0.0412954824071715	0.0312	0.1864	52735	74801	57728.81
3940713	chr10	rs79769940	92382189	G	T	0.962	0.961	0.993	0.0155977206230546	0.0226	0.4917	53386	77258	58749.13
3927912	chr10	rs2710729	92382786	A	G	0.571	0.566	0.998	0.0152038337422728	0.0087	0.08004	53386	77258	58749.13
3938953	chr10	rs2251651	92383748	C	G	0.571	0.566	0.998	0.0153023200084426	0.0087	0.07859	53386	77258	58749.13
3929706	chr10	rs78610477	92383946	T	C	0.962	0.961	0.993	0.0155977206230546	0.0226	0.4916	53386	77258	58749.13
3946028	chr10	rs2710730	92384408	T	C	0.571	0.566	0.998	0.0154007965760229	0.0087	0.07602	53386	77258	58749.13
3926859	chr10	rs118014672	92384521	G	A	0.96	0.959	0.933	0.0110981866660334	0.0226	0.6244	53386	77258	58749.13
3947048	chr10	rs11813374	92384744	G	A	0.961	0.961	0.993	0.0154992634469238	0.0225	0.491	53386	77258	58749.13
3944695	chr10	rs77947068	92385525	C	T	0.962	0.961	0.994	0.0158044491449436	0.0226	0.4842	53386	77258	58749.13
3941802	chr10	rs117727148	92385560	A	T	0.982	0.982	0.951	0.0071047017299317	0.0349	0.8393	48568	69088	53200.67
3924703	chr10	rs2710731	92385828	G	C	0.162	0.164	0.997	-0.0086977157031958	0.0116	0.4568	53386	77258	58749.13
3943319	chr10	rs73308243	92386010	A	G	0.959	0.963	1.0	-0.0323992324466777	0.0222	0.1451	53325	77015	58651.61
3943434	chr10	rs1936593	92386759	C	A	0.571	0.566	0.999	0.0159028762794155	0.0087	0.06737	53386	77258	58749.13
3922279	chr10	rs4933596	92386864	T	C	0.632	0.636	1.0	-0.017502275136142	0.0089	0.04985	53386	77258	58749.13
3926519	chr10	rs11186243	92387368	A	G	0.671	0.675	1.0	-0.0217958123704574	0.0092	0.01704	53386	77258	58749.13
3928976	chr10	rs59828534	92387398	T	C	0.959	0.963	1.0	-0.0326988269632397	0.0222	0.1418	53325	77015	58651.61
3941348	chr10	rs80166359	92387783	A	T	0.962	0.961	0.994	0.0160997014894237	0.0226	0.4784	53386	77258	58749.13
3923660	chr10	rs1936594	92388848	A	G	0.162	0.164	0.997	-0.0084959889212643	0.0116	0.4628	53386	77258	58749.13
3925673	chr10	rs1936595	92388886	G	A	0.203	0.201	0.999	-0.0007002451143934	0.0107	0.9446	53386	77258	58749.13
3927531	chr10	rs4587649	92389042	A	C	0.632	0.636	1.0	-0.017502275136142	0.0089	0.04941	53386	77258	58749.13
3922754	chr10	rs185101559	92389281	A	G	0.986	0.986	0.986	-0.0240980393840575	0.0405	0.5517	43035	63988	47535.26
3944785	chr10	rs79596084	92389959	C	G	0.962	0.961	0.993	0.0154007965760229	0.0226	0.4963	53386	77258	58749.13
3926393	chr10	rs2800123	92390728	G	T	0.162	0.164	0.997	-0.0087985943563496	0.0116	0.4519	53386	77258	58749.13
3927389	chr10	rs10748552	92390995	G	A	0.162	0.164	0.997	-0.0088994831870327	0.0116	0.4457	53386	77258	58749.13
3941633	chr10	rs1936596	92391154	A	C	0.199	0.201	0.99	-0.0111013930711739	0.0108	0.3055	53386	77258	58749.13
3922901	chr10	rs2800125	92391165	G	A	0.199	0.202	0.99	-0.0112025145079934	0.0108	0.2979	53386	77258	58749.13
3923835	chr10	rs2800126	92392234	A	G	0.203	0.202	0.998	-0.0012007205765188	0.0107	0.9122	53386	77258	58749.13
3932573	chr10	rs2800127	92392372	A	G	0.621	0.616	0.992	0.0114047182634362	0.0089	0.1988	53386	77258	58749.13
3935278	chr10	rs7917811	92392714	A	G	0.677	0.681	1.0	-0.0209989425960583	0.0092	0.02225	53386	77258	58749.13
3929246	chr10	rs7094579	92392807	C	T	0.953	0.957	1.0	-0.0344982814075965	0.0208	0.09652	53325	77015	58651.61
3929048	chr10	rs2800128	92392915	A	G	0.571	0.566	0.998	0.0154007965760229	0.0087	0.07534	53386	77258	58749.13
3934897	chr10	rs1419353	92393961	C	T	0.162	0.164	0.996	-0.0093031403261444	0.0116	0.4259	53386	77258	58749.13
3923814	chr10	rs17451198	92394008	T	C	0.675	0.679	0.999	-0.0208968257129853	0.0092	0.02295	53386	77258	58749.13
3929832	chr10	rs1419354	92394059	A	T	0.162	0.164	0.996	-0.0093031403261444	0.0116	0.4222	53386	77258	58749.13
3939409	chr10	rs2051154	92394260	G	A	0.573	0.568	0.997	0.0150954876453349	0.0087	0.08186	53386	77258	58749.13
3932687	chr10	rs2051155	92394559	T	G	0.573	0.568	0.997	0.0149969810059077	0.0087	0.08348	53386	77258	58749.13
3941868	chr10	rs1936597	92394755	C	T	0.675	0.679	0.999	-0.0208049294331883	0.0092	0.02392	53386	77258	58749.13
3924148	chr10	rs76960465	92395015	T	C	0.962	0.961	0.993	0.0149969810059077	0.0226	0.5071	53386	77258	58749.13
3934193	chr10	rs10509604	92396120	T	C	0.953	0.957	1.01	-0.0343016316970211	0.0208	0.0987	53325	77015	58651.61
3937966	chr10	rs144058258	92398083	A	T	0.96	0.959	0.937	0.0107025231331357	0.0225	0.6351	53386	77258	58749.13
3944620	chr10	rs190357331	92398198	G	A	0.977	0.976	0.982	0.043595744117646	0.029	0.1328	52971	75952	58120.5
3944188	chr10	rs2710733	92398458	T	C	0.248	0.247	0.994	-0.003596459514405	0.01	0.7169	53386	77258	58749.13
3931932	chr10	rs1954506	92399221	G	A	0.579	0.575	0.996	0.0154992634469238	0.0087	0.07495	53386	77258	58749.13
3939777	chr10	rs74415628	92399374	T	C	0.962	0.961	0.991	0.0131037693769772	0.0227	0.5645	53386	77258	58749.13
3939410	chr10	rs1936598	92399570	C	T	0.162	0.164	0.996	-0.0093031403261444	0.0116	0.4262	53386	77258	58749.13
3932409	chr10	rs1936599	92399733	C	T	0.248	0.247	0.995	-0.003596459514405	0.01	0.7196	53386	77258	58749.13
3926004	chr10	rs12243712	92400134	T	C	0.953	0.957	1.01	-0.033701571673015	0.0207	0.1044	53325	77015	58651.61
3937942	chr10	rs2186015	92400210	G	A	0.677	0.681	1.0	-0.0212951405401588	0.0092	0.02037	53386	77258	58749.13
3923408	chr10	rs11186249	92401364	G	A	0.953	0.957	1.01	-0.0338981034057645	0.0207	0.1022	53325	77015	58651.61
3921836	chr10	rs10881809	92401614	C	T	0.953	0.957	1.0	-0.0346017967900747	0.0207	0.09431	53325	77015	58651.61
3939089	chr10	rs12266084	92401759	T	C	0.953	0.957	1.01	-0.0341050206499513	0.0207	0.1006	53325	77015	58651.61
3937786	chr10	rs2420187	92401930	C	T	0.953	0.957	1.01	-0.0341050206499513	0.0208	0.1003	53325	77015	58651.61
3922308	chr10	rs2420188	92401971	T	C	0.953	0.957	1.01	-0.0341050206499513	0.0208	0.1003	53325	77015	58651.61
3936824	chr10	rs2465116	92402018	G	T	0.162	0.164	0.995	-0.009797842480111	0.0116	0.4001	53386	77258	58749.13
3939902	chr10	rs2710734	92402582	A	G	0.567	0.562	0.998	0.0134984841513417	0.0087	0.1184	53386	77258	58749.13
3926325	chr10	rs1936582	92402765	G	C	0.157	0.159	0.996	-0.0138961051921114	0.0118	0.2381	53386	77258	58749.13
3935540	chr10	rs1936583	92402839	A	G	0.196	0.199	0.994	-0.0162005226717083	0.0108	0.1361	53386	77258	58749.13
3932387	chr10	rs1936584	92403302	G	T	0.567	0.562	0.998	0.0133011462391285	0.0087	0.1248	53386	77258	58749.13
3943654	chr10	rs1936585	92403441	A	C	0.567	0.562	0.997	0.0133998200630165	0.0087	0.1227	53386	77258	58749.13
3938751	chr10	rs1936586	92403456	C	T	0.567	0.562	0.997	0.0133998200630165	0.0087	0.1228	53386	77258	58749.13
3937999	chr10	rs1936587	92403866	T	A	0.567	0.562	0.997	0.0133998200630165	0.0087	0.1229	53386	77258	58749.13
3944974	chr10	rs11186250	92403937	A	C	0.954	0.958	1.0	-0.0328951617042694	0.0211	0.1184	53325	77015	58651.61
3925869	chr10	rs11186251	92404193	A	C	0.954	0.958	1.01	-0.0331949048576409	0.0211	0.1145	53325	77015	58651.61
3924962	chr10	rs79561226	92404243	G	A	0.962	0.961	0.991	0.0147014028528927	0.0226	0.5164	53386	77258	58749.13
3923472	chr10	rs4933601	92404594	G	A	0.962	0.961	0.991	0.0146028573839336	0.0226	0.5183	53386	77258	58749.13
3931325	chr10	rs2710735	92404776	C	A	0.523	0.522	0.997	0.0082954970241069	0.0086	0.3335	53386	77258	58749.13
3926650	chr10	rs2489293	92404931	T	A	0.569	0.564	0.997	0.0134984841513417	0.0087	0.1185	53386	77258	58749.13
3926523	chr10	rs56300138	92405039	G	A	0.672	0.676	0.999	-0.0217038334437866	0.0092	0.01802	53386	77258	58749.13
3947078	chr10	rs2465117	92405114	G	A	0.241	0.24	0.996	-0.0071958279818024	0.0101	0.476	53386	77258	58749.13
3932670	chr10	rs61859324	92405403	A	C	0.799	0.803	0.952	-0.0244976316004002	0.011	0.02618	53386	77258	58749.13
3935232	chr10	rs61859325	92405436	C	A	0.672	0.676	0.999	-0.0218980211012161	0.0092	0.01689	53386	77258	58749.13
3938303	chr10	rs150197775	92405711	C	G	0.962	0.961	0.991	0.0146028573839336	0.0226	0.5185	53386	77258	58749.13
3936934	chr10	rs144018722	92405833	C	A	0.672	0.676	0.999	-0.0218980211012161	0.0092	0.01681	53386	77258	58749.13
3944534	chr10	rs7478197	92405938	C	T	0.569	0.564	0.997	0.0135971385060249	0.0087	0.1177	53386	77258	58749.13
3938775	chr10	rs146404630	92406145	T	C	0.962	0.961	0.991	0.014504302202808	0.0226	0.5215	53386	77258	58749.13
3926729	chr10	rs9731151	92406302	T	C	0.569	0.564	0.997	0.0135971385060249	0.0087	0.1178	53386	77258	58749.13
3941796	chr10	rs11186253	92406374	T	G	0.954	0.958	1.0	-0.0328021562323804	0.0211	0.1192	53325	77015	58651.61
3926961	chr10	rs144323254	92406903	G	A	0.961	0.96	0.858	-0.022398994943479	0.0237	0.344	53386	77258	58749.13
3941013	chr10	rs143641999	92407153	C	A	0.774	0.77	0.967	0.0098018049722602	0.0104	0.3452	53386	77258	58749.13
3932720	chr10	rs7475208	92407665	A	G	0.569	0.564	0.996	0.0139029051689914	0.0087	0.109	53386	77258	58749.13
3930387	chr10	rs111438550	92407857	G	T	0.96	0.963	1.01	-0.0300984478240329	0.0223	0.1776	53325	77015	58651.61
3935356	chr10	rs2800196	92408361	T	A	0.569	0.564	0.997	0.0134984841513417	0.0087	0.1189	53386	77258	58749.13
3929685	chr10	rs2710736	92408542	G	T	0.569	0.564	0.997	0.0135971385060249	0.0087	0.1171	53386	77258	58749.13
3932834	chr10	rs61859326	92408554	C	T	0.672	0.676	0.999	-0.0218980211012161	0.0092	0.01722	53386	77258	58749.13
3931712	chr10	rs149725732	92408615	G	A	0.962	0.961	0.99	0.0129951954948113	0.0226	0.5669	53386	77258	58749.13
3945616	chr10	rs2952846	92408730	C	T	0.569	0.564	0.997	0.0135971385060249	0.0087	0.1169	53386	77258	58749.13
3945632	chr10	rs28783131	92408744	A	T	0.672	0.676	0.999	-0.0218980211012161	0.0092	0.01701	53386	77258	58749.13
3938586	chr10	rs7903113	92408934	G	A	0.569	0.564	0.997	0.0135971385060249	0.0087	0.1173	53386	77258	58749.13
3936841	chr10	rs2710737	92409888	A	G	0.575	0.57	0.986	0.0140015196358136	0.0087	0.11	53386	77258	58749.13
3943529	chr10	rs2800195	92409951	A	C	0.569	0.564	0.997	0.0135971385060249	0.0087	0.1171	53386	77258	58749.13
3925368	chr10	rs2800194	92410120	T	C	0.196	0.199	0.994	-0.0164038098256767	0.0108	0.1305	53386	77258	58749.13
3946993	chr10	rs2710738	92410163	G	A	0.569	0.564	0.997	0.0135971385060249	0.0087	0.1181	53386	77258	58749.13
3922761	chr10	rs2800193	92410296	C	T	0.569	0.564	0.997	0.0135971385060249	0.0087	0.1164	53386	77258	58749.13
3937126	chr10	rs2710739	92410661	G	A	0.569	0.564	0.997	0.0135971385060249	0.0087	0.1176	53386	77258	58749.13
3927987	chr10	rs72807184	92410936	G	A	0.931	0.929	0.87	9.99950003332973e-05	0.0181	0.9935	53386	77258	58749.13
3931870	chr10	rs77559573	92410999	G	A	0.962	0.961	0.99	0.0126990249774084	0.0226	0.5734	53386	77258	58749.13
3931455	chr10	rs147132892	92411093	C	T	0.978	0.978	0.867	-0.0349952529972629	0.0326	0.2821	49717	72416	54751.03
3944366	chr10	rs2800192	92411758	G	A	0.569	0.564	0.997	0.0135971385060249	0.0087	0.1158	53386	77258	58749.13
3938402	chr10	rs2800191	92412295	A	G	0.569	0.564	0.997	0.0136957831289865	0.0087	0.1154	53386	77258	58749.13
3945210	chr10	rs2800190	92412484	T	C	0.569	0.564	0.997	0.0135971385060249	0.0087	0.1165	53386	77258	58749.13
3946183	chr10	rs2800189	92412820	T	A	0.569	0.564	0.997	0.0135971385060249	0.0087	0.1156	53386	77258	58749.13
3945706	chr10	rs2465118	92413655	G	A	0.569	0.563	0.996	0.0141987193998129	0.0087	0.1017	53386	77258	58749.13
3945492	chr10	rs2800188	92414225	G	A	0.196	0.199	0.994	-0.0163021610829842	0.0108	0.1335	53386	77258	58749.13
3938001	chr10	rs6583720	92414536	G	A	0.974	0.975	0.99	-0.0127003085782322	0.0277	0.6465	53386	77258	58749.13
3940306	chr10	rs12244993	92414700	G	T	0.954	0.958	1.0	-0.0320997276601081	0.0211	0.1276	53325	77015	58651.61
3925345	chr10	rs2420189	92414920	A	G	0.555	0.55	0.997	0.013202462677756	0.0086	0.1275	53386	77258	58749.13
3935510	chr10	rs2420190	92415160	T	G	0.555	0.55	0.997	0.0131037693769772	0.0086	0.1299	53386	77258	58749.13
3925040	chr10	rs2420191	92415163	G	C	0.555	0.55	0.997	0.0131037693769772	0.0086	0.1298	53386	77258	58749.13
3931850	chr10	rs73308294	92415284	T	C	0.96	0.963	1.0	-0.0299953975354009	0.0223	0.1784	53325	77015	58651.61
3933139	chr10	rs1936580	92415467	T	A	0.555	0.55	0.997	0.0131037693769772	0.0086	0.1298	53386	77258	58749.13
3926154	chr10	rs1936579	92415537	A	G	0.555	0.55	0.997	0.0131037693769772	0.0086	0.1304	53386	77258	58749.13
3941475	chr10	rs2800183	92415619	G	A	0.555	0.55	0.997	0.0131037693769772	0.0086	0.1305	53386	77258	58749.13
3942731	chr10	rs2800182	92415872	T	C	0.555	0.55	0.997	0.0131037693769772	0.0086	0.1307	53386	77258	58749.13
3944783	chr10	rs2096349	92416213	G	A	0.686	0.69	0.999	-0.0221024699079472	0.0093	0.01745	53386	77258	58749.13
3925847	chr10	rs7476897	92416402	G	A	0.687	0.691	0.999	-0.0218980211012161	0.0093	0.01825	53386	77258	58749.13
3931394	chr10	rs2186014	92416818	A	G	0.144	0.145	0.988	-0.0145046862028817	0.0123	0.2388	53386	77258	58749.13
3943750	chr10	rs2710741	92417026	T	C	0.585	0.58	0.993	0.0147014028528927	0.0087	0.09165	53386	77258	58749.13
3942415	chr10	rs61857661	92417088	C	T	0.672	0.676	0.993	-0.0209989425960583	0.0092	0.02232	53386	77258	58749.13
3926683	chr10	rs2096348	92417287	C	G	0.241	0.24	0.995	-0.0075987978753305	0.0101	0.4537	53386	77258	58749.13
3929696	chr10	rs1592353	92417767	C	T	0.672	0.676	0.993	-0.020498669477346	0.0092	0.02604	53386	77258	58749.13
3922512	chr10	rs1936578	92417902	T	C	0.555	0.55	0.997	0.0131037693769772	0.0086	0.1298	53386	77258	58749.13
3925771	chr10	rs2800179	92418492	A	G	0.555	0.55	0.997	0.0131037693769772	0.0086	0.1298	53386	77258	58749.13
3925873	chr10	rs12413665	92418495	G	C	0.672	0.676	0.993	-0.0209989425960583	0.0092	0.02273	53386	77258	58749.13
3945321	chr10	rs2710744	92418574	C	T	0.555	0.55	0.997	0.0131037693769772	0.0086	0.1299	53386	77258	58749.13
3934980	chr10	rs12413660	92418673	C	A	0.686	0.69	0.999	-0.0222047099881925	0.0093	0.01694	53386	77258	58749.13
3936383	chr10	rs75827081	92418684	C	T	0.962	0.961	0.99	0.0138042809763971	0.0227	0.5426	53386	77258	58749.13
3924013	chr10	rs1857594	92419129	C	G	0.555	0.55	0.997	0.0131037693769772	0.0086	0.1286	53386	77258	58749.13
3932166	chr10	rs1857593	92419243	G	A	0.555	0.55	0.997	0.0131037693769772	0.0086	0.1294	53386	77258	58749.13
3937180	chr10	rs61857662	92419460	A	G	0.673	0.676	0.993	-0.0209989425960583	0.0092	0.02281	53386	77258	58749.13
3947248	chr10	rs2800177	92419483	T	C	0.555	0.55	0.997	0.0131037693769772	0.0086	0.1289	53386	77258	58749.13
3922009	chr10	rs145868518	92419854	A	G	0.977	0.978	0.822	-0.0051029981759033	0.0324	0.8744	53321	77197	58686.2
3924119	chr10	rs72807194	92419925	T	C	0.96	0.96	0.852	-0.0227979086760041	0.0237	0.3367	53386	77258	58749.13
3935518	chr10	rs12411392	92420111	A	T	0.673	0.677	0.993	-0.0208049294331883	0.0092	0.02351	53386	77258	58749.13
3922487	chr10	rs2800176	92420244	G	A	0.555	0.55	0.997	0.013202462677756	0.0086	0.1278	53386	77258	58749.13
3938710	chr10	rs2800175	92420451	T	C	0.596	0.59	0.997	0.0147999386115992	0.0087	0.09123	53386	77258	58749.13
3922559	chr10	rs2420192	92420787	T	C	0.257	0.258	0.96	-0.013004189135254	0.01	0.1962	53386	77258	58749.13
3947246	chr10	rs2263617	92421205	C	G	0.555	0.55	0.997	0.013202462677756	0.0086	0.1277	53386	77258	58749.13
3925690	chr10	rs2800174	92421627	G	A	0.555	0.55	0.997	0.013202462677756	0.0086	0.127	53386	77258	58749.13
3935690	chr10	rs11498658	92422025	T	A	0.954	0.958	1.0	-0.0320997276601081	0.0211	0.1277	53325	77015	58651.61
3934607	chr10	rs72807197	92422415	T	C	0.85	0.848	0.942	0.0036034995896235	0.0124	0.7693	53386	77258	58749.13
3935700	chr10	rs2263618	92422701	C	A	0.555	0.55	0.997	0.013202462677756	0.0086	0.1264	53386	77258	58749.13
3923495	chr10	rs2211559	92422800	T	C	0.227	0.226	0.991	-0.007004474152883	0.0103	0.4965	53386	77258	58749.13
3933407	chr10	rs2263619	92422953	A	G	0.555	0.55	0.997	0.013202462677756	0.0086	0.1261	53386	77258	58749.13
3930376	chr10	rs12258536	92423055	T	C	0.954	0.958	1.0	-0.0328021562323804	0.0211	0.1193	53325	77015	58651.61
3938128	chr10	rs7903534	92423095	T	G	0.961	0.961	0.994	-0.015895669405385	0.0224	0.4786	53386	77258	58749.13
3935046	chr10	rs2710746	92423122	A	G	0.143	0.145	0.988	-0.0146974807605841	0.0123	0.2318	53386	77258	58749.13
3922939	chr10	rs1936577	92423854	A	G	0.555	0.55	0.997	0.0133011462391285	0.0086	0.125	53386	77258	58749.13
3922896	chr10	rs80242583	92423933	A	G	0.962	0.961	0.988	0.013202462677756	0.0226	0.5603	53386	77258	58749.13
3947178	chr10	rs1936576	92423993	A	G	0.596	0.59	0.997	0.0148984646619666	0.0087	0.08812	53386	77258	58749.13
3927138	chr10	rs1936575	92424116	A	T	0.555	0.55	0.997	0.0133011462391285	0.0086	0.1252	53386	77258	58749.13
3932923	chr10	rs2420193	92424135	G	A	0.672	0.676	0.993	-0.021203207651103	0.0092	0.02147	53386	77258	58749.13
3927032	chr10	rs2420194	92424296	A	C	0.885	0.885	0.932	-0.0115969858456632	0.0139	0.404	53386	77258	58749.13
3941596	chr10	rs1936574	92424342	A	C	0.182	0.184	0.988	-0.0164953025291975	0.0112	0.1416	53386	77258	58749.13
3920913	chr10	rs2263620	92424360	A	G	0.555	0.55	0.997	0.0133011462391285	0.0086	0.1245	53386	77258	58749.13
3928634	chr10	rs2105408	92424440	G	A	0.954	0.958	1.0	-0.032502530761974	0.0211	0.123	53325	77015	58651.61
3945164	chr10	rs2226213	92424546	G	A	0.555	0.55	0.997	0.0133998200630165	0.0086	0.122	53386	77258	58749.13
3933904	chr10	rs11186265	92424733	T	G	0.954	0.958	1.0	-0.0323992324466777	0.0211	0.1246	53325	77015	58651.61
3932311	chr10	rs1936573	92425098	T	A	0.143	0.145	0.988	-0.0147989665120717	0.0123	0.2277	53386	77258	58749.13
3934132	chr10	rs2800170	92425989	G	A	0.555	0.55	0.997	0.0133011462391285	0.0086	0.1229	53386	77258	58749.13
3926080	chr10	rs2800169	92426899	A	G	0.555	0.55	0.997	0.0129951954948113	0.0086	0.1332	53386	77258	58749.13
3928511	chr10	rs2800168	92426900	A	G	0.555	0.55	0.997	0.0129951954948113	0.0086	0.1331	53386	77258	58749.13
3933001	chr10	rs2710751	92426915	A	G	0.555	0.55	0.997	0.0129951954948113	0.0086	0.133	53386	77258	58749.13
3923053	chr10	rs2800167	92426981	G	A	0.555	0.55	0.997	0.0129951954948113	0.0086	0.1341	53386	77258	58749.13
3931317	chr10	rs2800166	92427067	C	A	0.555	0.55	0.997	0.0128964817350202	0.0086	0.1346	53386	77258	58749.13
3924031	chr10	rs2710752	92427649	A	C	0.144	0.145	0.988	-0.015702643727291	0.0123	0.2013	53386	77258	58749.13
3933974	chr10	rs2253577	92427952	A	G	0.555	0.55	0.997	0.0126990249774084	0.0086	0.1411	53386	77258	58749.13
3933186	chr10	rs2253576	92427963	G	T	0.555	0.55	0.997	0.0126990249774084	0.0086	0.1413	53386	77258	58749.13
3938963	chr10	rs61857664	92427971	C	T	0.673	0.676	0.992	-0.0208968257129853	0.0092	0.02314	53386	77258	58749.13
3929396	chr10	rs1419342	92428437	A	G	0.555	0.55	0.997	0.0127977582298607	0.0086	0.1375	53386	77258	58749.13
3931509	chr10	rs76127190	92428830	T	A	0.962	0.961	0.987	0.0133011462391285	0.0227	0.5572	53386	77258	58749.13
3932013	chr10	rs76431453	92428854	A	T	0.962	0.961	0.987	0.0133998200630165	0.0227	0.5545	53386	77258	58749.13
3923478	chr10	rs2710754	92429049	C	T	0.189	0.187	0.991	-0.0049019951702315	0.011	0.6572	53386	77258	58749.13
3925243	chr10	rs2710755	92429327	T	C	0.555	0.55	0.997	0.0128964817350202	0.0086	0.136	53386	77258	58749.13
3923785	chr10	rs2710756	92429461	C	T	0.555	0.55	0.997	0.0128964817350202	0.0086	0.1357	53386	77258	58749.13
3927551	chr10	rs72809007	92429478	G	A	0.983	0.982	0.789	0.0036034995896235	0.0392	0.9264	48780	69643	53576.14
3926576	chr10	rs2800165	92429881	C	G	0.555	0.55	0.997	0.0129951954948113	0.0086	0.1334	53386	77258	58749.13
3937854	chr10	rs2710757	92429910	A	T	0.144	0.145	0.988	-0.0154994990469515	0.0123	0.207	53386	77258	58749.13
3935399	chr10	rs12252378	92430547	A	G	0.955	0.958	1.0	-0.0300984478240329	0.0211	0.1542	53325	77015	58651.61
3928067	chr10	rs2710758	92430917	C	T	0.158	0.16	0.995	-0.0154994990469515	0.0118	0.188	53386	77258	58749.13
3930463	chr10	rs2710759	92430927	C	G	0.555	0.55	0.997	0.0129951954948113	0.0086	0.1336	53386	77258	58749.13
3927016	chr10	rs17524032	92430963	C	T	0.686	0.691	0.998	-0.0227979086760041	0.0093	0.01423	53386	77258	58749.13
3924835	chr10	rs2489294	92431029	C	A	0.555	0.55	0.996	0.0129951954948113	0.0086	0.1335	53386	77258	58749.13
3939463	chr10	rs12416298	92431158	C	G	0.686	0.691	0.998	-0.0229002198863326	0.0093	0.0139	53386	77258	58749.13
3944035	chr10	rs1936619	92431180	C	G	0.158	0.16	0.995	-0.0154994990469515	0.0118	0.188	53386	77258	58749.13
3935363	chr10	rs2800163	92431189	G	A	0.555	0.55	0.996	0.0129951954948113	0.0086	0.1315	53386	77258	58749.13
3939867	chr10	rs2253145	92431395	C	T	0.555	0.55	0.996	0.013202462677756	0.0086	0.1276	53386	77258	58749.13
3927011	chr10	rs2253139	92431470	A	G	0.555	0.55	0.996	0.0131037693769772	0.0086	0.1307	53386	77258	58749.13
3928156	chr10	rs2253127	92431514	A	G	0.555	0.55	0.996	0.0131037693769772	0.0086	0.1302	53386	77258	58749.13
3924813	chr10	rs2253126	92431534	T	C	0.556	0.55	0.997	0.0131037693769772	0.0086	0.1293	53386	77258	58749.13
3937181	chr10	rs1936618	92432054	T	C	0.555	0.55	0.996	0.0131037693769772	0.0086	0.1287	53386	77258	58749.13
3930064	chr10	rs1936617	92432126	A	G	0.555	0.55	0.996	0.0131037693769772	0.0086	0.1308	53386	77258	58749.13
3933382	chr10	rs1936616	92432168	G	A	0.555	0.55	0.996	0.0131037693769772	0.0086	0.129	53386	77258	58749.13
3920734	chr10	rs1936615	92432285	C	A	0.556	0.55	0.996	0.013202462677756	0.0086	0.1282	53386	77258	58749.13
3924795	chr10	rs2710760	92432344	T	C	0.555	0.55	0.996	0.0131037693769772	0.0086	0.1283	53386	77258	58749.13
3921172	chr10	rs12266482	92432443	T	A	0.955	0.958	1.0	-0.0302015087331214	0.0211	0.1531	53325	77015	58651.61
3945880	chr10	rs2800162	92432445	C	A	0.556	0.55	0.996	0.0129951954948113	0.0086	0.1329	53386	77258	58749.13
3946893	chr10	rs2710761	92432589	C	T	0.556	0.55	0.996	0.0129951954948113	0.0086	0.1321	53386	77258	58749.13
3942880	chr10	rs2710762	92432590	C	T	0.556	0.55	0.996	0.0129951954948113	0.0086	0.1334	53386	77258	58749.13
3928815	chr10	rs2710763	92432665	C	T	0.556	0.55	0.996	0.0129951954948113	0.0086	0.1317	53386	77258	58749.13
3937732	chr10	rs2800161	92432686	C	G	0.556	0.55	0.996	0.013202462677756	0.0086	0.128	53386	77258	58749.13
3924317	chr10	rs2800160	92432843	G	A	0.556	0.55	0.996	0.0133998200630165	0.0086	0.1217	53386	77258	58749.13
3946659	chr10	rs1419344	92432950	G	A	0.556	0.55	0.996	0.0133011462391285	0.0086	0.1252	53386	77258	58749.13
3928001	chr10	rs80267573	92433300	A	T	0.962	0.961	0.986	0.0133998200630165	0.0227	0.554	53386	77258	58749.13
3929206	chr10	rs2710765	92433498	C	T	0.555	0.55	0.996	0.013202462677756	0.0086	0.128	53386	77258	58749.13
3935235	chr10	rs2710766	92433587	C	T	0.196	0.199	0.994	-0.0168003386783461	0.0109	0.1215	53386	77258	58749.13
3925736	chr10	rs1892113	92433730	T	C	0.68	0.684	0.998	-0.0222047099881925	0.0092	0.01625	53386	77258	58749.13
3935617	chr10	rs1892112	92433925	G	A	0.68	0.684	0.998	-0.0222047099881925	0.0092	0.01617	53386	77258	58749.13
3922588	chr10	rs140874898	92433980	T	C	0.987	0.986	0.93	0.0693021569865934	0.0443	0.1176	43096	56908	46308.02
3925449	chr10	rs1539720	92434298	G	A	0.156	0.158	0.994	-0.013004189135254	0.0118	0.2723	53386	77258	58749.13
3934521	chr10	rs7076271	92434544	T	C	0.673	0.677	0.998	-0.0201006717070029	0.0092	0.02848	53386	77258	58749.13
3926374	chr10	rs1539719	92434734	T	C	0.897	0.9	1.0	-0.0040983869261633	0.0143	0.7757	53386	77258	58749.13
3931286	chr10	rs2710767	92434907	C	A	0.625	0.619	0.995	0.0117012723076411	0.0089	0.1884	53386	77258	58749.13
3942249	chr10	rs1936614	92434957	G	A	0.897	0.9	1.0	-0.003797200248385	0.0143	0.7921	53386	77258	58749.13
3945889	chr10	rs1936613	92435453	T	G	0.96	0.963	1.0	-0.0290993078252748	0.0224	0.1935	53325	77015	58651.61
3929981	chr10	rs7097710	92435851	G	C	0.673	0.677	0.997	-0.0203047533403643	0.0092	0.02685	53386	77258	58749.13
3942292	chr10	rs12416204	92435937	G	T	0.673	0.677	0.997	-0.0203966036652218	0.0092	0.02669	53386	77258	58749.13
3920609	chr10	rs10509605	92436384	A	G	0.937	0.937	0.998	0.0103957761821204	0.0178	0.5593	53386	77258	58749.13
3924007	chr10	rs1936612	92436471	T	C	0.62	0.614	0.993	0.0112959597418516	0.0089	0.2041	53386	77258	58749.13
3934425	chr10	rs17524465	92436524	T	C	0.673	0.677	0.997	-0.0203966036652218	0.0092	0.02627	53386	77258	58749.13
3938662	chr10	rs17098601	92436679	T	C	0.961	0.962	0.996	-0.0164038098256767	0.0224	0.4635	53386	77258	58749.13
3941115	chr10	rs2710768	92436939	A	C	0.62	0.614	0.993	0.0115035793834154	0.0089	0.1949	53386	77258	58749.13
3945441	chr10	rs2465119	92437210	C	T	0.156	0.158	0.992	-0.0124977728299804	0.0118	0.2906	53386	77258	58749.13
3943931	chr10	rs56275434	92437400	A	G	0.569	0.578	0.993	-0.0194988734340555	0.0087	0.0254	53386	77258	58749.13
3934316	chr10	rs2800158	92437910	T	C	0.156	0.158	0.992	-0.0124977728299804	0.0118	0.2899	53386	77258	58749.13
3938724	chr10	rs61857684	92437935	C	T	0.673	0.677	0.996	-0.0207028323592018	0.0092	0.02463	53386	77258	58749.13
3933789	chr10	rs76851215	92438406	C	T	0.977	0.976	0.992	0.0463013553668425	0.0288	0.1088	52971	75952	58120.5
3930126	chr10	rs72809032	92438444	T	C	0.673	0.677	0.996	-0.0208049294331883	0.0092	0.02348	53386	77258	58749.13
3932451	chr10	rs1892108	92438659	T	C	0.672	0.676	0.995	-0.0225012653465135	0.0092	0.01437	53386	77258	58749.13
3933884	chr10	rs73310256	92438849	T	C	0.936	0.939	0.991	0.0017983819413794	0.0179	0.9221	53386	77258	58749.13
3937651	chr10	rs2800157	92438925	T	C	0.188	0.19	0.986	-0.0121029460677457	0.0111	0.2721	53386	77258	58749.13
3921502	chr10	rs2096352	92439106	T	G	0.597	0.59	0.983	0.0097027754613851	0.0088	0.2707	53386	77258	58749.13
3926132	chr10	rs76811546	92439229	A	G	0.976	0.976	0.96	0.04149696667529	0.0291	0.1534	52971	75952	58120.5
3924340	chr10	rs79523836	92439330	A	C	0.934	0.934	0.974	0.0310043588626902	0.0175	0.07737	53386	77258	58749.13
3929898	chr10	rs1936610	92439519	A	T	0.695	0.702	0.985	-0.0247026126403718	0.0094	0.008835	53386	77258	58749.13
3931142	chr10	rs17452486	92439545	C	T	0.961	0.959	0.892	0.0121953336998771	0.0234	0.6026	53386	77258	58749.13
3942931	chr10	rs1936609	92439690	C	T	0.191	0.194	0.993	-0.015702643727291	0.0109	0.1495	53386	77258	58749.13
3938372	chr10	rs4933603	92440088	C	T	0.892	0.895	0.922	-0.0418954871740363	0.0146	0.004084	53386	77258	58749.13
3938426	chr10	rs12246059	92440481	G	A	0.936	0.937	0.998	0.0227003855207759	0.0177	0.1986	53386	77258	58749.13
3921971	chr10	rs1936607	92440784	A	T	0.218	0.221	0.998	-0.0153979421800967	0.0104	0.1391	53386	77258	58749.13
3937652	chr10	rs74411983	92440795	A	G	0.965	0.966	0.997	0.0407963941925694	0.0236	0.08394	53330	77032	58659.37
3936575	chr10	rs17098642	92440843	A	G	0.902	0.905	0.987	-0.0303045802648556	0.0147	0.03963	53386	77258	58749.13
3931844	chr10	rs1419352	92440959	G	C	0.593	0.602	0.997	-0.0263953113595316	0.0088	0.002648	53386	77258	58749.13
3931788	chr10	rs1419351	92441029	G	A	0.593	0.602	0.997	-0.0263953113595316	0.0088	0.002642	53386	77258	58749.13
3933046	chr10	rs80254307	92441144	A	T	0.966	0.966	0.996	0.0432989243951476	0.0237	0.06793	53386	77258	58749.13
3941480	chr10	rs2800156	92441337	A	C	0.59	0.585	1.0	0.021497269010823	0.0087	0.01387	53386	77258	58749.13
3930887	chr10	rs2800155	92441355	C	G	0.59	0.585	0.999	0.0213015034199157	0.0087	0.01446	53386	77258	58749.13
3936140	chr10	rs2710771	92441426	G	T	0.218	0.221	0.999	-0.0158042315449673	0.0104	0.1275	53386	77258	58749.13
3939701	chr10	rs1419350	92441511	T	G	0.218	0.221	0.999	-0.0158042315449673	0.0104	0.1291	53386	77258	58749.13
3942012	chr10	rs17098655	92441525	A	G	0.958	0.961	0.987	-0.046400022834317	0.022	0.03518	53325	77015	58651.61
3926933	chr10	rs2901088	92441553	C	T	0.634	0.644	0.996	-0.0361039752308815	0.009	5.707e-05	53386	77258	58749.13
3921696	chr10	rs1419348	92441668	A	C	0.189	0.192	0.997	-0.0182047046548463	0.011	0.09732	53386	77258	58749.13
3922906	chr10	rs1419347	92441854	A	G	0.189	0.193	0.997	-0.0180010511095525	0.0109	0.1004	53386	77258	58749.13
3925806	chr10	rs1892107	92442233	A	G	0.561	0.556	0.995	0.0203025023378308	0.0087	0.01887	53386	77258	58749.13
3930428	chr10	rs1892106	92442236	G	A	0.195	0.2	0.995	-0.0197028322758684	0.0108	0.06818	53386	77258	58749.13
3938852	chr10	rs1892105	92442274	G	A	0.195	0.2	0.995	-0.0197028322758684	0.0108	0.0688	53386	77258	58749.13
3938042	chr10	rs1936606	92442656	C	T	0.634	0.644	0.994	-0.0363009797263316	0.009	5.167e-05	53386	77258	58749.13
3933968	chr10	rs11812720	92443533	C	T	0.735	0.741	0.947	-0.028399474521698	0.0101	0.004702	53386	77258	58749.13
3926030	chr10	rs11814758	92443814	T	A	0.722	0.728	0.987	-0.0272992569378225	0.0097	0.004925	53386	77258	58749.13
3923885	chr10	rs7901850	92444011	G	A	0.691	0.697	0.988	-0.0170952954286372	0.0094	0.0681	53386	77258	58749.13
3926402	chr10	rs2800153	92444213	A	G	0.594	0.589	0.983	0.0139029051689914	0.0088	0.1153	53386	77258	58749.13
3941104	chr10	rs77108595	92444214	G	A	0.966	0.966	0.989	0.0507976715868588	0.0239	0.03344	52971	75952	58120.5
3924006	chr10	rs2800152	92444877	T	C	0.216	0.221	0.989	-0.0318003125497978	0.0105	0.002337	53386	77258	58749.13
3921046	chr10	rs1936603	92445241	G	A	0.566	0.577	0.991	-0.0353992243518656	0.0087	4.856e-05	53386	77258	58749.13
3941225	chr10	rs1936602	92445253	C	T	0.566	0.577	0.991	-0.0350988198393953	0.0087	5.682e-05	53386	77258	58749.13
3925641	chr10	rs1936601	92445341	C	T	0.169	0.175	0.99	-0.0257999754904126	0.0115	0.02438	53386	77258	58749.13
3927710	chr10	rs2420196	92445645	T	C	0.839	0.845	0.981	-0.0231969816042026	0.0119	0.05197	53386	77258	58749.13
3946138	chr10	rs2901089	92445650	G	A	0.566	0.578	0.988	-0.0352023974087295	0.0087	5.766e-05	53386	77258	58749.13
3929607	chr10	rs113610170	92446453	G	A	0.967	0.968	0.823	-0.0235962138551867	0.0268	0.3799	53386	77258	58749.13
3942772	chr10	rs7914755	92446898	C	A	0.828	0.831	0.986	-0.0183982139464423	0.0115	0.109	53386	77258	58749.13
3924365	chr10	rs117735800	92446955	C	T	0.98	0.978	0.825	0.0154992634469238	0.0357	0.6635	46888	69289	52086.78
3929464	chr10	rs1936600	92447167	T	G	0.162	0.167	0.99	-0.0239034240815591	0.0117	0.03981	53386	77258	58749.13
3929428	chr10	rs2096351	92447479	G	A	0.717	0.722	0.988	-0.0183982139464423	0.0096	0.05592	53386	77258	58749.13
3937782	chr10	rs2105411	92447675	C	T	0.724	0.729	0.987	-0.0202027073175195	0.0097	0.03744	53386	77258	58749.13
3939297	chr10	rs10881817	92447913	C	G	0.898	0.9	0.991	-0.017502275136142	0.0143	0.2226	53386	77258	58749.13
3930441	chr10	rs2800150	92448623	T	C	0.17	0.176	0.991	-0.0260975991218731	0.0114	0.02245	53386	77258	58749.13
3943885	chr10	rs7923597	92448753	G	A	0.828	0.831	0.988	-0.019203206984436	0.0115	0.09469	53386	77258	58749.13
3933800	chr10	rs10881818	92448883	G	A	0.725	0.731	0.988	-0.0209989425960583	0.0097	0.03032	53386	77258	58749.13
3923655	chr10	rs10509606	92448990	C	T	0.898	0.9	0.992	-0.0174005146801673	0.0143	0.224	53386	77258	58749.13
3938064	chr10	rs2105409	92449417	C	G	0.725	0.731	0.988	-0.0208968257129853	0.0097	0.03181	53386	77258	58749.13
3933204	chr10	rs10881819	92449580	A	G	0.898	0.9	0.992	-0.0176040459483609	0.0143	0.2199	53386	77258	58749.13
3937149	chr10	rs10881820	92449600	T	C	0.725	0.731	0.988	-0.021101069908054	0.0097	0.02982	53386	77258	58749.13
3938597	chr10	rs11186272	92449737	C	T	0.828	0.831	0.989	-0.0187955345843259	0.0115	0.1017	53386	77258	58749.13
3923893	chr10	rs7896481	92449817	A	C	0.725	0.731	0.989	-0.0209989425960583	0.0097	0.03081	53386	77258	58749.13
3921715	chr10	rs117607905	92449965	G	C	0.93	0.928	0.842	0.0090984829852593	0.0183	0.619	53386	77258	58749.13
3941160	chr10	rs7913864	92450288	T	C	0.719	0.724	0.99	-0.0193969096107316	0.0096	0.04385	53386	77258	58749.13
3930394	chr10	rs77619491	92451551	G	C	0.91	0.91	0.977	-0.0170952954286372	0.0152	0.2615	53386	77258	58749.13
3927747	chr10	rs7913197	92451763	A	C	0.828	0.831	0.991	-0.0183982139464423	0.0115	0.109	53386	77258	58749.13
3946448	chr10	rs7913555	92451840	G	A	0.829	0.833	0.992	-0.0187955345843259	0.0115	0.1021	53386	77258	58749.13
3931088	chr10	rs7913631	92452133	A	G	0.828	0.831	0.992	-0.0183982139464423	0.0115	0.1098	53386	77258	58749.13
3930263	chr10	rs7913746	92452173	A	G	0.725	0.731	0.99	-0.0207028323592018	0.0097	0.03257	53386	77258	58749.13
3930989	chr10	rs61611692	92452183	G	A	0.898	0.9	0.994	-0.0181028726978536	0.0143	0.2075	53386	77258	58749.13
3934378	chr10	rs117714176	92452253	C	T	0.982	0.982	0.778	-0.0316041926269978	0.0382	0.4078	51556	73603	56370.26
3944614	chr10	rs2489291	92452398	T	C	0.503	0.502	0.993	-0.0051029981759033	0.0086	0.5552	53386	77258	58749.13
3928132	chr10	rs2710772	92452473	A	G	0.173	0.179	0.992	-0.0262002485024742	0.0113	0.02113	53386	77258	58749.13
3930604	chr10	rs34899943	92452653	C	G	0.982	0.982	0.975	0.001099395443301	0.0344	0.9744	49771	69362	54536.23
3941171	chr10	rs2710773	92453378	G	T	0.17	0.176	0.992	-0.0270012755029434	0.0114	0.01813	53386	77258	58749.13
3928785	chr10	rs12248435	92453475	T	G	0.829	0.833	0.994	-0.0188974371044634	0.0115	0.1011	53386	77258	58749.13
3929382	chr10	rs2800148	92453605	C	T	0.17	0.176	0.993	-0.0263953113595316	0.0114	0.02058	53386	77258	58749.13
3926680	chr10	rs2420200	92453669	T	C	0.945	0.946	0.997	0.0248974696545107	0.0189	0.1884	53386	77258	58749.13
3945637	chr10	rs11528045	92453715	C	A	0.898	0.9	0.996	-0.0183982139464423	0.0143	0.1973	53386	77258	58749.13
3937828	chr10	rs59886855	92453956	A	C	0.829	0.833	0.995	-0.0186019483996616	0.0115	0.1064	53386	77258	58749.13
3940714	chr10	rs61048088	92454173	A	G	0.828	0.831	0.995	-0.0181028726978536	0.0115	0.1141	53386	77258	58749.13
3922547	chr10	rs10881821	92454807	A	G	0.898	0.9	0.997	-0.0187038311937836	0.0143	0.1915	53386	77258	58749.13
3934105	chr10	rs10881822	92455453	C	T	0.945	0.946	0.999	0.0247999239054771	0.0189	0.1883	53386	77258	58749.13
3938521	chr10	rs7899936	92455763	G	A	0.828	0.831	0.996	-0.0177974390305806	0.0115	0.1203	53386	77258	58749.13
3920827	chr10	rs2800147	92455769	C	T	0.503	0.502	0.996	-0.0051029981759033	0.0086	0.5534	53386	77258	58749.13
3940049	chr10	rs7916485	92455891	T	C	0.829	0.833	0.997	-0.0181028726978536	0.0115	0.1148	53386	77258	58749.13
3940565	chr10	rs2800146	92456074	C	T	0.503	0.502	0.997	-0.0049019951702315	0.0086	0.569	53386	77258	58749.13
3936378	chr10	rs2800145	92456132	T	C	0.503	0.502	0.997	-0.0051029981759033	0.0086	0.5528	53386	77258	58749.13
3941997	chr10	rs7900519	92456239	G	A	0.828	0.831	0.997	-0.0176040459483609	0.0114	0.1252	53386	77258	58749.13
3928779	chr10	rs74148818	92456528	C	G	0.828	0.831	0.998	-0.0174005146801673	0.0114	0.1278	53386	77258	58749.13
3935955	chr10	rs74148819	92456553	G	A	0.828	0.831	0.998	-0.0174005146801673	0.0114	0.1274	53386	77258	58749.13
3931343	chr10	rs17525184	92456589	C	T	0.829	0.833	0.998	-0.0181028726978536	0.0115	0.1138	53386	77258	58749.13
3937681	chr10	rs17098924	92456667	G	A	0.828	0.831	0.998	-0.0176040459483609	0.0114	0.1235	53386	77258	58749.13
3937788	chr10	rs11186275	92456882	G	T	0.828	0.831	0.998	-0.0171970248285215	0.0114	0.133	53386	77258	58749.13
3944280	chr10	rs12256617	92457187	T	G	0.828	0.831	0.998	-0.0170037478161859	0.0114	0.1372	53386	77258	58749.13
3942569	chr10	rs1892110	92457246	G	A	0.774	0.778	1.0	-0.0055956263571598	0.0103	0.5888	53386	77258	58749.13
3929902	chr10	rs2000322	92457445	G	A	0.725	0.731	0.997	-0.020498669477346	0.0097	0.03381	53386	77258	58749.13
3936329	chr10	rs1936611	92457643	T	C	0.897	0.899	1.0	-0.0189993500097828	0.0143	0.1824	53386	77258	58749.13
3939994	chr10	rs1892109	92457733	T	C	0.17	0.176	0.995	-0.026600681797179	0.0114	0.01969	53386	77258	58749.13
3930976	chr10	rs12265378	92457889	A	C	0.829	0.833	0.998	-0.0178992398878318	0.0115	0.1194	53386	77258	58749.13
3925855	chr10	rs11186276	92458193	T	G	0.828	0.831	0.998	-0.0169020380753563	0.0114	0.1401	53386	77258	58749.13
3943773	chr10	rs60940089	92458498	G	C	0.897	0.899	1.0	-0.0189993500097828	0.0143	0.1831	53386	77258	58749.13
3942216	chr10	rs73310302	92460466	T	A	0.897	0.899	1.0	-0.0187038311937836	0.0143	0.1894	53386	77258	58749.13
3944093	chr10	rs74719186	92460611	G	A	0.927	0.929	0.991	-0.0214994661132367	0.0167	0.1998	53386	77258	58749.13
3939957	chr10	rs2710715	92462715	G	C	0.176	0.182	0.986	-0.0282965991551138	0.0113	0.01212	53386	77258	58749.13
3927354	chr10	rs1857591	92462934	A	T	0.176	0.182	0.986	-0.028399474521698	0.0113	0.01181	53386	77258	58749.13
3939398	chr10	rs2800144	92463145	T	C	0.469	0.468	0.979	-0.0022024235552	0.0087	0.7979	53386	77258	58749.13
3946329	chr10	rs2800143	92463214	T	C	0.112	0.11	0.982	0.0171029078996623	0.0138	0.2162	53386	77258	58749.13
3940101	chr10	rs1857592	92463376	A	G	0.894	0.896	0.99	-0.0197028322758684	0.0141	0.1623	53386	77258	58749.13
3943710	chr10	rs11186277	92464375	C	G	0.924	0.926	0.978	-0.0226035462098532	0.0165	0.171	53386	77258	58749.13
3933891	chr10	rs116910525	92465036	G	A	0.977	0.976	0.935	-0.0092022107647994	0.0297	0.7558	53386	77258	58749.13
3933565	chr10	rs116873055	92465922	G	A	0.976	0.976	0.851	0.0092966519050945	0.0305	0.7614	52841	75249	57900.31
3936406	chr10	rs10881823	92465982	T	C	0.945	0.945	1.0	0.0255020410123433	0.0188	0.1758	53386	77258	58749.13
3936404	chr10	rs1936572	92466089	C	T	0.399	0.4	1.0	-0.0119005312583873	0.0088	0.1752	53386	77258	58749.13
3926667	chr10	rs1936571	92466432	A	G	0.399	0.4	1.0	-0.0119005312583873	0.0088	0.1751	53386	77258	58749.13
3931297	chr10	rs1936570	92466790	A	C	0.228	0.233	0.998	-0.0299953975354009	0.0102	0.003259	53386	77258	58749.13
3921882	chr10	rs1936569	92466804	T	C	0.228	0.233	0.998	-0.0299953975354009	0.0102	0.003222	53386	77258	58749.13
3926323	chr10	rs2800142	92466969	C	G	0.228	0.233	0.998	-0.0299953975354009	0.0102	0.003278	53386	77258	58749.13
3921276	chr10	rs1936568	92467055	C	T	0.226	0.23	0.998	-0.0303045802648556	0.0102	0.003125	53386	77258	58749.13
3945261	chr10	rs1936567	92467094	A	C	0.228	0.233	0.998	-0.0299953975354009	0.0102	0.003263	53386	77258	58749.13
3922022	chr10	rs2710718	92467699	G	T	0.173	0.178	0.997	-0.0263029084210524	0.0113	0.02026	53386	77258	58749.13
3937224	chr10	rs2800141	92467804	A	G	0.228	0.233	0.998	-0.0297996312385195	0.0102	0.003496	53386	77258	58749.13
3939942	chr10	rs2710719	92467825	T	C	0.228	0.233	0.998	-0.0297996312385195	0.0102	0.003491	53386	77258	58749.13
3935376	chr10	rs2800140	92468035	T	G	0.503	0.502	1.0	-0.005304041591906	0.0086	0.5358	53386	77258	58749.13
3941994	chr10	rs17453191	92468281	T	C	0.944	0.947	0.982	-0.0282040203730758	0.0192	0.1418	53386	77258	58749.13
3928297	chr10	rs1857587	92468528	G	A	0.228	0.233	0.998	-0.0297996312385195	0.0102	0.003475	53386	77258	58749.13
3932101	chr10	rs10881824	92468690	C	T	0.945	0.946	1.0	0.0254045542217263	0.0189	0.1785	53386	77258	58749.13
3939364	chr10	rs17099060	92468993	G	C	0.971	0.971	0.999	-0.0119005312583873	0.0258	0.6453	53386	77258	58749.13
3936064	chr10	rs2800139	92469095	C	G	0.228	0.233	0.999	-0.0299026613543135	0.0102	0.00337	53386	77258	58749.13
3920830	chr10	rs11186279	92469263	T	G	0.944	0.945	1.0	0.0251022847608284	0.0188	0.1821	53386	77258	58749.13
3926951	chr10	rs59257274	92469647	G	C	0.927	0.929	0.991	-0.0220002402796674	0.0167	0.1889	53386	77258	58749.13
3929152	chr10	rs76733605	92470017	T	C	0.91	0.911	0.983	-0.0180010511095525	0.0152	0.2351	53386	77258	58749.13
3942413	chr10	rs1936623	92470047	A	G	0.228	0.233	0.999	-0.0299026613543135	0.0102	0.003403	53386	77258	58749.13
3926620	chr10	rs1936622	92470133	C	T	0.173	0.178	0.998	-0.0262002485024742	0.0113	0.02057	53386	77258	58749.13
3920673	chr10	rs10881825	92470203	T	C	0.945	0.946	1.0	0.025696986087186	0.0189	0.1729	53386	77258	58749.13
3928294	chr10	rs1857586	92470777	G	A	0.399	0.4	1.0	-0.0115969858456632	0.0088	0.185	53386	77258	58749.13
3933686	chr10	rs2154134	92471403	G	A	0.399	0.4	1.0	-0.0117993392160431	0.0088	0.1787	53386	77258	58749.13
3943990	chr10	rs1936621	92471984	G	C	0.399	0.4	1.0	-0.0117993392160431	0.0088	0.1774	53386	77258	58749.13
3934217	chr10	rs1936620	92472084	A	G	0.399	0.4	1.0	-0.0119005312583873	0.0088	0.1752	53386	77258	58749.13
3941224	chr10	rs11186282	92472343	A	G	0.927	0.929	0.992	-0.01999864650669	0.0168	0.2334	53386	77258	58749.13
3940643	chr10	rs12259754	92472510	G	T	0.829	0.833	0.998	-0.0188974371044634	0.0115	0.09873	53386	77258	58749.13
3938794	chr10	rs12244858	92472559	A	G	0.812	0.816	0.989	-0.0121029460677457	0.0111	0.2765	53386	77258	58749.13
3942291	chr10	rs1419355	92472561	T	C	0.399	0.4	1.0	-0.0119005312583873	0.0088	0.1753	53386	77258	58749.13
3926476	chr10	rs79972388	92472622	G	C	0.91	0.911	0.983	-0.0180010511095525	0.0152	0.2348	53386	77258	58749.13
3928171	chr10	rs12570123	92472727	A	G	0.945	0.946	1.0	0.0255995183002125	0.0189	0.1751	53386	77258	58749.13
3935863	chr10	rs12570136	92472852	A	G	0.946	0.947	0.995	0.0248974696545107	0.0192	0.1949	53386	77258	58749.13
3925326	chr10	rs2800138	92473028	A	T	0.228	0.233	1.0	-0.0302015087331214	0.0102	0.003089	53386	77258	58749.13
3921018	chr10	rs2710720	92473377	G	A	0.229	0.233	1.0	-0.0300984478240329	0.0102	0.003129	53386	77258	58749.13
3939757	chr10	rs17525902	92473442	G	A	0.983	0.983	0.817	-0.0040983869261633	0.0413	0.9211	45380	60102	48757.25
3922882	chr10	rs7906966	92473447	A	G	0.971	0.971	0.999	-0.0124977728299804	0.0258	0.6292	53386	77258	58749.13
3922116	chr10	rs2710722	92473522	T	C	0.228	0.233	1.0	-0.0299953975354009	0.0102	0.003296	53386	77258	58749.13
3929364	chr10	rs2800137	92473524	A	G	0.228	0.233	1.0	-0.0299953975354009	0.0102	0.003289	53386	77258	58749.13
3934383	chr10	rs2800136	92473543	T	G	0.228	0.233	1.0	-0.0303045802648556	0.0102	0.002953	53386	77258	58749.13
3935644	chr10	rs2800135	92473603	A	G	0.229	0.234	1.0	-0.0303045802648556	0.0102	0.002962	53386	77258	58749.13
3932268	chr10	rs2710723	92473615	G	A	0.229	0.233	1.0	-0.0302015087331214	0.0102	0.002982	53386	77258	58749.13
3945228	chr10	rs11186283	92474125	C	T	0.829	0.833	0.998	-0.0189993500097828	0.0115	0.09801	53386	77258	58749.13
3936145	chr10	rs1274445	92475254	A	G	0.497	0.498	1.0	0.0060019521956343	0.0086	0.4862	53386	77258	58749.13
3941217	chr10	rs11186284	92475435	G	A	0.829	0.833	0.998	-0.0187955345843259	0.0115	0.1012	53386	77258	58749.13
3921619	chr10	rs1274444	92475500	A	G	0.771	0.767	1.0	0.0301023438164435	0.0102	0.00312	53386	77258	58749.13
3938233	chr10	rs1274443	92475674	G	A	0.497	0.498	1.0	0.0060019521956343	0.0086	0.485	53386	77258	58749.13
3938505	chr10	rs1274442	92476015	T	C	0.175	0.18	0.991	-0.026898543868701	0.0113	0.01739	53386	77258	58749.13
3943073	chr10	rs12775136	92476068	T	A	0.983	0.982	0.988	0.0049974917102918	0.0345	0.8856	49426	69147	54271.32
3944723	chr10	rs78358752	92476423	T	G	0.984	0.984	0.769	-0.0349020520092649	0.0397	0.3782	51052	72411	55956.03
3946208	chr10	rs7478556	92476463	A	G	0.928	0.929	0.991	-0.0196008476550609	0.0168	0.2431	53386	77258	58749.13
3932114	chr10	rs11186286	92477076	T	C	0.828	0.831	0.999	-0.017502275136142	0.0114	0.1263	53386	77258	58749.13
3924195	chr10	rs1274441	92477258	C	G	0.665	0.662	0.999	0.0059025456526138	0.0091	0.5138	53386	77258	58749.13
3927294	chr10	rs7071656	92477634	C	A	0.828	0.831	0.998	-0.0176040459483609	0.0114	0.1249	53386	77258	58749.13
3926241	chr10	rs2795317	92477844	T	C	0.497	0.498	1.0	0.0063001125484799	0.0086	0.4666	53386	77258	58749.13
3924823	chr10	rs7072840	92478283	G	T	0.829	0.832	0.998	-0.0182963622831166	0.0115	0.1103	53386	77258	58749.13
3935381	chr10	rs12763963	92478475	A	G	0.935	0.936	1.0	0.027196791588428	0.0174	0.1188	53386	77258	58749.13
3920682	chr10	rs12768801	92478556	A	G	0.983	0.982	0.988	0.0080971295874548	0.0345	0.8139	49426	69147	54271.32
3922236	chr10	rs1779929	92478934	T	A	0.84	0.833	0.998	0.0270994698817177	0.0117	0.02019	53386	77258	58749.13
3930284	chr10	rs7095540	92479410	T	G	0.828	0.831	0.998	-0.0178992398878318	0.0114	0.1187	53386	77258	58749.13
3929899	chr10	rs1539723	92479457	T	C	0.335	0.338	0.999	-0.0059979518036359	0.0091	0.5066	53386	77258	58749.13
3946886	chr10	rs7098983	92479509	T	A	0.829	0.832	0.998	-0.0185000759845861	0.0115	0.1075	53386	77258	58749.13
3939411	chr10	rs1857589	92480001	A	T	0.979	0.979	0.896	-0.0114047880634385	0.0319	0.7218	53386	77258	58749.13
3941492	chr10	rs2800134	92480047	T	C	0.401	0.402	1.0	-0.0131966945943914	0.0088	0.1321	53386	77258	58749.13
3943782	chr10	rs17099203	92480212	G	T	0.972	0.972	0.999	-0.0127003085782322	0.0261	0.6282	53386	77258	58749.13
3945551	chr10	rs1539722	92480412	A	G	0.837	0.831	0.997	0.0273038345273452	0.0116	0.0185	53386	77258	58749.13
3944452	chr10	rs10881826	92480720	A	C	0.935	0.936	1.0	0.0274984287018097	0.0174	0.1147	53386	77258	58749.13
3941420	chr10	rs2185705	92480959	T	C	0.935	0.936	1.0	0.0275957115907991	0.0174	0.1135	53386	77258	58749.13
3943203	chr10	rs1274440	92481151	T	C	0.0803	0.0813	0.813	0.0009995003330834	0.0175	0.9546	53386	77258	58749.13
3943154	chr10	rs4933193	92481152	G	A	0.972	0.972	0.999	-0.0127003085782322	0.0261	0.6272	53386	77258	58749.13
3932352	chr10	rs11186287	92481241	C	T	0.983	0.982	0.988	0.0086028888072678	0.0345	0.803	49426	69147	54271.32
3942220	chr10	rs77105845	92481543	T	A	0.983	0.982	0.795	-0.0003000450090019	0.0382	0.9947	48402	69812	53109.54
3945058	chr10	rs12416340	92482059	C	T	0.934	0.935	1.0	0.0269047980491434	0.0174	0.122	53386	77258	58749.13
3937270	chr10	rs10881827	92482324	A	G	0.935	0.936	1.0	0.0273038345273452	0.0174	0.1177	53386	77258	58749.13
3945745	chr10	rs11186288	92482523	T	C	0.934	0.935	1.0	0.0269047980491434	0.0174	0.1223	53386	77258	58749.13
3937216	chr10	rs10785968	92482731	C	T	0.934	0.935	1.0	0.0269047980491434	0.0174	0.1227	53386	77258	58749.13
3921521	chr10	rs11186289	92482734	G	A	0.934	0.935	1.0	0.0269047980491434	0.0174	0.1229	53386	77258	58749.13
3943019	chr10	rs10785969	92482759	G	A	0.934	0.935	1.0	0.0297044227063309	0.0174	0.08834	53386	77258	58749.13
3923122	chr10	rs7896173	92483207	A	G	0.898	0.9	0.999	-0.0174005146801673	0.0143	0.2249	53386	77258	58749.13
3931085	chr10	rs7913138	92483360	T	C	0.972	0.972	0.999	-0.0127003085782322	0.0261	0.6261	53386	77258	58749.13
3926197	chr10	rs7071278	92483401	A	T	0.829	0.832	0.997	-0.0186019483996616	0.0115	0.1043	53386	77258	58749.13
3937249	chr10	rs12571656	92483444	A	G	0.934	0.935	1.0	0.0267977123853779	0.0174	0.1244	53386	77258	58749.13
3942868	chr10	rs11186290	92483791	G	A	0.934	0.935	1.0	0.0267003518299564	0.0174	0.125	53386	77258	58749.13
3934231	chr10	rs1274439	92483812	T	C	0.774	0.769	0.994	0.0327962744150825	0.0103	0.001399	53386	77258	58749.13
3927529	chr10	rs17099236	92484110	G	A	0.972	0.972	0.998	-0.013004189135254	0.0261	0.6192	53386	77258	58749.13
3936154	chr10	rs1573253	92484752	C	T	0.927	0.928	0.993	-0.0198048272985997	0.0167	0.2352	53386	77258	58749.13
3924400	chr10	rs12412067	92484768	C	T	0.935	0.936	1.0	0.0270021387025708	0.0174	0.1214	53386	77258	58749.13
3946644	chr10	rs10881828	92484991	G	A	0.935	0.935	1.0	0.0275957115907991	0.0174	0.1137	53386	77258	58749.13
3926786	chr10	rs10785970	92485021	C	T	0.934	0.935	1.0	0.0263010744193707	0.0174	0.1304	53386	77258	58749.13
3946304	chr10	rs1954505	92485073	T	C	0.503	0.502	0.999	-0.0066017436345624	0.0086	0.4397	53386	77258	58749.13
3926106	chr10	rs2710727	92485320	A	C	0.837	0.831	0.997	0.0270021387025708	0.0116	0.01984	53386	77258	58749.13
3935847	chr10	rs1857588	92485360	T	C	0.837	0.831	0.997	0.0270994698817177	0.0116	0.01943	53386	77258	58749.13
3944389	chr10	rs1296196	92485407	T	C	0.837	0.831	0.997	0.0270994698817177	0.0116	0.01916	53386	77258	58749.13
3924636	chr10	rs1274453	92485934	A	G	0.565	0.565	0.996	-0.0006001800720324	0.0087	0.9465	53386	77258	58749.13
3945083	chr10	rs11186291	92486380	G	C	0.935	0.936	1.0	0.0260965047212743	0.0174	0.1342	53386	77258	58749.13
3940976	chr10	rs11186292	92486655	T	G	0.928	0.929	0.992	-0.0188974371044634	0.0168	0.2598	53386	77258	58749.13
3942542	chr10	rs2465115	92486835	G	T	0.164	0.17	0.997	-0.0272992569378225	0.0115	0.01826	53386	77258	58749.13
3925029	chr10	rs1299115	92486903	C	T	0.836	0.83	0.997	0.0274984287018097	0.0115	0.01729	53386	77258	58749.13
3921568	chr10	rs61857706	92486955	T	C	0.922	0.919	0.807	0.0298985503458634	0.0176	0.09015	53386	77258	58749.13
3935536	chr10	rs11593660	92487159	C	T	0.944	0.948	0.981	-0.028399474521698	0.0192	0.1405	53386	77258	58749.13
3924726	chr10	rs1274452	92488725	G	A	0.58	0.579	0.993	9.99950003332973e-05	0.0087	0.9888	53386	77258	58749.13
3922373	chr10	rs11186294	92489616	G	A	0.857	0.859	1.0	0.0025966258472659	0.0123	0.8325	53386	77258	58749.13
3921189	chr10	rs56972023	92490703	C	T	0.805	0.809	0.996	-0.0176040459483609	0.0109	0.1062	53386	77258	58749.13
3946785	chr10	rs1274448	92490929	C	T	0.497	0.498	1.0	0.0066975214477213	0.0086	0.4337	53386	77258	58749.13
3935343	chr10	rs1274447	92491883	C	G	0.497	0.498	0.999	0.0066975214477213	0.0086	0.4341	53386	77258	58749.13
3929284	chr10	rs77198958	92491963	T	C	0.91	0.91	0.984	-0.0180010511095525	0.0151	0.2335	53386	77258	58749.13
3923359	chr10	rs1539721	92492550	T	C	0.935	0.936	1.0	0.0267003518299564	0.0174	0.1263	53386	77258	58749.13
3937789	chr10	rs72809074	92492820	G	A	0.985	0.984	0.745	-0.0370997639570267	0.0451	0.4102	41259	61044	45433.65
3943229	chr10	rs7917422	92493197	G	C	0.857	0.86	1.0	0.0026963615477425	0.0123	0.8237	53386	77258	58749.13
3944126	chr10	rs72809075	92493566	G	C	0.988	0.988	0.682	-0.0856014622957261	0.0567	0.1308	39181	57039	43250.74
3936647	chr10	rs1298056	92494971	A	G	0.84	0.834	0.997	0.0278972284172359	0.0117	0.0167	53386	77258	58749.13
3931697	chr10	rs1107688	92495336	C	T	0.857	0.86	1.0	0.0030952049073025	0.0123	0.7988	53386	77258	58749.13
3938365	chr10	rs4284320	92495654	T	C	0.927	0.929	0.994	-0.0185000759845861	0.0167	0.2671	53386	77258	58749.13
3933138	chr10	rs76021388	92497907	T	C	0.91	0.91	0.984	-0.0178992398878318	0.0151	0.237	53386	77258	58749.13
3944322	chr10	rs11817364	92498026	G	A	0.805	0.809	0.996	-0.0181028726978536	0.0109	0.09709	53386	77258	58749.13
3942067	chr10	rs1274446	92499618	T	C	0.497	0.498	1.0	0.0063994795805678	0.0086	0.4567	53386	77258	58749.13
3926604	chr10	rs76623564	92500084	T	C	0.927	0.929	0.994	-0.0182047046548463	0.0167	0.2765	53386	77258	58749.13
3932303	chr10	rs17526697	92500519	G	A	0.899	0.902	0.934	-0.0411970648503382	0.0149	0.00563	53386	77258	58749.13
3945025	chr10	rs3740046	92501468	C	T	0.835	0.829	0.998	0.0259016375226531	0.0115	0.02435	53386	77258	58749.13
3934720	chr10	rs1418213	92501650	G	A	0.859	0.862	1.0	0.0035038543266769	0.0124	0.78	53386	77258	58749.13
3923547	chr10	rs3740048	92503619	T	C	0.84	0.834	0.997	0.0270021387025708	0.0117	0.02036	53386	77258	58749.13
3931649	chr10	rs10509608	92504054	A	G	0.857	0.86	1.0	0.0029955089797983	0.0123	0.8065	53386	77258	58749.13
3933738	chr10	rs11186297	92504318	T	C	0.498	0.498	1.0	0.0065981840282271	0.0086	0.4428	53386	77258	58749.13
3940548	chr10	rs11812708	92505265	T	C	0.805	0.809	0.996	-0.0181028726978536	0.0109	0.09644	53386	77258	58749.13
3930990	chr10	rs10509609	92505374	C	T	0.84	0.834	0.998	0.0277027118389473	0.0117	0.01764	53386	77258	58749.13
3922164	chr10	rs1935347	92505404	G	A	0.498	0.498	1.0	0.0065981840282271	0.0086	0.4392	53386	77258	58749.13
3924741	chr10	rs12220866	92505542	C	T	0.928	0.929	0.994	-0.0182047046548463	0.0167	0.2777	53386	77258	58749.13
3937250	chr10	rs71479057	92506945	C	G	0.935	0.936	1.0	0.026398473854531	0.0175	0.1309	53386	77258	58749.13
3940140	chr10	rs57768581	92507378	A	C	0.805	0.809	0.996	-0.0180010511095525	0.0109	0.0994	53386	77258	58749.13
3942763	chr10	rs60844040	92507390	T	C	0.976	0.976	0.995	-0.0079011318962572	0.0285	0.7832	53238	77025	58568.11
3923863	chr10	rs2420203	92507863	T	C	0.857	0.86	1.0	0.0024968801985871	0.0123	0.8414	53386	77258	58749.13
3943787	chr10	rs11592512	92509829	C	T	0.84	0.834	0.997	0.027799974857679	0.0117	0.01717	53386	77258	58749.13
3938523	chr10	rs74545603	92510557	C	G	0.97	0.968	0.897	0.0491996041469672	0.0264	0.06202	53386	77258	58749.13
3934666	chr10	rs17454797	92510700	G	A	0.979	0.979	0.89	-0.0095958936734469	0.032	0.7654	53386	77258	58749.13
3946018	chr10	rs4933194	92511367	T	C	0.496	0.497	0.999	0.0060019521956343	0.0086	0.4821	53386	77258	58749.13
3943394	chr10	rs7099189	92511464	G	A	0.695	0.692	0.999	0.0207041815582916	0.0093	0.02611	53386	77258	58749.13
3935885	chr10	rs10881829	92511821	C	A	0.927	0.929	0.994	-0.0203047533403643	0.0167	0.2233	53386	77258	58749.13
3929217	chr10	rs117926841	92512516	T	C	0.983	0.983	0.935	0.0052959516591825	0.0354	0.8812	50378	72335	55448.51
3934618	chr10	rs137957346	92513093	A	C	0.977	0.976	0.939	-0.0059979518036359	0.0294	0.8391	53386	77258	58749.13
3930260	chr10	rs10881830	92513249	T	G	0.93	0.931	1.0	0.0238044133801613	0.0169	0.1587	53386	77258	58749.13
3937314	chr10	rs11186299	92513343	C	A	0.928	0.929	0.993	-0.0183982139464423	0.0168	0.2712	53386	77258	58749.13
3933069	chr10	rs7916848	92513877	T	A	0.498	0.498	1.0	0.0065981840282271	0.0086	0.4407	53386	77258	58749.13
3943251	chr10	rs7900386	92514030	C	A	0.498	0.498	1.0	0.0066975214477213	0.0086	0.4373	53386	77258	58749.13
3923307	chr10	rs11186300	92514739	A	C	0.498	0.498	1.0	0.0067968490002727	0.0086	0.4252	53386	77258	58749.13
3923824	chr10	rs72809082	92514743	A	G	0.84	0.834	0.997	0.0278972284172359	0.0117	0.01656	53386	77258	58749.13
3933673	chr10	rs140697300	92515862	A	C	0.979	0.979	0.889	-0.009696862978864	0.032	0.7612	53386	77258	58749.13
3945678	chr10	rs187101846	92516213	G	C	0.984	0.984	0.682	-0.0988042770586023	0.0435	0.0232	48235	68199	52782.85
3934529	chr10	rs7903572	92518243	T	C	0.498	0.498	1.0	0.0065981840282271	0.0086	0.4446	53386	77258	58749.13
3925337	chr10	rs56662980	92518358	A	C	0.805	0.809	0.995	-0.0181028726978536	0.0109	0.09787	53386	77258	58749.13
3938018	chr10	rs79871163	92518521	C	T	0.931	0.93	0.816	0.0009995003330834	0.0187	0.958	53386	77258	58749.13
3939737	chr10	rs7912164	92519954	T	C	0.805	0.809	0.995	-0.0182963622831166	0.0109	0.09265	53386	77258	58749.13
3943749	chr10	rs61160086	92520358	T	G	0.976	0.975	0.939	-0.0031950988965408	0.0292	0.9137	53386	77258	58749.13
3923745	chr10	rs74701947	92520832	T	C	0.805	0.809	0.994	-0.0183982139464423	0.0109	0.09248	53386	77258	58749.13
3921922	chr10	rs66845062	92521226	G	C	0.841	0.834	0.996	0.0284027945161868	0.0117	0.01509	53386	77258	58749.13
3943652	chr10	rs113831746	92521978	T	A	0.98	0.98	0.946	0.0636037093371393	0.0322	0.04876	51928	73384	56730.63
3940264	chr10	rs77975427	92522492	C	T	0.935	0.936	0.996	0.026398473854531	0.0175	0.1307	53386	77258	58749.13
3925705	chr10	rs68093943	92522697	C	T	0.84	0.834	0.996	0.0281014301108748	0.0117	0.01615	53386	77258	58749.13
3934480	chr10	rs34479797	92522721	T	C	0.983	0.982	0.985	0.0092966519050945	0.0346	0.7877	49514	69327	54395.55
3936605	chr10	rs150692599	92523663	T	C	0.987	0.986	0.877	0.0255995183002125	0.0443	0.5625	42624	61326	47128.05
3947055	chr10	rs11817665	92524640	T	C	0.805	0.808	0.994	-0.0182047046548463	0.0109	0.09566	53386	77258	58749.13
3937675	chr10	rs4113478	92524708	G	T	0.498	0.498	0.998	0.0063994795805678	0.0086	0.4591	53386	77258	58749.13
3944502	chr10	rs34301914	92524772	A	G	0.935	0.936	0.996	0.0262036654966364	0.0175	0.1345	53386	77258	58749.13
3942187	chr10	rs11498504	92524836	T	C	0.857	0.86	0.998	0.0020977980821461	0.0123	0.8679	53386	77258	58749.13
3939726	chr10	rs12256352	92525930	G	C	0.93	0.931	0.997	0.023198814502523	0.0169	0.1705	53386	77258	58749.13
3946184	chr10	rs4262637	92526004	T	C	0.805	0.809	0.994	-0.0182963622831166	0.0109	0.09379	53386	77258	58749.13
3937416	chr10	rs2420367	92526183	C	A	0.497	0.498	0.998	0.0063001125484799	0.0086	0.4641	53386	77258	58749.13
3933398	chr10	rs7907728	92528179	A	T	0.805	0.809	0.993	-0.0182963622831166	0.0109	0.09441	53386	77258	58749.13
3935998	chr10	rs12762083	92528523	T	C	0.983	0.982	0.983	0.0077002766261879	0.0345	0.8224	49859	69542	54660.46
3945423	chr10	rs117309322	92528542	G	A	0.985	0.985	0.767	-0.0093031403261444	0.0426	0.8268	48681	64951	52671.59
3934044	chr10	rs7072526	92529270	T	C	0.805	0.808	0.993	-0.0181028726978536	0.0109	0.09749	53386	77258	58749.13
3921489	chr10	rs7912516	92529357	C	T	0.857	0.86	0.997	0.001598721363697	0.0123	0.8952	53386	77258	58749.13
3932545	chr10	rs60226639	92529829	A	G	0.801	0.805	0.993	-0.0176040459483609	0.0108	0.1049	53386	77258	58749.13
3940043	chr10	rs12768638	92530131	C	A	0.935	0.936	0.995	0.0254045542217263	0.0175	0.1469	53386	77258	58749.13
3926046	chr10	rs35956066	92531032	G	A	0.857	0.86	0.997	0.0012991557316201	0.0124	0.9179	53386	77258	58749.13
3937199	chr10	rs4933606	92531394	A	G	0.805	0.808	0.993	-0.0182047046548463	0.0109	0.09474	53386	77258	58749.13
3934614	chr10	rs1418212	92531600	C	G	0.497	0.498	0.997	0.0060019521956343	0.0086	0.4847	53386	77258	58749.13
3932919	chr10	rs60873034	92531691	G	A	0.801	0.805	0.993	-0.0172987645783295	0.0108	0.1105	53386	77258	58749.13
3937258	chr10	rs4471341	92533282	C	G	0.496	0.497	0.994	0.0056042667198317	0.0086	0.5162	53386	77258	58749.13
3923049	chr10	rs7086484	92533729	G	A	0.739	0.744	0.995	-0.0062998021485279	0.0098	0.5197	53386	77258	58749.13
3922232	chr10	rs11599921	92533941	T	C	0.821	0.815	0.978	0.0266029817945341	0.0113	0.01854	53386	77258	58749.13
3929253	chr10	rs11591258	92534129	T	C	0.944	0.947	0.973	-0.0309954337025195	0.0192	0.1077	53386	77258	58749.13
3931735	chr10	rs56030721	92534626	A	G	0.816	0.81	0.978	0.025696986087186	0.0112	0.02121	53386	77258	58749.13
3947090	chr10	rs7091039	92534755	A	T	0.805	0.808	0.993	-0.0187955345843259	0.0109	0.08455	53386	77258	58749.13
3939715	chr10	rs75461123	92535096	G	A	0.984	0.984	0.771	-0.0343016316970211	0.0395	0.3858	51052	72411	55956.03
3930333	chr10	rs117453552	92536223	A	T	0.978	0.978	0.699	-0.027196494688472	0.0347	0.4323	53072	76868	58401.24
3936539	chr10	rs56132525	92536833	G	C	0.835	0.829	0.994	0.026398473854531	0.0115	0.02228	53386	77258	58749.13
3927089	chr10	rs11186305	92536962	G	A	0.912	0.913	0.948	-0.0217958123704574	0.0156	0.1629	53386	77258	58749.13
3942100	chr10	rs10881831	92537011	G	C	0.927	0.929	0.989	-0.0216016445577609	0.0168	0.1978	53386	77258	58749.13
3920712	chr10	rs12416468	92537170	G	A	0.935	0.936	0.994	0.0243022925229648	0.0176	0.1659	53386	77258	58749.13
3943790	chr10	rs79778749	92537399	T	C	0.8	0.804	0.991	-0.0180010511095525	0.0108	0.09661	53386	77258	58749.13
3945763	chr10	rs112653092	92539105	A	T	0.962	0.964	0.945	-0.0430014511447026	0.0238	0.07019	52780	75006	57802.79
3945942	chr10	rs111950101	92540016	G	T	0.911	0.911	0.986	-0.0158042315449673	0.0152	0.2975	53386	77258	58749.13
3936100	chr10	rs57822829	92540249	G	A	0.974	0.974	0.978	-0.007004474152883	0.0279	0.8024	53386	77258	58749.13
3944273	chr10	rs36101610	92540879	C	A	0.788	0.791	0.994	-0.0145960053074092	0.0106	0.1668	53386	77258	58749.13
3943972	chr10	rs78472578	92542241	T	C	0.784	0.788	0.993	-0.0164038098256767	0.0105	0.1194	53386	77258	58749.13
3921243	chr10	rs955064	92542499	T	G	0.951	0.952	0.994	0.0289955368412525	0.0201	0.1484	53386	77258	58749.13
3922502	chr10	rs11186306	92543486	C	T	0.927	0.928	0.989	-0.0221024699079472	0.0167	0.1872	53386	77258	58749.13
3929784	chr10	rs7920627	92544645	T	C	0.951	0.952	0.994	0.029403450369242	0.0201	0.143	53386	77258	58749.13
3941869	chr10	rs144608315	92544749	A	G	0.985	0.985	0.747	-0.0110002818588653	0.045	0.8061	46295	62133	50091.59
3945197	chr10	rs7904560	92544766	G	A	0.782	0.778	0.994	0.0288983900426488	0.0104	0.005547	53386	77258	58749.13
3935987	chr10	rs66533440	92544896	G	A	0.835	0.829	0.994	0.0266029817945341	0.0116	0.02133	53386	77258	58749.13
3923744	chr10	rs4933607	92545069	G	A	0.788	0.791	0.994	-0.0149004625639624	0.0106	0.1597	53386	77258	58749.13
3931176	chr10	rs117932094	92545534	C	G	0.986	0.986	0.812	0.0074025335167413	0.0501	0.8824	34270	52887	38464.74
3927130	chr10	rs12412496	92546165	G	A	0.788	0.791	0.994	-0.0147989665120717	0.0106	0.1608	53386	77258	58749.13
3947201	chr10	rs12413941	92546406	T	C	0.785	0.788	0.994	-0.0163021610829842	0.0105	0.1204	53386	77258	58749.13
3930588	chr10	rs55958759	92546920	T	C	0.815	0.809	0.978	0.0266029817945341	0.0111	0.01703	53386	77258	58749.13
3932070	chr10	rs7090415	92547308	G	A	0.785	0.788	0.994	-0.0163021610829842	0.0105	0.1203	53386	77258	58749.13
3946956	chr10	rs76280214	92547582	G	A	0.962	0.964	0.946	-0.0421040660228114	0.0237	0.07618	52780	75006	57802.79
3931239	chr10	rs10881832	92548763	C	T	0.497	0.498	0.996	0.0056042667198317	0.0086	0.5169	53386	77258	58749.13
3924137	chr10	rs35731058	92549295	G	A	0.788	0.791	0.994	-0.0156010662286512	0.0106	0.1392	53386	77258	58749.13
3947220	chr10	rs4272713	92549972	A	G	0.788	0.791	0.995	-0.015702643727291	0.0106	0.1374	53386	77258	58749.13
3928129	chr10	rs7074548	92550624	G	A	0.951	0.952	0.993	0.0275957115907991	0.0201	0.1683	53386	77258	58749.13
3944997	chr10	rs10881833	92550793	A	T	0.927	0.929	0.99	-0.022398994943479	0.0167	0.1807	53386	77258	58749.13
3935029	chr10	rs17100178	92552274	A	T	0.973	0.974	0.955	-0.0114047880634385	0.0277	0.6801	53386	77258	58749.13
3938529	chr10	rs17455083	92552341	G	A	0.965	0.965	0.967	0.0491996041469672	0.024	0.04018	53027	76178	58210.26
3930776	chr10	rs118104266	92554098	T	C	0.979	0.977	0.805	0.0101978249764461	0.0345	0.768	48804	72130	54086.9
3938347	chr10	rs7921267	92554328	A	G	0.338	0.337	0.914	0.0127977582298607	0.0095	0.1792	53386	77258	58749.13
3945929	chr10	rs118001098	92554476	T	C	0.984	0.984	0.932	-0.001501126126267	0.0374	0.9679	49132	70420	53967.56
3937212	chr10	rs11596518	92555011	A	G	0.816	0.81	0.98	0.0264958638039652	0.0111	0.0174	53386	77258	58749.13
3940754	chr10	rs117271748	92555666	G	A	0.955	0.956	0.874	-0.0009004052431641	0.0226	0.9681	53386	77258	58749.13
3945581	chr10	rs77396179	92556230	G	A	0.983	0.983	0.691	-0.0996987957071184	0.0422	0.01821	48235	68199	52782.85
3943442	chr10	rs77096624	92556282	A	G	0.962	0.965	0.948	-0.0413950753663857	0.0238	0.08189	52780	75006	57802.79
3941222	chr10	rs111685246	92556445	C	T	0.91	0.911	0.99	-0.0163021610829842	0.0151	0.2801	53386	77258	58749.13
3927524	chr10	rs112903433	92558649	C	T	0.956	0.957	0.99	0.0344980404075674	0.0211	0.1025	53386	77258	58749.13
3921010	chr10	rs34677183	92558698	T	G	0.989	0.988	0.727	0.0509972505709038	0.0583	0.3817	36554	49110	39698.76
3945295	chr10	rs68143152	92558832	C	T	0.835	0.829	0.996	0.0281986543586787	0.0115	0.01462	53386	77258	58749.13
3930847	chr10	rs4933608	92559787	C	T	0.788	0.791	0.997	-0.015895669405385	0.0106	0.1309	53386	77258	58749.13
3939000	chr10	rs7916403	92559908	G	T	0.57	0.569	0.999	0.0100988346774146	0.0087	0.2453	53386	77258	58749.13
3932091	chr10	rs12785051	92560328	T	A	0.788	0.791	0.997	-0.0163021610829842	0.0105	0.1231	53386	77258	58749.13
3939492	chr10	rs12783703	92560413	A	G	0.784	0.788	0.997	-0.0172987645783295	0.0105	0.09967	53386	77258	58749.13
3942128	chr10	rs12764938	92560714	C	T	0.788	0.791	0.997	-0.0164953025291975	0.0105	0.1166	53386	77258	58749.13
3941913	chr10	rs35598406	92561300	C	A	0.787	0.791	0.997	-0.017502275136142	0.0105	0.09701	53386	77258	58749.13
3947034	chr10	rs11186309	92561557	T	C	0.784	0.788	0.997	-0.017502275136142	0.0105	0.09499	53386	77258	58749.13
3931924	chr10	rs1418214	92562377	C	A	0.788	0.791	0.997	-0.0163021610829842	0.0105	0.1224	53386	77258	58749.13
3934093	chr10	rs12766851	92562831	C	T	0.788	0.791	0.997	-0.0162005226717083	0.0105	0.1249	53386	77258	58749.13
3941766	chr10	rs79055969	92562899	C	A	0.965	0.965	0.968	0.0497991787524836	0.0241	0.03833	53027	76178	58210.26
3937162	chr10	rs7090941	92563148	C	T	0.784	0.788	0.997	-0.0172987645783295	0.0105	0.09909	53386	77258	58749.13
3933449	chr10	rs7075333	92563400	T	C	0.787	0.791	0.997	-0.0172987645783295	0.0105	0.1001	53386	77258	58749.13
3940331	chr10	rs11594548	92564191	G	A	0.787	0.791	0.997	-0.0174005146801673	0.0105	0.09872	53386	77258	58749.13
3928788	chr10	rs118050958	92564335	C	T	0.98	0.978	0.796	0.0123039944561641	0.0349	0.7238	48804	72130	54086.9
3929928	chr10	rs12775181	92564457	G	C	0.96	0.959	0.963	0.0003999200213268	0.0222	0.9872	53386	77258	58749.13
3929805	chr10	rs1573935	92564827	A	G	0.551	0.55	0.988	0.0108014536938559	0.0087	0.2161	53386	77258	58749.13
3927851	chr10	rs1935351	92565725	C	T	0.788	0.791	0.994	-0.0170037478161859	0.0106	0.1067	53386	77258	58749.13
3938601	chr10	rs11186314	92565953	G	C	0.951	0.952	0.993	0.0267977123853779	0.0201	0.1823	53386	77258	58749.13
3920705	chr10	rs4350278	92566137	C	A	0.787	0.791	0.997	-0.0174005146801673	0.0105	0.09913	53386	77258	58749.13
3928164	chr10	rs4350279	92566171	C	T	0.788	0.791	0.997	-0.0164038098256767	0.0106	0.1211	53386	77258	58749.13
3923065	chr10	rs2185708	92566370	A	G	0.787	0.791	0.996	-0.0174005146801673	0.0105	0.09989	53386	77258	58749.13
3946968	chr10	rs2185707	92566379	T	A	0.787	0.791	0.996	-0.0172987645783295	0.0105	0.1	53386	77258	58749.13
3926505	chr10	rs58868307	92567156	C	A	0.788	0.791	0.997	-0.0162005226717083	0.0106	0.1259	53386	77258	58749.13
3945271	chr10	rs57825126	92567360	A	C	0.784	0.788	0.996	-0.0174005146801673	0.0105	0.09704	53386	77258	58749.13
3923701	chr10	rs60748043	92567528	C	T	0.787	0.791	0.996	-0.0174005146801673	0.0105	0.09901	53386	77258	58749.13
3925698	chr10	rs112081741	92567718	A	G	0.787	0.791	0.996	-0.0174005146801673	0.0105	0.09928	53386	77258	58749.13
3946124	chr10	rs60135579	92567802	G	A	0.787	0.791	0.996	-0.0176040459483609	0.0106	0.09583	53386	77258	58749.13
3921676	chr10	rs61218433	92567814	A	G	0.785	0.788	0.995	-0.0178992398878318	0.0105	0.08782	53386	77258	58749.13
3923509	chr10	rs111391725	92567859	C	T	0.787	0.791	0.996	-0.0172987645783295	0.0105	0.1	53386	77258	58749.13
3946677	chr10	rs59277098	92568031	T	C	0.784	0.788	0.996	-0.0174005146801673	0.0105	0.09657	53386	77258	58749.13
3926018	chr10	rs12777727	92568293	A	G	0.788	0.792	0.994	-0.0171970248285215	0.0106	0.1042	53386	77258	58749.13
3947256	chr10	rs12777881	92568294	C	T	0.787	0.791	0.992	-0.0169020380753563	0.0106	0.1088	53386	77258	58749.13
3942327	chr10	rs117377859	92568318	G	A	0.835	0.829	0.988	0.0282958691548473	0.0116	0.01454	53386	77258	58749.13
3923133	chr10	rs11186315	92568345	A	G	0.927	0.929	0.992	-0.0235040691879941	0.0167	0.1594	53386	77258	58749.13
3939150	chr10	rs12779377	92568349	T	C	0.784	0.788	0.996	-0.0172987645783295	0.0105	0.09901	53386	77258	58749.13
3935032	chr10	rs12779610	92568463	T	C	0.787	0.791	0.996	-0.0172987645783295	0.0105	0.1013	53386	77258	58749.13
3938201	chr10	rs12784621	92568534	T	C	0.787	0.791	0.996	-0.0171970248285215	0.0105	0.1023	53386	77258	58749.13
3932418	chr10	rs12783410	92568725	A	G	0.551	0.55	0.986	0.0102968054773682	0.0087	0.2379	53386	77258	58749.13
3944029	chr10	rs12784014	92568957	C	T	0.788	0.792	0.992	-0.0163021610829842	0.0106	0.1242	53386	77258	58749.13
3923580	chr10	rs12761148	92568958	T	C	0.788	0.792	0.992	-0.0163021610829842	0.0106	0.1246	53386	77258	58749.13
3937167	chr10	rs11817810	92569442	C	T	0.787	0.791	0.996	-0.0169020380753563	0.0106	0.1091	53386	77258	58749.13
3928454	chr10	rs138704692	92569757	C	T	0.787	0.791	0.995	-0.0165969709073694	0.0106	0.1163	53386	77258	58749.13
3940301	chr10	rs138692846	92570359	A	G	0.787	0.791	0.996	-0.0174005146801673	0.0105	0.09803	53386	77258	58749.13
3928495	chr10	rs71479059	92570549	G	A	0.787	0.791	0.996	-0.0174005146801673	0.0105	0.09805	53386	77258	58749.13
3923973	chr10	rs11527868	92570617	G	A	0.927	0.929	0.993	-0.0235962138551867	0.0167	0.1574	53386	77258	58749.13
3923263	chr10	rs112875067	92570857	A	C	0.784	0.788	0.996	-0.017502275136142	0.0105	0.09614	53386	77258	58749.13
3924328	chr10	rs111631884	92571019	T	G	0.788	0.791	0.996	-0.0169020380753563	0.0106	0.1088	53386	77258	58749.13
3925579	chr10	rs4933613	92571389	A	G	0.794	0.798	0.989	-0.0170952954286372	0.0107	0.1102	53386	77258	58749.13
3922125	chr10	rs7096934	92572748	T	C	0.788	0.791	0.996	-0.0168003386783461	0.0106	0.1108	53386	77258	58749.13
3937588	chr10	rs7079426	92572981	C	A	0.787	0.791	0.996	-0.0171970248285215	0.0105	0.1034	53386	77258	58749.13
3936294	chr10	rs146659870	92573004	G	A	0.911	0.911	0.993	-0.0160988945897493	0.0151	0.287	53386	77258	58749.13
3920654	chr10	rs11596739	92573054	C	T	0.835	0.829	0.984	0.0287040681283552	0.0116	0.01335	53386	77258	58749.13
3937880	chr10	rs11813240	92573136	A	G	0.787	0.791	0.996	-0.0174005146801673	0.0105	0.09944	53386	77258	58749.13
3930536	chr10	rs77141476	92573140	A	G	0.975	0.975	0.971	-0.0079011318962572	0.0281	0.7776	53386	77258	58749.13
3933527	chr10	rs58586220	92573318	G	A	0.788	0.791	0.996	-0.0160988945897493	0.0106	0.1268	53386	77258	58749.13
3937645	chr10	rs58460916	92573523	C	T	0.784	0.788	0.996	-0.0174005146801673	0.0105	0.09769	53386	77258	58749.13
3946021	chr10	rs35449520	92573702	T	A	0.787	0.791	0.996	-0.0172987645783295	0.0105	0.1002	53386	77258	58749.13
3931552	chr10	rs61857734	92573815	G	A	0.943	0.94	0.804	0.0338988850054592	0.0204	0.09773	53386	77258	58749.13
3946167	chr10	rs4933195	92574239	T	A	0.787	0.791	0.996	-0.0174005146801673	0.0105	0.0989	53386	77258	58749.13
3928687	chr10	rs71479062	92574989	C	T	0.789	0.792	0.991	-0.0153979421800967	0.0106	0.1452	53386	77258	58749.13
3943700	chr10	rs113523053	92574993	C	T	0.835	0.829	0.983	0.0284999894699013	0.0116	0.01428	53386	77258	58749.13
3921401	chr10	rs28842222	92574994	G	A	0.789	0.792	0.991	-0.015702643727291	0.0106	0.1379	53386	77258	58749.13
3946732	chr10	rs112674986	92575116	T	G	0.911	0.911	0.994	-0.0160988945897493	0.0151	0.2874	53386	77258	58749.13
3935670	chr10	rs72810808	92575165	G	C	0.985	0.984	0.758	-0.0408949138454712	0.0422	0.3331	46703	68246	51609.72
3923193	chr10	rs12765470	92575256	G	A	0.959	0.959	0.963	9.99950003332973e-05	0.0222	0.9957	53386	77258	58749.13
3929660	chr10	rs142674965	92575258	T	A	0.988	0.988	0.955	0.0379025370484673	0.0568	0.5043	29182	38262	31631.09
3934261	chr10	rs58118540	92575636	T	C	0.975	0.975	0.971	-0.0140989243795016	0.0284	0.62	53386	77258	58749.13
3943923	chr10	rs12415970	92575692	G	A	0.787	0.791	0.996	-0.0172987645783295	0.0105	0.1018	53386	77258	58749.13
3922276	chr10	rs56043086	92575833	C	T	0.835	0.829	0.982	0.0284999894699013	0.0116	0.0142	53386	77258	58749.13
3923639	chr10	rs11814840	92576193	A	G	0.787	0.791	0.996	-0.0171970248285215	0.0105	0.1021	53386	77258	58749.13
3933098	chr10	rs111922060	92576260	C	T	0.977	0.978	0.851	-0.0158042315449673	0.0325	0.6273	52094	73155	56908.63
3921310	chr10	rs11813096	92576390	T	C	0.787	0.791	0.996	-0.0172987645783295	0.0105	0.1017	53386	77258	58749.13
3942229	chr10	rs11186320	92576448	T	C	0.711	0.717	0.997	-0.0217958123704574	0.0095	0.02228	53386	77258	58749.13
3920744	chr10	rs35416754	92576767	T	C	0.886	0.887	0.985	-0.0187955345843259	0.0137	0.1707	53386	77258	58749.13
3942540	chr10	rs7082401	92576815	T	C	0.711	0.717	0.996	-0.0217038334437866	0.0095	0.02302	53386	77258	58749.13
3922863	chr10	rs140736804	92576819	C	T	0.982	0.982	0.83	-0.0004000800213396	0.0368	0.9919	51133	71847	55665.42
3920877	chr10	rs7082558	92576931	T	C	0.478	0.479	0.982	0.004201162744548	0.0087	0.6291	53386	77258	58749.13
3923633	chr10	rs35863839	92577039	T	C	0.788	0.792	0.996	-0.0163021610829842	0.0106	0.1227	53386	77258	58749.13
3923325	chr10	rs12246189	92577279	T	C	0.951	0.953	0.991	0.029296631955588	0.0202	0.1461	53386	77258	58749.13
3933242	chr10	rs79576879	92577727	C	T	0.911	0.911	0.994	-0.0164953025291975	0.0151	0.2752	53386	77258	58749.13
3929774	chr10	rs11591238	92577907	G	C	0.878	0.881	0.999	-0.0145960053074092	0.0132	0.2704	53386	77258	58749.13
3938619	chr10	rs79830668	92578452	C	T	0.976	0.977	0.701	-0.0352956263947246	0.0335	0.2915	53386	77258	58749.13
3923107	chr10	rs7073423	92578538	A	G	0.477	0.479	0.982	0.003902375817241	0.0087	0.6566	53386	77258	58749.13
3944550	chr10	rs75619303	92578707	T	C	0.927	0.928	0.991	-0.0249999098013234	0.0167	0.1342	53386	77258	58749.13
3938786	chr10	rs1342085	92579256	A	G	0.45	0.452	0.956	0.0012991557316201	0.0088	0.8815	53386	77258	58749.13
3946323	chr10	rs11594126	92579365	T	C	0.878	0.881	0.999	-0.0144032303107437	0.0132	0.2776	53386	77258	58749.13
3940209	chr10	rs74595112	92579442	A	G	0.982	0.981	0.791	0.0666020156675811	0.0365	0.06752	52621	76426	58014.52
3925545	chr10	rs12259060	92579949	A	G	0.714	0.72	0.997	-0.0225012653465135	0.0096	0.01855	53386	77258	58749.13
3940293	chr10	rs1935350	92580594	A	G	0.878	0.881	0.999	-0.0146974807605841	0.0132	0.2668	53386	77258	58749.13
3920849	chr10	rs12261011	92580807	A	G	0.834	0.837	0.996	-0.0222047099881925	0.0116	0.05604	53386	77258	58749.13
3938282	chr10	rs78195524	92581074	G	A	0.97	0.97	0.752	0.0243998868235351	0.0293	0.4043	53200	76329	58439.19
3922493	chr10	rs10881834	92581244	G	A	0.837	0.839	0.996	-0.0222047099881925	0.0117	0.05731	53386	77258	58749.13
3944848	chr10	rs10881835	92581377	C	T	0.927	0.929	0.994	-0.0256050287153947	0.0167	0.1255	53386	77258	58749.13
3931666	chr10	rs117469106	92582078	T	C	0.983	0.983	0.677	-0.110395391622456	0.0429	0.009989	48235	68199	52782.85
3944815	chr10	rs72634995	92582154	T	C	0.816	0.81	0.968	0.0259990758686168	0.0112	0.0206	53386	77258	58749.13
3921553	chr10	rs66795651	92582427	T	C	0.829	0.823	0.95	0.0284027945161868	0.0116	0.01477	53386	77258	58749.13
3932769	chr10	rs7893260	92582614	G	T	0.934	0.933	0.979	-0.004701032558649	0.0176	0.7907	53386	77258	58749.13
3939896	chr10	rs7893391	92582670	G	A	0.878	0.881	0.999	-0.0146974807605841	0.0132	0.2652	53386	77258	58749.13
3927961	chr10	rs11186323	92583074	A	G	0.834	0.837	0.996	-0.0222967349986103	0.0116	0.05513	53386	77258	58749.13
3944843	chr10	rs140504789	92583880	C	T	0.985	0.985	0.699	-0.0034961042567088	0.0447	0.938	49841	67855	54191.45
3942071	chr10	rs116914622	92583921	C	G	0.957	0.957	0.908	0.0146028573839336	0.0223	0.5108	53386	77258	58749.13
3924590	chr10	rs10881836	92584772	G	A	0.497	0.498	0.987	0.004001981379298	0.0086	0.6399	53386	77258	58749.13
3923956	chr10	rs11186324	92585041	C	T	0.711	0.717	0.997	-0.0225012653465135	0.0095	0.01827	53386	77258	58749.13
3941148	chr10	rs117293027	92585086	T	C	0.975	0.975	0.852	0.0165030720990143	0.0297	0.579	52841	75249	57900.31
3925165	chr10	rs75085478	92585597	A	C	0.91	0.911	0.995	-0.0180010511095525	0.0151	0.2327	53386	77258	58749.13
3940959	chr10	rs74427060	92585791	C	T	0.956	0.957	0.987	0.0376040223973664	0.0213	0.07745	53027	76178	58210.26
3935971	chr10	rs7906960	92586205	A	G	0.712	0.718	0.996	-0.0222967349986103	0.0095	0.01915	53386	77258	58749.13
3926249	chr10	rs11498507	92586219	T	G	0.928	0.929	0.989	-0.0253998626327317	0.0168	0.1307	53386	77258	58749.13
3936297	chr10	rs11498662	92586229	G	T	0.835	0.837	0.994	-0.0222047099881925	0.0116	0.05703	53386	77258	58749.13
3924284	chr10	rs114952271	92586395	T	C	0.91	0.911	0.995	-0.0180010511095525	0.0151	0.2324	53386	77258	58749.13
3932988	chr10	rs73315609	92586728	A	G	0.837	0.839	0.996	-0.0222047099881925	0.0117	0.05751	53386	77258	58749.13
3932668	chr10	rs117361120	92586779	C	T	0.964	0.962	0.829	0.0335024720540013	0.025	0.1805	53386	77258	58749.13
3936255	chr10	rs72810814	92586848	C	A	0.974	0.973	0.768	-0.0152050125429676	0.0308	0.621	53386	77258	58749.13
3938213	chr10	rs7087400	92587180	A	G	0.711	0.717	0.997	-0.022398994943479	0.0095	0.01872	53386	77258	58749.13
3923700	chr10	rs6583735	92587500	C	A	0.497	0.498	0.987	0.004101577021075	0.0086	0.6378	53386	77258	58749.13
3930903	chr10	rs1592143	92587768	A	C	0.837	0.839	0.996	-0.0222047099881925	0.0117	0.05727	53386	77258	58749.13
3927283	chr10	rs113756497	92587963	T	G	0.911	0.911	0.995	-0.0169020380753563	0.0151	0.2623	53386	77258	58749.13
3932577	chr10	rs116900143	92588290	T	C	0.976	0.976	0.939	-0.0071958279818024	0.0292	0.8056	53386	77258	58749.13
3926072	chr10	rs58578719	92588658	G	A	0.837	0.839	0.996	-0.0222047099881925	0.0117	0.0572	53386	77258	58749.13
3923512	chr10	rs7080463	92588681	T	A	0.711	0.717	0.997	-0.022398994943479	0.0095	0.01866	53386	77258	58749.13
3930323	chr10	rs9420571	92588799	G	A	0.497	0.499	0.987	0.0038027603329278	0.0086	0.6583	53386	77258	58749.13
3944083	chr10	rs9420572	92588884	A	G	0.477	0.479	0.981	0.004001981379298	0.0087	0.6433	53386	77258	58749.13
3926460	chr10	rs76084743	92589353	T	C	0.988	0.988	0.759	-0.0042992284528324	0.0583	0.9416	31681	49068	35382.03
3941990	chr10	rs7081448	92589362	T	A	0.835	0.829	0.974	0.0291023874205329	0.0117	0.01272	53386	77258	58749.13
3921566	chr10	rs12261786	92589724	T	C	0.951	0.953	0.992	0.0299956000353805	0.0202	0.137	53386	77258	58749.13
3921662	chr10	rs10881838	92590233	A	G	0.711	0.717	0.998	-0.0225012653465135	0.0095	0.0182	53386	77258	58749.13
3922604	chr10	rs12764332	92590506	C	T	0.878	0.881	1.0	-0.0139975096438537	0.0132	0.2878	53386	77258	58749.13
3940715	chr10	rs149847153	92590703	G	A	0.982	0.982	0.929	0.0715017216887108	0.0351	0.04168	50714	71079	55280.21
3944519	chr10	rs7897751	92591236	A	T	0.878	0.881	1.0	-0.0139975096438537	0.0132	0.288	53386	77258	58749.13
3934608	chr10	rs113797987	92591332	G	A	0.91	0.911	0.996	-0.0181028726978536	0.0151	0.2293	53386	77258	58749.13
3935486	chr10	rs143044209	92591547	G	A	0.911	0.913	0.838	-0.0382004338153035	0.0166	0.02143	53386	77258	58749.13
3931046	chr10	rs35987367	92591992	C	T	0.714	0.72	0.998	-0.0225012653465135	0.0095	0.01836	53386	77258	58749.13
3931430	chr10	rs34871116	92591998	A	G	0.785	0.789	0.996	-0.0178992398878318	0.0105	0.08811	53386	77258	58749.13
3921054	chr10	rs111386413	92592039	A	G	0.91	0.911	0.995	-0.0182047046548463	0.0151	0.2278	53386	77258	58749.13
3938298	chr10	rs117935713	92592306	G	A	0.975	0.975	0.85	0.0027960873020011	0.0299	0.9265	53386	77258	58749.13
3938969	chr10	rs66650915	92592468	T	C	0.711	0.717	0.998	-0.0226035462098532	0.0095	0.01776	53386	77258	58749.13
3939678	chr10	rs12249377	92592956	C	A	0.837	0.839	0.996	-0.022398994943479	0.0117	0.05539	53386	77258	58749.13
3934972	chr10	rs6583736	92593180	G	A	0.477	0.479	0.98	0.004001981379298	0.0087	0.6482	53386	77258	58749.13
3932521	chr10	rs75780197	92593492	C	T	0.98	0.98	0.945	0.0669013524517588	0.0325	0.03931	51928	73384	56730.63
3944952	chr10	rs10785972	92593800	C	T	0.714	0.72	0.998	-0.0225012653465135	0.0095	0.0182	53386	77258	58749.13
3927090	chr10	rs12259401	92594121	T	G	0.709	0.715	0.988	-0.0239034240815591	0.0095	0.01218	53386	77258	58749.13
3929461	chr10	rs35358531	92594304	T	C	0.96	0.959	0.965	-0.002002002670673	0.0223	0.9288	53386	77258	58749.13
3925143	chr10	rs1935349	92594343	C	T	0.878	0.881	1.0	-0.0139975096438537	0.0132	0.29	53386	77258	58749.13
3927082	chr10	rs2901127	92595066	C	T	0.926	0.928	0.995	-0.0248051189189711	0.0166	0.1365	53386	77258	58749.13
3946110	chr10	rs1935348	92595973	T	C	0.878	0.881	1.0	-0.0140989243795016	0.0132	0.2874	53386	77258	58749.13
3940491	chr10	rs12241061	92596219	A	T	0.951	0.953	0.992	0.0304031059110447	0.0202	0.1316	53386	77258	58749.13
3930913	chr10	rs77147377	92596272	A	T	0.956	0.957	0.988	0.0377003271828256	0.0213	0.07608	53027	76178	58210.26
3924409	chr10	rs7093602	92596818	T	C	0.878	0.881	1.0	-0.0142003494011414	0.0132	0.2841	53386	77258	58749.13
3928079	chr10	rs67521227	92597787	A	G	0.815	0.809	0.964	0.0266029817945341	0.0112	0.01808	53386	77258	58749.13
3930440	chr10	rs2420368	92598007	A	G	0.878	0.881	1.0	-0.0143017847108596	0.0132	0.2807	53386	77258	58749.13
3938264	chr10	rs79217455	92598123	G	C	0.951	0.953	0.992	0.0305001066483263	0.0202	0.1306	53386	77258	58749.13
3929671	chr10	rs10785973	92598171	C	A	0.688	0.691	0.934	-0.0206007457079636	0.0096	0.03179	53386	77258	58749.13
3921845	chr10	rs11596991	92598458	C	T	0.944	0.948	0.985	-0.0263953113595316	0.0193	0.1706	53386	77258	58749.13
3937000	chr10	rs11597471	92598767	C	G	0.712	0.718	0.998	-0.0226035462098532	0.0095	0.01755	53386	77258	58749.13
3945349	chr10	rs11599902	92598823	T	C	0.712	0.717	0.998	-0.022398994943479	0.0095	0.01858	53386	77258	58749.13
3942943	chr10	rs9419730	92599983	C	A	0.816	0.81	0.962	0.0267003518299564	0.0113	0.01781	53386	77258	58749.13
3924004	chr10	rs12264160	92600085	G	A	0.837	0.839	0.997	-0.0221024699079472	0.0117	0.05875	53386	77258	58749.13
3936975	chr10	rs2226116	92600239	G	T	0.84	0.845	0.901	-0.0315009870620622	0.0124	0.01108	53386	77258	58749.13
3938816	chr10	rs56369629	92600668	T	C	0.816	0.81	0.962	0.0267003518299564	0.0113	0.01777	53386	77258	58749.13
3933556	chr10	rs2027505	92600829	C	T	0.951	0.953	0.993	0.0308007491527123	0.0202	0.1272	53386	77258	58749.13
3920937	chr10	rs12244538	92601194	T	A	0.927	0.929	0.994	-0.0243029385231735	0.0167	0.1452	53386	77258	58749.13
3921269	chr10	rs10881839	92601606	A	C	0.714	0.72	0.998	-0.022398994943479	0.0095	0.01915	53386	77258	58749.13
3922271	chr10	rs12414389	92601792	C	G	0.878	0.881	1.0	-0.0139975096438537	0.0132	0.288	53386	77258	58749.13
3923757	chr10	rs4406742	92602347	G	A	0.878	0.881	1.0	-0.0139975096438537	0.0132	0.2892	53386	77258	58749.13
3939698	chr10	rs4520504	92602373	T	C	0.712	0.717	0.998	-0.022398994943479	0.0095	0.01856	53386	77258	58749.13
3925432	chr10	rs4459202	92602398	G	A	0.878	0.881	1.0	-0.0139975096438537	0.0132	0.2893	53386	77258	58749.13
3937445	chr10	rs77118857	92602421	C	A	0.91	0.911	0.995	-0.0183982139464423	0.0151	0.2238	53386	77258	58749.13
3931183	chr10	rs78622249	92602666	C	G	0.951	0.953	0.993	0.0308007491527123	0.0202	0.1268	53386	77258	58749.13
3926036	chr10	rs2153779	92602968	G	A	0.878	0.881	1.0	-0.0139975096438537	0.0132	0.2883	53386	77258	58749.13
3941724	chr10	rs2185706	92603145	G	A	0.878	0.881	1.0	-0.0138961051921114	0.0132	0.2914	53386	77258	58749.13
3929675	chr10	rs76177431	92604023	G	A	0.979	0.978	0.771	0.0509972505709038	0.0341	0.1343	52540	73836	57404.47
3925496	chr10	rs7084468	92604139	G	A	0.832	0.836	0.999	-0.0007002451143934	0.0116	0.9541	53386	77258	58749.13
3944277	chr10	rs11186333	92605119	G	A	0.927	0.929	0.994	-0.0244976316004002	0.0167	0.143	53386	77258	58749.13
3937873	chr10	rs7089533	92605364	C	T	0.875	0.878	1.0	-0.0158042315449673	0.0131	0.2279	53386	77258	58749.13
3931872	chr10	rs73315628	92605827	T	C	0.927	0.928	0.994	-0.0243951568347216	0.0167	0.1429	53386	77258	58749.13
3922744	chr10	rs74148885	92605915	T	G	0.837	0.839	0.996	-0.0218980211012161	0.0117	0.06183	53386	77258	58749.13
3920550	chr10	rs79851038	92606797	C	T	0.958	0.957	0.902	0.0158044491449436	0.0225	0.4838	53386	77258	58749.13
3941975	chr10	rs75515964	92607433	A	G	0.957	0.958	0.99	0.0374017521540008	0.0216	0.08243	53027	76178	58210.26
3940868	chr10	rs4933196	92608033	G	A	0.974	0.975	0.963	-0.0092022107647994	0.0281	0.7435	53386	77258	58749.13
3935246	chr10	rs61857738	92608039	G	A	0.839	0.844	0.892	-0.0306963490025976	0.0124	0.01358	53386	77258	58749.13
3922626	chr10	rs7074715	92609306	G	A	0.877	0.88	1.0	-0.0151034855773182	0.0132	0.253	53386	77258	58749.13
3921745	chr10	rs141692126	92609575	A	G	0.985	0.984	0.789	-0.0213972981080803	0.0421	0.6118	46605	66737	51219.22
3924094	chr10	rs12414726	92609598	A	G	0.874	0.878	1.0	-0.0170037478161859	0.0131	0.1936	53386	77258	58749.13
3928595	chr10	rs12258938	92609876	A	G	0.837	0.839	0.995	-0.0217038334437866	0.0117	0.06416	53386	77258	58749.13
3927324	chr10	rs12259062	92610045	A	G	0.663	0.671	0.999	-0.0140989243795016	0.0091	0.1231	53386	77258	58749.13
3926355	chr10	rs76017080	92610589	T	C	0.91	0.911	0.994	-0.0176956485356892	0.0151	0.2406	53386	77258	58749.13
3942290	chr10	rs112988876	92611234	C	T	0.957	0.958	0.989	0.0372957847436969	0.0216	0.08379	53027	76178	58210.26
3924999	chr10	rs61857739	92611235	G	A	0.956	0.954	0.789	0.0254045542217263	0.0234	0.2769	53386	77258	58749.13
3939774	chr10	rs11186336	92612195	G	C	0.789	0.793	0.996	-0.0091012913892029	0.0106	0.3881	53386	77258	58749.13
3931997	chr10	rs142352334	92612813	A	G	0.982	0.981	0.693	-0.026898543868701	0.039	0.4909	51898	74351	56831.06
3930190	chr10	rs116904701	92613232	T	C	0.978	0.978	0.835	-0.0106970095483354	0.0325	0.7424	53386	77258	58749.13
3922528	chr10	rs12761105	92613417	T	C	0.876	0.879	0.997	-0.0132980281439898	0.0132	0.3136	53386	77258	58749.13
3923154	chr10	rs11186338	92614402	G	A	0.841	0.843	0.994	-0.0232993336544035	0.0118	0.04881	53386	77258	58749.13
3932089	chr10	rs79052885	92614954	T	C	0.967	0.967	0.965	0.0537966583556417	0.0247	0.02953	53027	76178	58210.26
3943720	chr10	rs7919103	92615185	T	C	0.483	0.484	0.972	0.0035038543266769	0.0087	0.6883	53386	77258	58749.13
3939285	chr10	rs2901026	92615660	A	C	0.841	0.843	0.994	-0.023401696181619	0.0118	0.04759	53386	77258	58749.13
3923233	chr10	rs11186339	92617609	T	C	0.93	0.932	0.989	-0.0272992569378225	0.0171	0.1106	53386	77258	58749.13
3938458	chr10	rs150729685	92617760	G	C	0.96	0.96	0.985	0.0363994293800054	0.0222	0.1018	53027	76178	58210.26
3926665	chr10	rs3808932	92618204	C	T	0.974	0.974	0.955	-0.0105049846451474	0.0281	0.7093	53386	77258	58749.13
3936336	chr10	rs1891311	92618616	A	G	0.929	0.931	0.989	-0.0259025943231108	0.017	0.1289	53386	77258	58749.13
3938479	chr10	rs1891312	92618889	G	A	0.796	0.8	0.995	-0.0105049846451474	0.0107	0.3284	53386	77258	58749.13
3931425	chr10	rs7905446	92619161	T	G	0.668	0.676	0.995	-0.0150019689183474	0.0092	0.1026	53386	77258	58749.13
3930614	chr10	rs78507336	92619490	A	G	0.982	0.983	0.892	-0.040197189751413	0.0363	0.2681	50848	71508	55499.19
3926173	chr10	rs12254390	92620148	G	C	0.668	0.676	0.994	-0.0150019689183474	0.0092	0.1021	53386	77258	58749.13
3938534	chr10	rs113255276	92620697	C	T	0.942	0.946	0.969	-0.0252049938352247	0.0191	0.1866	53386	77258	58749.13
3931493	chr10	rs6583737	92620789	A	G	0.669	0.676	0.994	-0.0151034855773182	0.0092	0.1016	53386	77258	58749.13
3929260	chr10	rs12256605	92621473	G	C	0.841	0.843	0.993	-0.0235962138551867	0.0118	0.04576	53386	77258	58749.13
3936682	chr10	rs1935346	92622426	T	C	0.875	0.878	0.992	-0.0152963956259917	0.0132	0.2457	53386	77258	58749.13
3938711	chr10	rs11186341	92623448	G	C	0.841	0.843	0.993	-0.0238010101859522	0.0118	0.04392	53386	77258	58749.13
3938790	chr10	rs10881840	92623753	C	T	0.841	0.843	0.993	-0.0235040691879941	0.0118	0.04681	53386	77258	58749.13
3930150	chr10	rs75063692	92624484	G	A	0.975	0.976	0.703	-0.0393959285025942	0.0328	0.2303	53386	77258	58749.13
3925846	chr10	rs7083729	92624670	T	C	0.669	0.676	0.993	-0.0151034855773182	0.0092	0.1008	53386	77258	58749.13
3945283	chr10	rs7084125	92624969	T	G	0.876	0.879	0.991	-0.0130953713122409	0.0132	0.3215	53386	77258	58749.13
3945123	chr10	rs7100129	92625145	C	T	0.933	0.933	0.967	-0.0054045784588597	0.0177	0.7608	53386	77258	58749.13
3944554	chr10	rs117563914	92625379	G	A	0.974	0.974	0.75	0.0291023874205329	0.0314	0.3536	52605	74098	57508.63
3930044	chr10	rs7916720	92626567	T	C	0.796	0.8	0.995	-0.0113036461713921	0.0107	0.2943	53386	77258	58749.13
3923790	chr10	rs10785974	92627931	T	C	0.669	0.676	0.992	-0.0151034855773182	0.0092	0.102	53386	77258	58749.13
3939853	chr10	rs4933616	92628257	G	A	0.976	0.976	0.948	-0.0101008421794295	0.0291	0.7289	53238	77025	58568.11
3929242	chr10	rs137969153	92630084	C	A	0.979	0.979	0.748	0.0522982892110339	0.0354	0.1396	51647	72242	56259.76
3921789	chr10	rs10785975	92630243	C	T	0.337	0.335	0.907	0.0166997792224134	0.0095	0.08	53386	77258	58749.13
3923602	chr10	rs149477471	92630314	T	C	0.988	0.988	0.654	-0.0594952597858765	0.0575	0.3007	37970	55828	42120.11
3931571	chr10	rs11186342	92630523	T	C	0.483	0.484	0.967	0.004001981379298	0.0088	0.6487	53386	77258	58749.13
3941197	chr10	rs4282910	92631244	G	A	0.84	0.843	0.994	-0.0242004837056584	0.0118	0.04056	53386	77258	58749.13
3928667	chr10	rs4933199	92631471	T	C	0.876	0.879	0.987	-0.0131966945943914	0.0132	0.3191	53386	77258	58749.13
3931057	chr10	rs11544145	92631778	G	A	0.976	0.975	0.848	0.013202462677756	0.0301	0.6602	52776	74991	57796.47
3930771	chr10	rs61857742	92632424	C	G	0.982	0.982	0.79	0.0624958112255439	0.0368	0.08943	52385	76193	57780.03
3940312	chr10	rs4586057	92632899	T	G	0.796	0.799	0.996	-0.0110002818588653	0.0107	0.3052	53386	77258	58749.13
3936508	chr10	rs7101168	92633561	T	C	0.517	0.516	0.966	-0.004198802647333	0.0088	0.6348	53386	77258	58749.13
3941777	chr10	rs12246757	92634383	A	G	0.668	0.676	0.99	-0.0151034855773182	0.0092	0.1016	53386	77258	58749.13
3941286	chr10	rs143777724	92635710	T	C	0.988	0.988	0.832	-0.031397792147416	0.0559	0.5744	32153	43970	34690.25
3943669	chr10	rs61481895	92636726	C	A	0.792	0.796	0.994	-0.0120017335415971	0.0107	0.2599	53386	77258	58749.13
3941444	chr10	rs144081222	92636838	G	A	0.986	0.985	0.943	0.0443995872966845	0.042	0.2909	43393	57522	46809.84
3932691	chr10	rs10881841	92637153	G	A	0.84	0.843	0.992	-0.0238010101859522	0.0118	0.0436	53386	77258	58749.13
3923528	chr10	rs11186343	92637833	T	C	0.929	0.931	0.988	-0.0260975991218731	0.017	0.1234	53386	77258	58749.13
3929268	chr10	rs76559746	92638014	T	C	0.976	0.975	0.931	-0.0045001103249234	0.029	0.8776	53386	77258	58749.13
3924929	chr10	rs12255018	92638227	A	G	0.792	0.796	0.993	-0.0117993392160431	0.0107	0.2665	53386	77258	58749.13
3922072	chr10	rs12411309	92638405	C	T	0.876	0.879	0.983	-0.0132980281439898	0.0133	0.3151	53386	77258	58749.13
3940741	chr10	rs11186344	92638530	A	G	0.929	0.931	0.987	-0.0260975991218731	0.017	0.1241	53386	77258	58749.13
3922598	chr10	rs11594649	92640181	T	G	0.876	0.879	0.982	-0.0135007260538548	0.0133	0.3101	53386	77258	58749.13
3934579	chr10	rs10881842	92640484	T	A	0.929	0.931	0.983	-0.0271040176920589	0.0171	0.1129	53386	77258	58749.13
3944496	chr10	rs7096568	92641636	G	C	0.796	0.799	0.991	-0.0105959392134034	0.0107	0.3255	53386	77258	58749.13
3933213	chr10	rs11186346	92641987	C	T	0.929	0.931	0.984	-0.026898543868701	0.0171	0.115	53386	77258	58749.13
3941271	chr10	rs4144423	92643840	T	G	0.876	0.879	0.981	-0.0135007260538548	0.0133	0.3104	53386	77258	58749.13
3924594	chr10	rs12766523	92644372	G	A	0.876	0.879	0.98	-0.0135007260538548	0.0133	0.3109	53386	77258	58749.13
3940215	chr10	rs36038131	92644643	C	T	0.96	0.959	0.943	-0.0027036515743148	0.0226	0.9054	53386	77258	58749.13
3944288	chr10	rs76612768	92645173	A	G	0.96	0.961	0.976	0.039701366851552	0.0225	0.07837	53027	76178	58210.26
3922492	chr10	rs10509612	92645360	G	A	0.876	0.879	0.979	-0.0137034650584925	0.0133	0.302	53386	77258	58749.13
3922283	chr10	rs4144422	92645687	A	G	0.796	0.8	0.988	-0.0104039337153929	0.0108	0.3357	53386	77258	58749.13
3943525	chr10	rs10881843	92646522	A	G	0.796	0.799	0.988	-0.0102018624845967	0.0108	0.3433	53386	77258	58749.13
3924617	chr10	rs4933617	92646722	G	T	0.501	0.513	0.907	-0.0307994715535284	0.0091	0.000678	53386	77258	58749.13
3946145	chr10	rs74529341	92646725	G	T	0.805	0.807	0.981	-0.009000382197299	0.011	0.4111	53386	77258	58749.13
3926765	chr10	rs10881844	92648024	T	C	0.669	0.676	0.982	-0.0149004625639624	0.0093	0.1075	53386	77258	58749.13
3922050	chr10	rs10881845	92648193	T	C	0.84	0.843	0.983	-0.0232993336544035	0.0119	0.04939	53386	77258	58749.13
3932535	chr10	rs10881846	92648931	G	T	0.796	0.8	0.985	-0.0102018624845967	0.0108	0.3459	53386	77258	58749.13
3938961	chr10	rs12776459	92649298	G	A	0.96	0.959	0.939	-0.0023026490626755	0.0226	0.9203	53386	77258	58749.13
3937419	chr10	rs11186350	92649368	G	T	0.669	0.676	0.981	-0.0149004625639624	0.0093	0.1082	53386	77258	58749.13
3923215	chr10	rs117057210	92649578	G	A	0.985	0.985	0.731	0.0173977771764203	0.0448	0.6982	46394	63495	50729.04
3923030	chr10	rs11186351	92649784	T	C	0.669	0.676	0.981	-0.0149004625639624	0.0093	0.1066	53386	77258	58749.13
3933894	chr10	rs7101301	92649923	G	A	0.669	0.676	0.981	-0.0149004625639624	0.0093	0.1084	53386	77258	58749.13
3923014	chr10	rs7085559	92650119	T	C	0.84	0.843	0.981	-0.0231969816042026	0.0119	0.05067	53386	77258	58749.13
3931489	chr10	rs7896973	92650797	A	G	0.669	0.676	0.98	-0.0149004625639624	0.0093	0.1074	53386	77258	58749.13
3932744	chr10	rs7909232	92651479	G	A	0.669	0.676	0.979	-0.0149004625639624	0.0093	0.1078	53386	77258	58749.13
3921750	chr10	rs11186352	92651794	G	C	0.84	0.843	0.979	-0.0231969816042026	0.0119	0.05106	53386	77258	58749.13
3934726	chr10	rs4933618	92652571	C	T	0.67	0.677	0.978	-0.0146974807605841	0.0093	0.1145	53386	77258	58749.13
3944612	chr10	rs11186353	92652850	G	A	0.956	0.957	0.975	0.0317021347305135	0.0214	0.1376	53386	77258	58749.13
3922886	chr10	rs10509613	92653119	C	T	0.517	0.516	0.957	-0.004701032558649	0.0088	0.5963	53386	77258	58749.13
3945338	chr10	rs10881847	92654347	C	T	0.517	0.516	0.957	-0.0049019951702315	0.0088	0.5808	53386	77258	58749.13
3933496	chr10	rs10881848	92655559	T	A	0.793	0.797	0.98	-0.0112025145079934	0.0108	0.2987	53386	77258	58749.13
3941500	chr10	rs7900048	92656513	G	A	0.67	0.677	0.975	-0.0145960053074092	0.0093	0.1161	53386	77258	58749.13
3941737	chr10	rs79703029	92656997	T	C	0.912	0.912	0.969	-0.0178992398878318	0.0154	0.2443	53386	77258	58749.13
3942326	chr10	rs59898454	92658390	A	G	0.976	0.975	0.923	-0.0048015088161939	0.0293	0.8702	53386	77258	58749.13
3934737	chr10	rs77534855	92658751	T	C	0.984	0.984	0.889	-0.0282965991551138	0.0368	0.4413	52803	76541	58122.55
3930119	chr10	rs4933620	92659865	T	C	0.876	0.879	0.972	-0.0135007260538548	0.0134	0.314	53386	77258	58749.13
3941088	chr10	rs7917835	92660702	C	T	0.974	0.974	0.927	-0.0138048499765589	0.0287	0.6301	53386	77258	58749.13
3925901	chr10	rs75758748	92661005	A	G	0.912	0.912	0.966	-0.0182963622831166	0.0154	0.2359	53386	77258	58749.13
3936342	chr10	rs7908380	92661775	C	T	0.974	0.975	0.926	-0.0084959889212643	0.0287	0.7685	53386	77258	58749.13
3938713	chr10	rs150147803	92662291	C	G	0.981	0.98	0.771	0.0020977980821461	0.0365	0.9535	51455	73318	56242.88
3926491	chr10	rs4568910	92662860	A	G	0.669	0.676	0.973	-0.0149004625639624	0.0093	0.1085	53386	77258	58749.13
3925965	chr10	rs7089472	92663108	C	T	0.669	0.676	0.972	-0.0149004625639624	0.0093	0.1092	53386	77258	58749.13
3937576	chr10	rs11186356	92663546	T	G	0.956	0.957	0.966	0.0317021347305135	0.0215	0.14	53386	77258	58749.13
3937332	chr10	rs117840137	92664634	G	A	0.986	0.986	0.762	-0.002002002670673	0.0532	0.9702	32629	49289	36298.88
3924695	chr10	rs7082814	92664939	T	A	0.841	0.843	0.97	-0.0227979086760041	0.012	0.05669	53386	77258	58749.13
3924359	chr10	rs17102188	92665783	T	C	0.961	0.961	0.959	0.0399031725325864	0.0228	0.08032	53027	76178	58210.26
3924049	chr10	rs41286918	92665837	T	G	0.912	0.912	0.963	-0.0182963622831166	0.0155	0.2363	53386	77258	58749.13
3923155	chr10	rs76854523	92665993	T	C	0.961	0.961	0.959	0.039701366851552	0.0228	0.08196	53027	76178	58210.26
3934374	chr10	rs4522081	92666683	T	A	0.67	0.676	0.969	-0.0143017847108596	0.0093	0.1244	53386	77258	58749.13
3924974	chr10	rs148175022	92666966	C	T	0.985	0.985	0.766	-0.0403012967735257	0.0424	0.3414	47939	68975	52905.19
3932896	chr10	rs11186358	92667175	T	C	0.797	0.8	0.972	-0.009797842480111	0.0109	0.3671	53386	77258	58749.13
3936696	chr10	rs77532055	92667287	C	G	0.912	0.912	0.961	-0.0182963622831166	0.0155	0.2364	53386	77258	58749.13
3945049	chr10	rs11186359	92667387	T	C	0.797	0.8	0.972	-0.0101008421794295	0.0109	0.3542	53386	77258	58749.13
3938145	chr10	rs61857745	92667396	A	G	0.97	0.971	0.764	-0.0202027073175195	0.0289	0.4845	53386	77258	58749.13
3945527	chr10	rs11186360	92667502	C	A	0.841	0.843	0.968	-0.0229002198863326	0.012	0.05617	53386	77258	58749.13
3936457	chr10	rs7903584	92667807	C	T	0.797	0.8	0.971	-0.0098988321792475	0.0109	0.3613	53386	77258	58749.13
3926793	chr10	rs4933621	92668029	A	G	0.876	0.88	0.964	-0.0130953713122409	0.0134	0.3282	53386	77258	58749.13
3941331	chr10	rs11186361	92668274	G	T	0.797	0.8	0.971	-0.0098988321792475	0.0109	0.3637	53386	77258	58749.13
3945150	chr10	rs79124448	92668416	T	G	0.961	0.961	0.956	0.0394033887747662	0.0229	0.08492	53027	76178	58210.26
3944930	chr10	rs79636051	92668952	G	A	0.912	0.913	0.959	-0.0212951405401588	0.0155	0.1696	53386	77258	58749.13
3940001	chr10	rs10881849	92669319	T	C	0.516	0.515	0.946	-0.0055956263571598	0.0089	0.5289	53386	77258	58749.13
3928985	chr10	rs140255938	92670832	C	T	0.963	0.96	0.771	0.0114047182634362	0.0253	0.6531	53386	77258	58749.13
3939178	chr10	rs66985412	92671795	A	G	0.971	0.97	0.739	0.0063994795805678	0.0297	0.8305	53386	77258	58749.13
3929210	chr10	rs17102330	92672257	C	T	0.982	0.981	0.781	0.0254045542217263	0.0361	0.4827	51182	73968	56205.98
3923403	chr10	rs3939	92672564	T	C	0.516	0.515	0.942	-0.0058973552660839	0.0089	0.5026	53386	77258	58749.13
3926457	chr10	rs17102362	92673370	T	G	0.797	0.8	0.962	-0.0099998320783335	0.0109	0.362	53386	77258	58749.13
3940228	chr10	rs11186367	92673607	T	C	0.797	0.8	0.961	-0.0099998320783335	0.0109	0.3585	53386	77258	58749.13
3929249	chr10	rs78861272	92674036	A	G	0.959	0.959	0.869	0.0207041815582916	0.0233	0.3732	53386	77258	58749.13
3936501	chr10	rs4933200	92676127	T	C	0.876	0.879	0.946	-0.0127003085782322	0.0135	0.3498	53386	77258	58749.13
3934303	chr10	rs11186368	92676575	T	C	0.93	0.931	0.944	-0.0256973671872587	0.0175	0.1411	53386	77258	58749.13
3932761	chr10	rs79885270	92677766	A	G	0.984	0.984	0.823	0.0194986595340326	0.0405	0.6308	47513	67648	51849.83
3924933	chr10	rs10881853	92678059	A	G	0.229	0.234	0.923	-0.0347985055426955	0.0106	0.001075	53386	77258	58749.13
3938361	chr10	rs10047267	92679630	G	C	0.46	0.458	0.921	-0.0026033858701149	0.009	0.777	53386	77258	58749.13
3938472	chr10	rs10509614	92679687	C	A	0.965	0.966	0.927	0.0338988850054592	0.0247	0.1706	53027	76178	58210.26
3935378	chr10	rs10881855	92680929	A	G	0.309	0.312	0.91	-0.0248051189189711	0.0098	0.01116	53386	77258	58749.13
3923879	chr10	rs3824739	92681475	C	T	0.937	0.938	0.912	-0.0114958245134845	0.0187	0.5369	53386	77258	58749.13
3933776	chr10	rs79109385	92681954	A	G	0.981	0.98	0.902	0.089895547102826	0.0336	0.007459	51636	72007	56249.18
3923304	chr10	rs185488516	92681977	A	G	0.986	0.986	0.742	-0.0034961042567088	0.0451	0.9373	50305	72982	55397.59
3924997	chr10	rs10748555	92682060	C	A	0.498	0.495	0.92	-0.0054045784588597	0.009	0.5515	53386	77258	58749.13
3922948	chr10	rs11186369	92682235	C	G	0.499	0.497	0.919	-0.007296555232638	0.009	0.4152	53386	77258	58749.13
3929497	chr10	rs11815049	92682369	A	G	0.898	0.901	0.921	-0.001501126126267	0.0149	0.9187	53386	77258	58749.13
3940194	chr10	rs76762418	92683006	G	T	0.961	0.962	0.906	0.0106035827841911	0.024	0.6575	52841	75249	57900.31
3937798	chr10	rs61570821	92683757	A	T	0.95	0.953	0.867	-0.0355028330426552	0.0216	0.1011	53386	77258	58749.13
3946988	chr10	rs117883231	92683762	C	G	0.919	0.917	0.784	-0.008395140788382	0.0178	0.6345	53386	77258	58749.13
3938629	chr10	rs58671078	92683763	C	T	0.95	0.953	0.866	-0.035596090043474	0.0217	0.1004	53386	77258	58749.13
3935830	chr10	rs72810828	92683794	G	A	0.889	0.891	0.788	-0.0411970648503382	0.0155	0.007985	53386	77258	58749.13
3938667	chr10	rs80190764	92683865	A	G	0.9	0.903	0.897	-0.000200020002667	0.0153	0.9899	53386	77258	58749.13
3946824	chr10	rs11594233	92684734	T	G	0.963	0.961	0.862	0.0402010017441475	0.0245	0.0999	53386	77258	58749.13
3934746	chr10	rs78980826	92684953	G	T	0.921	0.922	0.891	-0.0208049294331883	0.017	0.2217	53386	77258	58749.13
3926944	chr10	rs79442765	92685680	G	C	0.961	0.962	0.897	0.0101978249764461	0.0241	0.673	52841	75249	57900.31
3934206	chr10	rs10785976	92685713	C	T	0.327	0.326	0.906	-0.0112025145079934	0.0097	0.2491	53386	77258	58749.13
3922418	chr10	rs74786482	92685797	T	C	0.949	0.953	0.871	-0.032502530761974	0.0216	0.1319	53386	77258	58749.13
3943189	chr10	rs80315240	92685928	A	G	0.922	0.923	0.883	-0.0158042315449673	0.0171	0.3547	53386	77258	58749.13
3928373	chr10	rs7905874	92686228	G	A	0.0628	0.065	0.893	-0.0369959896867261	0.0187	0.04733	53386	77258	58749.13
3922449	chr10	rs7905809	92686421	A	G	0.0505	0.0527	0.95	-0.0471964348309747	0.02	0.01827	53386	77258	58749.13
3936376	chr10	rs77310729	92686482	A	G	0.91	0.909	0.786	0.0078987227933553	0.0169	0.6383	53386	77258	58749.13
3944059	chr10	rs75505524	92686589	C	G	0.954	0.957	0.811	-0.0546990875223834	0.0233	0.01859	53386	77258	58749.13
3930172	chr10	rs72810830	92686595	A	T	0.938	0.941	0.777	-0.0517986852338873	0.0206	0.01202	53386	77258	58749.13
3925499	chr10	rs12358861	92686652	A	T	0.652	0.653	0.765	0.0107025231331357	0.0104	0.2994	53386	77258	58749.13
3925049	chr10	rs79695644	92686743	A	G	0.979	0.978	0.894	0.0411995232473163	0.0321	0.1995	52413	76262	57792.18
3929778	chr10	rs12247252	92686818	C	T	0.838	0.836	0.879	0.0086028888072678	0.0125	0.489	53386	77258	58749.13
3938848	chr10	rs7909942	92687125	C	G	0.448	0.444	0.913	0.0092966519050945	0.0091	0.3036	53386	77258	58749.13
3942188	chr10	rs73317605	92687421	G	A	0.979	0.978	0.914	0.0409019913204257	0.0314	0.193	52157	75263	57412.24
3931792	chr10	rs74888596	92687829	C	A	0.927	0.928	0.878	0.0102968054773682	0.0178	0.565	53386	77258	58749.13
3943074	chr10	rs10881856	92688076	A	G	0.875	0.873	0.907	0.0219962978718961	0.0136	0.1059	53386	77258	58749.13
3926904	chr10	rs1539479	92688298	A	G	0.724	0.727	0.926	-0.0227979086760041	0.01	0.02332	53386	77258	58749.13
3941829	chr10	rs7914879	92688342	G	A	0.957	0.958	0.883	-0.0034961042567088	0.0228	0.878	53386	77258	58749.13
3933811	chr10	rs78002591	92689134	T	C	0.847	0.841	0.945	0.0399992561638529	0.0122	0.001053	53386	77258	58749.13
3943149	chr10	rs79608350	92689262	C	T	0.723	0.714	0.925	0.0397974698740661	0.0099	6.274e-05	53386	77258	58749.13
3942111	chr10	rs111426634	92689303	G	A	0.961	0.962	0.84	-0.0127003085782322	0.0245	0.6027	53386	77258	58749.13
3933745	chr10	rs117721510	92689358	G	A	0.967	0.967	0.892	0.0189002595004805	0.0256	0.461	53386	77258	58749.13
3929110	chr10	rs76862363	92689890	C	T	0.847	0.84	0.947	0.0404027066313724	0.0122	0.0008966	53386	77258	58749.13
3941438	chr10	rs74787458	92690027	A	C	0.877	0.874	0.905	0.0226026252094292	0.0137	0.09868	53386	77258	58749.13
3927755	chr10	rs59529525	92690035	G	A	0.979	0.977	0.925	0.043097802902723	0.0311	0.1663	52157	75263	57412.24
3922494	chr10	rs7895858	92690566	G	C	0.825	0.818	0.952	0.0428966409523063	0.0115	0.0002006	53386	77258	58749.13
3936130	chr10	rs7896058	92690942	C	G	0.699	0.689	0.931	0.0407003871263756	0.0097	2.679e-05	53386	77258	58749.13
3938037	chr10	rs7896199	92691072	A	C	0.427	0.419	0.96	0.0170045988158238	0.0089	0.0553	53386	77258	58749.13
3922017	chr10	rs7084241	92691786	G	A	0.979	0.977	0.928	0.0456996792509903	0.0311	0.1413	52157	75263	57412.24
3944746	chr10	rs113673027	92691863	C	T	0.847	0.84	0.952	0.0404027066313724	0.0121	0.0008814	53386	77258	58749.13
3921564	chr10	rs73317612	92692567	G	A	0.979	0.977	0.929	0.0456041418050158	0.031	0.1415	52157	75263	57412.24
3938624	chr10	rs73317616	92692634	G	A	0.978	0.977	0.931	0.052601937740197	0.0305	0.08463	52343	76192	57722.18
3924379	chr10	rs78255468	92692781	G	C	0.978	0.977	0.932	0.0528011569911275	0.0305	0.08325	52343	76192	57722.18
3926999	chr10	rs60570258	92693359	A	G	0.978	0.976	0.932	0.0518046636160167	0.0303	0.08738	52343	76192	57722.18
3923413	chr10	rs34646333	92693375	A	G	0.967	0.966	0.726	0.0156961681063242	0.0283	0.5796	52493	75664	57604.43
3940002	chr10	rs57383363	92693603	T	C	0.699	0.689	0.932	0.0409979790340721	0.0097	2.257e-05	53386	77258	58749.13
3929411	chr10	rs12770769	92693747	A	G	0.728	0.731	0.937	-0.0231969816042026	0.01	0.02048	53386	77258	58749.13
3923236	chr10	rs73317619	92694883	C	T	0.978	0.977	0.932	0.0528960093534967	0.0305	0.0823	52343	76192	57722.18
3937436	chr10	rs1977855	92695076	C	T	0.977	0.976	0.701	0.0450020459197846	0.0347	0.1957	52841	75249	57900.31
3933665	chr10	rs12785137	92695707	G	A	0.728	0.73	0.939	-0.0231969816042026	0.01	0.02015	53386	77258	58749.13
3922853	chr10	rs55801917	92696319	A	C	0.968	0.968	0.897	0.0246048038572487	0.026	0.343	53386	77258	58749.13
3939232	chr10	rs12766869	92696559	A	G	0.728	0.73	0.94	-0.0235040691879941	0.01	0.01864	53386	77258	58749.13
3936361	chr10	rs73317624	92696809	G	A	0.978	0.977	0.935	0.0537018913875451	0.0304	0.07752	52343	76192	57722.18
3924417	chr10	rs73317626	92697547	G	A	0.978	0.976	0.936	0.0520989697439806	0.0302	0.08442	52343	76192	57722.18
3945918	chr10	rs61857747	92697654	G	A	0.823	0.816	0.959	0.0454990400712183	0.0114	6.944e-05	53386	77258	58749.13
3937325	chr10	rs17535328	92697713	A	C	0.846	0.84	0.959	0.043203157300648	0.0121	0.0003531	53386	77258	58749.13
3928210	chr10	rs79695845	92698149	T	C	0.824	0.817	0.961	0.0465972853767823	0.0115	4.73e-05	53386	77258	58749.13
3939661	chr10	rs55971695	92698269	T	C	0.824	0.817	0.961	0.0465972853767823	0.0115	4.707e-05	53386	77258	58749.13
3938434	chr10	rs79950698	92698504	C	T	0.949	0.945	0.95	0.0285971749776749	0.0198	0.1484	53386	77258	58749.13
3929862	chr10	rs56294861	92698832	A	G	0.847	0.84	0.96	0.0432989243951476	0.0121	0.0003412	53386	77258	58749.13
3941319	chr10	rs61857750	92699366	C	T	0.846	0.84	0.96	0.0432989243951476	0.0121	0.0003439	53386	77258	58749.13
3929590	chr10	rs7068511	92699405	T	C	0.772	0.761	0.964	0.0471030274686428	0.0104	5.645e-06	53386	77258	58749.13
3924233	chr10	rs61857751	92699474	G	A	0.846	0.84	0.961	0.0435000054458512	0.0121	0.000312	53386	77258	58749.13
3939165	chr10	rs61857752	92699543	T	G	0.846	0.839	0.961	0.0434042576072856	0.0121	0.0003209	53386	77258	58749.13
3928139	chr10	rs11186371	92699556	G	A	0.612	0.617	0.951	-0.0242004837056584	0.0091	0.007697	53386	77258	58749.13
3930882	chr10	rs75255761	92700690	C	A	0.946	0.946	0.868	0.0059025456526138	0.0206	0.7737	53386	77258	58749.13
3942543	chr10	rs144832780	92700871	C	T	0.979	0.979	0.773	0.0127977582298607	0.0343	0.7085	53330	77032	58659.37
3928863	chr10	rs4933625	92701163	T	C	0.669	0.673	0.974	-0.0193969096107316	0.0093	0.03615	53386	77258	58749.13
3931322	chr10	rs72810833	92701315	C	T	0.923	0.925	0.768	-0.0275973271921043	0.0186	0.1365	53386	77258	58749.13
3935816	chr10	rs112099063	92701368	C	G	0.95	0.947	0.959	0.0288983900426488	0.0199	0.1472	53386	77258	58749.13
3947185	chr10	rs7917623	92701390	C	G	0.462	0.455	0.973	0.0154007965760229	0.0087	0.07749	53386	77258	58749.13
3945195	chr10	rs12265771	92701453	G	T	0.981	0.981	0.887	-0.0069037763167944	0.0343	0.8409	52148	75449	57339.52
3940626	chr10	rs17456916	92701562	T	C	0.841	0.833	0.963	0.0481995135792341	0.0119	5.057e-05	53386	77258	58749.13
3930999	chr10	rs10881858	92701586	T	C	0.462	0.455	0.974	0.0153023200084426	0.0087	0.08073	53386	77258	58749.13
3935164	chr10	rs10881859	92701594	A	G	0.462	0.455	0.974	0.0152038337422728	0.0087	0.08159	53386	77258	58749.13
3924728	chr10	rs75204552	92701761	G	A	0.95	0.947	0.96	0.0273038345273452	0.02	0.1724	53386	77258	58749.13
3925590	chr10	rs11186372	92701773	C	T	0.462	0.455	0.974	0.0152038337422728	0.0087	0.0825	53386	77258	58749.13
3939121	chr10	rs11186373	92701896	A	C	0.512	0.508	0.974	0.0092966519050945	0.0087	0.2858	53386	77258	58749.13
3933055	chr10	rs11186374	92702047	G	A	0.671	0.675	0.979	-0.0202027073175195	0.0093	0.02949	53386	77258	58749.13
3943761	chr10	rs12573344	92702786	T	A	0.442	0.434	0.979	0.0195967237465575	0.0088	0.02516	53386	77258	58749.13
3931405	chr10	rs144100420	92702969	G	A	0.931	0.926	0.96	0.0366983037826737	0.0171	0.03207	53386	77258	58749.13
3944346	chr10	rs147315388	92702970	G	C	0.931	0.926	0.96	0.0366983037826737	0.0171	0.03207	53386	77258	58749.13
3922935	chr10	rs7906208	92703482	C	T	0.442	0.435	0.981	0.0194986595340326	0.0088	0.02601	53386	77258	58749.13
3927432	chr10	rs11186375	92703908	C	T	0.671	0.675	0.983	-0.0198966317144566	0.0092	0.03117	53386	77258	58749.13
3942308	chr10	rs11186376	92703922	T	C	0.671	0.675	0.983	-0.0198966317144566	0.0092	0.03106	53386	77258	58749.13
3924565	chr10	rs117304559	92704093	G	A	0.977	0.977	0.77	-0.0112025145079934	0.0333	0.7361	53330	77032	58659.37
3927931	chr10	rs184360502	92704124	A	G	0.985	0.984	0.767	0.0592966816705476	0.0414	0.1523	50305	70520	54908.39
3920955	chr10	rs79777719	92704210	G	A	0.966	0.967	0.821	-0.0297996312385195	0.0265	0.2605	53386	77258	58749.13
3943170	chr10	rs11186377	92704267	G	A	0.678	0.681	0.979	-0.0191012733024012	0.0093	0.04008	53386	77258	58749.13
3932377	chr10	rs10881860	92704474	G	C	0.512	0.508	0.978	0.0092966519050945	0.0087	0.2829	53386	77258	58749.13
3934864	chr10	rs10881861	92704517	T	G	0.442	0.435	0.983	0.0194005857039748	0.0087	0.0262	53386	77258	58749.13
3926409	chr10	rs2420498	92704868	C	T	0.442	0.435	0.984	0.0194986595340326	0.0087	0.02582	53386	77258	58749.13
3944228	chr10	rs3981165	92704909	C	T	0.442	0.434	0.984	0.0189002595004805	0.0087	0.03026	53386	77258	58749.13
3927330	chr10	rs111783305	92704915	A	G	0.931	0.926	0.963	0.0366019024445485	0.0171	0.03203	53386	77258	58749.13
3945539	chr10	rs61859572	92705038	T	G	0.84	0.833	0.969	0.0487996879336047	0.0118	3.761e-05	53386	77258	58749.13
3940785	chr10	rs10881862	92705409	G	A	0.622	0.622	0.982	-0.0129028853555234	0.0089	0.1499	53386	77258	58749.13
3931643	chr10	rs10785977	92705876	C	T	0.442	0.434	0.986	0.0195967237465575	0.0087	0.02466	53386	77258	58749.13
3921107	chr10	rs10881863	92705962	G	T	0.931	0.933	0.888	0.0021975835434872	0.0183	0.9055	53386	77258	58749.13
3940316	chr10	rs10785978	92706044	C	T	0.442	0.434	0.987	0.0194005857039748	0.0087	0.02596	53386	77258	58749.13
3943095	chr10	rs10736059	92706105	C	A	0.442	0.434	0.987	0.0189002595004805	0.0087	0.03049	53386	77258	58749.13
3929487	chr10	rs10881864	92706491	G	A	0.442	0.434	0.987	0.0194005857039748	0.0087	0.02622	53386	77258	58749.13
3920867	chr10	rs118106044	92706706	C	T	0.98	0.979	0.955	0.0579952857871378	0.0317	0.06769	52343	76192	57722.18
3931576	chr10	rs12776792	92707186	G	T	0.671	0.675	0.987	-0.0198966317144566	0.0092	0.03121	53386	77258	58749.13
3940171	chr10	rs80250204	92707852	G	C	0.95	0.947	0.967	0.0243998868235351	0.0199	0.2219	53386	77258	58749.13
3930211	chr10	rs113473343	92708146	C	T	0.931	0.926	0.966	0.0363029992242924	0.0171	0.03349	53386	77258	58749.13
3931396	chr10	rs7897141	92708621	C	T	0.442	0.434	0.987	0.0194005857039748	0.0087	0.02577	53386	77258	58749.13
3935092	chr10	rs7913787	92708650	T	G	0.277	0.274	0.88	0.0111970780932162	0.0103	0.2729	53386	77258	58749.13
3934167	chr10	rs12765205	92708697	G	C	0.794	0.795	0.928	-0.0193969096107316	0.0111	0.079	53386	77258	58749.13
3922916	chr10	rs7897603	92708759	G	C	0.442	0.434	0.986	0.0193025022544974	0.0087	0.02712	53386	77258	58749.13
3944357	chr10	rs7897403	92708780	C	T	0.442	0.434	0.986	0.0193025022544974	0.0087	0.02716	53386	77258	58749.13
3923841	chr10	rs7897624	92708801	G	C	0.442	0.434	0.986	0.0193025022544974	0.0087	0.02676	53386	77258	58749.13
3929911	chr10	rs4335456	92709123	G	A	0.671	0.675	0.988	-0.0201006717070029	0.0092	0.02888	53386	77258	58749.13
3944675	chr10	rs150014106	92709376	T	A	0.98	0.979	0.958	0.0592966816705476	0.0317	0.06117	52343	76192	57722.18
3938791	chr10	rs4439428	92709492	C	T	0.442	0.434	0.987	0.0195967237465575	0.0087	0.02499	53386	77258	58749.13
3937517	chr10	rs139428705	92709550	T	C	0.671	0.675	0.988	-0.0202027073175195	0.0092	0.02873	53386	77258	58749.13
3927001	chr10	rs139546772	92709555	T	A	0.671	0.675	0.988	-0.0202027073175195	0.0092	0.02861	53386	77258	58749.13
3939011	chr10	rs76718710	92709697	A	G	0.442	0.434	0.987	0.0194986595340326	0.0087	0.02517	53386	77258	58749.13
3929111	chr10	rs74956475	92709748	A	G	0.671	0.675	0.988	-0.0202027073175195	0.0092	0.02877	53386	77258	58749.13
3937111	chr10	rs78292770	92709791	C	T	0.442	0.434	0.987	0.0195967237465575	0.0087	0.02491	53386	77258	58749.13
3921458	chr10	rs80111738	92709988	A	G	0.671	0.675	0.988	-0.0202027073175195	0.0092	0.02847	53386	77258	58749.13
3945833	chr10	rs77431244	92710163	G	A	0.442	0.434	0.987	0.0195967237465575	0.0087	0.02455	53386	77258	58749.13
3941760	chr10	rs112245708	92710187	G	C	0.931	0.926	0.968	0.0361969153118182	0.0171	0.03353	53386	77258	58749.13
3937312	chr10	rs12778021	92710513	A	C	0.442	0.434	0.987	0.0195967237465575	0.0087	0.0248	53386	77258	58749.13
3926175	chr10	rs149960128	92710778	C	T	0.98	0.979	0.96	0.0595982128860241	0.0317	0.05978	52343	76192	57722.18
3931734	chr10	rs61859574	92711023	T	G	0.84	0.833	0.973	0.0491996041469672	0.0118	2.992e-05	53386	77258	58749.13
3920626	chr10	rs12779258	92711056	C	T	0.442	0.434	0.987	0.0195967237465575	0.0087	0.02459	53386	77258	58749.13
3936924	chr10	rs12779698	92711293	A	G	0.602	0.601	0.985	-0.0083043861636152	0.0088	0.3489	53386	77258	58749.13
3922816	chr10	rs12780222	92711296	G	A	0.442	0.434	0.987	0.0195967237465575	0.0087	0.02452	53386	77258	58749.13
3931826	chr10	rs12779755	92711378	A	T	0.442	0.434	0.988	0.0195967237465575	0.0087	0.02436	53386	77258	58749.13
3924953	chr10	rs28849130	92711599	C	T	0.442	0.434	0.988	0.0195967237465575	0.0087	0.02434	53386	77258	58749.13
3932163	chr10	rs7079028	92711623	T	C	0.442	0.434	0.988	0.0197045832743354	0.0087	0.02371	53386	77258	58749.13
3934123	chr10	rs7095281	92711682	G	A	0.442	0.434	0.988	0.0197045832743354	0.0087	0.02399	53386	77258	58749.13
3941522	chr10	rs139526565	92711956	T	A	0.84	0.833	0.974	0.0495993604912842	0.0118	2.646e-05	53386	77258	58749.13
3933545	chr10	rs138341238	92711962	A	G	0.981	0.982	0.697	-0.0340015566760147	0.0385	0.3763	51936	75294	57177.9
3941957	chr10	rs4933201	92712121	G	T	0.602	0.601	0.986	-0.0083043861636152	0.0088	0.3462	53386	77258	58749.13
3932555	chr10	rs61859575	92712228	G	T	0.84	0.833	0.974	0.0493043176841434	0.0118	2.855e-05	53386	77258	58749.13
3936922	chr10	rs61859576	92712470	A	G	0.84	0.833	0.975	0.0493995022947674	0.0118	2.831e-05	53386	77258	58749.13
3938665	chr10	rs11528048	92712710	C	T	0.442	0.434	0.988	0.0195967237465575	0.0087	0.0243	53386	77258	58749.13
3937187	chr10	rs10881865	92713029	G	T	0.442	0.434	0.988	0.0197045832743354	0.0087	0.02406	53386	77258	58749.13
3932145	chr10	rs142888225	92713653	C	T	0.944	0.946	0.764	-0.0285949668801128	0.0216	0.1854	53386	77258	58749.13
3939538	chr10	rs7070819	92713798	A	G	0.912	0.914	0.902	-0.0105049846451474	0.0162	0.5187	53386	77258	58749.13
3932105	chr10	rs151034672	92714115	C	A	0.98	0.979	0.963	0.0603045706055096	0.0316	0.05658	52343	76192	57722.18
3929218	chr10	rs7071533	92714302	A	G	0.442	0.434	0.988	0.0198026272961797	0.0087	0.02303	53386	77258	58749.13
3933841	chr10	rs7071662	92714324	C	G	0.442	0.434	0.989	0.0197045832743354	0.0087	0.02361	53386	77258	58749.13
3925518	chr10	rs7071550	92714333	A	G	0.442	0.434	0.989	0.0197045832743354	0.0087	0.02356	53386	77258	58749.13
3937584	chr10	rs7075411	92714453	G	C	0.442	0.434	0.989	0.0197045832743354	0.0087	0.02356	53386	77258	58749.13
3944270	chr10	rs114535423	92714481	G	A	0.98	0.979	0.964	0.0587970705084571	0.0316	0.06297	52157	75263	57412.24
3920899	chr10	rs61859580	92714605	T	C	0.84	0.833	0.977	0.0499038295281839	0.0118	2.254e-05	53386	77258	58749.13
3933532	chr10	rs7093432	92714640	T	C	0.442	0.434	0.988	0.0198026272961797	0.0087	0.02324	53386	77258	58749.13
3932430	chr10	rs56075405	92714759	G	A	0.841	0.833	0.977	0.0503983940836932	0.0118	1.925e-05	53386	77258	58749.13
3938855	chr10	rs11596231	92714792	A	C	0.95	0.947	0.974	0.0236969951765786	0.0199	0.2325	53386	77258	58749.13
3935277	chr10	rs11186383	92714857	G	A	0.442	0.434	0.99	0.0199986865066891	0.0087	0.02178	53386	77258	58749.13
3938903	chr10	rs11186384	92714887	C	G	0.442	0.434	0.99	0.0199986865066891	0.0087	0.02181	53386	77258	58749.13
3946151	chr10	rs56201206	92714926	C	T	0.959	0.956	0.865	0.0690035380967296	0.0231	0.002794	53386	77258	58749.13
3936486	chr10	rs11186385	92714957	A	G	0.442	0.434	0.99	0.0200967016991224	0.0087	0.02077	53386	77258	58749.13
3937544	chr10	rs11812869	92715068	G	A	0.442	0.434	0.99	0.0199986865066891	0.0087	0.02152	53386	77258	58749.13
3939904	chr10	rs11814844	92715077	T	C	0.442	0.434	0.99	0.0199986865066891	0.0087	0.02164	53386	77258	58749.13
3921080	chr10	rs12772494	92715419	T	C	0.442	0.434	0.99	0.0200967016991224	0.0087	0.02104	53386	77258	58749.13
3946009	chr10	rs11596841	92715663	A	G	0.442	0.434	0.99	0.0199986865066891	0.0087	0.02153	53386	77258	58749.13
3932448	chr10	rs10881866	92715784	A	T	0.442	0.434	0.99	0.0202045073158995	0.0087	0.02056	53386	77258	58749.13
3938995	chr10	rs10881867	92715851	A	C	0.442	0.434	0.99	0.0199986865066891	0.0087	0.0216	53386	77258	58749.13
3944330	chr10	rs11594833	92715869	T	C	0.442	0.434	0.99	0.0199986865066891	0.0087	0.02147	53386	77258	58749.13
3945190	chr10	rs10881868	92716072	A	T	0.415	0.408	0.977	0.0183996828453635	0.0088	0.03733	53386	77258	58749.13
3925671	chr10	rs12219023	92716097	T	G	0.442	0.434	0.99	0.0199986865066891	0.0087	0.02148	53386	77258	58749.13
3941955	chr10	rs4639845	92716298	G	A	0.442	0.434	0.99	0.0199006617063362	0.0087	0.02204	53386	77258	58749.13
3937470	chr10	rs76701677	92716330	G	A	0.931	0.926	0.976	0.0353961009469877	0.017	0.037	53386	77258	58749.13
3928594	chr10	rs4639846	92716578	G	A	0.442	0.434	0.991	0.0199986865066891	0.0087	0.02163	53386	77258	58749.13
3929863	chr10	rs4553280	92716591	T	C	0.442	0.434	0.991	0.0200967016991224	0.0087	0.02119	53386	77258	58749.13
3922894	chr10	rs4411211	92716619	C	T	0.442	0.434	0.991	0.0199986865066891	0.0087	0.02142	53386	77258	58749.13
3921983	chr10	rs1122870	92716729	C	T	0.442	0.434	0.991	0.0199986865066891	0.0087	0.02142	53386	77258	58749.13
3932192	chr10	rs11186388	92716958	A	G	0.67	0.675	0.996	-0.0202027073175195	0.0092	0.02741	53386	77258	58749.13
3938607	chr10	rs11186389	92717115	C	T	0.442	0.434	0.991	0.0199986865066891	0.0087	0.02126	53386	77258	58749.13
3921245	chr10	rs11186390	92717117	C	T	0.442	0.434	0.991	0.0199986865066891	0.0087	0.02134	53386	77258	58749.13
3927258	chr10	rs7909948	92717222	C	A	0.671	0.675	0.996	-0.01999864650669	0.0092	0.02921	53386	77258	58749.13
3921098	chr10	rs76982861	92717270	T	A	0.931	0.926	0.977	0.0352030377085245	0.017	0.03802	53386	77258	58749.13
3932628	chr10	rs1001845	92717452	C	T	0.441	0.434	0.991	0.0194986595340326	0.0087	0.02486	53386	77258	58749.13
3927731	chr10	rs78496609	92717689	G	A	0.95	0.947	0.978	0.0227981362759783	0.0198	0.2503	53386	77258	58749.13
3932383	chr10	rs1001846	92717695	G	A	0.442	0.434	0.991	0.0199986865066891	0.0087	0.02136	53386	77258	58749.13
3934059	chr10	rs2178206	92717831	T	G	0.67	0.675	0.996	-0.0203047533403643	0.0092	0.02723	53386	77258	58749.13
3928321	chr10	rs2141375	92717963	C	T	0.442	0.434	0.991	0.0199986865066891	0.0087	0.02126	53386	77258	58749.13
3934575	chr10	rs79367933	92717974	A	T	0.84	0.833	0.982	0.0503983940836932	0.0117	1.788e-05	53386	77258	58749.13
3942835	chr10	rs10881870	92718286	G	T	0.442	0.434	0.991	0.0199986865066891	0.0087	0.02135	53386	77258	58749.13
3924503	chr10	rs10785979	92718314	T	A	0.442	0.434	0.991	0.0199986865066891	0.0087	0.02133	53386	77258	58749.13
3925066	chr10	rs11593934	92718408	G	C	0.95	0.947	0.979	0.0228958774769045	0.0198	0.2478	53386	77258	58749.13
3920739	chr10	rs10785980	92718468	A	G	0.442	0.434	0.992	0.0199986865066891	0.0087	0.02128	53386	77258	58749.13
3946700	chr10	rs10748556	92718657	G	A	0.671	0.675	0.997	-0.0202027073175195	0.0092	0.02793	53386	77258	58749.13
3925363	chr10	rs7094853	92718776	C	G	0.671	0.675	0.997	-0.0202027073175195	0.0092	0.02786	53386	77258	58749.13
3926089	chr10	rs4933628	92719075	T	A	0.67	0.675	0.998	-0.0203047533403643	0.0092	0.02705	53386	77258	58749.13
3921203	chr10	rs56226914	92719151	T	A	0.84	0.833	0.984	0.0505029821731068	0.0117	1.698e-05	53386	77258	58749.13
3929125	chr10	rs4933630	92719339	C	T	0.442	0.434	0.992	0.0199986865066891	0.0087	0.02115	53386	77258	58749.13
3937713	chr10	rs78125547	92719397	C	T	0.95	0.947	0.98	0.0227981362759783	0.0198	0.2504	53386	77258	58749.13
3923441	chr10	rs7099420	92719538	G	A	0.442	0.434	0.992	0.0199986865066891	0.0087	0.02146	53386	77258	58749.13
3926181	chr10	rs7099297	92719573	C	T	0.442	0.434	0.992	0.0199986865066891	0.0087	0.02114	53386	77258	58749.13
3939098	chr10	rs7099299	92719584	C	T	0.67	0.675	0.999	-0.0202027073175195	0.0092	0.02733	53386	77258	58749.13
3942617	chr10	rs7099671	92719727	G	A	0.442	0.434	0.992	0.0199986865066891	0.0087	0.02118	53386	77258	58749.13
3921108	chr10	rs12781271	92719765	T	C	0.671	0.675	0.999	-0.0202027073175195	0.0092	0.02762	53386	77258	58749.13
3937104	chr10	rs12780522	92720160	A	G	0.442	0.434	0.993	0.0199986865066891	0.0087	0.02122	53386	77258	58749.13
3936062	chr10	rs12761951	92720487	C	G	0.67	0.675	0.999	-0.0203047533403643	0.0092	0.02672	53386	77258	58749.13
3923923	chr10	rs1334583	92720630	A	G	0.67	0.675	0.999	-0.0202027073175195	0.0092	0.0273	53386	77258	58749.13
3922925	chr10	rs7895456	92720640	A	T	0.442	0.434	0.993	0.0199986865066891	0.0087	0.02144	53386	77258	58749.13
3925332	chr10	rs1334582	92720690	C	T	0.442	0.434	0.993	0.0199986865066891	0.0087	0.02168	53386	77258	58749.13
3942320	chr10	rs1334580	92720862	C	T	0.442	0.434	0.992	0.0199006617063362	0.0087	0.02222	53386	77258	58749.13
3926377	chr10	rs6583740	92720926	A	C	0.442	0.434	0.992	0.0199006617063362	0.0087	0.02225	53386	77258	58749.13
3942031	chr10	rs4465295	92721003	G	A	0.442	0.434	0.992	0.0198026272961797	0.0087	0.02246	53386	77258	58749.13
3937695	chr10	rs4515884	92721005	A	G	0.67	0.675	0.998	-0.0203966036652218	0.0092	0.0263	53386	77258	58749.13
3943572	chr10	rs6583741	92721142	G	A	0.442	0.434	0.993	0.0199006617063362	0.0087	0.02202	53386	77258	58749.13
3944082	chr10	rs7071167	92721257	A	T	0.442	0.434	0.993	0.0199006617063362	0.0087	0.02193	53386	77258	58749.13
3942514	chr10	rs11598058	92721319	T	C	0.771	0.759	0.994	0.0517002115855168	0.0102	4.087e-07	53386	77258	58749.13
3930901	chr10	rs7071323	92721334	C	G	0.442	0.434	0.992	0.0199006617063362	0.0087	0.02196	53386	77258	58749.13
3946172	chr10	rs7083742	92721534	G	T	0.67	0.675	0.999	-0.0203966036652218	0.0092	0.02601	53386	77258	58749.13
3935026	chr10	rs7067705	92721657	T	G	0.442	0.434	0.992	0.0199986865066891	0.0087	0.02166	53386	77258	58749.13
3941809	chr10	rs10785981	92722166	A	G	0.442	0.434	0.992	0.0198026272961797	0.0087	0.02277	53386	77258	58749.13
3930779	chr10	rs10881871	92722412	G	A	0.442	0.434	0.992	0.0198026272961797	0.0087	0.0227	53386	77258	58749.13
3920840	chr10	rs78822921	92722482	G	A	0.771	0.759	0.994	0.0515957486436504	0.0102	4.202e-07	53386	77258	58749.13
3941854	chr10	rs7088989	92722797	G	A	0.671	0.675	0.997	-0.0206007457079636	0.0092	0.0246	53386	77258	58749.13
3940882	chr10	rs12570633	92722927	C	T	0.442	0.434	0.992	0.0197045832743354	0.0087	0.02318	53386	77258	58749.13
3936736	chr10	rs75997250	92723269	C	T	0.98	0.979	0.977	0.0580990823836463	0.0314	0.06367	52157	75263	57412.24
3922130	chr10	rs3885867	92723320	T	C	0.441	0.434	0.992	0.0192044091837133	0.0087	0.02745	53386	77258	58749.13
3937228	chr10	rs3885868	92723406	T	C	0.442	0.434	0.992	0.0197045832743354	0.0087	0.02313	53386	77258	58749.13
3921652	chr10	rs1418816	92723441	G	A	0.67	0.675	0.997	-0.020498669477346	0.0092	0.02533	53386	77258	58749.13
3930122	chr10	rs1919132	92723443	G	T	0.67	0.675	0.997	-0.020498669477346	0.0092	0.02529	53386	77258	58749.13
3929502	chr10	rs35874668	92723462	T	C	0.771	0.759	0.994	0.0515957486436504	0.0102	4.205e-07	53386	77258	58749.13
3944195	chr10	rs1072491	92723495	A	C	0.442	0.434	0.992	0.0197045832743354	0.0087	0.0234	53386	77258	58749.13
3932146	chr10	rs11186394	92723538	G	A	0.67	0.675	0.997	-0.0206007457079636	0.0092	0.02483	53386	77258	58749.13
3923232	chr10	rs113741341	92723627	C	A	0.931	0.927	0.983	0.0349037160078804	0.0169	0.03928	53386	77258	58749.13
3937703	chr10	rs142279148	92723661	G	A	0.95	0.947	0.984	0.0221038989069263	0.0198	0.2634	53386	77258	58749.13
3939765	chr10	rs11186395	92723718	C	T	0.67	0.675	0.997	-0.0206007457079636	0.0092	0.02478	53386	77258	58749.13
3936561	chr10	rs11186396	92723719	A	G	0.442	0.434	0.992	0.0197045832743354	0.0087	0.02355	53386	77258	58749.13
3939928	chr10	rs144536644	92723771	G	A	0.974	0.975	0.956	-0.0057967688471774	0.0282	0.8368	52841	75249	57900.31
3936238	chr10	rs11186397	92723808	A	G	0.67	0.675	0.997	-0.0206007457079636	0.0092	0.0248	53386	77258	58749.13
3925286	chr10	rs11186398	92723864	A	G	0.442	0.434	0.992	0.0197045832743354	0.0087	0.02369	53386	77258	58749.13
3942174	chr10	rs117844994	92724025	G	T	0.95	0.947	0.984	0.0222017079836866	0.0198	0.2628	53386	77258	58749.13
3943543	chr10	rs11186399	92724037	G	A	0.442	0.434	0.992	0.0197045832743354	0.0087	0.02357	53386	77258	58749.13
3936417	chr10	rs4397747	92724176	T	G	0.441	0.434	0.992	0.0190964956909883	0.0087	0.02781	53386	77258	58749.13
3941109	chr10	rs1544217	92724285	A	G	0.442	0.434	0.992	0.0197045832743354	0.0087	0.02355	53386	77258	58749.13
3923519	chr10	rs4423105	92724446	C	G	0.442	0.434	0.992	0.0197045832743354	0.0087	0.02351	53386	77258	58749.13
3926151	chr10	rs61859600	92724896	C	T	0.791	0.78	0.991	0.0481042146741464	0.0105	4.933e-06	53386	77258	58749.13
3940456	chr10	rs1418814	92725074	C	T	0.67	0.675	0.997	-0.020498669477346	0.0092	0.02546	53386	77258	58749.13
3926631	chr10	rs61859601	92725211	C	A	0.791	0.78	0.991	0.0479993753879105	0.0105	5.168e-06	53386	77258	58749.13
3944342	chr10	rs1418815	92726054	G	C	0.441	0.433	0.992	0.0190964956909883	0.0087	0.028	53386	77258	58749.13
3921987	chr10	rs61859602	92726081	C	A	0.791	0.78	0.991	0.0481042146741464	0.0105	4.977e-06	53386	77258	58749.13
3930325	chr10	rs112262304	92726415	T	C	0.95	0.947	0.985	0.0218006299588528	0.0198	0.2703	53386	77258	58749.13
3921555	chr10	rs117730742	92726475	C	T	0.98	0.979	0.978	0.0582972096102774	0.0314	0.06325	52157	75263	57412.24
3938366	chr10	rs4933631	92727186	C	T	0.671	0.675	0.997	-0.0203966036652218	0.0092	0.0261	53386	77258	58749.13
3942059	chr10	rs4933632	92727381	A	G	0.441	0.433	0.991	0.0189983824093147	0.0087	0.02852	53386	77258	58749.13
3940145	chr10	rs7096683	92727798	T	G	0.461	0.455	0.989	0.0148984646619666	0.0087	0.08639	53386	77258	58749.13
3938677	chr10	rs7079147	92727899	G	T	0.67	0.674	0.997	-0.021101069908054	0.0092	0.02126	53386	77258	58749.13
3944861	chr10	rs12774602	92728024	C	T	0.671	0.675	0.997	-0.020498669477346	0.0092	0.02546	53386	77258	58749.13
3943119	chr10	rs143197849	92728040	A	T	0.989	0.988	0.793	0.126597408021593	0.0596	0.0338	33075	43985	35394.81
3942628	chr10	rs4933633	92729054	G	A	0.67	0.675	0.997	-0.0201006717070029	0.0092	0.02795	53386	77258	58749.13
3936047	chr10	rs74441113	92729105	A	G	0.84	0.833	0.988	0.0495993604912842	0.0117	2.265e-05	53386	77258	58749.13
3927340	chr10	rs117553944	92729441	G	A	0.951	0.948	0.985	0.0210959082947329	0.0198	0.2875	53386	77258	58749.13
3939425	chr10	rs72810870	92729557	G	A	0.98	0.979	0.741	-0.0196008476550609	0.0363	0.5895	51214	71978	55769.39
3934304	chr10	rs577076535	92729693	T	A	0.98	0.979	0.983	0.0585990423029356	0.0313	0.06133	52157	75263	57412.24
3924608	chr10	rs11597992	92730232	C	T	0.771	0.759	0.994	0.0515007728624032	0.0102	4.371e-07	53386	77258	58749.13
3930956	chr10	rs7088999	92730248	C	A	0.668	0.673	0.997	-0.0213972981080803	0.0092	0.01931	53386	77258	58749.13
3928015	chr10	rs11186403	92730661	T	C	0.981	0.982	0.884	-0.0031048149534787	0.0349	0.9286	52046	75118	57183.57
3925095	chr10	rs7916703	92730795	C	T	0.67	0.674	0.997	-0.0198966317144566	0.0092	0.02967	53386	77258	58749.13
3933774	chr10	rs7916859	92730932	C	T	0.415	0.408	0.992	0.0207041815582916	0.0088	0.01795	53386	77258	58749.13
3928384	chr10	rs118138620	92732147	T	C	0.98	0.979	0.985	0.0584009748744768	0.0313	0.06186	52157	75263	57412.24
3921807	chr10	rs10881872	92732226	T	C	0.67	0.674	0.999	-0.0198048272985997	0.0092	0.03051	53386	77258	58749.13
3928584	chr10	rs10881873	92732281	A	G	0.67	0.674	0.999	-0.0197028322758684	0.0092	0.03095	53386	77258	58749.13
3931516	chr10	rs148915588	92732339	T	C	0.98	0.979	0.985	0.0587970705084571	0.0313	0.06006	52157	75263	57412.24
3939575	chr10	rs10785983	92732666	T	A	0.669	0.673	1.0	-0.0203047533403643	0.0091	0.02611	53386	77258	58749.13
3924236	chr10	rs61859604	92732929	G	C	0.84	0.832	0.992	0.0501986955327459	0.0117	1.648e-05	53386	77258	58749.13
3933066	chr10	rs1334579	92732950	C	T	0.415	0.408	0.997	0.0204004877576787	0.0087	0.01944	53386	77258	58749.13
3926263	chr10	rs1439095	92733165	T	C	0.669	0.674	1.0	-0.0202027073175195	0.0091	0.0274	53386	77258	58749.13
3923521	chr10	rs74472826	92733574	T	C	0.972	0.972	0.728	0.0366019024445485	0.0309	0.2372	53386	77258	58749.13
3924008	chr10	rs1439094	92734181	G	A	0.67	0.674	1.0	-0.0198048272985997	0.0091	0.03051	53386	77258	58749.13
3923453	chr10	rs1439093	92734317	T	C	0.67	0.674	1.0	-0.0196008476550609	0.0091	0.03176	53386	77258	58749.13
3943113	chr10	rs1439092	92735019	G	A	0.67	0.674	1.0	-0.0196008476550609	0.0091	0.03175	53386	77258	58749.13
3946295	chr10	rs4933202	92735473	A	G	0.416	0.408	0.997	0.0207041815582916	0.0087	0.0178	53386	77258	58749.13
3928519	chr10	rs79656203	92736196	G	C	0.926	0.923	0.987	0.0156961681063242	0.0164	0.3404	53386	77258	58749.13
3938267	chr10	rs4933634	92736758	A	T	0.65	0.653	1.0	-0.0144032303107437	0.009	0.1104	53386	77258	58749.13
3933983	chr10	rs78943254	92737673	G	A	0.98	0.979	0.988	0.0595982128860241	0.0312	0.05627	52157	75263	57412.24
3935217	chr10	rs61859605	92737719	C	T	0.839	0.832	0.993	0.0501986955327459	0.0117	1.671e-05	53386	77258	58749.13
3946563	chr10	rs78797989	92737854	G	A	0.98	0.979	0.99	0.0611045066532856	0.0312	0.05051	52157	75263	57412.24
3937920	chr10	rs117246426	92738075	G	A	0.98	0.979	0.99	0.0606999130996222	0.0312	0.05177	52157	75263	57412.24
3920992	chr10	rs2118824	92738106	A	G	0.49	0.485	0.998	0.0153023200084426	0.0086	0.07483	53386	77258	58749.13
3937839	chr10	rs2118825	92738138	A	G	0.509	0.506	0.997	0.0106035827841911	0.0086	0.2188	53386	77258	58749.13
3946859	chr10	rs138582055	92738179	T	C	0.98	0.979	0.99	0.0608034293588251	0.0312	0.05168	52157	75263	57412.24
3932729	chr10	rs12218436	92739374	T	C	0.913	0.915	0.924	-0.0081027387031859	0.0161	0.6137	53386	77258	58749.13
3945204	chr10	rs80137706	92739468	A	C	0.98	0.979	0.99	0.0606999130996222	0.0312	0.05202	52157	75263	57412.24
3928828	chr10	rs61859606	92740690	C	T	0.84	0.832	0.993	0.0503033045092425	0.0117	1.628e-05	53386	77258	58749.13
3930049	chr10	rs34306213	92740791	G	A	0.926	0.923	0.988	0.01600129372694	0.0164	0.3302	53386	77258	58749.13
3933853	chr10	rs11186407	92741717	T	C	0.67	0.674	1.0	-0.0201006717070029	0.0091	0.02795	53386	77258	58749.13
3942224	chr10	rs41461347	92742290	G	C	0.98	0.979	0.991	0.0608034293588251	0.0312	0.05142	52157	75263	57412.24
3932258	chr10	rs7099639	92742722	C	T	0.388	0.382	0.984	0.0207041815582916	0.0089	0.02008	53386	77258	58749.13
3939932	chr10	rs2901176	92743250	G	A	0.415	0.408	0.995	0.0207041815582916	0.0087	0.01795	53386	77258	58749.13
3939729	chr10	rs78385492	92743368	T	C	0.98	0.979	0.991	0.0608975257512388	0.0312	0.05103	52157	75263	57412.24
3922696	chr10	rs118086696	92743716	C	A	0.984	0.984	0.864	-0.0403950023610502	0.0377	0.2835	51246	74039	56382.36
3935121	chr10	rs79090866	92743813	T	C	0.98	0.979	0.991	0.0608975257512388	0.0312	0.05095	52157	75263	57412.24
3940162	chr10	rs137960822	92743922	C	T	0.975	0.973	0.797	0.0539008916487975	0.0307	0.07921	52493	75664	57604.43
3924970	chr10	rs79951483	92744305	C	T	0.973	0.974	0.907	-0.0054045784588597	0.0287	0.8514	53386	77258	58749.13
3946433	chr10	rs747334	92744744	A	G	0.489	0.485	0.997	0.0149969810059077	0.0086	0.08136	53386	77258	58749.13
3945250	chr10	rs747335	92744865	C	A	0.65	0.653	1.0	-0.0142003494011414	0.009	0.1158	53386	77258	58749.13
3943770	chr10	rs55863711	92745403	T	G	0.839	0.832	0.995	0.0497040321791155	0.0116	1.898e-05	53386	77258	58749.13
3927098	chr10	rs12217709	92745630	C	A	0.67	0.674	1.0	-0.01999864650669	0.0091	0.02883	53386	77258	58749.13
3925903	chr10	rs149749140	92745666	G	A	0.985	0.985	0.819	-0.0152963956259917	0.0417	0.7136	46743	66195	51096.84
3943661	chr10	rs11186408	92745708	A	G	0.509	0.506	0.997	0.0102968054773682	0.0086	0.2299	53386	77258	58749.13
3945701	chr10	rs61859607	92745718	A	T	0.839	0.832	0.995	0.0499038295281839	0.0116	1.785e-05	53386	77258	58749.13
3933653	chr10	rs7080368	92745793	C	A	0.67	0.674	1.0	-0.01999864650669	0.0091	0.02873	53386	77258	58749.13
3930593	chr10	rs77833343	92745977	A	C	0.926	0.923	0.987	0.0165030720990143	0.0164	0.3163	53386	77258	58749.13
3946618	chr10	rs7081190	92746244	G	C	0.671	0.676	0.998	-0.0213972981080803	0.0092	0.01945	53386	77258	58749.13
3926851	chr10	rs61859608	92746968	C	T	0.841	0.834	0.99	0.0507976715868588	0.0117	1.495e-05	53386	77258	58749.13
3938418	chr10	rs2027108	92747353	T	C	0.429	0.423	0.99	0.016296487966892	0.0087	0.06197	53386	77258	58749.13
3938937	chr10	rs2027107	92747401	T	C	0.926	0.923	0.986	0.0165030720990143	0.0165	0.3172	53386	77258	58749.13
3927231	chr10	rs4933635	92747830	C	T	0.591	0.592	0.99	-0.0122041688389067	0.0088	0.1643	53386	77258	58749.13
3943027	chr10	rs11186410	92747831	C	G	0.764	0.766	0.943	-0.0226956079321885	0.0105	0.03019	53386	77258	58749.13
3936731	chr10	rs7914213	92748026	G	C	0.838	0.831	0.994	0.0485996698360624	0.0116	2.79e-05	53386	77258	58749.13
3945554	chr10	rs144639036	92749050	G	T	0.985	0.985	0.761	-0.0475948788076838	0.0457	0.2982	41500	60575	45575.72
3929379	chr10	rs61859609	92749504	T	G	0.839	0.832	0.995	0.0501035869662456	0.0116	1.648e-05	53386	77258	58749.13
3923293	chr10	rs1561446	92749675	T	G	0.657	0.662	0.99	-0.0189993500097828	0.0091	0.03743	53386	77258	58749.13
3923326	chr10	rs7083785	92749907	T	G	0.838	0.831	0.994	0.0487044462100383	0.0116	2.729e-05	53386	77258	58749.13
3923846	chr10	rs7083909	92750038	T	G	0.838	0.831	0.994	0.0487996879336047	0.0116	2.629e-05	53386	77258	58749.13
3932315	chr10	rs61859610	92750495	T	C	0.838	0.831	0.994	0.0505029821731068	0.0116	1.383e-05	53386	77258	58749.13
3929370	chr10	rs149535738	92750504	G	A	0.981	0.979	0.984	0.0585990423029356	0.0317	0.06469	52092	75202	57349.3
3942967	chr10	rs7912022	92750624	T	C	0.839	0.832	0.989	0.0497040321791155	0.0117	2.007e-05	53386	77258	58749.13
3922026	chr10	rs61859611	92750634	T	C	0.84	0.832	0.99	0.0518046636160167	0.0117	9.276e-06	53386	77258	58749.13
3946404	chr10	rs61859612	92751019	C	T	0.765	0.755	0.993	0.0450976409030327	0.0101	8.262e-06	53386	77258	58749.13
3928120	chr10	rs61859613	92751078	G	A	0.765	0.755	0.993	0.0450020459197846	0.0101	8.378e-06	53386	77258	58749.13
3934124	chr10	rs61859614	92751184	G	A	0.765	0.755	0.993	0.0450976409030327	0.0101	8.106e-06	53386	77258	58749.13
3925131	chr10	rs55886424	92751782	A	G	0.766	0.756	0.988	0.0448968808822823	0.0102	9.938e-06	53386	77258	58749.13
3937458	chr10	rs56285679	92751792	A	G	0.766	0.756	0.988	0.0448012667045393	0.0102	1.026e-05	53386	77258	58749.13
3930194	chr10	rs56242242	92751860	C	T	0.765	0.755	0.993	0.0450976409030327	0.0101	8.067e-06	53386	77258	58749.13
3931270	chr10	rs56342917	92751889	C	T	0.764	0.754	0.991	0.0448968808822823	0.0101	8.724e-06	53386	77258	58749.13
3938456	chr10	rs56954792	92752330	G	A	0.764	0.754	0.992	0.0441030061101949	0.0101	1.276e-05	53386	77258	58749.13
3922540	chr10	rs61859616	92752441	G	A	0.765	0.755	0.993	0.0452027848308288	0.0101	7.788e-06	53386	77258	58749.13
3933636	chr10	rs61859617	92752678	G	T	0.765	0.755	0.993	0.0452027848308288	0.0101	7.753e-06	53386	77258	58749.13
3941966	chr10	rs17535998	92753721	A	G	0.839	0.832	0.996	0.0509022179271191	0.0116	1.192e-05	53386	77258	58749.13
3925939	chr10	rs11186412	92753799	G	C	0.67	0.663	0.954	0.0363029992242924	0.0093	0.0001021	53386	77258	58749.13
3944546	chr10	rs12248145	92753821	T	C	0.906	0.909	0.901	-0.0054045784588597	0.0158	0.7324	53386	77258	58749.13
3944034	chr10	rs7917186	92753967	C	T	0.0242	0.0227	0.644	0.0887981131587986	0.0354	0.01218	53386	77258	58749.13
3925892	chr10	rs35930315	92756340	G	A	0.926	0.924	0.983	0.0150954876453349	0.0165	0.3603	53386	77258	58749.13
3927320	chr10	rs35945428	92756381	G	T	0.821	0.821	0.911	-0.0145960053074092	0.0118	0.2158	53386	77258	58749.13
3939437	chr10	rs10881874	92756837	G	C	0.754	0.757	0.947	-0.0249999098013234	0.0103	0.01533	53386	77258	58749.13
3923033	chr10	rs10881875	92757016	C	T	0.865	0.869	0.895	-0.0112025145079934	0.0135	0.4039	53386	77258	58749.13
3932943	chr10	rs7074584	92757396	C	T	0.82	0.814	0.964	0.0444952398865513	0.0113	8.878e-05	53386	77258	58749.13
3921494	chr10	rs61859618	92757423	A	G	0.84	0.833	0.977	0.0507026199737612	0.0118	1.642e-05	53386	77258	58749.13
3940777	chr10	rs9325454	92757813	G	A	0.67	0.675	0.986	-0.0176956485356892	0.0092	0.05448	53386	77258	58749.13
3938614	chr10	rs920337	92758145	G	A	0.926	0.924	0.982	0.0140015196358136	0.0165	0.3962	53386	77258	58749.13
3929967	chr10	rs1318550	92758267	C	A	0.593	0.596	0.987	-0.0123965203365513	0.0088	0.1594	53386	77258	58749.13
3943705	chr10	rs11186413	92758506	A	G	0.981	0.981	0.908	0.0024968801985871	0.0339	0.9423	52307	74735	57294.48
3924765	chr10	rs61857869	92758938	A	T	0.848	0.841	0.985	0.0546964969190277	0.012	4.857e-06	53386	77258	58749.13
3924214	chr10	rs56374954	92759087	G	A	0.848	0.841	0.985	0.0546018151915836	0.012	4.891e-06	53386	77258	58749.13
3927802	chr10	rs4933636	92759424	A	G	0.388	0.383	0.98	0.0251022847608284	0.0089	0.004804	53386	77258	58749.13
3924686	chr10	rs61857871	92759784	A	G	0.848	0.841	0.982	0.0542040540135122	0.012	6.298e-06	53386	77258	58749.13
3926966	chr10	rs74976776	92760108	T	C	0.926	0.923	0.982	0.0131037693769772	0.0165	0.4274	53386	77258	58749.13
3926694	chr10	rs12219041	92760275	G	A	0.956	0.958	0.84	-0.0328021562323804	0.0233	0.1585	53386	77258	58749.13
3934250	chr10	rs80042573	92760321	C	A	0.925	0.923	0.982	0.0123039944561641	0.0164	0.4558	53386	77258	58749.13
3923962	chr10	rs75848191	92760335	C	T	0.979	0.979	0.788	0.0379025370484673	0.034	0.2648	53316	77188	58679.13
3939930	chr10	rs77625718	92760595	T	C	0.98	0.978	0.985	0.0691995168010044	0.031	0.02551	52278	76131	57659.24
3927807	chr10	rs79990312	92760760	C	A	0.926	0.923	0.982	0.0138042809763971	0.0165	0.4025	53386	77258	58749.13
3928992	chr10	rs11186414	92761059	G	C	0.982	0.982	0.916	0.0246048038572487	0.0349	0.4812	51593	73800	56529.48
3933823	chr10	rs17536094	92761249	G	C	0.843	0.836	0.982	0.0542987734073789	0.0118	4.304e-06	53386	77258	58749.13
3921410	chr10	rs117440180	92762242	C	T	0.973	0.974	0.759	-0.0486021818392175	0.0304	0.1097	53386	77258	58749.13
3921841	chr10	rs9787512	92762865	C	T	0.979	0.978	0.981	0.0603045706055096	0.0302	0.04566	53251	77127	58616.2
3926891	chr10	rs2016612	92763068	C	T	0.427	0.423	0.994	0.0189002595004805	0.0087	0.0298	53386	77258	58749.13
3929854	chr10	rs7076190	92763765	T	G	0.427	0.423	0.994	0.0194005857039748	0.0087	0.02579	53386	77258	58749.13
3924476	chr10	rs117664139	92763773	A	T	0.977	0.978	0.844	-0.0638027918527484	0.032	0.04605	52423	75594	57534.43
3944818	chr10	rs7077120	92764390	T	C	0.502	0.5	0.997	0.0149969810059077	0.0086	0.0803	53386	77258	58749.13
3936923	chr10	rs7096430	92764460	A	G	0.427	0.422	0.997	0.0188021269625962	0.0087	0.03085	53386	77258	58749.13
3935800	chr10	rs11599817	92766404	A	G	0.926	0.923	0.984	0.0141001243787816	0.0165	0.3928	53386	77258	58749.13
3934300	chr10	rs9325455	92766878	T	C	0.66	0.665	0.989	-0.0164038098256767	0.0091	0.07323	53386	77258	58749.13
3943458	chr10	rs11598281	92766939	T	C	0.926	0.923	0.984	0.0140015196358136	0.0165	0.3941	53386	77258	58749.13
3929334	chr10	rs6583744	92767200	G	A	0.925	0.923	0.983	0.0109003744682883	0.0164	0.5055	53386	77258	58749.13
3936716	chr10	rs113350718	92767371	C	T	0.987	0.987	0.783	-0.044495399886564	0.0524	0.3959	38324	49570	40724.2
3930698	chr10	rs7078333	92768352	C	T	0.503	0.501	0.993	0.0150954876453349	0.0086	0.07986	53386	77258	58749.13
3934111	chr10	rs934902	92769529	T	C	0.431	0.425	0.989	0.0258041896815329	0.0087	0.003101	53386	77258	58749.13
3935579	chr10	rs58760601	92769615	T	C	0.927	0.924	0.99	0.029296631955588	0.0166	0.0768	53386	77258	58749.13
3934365	chr10	rs934901	92769660	T	C	0.503	0.5	0.992	0.0161980995687726	0.0086	0.05991	53386	77258	58749.13
3936275	chr10	rs934900	92769747	C	T	0.503	0.501	0.992	0.01600129372694	0.0086	0.06372	53386	77258	58749.13
3937182	chr10	rs7087402	92770145	A	T	0.503	0.501	0.992	0.0160997014894237	0.0086	0.06225	53386	77258	58749.13
3932574	chr10	rs17103739	92771038	T	C	0.93	0.926	0.992	0.0341018649449722	0.0168	0.04211	53386	77258	58749.13
3937656	chr10	rs182350301	92771814	C	A	0.93	0.926	0.993	0.0344014267173323	0.0167	0.04002	53386	77258	58749.13
3945985	chr10	rs7897249	92772368	C	T	0.387	0.381	0.982	0.0281014301108748	0.0089	0.001593	53386	77258	58749.13
3933014	chr10	rs11596239	92772522	C	A	0.93	0.926	0.993	0.0344014267173323	0.0168	0.04033	53386	77258	58749.13
3946532	chr10	rs11596928	92773753	C	T	0.93	0.926	0.993	0.0339955472579582	0.0168	0.04314	53386	77258	58749.13
3928405	chr10	rs77333198	92773828	G	A	0.842	0.835	0.977	0.0535028515173065	0.0118	6.338e-06	53386	77258	58749.13
3938239	chr10	rs146471366	92774017	G	A	0.988	0.987	0.768	0.0957010125101811	0.0575	0.09598	31687	51582	36196.66
3920540	chr10	rs11593249	92774814	A	G	0.93	0.926	0.993	0.0341985075799122	0.0167	0.04105	53386	77258	58749.13
3925423	chr10	rs4933638	92774872	T	C	0.903	0.904	0.891	-0.000200020002667	0.0155	0.9903	53386	77258	58749.13
3930705	chr10	rs6583745	92774918	C	T	0.927	0.924	0.994	0.0280041964095973	0.0165	0.08985	53386	77258	58749.13
3923162	chr10	rs7910488	92775373	C	T	0.661	0.665	0.98	-0.0152963956259917	0.0092	0.09589	53386	77258	58749.13
3929314	chr10	rs7079206	92776735	T	C	0.927	0.924	0.99	0.0281986543586787	0.0165	0.08787	53386	77258	58749.13
3941100	chr10	rs76860958	92776966	C	A	0.93	0.926	0.991	0.0341018649449722	0.0168	0.042	53386	77258	58749.13
3922111	chr10	rs4933639	92777702	C	G	0.927	0.924	0.989	0.0277027118389473	0.0166	0.09445	53386	77258	58749.13
3935361	chr10	rs78423484	92777765	G	A	0.93	0.926	0.99	0.0338988850054592	0.0168	0.04316	53386	77258	58749.13
3924944	chr10	rs10785984	92777783	T	C	0.66	0.665	0.979	-0.0152050125429676	0.0092	0.09782	53386	77258	58749.13
3946898	chr10	rs17103919	92778104	G	C	0.93	0.926	0.989	0.0341985075799122	0.0168	0.04188	53386	77258	58749.13
3945234	chr10	rs3864853	92778715	A	G	0.93	0.926	0.989	0.0338988850054592	0.0168	0.04332	53386	77258	58749.13
3938410	chr10	rs3852489	92779223	C	T	0.581	0.582	0.976	-0.0045001103249234	0.0088	0.6106	53386	77258	58749.13
3924602	chr10	rs3895826	92779333	T	C	0.581	0.582	0.976	-0.0043996643446871	0.0088	0.6196	53386	77258	58749.13
3928756	chr10	rs4933203	92779580	T	C	0.659	0.664	0.973	-0.0168003386783461	0.0092	0.06777	53386	77258	58749.13
3939633	chr10	rs142187938	92779783	T	C	0.987	0.987	0.781	-0.0275048131221902	0.0518	0.595	38725	50039	41156.55
3936325	chr10	rs116858348	92780623	T	G	0.962	0.962	0.947	0.0049974917102918	0.0231	0.8276	53386	77258	58749.13
3925606	chr10	rs55846037	92780826	C	T	0.917	0.912	0.972	0.0418998134646779	0.0157	0.007495	53386	77258	58749.13
3926506	chr10	rs55801282	92780968	C	T	0.834	0.827	0.969	0.0499989570943217	0.0117	1.778e-05	53386	77258	58749.13
3942329	chr10	rs3852490	92781955	A	T	0.408	0.402	0.956	0.0317021347305135	0.009	0.0003939	53386	77258	58749.13
3921653	chr10	rs11186417	92782127	T	C	0.945	0.945	0.805	-0.0147989665120717	0.021	0.4832	53386	77258	58749.13
3927508	chr10	rs17536636	92782367	T	G	0.836	0.829	0.972	0.0513012943555507	0.0117	1.168e-05	53386	77258	58749.13
3930271	chr10	rs11186418	92782475	C	T	0.945	0.945	0.805	-0.0121029460677457	0.021	0.5661	53386	77258	58749.13
3922825	chr10	rs3910157	92782813	G	A	0.921	0.916	0.972	0.043097802902723	0.016	0.007065	53386	77258	58749.13
3921546	chr10	rs9787573	92783513	A	G	0.404	0.399	0.966	0.0312951579807101	0.0089	0.0004463	53386	77258	58749.13
3927245	chr10	rs118143706	92783933	C	T	0.986	0.986	0.81	-0.0425004857321486	0.0425	0.3166	49402	71859	54579.23
3929434	chr10	rs3864854	92784867	C	G	0.4	0.395	0.96	0.0311982343370806	0.009	0.0005089	53386	77258	58749.13
3940800	chr10	rs57629476	92784920	A	T	0.921	0.916	0.967	0.044600447168905	0.0161	0.00548	53386	77258	58749.13
3937614	chr10	rs9651429	92784978	G	T	0.932	0.933	0.884	0.0018981972830802	0.0183	0.9166	53386	77258	58749.13
3946745	chr10	rs141365453	92785261	C	A	0.982	0.98	0.87	0.0123039944561641	0.0352	0.7261	50779	72910	55641.66
3926761	chr10	rs112070479	92785416	G	A	0.924	0.918	0.966	0.0485044090596151	0.0162	0.002828	53386	77258	58749.13
3942684	chr10	rs56393513	92787113	A	G	0.756	0.743	0.958	0.0567961259994112	0.0102	2.469e-08	53386	77258	58749.13
3933149	chr10	rs142259663	92787261	A	G	0.987	0.987	0.877	-0.0372035489975441	0.0537	0.4886	30704	44152	34002.4
3926423	chr10	rs7072602	92787740	T	C	0.892	0.894	0.893	-0.0095050300143049	0.0148	0.5193	53386	77258	58749.13
3944520	chr10	rs61857878	92789488	A	T	0.76	0.746	0.954	0.0600974240485804	0.0102	4.441e-09	53386	77258	58749.13
3926410	chr10	rs7082968	92790177	T	C	0.954	0.956	0.855	-0.0088994831870327	0.0226	0.6942	53386	77258	58749.13
3922442	chr10	rs3910156	92791166	G	A	0.648	0.655	0.93	-0.0138048499765589	0.0094	0.1401	53386	77258	58749.13
3938115	chr10	rs3843023	92791385	C	T	0.385	0.38	0.953	0.0295976364389436	0.0091	0.001088	53386	77258	58749.13
3929810	chr10	rs10509615	92791516	G	A	0.821	0.815	0.96	0.0339955472579582	0.0114	0.002862	53386	77258	58749.13
3931987	chr10	rs7907658	92792388	C	A	0.489	0.482	0.945	0.0280041964095973	0.0088	0.00154	53386	77258	58749.13
3923181	chr10	rs12415456	92793040	A	T	0.489	0.482	0.944	0.0281986543586787	0.0088	0.001432	53386	77258	58749.13
3941087	chr10	rs7092653	92794178	C	G	0.739	0.735	0.929	0.0244974716003874	0.0101	0.01561	53386	77258	58749.13
3936379	chr10	rs571719070	92794631	G	T	0.986	0.987	0.618	-0.0375980304153185	0.0504	0.4555	48468	66359	52461.16
3942906	chr10	rs145092811	92794922	A	C	0.963	0.964	0.862	-0.0131966945943914	0.0251	0.5979	52493	75664	57604.43
3929831	chr10	rs3852492	92795022	C	G	0.92	0.914	0.953	0.0495993604912842	0.016	0.001924	53386	77258	58749.13
3923364	chr10	rs3843230	92795690	T	C	0.414	0.408	0.957	0.0295005481176215	0.0089	0.0009751	53386	77258	58749.13
3944016	chr10	rs3892722	92795741	A	G	0.81	0.804	0.961	0.0353961009469877	0.0111	0.001443	53386	77258	58749.13
3933185	chr10	rs2002551	92795781	C	A	0.701	0.698	0.933	0.0251022847608284	0.0097	0.009869	53386	77258	58749.13
3940855	chr10	rs2002552	92795811	T	C	0.403	0.398	0.955	0.0284027945161868	0.009	0.001563	53386	77258	58749.13
3935083	chr10	rs2420500	92795895	T	C	0.926	0.921	0.963	0.0284999894699013	0.0165	0.08436	53386	77258	58749.13
3945082	chr10	rs7893459	92795945	C	G	0.741	0.731	0.968	0.0407003871263756	0.0099	4.257e-05	53386	77258	58749.13
3945696	chr10	rs754313	92796244	T	C	0.329	0.323	0.98	0.0344014267173323	0.0093	0.0002043	53386	77258	58749.13
3926732	chr10	rs11595356	92796273	G	A	0.929	0.923	0.978	0.0311013012983478	0.0166	0.06199	53386	77258	58749.13
3924209	chr10	rs7073260	92797352	A	G	0.432	0.425	0.982	0.0329994782631079	0.0088	0.000169	53386	77258	58749.13
3941947	chr10	rs1431856	92797757	C	T	0.984	0.984	0.632	-0.0467038420537432	0.0442	0.2916	50822	73342	55860.01
3930447	chr10	rs9787602	92797805	G	A	0.433	0.425	0.982	0.0324962313421326	0.0088	0.0002056	53386	77258	58749.13
3929061	chr10	rs9787603	92797833	G	A	0.432	0.425	0.983	0.0327962744150825	0.0088	0.0001777	53386	77258	58749.13
3922657	chr10	rs7077356	92797935	A	G	0.432	0.425	0.983	0.0327962744150825	0.0088	0.0001788	53386	77258	58749.13
3938652	chr10	rs17536955	92798120	G	A	0.817	0.811	0.982	0.0343048036919902	0.0112	0.002108	53386	77258	58749.13
3943528	chr10	rs10509616	92798146	G	C	0.817	0.811	0.982	0.0344014267173323	0.0112	0.002076	53386	77258	58749.13
3938773	chr10	rs7082870	92799087	G	A	0.617	0.614	0.985	0.0107025231331357	0.0089	0.2294	53386	77258	58749.13
3933931	chr10	rs7910943	92799676	G	A	0.616	0.614	0.986	0.0103957761821204	0.0089	0.2408	53386	77258	58749.13
3942987	chr10	rs7910606	92799679	A	C	0.432	0.425	0.985	0.0326027085440124	0.0088	0.0001933	53386	77258	58749.13
3921625	chr10	rs61857881	92800174	T	G	0.818	0.812	0.985	0.0352030377085245	0.0112	0.001623	53386	77258	58749.13
3938328	chr10	rs1821131	92800255	A	G	0.616	0.614	0.987	0.0103957761821204	0.0089	0.2429	53386	77258	58749.13
3942051	chr10	rs6583747	92800518	A	G	0.433	0.425	0.986	0.0326994961630157	0.0087	0.0001866	53386	77258	58749.13
3944421	chr10	rs17537234	92800746	C	G	0.818	0.812	0.986	0.0350002811846215	0.0112	0.001696	53386	77258	58749.13
3940858	chr10	rs11186422	92801188	G	A	0.876	0.88	0.85	-0.0473956369746291	0.0142	0.0008587	53386	77258	58749.13
3931058	chr10	rs61857882	92801983	A	G	0.818	0.812	0.987	0.0347974835421732	0.0112	0.0018	53386	77258	58749.13
3944561	chr10	rs17537269	92803020	G	C	0.82	0.814	0.985	0.0326994961630157	0.0112	0.003555	53386	77258	58749.13
3944931	chr10	rs117414562	92803107	G	A	0.945	0.946	0.742	-0.0638027918527484	0.022	0.003766	53386	77258	58749.13
3934957	chr10	rs11186423	92803522	G	C	0.433	0.426	0.989	0.0323026073786261	0.0087	0.0002137	53386	77258	58749.13
3933735	chr10	rs61857883	92803632	C	A	0.821	0.815	0.987	0.0329994782631079	0.0112	0.003275	53386	77258	58749.13
3944736	chr10	rs10881877	92803679	T	C	0.433	0.425	0.989	0.0323026073786261	0.0087	0.0002189	53386	77258	58749.13
3941776	chr10	rs10881878	92803788	G	A	0.688	0.691	0.986	0.0011992805754821	0.0094	0.9014	53386	77258	58749.13
3930485	chr10	rs10881879	92803939	G	A	0.433	0.426	0.99	0.0321960982163169	0.0087	0.000227	53386	77258	58749.13
3931121	chr10	rs78884236	92803991	T	C	0.822	0.817	0.975	0.0374017521540008	0.0113	0.0009659	53386	77258	58749.13
3941329	chr10	rs77743937	92803992	G	A	0.822	0.817	0.975	0.0372957847436969	0.0113	0.0009845	53386	77258	58749.13
3932753	chr10	rs10881880	92804017	G	A	0.433	0.426	0.99	0.0323026073786261	0.0087	0.0002184	53386	77258	58749.13
3931358	chr10	rs10881881	92804044	G	A	0.688	0.691	0.986	0.0007996801705642	0.0094	0.9329	53386	77258	58749.13
3936149	chr10	rs61857884	92804065	G	C	0.817	0.812	0.993	0.0339955472579582	0.0111	0.002191	53386	77258	58749.13
3932028	chr10	rs11186424	92804283	T	C	0.745	0.734	0.989	0.0392976332717761	0.0099	6.922e-05	53386	77258	58749.13
3924071	chr10	rs17537304	92804554	G	C	0.817	0.812	0.994	0.0339955472579582	0.0111	0.002189	53386	77258	58749.13
3942895	chr10	rs11599926	92804724	T	C	0.929	0.923	0.991	0.029296631955588	0.0165	0.07634	53386	77258	58749.13
3943132	chr10	rs7910329	92805184	G	A	0.814	0.809	0.995	0.0347974835421732	0.011	0.0016	53386	77258	58749.13
3937502	chr10	rs59786904	92805704	A	G	0.815	0.81	0.996	0.0341018649449722	0.0111	0.002031	53386	77258	58749.13
3942234	chr10	rs7074441	92805902	T	A	0.815	0.81	0.997	0.0341018649449722	0.011	0.002038	53386	77258	58749.13
3929560	chr10	rs6583748	92806214	T	G	0.814	0.809	0.998	0.0346043046869299	0.011	0.001671	53386	77258	58749.13
3924718	chr10	rs17537374	92806269	T	C	0.966	0.966	0.805	0.0140015196358136	0.0266	0.5971	53386	77258	58749.13
3935242	chr10	rs3816564	92806352	T	C	0.814	0.809	0.998	0.0346043046869299	0.011	0.001694	53386	77258	58749.13
3921205	chr10	rs2290715	92806472	A	G	0.814	0.809	0.998	0.0344980404075674	0.011	0.001727	53386	77258	58749.13
3923734	chr10	rs2290716	92807229	T	C	0.814	0.809	0.998	0.0344980404075674	0.011	0.001746	53386	77258	58749.13
3922839	chr10	rs17104426	92807417	A	G	0.814	0.809	0.997	0.0339955472579582	0.011	0.002009	53386	77258	58749.13
3926615	chr10	rs76178235	92807884	C	T	0.929	0.923	0.995	0.0297044227063309	0.0165	0.07215	53386	77258	58749.13
3940696	chr10	rs2066426	92808264	T	C	0.815	0.81	0.997	0.0344014267173323	0.011	0.001835	53386	77258	58749.13
3931232	chr10	rs139795803	92808566	G	A	0.976	0.977	0.805	-0.0555021391616052	0.0316	0.07883	53386	77258	58749.13
3936928	chr10	rs2125080	92808743	A	G	0.815	0.809	0.997	0.0349037160078804	0.011	0.001558	53386	77258	58749.13
3946086	chr10	rs61857898	92808994	T	C	0.816	0.811	0.997	0.0341018649449722	0.0111	0.002021	53386	77258	58749.13
3930468	chr10	rs9971054	92809494	G	A	0.743	0.732	0.994	0.039701366851552	0.0098	5.318e-05	53386	77258	58749.13
3921615	chr10	rs7901100	92810086	G	A	0.815	0.809	0.996	0.0358014124633833	0.011	0.001171	53386	77258	58749.13
3934361	chr10	rs7917748	92810256	T	C	0.432	0.424	0.995	0.0320992618599997	0.0087	0.0002331	53386	77258	58749.13
3932183	chr10	rs3852493	92810758	C	G	0.689	0.692	0.992	-0.0006001800720324	0.0093	0.953	53386	77258	58749.13
3946712	chr10	rs146338305	92810886	C	T	0.988	0.988	0.805	0.004201162744548	0.0574	0.9411	32322	43941	35413.9
3937527	chr10	rs7905276	92811107	C	T	0.927	0.922	0.998	0.0301023438164435	0.0163	0.06498	53386	77258	58749.13
3932655	chr10	rs7922060	92811275	T	C	0.927	0.922	0.998	0.0304031059110447	0.0163	0.06234	53386	77258	58749.13
3927381	chr10	rs12777523	92811346	A	G	0.689	0.692	0.993	-0.0006001800720324	0.0093	0.952	53386	77258	58749.13
3924373	chr10	rs3852494	92811396	G	A	0.927	0.922	0.998	0.0301993737308422	0.0163	0.06394	53386	77258	58749.13
3942767	chr10	rs3852495	92811456	G	A	0.927	0.922	0.998	0.0304031059110447	0.0163	0.06226	53386	77258	58749.13
3931199	chr10	rs3852496	92811525	C	T	0.927	0.922	0.998	0.0304031059110447	0.0163	0.06229	53386	77258	58749.13
3923409	chr10	rs3852497	92811789	A	G	0.929	0.923	0.999	0.0297044227063309	0.0165	0.07159	53386	77258	58749.13
3925217	chr10	rs11186425	92812896	C	A	0.927	0.922	0.998	0.0305970979773775	0.0163	0.06069	53386	77258	58749.13
3939087	chr10	rs7098592	92812904	C	A	0.689	0.692	0.991	-0.0005001250416822	0.0093	0.9613	53386	77258	58749.13
3935761	chr10	rs11186426	92813006	G	C	0.927	0.922	0.998	0.0304031059110447	0.0163	0.06203	53386	77258	58749.13
3945972	chr10	rs11186427	92813167	T	C	0.927	0.922	0.998	0.0305970979773775	0.0163	0.06054	53386	77258	58749.13
3930165	chr10	rs7098902	92813181	A	C	0.433	0.426	0.993	0.0320992618599997	0.0087	0.0002301	53386	77258	58749.13
3945635	chr10	rs3852498	92813518	T	A	0.927	0.922	0.997	0.0311982343370806	0.0163	0.05613	53386	77258	58749.13
3938584	chr10	rs3852499	92813600	A	G	0.927	0.922	0.997	0.0307037775750057	0.0163	0.05977	53386	77258	58749.13
3921430	chr10	rs4082005	92813828	A	G	0.927	0.922	0.997	0.0308977113278438	0.0163	0.05868	53386	77258	58749.13
3927284	chr10	rs3844361	92813877	A	G	0.204	0.201	0.873	0.023003381764963	0.0114	0.04359	53386	77258	58749.13
3930500	chr10	rs7069689	92814017	C	T	0.927	0.922	0.997	0.0308007491527123	0.0163	0.05948	53386	77258	58749.13
3928372	chr10	rs12761305	92814031	C	T	0.689	0.692	0.99	-0.0001000050003333	0.0093	0.9938	53386	77258	58749.13
3933264	chr10	rs17537959	92814133	C	T	0.818	0.812	0.993	0.0353961009469877	0.0111	0.001449	53386	77258	58749.13
3922616	chr10	rs12255204	92814218	A	T	0.927	0.922	0.997	0.0308977113278438	0.0163	0.05825	53386	77258	58749.13
3926653	chr10	rs12256792	92814520	A	C	0.927	0.922	0.997	0.0308977113278438	0.0163	0.05822	53386	77258	58749.13
3926785	chr10	rs12249935	92814525	T	C	0.927	0.923	0.989	0.0288012338056278	0.0165	0.08086	53386	77258	58749.13
3922495	chr10	rs12256798	92814543	A	C	0.927	0.923	0.989	0.0287040681283552	0.0165	0.08144	53386	77258	58749.13
3922327	chr10	rs7091868	92814573	T	C	0.433	0.426	0.993	0.0323026073786261	0.0087	0.0002073	53386	77258	58749.13
3921136	chr10	rs7074242	92814745	G	A	0.689	0.692	0.989	-0.0004000800213396	0.0093	0.969	53386	77258	58749.13
3924426	chr10	rs12256930	92814769	A	T	0.927	0.922	0.997	0.0308977113278438	0.0163	0.05854	53386	77258	58749.13
3943159	chr10	rs12413153	92814824	T	G	0.896	0.897	0.968	-0.0064004391810282	0.0144	0.6572	53386	77258	58749.13
3935840	chr10	rs74486510	92815105	G	A	0.911	0.91	0.932	0.0284999894699013	0.0156	0.06778	53386	77258	58749.13
3923260	chr10	rs147281471	92815758	G	A	0.983	0.982	0.824	0.0173977771764203	0.0374	0.6415	50587	72863	55557.79
3937255	chr10	rs7920516	92816099	T	A	0.927	0.922	0.997	0.0311013012983478	0.0163	0.05646	53386	77258	58749.13
3937852	chr10	rs7903984	92816122	C	A	0.927	0.922	0.997	0.0311013012983478	0.0163	0.05692	53386	77258	58749.13
3939766	chr10	rs7903987	92816178	A	G	0.928	0.923	0.982	0.0341985075799122	0.0166	0.03947	53386	77258	58749.13
3942790	chr10	rs7904316	92816183	G	A	0.93	0.925	0.968	0.0363029992242924	0.0169	0.03213	53386	77258	58749.13
3933612	chr10	rs7920625	92816195	T	G	0.927	0.922	0.997	0.0311013012983478	0.0163	0.05644	53386	77258	58749.13
3928192	chr10	rs11594712	92816196	T	C	0.671	0.678	0.978	-0.0343016316970211	0.0093	0.0002198	53386	77258	58749.13
3934152	chr10	rs7904337	92816243	G	A	0.744	0.734	0.991	0.0407003871263756	0.0099	3.672e-05	53386	77258	58749.13
3920792	chr10	rs7920758	92816302	T	G	0.927	0.922	0.997	0.0311013012983478	0.0163	0.05701	53386	77258	58749.13
3934996	chr10	rs7904243	92816325	C	G	0.927	0.922	0.997	0.0311982343370806	0.0163	0.05597	53386	77258	58749.13
3945957	chr10	rs76930866	92816329	C	T	0.956	0.957	0.815	-0.0396039865931634	0.0236	0.09342	52841	75249	57900.31
3946611	chr10	rs7924108	92816491	T	A	0.927	0.922	0.998	0.0311982343370806	0.0163	0.05611	53386	77258	58749.13
3940196	chr10	rs11597263	92816607	A	G	0.929	0.923	0.998	0.03029639423135	0.0165	0.06625	53386	77258	58749.13
3937157	chr10	rs61857899	92816615	T	C	0.818	0.812	0.991	0.0350968370374295	0.0111	0.001622	53386	77258	58749.13
3940267	chr10	rs11595274	92816890	T	A	0.927	0.922	0.997	0.0311982343370806	0.0163	0.05613	53386	77258	58749.13
3935790	chr10	rs7894018	92817279	T	C	0.927	0.921	0.998	0.0311982343370806	0.0163	0.0555	53386	77258	58749.13
3921514	chr10	rs11817603	92817399	A	G	0.929	0.923	0.999	0.0304031059110447	0.0165	0.06541	53386	77258	58749.13
3927112	chr10	rs7908840	92817435	C	A	0.927	0.921	0.998	0.0314017631395316	0.0163	0.05419	53386	77258	58749.13
3931061	chr10	rs11814249	92817552	G	A	0.928	0.923	0.997	0.0311982343370806	0.0164	0.05807	53386	77258	58749.13
3925357	chr10	rs11814238	92817607	C	T	0.929	0.923	0.999	0.0304031059110447	0.0165	0.06502	53386	77258	58749.13
3926166	chr10	rs117122196	92817757	C	T	0.977	0.978	0.825	-0.0501991563328521	0.0329	0.1272	51982	75338	57222.89
3920761	chr10	rs11595896	92818094	T	C	0.927	0.921	0.998	0.0333960906184285	0.0163	0.04051	53386	77258	58749.13
3938692	chr10	rs68167224	92818248	G	A	0.568	0.576	0.99	-0.0322959448008212	0.0087	0.0002142	53386	77258	58749.13
3932087	chr10	rs11595953	92818423	T	C	0.927	0.921	0.998	0.0315955615897506	0.0163	0.0525	53386	77258	58749.13
3928617	chr10	rs116861073	92819339	A	G	0.975	0.974	0.765	0.0517002115855168	0.0315	0.1007	53386	77258	58749.13
3928619	chr10	rs7917503	92819347	A	G	0.745	0.734	0.99	0.0407963941925694	0.0099	3.59e-05	53386	77258	58749.13
3922253	chr10	rs17104639	92819425	G	T	0.38	0.383	0.991	-0.0122952780941516	0.0089	0.1668	53386	77258	58749.13
3942185	chr10	rs3910584	92819716	T	A	0.927	0.922	1.0	0.0321960982163169	0.0163	0.04895	53386	77258	58749.13
3938342	chr10	rs7098423	92820138	A	C	0.927	0.922	1.0	0.0323994240466592	0.0164	0.04789	53386	77258	58749.13
3933817	chr10	rs7098959	92820417	C	T	0.927	0.922	1.0	0.0323026073786261	0.0164	0.04803	53386	77258	58749.13
3928229	chr10	rs7098967	92820426	C	T	0.927	0.922	1.0	0.0323994240466592	0.0164	0.0478	53386	77258	58749.13
3931189	chr10	rs3852500	92820642	G	A	0.927	0.922	1.0	0.0326994961630157	0.0164	0.04541	53386	77258	58749.13
3943701	chr10	rs117422007	92821376	T	G	0.975	0.976	0.8	-0.0575973336805821	0.0313	0.06552	53386	77258	58749.13
3931716	chr10	rs78922698	92821431	G	A	0.975	0.976	0.8	-0.0570995920405728	0.0314	0.0687	53386	77258	58749.13
3946747	chr10	rs12260337	92821569	A	C	0.928	0.923	0.997	0.0323026073786261	0.0165	0.04998	53386	77258	58749.13
3941256	chr10	rs3816565	92821721	G	C	0.0327	0.0314	0.963	-0.0066017436345624	0.025	0.793	53386	77258	58749.13
3922728	chr10	rs76537702	92821919	G	A	0.972	0.972	0.798	0.0314017631395316	0.0292	0.2822	53327	77015	58654.18
3944901	chr10	rs79802990	92822294	G	C	0.974	0.975	0.819	-0.050798679887367	0.0297	0.08741	53386	77258	58749.13
3926902	chr10	rs10509617	92822616	G	T	0.716	0.723	0.977	-0.0390007373497326	0.0097	5.607e-05	53386	77258	58749.13
3946664	chr10	rs10785985	92823539	C	T	0.569	0.577	0.993	-0.0328021562323804	0.0087	0.0001694	53386	77258	58749.13
3947063	chr10	rs12250178	92823921	G	A	0.928	0.922	0.997	0.0326027085440124	0.0165	0.04732	53386	77258	58749.13
3927445	chr10	rs3910154	92824594	C	G	0.312	0.31	0.989	-0.001300845733048	0.0093	0.8856	53386	77258	58749.13
3929142	chr10	rs7096477	92824741	A	G	0.927	0.922	0.997	0.0327962744150825	0.0164	0.04583	53386	77258	58749.13
3939465	chr10	rs7097056	92824878	G	A	0.928	0.923	0.998	0.0324962313421326	0.0165	0.0485	53386	77258	58749.13
3937714	chr10	rs17538821	92825305	G	A	0.817	0.812	0.992	0.0332993704009261	0.0111	0.002735	53386	77258	58749.13
3931604	chr10	rs12267119	92825310	A	T	0.927	0.922	0.997	0.0329994782631079	0.0164	0.04464	53386	77258	58749.13
3926498	chr10	rs11597557	92825942	T	G	0.929	0.923	0.998	0.0324962313421326	0.0165	0.04884	53386	77258	58749.13
3928970	chr10	rs11595303	92826020	G	A	0.929	0.923	0.999	0.0323994240466592	0.0165	0.04966	53386	77258	58749.13
3924395	chr10	rs17538926	92826066	A	G	0.814	0.809	0.99	0.0323994240466592	0.0111	0.003385	53386	77258	58749.13
3924924	chr10	rs10437464	92826534	A	G	0.721	0.721	0.993	0.0011992805754821	0.0096	0.9046	53386	77258	58749.13
3932124	chr10	rs17104808	92827494	T	C	0.929	0.923	0.998	0.0323994240466592	0.0165	0.05014	53386	77258	58749.13
3939133	chr10	rs11596461	92827841	C	T	0.929	0.924	0.996	0.0320992618599997	0.0166	0.05318	53386	77258	58749.13
3922820	chr10	rs11592176	92827988	A	G	0.929	0.923	0.997	0.0323026073786261	0.0165	0.04996	53386	77258	58749.13
3931032	chr10	rs11596562	92828218	G	T	0.929	0.923	0.998	0.0324962313421326	0.0165	0.04918	53386	77258	58749.13
3931148	chr10	rs74545594	92828502	C	T	0.929	0.923	0.996	0.0323994240466592	0.0165	0.04973	53386	77258	58749.13
3942339	chr10	rs11186433	92828906	G	A	0.745	0.735	0.991	0.0389033551082361	0.0099	8.221e-05	53386	77258	58749.13
3936037	chr10	rs142221191	92829265	C	G	0.929	0.923	0.997	0.0326027085440124	0.0165	0.04836	53386	77258	58749.13
3941392	chr10	rs111931794	92829313	G	A	0.817	0.812	0.991	0.0327962744150825	0.0111	0.003141	53386	77258	58749.13
3933437	chr10	rs17460439	92830134	C	T	0.817	0.812	0.99	0.0329994782631079	0.0111	0.003009	53386	77258	58749.13
3946249	chr10	rs17093770	92830260	C	A	0.84	0.832	0.967	0.0384030712829451	0.0119	0.00123	53386	77258	58749.13
3931042	chr10	rs17539030	92830273	C	T	0.906	0.903	0.951	0.0377966226945664	0.0151	0.01204	53386	77258	58749.13
3930166	chr10	rs58898101	92831249	G	T	0.952	0.952	0.869	-0.0017014466397575	0.0217	0.9391	53386	77258	58749.13
3940983	chr10	rs17460578	92831290	A	G	0.977	0.976	0.747	0.0618004009054468	0.0326	0.05824	53316	77188	58679.13
3944780	chr10	rs3864855	92831439	G	A	0.655	0.649	0.995	0.0129951954948113	0.009	0.1495	53386	77258	58749.13
3922536	chr10	rs17460620	92831447	T	C	0.935	0.931	0.997	0.027799974857679	0.0173	0.1086	53386	77258	58749.13
3941065	chr10	rs61857900	92831820	C	T	0.817	0.812	0.99	0.0332993704009261	0.0111	0.002751	53386	77258	58749.13
3921778	chr10	rs3843024	92831956	A	G	0.655	0.649	0.995	0.0128964817350202	0.009	0.1553	53386	77258	58749.13
3944011	chr10	rs4528226	92832246	G	T	0.655	0.649	0.995	0.0127977582298607	0.009	0.1561	53386	77258	58749.13
3947134	chr10	rs6583750	92832768	T	A	0.72	0.719	0.993	0.0044998604248922	0.0096	0.6407	53386	77258	58749.13
3939367	chr10	rs7917568	92833000	T	C	0.655	0.649	0.995	0.0129951954948113	0.009	0.1512	53386	77258	58749.13
3921572	chr10	rs11592066	92833356	A	C	0.935	0.931	0.996	0.0270994698817177	0.0173	0.1174	53386	77258	58749.13
3934512	chr10	rs11596419	92833387	G	A	0.935	0.931	0.996	0.0277027118389473	0.0173	0.1096	53386	77258	58749.13
3922150	chr10	rs11596850	92833491	C	T	0.935	0.931	0.996	0.0277027118389473	0.0173	0.1099	53386	77258	58749.13
3934522	chr10	rs17539231	92833734	A	G	0.82	0.815	0.985	0.031498667059371	0.0112	0.005063	53386	77258	58749.13
3936961	chr10	rs11599319	92833758	T	C	0.935	0.931	0.996	0.0270994698817177	0.0173	0.1179	53386	77258	58749.13
3933197	chr10	rs11186435	92833789	A	T	0.471	0.461	0.995	0.0320992618599997	0.0086	0.0002019	53386	77258	58749.13
3936717	chr10	rs34989031	92833812	G	A	0.771	0.77	0.962	0.0049974917102918	0.0104	0.6318	53386	77258	58749.13
3928456	chr10	rs79535329	92834835	C	A	0.935	0.931	0.995	0.0266029817945341	0.0173	0.1252	53386	77258	58749.13
3943856	chr10	rs116873408	92834860	A	G	0.935	0.931	0.995	0.0267977123853779	0.0173	0.1216	53386	77258	58749.13
3939254	chr10	rs7086130	92835371	A	G	0.471	0.461	0.995	0.0317021347305135	0.0086	0.0002411	53386	77258	58749.13
3933012	chr10	rs76435839	92835578	T	G	0.935	0.931	0.994	0.0263010744193707	0.0173	0.1296	53386	77258	58749.13
3944101	chr10	rs10509622	92835733	G	A	0.817	0.812	0.988	0.0323994240466592	0.0111	0.003609	53386	77258	58749.13
3928937	chr10	rs61857902	92836310	G	A	0.975	0.974	0.796	0.001998002662673	0.0311	0.9475	52493	75664	57604.43
3946591	chr10	rs74815661	92836347	G	A	0.976	0.977	0.783	-0.050104527566688	0.0322	0.1202	53316	77188	58679.13
3941103	chr10	rs7094504	92836486	C	G	0.72	0.719	0.99	0.0047984689115734	0.0096	0.6155	53386	77258	58749.13
3924811	chr10	rs17539363	92836529	T	C	0.935	0.931	0.994	0.0259990758686168	0.0173	0.1331	53386	77258	58749.13
3935939	chr10	rs3852501	92836740	A	G	0.869	0.866	0.975	0.0274011363479391	0.0129	0.03295	53386	77258	58749.13
3939533	chr10	rs3852502	92836763	G	A	0.49	0.479	0.996	0.0332026408277183	0.0086	0.0001162	53386	77258	58749.13
3943037	chr10	rs75449186	92837157	G	T	0.929	0.925	0.99	0.0178988554877579	0.0167	0.2813	53386	77258	58749.13
3937041	chr10	rs17104915	92837177	C	G	0.929	0.925	0.989	0.0176041339483571	0.0167	0.2897	53386	77258	58749.13
3931994	chr10	rs12773836	92837182	C	A	0.78	0.778	0.957	0.0078987227933553	0.0106	0.4548	53386	77258	58749.13
3940788	chr10	rs17104921	92837261	G	A	0.929	0.925	0.989	0.0178988554877579	0.0167	0.2828	53386	77258	58749.13
3941915	chr10	rs75524400	92837380	A	G	0.929	0.925	0.989	0.0173977771764203	0.0167	0.2949	53386	77258	58749.13
3938743	chr10	rs6583751	92838776	C	G	0.606	0.598	0.985	0.0193025022544974	0.0088	0.02904	53386	77258	58749.13
3931403	chr10	rs76670191	92839101	G	A	0.976	0.977	0.779	-0.0513985630860003	0.0323	0.1121	53316	77188	58679.13
3939975	chr10	rs7093559	92839859	T	A	0.678	0.674	0.981	0.0139029051689914	0.0093	0.1349	53386	77258	58749.13
3944567	chr10	rs76963599	92839864	A	T	0.869	0.867	0.973	0.0260965047212743	0.0129	0.04304	53386	77258	58749.13
3937292	chr10	rs11186437	92840248	A	G	0.606	0.598	0.984	0.0194005857039748	0.0089	0.02867	53386	77258	58749.13
3942208	chr10	rs11186438	92841538	G	T	0.795	0.795	0.943	0.0021975835434872	0.0109	0.8415	53386	77258	58749.13
3922488	chr10	rs3844363	92842043	T	A	0.474	0.464	0.99	0.0305970979773775	0.0087	0.0004052	53386	77258	58749.13
3939356	chr10	rs79595377	92843848	T	C	0.971	0.972	0.802	-0.0375045865412751	0.029	0.196	52841	75249	57900.31
3928480	chr10	rs79948520	92844039	G	C	0.87	0.868	0.972	0.0278972284172359	0.0129	0.03074	53386	77258	58749.13
3935194	chr10	rs1074511	92844364	C	T	0.476	0.465	0.987	0.0315955615897506	0.0087	0.0002702	53386	77258	58749.13
3922883	chr10	rs4933642	92845121	G	T	0.606	0.598	0.981	0.0198026272961797	0.0089	0.02584	53386	77258	58749.13
3923188	chr10	rs10881883	92846420	G	A	0.474	0.464	0.986	0.0317021347305135	0.0087	0.0002572	53386	77258	58749.13
3931995	chr10	rs61857906	92846564	T	C	0.947	0.945	0.933	0.0347008987793103	0.0198	0.07945	53386	77258	58749.13
3943551	chr10	rs12415601	92848304	A	G	0.855	0.856	0.988	0.0011992805754821	0.0123	0.9207	53386	77258	58749.13
3932789	chr10	rs77153441	92848443	G	T	0.873	0.87	0.968	0.0295976364389436	0.0131	0.02359	53386	77258	58749.13
3933507	chr10	rs76762061	92848444	C	T	0.873	0.87	0.968	0.0295976364389436	0.0131	0.02351	53386	77258	58749.13
3931912	chr10	rs12415617	92848477	A	G	0.855	0.856	0.988	0.0012991557316201	0.0123	0.9161	53386	77258	58749.13
3940181	chr10	rs1870189	92848811	C	T	0.329	0.32	0.984	0.0374017521540008	0.0092	5.097e-05	53386	77258	58749.13
3945781	chr10	rs1870190	92848820	T	C	0.0347	0.033	0.912	-0.0067024110596754	0.025	0.7874	53386	77258	58749.13
3940136	chr10	rs2116418	92849168	T	A	0.872	0.869	0.974	0.0297044227063309	0.013	0.02205	53386	77258	58749.13
3933522	chr10	rs7902674	92849270	T	C	0.604	0.595	0.98	0.0190964956909883	0.0089	0.03117	53386	77258	58749.13
3921261	chr10	rs17105176	92849486	G	C	0.855	0.856	0.987	0.0011992805754821	0.0123	0.9198	53386	77258	58749.13
3927632	chr10	rs1367900	92850216	A	C	0.036	0.0347	0.912	-0.0073972926304747	0.0245	0.7627	53386	77258	58749.13
3929551	chr10	rs12571323	92850407	G	A	0.845	0.846	0.987	0.0011992805754821	0.012	0.9232	53386	77258	58749.13
3939524	chr10	rs79047104	92850470	C	T	0.871	0.869	0.974	0.029296631955588	0.013	0.02399	53386	77258	58749.13
3946616	chr10	rs10785986	92851331	A	T	0.614	0.606	0.98	0.0192044091837133	0.0089	0.03123	53386	77258	58749.13
3939017	chr10	rs72634996	92851367	C	T	0.844	0.845	0.985	0.0007996801705642	0.0119	0.9487	53386	77258	58749.13
3928538	chr10	rs10785987	92851524	T	C	0.328	0.319	0.984	0.0369007163483657	0.0093	6.763e-05	53386	77258	58749.13
3920769	chr10	rs12415944	92852196	G	C	0.328	0.319	0.984	0.0371030879515023	0.0093	6.07e-05	53386	77258	58749.13
3928695	chr10	rs2420502	92853059	C	T	0.614	0.606	0.98	0.0189983824093147	0.0089	0.03303	53386	77258	58749.13
3941619	chr10	rs2099671	92853631	C	T	0.844	0.845	0.985	0.001099395443301	0.0119	0.927	53386	77258	58749.13
3936636	chr10	rs75990311	92853957	G	A	0.872	0.869	0.975	0.029296631955588	0.013	0.02389	53386	77258	58749.13
3921131	chr10	rs56382839	92854099	C	T	0.98	0.981	0.72	-0.013399371963117	0.0386	0.7291	50090	70435	54502.84
3921309	chr10	rs1036129	92854372	A	C	0.328	0.319	0.985	0.0366983037826737	0.0092	7.306e-05	53386	77258	58749.13
3940241	chr10	rs148827146	92854855	A	G	0.989	0.988	0.921	0.0515007728624032	0.0584	0.3783	29254	40860	32308.15
3940177	chr10	rs143422639	92854991	A	C	0.976	0.976	0.72	-0.0438996422900184	0.0331	0.1852	53386	77258	58749.13
3945046	chr10	rs7096893	92855149	A	G	0.613	0.606	0.98	0.0189983824093147	0.0089	0.03297	53386	77258	58749.13
3926178	chr10	rs72634997	92855187	C	G	0.844	0.845	0.985	0.0013990209137074	0.012	0.908	53386	77258	58749.13
3937366	chr10	rs76043516	92855639	G	C	0.871	0.869	0.976	0.029403450369242	0.013	0.02344	53386	77258	58749.13
3924255	chr10	rs2125081	92855970	C	T	0.871	0.869	0.976	0.029403450369242	0.013	0.02355	53386	77258	58749.13
3931395	chr10	rs114850571	92856255	T	C	0.843	0.845	0.985	0.0005998200719675	0.0119	0.9586	53386	77258	58749.13
3925025	chr10	rs7089897	92856461	T	C	0.61	0.603	0.981	0.0176041339483571	0.0089	0.04703	53386	77258	58749.13
3939810	chr10	rs75431484	92856477	T	C	0.969	0.97	0.805	-0.0421040660228114	0.0281	0.1349	52841	75249	57900.31
3924345	chr10	rs117242074	92856887	C	T	0.871	0.869	0.977	0.0291023874205329	0.013	0.02457	53386	77258	58749.13
3930645	chr10	rs2099268	92857148	C	G	0.843	0.845	0.986	0.0006997551142732	0.0119	0.9523	53386	77258	58749.13
3940552	chr10	rs117089085	92857687	A	G	0.973	0.974	0.769	-0.0548047153744336	0.0311	0.07807	52841	75249	57900.31
3940078	chr10	rs2420846	92857713	A	G	0.327	0.318	0.988	0.0366983037826737	0.0092	6.96e-05	53386	77258	58749.13
3940176	chr10	rs2195786	92857778	A	C	0.327	0.318	0.988	0.0366019024445485	0.0092	7.48e-05	53386	77258	58749.13
3931397	chr10	rs12414197	92858182	T	A	0.844	0.845	0.986	0.0007996801705642	0.0119	0.9495	53386	77258	58749.13
3935150	chr10	rs34052775	92858998	T	A	0.956	0.956	0.743	-0.0028039273327342	0.0243	0.9095	53386	77258	58749.13
3922979	chr10	rs12267148	92860281	A	G	0.682	0.679	0.982	0.0124027667170427	0.0093	0.182	53386	77258	58749.13
3937046	chr10	rs12413558	92860286	G	C	0.848	0.85	0.985	0.004201162744548	0.0121	0.7289	53386	77258	58749.13
3926405	chr10	rs893587	92860843	A	G	0.325	0.316	0.993	0.0356952753244514	0.0092	0.0001093	53386	77258	58749.13
3928455	chr10	rs2082300	92861216	C	A	0.89	0.889	0.979	0.0250047589895661	0.0139	0.07142	53386	77258	58749.13
3940033	chr10	rs74383175	92861497	T	C	0.962	0.962	0.783	-0.0010005003335835	0.0255	0.9688	53386	77258	58749.13
3940645	chr10	rs734627	92862341	A	C	0.847	0.849	0.983	0.0006997551142732	0.0121	0.9559	53386	77258	58749.13
3933703	chr10	rs111594188	92862517	C	T	0.983	0.983	0.792	0.0187039847937718	0.0388	0.6295	52210	73277	57016.37
3937878	chr10	rs893586	92862763	T	C	0.264	0.257	0.925	0.0344014267173323	0.0102	0.0007335	53386	77258	58749.13
3926195	chr10	rs78785590	92864033	C	T	0.867	0.865	0.964	0.0267977123853779	0.0129	0.03739	53386	77258	58749.13
3947091	chr10	rs145021033	92864038	C	T	0.988	0.988	0.747	0.0228958774769045	0.0562	0.6832	35879	46319	38235.62
3933583	chr10	rs78804036	92864041	C	G	0.869	0.866	0.969	0.0281986543586787	0.0129	0.02918	53386	77258	58749.13
3931549	chr10	rs56248361	92864977	G	A	0.184	0.184	0.928	-0.0201006717070029	0.0116	0.08196	53386	77258	58749.13
3946331	chr10	rs10785988	92865569	A	G	0.183	0.184	0.927	-0.0206007457079636	0.0116	0.07513	53386	77258	58749.13
3944404	chr10	rs77739224	92865649	C	T	0.868	0.866	0.971	0.0275957115907991	0.0129	0.03249	53386	77258	58749.13
3941229	chr10	rs2420849	92866168	G	C	0.0507	0.0489	0.839	0.0061013488579762	0.0217	0.7783	53386	77258	58749.13
3936586	chr10	rs145066799	92866343	C	T	0.986	0.985	0.657	0.0202045073158995	0.0492	0.6818	44590	63821	49023.8
3934171	chr10	rs10881884	92866431	C	G	0.184	0.184	0.927	-0.0208049294331883	0.0116	0.07176	53386	77258	58749.13
3920555	chr10	rs113169978	92866842	T	C	0.868	0.866	0.97	0.0270994698817177	0.0129	0.03562	53386	77258	58749.13
3933630	chr10	rs11816068	92866855	G	C	0.0528	0.0509	0.834	0.0064988367398296	0.0214	0.7605	53386	77258	58749.13
3934310	chr10	rs2163580	92867263	T	A	0.184	0.184	0.926	-0.0196008476550609	0.0116	0.08971	53386	77258	58749.13
3934610	chr10	rs78041737	92867622	C	T	0.985	0.986	0.668	-0.0677008493642598	0.0456	0.1375	50862	68904	55233.43
3932008	chr10	rs79982547	92867808	T	G	0.868	0.866	0.971	0.0267003518299564	0.0129	0.03797	53386	77258	58749.13
3940995	chr10	rs12572050	92867818	C	T	0.852	0.852	0.938	-0.0006001800720324	0.0125	0.9636	53386	77258	58749.13
3945073	chr10	rs139220142	92868049	T	G	0.868	0.866	0.971	0.0270021387025708	0.0129	0.03625	53386	77258	58749.13
3931071	chr10	rs76851503	92869311	G	C	0.888	0.887	0.989	0.0242046886968174	0.0137	0.07736	53386	77258	58749.13
3922144	chr10	rs10509618	92869554	G	C	0.888	0.887	0.99	0.0242046886968174	0.0137	0.0765	53386	77258	58749.13
3938975	chr10	rs10509619	92869911	T	C	0.888	0.887	0.991	0.0242046886968174	0.0137	0.0764	53386	77258	58749.13
3941667	chr10	rs7070070	92870104	T	C	0.0514	0.0495	0.822	0.0090984829852593	0.0218	0.6768	53386	77258	58749.13
3936773	chr10	rs10785989	92870298	A	G	0.0513	0.0493	0.819	0.0089993837968006	0.0219	0.6795	53386	77258	58749.13
3940063	chr10	rs1431861	92870555	A	G	0.888	0.887	0.989	0.0235993322503244	0.0137	0.08458	53386	77258	58749.13
3930527	chr10	rs112121821	92870847	T	C	0.983	0.983	0.79	0.0093957216403621	0.0388	0.8078	52210	73277	57016.37
3945770	chr10	rs77209367	92870907	G	A	0.888	0.887	0.989	0.0236969951765786	0.0137	0.08303	53386	77258	58749.13
3931771	chr10	rs11186439	92871174	A	G	0.846	0.848	0.814	-0.0238010101859522	0.0132	0.07238	53386	77258	58749.13
3925546	chr10	rs74567732	92871227	G	C	0.888	0.887	0.988	0.0231011029079872	0.0137	0.09161	53386	77258	58749.13
3925966	chr10	rs10509620	92871894	G	T	0.889	0.888	0.989	0.0200967016991224	0.0137	0.1427	53386	77258	58749.13
3923990	chr10	rs76751738	92872126	C	T	0.888	0.888	0.985	0.0207041815582916	0.0138	0.1318	53386	77258	58749.13
3940508	chr10	rs74334076	92872240	G	A	0.888	0.888	0.983	0.0204004877576787	0.0138	0.1377	53386	77258	58749.13
3941794	chr10	rs920333	92872454	G	T	0.274	0.269	0.851	0.0121953336998771	0.0105	0.2463	53386	77258	58749.13
3926074	chr10	rs920334	92872558	C	T	0.888	0.888	0.98	0.0199986865066891	0.0138	0.1465	53386	77258	58749.13
3937893	chr10	rs1431862	92872819	T	C	0.978	0.978	0.809	0.0140015196358136	0.0333	0.6736	53262	76757	58550.34
3946542	chr10	rs56320206	92872825	T	C	0.651	0.649	0.974	0.0118001041157506	0.0091	0.1962	53386	77258	58749.13
3925200	chr10	rs1431863	92872865	G	C	0.63	0.629	0.993	0.012096540947233	0.0089	0.174	53386	77258	58749.13
3945537	chr10	rs1431864	92872941	G	A	0.63	0.629	0.998	0.0117012723076411	0.0089	0.1882	53386	77258	58749.13
3946932	chr10	rs1835737	92873144	A	G	0.892	0.896	0.752	-0.0593042438991411	0.0161	0.0002403	53386	77258	58749.13
3944891	chr10	rs73323273	92873759	A	G	0.954	0.955	0.674	-0.0236986067778773	0.0254	0.3512	53386	77258	58749.13
3934355	chr10	rs17105731	92873811	G	A	0.986	0.987	0.693	-0.0484027392281675	0.0482	0.3162	48678	65661	52707.83
3946652	chr10	rs17461291	92873819	T	C	0.687	0.687	0.621	-0.0111013930711739	0.0118	0.3467	53386	77258	58749.13
3926932	chr10	rs2163581	92873929	C	G	0.697	0.702	0.584	-0.0216016445577609	0.0123	0.08014	53386	77258	58749.13
3941436	chr10	rs2163582	92873931	C	G	0.684	0.69	0.586	-0.0259025943231108	0.0122	0.03363	53386	77258	58749.13
3944969	chr10	rs72635000	92876010	G	T	0.959	0.958	0.873	0.0189983824093147	0.0234	0.416	53386	77258	58749.13
3931334	chr10	rs7077640	92876725	T	A	0.431	0.427	0.923	0.0172994970780611	0.009	0.05549	53386	77258	58749.13
3935379	chr10	rs6583753	92876893	A	G	0.429	0.425	0.927	0.0168964476597299	0.009	0.06113	53386	77258	58749.13
3941419	chr10	rs6583754	92876898	G	A	0.432	0.428	0.926	0.016296487966892	0.009	0.07082	53386	77258	58749.13
3941909	chr10	rs1431865	92877597	A	C	0.428	0.424	0.935	0.0165030720990143	0.009	0.06693	53386	77258	58749.13
3923384	chr10	rs7099270	92878232	G	T	0.435	0.431	0.944	0.0154007965760229	0.0089	0.0853	53386	77258	58749.13
3939238	chr10	rs77179054	92878807	T	C	0.962	0.962	0.903	0.0133998200630165	0.0239	0.5752	53386	77258	58749.13
3923201	chr10	rs140284734	92880035	G	A	0.987	0.987	0.602	-0.0121029460677457	0.0563	0.8297	41470	56854	45128.37
3921350	chr10	rs10881885	92880112	C	T	0.438	0.434	0.966	0.0150954876453349	0.0088	0.08711	53386	77258	58749.13
3938561	chr10	rs11591871	92880249	C	T	0.477	0.474	0.971	0.0118989261570991	0.0087	0.1717	53386	77258	58749.13
3944781	chr10	rs10881886	92880583	A	G	0.467	0.464	0.983	0.0107025231331357	0.0087	0.2171	53386	77258	58749.13
3925231	chr10	rs10881887	92883130	C	T	0.426	0.422	0.973	0.0124027667170427	0.0088	0.1584	53386	77258	58749.13
3926700	chr10	rs17105906	92883656	C	T	0.946	0.945	0.949	0.0184978548821194	0.0196	0.3436	53386	77258	58749.13
3925329	chr10	rs10881888	92883891	G	A	0.424	0.419	0.982	0.0138042809763971	0.0088	0.115	53386	77258	58749.13
3939952	chr10	rs12098856	92883937	G	A	0.966	0.967	0.902	-0.0408011614039327	0.0252	0.1054	53386	77258	58749.13
3933223	chr10	rs1560543	92884288	C	T	0.424	0.419	0.984	0.0139029051689914	0.0088	0.1117	53386	77258	58749.13
3936849	chr10	rs80328273	92884887	T	C	0.946	0.945	0.949	0.0183996828453635	0.0195	0.3467	53386	77258	58749.13
3932382	chr10	rs140810725	92885108	G	A	0.986	0.986	0.589	-0.0085968472255182	0.0494	0.861	50014	72432	55077.65
3941656	chr10	rs77974351	92885225	T	C	0.944	0.943	0.726	-0.0083043861636152	0.0218	0.7049	53386	77258	58749.13
3944191	chr10	rs75919123	92885227	T	G	0.944	0.943	0.727	-0.0083043861636152	0.0218	0.7029	53386	77258	58749.13
3945638	chr10	rs7898637	92885428	C	T	0.423	0.419	0.981	0.0139029051689914	0.0088	0.1136	53386	77258	58749.13
3939454	chr10	rs78596902	92885670	C	T	0.98	0.981	0.675	-0.0375045865412751	0.0386	0.331	52303	75475	57414.93
3928250	chr10	rs7078007	92886120	C	T	0.421	0.416	0.979	0.0139029051689914	0.0088	0.1138	53386	77258	58749.13
3944582	chr10	rs75326407	92886613	C	T	0.979	0.978	0.667	0.0308007491527123	0.0368	0.4021	53150	77025	58514.64
3946405	chr10	rs7083030	92887250	C	T	0.389	0.385	0.979	0.0087020272939009	0.0089	0.3294	53386	77258	58749.13
3944265	chr10	rs61857926	92887576	G	T	0.947	0.946	0.945	0.0131037693769772	0.0198	0.5072	53386	77258	58749.13
3932020	chr10	rs75380558	92887885	C	T	0.947	0.946	0.946	0.0138042809763971	0.0198	0.4854	53386	77258	58749.13
3941811	chr10	rs7087325	92887896	C	T	0.389	0.385	0.98	0.0084045823438103	0.0089	0.3458	53386	77258	58749.13
3930768	chr10	rs61857927	92888679	G	T	0.949	0.949	0.933	0.0103957761821204	0.0204	0.6077	53386	77258	58749.13
3923336	chr10	rs11186443	92888749	C	G	0.442	0.438	0.975	0.0047984689115734	0.0088	0.583	53386	77258	58749.13
3936722	chr10	rs10881889	92888908	T	A	0.387	0.383	0.982	0.0093957216403621	0.0089	0.2921	53386	77258	58749.13
3934326	chr10	rs10785990	92888997	G	T	0.388	0.383	0.982	0.009504687014246	0.0089	0.2868	53386	77258	58749.13
3925947	chr10	rs7916043	92889206	A	C	0.419	0.415	0.988	0.0110981866660334	0.0088	0.2065	53386	77258	58749.13
3934774	chr10	rs11186444	92889697	C	A	0.988	0.988	0.629	0.0255995183002125	0.0608	0.674	35740	56777	40568.4
3945769	chr10	rs144357727	92889896	A	G	0.983	0.984	0.617	-0.043502667649395	0.0441	0.324	50203	67830	54415.24
3925675	chr10	rs61857928	92890635	C	T	0.947	0.946	0.946	0.0131037693769772	0.0198	0.5092	53386	77258	58749.13
3941053	chr10	rs61857938	92890749	C	T	0.949	0.949	0.934	0.0107025231331357	0.0203	0.5984	53386	77258	58749.13
3931645	chr10	rs7085762	92890917	T	C	0.419	0.415	0.99	0.0109992854583691	0.0087	0.2079	53386	77258	58749.13
3924432	chr10	rs117705248	92890950	T	C	0.972	0.972	0.878	-0.0517039049923374	0.0279	0.06368	53386	77258	58749.13
3946861	chr10	rs7068117	92891040	G	A	0.965	0.965	0.892	-0.0390007373497326	0.0249	0.1173	53386	77258	58749.13
3925434	chr10	rs7067899	92891064	A	G	0.419	0.415	0.991	0.0109992854583691	0.0087	0.2092	53386	77258	58749.13
3920787	chr10	rs7086476	92891389	T	C	0.419	0.415	0.991	0.0110981866660334	0.0087	0.2062	53386	77258	58749.13
3928004	chr10	rs7068323	92891441	A	G	0.419	0.415	0.991	0.0110981866660334	0.0087	0.2061	53386	77258	58749.13
3938004	chr10	rs6583755	92891750	T	A	0.418	0.414	0.991	0.0115035793834154	0.0087	0.187	53386	77258	58749.13
3943216	chr10	rs7099577	92892318	T	G	0.419	0.415	0.991	0.0110981866660334	0.0087	0.2026	53386	77258	58749.13
3938030	chr10	rs4933644	92892767	T	A	0.419	0.415	0.991	0.0111970780932162	0.0087	0.2014	53386	77258	58749.13
3931477	chr10	rs4933645	92892896	T	C	0.419	0.415	0.991	0.0110981866660334	0.0087	0.2046	53386	77258	58749.13
3933335	chr10	rs4933646	92892942	T	C	0.472	0.468	0.984	0.0075017910703226	0.0087	0.3867	53386	77258	58749.13
3922635	chr10	rs7915101	92894370	C	T	0.473	0.47	0.985	0.0069954745123864	0.0087	0.4197	53386	77258	58749.13
3946613	chr10	rs7915122	92894406	C	A	0.42	0.416	0.992	0.0107025231331357	0.0087	0.2219	53386	77258	58749.13
3930127	chr10	rs10881890	92894740	C	T	0.42	0.416	0.992	0.0108014536938559	0.0087	0.2152	53386	77258	58749.13
3922905	chr10	rs116956219	92894790	G	A	0.987	0.987	0.631	0.0537966583556417	0.055	0.3278	41212	53959	44336.96
3923690	chr10	rs61857939	92895994	A	G	0.42	0.416	0.993	0.0107025231331357	0.0087	0.2186	53386	77258	58749.13
3941067	chr10	rs61857940	92896093	G	A	0.42	0.416	0.993	0.0106035827841911	0.0087	0.2252	53386	77258	58749.13
3932817	chr10	rs113158046	92897022	C	A	0.965	0.965	0.705	-0.0251024465608414	0.028	0.3711	53386	77258	58749.13
3936389	chr10	rs67739942	92897210	T	G	0.419	0.414	0.996	0.0115035793834154	0.0087	0.1893	53386	77258	58749.13
3934762	chr10	rs7089856	92897348	T	C	0.419	0.414	0.996	0.0114047182634362	0.0087	0.1927	53386	77258	58749.13
3931138	chr10	rs7072146	92897426	G	T	0.419	0.414	0.996	0.0116024307308398	0.0087	0.185	53386	77258	58749.13
3922011	chr10	rs7075187	92897477	A	T	0.419	0.414	0.995	0.0115035793834154	0.0087	0.1886	53386	77258	58749.13
3924374	chr10	rs4933647	92898148	C	T	0.419	0.414	0.995	0.0112959597418516	0.0087	0.196	53386	77258	58749.13
3922721	chr10	rs139900193	92898786	G	A	0.987	0.987	0.623	-0.0045001103249234	0.054	0.9343	43528	66283	48808.51
3934994	chr10	rs11186448	92898989	G	T	0.422	0.418	0.992	0.0108014536938559	0.0087	0.2168	53386	77258	58749.13
3941232	chr10	rs11186449	92899400	A	G	0.471	0.467	0.987	0.0080971295874548	0.0087	0.348	53386	77258	58749.13
3930518	chr10	rs1992243	92899621	C	T	0.419	0.415	0.994	0.0110981866660334	0.0087	0.2028	53386	77258	58749.13
3933621	chr10	rs1992244	92899778	T	C	0.419	0.415	0.994	0.0110981866660334	0.0087	0.203	53386	77258	58749.13
3938511	chr10	rs1992245	92899856	T	C	0.419	0.415	0.994	0.0110981866660334	0.0087	0.2031	53386	77258	58749.13
3929713	chr10	rs10881891	92900193	A	G	0.419	0.415	0.992	0.0110981866660334	0.0087	0.2022	53386	77258	58749.13
3935096	chr10	rs11186452	92900451	C	T	0.419	0.415	0.991	0.0109992854583691	0.0087	0.207	53386	77258	58749.13
3944553	chr10	rs11186453	92900497	C	A	0.423	0.418	0.988	0.0106035827841911	0.0088	0.2248	53386	77258	58749.13
3932917	chr10	rs4933648	92901100	G	A	0.423	0.419	0.984	0.0109992854583691	0.0088	0.21	53386	77258	58749.13
3931289	chr10	rs7090817	92901247	C	A	0.423	0.419	0.983	0.0109992854583691	0.0088	0.2078	53386	77258	58749.13
3922572	chr10	rs61857942	92902207	G	A	0.947	0.946	0.931	0.0142973047008244	0.02	0.476	53386	77258	58749.13
3932435	chr10	rs2420800	92902589	A	G	0.423	0.419	0.978	0.0108014536938559	0.0088	0.2203	53386	77258	58749.13
3947028	chr10	rs7074363	92902863	A	C	0.472	0.468	0.973	0.0086028888072678	0.0087	0.3248	53386	77258	58749.13
3933269	chr10	rs7074922	92903216	C	T	0.422	0.418	0.975	0.0109992854583691	0.0088	0.2102	53386	77258	58749.13
3927616	chr10	rs7078922	92903636	C	A	0.809	0.806	0.803	0.0204004877576787	0.0123	0.09598	53386	77258	58749.13
3937186	chr10	rs7088963	92905682	G	A	0.541	0.538	0.944	0.0110981866660334	0.0089	0.2111	53386	77258	58749.13
3926555	chr10	rs6583757	92905814	C	T	0.48	0.483	0.879	-0.0095050300143049	0.0092	0.2996	53386	77258	58749.13
3943945	chr10	rs139218450	92906806	G	A	0.988	0.987	0.679	0.0590044865764036	0.0571	0.3019	37313	49485	40170.65
3938407	chr10	rs139926681	92907021	A	G	0.969	0.968	0.636	0.0450976409030327	0.0313	0.1491	53386	77258	58749.13
3921910	chr10	rs117044220	92907250	C	G	0.976	0.976	0.657	0.0259990758686168	0.0353	0.4613	52423	75594	57534.43
3935695	chr10	rs7098281	92907609	G	T	0.191	0.193	0.887	-0.0119005312583873	0.0116	0.3066	53386	77258	58749.13
3942109	chr10	rs7098220	92907832	A	G	0.889	0.892	0.9	-0.0246001168682327	0.0146	0.09182	53386	77258	58749.13
3939799	chr10	rs11186455	92908264	C	T	0.914	0.914	0.846	-0.023401696181619	0.0167	0.161	53386	77258	58749.13
3935104	chr10	rs369003887	92908317	C	T	0.955	0.956	0.813	-0.0750037578653527	0.0231	0.001148	53386	77258	58749.13
3944722	chr10	rs1982199	92909035	C	T	0.108	0.111	0.874	-0.0226956079321885	0.0148	0.1244	53386	77258	58749.13
3946877	chr10	rs12242279	92909779	G	A	0.755	0.753	0.931	0.0125015292229252	0.0104	0.2283	53386	77258	58749.13
3933357	chr10	rs12767896	92909854	G	C	0.923	0.924	0.898	-0.0117993392160431	0.0171	0.4893	53386	77258	58749.13
3924277	chr10	rs117593228	92910700	C	T	0.962	0.963	0.711	0.0047984689115734	0.0268	0.8577	53386	77258	58749.13
3932544	chr10	rs116846467	92910707	C	T	0.973	0.973	0.65	0.0167981182758809	0.0334	0.6148	53321	76996	58644.97
3942997	chr10	rs61857943	92910824	G	A	0.889	0.892	0.921	-0.028399474521698	0.0144	0.0485	53386	77258	58749.13
3926158	chr10	rs34998060	92911474	G	A	0.844	0.845	0.878	-0.0165969709073694	0.0127	0.1906	53386	77258	58749.13
3935676	chr10	rs61857944	92911592	T	C	0.889	0.892	0.924	-0.0285949668801128	0.0144	0.04643	53386	77258	58749.13
3927665	chr10	rs12266933	92912588	G	A	0.889	0.892	0.928	-0.0306963490025976	0.0144	0.03243	53386	77258	58749.13
3940652	chr10	rs17553262	92912773	A	C	0.889	0.892	0.929	-0.0295009039176847	0.0144	0.0399	53386	77258	58749.13
3936630	chr10	rs74501345	92913030	G	A	0.985	0.985	0.677	-0.0615031325940498	0.0435	0.1573	51171	74282	56322.81
3939940	chr10	rs10881892	92913492	T	C	0.872	0.872	0.818	-0.0131966945943914	0.0143	0.3557	53386	77258	58749.13
3929720	chr10	rs11186458	92913494	C	T	0.754	0.752	0.93	0.0135971385060249	0.0104	0.19	53386	77258	58749.13
3933112	chr10	rs61857945	92913633	T	C	0.897	0.9	0.936	-0.0306963490025976	0.0147	0.03702	53386	77258	58749.13
3944255	chr10	rs12218128	92914103	T	C	0.964	0.965	0.912	-0.010302892995897	0.0243	0.6706	53386	77258	58749.13
3942481	chr10	rs11186461	92914243	T	C	0.98	0.98	0.775	0.0108014536938559	0.0358	0.7619	52199	73368	56946.71
3922582	chr10	rs2420801	92914422	T	C	0.341	0.345	0.93	-0.0187955345843259	0.0094	0.0459	53386	77258	58749.13
3947002	chr10	rs7901798	92915549	C	G	0.581	0.58	0.931	0.0033045340083004	0.009	0.7184	53386	77258	58749.13
3940361	chr10	rs61857946	92915978	T	C	0.896	0.9	0.94	-0.0310985871020312	0.0147	0.03439	53386	77258	58749.13
3924213	chr10	rs61857947	92915989	C	G	0.896	0.9	0.94	-0.0310985871020312	0.0147	0.03447	53386	77258	58749.13
3935228	chr10	rs73325237	92916244	T	C	0.902	0.903	0.881	-0.0222047099881925	0.0155	0.1535	53386	77258	58749.13
3938278	chr10	rs11186472	92916561	G	A	0.901	0.902	0.882	-0.0226956079321885	0.0155	0.1418	53386	77258	58749.13
3934263	chr10	rs930399	92917925	A	C	0.34	0.345	0.931	-0.0182047046548463	0.0094	0.05294	53386	77258	58749.13
3933275	chr10	rs11186475	92919088	G	T	0.902	0.902	0.884	-0.021101069908054	0.0155	0.1723	53386	77258	58749.13
3936346	chr10	rs74149061	92919256	G	T	0.902	0.903	0.884	-0.0212951405401588	0.0155	0.1687	53386	77258	58749.13
3923971	chr10	rs147264369	92919313	C	A	0.973	0.973	0.649	0.0062007356416035	0.0336	0.8526	53321	76996	58644.97
3941117	chr10	rs140729002	92919314	C	T	0.973	0.973	0.649	0.0064988367398296	0.0336	0.8472	53321	76996	58644.97
3945750	chr10	rs7920232	92920172	A	T	0.902	0.902	0.885	-0.0208968257129853	0.0155	0.1768	53386	77258	58749.13
3921345	chr10	rs56339184	92920352	T	G	0.754	0.752	0.933	0.0136957831289865	0.0103	0.1843	53386	77258	58749.13
3927795	chr10	rs11186477	92921214	A	G	0.912	0.913	0.886	-0.0202027073175195	0.0162	0.2127	53386	77258	58749.13
3928200	chr10	rs61857950	92921360	A	G	0.898	0.902	0.937	-0.0331949048576409	0.0148	0.02523	53386	77258	58749.13
3925479	chr10	rs10785991	92921798	C	G	0.116	0.119	0.817	-0.0079011318962572	0.0148	0.5912	53386	77258	58749.13
3931423	chr10	rs61857951	92923845	G	A	0.898	0.902	0.94	-0.0328021562323804	0.0148	0.02663	53386	77258	58749.13
3932338	chr10	rs11593954	92924448	C	T	0.976	0.975	0.685	0.0399031725325864	0.034	0.24	52493	75664	57604.43
3936005	chr10	rs61857952	92924535	T	C	0.898	0.902	0.941	-0.0328021562323804	0.0148	0.0267	53386	77258	58749.13
3929289	chr10	rs59619411	92924923	T	C	0.962	0.963	0.92	-0.0054045784588597	0.0238	0.8199	53386	77258	58749.13
3938101	chr10	rs12218813	92925343	C	T	0.962	0.963	0.92	-0.0054045784588597	0.0238	0.8216	53386	77258	58749.13
3932478	chr10	rs12261600	92926315	T	G	0.816	0.821	0.939	-0.0349952529972629	0.0115	0.00243	53386	77258	58749.13
3921371	chr10	rs11186478	92926700	G	A	0.934	0.934	0.92	-0.0271040176920589	0.018	0.1324	53386	77258	58749.13
3927008	chr10	rs10881893	92927267	A	G	0.816	0.821	0.941	-0.0343016316970211	0.0115	0.002919	53386	77258	58749.13
3927048	chr10	rs10736060	92927424	C	A	0.34	0.345	0.936	-0.0171970248285215	0.0094	0.06638	53386	77258	58749.13
3928169	chr10	rs61857953	92927605	C	T	0.898	0.902	0.945	-0.0331949048576409	0.0148	0.02465	53386	77258	58749.13
3946983	chr10	rs10881894	92928027	T	C	0.962	0.963	0.923	-0.0057967688471774	0.0238	0.8087	53386	77258	58749.13
3922433	chr10	rs10736061	92929523	G	A	0.341	0.345	0.937	-0.0170037478161859	0.0094	0.06916	53386	77258	58749.13
3921490	chr10	rs11186480	92931292	G	A	0.696	0.695	0.955	0.0118001041157506	0.0095	0.217	53386	77258	58749.13
3933911	chr10	rs12785109	92931758	C	T	0.591	0.59	0.981	0.0068961666878413	0.0088	0.4345	53386	77258	58749.13
3939562	chr10	rs2288	92932369	C	G	0.579	0.575	0.976	0.0012991557316201	0.0088	0.8833	53386	77258	58749.13
3937054	chr10	rs7899233	92932937	A	G	0.523	0.523	0.98	0.0077995046323818	0.0087	0.3705	53386	77258	58749.13
3926202	chr10	rs11596146	92933099	G	A	0.56	0.56	0.985	0.0084045823438103	0.0087	0.3366	53386	77258	58749.13
3937906	chr10	rs7904027	92933926	G	A	0.59	0.589	0.988	0.0068961666878413	0.0088	0.4308	53386	77258	58749.13
3946827	chr10	rs79117543	92934326	T	C	0.976	0.975	0.985	0.043203157300648	0.0282	0.125	53386	77258	58749.13
3945285	chr10	rs7908053	92934593	G	A	0.976	0.975	0.986	0.0418039122811836	0.0281	0.1366	53386	77258	58749.13
3925709	chr10	rs12781768	92934727	G	C	0.59	0.589	0.99	0.0068961666878413	0.0088	0.4326	53386	77258	58749.13
3932597	chr10	rs7908601	92935046	G	A	0.102	0.0986	0.965	0.025696986087186	0.0146	0.0781	53386	77258	58749.13
3921075	chr10	rs144980778	92936680	G	A	0.974	0.973	0.965	0.0459957873421583	0.0277	0.09643	53386	77258	58749.13
3920878	chr10	rs186198436	92937021	G	A	0.985	0.986	0.759	-0.0511985620326965	0.0433	0.2367	49346	69554	53918.12
3942976	chr10	rs77345886	92937045	C	A	0.59	0.589	0.995	0.0068961666878413	0.0087	0.4329	53386	77258	58749.13
3930923	chr10	rs146804082	92937298	C	T	0.976	0.975	0.982	0.0428008353226943	0.0282	0.1284	53386	77258	58749.13
3928087	chr10	rs186393462	92937317	C	T	0.97	0.969	0.707	0.0118989261570991	0.0301	0.6927	52493	75664	57604.43
3930773	chr10	rs11186486	92937372	G	A	0.59	0.589	0.997	0.0067968490002727	0.0087	0.439	53386	77258	58749.13
3927186	chr10	rs12772535	92937446	G	A	0.843	0.843	0.978	-0.0142003494011414	0.012	0.2342	53386	77258	58749.13
3929300	chr10	rs7097620	92937469	A	G	0.565	0.563	0.997	0.0111970780932162	0.0087	0.1959	53386	77258	58749.13
3927975	chr10	rs7081882	92937515	T	C	0.562	0.561	0.997	0.0090984829852593	0.0087	0.2917	53386	77258	58749.13
3922224	chr10	rs7098577	92937921	G	A	0.589	0.589	0.999	0.0065981840282271	0.0087	0.4485	53386	77258	58749.13
3931200	chr10	rs10881895	92938019	C	T	0.578	0.574	0.988	0.0011992805754821	0.0088	0.8953	53386	77258	58749.13
3944625	chr10	rs10881896	92938168	A	G	0.579	0.575	0.988	0.001099395443301	0.0088	0.8985	53386	77258	58749.13
3935611	chr10	rs7921841	92938181	C	G	0.976	0.975	0.983	0.0418039122811836	0.0282	0.1378	53386	77258	58749.13
3926320	chr10	rs183426938	92938257	C	G	0.987	0.987	0.806	-0.0751007725092503	0.054	0.1643	33314	48197	37423.7
3933472	chr10	rs10785994	92938465	C	T	0.579	0.575	0.988	0.0008995952428359	0.0088	0.9162	53386	77258	58749.13
3944705	chr10	rs10881897	92938489	A	C	0.963	0.964	0.944	-0.0065010863423599	0.0237	0.7849	53386	77258	58749.13
3938117	chr10	rs146830629	92938536	T	A	0.977	0.976	0.979	0.048904443353603	0.0288	0.0893	53386	77258	58749.13
3935220	chr10	rs12416675	92938712	G	A	0.59	0.589	0.996	0.0068961666878413	0.0087	0.4282	53386	77258	58749.13
3930125	chr10	rs7069106	92938899	A	C	0.101	0.0983	0.975	0.025696986087186	0.0145	0.07681	53386	77258	58749.13
3931287	chr10	rs7087261	92938940	T	G	0.101	0.0983	0.975	0.025696986087186	0.0145	0.07723	53386	77258	58749.13
3941245	chr10	rs11186487	92938943	A	C	0.589	0.589	0.996	0.0063994795805678	0.0087	0.4641	53386	77258	58749.13
3936814	chr10	rs11186488	92939012	G	C	0.963	0.964	0.945	-0.005304041591906	0.0237	0.8232	53386	77258	58749.13
3936476	chr10	rs11186489	92939090	A	T	0.589	0.589	0.989	0.0068961666878413	0.0088	0.4333	53386	77258	58749.13
3943063	chr10	rs3962086	92939356	G	A	0.589	0.589	0.994	0.0064988367398296	0.0088	0.4566	53386	77258	58749.13
3942838	chr10	rs4300317	92939704	C	G	0.59	0.589	0.994	0.0065981840282271	0.0088	0.4486	53386	77258	58749.13
3936918	chr10	rs11594071	92940033	T	G	0.589	0.589	0.994	0.0065981840282271	0.0088	0.4535	53386	77258	58749.13
3946521	chr10	rs7096527	92940702	T	C	0.963	0.964	0.946	-0.0067024110596754	0.0237	0.7791	53386	77258	58749.13
3930783	chr10	rs7920283	92941138	T	C	0.963	0.964	0.946	-0.0054950702819798	0.0237	0.8153	53386	77258	58749.13
3934297	chr10	rs10881898	92941679	A	C	0.586	0.586	0.991	0.0043007385516922	0.0088	0.6214	53386	77258	58749.13
3945230	chr10	rs9663247	92941809	T	C	0.102	0.0984	0.977	0.0263010744193707	0.0145	0.07015	53386	77258	58749.13
3940598	chr10	rs10736062	92943988	A	G	0.102	0.0985	0.978	0.026398473854531	0.0145	0.06911	53386	77258	58749.13
3922735	chr10	rs10785995	92944224	G	A	0.831	0.831	0.972	-0.0122952780941516	0.0117	0.2928	53386	77258	58749.13
3926510	chr10	rs3980838	92944658	A	G	0.326	0.321	0.993	0.0178006246255066	0.0092	0.05416	53386	77258	58749.13
3929885	chr10	rs10437467	92945189	A	G	0.827	0.827	0.991	-0.0112025145079934	0.0114	0.3291	53386	77258	58749.13
3933258	chr10	rs10437468	92945221	C	T	0.828	0.827	0.991	-0.0112025145079934	0.0114	0.3297	53386	77258	58749.13
3927436	chr10	rs10437469	92945569	G	A	0.828	0.828	0.991	-0.0112025145079934	0.0114	0.3282	53386	77258	58749.13
3932725	chr10	rs10437470	92945597	G	A	0.828	0.828	0.991	-0.0112025145079934	0.0114	0.3277	53386	77258	58749.13
3929078	chr10	rs6583758	92945779	T	C	0.0997	0.0964	0.97	0.0291995144044279	0.0147	0.04667	53386	77258	58749.13
3929467	chr10	rs7902517	92946000	G	A	0.827	0.828	0.991	-0.0114958245134845	0.0114	0.3171	53386	77258	58749.13
3935055	chr10	rs7902531	92946027	G	A	0.827	0.828	0.991	-0.0114958245134845	0.0114	0.317	53386	77258	58749.13
3937243	chr10	rs7902769	92946182	G	A	0.828	0.828	0.991	-0.0110002818588653	0.0115	0.338	53386	77258	58749.13
3921532	chr10	rs12244087	92946446	G	C	0.828	0.828	0.989	-0.0114047880634385	0.0115	0.3204	53386	77258	58749.13
3926778	chr10	rs12244088	92946447	G	T	0.828	0.828	0.989	-0.0114047880634385	0.0115	0.3202	53386	77258	58749.13
3936124	chr10	rs7906291	92946512	G	A	0.815	0.815	0.992	-0.0091012913892029	0.0111	0.4115	53386	77258	58749.13
3937802	chr10	rs7082516	92946914	G	T	0.102	0.0985	0.977	0.0267977123853779	0.0145	0.06528	53386	77258	58749.13
3933286	chr10	rs7100396	92947116	T	C	0.827	0.827	0.992	-0.0116981574124923	0.0114	0.3048	53386	77258	58749.13
3943854	chr10	rs4933650	92947833	G	A	0.102	0.0985	0.976	0.0267977123853779	0.0145	0.0647	53386	77258	58749.13
3935350	chr10	rs142309734	92947924	A	G	0.986	0.986	0.976	0.043595744117646	0.0429	0.3088	41118	59707	45317.32
3936780	chr10	rs113640843	92948031	G	A	0.974	0.972	0.722	0.0317021347305135	0.032	0.3221	52423	75594	57534.43
3945703	chr10	rs7911631	92948202	G	A	0.828	0.828	0.992	-0.0114047880634385	0.0114	0.3207	53386	77258	58749.13
3930286	chr10	rs10881900	92948478	T	G	0.518	0.518	0.943	-0.0042992284528324	0.0089	0.6299	53386	77258	58749.13
3925177	chr10	rs17106376	92948822	C	T	0.986	0.986	0.977	0.042503779526724	0.043	0.3228	40797	59473	45046.64
3935014	chr10	rs12768855	92949003	C	T	0.828	0.828	0.992	-0.0108991808690006	0.0114	0.3406	53386	77258	58749.13
3933440	chr10	rs2901260	92951840	T	A	0.293	0.289	0.99	0.0177023841130051	0.0095	0.06407	53386	77258	58749.13
3943555	chr10	rs11186491	92952809	C	A	0.827	0.827	0.993	-0.0116981574124923	0.0114	0.307	53386	77258	58749.13
3941577	chr10	rs12416166	92953026	C	A	0.827	0.827	0.993	-0.0116981574124923	0.0114	0.3075	53386	77258	58749.13
3929153	chr10	rs2421487	92953356	G	A	0.102	0.0986	0.974	0.027799974857679	0.0145	0.05572	53386	77258	58749.13
3927570	chr10	rs12416484	92953672	G	A	0.827	0.827	0.993	-0.0116981574124923	0.0114	0.3072	53386	77258	58749.13
3934459	chr10	rs12416527	92953952	G	A	0.827	0.827	0.993	-0.0117993392160431	0.0114	0.2997	53386	77258	58749.13
3924851	chr10	rs11186492	92954172	A	C	0.828	0.828	0.993	-0.0106970095483354	0.0114	0.3515	53386	77258	58749.13
3935876	chr10	rs11186493	92954356	T	C	0.828	0.828	0.993	-0.0105959392134034	0.0114	0.3562	53386	77258	58749.13
3930881	chr10	rs10785996	92954499	A	T	0.293	0.289	0.99	0.0177023841130051	0.0095	0.06358	53386	77258	58749.13
3946282	chr10	rs3858285	92955129	C	G	0.812	0.812	0.99	-0.0066017436345624	0.0111	0.5524	53386	77258	58749.13
3942898	chr10	rs2420802	92955289	G	A	0.828	0.828	0.993	-0.0106970095483354	0.0114	0.3493	53386	77258	58749.13
3937400	chr10	rs12778694	92957222	G	A	0.827	0.827	0.994	-0.0117993392160431	0.0114	0.2997	53386	77258	58749.13
3937520	chr10	rs79316299	92957423	G	A	0.986	0.986	0.973	0.0434042576072856	0.0427	0.3102	41942	60059	45931.57
3947179	chr10	rs4933205	92957781	G	A	0.102	0.0987	0.974	0.0269047980491434	0.0145	0.0636	53386	77258	58749.13
3940313	chr10	rs114529560	92958499	A	G	0.987	0.986	0.966	0.0531994764675775	0.0442	0.229	40470	57172	44127.3
3940291	chr10	rs4933651	92958507	G	A	0.102	0.0988	0.974	0.0267003518299564	0.0145	0.0661	53386	77258	58749.13
3941307	chr10	rs12218424	92958798	G	C	0.976	0.976	0.924	0.0227981362759783	0.0301	0.4502	52761	75447	57822.89
3927000	chr10	rs10881901	92958990	G	T	0.127	0.124	0.966	0.0106035827841911	0.0133	0.4242	53386	77258	58749.13
3947068	chr10	rs112574400	92958994	C	G	0.979	0.978	0.675	0.0347008987793103	0.0363	0.3397	52493	75664	57604.43
3940639	chr10	rs12773770	92959879	C	T	0.842	0.842	0.979	-0.0105959392134034	0.0119	0.3757	53386	77258	58749.13
3928958	chr10	rs10881902	92959893	C	T	0.305	0.302	0.988	0.0131037693769772	0.0094	0.1652	53386	77258	58749.13
3939889	chr10	rs73310426	92959981	C	T	0.984	0.984	0.967	0.0416024898545136	0.0396	0.2931	43284	61504	47321.32
3944040	chr10	rs11186496	92960084	C	T	0.305	0.302	0.988	0.013202462677756	0.0094	0.1631	53386	77258	58749.13
3929578	chr10	rs11186497	92960115	G	A	0.126	0.122	0.989	0.017496047616751	0.0132	0.1846	53386	77258	58749.13
3931985	chr10	rs11186498	92960521	A	G	0.305	0.302	0.989	0.0129951954948113	0.0094	0.1695	53386	77258	58749.13
3921157	chr10	rs75240959	92961694	T	G	0.984	0.984	0.781	0.0360040066341877	0.0417	0.387	47325	68374	52299.77
3934364	chr10	rs2421485	92962073	G	A	0.105	0.102	0.982	0.026398473854531	0.0142	0.06375	53386	77258	58749.13
3923747	chr10	rs72815404	92962993	T	C	0.946	0.945	0.746	0.0136957831289865	0.022	0.5328	53386	77258	58749.13
3933158	chr10	rs2901436	92964273	C	T	0.105	0.103	0.982	0.0269047980491434	0.0142	0.05871	53386	77258	58749.13
3920858	chr10	rs4297380	92964419	T	C	0.122	0.118	0.988	0.0203025023378308	0.0134	0.1282	53386	77258	58749.13
3935785	chr10	rs11186501	92964477	C	T	0.812	0.812	0.991	-0.007004474152883	0.0111	0.5282	53386	77258	58749.13
3927209	chr10	rs4443989	92964831	T	A	0.122	0.118	0.989	0.0200967016991224	0.0134	0.1319	53386	77258	58749.13
3934351	chr10	rs2421484	92965118	G	C	0.103	0.101	0.975	0.0280041964095973	0.0144	0.05229	53386	77258	58749.13
3930535	chr10	rs4933652	92965590	T	C	0.309	0.306	0.997	0.0141987193998129	0.0094	0.1301	53386	77258	58749.13
3929225	chr10	rs4933653	92965671	C	T	0.698	0.697	0.901	0.001998002662673	0.0099	0.84	53386	77258	58749.13
3934754	chr10	rs10785997	92965821	G	T	0.122	0.118	0.989	0.0198026272961797	0.0134	0.1379	53386	77258	58749.13
3929306	chr10	rs7894809	92966543	G	C	0.121	0.118	0.99	0.0194986595340326	0.0134	0.1442	53386	77258	58749.13
3933571	chr10	rs4462250	92966563	G	A	0.105	0.103	0.983	0.0269047980491434	0.0142	0.05887	53386	77258	58749.13
3944938	chr10	rs7894606	92966636	A	G	0.122	0.118	0.99	0.0197045832743354	0.0134	0.1404	53386	77258	58749.13
3941382	chr10	rs10748558	92966969	G	A	0.309	0.306	0.998	0.0143958802837323	0.0094	0.1248	53386	77258	58749.13
3929216	chr10	rs78228363	92967031	T	G	0.986	0.985	0.956	0.0366019024445485	0.0414	0.3763	44262	64870	48886.46
3930173	chr10	rs7899285	92967579	G	T	0.309	0.306	0.996	0.0141987193998129	0.0094	0.1295	53386	77258	58749.13
3932636	chr10	rs12257267	92967874	G	T	0.986	0.986	0.971	0.03029639423135	0.0427	0.4785	41432	58246	45125.09
3931352	chr10	rs72815408	92968587	G	T	0.984	0.984	0.786	0.0350002811846215	0.0416	0.3998	47325	68374	52299.77
3923121	chr10	rs17106432	92968949	C	T	0.986	0.986	0.97	0.0315955615897506	0.0428	0.4592	41432	58246	45125.09
3932643	chr10	rs75963066	92970340	G	T	0.985	0.984	0.784	0.0207041815582916	0.0425	0.6269	46910	63357	50728.19
3933734	chr10	rs17106435	92971535	G	A	0.984	0.984	0.965	0.0421011760186353	0.0397	0.2885	43284	61504	47321.32
3929356	chr10	rs10509623	92972428	C	T	0.984	0.984	0.963	0.043203157300648	0.0397	0.2774	43284	61504	47321.32
3937799	chr10	rs2421482	92972619	C	T	0.815	0.815	0.995	-0.010302892995897	0.0111	0.356	53386	77258	58749.13
3923925	chr10	rs10881903	92973275	G	A	0.829	0.83	0.987	-0.0135007260538548	0.0115	0.2403	53386	77258	58749.13
3920593	chr10	rs10881904	92974729	T	G	0.815	0.815	0.985	-0.0095958936734469	0.0112	0.3899	53386	77258	58749.13
3947087	chr10	rs7907197	92974968	C	T	0.103	0.0996	0.945	0.0288012338056278	0.0147	0.04996	53386	77258	58749.13
3921138	chr10	rs10881905	92975033	T	C	0.815	0.815	0.977	-0.0107980900995126	0.0112	0.3382	53386	77258	58749.13
3927302	chr10	rs11186502	92976135	A	G	0.983	0.983	0.881	0.03649585023784	0.0369	0.3226	52202	75102	57378.39
3927613	chr10	rs6583759	92976570	A	C	0.939	0.938	0.949	0.021497269010823	0.0185	0.2446	53386	77258	58749.13
3934150	chr10	rs6583760	92977017	C	T	0.943	0.943	0.967	0.0045994064948955	0.019	0.8077	53386	77258	58749.13
3943587	chr10	rs6583761	92977025	T	C	0.943	0.943	0.967	0.0048979852621919	0.019	0.7958	53386	77258	58749.13
3930846	chr10	rs75636225	92977542	A	C	0.955	0.954	0.693	0.0107025231331357	0.0252	0.6707	53386	77258	58749.13
3938028	chr10	rs113878545	92978092	G	A	0.982	0.983	0.879	-0.0267033828345498	0.0354	0.4519	53141	76086	58344.24
3944171	chr10	rs75754021	92978249	G	C	0.969	0.969	0.847	-0.0034961042567088	0.027	0.8982	53386	77258	58749.13
3943257	chr10	rs7894133	92979176	G	A	0.943	0.943	0.973	0.0035038543266769	0.0189	0.8534	53386	77258	58749.13
3921064	chr10	rs72815411	92979216	G	C	0.91	0.911	0.904	-0.0169020380753563	0.0159	0.289	53386	77258	58749.13
3940677	chr10	rs73310474	92980773	C	T	0.966	0.966	0.918	0.0105046326450854	0.0249	0.6719	53386	77258	58749.13
3935106	chr10	rs146237275	92981192	A	G	0.984	0.983	0.88	0.0428966409523063	0.0399	0.2821	44855	63752	49063.05
3925745	chr10	rs12768356	92982238	G	A	0.943	0.942	0.977	0.0093957216403621	0.0188	0.6188	53386	77258	58749.13
3941118	chr10	rs11186505	92982908	G	A	0.72	0.722	0.956	-0.0129028853555234	0.0098	0.1877	53386	77258	58749.13
3943896	chr10	rs11186506	92983133	C	T	0.72	0.722	0.956	-0.0129028853555234	0.0098	0.1872	53386	77258	58749.13
3924956	chr10	rs11186507	92983831	A	G	0.81	0.812	0.95	-0.0102018624845967	0.0113	0.3649	53386	77258	58749.13
3943757	chr10	rs35984384	92984055	A	G	0.944	0.944	0.976	0.009197572354042	0.019	0.6276	53386	77258	58749.13
3938579	chr10	rs7071503	92984783	G	A	0.943	0.942	0.98	0.0099998345783334	0.0188	0.5948	53386	77258	58749.13
3920598	chr10	rs1057971	92987510	C	T	0.943	0.943	0.981	0.0090984829852593	0.0189	0.6285	53386	77258	58749.13
3926146	chr10	rs145206415	92988247	A	G	0.982	0.981	0.773	-0.0102018624845967	0.038	0.7873	49687	72842	54958.93
3924597	chr10	rs35832595	92989524	C	A	0.944	0.943	0.981	0.0089993837968006	0.019	0.636	53386	77258	58749.13
3947082	chr10	rs35112413	92989588	A	G	0.944	0.944	0.981	0.0089002747867194	0.019	0.641	53386	77258	58749.13
3934514	chr10	rs11186509	92989826	G	A	0.721	0.723	0.959	-0.0129028853555234	0.0098	0.1882	53386	77258	58749.13
3921866	chr10	rs12266301	92990108	A	C	0.943	0.942	0.983	0.0092966519050945	0.0188	0.6215	53386	77258	58749.13
3929561	chr10	rs116997468	92990603	C	G	0.893	0.894	0.857	-0.0181028726978536	0.0151	0.2289	53386	77258	58749.13
3946789	chr10	rs111787725	92990633	A	C	0.987	0.987	0.728	-0.0329985112635755	0.0518	0.524	37412	59495	42652.78
3939190	chr10	rs11186510	92990910	T	C	0.617	0.62	0.952	-0.0114958245134845	0.0091	0.2052	53386	77258	58749.13
3945072	chr10	rs12774904	92991507	G	A	0.946	0.945	0.981	0.0125015292229252	0.0193	0.5172	53386	77258	58749.13
3924181	chr10	rs9651430	92992332	A	G	0.943	0.942	0.986	0.0093957216403621	0.0188	0.6148	53386	77258	58749.13
3929140	chr10	rs28661426	92993221	C	T	0.943	0.943	0.986	0.0092966519050945	0.0188	0.619	53386	77258	58749.13
3922908	chr10	rs28459398	92993286	C	T	0.943	0.942	0.986	0.0097027754613851	0.0188	0.6067	53386	77258	58749.13
3922673	chr10	rs34328644	92994115	G	A	0.945	0.944	0.985	0.0098018049722602	0.019	0.6054	53386	77258	58749.13
3922479	chr10	rs7917134	92994634	C	G	0.943	0.942	0.987	0.009504687014246	0.0188	0.6124	53386	77258	58749.13
3939857	chr10	rs7098133	92995580	A	G	0.628	0.63	0.94	-0.0104039337153929	0.0092	0.2557	53386	77258	58749.13
3927954	chr10	rs7099079	92996017	G	C	0.943	0.942	0.989	0.0096037361426946	0.0187	0.6091	53386	77258	58749.13
3926211	chr10	rs2421473	92996070	C	T	0.966	0.967	0.964	0.0034041991335623	0.0246	0.8893	52841	75249	57900.31
3942817	chr10	rs11186513	92996105	C	A	0.942	0.942	0.987	0.0046989426564652	0.0187	0.7998	53386	77258	58749.13
3923179	chr10	rs11186514	92996367	G	A	0.943	0.942	0.989	0.009504687014246	0.0188	0.6115	53386	77258	58749.13
3931267	chr10	rs12253484	92996459	G	A	0.943	0.942	0.99	0.0097027754613851	0.0187	0.6036	53386	77258	58749.13
3939337	chr10	rs35818406	92996797	C	G	0.943	0.942	0.99	0.009504687014246	0.0187	0.6118	53386	77258	58749.13
3927318	chr10	rs192946889	92997930	A	G	0.986	0.985	0.679	0.0812020353933828	0.0452	0.07262	50783	73797	56080.12
3928974	chr10	rs113557607	92999654	G	C	0.983	0.984	0.88	-0.0256050287153947	0.0369	0.4878	51811	70709	56359.14
3931810	chr10	rs10881907	93000211	G	A	0.628	0.631	0.966	-0.0095050300143049	0.0091	0.294	53386	77258	58749.13
3926000	chr10	rs34663905	93000981	G	A	0.944	0.944	0.991	0.0088011559530687	0.0189	0.6425	53386	77258	58749.13
3937834	chr10	rs12241950	93003202	A	G	0.943	0.942	0.996	0.0099998345783334	0.0187	0.5938	53386	77258	58749.13
3934281	chr10	rs7082510	93004825	C	T	0.943	0.942	0.998	0.0101978249764461	0.0187	0.5865	53386	77258	58749.13
3938226	chr10	rs11186517	93004839	A	G	0.966	0.967	0.983	0.0048979852621919	0.0244	0.8398	52841	75249	57900.31
3924404	chr10	rs2450446	93005457	C	T	0.691	0.692	0.953	-0.0114047880634385	0.0095	0.2309	53386	77258	58749.13
3928748	chr10	rs117102647	93005572	G	A	0.986	0.985	0.679	0.0748013031727843	0.0452	0.09743	51180	74014	56360.73
3921085	chr10	rs77566849	93005746	G	A	0.982	0.981	0.899	0.0200967016991224	0.0413	0.6258	35196	54660	39302.47
3943666	chr10	rs12241146	93005884	T	A	0.943	0.942	0.997	0.0101978249764461	0.0187	0.5858	53386	77258	58749.13
3938196	chr10	rs35720089	93006094	A	G	0.955	0.953	0.971	0.0227981362759783	0.021	0.2773	53386	77258	58749.13
3942150	chr10	rs77033468	93007350	G	C	0.987	0.987	0.737	-0.0082035573506883	0.0568	0.8848	32213	52153	36765.27
3934654	chr10	rs35843976	93007783	T	C	0.943	0.942	0.996	0.0101978249764461	0.0187	0.5837	53386	77258	58749.13
3924934	chr10	rs72815418	93007977	G	A	0.959	0.96	0.974	0.0046989426564652	0.0222	0.8312	53386	77258	58749.13
3941239	chr10	rs12267158	93008064	G	T	0.943	0.942	0.996	0.0101978249764461	0.0187	0.584	53386	77258	58749.13
3924982	chr10	rs12267225	93008177	G	A	0.943	0.942	0.996	0.0103957761821204	0.0187	0.5781	53386	77258	58749.13
3927104	chr10	rs7068527	93009402	C	T	0.943	0.942	0.996	0.0102968054773682	0.0187	0.5814	53386	77258	58749.13
3926477	chr10	rs2450444	93010383	G	A	0.644	0.648	0.973	-0.0164953025291975	0.0091	0.07012	53386	77258	58749.13
3941572	chr10	rs11186518	93010456	A	G	0.943	0.942	0.995	0.0102968054773682	0.0187	0.581	53386	77258	58749.13
3927467	chr10	rs2648717	93011741	G	C	0.818	0.82	0.96	-0.0105959392134034	0.0114	0.3516	53386	77258	58749.13
3934581	chr10	rs2648718	93011770	A	C	0.727	0.73	0.978	-0.0147989665120717	0.0098	0.1286	53386	77258	58749.13
3943127	chr10	rs12242548	93011859	T	C	0.943	0.942	0.995	0.0101978249764461	0.0187	0.5863	53386	77258	58749.13
3920661	chr10	rs12264238	93011948	C	T	0.943	0.942	0.995	0.0102968054773682	0.0187	0.5801	53386	77258	58749.13
3935957	chr10	rs7915050	93012285	C	G	0.943	0.942	0.995	0.0102968054773682	0.0187	0.5798	53386	77258	58749.13
3933427	chr10	rs111397423	93012492	C	T	0.986	0.986	0.728	-0.043502667649395	0.0509	0.3932	37616	59680	42846.82
3939581	chr10	rs2936565	93012968	G	T	0.241	0.242	0.909	-0.0023026490626755	0.0106	0.8258	53386	77258	58749.13
3946386	chr10	rs2454532	93013045	G	A	0.604	0.609	0.974	-0.015702643727291	0.0089	0.07894	53386	77258	58749.13
3931546	chr10	rs34771310	93013083	G	T	0.943	0.942	0.994	0.0102968054773682	0.0187	0.5819	53386	77258	58749.13
3936351	chr10	rs12775958	93013117	T	C	0.943	0.942	0.994	0.0102968054773682	0.0187	0.5813	53386	77258	58749.13
3920679	chr10	rs35848051	93013360	G	A	0.94	0.94	0.98	-0.0012007205765188	0.0184	0.9493	53386	77258	58749.13
3941311	chr10	rs111683353	93013362	G	A	0.982	0.983	0.914	-0.0299953975354009	0.0348	0.3897	53141	76086	58344.24
3944157	chr10	rs35552285	93013376	G	T	0.945	0.944	0.99	0.0099998345783334	0.019	0.5964	53386	77258	58749.13
3933435	chr10	rs10881908	93013481	G	A	0.958	0.959	0.977	-0.000200020002667	0.022	0.9942	53386	77258	58749.13
3943141	chr10	rs118016289	93013521	C	T	0.977	0.978	0.654	-0.027196494688472	0.036	0.45	53330	77032	58659.37
3939937	chr10	rs12268373	93013833	C	A	0.943	0.942	0.994	0.0102968054773682	0.0187	0.5804	53386	77258	58749.13
3941293	chr10	rs117906088	93014855	G	A	0.982	0.981	0.906	0.0194005857039748	0.0412	0.6374	35196	54660	39302.47
3923262	chr10	rs2648725	93015079	T	A	0.795	0.798	0.958	-0.0182047046548463	0.0109	0.09511	53386	77258	58749.13
3924623	chr10	rs7897104	93015401	C	T	0.943	0.942	0.993	0.0102968054773682	0.0187	0.5797	53386	77258	58749.13
3935429	chr10	rs7900499	93015561	C	A	0.943	0.942	0.993	0.0103957761821204	0.0187	0.5796	53386	77258	58749.13
3938413	chr10	rs7900890	93015718	G	A	0.943	0.942	0.993	0.0103957761821204	0.0187	0.5794	53386	77258	58749.13
3923274	chr10	rs12251037	93016070	T	G	0.943	0.942	0.993	0.0099998345783334	0.0187	0.5925	53386	77258	58749.13
3927959	chr10	rs78883416	93016725	G	C	0.669	0.665	0.901	0.0149969810059077	0.0096	0.1175	53386	77258	58749.13
3946681	chr10	rs7905513	93016897	G	A	0.944	0.943	0.989	0.009197572354042	0.0189	0.6278	53386	77258	58749.13
3929212	chr10	rs7085732	93017761	G	C	0.943	0.942	0.992	0.0102968054773682	0.0187	0.582	53386	77258	58749.13
3940854	chr10	rs2254391	93018045	A	C	0.627	0.63	0.981	-0.0104039337153929	0.009	0.2459	53386	77258	58749.13
3945615	chr10	rs7085807	93018071	A	G	0.943	0.942	0.992	0.0103957761821204	0.0187	0.5791	53386	77258	58749.13
3929547	chr10	rs7070498	93018439	T	C	0.943	0.942	0.992	0.0103957761821204	0.0187	0.5796	53386	77258	58749.13
3946629	chr10	rs7090340	93018772	C	T	0.943	0.942	0.992	0.0103957761821204	0.0187	0.5796	53386	77258	58749.13
3940665	chr10	rs145919833	93018942	A	G	0.98	0.978	0.65	-0.0124977728299804	0.0374	0.7383	53386	77258	58749.13
3944603	chr10	rs182405295	93021322	C	T	0.986	0.985	0.9	0.0425996136188173	0.0408	0.2974	45943	65688	50463.18
3932290	chr10	rs12253956	93021353	G	A	0.943	0.942	0.991	0.0105046326450854	0.0187	0.575	53386	77258	58749.13
3939099	chr10	rs12244459	93021610	G	A	0.943	0.942	0.99	0.0102968054773682	0.0187	0.582	53386	77258	58749.13
3925418	chr10	rs10509624	93021644	T	C	0.943	0.942	0.991	0.0105046326450854	0.0187	0.5744	53386	77258	58749.13
3928174	chr10	rs4278434	93021947	G	T	0.943	0.942	0.99	0.0105046326450854	0.0187	0.5747	53386	77258	58749.13
3927394	chr10	rs4451623	93022052	A	G	0.943	0.942	0.99	0.0105046326450854	0.0187	0.5753	53386	77258	58749.13
3936337	chr10	rs7921621	93025674	G	C	0.943	0.942	0.989	0.0105046326450854	0.0187	0.5747	53386	77258	58749.13
3942040	chr10	rs10047356	93026286	T	C	0.943	0.942	0.989	0.0106035827841911	0.0187	0.5695	53386	77258	58749.13
3930666	chr10	rs2648721	93026996	T	G	0.703	0.707	0.986	-0.0201006717070029	0.0095	0.03398	53386	77258	58749.13
3929220	chr10	rs12263099	93027453	T	G	0.943	0.942	0.988	0.0103957761821204	0.0187	0.5763	53386	77258	58749.13
3935467	chr10	rs7903610	93028684	G	A	0.943	0.942	0.988	0.0141987193998129	0.0187	0.4461	53386	77258	58749.13
3936427	chr10	rs7920860	93029371	T	G	0.943	0.942	0.988	0.0102968054773682	0.0187	0.5818	53386	77258	58749.13
3936449	chr10	rs7084314	93030208	C	T	0.943	0.942	0.988	0.0103957761821204	0.0187	0.5768	53386	77258	58749.13
3938421	chr10	rs68172749	93030957	G	A	0.946	0.945	0.982	0.0124027667170427	0.0192	0.5179	53386	77258	58749.13
3937771	chr10	rs66538532	93030996	C	T	0.943	0.942	0.986	0.0110981866660334	0.0188	0.5544	53386	77258	58749.13
3929339	chr10	rs66518918	93031066	G	A	0.944	0.944	0.984	0.0099008246772624	0.019	0.601	53386	77258	58749.13
3945078	chr10	rs35222869	93031203	A	C	0.944	0.944	0.984	0.0099008246772624	0.019	0.6011	53386	77258	58749.13
3942998	chr10	rs7912950	93031282	A	G	0.943	0.942	0.987	0.0102968054773682	0.0187	0.5817	53386	77258	58749.13
3922118	chr10	rs35609498	93031502	G	A	0.944	0.944	0.984	0.0099008246772624	0.019	0.6014	53386	77258	58749.13
3929853	chr10	rs80136010	93031580	C	A	0.987	0.986	0.727	-0.0478046499481398	0.0512	0.3503	37380	58529	42455.13
3923257	chr10	rs11186522	93032007	T	A	0.943	0.942	0.987	0.0103957761821204	0.0187	0.5772	53386	77258	58749.13
3946125	chr10	rs9651432	93032301	G	A	0.943	0.942	0.986	0.0102968054773682	0.0187	0.5822	53386	77258	58749.13
3928532	chr10	rs2631681	93032943	C	T	0.668	0.671	0.996	-0.0113036461713921	0.0092	0.217	53386	77258	58749.13
3939272	chr10	rs10881909	93033013	A	G	0.959	0.96	0.98	0.0043007385516922	0.0221	0.8452	53386	77258	58749.13
3933775	chr10	rs66464812	93033224	T	C	0.944	0.944	0.983	0.0099008246772624	0.019	0.6022	53386	77258	58749.13
3930843	chr10	rs66727333	93033407	T	C	0.946	0.945	0.981	0.0124027667170427	0.0192	0.5199	53386	77258	58749.13
3922458	chr10	rs118081073	93033639	A	G	0.984	0.984	0.672	-0.0476997588774203	0.0437	0.2754	49793	72936	54993.52
3946620	chr10	rs11186524	93034313	G	A	0.943	0.942	0.986	0.0105046326450854	0.0187	0.5739	53386	77258	58749.13
3930943	chr10	rs11186525	93034428	A	G	0.943	0.942	0.986	0.0105046326450854	0.0187	0.5735	53386	77258	58749.13
3936423	chr10	rs56018537	93035243	G	A	0.979	0.98	0.794	-0.0169020380753563	0.0345	0.6248	53027	76178	58210.26
3938240	chr10	rs10160027	93035593	G	A	0.943	0.942	0.985	0.0105046326450854	0.0187	0.5739	53386	77258	58749.13
3942736	chr10	rs7896934	93036235	T	G	0.943	0.942	0.985	0.0100988346774146	0.0187	0.5881	53386	77258	58749.13
3922575	chr10	rs7912140	93036391	G	C	0.943	0.942	0.985	0.0105046326450854	0.0187	0.5745	53386	77258	58749.13
3938104	chr10	rs7911817	93036422	A	C	0.943	0.942	0.985	0.012096540947233	0.0187	0.5198	53386	77258	58749.13
3931385	chr10	rs7915347	93036715	A	T	0.943	0.942	0.985	0.0107025231331357	0.0187	0.5692	53386	77258	58749.13
3932001	chr10	rs11186526	93036982	C	T	0.943	0.942	0.985	0.0107025231331357	0.0187	0.5692	53386	77258	58749.13
3945161	chr10	rs61279719	93037169	A	G	0.943	0.942	0.985	0.0106035827841911	0.0187	0.5706	53386	77258	58749.13
3938595	chr10	rs56693041	93037171	A	G	0.943	0.942	0.985	0.0106035827841911	0.0187	0.5705	53386	77258	58749.13
3944338	chr10	rs2631676	93037409	A	G	0.817	0.819	0.967	-0.0114958245134845	0.0113	0.3103	53386	77258	58749.13
3931746	chr10	rs2631677	93037610	A	G	0.726	0.729	0.994	-0.0149004625639624	0.0097	0.1246	53386	77258	58749.13
3929233	chr10	rs150475474	93037648	G	A	0.984	0.983	0.923	0.0479993753879105	0.039	0.2181	44276	63627	48662.36
3923098	chr10	rs7919961	93037824	C	T	0.943	0.942	0.984	0.0106035827841911	0.0187	0.5705	53386	77258	58749.13
3947247	chr10	rs2450445	93038530	G	A	0.668	0.671	0.995	-0.0114047880634385	0.0092	0.2129	53386	77258	58749.13
3926946	chr10	rs41286928	93039126	G	A	0.969	0.969	0.826	0.0005998200719675	0.0273	0.9838	53386	77258	58749.13
3932368	chr10	rs7074612	93041869	T	C	0.944	0.943	0.98	0.0100988346774146	0.019	0.5961	53386	77258	58749.13
3921981	chr10	rs7075114	93042251	T	G	0.942	0.942	0.983	0.0111970780932162	0.0187	0.551	53386	77258	58749.13
3940238	chr10	rs13675	93043858	T	C	0.794	0.798	0.964	-0.0186019483996616	0.0109	0.08569	53386	77258	58749.13
3928257	chr10	rs14611	93043929	A	T	0.943	0.942	0.982	0.0108014536938559	0.0187	0.5663	53386	77258	58749.13
3922498	chr10	rs12764630	93044833	T	C	0.942	0.941	0.982	0.0127977582298607	0.0187	0.4942	53386	77258	58749.13
3933488	chr10	rs12763224	93044927	A	G	0.944	0.943	0.979	0.0116024307308398	0.0189	0.5387	53386	77258	58749.13
3936984	chr10	rs146237263	93045663	C	T	0.976	0.976	0.712	-0.0203047533403643	0.0335	0.544	53386	77258	58749.13
3920818	chr10	rs17555472	93045702	C	G	0.986	0.985	0.682	0.0729995008835215	0.0451	0.1055	50719	73990	55997.92
3927773	chr10	rs117762962	93047151	G	A	0.986	0.985	0.683	0.0686954939412985	0.0451	0.1275	50719	73990	55997.92
3924028	chr10	rs12785046	93048477	C	A	0.94	0.939	0.975	0.0194986595340326	0.0184	0.2895	53386	77258	58749.13
3945732	chr10	rs2631683	93049095	A	T	0.684	0.685	0.988	-0.0062998021485279	0.0093	0.4952	53386	77258	58749.13
3921331	chr10	rs7090907	93049330	C	G	0.944	0.943	0.972	0.0067968490002727	0.019	0.7202	53386	77258	58749.13
3935151	chr10	rs2648716	93049450	A	G	0.642	0.643	0.987	-0.0055956263571598	0.009	0.5384	53386	77258	58749.13
3943817	chr10	rs10509625	93050333	G	A	0.958	0.959	0.987	-0.0006001800720324	0.0219	0.9773	53386	77258	58749.13
3942200	chr10	rs66530003	93050540	T	C	0.939	0.938	0.974	0.0185960172820726	0.0183	0.309	53386	77258	58749.13
3940770	chr10	rs2631684	93050647	T	A	0.647	0.649	0.989	-0.0122041688389067	0.009	0.1769	53386	77258	58749.13
3924210	chr10	rs67319671	93050781	A	G	0.939	0.938	0.973	0.0185960172820726	0.0183	0.3094	53386	77258	58749.13
3941336	chr10	rs67769460	93050825	G	A	0.939	0.938	0.973	0.0184978548821194	0.0183	0.3131	53386	77258	58749.13
3944078	chr10	rs72815446	93050925	T	C	0.967	0.967	0.971	0.0232965165504356	0.0245	0.342	53386	77258	58749.13
3923906	chr10	rs148109207	93050965	T	C	0.985	0.984	0.926	0.0344014267173323	0.0392	0.3808	46982	67085	51619.44
3946842	chr10	rs2648715	93051499	T	C	0.66	0.662	0.989	-0.0121029460677457	0.0091	0.1856	53386	77258	58749.13
3921840	chr10	rs2248920	93051744	T	C	0.717	0.719	0.989	-0.0145960053074092	0.0096	0.1289	53386	77258	58749.13
3922053	chr10	rs2421475	93051921	G	A	0.944	0.944	0.982	0.0060019521956343	0.0189	0.7506	53386	77258	58749.13
3928159	chr10	rs2248787	93053063	C	G	0.66	0.662	0.99	-0.0122952780941516	0.0091	0.178	53386	77258	58749.13
3941818	chr10	rs2631685	93053496	A	G	0.598	0.599	0.991	-0.0066017436345624	0.0088	0.4563	53386	77258	58749.13
3937335	chr10	rs2631686	93053537	T	C	0.598	0.6	0.992	-0.0065010863423599	0.0088	0.461	53386	77258	58749.13
3931060	chr10	rs2648714	93053698	A	G	0.598	0.6	0.991	-0.0066017436345624	0.0088	0.4528	53386	77258	58749.13
3926806	chr10	rs2248572	93054625	C	T	0.717	0.718	0.988	-0.0143017847108596	0.0096	0.1359	53386	77258	58749.13
3923415	chr10	rs2248443	93055832	A	G	0.594	0.595	0.983	-0.006199175242821	0.0088	0.4807	53386	77258	58749.13
3928374	chr10	rs2648713	93056572	G	T	0.715	0.717	0.984	-0.0140989243795016	0.0096	0.1411	53386	77258	58749.13
3935812	chr10	rs2631687	93057020	C	A	0.977	0.978	0.662	-0.0484027392281675	0.0355	0.1723	53386	77258	58749.13
3926097	chr10	rs2245523	93058075	A	G	0.239	0.238	0.955	-0.0027036515743148	0.0104	0.7919	53386	77258	58749.13
3931141	chr10	rs2245518	93058242	A	C	0.282	0.281	0.926	-0.0054950702819798	0.01	0.5809	53386	77258	58749.13
3944797	chr10	rs4573601	93058323	G	A	0.93	0.93	0.854	-0.0060985584618694	0.0183	0.7376	53386	77258	58749.13
3943902	chr10	rs139849356	93058848	T	G	0.988	0.987	0.841	0.0086028888072678	0.0497	0.8621	40730	58351	44537.68
3937388	chr10	rs11595984	93059276	T	C	0.682	0.68	0.97	0.0044003044444822	0.0094	0.6395	53386	77258	58749.13
3940311	chr10	rs76906295	93059495	A	G	0.972	0.972	0.818	-0.0068030886197391	0.0288	0.8141	53386	77258	58749.13
3940759	chr10	rs10430649	93059828	G	A	0.928	0.928	0.91	0.0076010387728197	0.0176	0.6674	53386	77258	58749.13
3921641	chr10	rs3890159	93060218	C	T	0.682	0.68	0.974	0.0052959516591825	0.0094	0.5677	53386	77258	58749.13
3946615	chr10	rs2245310	93060349	G	A	0.679	0.681	0.992	-0.0136020904182857	0.0093	0.1422	53386	77258	58749.13
3924221	chr10	rs2245251	93060457	C	T	0.333	0.333	0.974	-0.007095110875924	0.0093	0.4407	53386	77258	58749.13
3931275	chr10	rs151197321	93061202	G	A	0.974	0.974	0.778	0.0363029992242924	0.0314	0.2474	52307	74735	57294.48
3922681	chr10	rs111805459	93061784	T	C	0.335	0.335	0.956	-0.0045001103249234	0.0093	0.629	53386	77258	58749.13
3928983	chr10	rs147568678	93061851	T	C	0.765	0.767	0.949	-0.0087985943563496	0.0104	0.3967	53386	77258	58749.13
3931827	chr10	rs2450448	93062111	A	T	0.678	0.68	0.989	-0.0137034650584925	0.0093	0.1379	53386	77258	58749.13
3936480	chr10	rs10881910	93062304	G	A	0.925	0.925	0.908	0.0089993837968006	0.0172	0.6011	53386	77258	58749.13
3929867	chr10	rs148351852	93062367	G	A	0.974	0.973	0.881	0.0184978548821194	0.0294	0.5295	51456	72374	56191.48
3933217	chr10	rs61875646	93062756	T	C	0.658	0.655	0.948	0.0089993837968006	0.0093	0.3332	53386	77258	58749.13
3946694	chr10	rs61875647	93063448	G	A	0.632	0.629	0.943	0.0100988346774146	0.0092	0.2693	53386	77258	58749.13
3937084	chr10	rs141374234	93063863	A	C	0.974	0.973	0.874	0.0154007965760229	0.0297	0.6048	50615	71647	55411.63
3922703	chr10	rs145217341	93063866	T	C	0.974	0.973	0.874	0.0149969810059077	0.0297	0.6143	50615	71647	55411.63
3945120	chr10	rs148090120	93063903	G	C	0.974	0.973	0.879	0.0194005857039748	0.0296	0.512	50615	71647	55411.63
3930996	chr10	rs149486234	93064366	G	A	0.973	0.972	0.878	0.0062007356416035	0.029	0.8303	51456	72374	56191.48
3945355	chr10	rs2936567	93064890	A	G	0.651	0.653	0.973	-0.0121029460677457	0.0092	0.1881	53386	77258	58749.13
3946890	chr10	rs150806683	93064999	C	T	0.974	0.973	0.876	0.0176041339483571	0.0294	0.549	51456	72374	56191.48
3934175	chr10	rs12770297	93065225	C	A	0.679	0.681	0.983	-0.0138048499765589	0.0093	0.1386	53386	77258	58749.13
3935078	chr10	rs10881911	93065397	G	A	0.679	0.681	0.983	-0.0137034650584925	0.0093	0.1407	53386	77258	58749.13
3930825	chr10	rs7097190	93065817	C	T	0.679	0.681	0.983	-0.0138048499765589	0.0093	0.1372	53386	77258	58749.13
3934725	chr10	rs61875648	93065932	G	A	0.72	0.717	0.938	0.0078987227933553	0.0099	0.4263	53386	77258	58749.13
3942028	chr10	rs7097583	93065950	G	A	0.68	0.683	0.978	-0.0135007260538548	0.0093	0.1466	53386	77258	58749.13
3940172	chr10	rs7097349	93065980	A	G	0.68	0.683	0.978	-0.0135007260538548	0.0093	0.1477	53386	77258	58749.13
3939816	chr10	rs7097354	93065997	A	G	0.68	0.683	0.978	-0.0135007260538548	0.0093	0.1486	53386	77258	58749.13
3935010	chr10	rs10785998	93066463	T	C	0.679	0.681	0.982	-0.0137034650584925	0.0093	0.1416	53386	77258	58749.13
3928673	chr10	rs150124222	93066646	G	A	0.972	0.972	0.814	0.0053954185169075	0.0292	0.8537	53386	77258	58749.13
3923881	chr10	rs7068273	93066789	G	T	0.68	0.682	0.981	-0.0124977728299804	0.0093	0.1782	53386	77258	58749.13
3944353	chr10	rs7474654	93067144	C	A	0.923	0.924	0.923	-0.034198147379977	0.0168	0.04197	53386	77258	58749.13
3929344	chr10	rs7898127	93068022	A	G	0.973	0.972	0.871	0.0179970767016546	0.0289	0.5336	51456	72374	56191.48
3942070	chr10	rs111424993	93068186	G	A	0.988	0.988	0.937	-0.0203966036652218	0.0451	0.6511	42880	62879	47660.86
3934476	chr10	rs74150631	93068201	A	C	0.973	0.972	0.871	0.0180952882690919	0.0289	0.531	51456	72374	56191.48
3940500	chr10	rs72815469	93068214	T	C	0.937	0.938	0.845	-0.019294956182969	0.0195	0.3235	53386	77258	58749.13
3934170	chr10	rs181374152	93068490	A	G	0.987	0.986	0.663	-0.0055956263571598	0.0531	0.9163	38616	59039	43183.61
3944987	chr10	rs6583763	93069948	T	C	0.727	0.726	0.937	-0.0009004052431641	0.01	0.9297	53386	77258	58749.13
3932617	chr10	rs12780689	93070134	G	A	0.944	0.943	0.903	0.0223972974420383	0.0197	0.2562	53386	77258	58749.13
3944698	chr10	rs144555721	93070561	A	C	0.974	0.973	0.867	0.017496047616751	0.0296	0.5553	51456	72374	56191.48
3921349	chr10	rs2648723	93070877	G	A	0.682	0.684	0.974	-0.0119005312583873	0.0094	0.2033	53386	77258	58749.13
3942692	chr10	rs2648722	93070898	A	G	0.408	0.409	0.961	-0.0116981574124923	0.0089	0.1923	53386	77258	58749.13
3925382	chr10	rs72815471	93071076	G	A	0.944	0.943	0.902	0.0226026252094292	0.0197	0.2507	53386	77258	58749.13
3930062	chr10	rs7071917	93071154	T	C	0.727	0.726	0.937	-0.0006001800720324	0.01	0.9498	53386	77258	58749.13
3946717	chr10	rs75347105	93071158	T	C	0.986	0.986	0.672	0.0587970705084571	0.0453	0.1947	51357	74627	56635.42
3922317	chr10	rs2255188	93071262	T	C	0.408	0.408	0.962	-0.0115969858456632	0.0089	0.1945	53386	77258	58749.13
3946860	chr10	rs116888905	93071264	T	C	0.986	0.987	0.716	-0.067305011010914	0.0521	0.1966	38214	52999	41966.83
3947080	chr10	rs141109119	93071426	C	T	0.987	0.987	0.856	-0.0396039865931634	0.0436	0.3639	48810	63738	52442.28
3939906	chr10	rs2255092	93071637	A	G	0.408	0.408	0.959	-0.0117993392160431	0.0089	0.1858	53386	77258	58749.13
3921039	chr10	rs2421322	93071945	G	A	0.726	0.724	0.936	-0.0009004052431641	0.01	0.9258	53386	77258	58749.13
3924185	chr10	rs7101348	93072434	C	T	0.726	0.725	0.934	-0.0005001250416822	0.01	0.9591	53386	77258	58749.13
3947197	chr10	rs6583764	93072653	T	G	0.725	0.724	0.932	-0.002002002670673	0.01	0.8447	53386	77258	58749.13
3921253	chr10	rs148186657	93073232	G	A	0.985	0.985	0.873	-0.0393023164827424	0.0479	0.4119	35253	47270	38046.96
3935185	chr10	rs59544931	93073460	C	A	0.939	0.939	0.833	0.0029955089797983	0.0198	0.8774	53386	77258	58749.13
3922386	chr10	rs72815474	93075193	G	T	0.981	0.981	0.809	-0.0123965203365513	0.0355	0.7273	52729	74773	57718.9
3933535	chr10	rs10748559	93077075	T	C	0.613	0.612	0.885	0.0050969882578437	0.0094	0.5892	53386	77258	58749.13
3942805	chr10	rs2421515	93083895	A	G	0.979	0.98	0.865	-0.015702643727291	0.0344	0.6476	51389	69663	55812.63
3946784	chr10	rs140257572	93087504	C	T	0.942	0.94	0.823	0.0228958774769045	0.0203	0.2574	53386	77258	58749.13
3937009	chr10	rs61875654	93088688	A	G	0.95	0.95	0.714	-0.0019018072895963	0.0233	0.9338	53386	77258	58749.13
3939453	chr10	rs113889578	93089684	C	T	0.986	0.986	0.895	0.0045994064948955	0.0424	0.9129	47474	61362	50921.78
3930092	chr10	rs6583765	93089893	A	G	0.981	0.981	0.87	0.0071047017299317	0.0352	0.841	51389	69663	55812.63
3945735	chr10	rs149381946	93089983	G	A	0.973	0.972	0.808	0.0595039941477318	0.0295	0.04401	53262	76954	58591.25
3937741	chr10	rs75884922	93090817	T	C	0.986	0.986	0.893	0.0059025456526138	0.042	0.8891	48229	63852	52067.03
3922523	chr10	rs76991198	93093652	G	A	0.951	0.95	0.81	0.0411995232473163	0.0222	0.06372	53386	77258	58749.13
3936692	chr10	rs148909357	93094512	A	C	0.961	0.96	0.668	0.0221038989069263	0.0274	0.4183	53386	77258	58749.13
3933547	chr10	rs72815475	93096771	C	T	0.981	0.981	0.814	-0.0069037763167944	0.0354	0.8459	52791	75027	57818.57
3937093	chr10	rs7073311	93098170	C	T	0.986	0.985	0.885	0.0109992854583691	0.0413	0.7892	48763	65117	52752.19
3930465	chr10	rs117247313	93098248	C	A	0.974	0.973	0.664	0.0087020272939009	0.0334	0.7944	51948	73655	56755.61
3930159	chr10	rs2421479	93098281	T	C	0.972	0.972	0.715	-0.0149004625639624	0.031	0.6292	53386	77258	58749.13
3942905	chr10	rs11186538	93098691	A	G	0.986	0.986	0.9	-0.0008003201707691	0.0422	0.984	47734	62202	51318.87
3925366	chr10	rs7923061	93101606	C	A	0.981	0.981	0.88	0.0018981972830802	0.0354	0.9582	51179	69497	55627.2
3924348	chr10	rs140678354	93108141	G	A	0.976	0.976	0.774	-0.0068030886197391	0.0327	0.8358	51948	73655	56755.61
3923159	chr10	rs74575786	93108243	C	T	0.979	0.979	0.618	0.0232965165504356	0.0383	0.5442	53386	77258	58749.13
3932360	chr10	rs11186539	93108371	G	A	0.926	0.926	0.916	-0.0442967745820927	0.0173	0.01041	52493	75664	57604.43
3934979	chr10	rs142692221	93109231	C	T	0.974	0.973	0.723	-0.0203966036652218	0.0319	0.5235	53200	76329	58439.19
3937440	chr10	rs12357302	93109351	A	G	0.922	0.923	0.925	-0.0398953406632555	0.0168	0.0178	52493	75664	57604.43
3939384	chr10	rs12255508	93109660	A	C	0.986	0.986	0.905	0.0002999550089979	0.0415	0.9947	48489	64692	52464.12
3934180	chr10	rs11186541	93109803	T	G	0.927	0.925	0.758	0.0360040066341877	0.0191	0.05929	53386	77258	58749.13
3939803	chr10	rs142874236	93109940	G	A	0.985	0.984	0.678	0.0475036226439669	0.0489	0.3309	40643	54464	43713.73
3921045	chr10	rs60853399	93110451	G	A	0.98	0.981	0.883	0.0034041991335623	0.0349	0.9231	51534	69808	55957.63
3940050	chr10	rs117727930	93111776	T	C	0.986	0.987	0.638	-0.0449973659307358	0.053	0.3961	43524	61799	47534.91
3938988	chr10	rs77581154	93112402	T	C	0.987	0.987	0.673	-0.0686000914922569	0.0569	0.2279	35021	54984	39925.55
3921060	chr10	rs12251250	93113455	A	T	0.924	0.922	0.723	0.0304031059110447	0.0192	0.1128	53386	77258	58749.13
3923401	chr10	rs180899523	93115490	A	C	0.975	0.975	0.619	0.0036034995896235	0.0358	0.9207	52493	75664	57604.43
3935037	chr10	rs34029408	93116344	G	T	0.973	0.973	0.72	-0.0209989425960583	0.0314	0.5039	53386	77258	58749.13
3933699	chr10	rs117862704	93118139	T	C	0.975	0.973	0.772	0.0670042287804738	0.0309	0.03022	53321	77197	58686.2
3931765	chr10	rs149558432	93119072	A	T	0.976	0.975	0.775	-0.007004474152883	0.0327	0.8303	51107	72928	55975.75
3930453	chr10	rs11186543	93119767	C	T	0.922	0.923	0.939	-0.0388032003238938	0.0168	0.02068	52493	75664	57604.43
3922564	chr10	rs71479080	93121126	T	C	0.973	0.972	0.724	-0.0182963622831166	0.0309	0.5548	53386	77258	58749.13
3928856	chr10	rs190757741	93121897	A	C	0.987	0.986	0.617	0.0770999203808484	0.0517	0.1363	46298	63511	50412.38
3938674	chr10	rs142091672	93122491	C	T	0.985	0.985	0.679	0.0231011029079872	0.0444	0.6021	51428	73977	56463.65
3945687	chr10	rs189685608	93122765	T	A	0.978	0.978	0.617	0.0149969810059077	0.0382	0.6948	51892	73429	56665.85
3940774	chr10	rs7083170	93123034	G	A	0.968	0.968	0.883	-0.0104039337153929	0.0263	0.6908	53386	77258	58749.13
3942029	chr10	rs12250544	93125344	G	A	0.968	0.968	0.886	-0.009797842480111	0.0262	0.7071	53386	77258	58749.13
3941149	chr10	rs147042664	93125927	A	T	0.972	0.971	0.668	0.0171029078996623	0.0323	0.5973	51948	73655	56755.61
3946772	chr10	rs4536121	93126279	A	G	0.987	0.986	0.614	0.0844973862279911	0.0521	0.1051	46298	63511	50412.38
3928616	chr10	rs12264143	93127873	T	C	0.968	0.968	0.889	-0.010302892995897	0.0261	0.6924	53386	77258	58749.13
3944999	chr10	rs72815477	93128954	C	A	0.968	0.968	0.891	-0.0105959392134034	0.0262	0.6842	53386	77258	58749.13
3928662	chr10	rs116997379	93129422	G	A	0.987	0.986	0.639	0.052696808999969	0.0526	0.3168	44217	58822	47508.23
3922603	chr10	rs181456260	93130463	C	G	0.985	0.984	0.69	0.0458047599004855	0.048	0.34	40788	54722	43890.99
3941899	chr10	rs11498668	93132829	G	A	0.968	0.968	0.893	-0.0105959392134034	0.0261	0.6853	53386	77258	58749.13
3929815	chr10	rs141143347	93132851	G	T	0.922	0.923	0.91	-0.0401035026973339	0.017	0.01848	52493	75664	57604.43
3923767	chr10	rs72815478	93132988	A	G	0.968	0.968	0.894	-0.0105959392134034	0.0261	0.6862	53386	77258	58749.13
3923418	chr10	rs77716840	93133031	G	A	0.968	0.968	0.894	-0.0105959392134034	0.0261	0.6861	53386	77258	58749.13
3935796	chr10	rs11186546	93133386	T	C	0.968	0.968	0.894	-0.0105959392134034	0.0261	0.6854	53386	77258	58749.13
3935480	chr10	rs11186547	93133485	C	A	0.968	0.968	0.894	-0.0106970095483354	0.0261	0.6819	53386	77258	58749.13
3925678	chr10	rs61877860	93133997	A	T	0.952	0.952	0.661	-0.0296966117368367	0.0248	0.2307	53150	77025	58514.64
3924925	chr10	rs72815480	93134107	T	C	0.974	0.974	0.622	0.0100988346774146	0.0343	0.7685	52841	75249	57900.31
3936691	chr10	rs7076396	93134204	A	T	0.968	0.968	0.895	-0.0085968472255182	0.0261	0.7414	53386	77258	58749.13
3929979	chr10	rs147688990	93134498	C	T	0.986	0.986	0.661	-0.0135007260538548	0.0482	0.7792	46331	69867	51806.23
3932072	chr10	rs80302857	93134521	A	G	0.963	0.963	0.896	-0.0078003437327339	0.0244	0.75	53386	77258	58749.13
3920825	chr10	rs117534326	93136392	A	G	0.982	0.981	0.764	0.0021975835434872	0.0371	0.9525	50911	74500	56290.24
3945363	chr10	rs7073979	93136505	T	C	0.963	0.963	0.897	-0.0087985943563496	0.0243	0.7178	53386	77258	58749.13
3941742	chr10	rs72815484	93137066	A	G	0.968	0.968	0.894	-0.0114958245134845	0.0261	0.6593	53386	77258	58749.13
3923924	chr10	rs55973562	93139417	T	C	0.968	0.968	0.891	-0.0106970095483354	0.0262	0.6833	53386	77258	58749.13
3921758	chr10	rs12241018	93140052	C	A	0.968	0.968	0.89	-0.0101008421794295	0.0262	0.6989	53386	77258	58749.13
3943496	chr10	rs12248844	93140175	T	C	0.968	0.968	0.89	-0.0101008421794295	0.0262	0.6998	53386	77258	58749.13
3937615	chr10	rs12248892	93140206	T	A	0.963	0.963	0.891	-0.0066017436345624	0.0244	0.7865	53386	77258	58749.13
3939643	chr10	rs148342740	93140284	C	T	0.957	0.956	0.646	-0.0098988321792475	0.0264	0.7067	53386	77258	58749.13
3926692	chr10	rs12241262	93140393	C	G	0.968	0.968	0.889	-0.0085968472255182	0.0262	0.7432	53386	77258	58749.13
3921891	chr10	rs79474819	93140521	T	C	0.979	0.98	0.624	-0.0525045539821493	0.0389	0.1771	53386	77258	58749.13
3941531	chr10	rs12250578	93140548	T	C	0.968	0.968	0.889	-0.0084959889212643	0.0262	0.7442	53386	77258	58749.13
3929432	chr10	rs12242983	93140749	G	A	0.968	0.968	0.888	-0.0073972926304747	0.0262	0.7766	53386	77258	58749.13
3940692	chr10	rs72815486	93141138	C	T	0.981	0.981	0.841	-0.0163021610829842	0.035	0.6421	52472	74748	57520.91
3924425	chr10	rs2631679	93141295	T	G	0.0777	0.0793	0.663	-0.0111013930711739	0.0196	0.5723	53386	77258	58749.13
3925570	chr10	rs74150670	93144029	G	A	0.952	0.954	0.948	-0.0187038311937836	0.0208	0.3698	53386	77258	58749.13
3921598	chr10	rs7894994	93145048	A	G	0.984	0.984	0.952	0.0218006299588528	0.0411	0.5964	40650	54985	43929.35
3922315	chr10	rs6583769	93145440	A	G	0.93	0.931	0.917	-0.0138961051921114	0.0177	0.4324	53386	77258	58749.13
3940928	chr10	rs6583770	93145497	T	C	0.95	0.952	0.952	-0.0212951405401588	0.0205	0.2996	53386	77258	58749.13
3925330	chr10	rs6583771	93145578	T	G	0.984	0.984	0.951	0.0212036062510236	0.0403	0.5991	41856	56036	45046.84
3925335	chr10	rs75100399	93146556	G	A	0.984	0.984	0.951	0.0215951374365897	0.0398	0.5876	43653	57876	46885.05
3936601	chr10	rs11186548	93146981	C	T	0.984	0.984	0.953	0.0217027816432335	0.041	0.5957	40448	54751	43742.31
3941639	chr10	rs181566481	93147050	C	G	0.986	0.986	0.698	-0.0449032281024259	0.0495	0.364	42722	64879	47844.83
3944791	chr10	rs7903943	93147121	A	G	0.98	0.98	0.873	0.0184978548821194	0.033	0.5764	53135	76071	58335.35
3946281	chr10	rs117834260	93147261	A	G	0.957	0.957	0.661	0.0465972853767823	0.0261	0.07389	53386	77258	58749.13
3931642	chr10	rs139372118	93149201	C	T	0.986	0.987	0.631	-0.0643998640842381	0.0532	0.2261	43727	61097	47493.87
3936367	chr10	rs4586060	93149220	G	A	0.952	0.954	0.955	-0.0170037478161859	0.0207	0.4112	53386	77258	58749.13
3939080	chr10	rs113111561	93149440	T	G	0.971	0.972	0.947	-0.0534007767271153	0.0267	0.04571	52428	75603	57541.49
3944354	chr10	rs72815488	93150607	A	T	0.986	0.985	0.596	0.0920959287203985	0.0551	0.09469	40561	52510	43417.54
3947025	chr10	rs12241174	93151535	T	A	0.952	0.954	0.958	-0.0170037478161859	0.0207	0.412	53386	77258	58749.13
3943056	chr10	rs78345211	93152321	G	T	0.952	0.954	0.959	-0.0164953025291975	0.0207	0.4275	53386	77258	58749.13
3931623	chr10	rs140040058	93152340	T	C	0.983	0.984	0.616	-0.0519988063604998	0.0478	0.2773	43917	58487	47332.73
3944080	chr10	rs7907154	93152951	G	A	0.951	0.953	0.961	-0.0172987645783295	0.0205	0.3994	53386	77258	58749.13
3944115	chr10	rs7910864	93153596	C	A	0.951	0.953	0.963	-0.0187955345843259	0.0205	0.3584	53386	77258	58749.13
3945194	chr10	rs12776845	93153905	A	G	0.953	0.952	0.745	0.029403450369242	0.0236	0.2129	53386	77258	58749.13
3928953	chr10	rs7911332	93154008	A	G	0.969	0.97	0.954	-0.0562952570552056	0.0259	0.03007	52428	75603	57541.49
3946258	chr10	rs7091647	93154633	A	G	0.951	0.953	0.963	-0.0196008476550609	0.0204	0.3389	53386	77258	58749.13
3926451	chr10	rs7905307	93155754	T	A	0.951	0.953	0.964	-0.0189993500097828	0.0204	0.3539	53386	77258	58749.13
3943413	chr10	rs34085547	93156014	C	T	0.938	0.937	0.673	-0.0033957590691798	0.0216	0.8755	53386	77258	58749.13
3938557	chr10	rs7920500	93156032	G	C	0.951	0.953	0.965	-0.0186019483996616	0.0204	0.3639	53386	77258	58749.13
3925913	chr10	rs7920590	93156076	G	A	0.984	0.984	0.956	0.027196791588428	0.0401	0.4976	41856	56036	45046.84
3925164	chr10	rs12242238	93156287	G	A	0.951	0.953	0.965	-0.0185000759845861	0.0204	0.366	53386	77258	58749.13
3923486	chr10	rs7893331	93156728	G	C	0.951	0.953	0.965	-0.0178992398878318	0.0204	0.3804	53386	77258	58749.13
3935708	chr10	rs7893826	93157342	A	G	0.951	0.953	0.965	-0.0176040459483609	0.0204	0.3906	53386	77258	58749.13
3934396	chr10	rs117471638	93158084	G	A	0.982	0.983	0.577	-0.0640053299759124	0.0444	0.1492	50495	71210	55027.92
3921368	chr10	rs77138744	93158245	A	G	0.984	0.984	0.96	0.025696986087186	0.0415	0.535	39407	53483	42571.72
3944474	chr10	rs12248059	93158742	C	T	0.984	0.983	0.961	0.0321960982163169	0.0401	0.4215	41448	55603	44626.71
3946706	chr10	rs57996677	93159077	C	G	0.969	0.971	0.957	-0.0566973436785452	0.0261	0.02946	52428	75603	57541.49
3942680	chr10	rs7077715	93159181	A	C	0.951	0.953	0.967	-0.0182963622831166	0.0204	0.3686	53386	77258	58749.13
3936479	chr10	rs7906515	93159689	G	T	0.951	0.953	0.967	-0.0182047046548463	0.0204	0.3717	53386	77258	58749.13
3943004	chr10	rs75210077	93160508	C	T	0.971	0.972	0.957	-0.053200374867981	0.0265	0.04428	52428	75603	57541.49
3923282	chr10	rs7910317	93160525	A	G	0.984	0.984	0.962	0.0282958691548473	0.0408	0.4871	40503	54737	43736.32
3923810	chr10	rs193140261	93160837	C	T	0.988	0.987	0.59	0.0872963363848446	0.0559	0.1185	44746	60095	48343.92
3942755	chr10	rs117026137	93161297	A	G	0.982	0.983	0.578	-0.0641012834065877	0.0444	0.1484	50414	70887	54898.4
3939852	chr10	rs7901120	93161740	A	G	0.951	0.953	0.97	-0.0176956485356892	0.0204	0.3854	53386	77258	58749.13
3936728	chr10	rs7901904	93162301	A	G	0.983	0.984	0.722	-0.0802994072847293	0.0407	0.04827	50659	71840	55305.72
3943053	chr10	rs7081299	93162790	C	A	0.984	0.983	0.963	0.0323994240466592	0.04	0.4176	41448	55603	44626.71
3921512	chr10	rs118048579	93163559	G	A	0.971	0.971	0.607	0.0005998200719675	0.033	0.9858	52257	75431	57369.94
3921324	chr10	rs12247672	93163929	G	A	0.951	0.953	0.972	-0.0166986496230515	0.0204	0.4114	53386	77258	58749.13
3928659	chr10	rs7915331	93165372	A	T	0.951	0.953	0.972	-0.0166986496230515	0.0204	0.4115	53386	77258	58749.13
3928946	chr10	rs17106645	93166098	G	A	0.951	0.953	0.972	-0.0166986496230515	0.0204	0.4118	53386	77258	58749.13
3923540	chr10	rs73316210	93166203	T	C	0.969	0.971	0.966	-0.0517986852338873	0.0259	0.04504	52428	75603	57541.49
3924096	chr10	rs117732641	93166505	G	A	0.985	0.985	0.694	0.0387975467079122	0.0468	0.4069	45518	64416	49744.82
3932063	chr10	rs11186558	93167508	G	A	0.951	0.953	0.972	-0.0165969709073694	0.0204	0.4151	53386	77258	58749.13
3932853	chr10	rs60640820	93168270	A	G	0.951	0.953	0.972	-0.0169020380753563	0.0204	0.4069	53386	77258	58749.13
3927061	chr10	rs57033814	93168279	C	T	0.951	0.953	0.971	-0.0164038098256767	0.0204	0.4197	53386	77258	58749.13
3926698	chr10	rs7081363	93169949	G	A	0.951	0.952	0.962	-0.0169020380753563	0.0204	0.4078	53386	77258	58749.13
3943480	chr10	rs145070400	93170012	C	A	0.967	0.968	0.965	-0.0388967656299467	0.0249	0.1174	53386	77258	58749.13
3922454	chr10	rs75727580	93170547	G	A	0.972	0.971	0.71	0.0366983037826737	0.0307	0.2325	53321	77197	58686.2
3931615	chr10	rs11186560	93170767	C	T	0.949	0.95	0.97	-0.0149004625639624	0.0199	0.4541	53386	77258	58749.13
3944475	chr10	rs190273384	93172387	T	A	0.943	0.943	0.634	-0.0140989243795016	0.0236	0.5487	53386	77258	58749.13
3942522	chr10	rs79870737	93172612	G	C	0.985	0.984	0.962	0.0153023200084426	0.041	0.7094	41435	55726	44689.77
3925163	chr10	rs72819209	93174329	A	G	0.978	0.977	0.806	-0.0068030886197391	0.0327	0.8343	52791	75027	57818.57
3941418	chr10	rs10786000	93174677	C	G	0.0123	0.0126	0.586	-0.0374007702544828	0.0573	0.5142	44446	59455	48289.93
3939979	chr10	rs7904917	93175389	C	T	0.949	0.95	0.971	-0.0150019689183474	0.0199	0.4501	53386	77258	58749.13
3947101	chr10	rs73316216	93175953	C	T	0.949	0.95	0.971	-0.0147989665120717	0.0199	0.4564	53386	77258	58749.13
3926719	chr10	rs12355866	93176418	A	G	0.924	0.925	0.869	-0.0296966117368367	0.0176	0.09209	52493	75664	57604.43
3945626	chr10	rs7898769	93177227	T	A	0.949	0.95	0.971	-0.0145960053074092	0.0199	0.4643	53386	77258	58749.13
3936742	chr10	rs12218668	93177933	A	G	0.543	0.544	0.804	-0.0054045784588597	0.0097	0.5813	53386	77258	58749.13
3920834	chr10	rs57281864	93178435	C	A	0.949	0.95	0.972	-0.0147989665120717	0.0199	0.4556	53386	77258	58749.13
3929782	chr10	rs61346715	93178437	A	G	0.967	0.968	0.969	-0.0386992491392765	0.0248	0.1184	53321	77197	58686.2
3936726	chr10	rs12253137	93179079	A	G	0.949	0.95	0.972	-0.0147989665120717	0.0199	0.4562	53386	77258	58749.13
3934506	chr10	rs12268013	93179177	G	A	0.949	0.95	0.973	-0.0149004625639624	0.0199	0.4548	53386	77258	58749.13
3929137	chr10	rs12240706	93180205	G	C	0.967	0.968	0.969	-0.0383978517965666	0.0248	0.1215	53321	77197	58686.2
3942170	chr10	rs9651433	93180223	A	G	0.949	0.95	0.973	-0.0147989665120717	0.0199	0.4553	53386	77258	58749.13
3925087	chr10	rs111692040	93180253	G	C	0.984	0.984	0.966	0.0142973047008244	0.0403	0.7225	41856	56036	45046.84
3931507	chr10	rs143873838	93180796	C	G	0.967	0.968	0.639	-0.0428031223253094	0.0308	0.1643	53386	77258	58749.13
3944663	chr10	rs7916523	93181160	T	G	0.949	0.95	0.973	-0.0147989665120717	0.0199	0.4552	53386	77258	58749.13
3926288	chr10	rs12242821	93181359	G	A	0.967	0.968	0.97	-0.0393023164827424	0.0248	0.1125	53321	77197	58686.2
3928390	chr10	rs78769766	93181831	T	G	0.984	0.984	0.966	0.0141001243787816	0.0403	0.7266	41856	56036	45046.84
3944700	chr10	rs11186565	93183458	C	T	0.949	0.95	0.974	-0.0147989665120717	0.0199	0.4555	53386	77258	58749.13
3926762	chr10	rs12249854	93186262	T	A	0.949	0.95	0.975	-0.0147989665120717	0.0199	0.4557	53386	77258	58749.13
3934187	chr10	rs17106657	93186394	T	G	0.949	0.95	0.975	-0.013399371963117	0.0199	0.5001	53386	77258	58749.13
3926938	chr10	rs4537675	93188160	G	A	0.983	0.983	0.634	-0.0246001168682327	0.0422	0.5597	52349	73968	57336.19
3944983	chr10	rs7919797	93190526	C	G	0.949	0.95	0.975	-0.0147989665120717	0.0199	0.4552	53386	77258	58749.13
3940437	chr10	rs4415665	93190591	G	A	0.949	0.95	0.975	-0.0142003494011414	0.0199	0.4754	53386	77258	58749.13
3946155	chr10	rs146618495	93190643	G	A	0.96	0.959	0.652	-0.0364980230402006	0.027	0.1771	53386	77258	58749.13
3934486	chr10	rs7906306	93191445	T	C	0.949	0.95	0.975	-0.0149004625639624	0.0199	0.4538	53386	77258	58749.13
3930650	chr10	rs7077014	93192056	G	C	0.949	0.95	0.975	-0.0150019689183474	0.0199	0.4509	53386	77258	58749.13
3926826	chr10	rs7076784	93192176	A	G	0.949	0.95	0.975	-0.0150019689183474	0.0199	0.4507	53386	77258	58749.13
3936169	chr10	rs117261962	93192248	T	C	0.973	0.972	0.662	0.0087020272939009	0.0328	0.7904	51948	73655	56755.61
3929086	chr10	rs7342052	93192583	A	G	0.949	0.95	0.975	-0.0150019689183474	0.0199	0.4495	53386	77258	58749.13
3938570	chr10	rs7081707	93192960	G	A	0.984	0.984	0.969	0.016296487966892	0.0404	0.6868	41448	55603	44626.71
3944465	chr10	rs7910115	93193736	G	A	0.967	0.968	0.973	-0.0393023164827424	0.0247	0.1119	53321	77197	58686.2
3927376	chr10	rs111631819	93194547	C	T	0.985	0.984	0.966	0.0185960172820726	0.0419	0.6565	39461	53033	42522.53
3928437	chr10	rs13376868	93194730	G	A	0.949	0.95	0.976	-0.0150019689183474	0.0199	0.4506	53386	77258	58749.13
3938936	chr10	rs146628901	93195677	T	A	0.986	0.985	0.961	0.029403450369242	0.0445	0.509	37870	51643	41047.83
3941792	chr10	rs11186570	93196083	G	A	0.949	0.95	0.976	-0.0150019689183474	0.0199	0.4508	53386	77258	58749.13
3923634	chr10	rs7908769	93196926	T	C	0.949	0.95	0.976	-0.0149004625639624	0.0199	0.4531	53386	77258	58749.13
3940471	chr10	rs9804186	93197920	A	G	0.949	0.95	0.976	-0.0149004625639624	0.0199	0.4532	53386	77258	58749.13
3930295	chr10	rs9804311	93198071	C	T	0.949	0.95	0.976	-0.0151034855773182	0.0199	0.4477	53386	77258	58749.13
3924040	chr10	rs113933491	93198642	G	A	0.949	0.95	0.976	-0.0149004625639624	0.0199	0.4541	53386	77258	58749.13
3922421	chr10	rs111889497	93198699	A	G	0.984	0.984	0.969	0.0160997014894237	0.0404	0.69	41448	55603	44626.71
3920901	chr10	rs115358812	93198974	C	G	0.949	0.95	0.976	-0.0149004625639624	0.0199	0.4544	53386	77258	58749.13
3946430	chr10	rs76070020	93198984	T	C	0.968	0.969	0.971	-0.0396039865931634	0.0249	0.111	53321	77197	58686.2
3942923	chr10	rs139542139	93200041	A	C	0.984	0.983	0.615	-0.0073972926304747	0.0436	0.8656	51326	74676	56551.84
3921262	chr10	rs55718133	93200109	C	T	0.949	0.95	0.977	-0.0147989665120717	0.0199	0.4549	53386	77258	58749.13
3926813	chr10	rs118182931	93203980	A	G	0.978	0.978	0.744	-0.0239956055562207	0.0339	0.4798	52841	75249	57900.31
3936090	chr10	rs12257543	93204286	C	T	0.985	0.984	0.967	0.017496047616751	0.0419	0.6763	39461	53033	42522.53
3946165	chr10	rs9943307	93204436	A	G	0.949	0.95	0.977	-0.0147989665120717	0.0199	0.4554	53386	77258	58749.13
3934765	chr10	rs11186572	93205375	C	T	0.865	0.864	0.789	-0.009000382197299	0.0142	0.5262	53386	77258	58749.13
3924275	chr10	rs56097320	93208933	A	G	0.949	0.95	0.977	-0.0145046862028817	0.0199	0.4643	53386	77258	58749.13
3930559	chr10	rs143598172	93209303	C	T	0.983	0.983	0.605	-0.0309954337025195	0.0456	0.4971	47271	63335	51200.63
3922212	chr10	rs12269643	93209518	G	A	0.963	0.964	0.974	-0.0310985871020312	0.0232	0.1806	53321	77197	58686.2
3938094	chr10	rs112254665	93209834	C	G	0.949	0.95	0.977	-0.0147989665120717	0.0199	0.457	53386	77258	58749.13
3923291	chr10	rs113791759	93209913	A	G	0.949	0.95	0.977	-0.0145960053074092	0.0199	0.4607	53386	77258	58749.13
3930718	chr10	rs112725424	93210161	C	T	0.985	0.984	0.968	0.017496047616751	0.0419	0.6756	39461	53033	42522.53
3930124	chr10	rs111866072	93210403	C	T	0.963	0.964	0.974	-0.0309954337025195	0.0232	0.1816	53321	77197	58686.2
3925467	chr10	rs7895635	93210448	C	A	0.984	0.984	0.967	0.0165030720990143	0.0403	0.6829	41546	55996	44783.59
3928559	chr10	rs12242257	93210725	C	A	0.968	0.969	0.973	-0.0393959285025942	0.0248	0.113	53321	77197	58686.2
3936876	chr10	rs192402326	93210757	C	T	0.982	0.982	0.678	0.0366983037826737	0.04	0.3587	52151	73179	56870.15
3926016	chr10	rs7899549	93210887	G	A	0.985	0.984	0.967	0.0198026272961797	0.0387	0.6091	46609	62903	50626.56
3928562	chr10	rs12263089	93212246	C	T	0.949	0.95	0.976	-0.0150019689183474	0.0199	0.4503	53386	77258	58749.13
3926731	chr10	rs11186573	93212975	G	C	0.949	0.95	0.977	-0.0147989665120717	0.0199	0.4556	53386	77258	58749.13
3920630	chr10	rs78316581	93214133	C	T	0.948	0.948	0.653	-0.0075987978753305	0.0242	0.7549	53386	77258	58749.13
3933849	chr10	rs113150082	93214282	A	G	0.985	0.984	0.969	0.0177023841130051	0.0419	0.6724	39461	53033	42522.53
3927083	chr10	rs11492696	93214468	G	T	0.865	0.864	0.786	-0.0093031403261444	0.0142	0.5148	53386	77258	58749.13
3942134	chr10	rs12247442	93214762	T	C	0.949	0.95	0.977	-0.0146974807605841	0.0199	0.4597	53386	77258	58749.13
3927714	chr10	rs76727931	93216620	C	T	0.987	0.986	0.6	0.0821973079313746	0.0535	0.1242	46644	63715	50706.59
3942453	chr10	rs6583775	93217057	T	C	0.949	0.95	0.978	-0.0146974807605841	0.0199	0.4598	53386	77258	58749.13
3937637	chr10	rs11186574	93217601	A	G	0.968	0.969	0.974	-0.0391983134041576	0.0248	0.1144	53321	77197	58686.2
3922561	chr10	rs7071064	93218611	T	A	0.984	0.984	0.973	0.0155977206230546	0.0403	0.6982	41546	55996	44783.59
3945688	chr10	rs7087338	93218687	G	C	0.984	0.984	0.973	0.0155977206230546	0.0403	0.6978	41546	55996	44783.59
3934062	chr10	rs6583776	93219246	C	T	0.949	0.95	0.978	-0.0146974807605841	0.0199	0.4603	53386	77258	58749.13
3926825	chr10	rs11186575	93220104	C	T	0.967	0.968	0.976	-0.0383043331577141	0.0247	0.1211	53321	77197	58686.2
3926470	chr10	rs12775728	93220871	A	G	0.964	0.963	0.721	0.0063001125484799	0.0272	0.8178	53386	77258	58749.13
3945958	chr10	rs7920604	93221077	G	A	0.949	0.95	0.978	-0.0145046862028817	0.0199	0.4659	53386	77258	58749.13
3928641	chr10	rs117679427	93221299	T	G	0.984	0.984	0.613	-0.0185000759845861	0.0448	0.6798	50487	73838	55713.34
3922354	chr10	rs2421517	93221600	C	A	0.963	0.964	0.974	-0.0310985871020312	0.0232	0.1799	53321	77197	58686.2
3934510	chr10	rs41286932	93222235	C	G	0.984	0.983	0.759	0.0366983037826737	0.0407	0.366	49038	70478	53836.32
3940381	chr10	rs74650963	93222564	A	G	0.984	0.984	0.974	0.0156961681063242	0.0402	0.6967	41546	55996	44783.59
3934344	chr10	rs61579794	93222825	C	A	0.968	0.969	0.975	-0.0388032003238938	0.0248	0.1183	53321	77197	58686.2
3931651	chr10	rs35403049	93222959	C	T	0.951	0.949	0.744	0.0298014912367898	0.0231	0.1973	53386	77258	58749.13
3942985	chr10	rs12266111	93225716	A	G	0.984	0.984	0.974	0.0158044491449436	0.0402	0.6952	41546	55996	44783.59
3937975	chr10	rs12266112	93225721	A	G	0.967	0.968	0.976	-0.0375980304153185	0.0247	0.1281	53321	77197	58686.2
3946036	chr10	rs79909213	93225994	T	A	0.921	0.921	0.79	-0.0017014466397575	0.0181	0.927	53386	77258	58749.13
3920634	chr10	rs73316246	93226550	A	G	0.967	0.968	0.976	-0.0385017716536664	0.0247	0.1186	53321	77197	58686.2
3926986	chr10	rs61877880	93227620	C	T	0.95	0.948	0.744	0.0266029817945341	0.0228	0.2437	53386	77258	58749.13
3924645	chr10	rs7075424	93228622	A	G	0.949	0.95	0.978	-0.0145046862028817	0.0198	0.4656	53386	77258	58749.13
3928107	chr10	rs117144859	93230954	C	G	0.949	0.948	0.733	0.0058031292269501	0.023	0.8025	53386	77258	58749.13
3938144	chr10	rs13376715	93231297	T	A	0.963	0.964	0.975	-0.0306963490025976	0.0232	0.1861	53321	77197	58686.2
3929397	chr10	rs147979310	93231324	A	G	0.987	0.987	0.69	-0.0235040691879941	0.0609	0.6999	29356	48687	33723.78
3928496	chr10	rs7895666	93231393	T	C	0.949	0.95	0.979	-0.0145046862028817	0.0198	0.4646	53386	77258	58749.13
3932029	chr10	rs72819215	93232740	T	A	0.977	0.977	0.778	-0.007004474152883	0.0331	0.8325	52791	75027	57818.57
3930844	chr10	rs78002787	93235862	G	A	0.968	0.969	0.975	-0.0398016818829366	0.0248	0.1092	53321	77197	58686.2
3922982	chr10	rs57159565	93235872	T	C	0.967	0.968	0.977	-0.0374007702544828	0.0247	0.1297	53321	77197	58686.2
3928676	chr10	rs7908457	93235999	A	G	0.949	0.95	0.979	-0.0144032303107437	0.0198	0.4685	53386	77258	58749.13
3931790	chr10	rs7894248	93236263	T	C	0.949	0.95	0.98	-0.0144032303107437	0.0198	0.4687	53386	77258	58749.13
3930684	chr10	rs72819217	93236569	C	T	0.978	0.977	0.777	-0.0092022107647994	0.0332	0.7822	52791	75027	57818.57
3937409	chr10	rs111475807	93239668	G	T	0.973	0.973	0.954	-0.0586996008587778	0.0275	0.03293	52428	75603	57541.49
3936767	chr10	rs4376822	93240166	A	G	0.953	0.954	0.98	-0.019203206984436	0.0207	0.3542	53386	77258	58749.13
3941881	chr10	rs7898845	93240704	A	T	0.949	0.95	0.98	-0.0145960053074092	0.0198	0.4613	53386	77258	58749.13
3935200	chr10	rs72819219	93241291	T	C	0.987	0.986	0.576	0.0645041455467373	0.0627	0.304	35125	46469	37804.83
3944131	chr10	rs12242663	93241445	C	T	0.963	0.965	0.976	-0.0349020520092649	0.0234	0.1351	53321	77197	58686.2
3943036	chr10	rs11186580	93241823	T	C	0.948	0.95	0.979	-0.0135007260538548	0.0198	0.4956	53386	77258	58749.13
3941313	chr10	rs7072087	93242186	T	G	0.949	0.95	0.98	-0.0145960053074092	0.0198	0.4631	53386	77258	58749.13
3942105	chr10	rs12359578	93243269	C	T	0.928	0.929	0.821	-0.0326988269632397	0.0186	0.07836	52493	75664	57604.43
3928303	chr10	rs7914133	93245608	T	C	0.949	0.95	0.981	-0.0144032303107437	0.0198	0.4673	53386	77258	58749.13
3931201	chr10	rs7914794	93246072	T	C	0.949	0.95	0.981	-0.0140989243795016	0.0198	0.4765	53386	77258	58749.13
3927826	chr10	rs1329652	93246147	G	A	0.949	0.95	0.981	-0.0117993392160431	0.0198	0.5501	53386	77258	58749.13
3940029	chr10	rs11186584	93246675	A	G	0.949	0.95	0.981	-0.0143017847108596	0.0198	0.4704	53386	77258	58749.13
3930721	chr10	rs112753764	93247985	G	A	0.985	0.985	0.614	-0.0275973271921043	0.0458	0.5467	51800	74520	56779.72
3926488	chr10	rs2068866	93248389	A	G	0.953	0.954	0.98	-0.0191012733024012	0.0207	0.3574	53386	77258	58749.13
3946236	chr10	rs7919792	93250690	C	T	0.979	0.979	0.923	0.0077002766261879	0.0316	0.8066	52875	76315	58149.14
3923511	chr10	rs7900774	93251468	G	A	0.769	0.766	0.756	0.0029955089797983	0.0118	0.7977	53386	77258	58749.13
3927458	chr10	rs7085276	93253553	A	T	0.945	0.946	0.926	-0.0320997276601081	0.0197	0.1039	53386	77258	58749.13
3927662	chr10	rs11186585	93253784	A	G	0.949	0.95	0.981	-0.0158042315449673	0.0198	0.4272	53386	77258	58749.13
3923622	chr10	rs11186586	93254561	A	G	0.949	0.95	0.982	-0.0140989243795016	0.0198	0.4778	53386	77258	58749.13
3943951	chr10	rs6583777	93255156	T	C	0.949	0.95	0.982	-0.0139975096438537	0.0198	0.4808	53386	77258	58749.13
3923861	chr10	rs75191395	93255373	C	T	0.924	0.925	0.813	-0.0347985055426955	0.0182	0.05553	52493	75664	57604.43
3934678	chr10	rs138831745	93255484	A	G	0.987	0.987	0.773	-0.0042992284528324	0.0571	0.9402	30088	49373	34468.04
3923138	chr10	rs7100516	93257155	C	A	0.968	0.969	0.978	-0.0396976268585458	0.0248	0.1095	53321	77197	58686.2
3943769	chr10	rs57988119	93259265	G	C	0.949	0.95	0.981	-0.0172987645783295	0.0199	0.3835	53386	77258	58749.13
3942418	chr10	rs73316284	93260076	G	A	0.968	0.969	0.975	-0.0467038420537432	0.025	0.06219	53321	77197	58686.2
3945374	chr10	rs1360187	93260802	A	G	0.949	0.95	0.983	-0.0137034650584925	0.0198	0.4889	53386	77258	58749.13
3943877	chr10	rs182968640	93261489	G	A	0.986	0.986	0.69	-0.0584981343943099	0.0527	0.267	37145	57175	41472.45
3930007	chr10	rs180682097	93263361	C	A	0.984	0.983	0.682	0.0304031059110447	0.0416	0.4651	52639	74441	57577.11
3932103	chr10	rs59758370	93263385	C	T	0.968	0.969	0.973	-0.0352956263947246	0.025	0.1577	53321	77197	58686.2
3945573	chr10	rs111583851	93263705	G	A	0.969	0.97	0.967	-0.0411970648503382	0.0253	0.1038	53321	77197	58686.2
3932976	chr10	rs555337365	93269047	T	A	0.983	0.982	0.715	-0.0132980281439898	0.0409	0.7456	49190	72360	54469.43
3927474	chr10	rs7075344	93269449	A	G	0.949	0.95	0.984	-0.0112025145079934	0.0198	0.571	53386	77258	58749.13
3936092	chr10	rs7478184	93269972	T	C	0.949	0.95	0.984	-0.0124977728299804	0.0198	0.5267	53386	77258	58749.13
3936180	chr10	rs117761150	93270556	G	A	0.971	0.97	0.723	0.0361004656247227	0.0299	0.228	53386	77258	58749.13
3933961	chr10	rs12244852	93271584	T	C	0.984	0.984	0.984	0.0140015196358136	0.04	0.7259	41954	56429	45203.72
3933394	chr10	rs7920553	93271707	C	T	0.963	0.965	0.98	-0.0331949048576409	0.0233	0.1545	53321	77197	58686.2
3924729	chr10	rs34718593	93271824	G	A	0.95	0.948	0.741	0.0267003518299564	0.0228	0.2417	53386	77258	58749.13
3931722	chr10	rs12245101	93271982	T	A	0.968	0.969	0.979	-0.0440041354980549	0.0251	0.07982	52428	75603	57541.49
3930752	chr10	rs140079267	93272233	T	G	0.982	0.983	0.61	-0.0358966439977618	0.0461	0.4363	45362	60411	48921.3
3945133	chr10	rs17106706	93272452	T	G	0.984	0.984	0.984	0.0141987193998129	0.04	0.7218	41954	56429	45203.72
3936710	chr10	rs143944464	93272806	A	G	0.986	0.986	0.686	-0.0608971589513062	0.0529	0.2493	37057	57196	41389.44
3932169	chr10	rs11186596	93273792	T	G	0.949	0.95	0.985	-0.0113036461713921	0.0198	0.5672	53386	77258	58749.13
3927744	chr10	rs11186597	93274371	A	G	0.949	0.95	0.985	-0.0122952780941516	0.0198	0.5342	53386	77258	58749.13
3924907	chr10	rs12258439	93275350	A	T	0.967	0.968	0.983	-0.0369959896867261	0.0246	0.1325	53321	77197	58686.2
3943935	chr10	rs12262057	93276500	A	G	0.968	0.969	0.98	-0.0393959285025942	0.0248	0.1121	53321	77197	58686.2
3940834	chr10	rs117786922	93277669	G	A	0.971	0.97	0.724	0.0379988130912113	0.0299	0.2039	53386	77258	58749.13
3945627	chr10	rs17472998	93278961	A	C	0.92	0.92	0.833	-0.0068030886197391	0.0176	0.6992	53386	77258	58749.13
3923031	chr10	rs12259834	93279204	T	C	0.949	0.95	0.984	-0.0122952780941516	0.0198	0.535	53386	77258	58749.13
3927208	chr10	rs12357367	93280226	G	A	0.93	0.93	0.8	-0.034198147379977	0.019	0.07197	52493	75664	57604.43
3930176	chr10	rs4933658	93280641	A	T	0.724	0.725	0.884	0.0064988367398296	0.0103	0.5305	53386	77258	58749.13
3934207	chr10	rs78870235	93281618	C	T	0.985	0.985	0.976	0.0136957831289865	0.0396	0.7294	45711	61916	49696.66
3945885	chr10	rs77516404	93282618	G	T	0.963	0.964	0.981	-0.0335050785573982	0.0233	0.1506	53321	77197	58686.2
3931791	chr10	rs147027904	93282685	A	C	0.975	0.975	0.65	0.0366019024445485	0.0347	0.292	53316	77188	58679.13
3941373	chr10	rs11186598	93283457	G	A	0.985	0.984	0.984	0.0147999386115992	0.0406	0.7166	41223	55584	44428.7
3923703	chr10	rs80115001	93283655	G	A	0.969	0.97	0.973	-0.0435966737180782	0.0254	0.08542	53321	77197	58686.2
3937730	chr10	rs17106727	93284528	T	C	0.978	0.978	0.991	0.0198026272961797	0.0301	0.5103	53325	77015	58651.61
3923454	chr10	rs35770526	93284892	T	A	0.949	0.948	0.742	0.0260965047212743	0.0228	0.2526	53386	77258	58749.13
3942213	chr10	rs12253556	93285009	G	A	0.968	0.969	0.978	-0.0426987545331152	0.0248	0.08523	53321	77197	58686.2
3937673	chr10	rs74516805	93285492	G	A	0.98	0.979	0.649	-0.0225012653465135	0.0377	0.5511	53386	77258	58749.13
3929585	chr10	rs11186599	93285702	T	C	0.978	0.978	0.99	0.0182033098538737	0.03	0.545	53386	77258	58749.13
3929617	chr10	rs11186600	93286016	T	C	0.979	0.979	0.986	0.0148984646619666	0.0305	0.625	53255	76945	58581.61
3944589	chr10	rs55663406	93286658	G	A	0.972	0.972	0.601	0.0189983824093147	0.0335	0.5709	52841	75249	57900.31
3931877	chr10	rs7076439	93286842	G	A	0.978	0.978	0.99	0.0204004877576787	0.0301	0.498	53325	77015	58651.61
3941661	chr10	rs11186601	93287200	T	C	0.978	0.978	0.989	0.0200967016991224	0.0301	0.5046	53325	77015	58651.61
3926208	chr10	rs72819223	93287354	C	T	0.977	0.976	0.601	0.0450020459197846	0.0369	0.2235	52841	75249	57900.31
3925746	chr10	rs11186603	93287468	T	C	0.979	0.978	0.987	0.0199006617063362	0.0303	0.5108	53325	77015	58651.61
3943576	chr10	rs3904193	93287580	G	T	0.941	0.942	0.986	-0.0083043861636152	0.0186	0.654	53386	77258	58749.13
3927532	chr10	rs3904194	93287597	T	C	0.941	0.942	0.986	-0.0084959889212643	0.0186	0.6454	53386	77258	58749.13
3933809	chr10	rs12259631	93288037	C	G	0.949	0.95	0.984	-0.0128015918372089	0.0198	0.5168	53386	77258	58749.13
3930732	chr10	rs12261527	93288659	G	C	0.968	0.968	0.978	-0.0363009797263316	0.0247	0.1416	53321	77197	58686.2
