## Supplementary material for "Characterization of shared and ancestry-specific signals driving complex traits using multi-ancestry fine-mapping": s1_gwas_temp.txt

locus	alleles	n	sum_x	y_transpose_x	beta	standard_error	t_stat	p_value	p_value_str	chrom	pos	-log10pvalue	rsid
chr10:94865198	['A', 'G']	98663	24168.91942988637	-1134.7166838012458	0.0037763584124967	0.0064839201068954	0.5824190227885	0.560286	0.560286	chr10	94865198	0.2515902292167235	chr10:94865198:A:G
chr10:94865655	['T', 'A']	98663	23830.139898631525	-1167.909726845096	0.001652541165687	0.0065258922105399	0.2532283881456185	0.800092	0.800092	chr10	94865655	0.0968600720141896	chr10:94865655:T:A
chr10:94866231	['C', 'T']	98663	38398.93570130641	-1960.2234739676685	0.0011522686989735	0.005407221185925	0.2130981255164722	0.831251	0.831251	chr10	94866231	0.0802678192296261	chr10:94866231:C:T
chr10:94866632	['G', 'T']	98663	24663.93556048123	-1205.9724047746713	0.0005325051343996	0.0065594309777898	0.0811816049597462	0.935298	0.935298	chr10	94866632	0.0290499943297522	chr10:94866632:G:T
chr10:94867434	['A', 'C']	98663	24195.207077259915	-1134.7440494789737	0.003125713909437	0.006480166703879	0.4823508487159734	0.629558	0.629558	chr10	94867434	0.2009642529753348	chr10:94867434:A:C
chr10:94868517	['T', 'C']	98663	38655.22760081913	-1970.9050431872024	0.0010221082594374	0.005392005731041	0.1895599356568367	0.849654	0.849654	chr10	94868517	0.0707578936769648	chr10:94868517:T:C
chr10:94868852	['C', 'A']	98663	38408.45005017791	-1980.0525505871965	0.0006039264735161	0.0054042946308195	0.1117493613453424	0.911022	0.911022	chr10	94868852	0.0404711352517692	chr10:94868852:C:A
chr10:94869381	['T', 'C']	98663	36866.92524871457	-1614.6709640565784	0.0023511541583246	0.0054637699012634	0.4303171987131047	0.666966	0.666966	chr10	94869381	0.1758963045973081	chr10:94869381:T:C
chr10:94869584	['G', 'A']	98663	28918.17222949055	-1213.7878377540142	-0.0090102186913967	0.0060290791904854	-1.494460166589911	0.135059	0.135059	chr10	94869584	0.8694764701947619	chr10:94869584:G:A
chr10:94870437	['C', 'T']	98663	29995.83449850333	-1128.1559677632465	-0.0102220036251179	0.0059400999269704	-1.7208470818320636	0.0852817	0.0852817	chr10	94870437	1.0691441510325526	chr10:94870437:C:T
chr10:94870706	['G', 'A']	98663	36535.4061007877	-1641.0605085615575	0.0011699655194334	0.0054834939343598	0.2133613228059525	0.831046	0.831046	chr10	94870706	0.080374936512809	chr10:94870706:G:A
chr10:94870959	['G', 'A']	98663	11954.453974110756	-623.7928286281007	-0.0010777444440914	0.0088874542168478	-0.1212658223373336	0.903481	0.903481	chr10	94870959	0.0440809761212232	chr10:94870959:G:A
chr10:94871657	['C', 'T']	98663	23864.69316615309	-1109.4194004831536	0.0041680407237164	0.00651687464071	0.6395766304417235	0.522449	0.522449	chr10	94871657	0.2819560977520361	chr10:94871657:C:T
chr10:94871915	['G', 'A']	98663	24116.68878481937	-1135.794695004977	0.0035234426273053	0.0064906107204641	0.5428522490489727	0.587233	0.587233	chr10	94871915	0.2311895469012426	chr10:94871915:G:A
chr10:94872077	['C', 'T']	98663	24121.71140123257	-1134.4937248453114	0.0035924522739163	0.0064892480431948	0.5536007022699171	0.579853	0.579853	chr10	94872077	0.2366820915757512	chr10:94872077:C:T
chr10:94872496	['T', 'C']	98663	105994.48616729012	-4706.41748699915	-0.0029298217568826	0.0043246449148944	-0.6774710558991991	0.498109	0.498109	chr10	94872496	0.30267561121878	chr10:94872496:T:C
chr10:94872954	['G', 'A']	98663	23598.435093303066	-1143.9199587160851	0.002104966886361	0.0065521354859536	0.3212642490182959	0.748011	0.748011	chr10	94872954	0.1260920154989417	chr10:94872954:G:A
chr10:94873074	['A', 'G']	98663	38667.44637281538	-1969.2133970259447	0.0010337645059788	0.005391609984581	0.1917357726050693	0.84795	0.84795	chr10	94873074	0.0716297554842	chr10:94873074:A:G
chr10:94873114	['C', 'T']	98663	12908.915869283166	-499.84976156696587	-0.0002327480785871	0.0085739540028477	-0.0271459443927373	0.978343	0.978343	chr10	94873114	0.0095088580022118	chr10:94873114:C:T
chr10:94873677	['G', 'A']	98663	11967.6064890835	-631.6214105055251	-0.0018446553518966	0.00888374405682	-0.207643910056201	0.835507	0.835507	chr10	94873677	0.0780499071725787	chr10:94873677:G:A
chr10:94873713	['T', 'G']	98663	24138.669866596378	-1137.2570667861637	0.0035434699690206	0.0064878033391761	0.5461740721429816	0.584948	0.584948	chr10	94873713	0.2328827395875994	chr10:94873713:T:G
chr10:94874432	['T', 'C']	98663	37184.015032182855	-1630.4192165741872	0.0028425959962508	0.0054478318926159	0.5217848223444183	0.601821	0.601821	chr10	94874432	0.2205326620180089	chr10:94874432:T:C
chr10:94874553	['A', 'G']	98663	37076.25472090171	-1640.9854504482869	0.0023980325139571	0.0054522996240719	0.4398203839293441	0.660068	0.660068	chr10	94874553	0.1804113212709689	chr10:94874553:A:G
chr10:94875639	['T', 'C']	98663	11966.698040527524	-633.7170032226578	-0.0021390352953936	0.0088832737161707	-0.2407935817062367	0.809716	0.809716	chr10	94875639	0.09166727897372	chr10:94875639:T:C
chr10:94876348	['T', 'C']	98663	66353.64399148164	-2840.962030292275	-0.0036558121972569	0.0045207352766657	-0.8086764593642172	0.418703	0.418703	chr10	94876348	0.3780939273849144	chr10:94876348:T:C
chr10:94877333	['A', 'G']	98663	37191.78524000204	-1631.1014492108905	0.0027362047625739	0.0054479405486618	0.5022457088387308	0.615496	0.615496	chr10	94877333	0.2107747651267711	chr10:94877333:A:G
chr10:94878689	['T', 'C']	98663	11965.09145092951	-628.1322063480936	-0.0015222371155872	0.0088841739436884	-0.1713425609669305	0.863955	0.863955	chr10	94878689	0.0635088776144425	chr10:94878689:T:C
chr10:94879100	['C', 'T']	98663	28762.583046999323	-1249.6619880224464	-0.0099872454264345	0.0060386924170478	-1.6538754976556795	0.098156	0.098156	chr10	94879100	1.0080831480532957	chr10:94879100:C:T
chr10:94879139	['G', 'A']	98663	12204.247392586738	-580.4826268709307	-0.0010779035463974	0.0088031107114557	-0.122445756020627	0.902546	0.902546	chr10	94879139	0.0445306542011833	chr10:94879139:G:A
chr10:94880139	['A', 'G']	98663	12389.553097208796	-586.225333834293	-0.0007349129732887	0.0088085904852987	-0.0834313928562431	0.933509	0.933509	chr10	94880139	0.0298814906431349	chr10:94880139:A:G
chr10:94880683	['G', 'A']	98663	23900.1491231627	-1110.8346663157824	0.0041900593839858	0.0065123370987723	0.6434033313133838	0.519964	0.519964	chr10	94880683	0.2840267239470686	chr10:94880683:G:A
chr10:94880958	['T', 'C']	98663	105367.29107700416	-4687.0850020340895	-0.0029732928869784	0.0043215814253928	-0.6880103819189856	0.491448	0.491448	chr10	94880958	0.3085224280002777	chr10:94880958:T:C
chr10:94881121	['A', 'T']	98663	47671.14660083939	-365.6335678951825	0.0089537636554978	0.0050625388845569	1.7686310880121692	0.0769585	0.0769585	chr10	94881121	1.1137434057320863	chr10:94881121:A:T
chr10:94881335	['TC', 'T']	98663	23608.914307435003	-1135.393147617498	0.002634820770101	0.00655038958314	0.402238788496307	0.687509	0.687509	chr10	94881335	0.162721612225331	chr10:94881335:TC:T
chr10:94882407	['G', 'A']	98663	38529.2007765455	-1974.242199338502	0.0007321911236711	0.0053981420531341	0.1356376168808027	0.892108	0.892108	chr10	94882407	0.0495825660669186	chr10:94882407:G:A
chr10:94882674	['C', 'G']	98663	11964.727611826836	-626.5491132874878	-0.0013580819777456	0.0088842092185848	-0.1528647000911098	0.878505	0.878505	chr10	94882674	0.0562557623801489	chr10:94882674:C:G
chr10:94884013	['G', 'A']	98663	23897.84433766207	-1110.4958459853176	0.0042260552508326	0.0065131921352972	0.6488454759272626	0.51644	0.51644	chr10	94884013	0.2869801275471594	chr10:94884013:G:A
chr10:94884139	['T', 'A']	98663	12208.618702994185	-576.8945111921523	-0.0007842523142866	0.0088019924389853	-0.0890994078582823	0.929003	0.929003	chr10	94884139	0.0319828835506617	chr10:94884139:T:A
chr10:94884193	['G', 'A']	98663	82631.77539868405	-1540.6205456821797	0.0040463336520294	0.0043783545404783	0.924167655821536	0.355401	0.355401	chr10	94884193	0.4492813545445864	chr10:94884193:G:A
chr10:94884426	['C', 'T']	98663	24131.64714529013	-1132.7942162870438	0.0038686376654639	0.0064890342580901	0.5961808046614654	0.551056	0.551056	chr10	94884426	0.2588042645689349	chr10:94884426:C:T
chr10:94884753	['A', 'G']	98663	24130.49502109193	-1132.9915163176363	0.0037663020567284	0.0064900550904291	0.5803189655943803	0.561701	0.561701	chr10	94884753	0.2504948029458351	chr10:94884753:A:G
chr10:94884828	['A', 'G']	98663	24135.518910971405	-1123.412047049565	0.0041738550182288	0.0064890529371727	0.6432148201964559	0.520086	0.520086	chr10	94884828	0.2839248366781196	chr10:94884828:A:G
chr10:94885671	['T', 'C']	98663	11969.213141009392	-629.6374656086324	-0.0017015433091738	0.0088824974715024	-0.1915613615014133	0.848086	0.848086	chr10	94885671	0.0715601059606458	chr10:94885671:T:C
chr10:94887046	['C', 'A']	98663	105066.8822921102	-4703.230829280893	-0.0035271273880431	0.0043206853181335	-0.816335171006353	0.41431	0.41431	chr10	94887046	0.3826745842194305	chr10:94887046:C:A
chr10:94887360	['C', 'T']	98663	104957.21047293536	-4729.278622180513	-0.0038709108842608	0.0043212224736433	-0.895790695311528	0.370367	0.370367	chr10	94887360	0.4313677162567547	chr10:94887360:C:T
chr10:94888467	['T', 'G']	98663	153062.1677242777	-5048.772418471259	0.0049932869130782	0.0051073210561503	0.9776724153781734	0.328239	0.328239	chr10	94888467	0.4838098191435793	chr10:94888467:T:G
chr10:94888512	['C', 'T']	98663	38275.595026660994	-1980.1424151978968	0.0004933637903906	0.0054108544996856	0.0911803838782364	0.927349	0.927349	chr10	94888512	0.0327567920153856	chr10:94888512:C:T
chr10:94889097	['A', 'T']	98663	29098.66817725601	-1219.692823513408	-0.009756135394527	0.0060119701518737	-1.6227850684665084	0.104639	0.104639	chr10	94889097	0.9803064194073948	chr10:94889097:A:T
chr10:94889643	['A', 'C']	98663	29077.652452003967	-1212.0349488389886	-0.009528709341735	0.0060137489641929	-1.5844873802466466	0.113086	0.113086	chr10	94889643	0.9465911572238768	chr10:94889643:A:C
chr10:94890291	['C', 'T']	98663	11980.700027369763	-635.4317648293315	-0.0020649532808423	0.0088792332906595	-0.232559863362813	0.816104	0.816104	chr10	94890291	0.0882544935156276	chr10:94890291:C:T
chr10:94890571	['A', 'G']	98663	152749.57834183125	-5081.081448470442	0.0036839822820478	0.0050949460339897	0.7230660064838835	0.469641	0.469641	chr10	94890571	0.3282339958820479	chr10:94890571:A:G
chr10:94890813	['C', 'T']	98663	48144.75943554028	-291.9933284145237	0.0090621715494904	0.0050408111701412	1.7977605674200374	0.072218	0.072218	chr10	94890813	1.141354543062211	chr10:94890813:C:T
chr10:94890961	['G', 'C']	98663	9652.58700345642	-440.0111400991926	0.0029992965078807	0.0099331636246595	0.3019477601712783	0.762693	0.762693	chr10	94890961	0.1176502395498256	chr10:94890961:G:C
chr10:94891787	['T', 'C']	98663	23901.360545390027	-1110.186886649387	0.0041068899076679	0.0065122552376234	0.6306401941897262	0.528277	0.528277	chr10	94891787	0.2771382971126537	chr10:94891787:T:C
chr10:94892032	['A', 'G']	98663	12205.608231120124	-576.0863469227755	-0.0007789803671231	0.0088033550850115	-0.0884867598319868	0.92949	0.92949	chr10	94892032	0.0317552782623686	chr10:94892032:A:G
chr10:94892563	['G', 'A']	98663	66076.04571810886	-2816.5126538949	-0.0034033180406552	0.0045232614703444	-0.7524035616707603	0.45181	0.45181	chr10	94892563	0.3450441609837013	chr10:94892563:G:A
chr10:94892997	['G', 'A']	98663	28983.350088692925	-1232.5663297444369	-0.0099961003378821	0.0060205388384621	-1.6603331705165825	0.0968506	0.0968506	chr10	94892997	1.0138976844349892	chr10:94892997:G:A
chr10:94893030	['T', 'C']	98663	37004.62542572171	-1613.594673439911	0.002583361993565	0.0054563277529174	0.4734616596636374	0.635885	0.635885	chr10	94893030	0.196621419542354	chr10:94893030:T:C
chr10:94893125	['T', 'G']	98663	12208.361117868872	-579.410289365853	-0.0009329349306742	0.0088025245137788	-0.1059849284388682	0.915595	0.915595	chr10	94893125	0.0382965876426876	chr10:94893125:T:G
chr10:94893178	['G', 'A']	98663	12224.619513876218	-574.0701937573805	-0.0003928190594706	0.0087968843785351	-0.0446543392600601	0.964383	0.964383	chr10	94893178	0.0157504539056014	chr10:94893178:G:A
chr10:94893334	['C', 'T']	98663	28809.23569689592	-1237.9468221812083	-0.0096130169684672	0.0060380546024807	-1.5920718842982569	0.111372	0.111372	chr10	94893334	0.9532239812804856	chr10:94893334:C:T
chr10:94893356	['CA', 'C']	98663	38289.5974393285	-1976.985057430612	0.0005665536126962	0.005409777183693	0.104727716772519	0.916592	0.916592	chr10	94893356	0.0378239375898327	chr10:94893356:CA:C
chr10:94893362	['C', 'T']	98663	38287.820999918906	-1979.957368599166	0.0004725892679296	0.0054097428988971	0.0873589146031376	0.930386	0.930386	chr10	94893362	0.0313368332844357	chr10:94893362:C:T
chr10:94893498	['A', 'C']	98663	11968.485226892632	-632.1660677916509	-0.0019038870789937	0.0088824746016735	-0.2143419671174748	0.830281	0.830281	chr10	94893498	0.0807749002792897	chr10:94893498:A:C
chr10:94893736	['G', 'A']	98663	11966.727733460371	-629.2769964247501	-0.001683990129913	0.0088830435682404	-0.1895735529130835	0.849644	0.849644	chr10	94893736	0.0707630051345421	chr10:94893736:G:A
chr10:94893853	['G', 'A']	98663	36714.837607704	-1630.941746057676	0.0017032005195256	0.0054741358781993	0.3111359596148527	0.755698	0.755698	chr10	94893853	0.1216517271670507	chr10:94893853:G:A
chr10:94893859	['G', 'C']	98663	11970.363977295763	-628.4930452580367	-0.0016478171990903	0.0088818546907422	-0.1855262505935771	0.852817	0.852817	chr10	94893859	0.0691441510325525	chr10:94893859:G:C
chr10:94894004	['T', 'C']	98663	12281.111883858144	-572.7274028336785	0.0001309288579219	0.0087792902058487	0.0149133762356695	0.988101	0.988101	chr10	94894004	0.0051986611807911	chr10:94894004:T:C
chr10:94894044	['T', 'C']	98663	12205.350441993429	-578.907108846851	-0.0010987733271489	0.0088029628847867	-0.124818580008771	0.900667	0.900667	chr10	94894044	0.045435749302932	chr10:94894044:T:C
chr10:94894055	['T', 'G']	98663	12207.350827217067	-577.9964342763404	-0.0009382296868713	0.0088030992471742	-0.1065794739474905	0.915123	0.915123	chr10	94894055	0.0385205292874415	chr10:94894055:T:G
chr10:94894068	['A', 'G']	98663	12206.092874956918	-577.8340804070481	-0.0008030065157144	0.0088037378763044	-0.0912119973353365	0.927324	0.927324	chr10	94894068	0.0327685001300217	chr10:94894068:A:G
chr10:94894160	['C', 'A']	98663	12235.98428740864	-587.8719040472729	-0.0013712443355222	0.0087932900253281	-0.1559421253674766	0.876079	0.876079	chr10	94894160	0.0574567297712877	chr10:94894160:C:A
chr10:94894331	['T', 'G']	98663	12245.7305684249	-566.5246602367371	0.0001092805278522	0.008789149014134	0.0124335732249552	0.99008	0.99008	chr10	94894331	0.0043297123167453	chr10:94894331:T:G
chr10:94894464	['T', 'G']	98663	36956.85933729444	-1609.976011480448	0.0030991786806682	0.0054591781506445	0.5677005943288962	0.57024	0.57024	chr10	94894464	0.243942321979238	chr10:94894464:T:G
chr10:94895066	['T', 'C']	98663	23616.87242906812	-1140.2872985371043	0.0023686906618588	0.0065481253871513	0.3617356910279462	0.71755	0.71755	chr10	94895066	0.1441478312246046	chr10:94895066:T:C
chr10:94896626	['T', 'C']	98663	38289.14968269094	-1983.6697514111283	0.0003929527041059	0.0054097207880282	0.0726382598110412	0.942094	0.942094	chr10	94896626	0.0259057621279463	chr10:94896626:T:C
chr10:94896890	['T', 'C']	98663	23595.82649244275	-1143.7127320465422	0.00199899613727	0.0065515943362778	0.3051159816475648	0.760278	0.760278	chr10	94896890	0.1190275764168878	chr10:94896890:T:C
chr10:94897200	['A', 'G']	98663	37651.63237127825	-1607.8334188780866	0.0034165967032727	0.0054210363770731	0.6302478835453588	0.528534	0.528534	chr10	94897200	0.2769270697805209	chr10:94897200:A:G
chr10:94897475	['G', 'A']	98663	82680.62628249326	-1537.430474841162	0.0041283305330083	0.0043785586067125	0.9428514960789668	0.345759	0.345759	chr10	94897475	0.461226506520268	chr10:94897475:G:A
chr10:94897643	['A', 'T']	98663	13052.747109885202	-495.3367876159584	0.0005694997377941	0.0085329524836156	0.066741229238964	0.946788	0.946788	chr10	94897643	0.0237472551438941	chr10:94897643:A:T
chr10:94897715	['T', 'G']	98663	105615.55028841956	-4706.436147428688	-0.0030864492159034	0.0043227575065128	-0.714000082413431	0.475229	0.475229	chr10	94897715	0.3230970651739846	chr10:94897715:T:G
chr10:94897727	['T', 'C']	98663	11964.81904346768	-627.5039362698857	-0.0014944985295155	0.0088848309634057	-0.1682078742601794	0.86642	0.86642	chr10	94897727	0.0622715312333974	chr10:94897727:T:C
chr10:94898007	['T', 'G']	98663	24135.11554370525	-1132.8476729774798	0.0037929951854605	0.0064885687974597	0.5845657654035368	0.558841	0.558841	chr10	94898007	0.2527117388846976	chr10:94898007:T:G
chr10:94898752	['T', 'A']	98663	37187.14601832705	-1631.5396900147202	0.0028340347402917	0.0054478018742948	0.5202161909859393	0.602914	0.602914	chr10	94898752	0.219744631456999	chr10:94898752:T:A
chr10:94898897	['T', 'C']	98663	105604.91467815512	-4707.488661054303	-0.0030910881857669	0.0043225600745887	-0.7151058938286814	0.474545	0.474545	chr10	94898897	0.3237225981470452	chr10:94898897:T:C
chr10:94898934	['G', 'A']	98663	28799.335168009733	-1240.826973350366	-0.0097113915451734	0.0060363070932638	-1.60882993444963	0.107657	0.107657	chr10	94898934	0.9679577265229206	chr10:94898934:G:A
chr10:94899683	['C', 'T']	98663	23880.324864914182	-1113.5444504968086	0.0040646360850724	0.0065150618176077	0.6238829651757497	0.532706	0.532706	chr10	94899683	0.273512411620996	chr10:94899683:C:T
chr10:94900165	['A', 'G']	98663	23890.42141647999	-1109.800995634113	0.0041556481385026	0.006513717786267	0.6379840629976373	0.523486	0.523486	chr10	94900165	0.2810949285105423	chr10:94900165:A:G
chr10:94900411	['A', 'G']	98663	13037.907208969897	-501.46930389367793	-1.8640279895591555e-05	0.0085355963105147	-0.002183828664979	0.998258	0.998258	chr10	94900411	0.0007572007009341	chr10:94900411:A:G
chr10:94900412	['T', 'C']	98663	13047.380353793906	-499.1167313685607	0.00020054021156	0.0085323028545187	0.023503644324327	0.981249	0.981249	chr10	94900412	0.0082207728400191	chr10:94900412:T:C
chr10:94901453	['A', 'C']	98663	11966.455433801988	-630.3178421444145	-0.001859322483173	0.0088826412091177	-0.2093209034790829	0.834198	0.834198	chr10	94901453	0.0787308557153193	chr10:94901453:A:C
chr10:94903081	['A', 'G']	98663	29086.12723899887	-1212.626072663376	-0.0095409215025693	0.0060132255056853	-1.5866561953395364	0.112594	0.112594	chr10	94903081	0.9484847519031387	chr10:94903081:A:G
chr10:94903596	['G', 'A']	98663	105210.19446500078	-4754.665820022583	-0.0040890125675528	0.0043213583936059	-0.946233150576708	0.344032	0.344032	chr10	94903596	0.4634011598207106	chr10:94903596:G:A
chr10:94903764	['T', 'A']	98663	82249.50645769548	-1521.780378499545	0.0040272756178188	0.0043808260545717	0.9192959427403063	0.357943	0.357943	chr10	94903764	0.4461861263069074	chr10:94903764:T:A
chr10:94903931	['C', 'A']	98663	12603.638721644473	-621.2687140789634	-0.0026685301727486	0.0086728986348261	-0.3076860787964388	0.758322	0.758322	chr10	94903931	0.1201463443299269	chr10:94903931:C:A
chr10:94904062	['A', 'G']	98663	105759.01380848582	-4761.003438497655	-0.0039784193626331	0.0043225037807804	-0.920396965370577	0.357368	0.357368	chr10	94904062	0.4468843383597944	chr10:94904062:A:G
chr10:94905388	['T', 'C']	98663	23606.15334401037	-1137.787735031761	0.0024465324826504	0.0065508437090201	0.3734683029121511	0.708801	0.708801	chr10	94905388	0.1494756784034893	chr10:94905388:T:C
chr10:94905907	['G', 'T']	98663	23604.153161554525	-1132.9149187183364	0.0026928767845129	0.0065509629775055	0.4110657919697727	0.681025	0.681025	chr10	94905907	0.1668369451169334	chr10:94905907:G:T
chr10:94906328	['T', 'C']	98663	28782.500704503746	-1245.3121138231263	-0.0098789284589874	0.0060372504654272	-1.636329073236212	0.101774	0.101774	chr10	94906328	0.9923631561715108	chr10:94906328:T:C
chr10:94906560	['C', 'T']	98663	12602.405050075013	-617.6509512131569	-0.002368129987564	0.0086735024868217	-0.2730304154708169	0.78483	0.78483	chr10	94906560	0.1052244044743854	chr10:94906560:C:T
chr10:94906747	['T', 'C']	98663	37058.88293968576	-1665.5362008227585	0.0015314317085852	0.0054535600147992	0.2808132127324884	0.778854	0.778854	chr10	94906747	0.1085439453273873	chr10:94906747:T:C
chr10:94906909	['T', 'C']	98663	38307.86040946287	-1975.3267069943013	0.0005549308611179	0.0054102681140772	0.1025699372779793	0.918305	0.918305	chr10	94906909	0.0370130510238524	chr10:94906909:T:C
chr10:94906942	['T', 'C']	98663	47279.66725800073	-332.9770953016788	0.0092094560690129	0.0050772127937988	1.8138802612845213	0.0696992	0.0696992	chr10	94906942	1.1567722066592276	chr10:94906942:T:C
chr10:94908943	['A', 'G']	98663	12602.149563119588	-617.5360840180384	-0.0023179660216294	0.0086735194324466	-0.2672463052262534	0.78928	0.78928	chr10	94908943	0.102768901881934	chr10:94908943:A:G
chr10:94909603	['T', 'C']	98663	37294.449958433855	-1692.6526250132376	0.0011643426211883	0.005442489400732	0.213935670877332	0.830598	0.830598	chr10	94909603	0.0806091189641728	chr10:94909603:T:C
chr10:94910121	['G', 'C']	98663	28793.463258105738	-1238.7238985114705	-0.0096399222966367	0.006037414036333	-1.596697234714031	0.110336	0.110336	chr10	94910121	0.9572827645274188	chr10:94910121:G:C
chr10:94910181	['T', 'C']	98663	105383.0433323532	-4777.809744671043	-0.0044263812247537	0.0043207633462983	-1.0244442636614042	0.305628	0.305628	chr10	94910181	0.5148068605399079	chr10:94910181:T:C
chr10:94910323	['T', 'C']	98663	12603.043812787011	-614.1918786299152	-0.0020724439163089	0.0086734989439233	-0.2389397784801547	0.811153	0.811153	chr10	94910323	0.0908972212651668	chr10:94910323:T:C
chr10:94911306	['C', 'A']	98663	12357.626254333149	-667.3689808321487	-0.0030160830006034	0.0087521609789517	-0.3446100920511913	0.730388	0.730388	chr10	94911306	0.1364463707100586	chr10:94911306:C:A
chr10:94911386	['A', 'T']	98663	82243.8425871474	-1521.2734231772888	0.0040645099905767	0.0043809220421356	0.9277750098003096	0.353527	0.353527	chr10	94911386	0.4515774121266982	chr10:94911386:A:T
chr10:94911717	['C', 'T']	98663	12581.335621368971	-608.6429724753868	-0.0015752389969226	0.008681679766056	-0.1814440338011032	0.856019	0.856019	chr10	94911717	0.0675165957158605	chr10:94911717:C:T
chr10:94912287	['C', 'T']	98663	23601.588212634822	-1136.388161429459	0.002617017564805	0.0065510935221769	0.3994779735544604	0.689542	0.689542	chr10	94912287	0.1614392758076118	chr10:94912287:C:T
chr10:94912437	['A', 'G']	98663	13443.226285806964	-530.3127794869148	-0.0004899794748781	0.0084168142764959	-0.0582143622019149	0.953578	0.953578	chr10	94912437	0.0206437770971449	chr10:94912437:A:G
chr10:94912562	['A', 'G']	98663	29006.173840757496	-1238.058872564357	-0.0101944300405825	0.0060182272411162	-1.693925741277218	0.0902826	0.0902826	chr10	94912562	1.0443959424011688	chr10:94912562:A:G
chr10:94912618	['C', 'A']	98663	66429.13915978992	-2899.789377634019	-0.0046336627597616	0.0045174578550642	-1.025723517169548	0.305024	0.305024	chr10	94912618	0.5156659880056755	chr10:94912618:C:A
chr10:94912999	['T', 'C']	98663	12597.021418073084	-614.5111387715779	-0.0019940850750412	0.0086763458395111	-0.2298300588665331	0.818224	0.818224	chr10	94912999	0.0871277860027631	chr10:94912999:T:C
chr10:94913158	['A', 'T']	98663	23607.349816014343	-1141.937014428158	0.0022989564871087	0.0065500191111944	0.3509846991407453	0.725601	0.725601	chr10	94913158	0.1393021274168384	chr10:94913158:A:T
chr10:94913585	['G', 'A']	98663	38290.70239664228	-1978.663041008379	0.0004928322637134	0.0054101882610257	0.0910933667990313	0.927419	0.927419	chr10	94913585	0.0327240109735004	chr10:94913585:G:A
chr10:94914921	['G', 'T']	98663	12597.532189232748	-611.9256396878166	-0.0017717344027921	0.0086756948963968	-0.2042181547357046	0.838183	0.838183	chr10	94914921	0.0766611517592286	chr10:94914921:G:T
chr10:94914964	['G', 'A']	98663	38292.98614222716	-1987.6320105648783	0.000275918917001	0.0054107788228062	0.0509943071112226	0.95933	0.95933	chr10	94914964	0.0180319741365757	chr10:94914964:G:A
chr10:94915713	['T', 'A']	98663	12360.62640637353	-665.1735788303849	-0.0027844509946407	0.0087513391336513	-0.318174276201197	0.750353	0.750353	chr10	94915713	0.1247343767610631	chr10:94915713:T:A
chr10:94916433	['G', 'C']	98663	12359.751634450677	-665.5590546905032	-0.0028445770989331	0.008751627105615	-0.3250340839028706	0.745156	0.745156	chr10	94916433	0.1277527972558887	chr10:94916433:G:C
chr10:94918531	['T', 'A']	98663	38294.37452860792	-1984.8276725531227	0.0002895611206445	0.0054099093296442	0.0535242095570488	0.957314	0.957314	chr10	94918531	0.018945589808975	chr10:94918531:T:A
chr10:94918547	['C', 'T']	98663	23606.871212658763	-1139.6567596578298	0.0024513476750927	0.006550608150931	0.3742168083652396	0.708244	0.708244	chr10	94918547	0.1498170959856811	chr10:94918547:C:T
chr10:94918842	['T', 'C']	98663	38282.31225985664	-1985.9902651096827	0.0002617404199512	0.0054108561463199	0.0483731987828419	0.961419	0.961419	chr10	94918842	0.0170872993972827	chr10:94918842:T:C
chr10:94918930	['G', 'A']	98663	21351.761042568512	-1028.1535984478644	-0.0018715164870233	0.0068382212928262	-0.2736846918052676	0.784328	0.784328	chr10	94918930	0.1055022806823303	chr10:94918930:G:A
chr10:94918939	['T', 'C']	98663	12600.043326203537	-619.3312276643314	-0.0023905721812223	0.0086758787134353	-0.2755423698489891	0.7829	0.7829	chr10	94918939	0.1062937069352865	chr10:94918939:T:C
chr10:94919419	['G', 'C']	98663	12603.171573099768	-613.0880275245596	-0.0019233482081741	0.0086742920511423	-0.2217297039152403	0.824525	0.824525	chr10	94919419	0.0837961717993949	chr10:94919419:G:C
chr10:94919780	['G', 'A']	98663	23605.87109101783	-1136.903861330138	0.0025760049413104	0.0065509927112733	0.3932236005815582	0.694155	0.694155	chr10	94919780	0.1585435437690973	chr10:94919780:G:A
chr10:94920205	['T', 'C']	98663	32230.14673290416	-1803.207563797388	0.0001984412702669	0.005803235936498	0.0341949340744381	0.972722	0.972722	chr10	94920205	0.0120112615990172	chr10:94920205:T:C
chr10:94920508	['C', 'T']	98663	105519.61375505774	-4790.296905547618	-0.0043114787727908	0.004319989434054	-0.9980299347039656	0.318267	0.318267	chr10	94920508	0.4972083895313065	chr10:94920508:C:T
chr10:94920944	['T', 'A']	98663	12600.853211660318	-615.1235090862261	-0.0020688320723297	0.0086757366024327	-0.2384618352463191	0.811523	0.811523	chr10	94920944	0.0906991669880479	chr10:94920944:T:A
chr10:94921243	['G', 'A']	98663	29119.77086268588	-1226.0591446465996	-0.0098258572488926	0.0060106850222911	-1.634731684068056	0.102108	0.102108	chr10	94921243	0.990940230295592	chr10:94921243:G:A
chr10:94922089	['G', 'A']	98663	28790.83619719596	-1251.0626781874016	-0.0100762988181219	0.0060376002855035	-1.6689244636342393	0.0951355	0.0951355	chr10	94922089	1.0216573949740166	chr10:94922089:G:A
chr10:94922428	['A', 'G']	98663	23648.793852579514	-1108.3688491104792	0.0039081827798197	0.0065506541155803	0.5966095462931541	0.550769	0.550769	chr10	94922428	0.2590305119659811	chr10:94922428:A:G
chr10:94922558	['T', 'A']	98663	105730.00557611392	-4773.773004453965	-0.0042036334154943	0.0043222259309433	-0.9725621664985304	0.330773	0.330773	chr10	94922558	0.4804699478183281	chr10:94922558:T:A
chr10:94922757	['T', 'C']	98663	38296.26967522199	-1982.5194284677864	0.0003942491834022	0.0054097080298615	0.0728780890255041	0.941903	0.941903	chr10	94922757	0.0259938198545007	chr10:94922757:T:C
chr10:94923977	['G', 'A']	98663	12596.042677425568	-613.3853334825864	-0.0020160232383154	0.0086762064076311	-0.2323622956390503	0.816257	0.816257	chr10	94923977	0.0881730813084924	chr10:94923977:G:A
chr10:94924309	['ACT', 'A']	98663	12360.879257562245	-659.7809101158791	-0.0023465806806273	0.0087516737459293	-0.2681293600231389	0.7886	0.7886	chr10	94924309	0.1031432272627956	chr10:94924309:ACT:A
chr10:94924679	['T', 'A']	98663	12363.255542602265	-662.5012383233137	-0.0025082192817871	0.0087518432757632	-0.2865932584434243	0.774424	0.774424	chr10	94924679	0.1110211963684972	chr10:94924679:T:A
chr10:94925866	['A', 'C']	98663	23279.483040022704	-1082.1740599254235	0.0041491432776647	0.006592404370697	0.6293823989480265	0.5291	0.5291	chr10	94925866	0.2764622384679431	chr10:94925866:A:C
chr10:94927363	['G', 'A']	98663	27985.196704522423	-1404.932676247249	-0.0114885385769587	0.0061157943837255	-1.8785030784439645	0.0603153	0.0603153	chr10	94927363	1.2195725077150616	chr10:94927363:G:A
chr10:94927813	['C', 'T']	98663	38155.66818062007	-1988.226396496288	-0.000152640396008	0.0054179805050715	-0.0281729319374851	0.977524	0.977524	chr10	94927813	0.0098725710782726	chr10:94927813:C:T
chr10:94928224	['C', 'T']	98663	28161.99221371724	-1371.9547119949973	-0.0108028482403334	0.0060982163333053	-1.7714767154673925	0.0764845	0.0764845	chr10	94928224	1.1164265680688334	chr10:94928224:C:T
chr10:94929786	['T', 'C']	98663	12428.007713749936	-648.6424116998245	-0.0003278329887393	0.0087306412496092	-0.0375497033226527	0.970047	0.970047	chr10	94929786	0.0132072231088564	chr10:94929786:T:C
chr10:94930130	['C', 'A']	98663	12426.881669639964	-648.5337125773705	-0.0003033445861157	0.0087308731861855	-0.0347439001399897	0.972284	0.972284	chr10	94930130	0.0122068609815272	chr10:94930130:C:A
chr10:94930614	['C', 'T']	98663	9302.565717587197	-315.55061248422567	5.918894024794336e-07	0.0100043974318377	5.916292375548998e-05	0.999953	0.999953	chr10	94930614	2.0412320342746907e-05	chr10:94930614:C:T
chr10:94931264	['A', 'G']	98663	12425.385314033168	-650.7994616349096	-0.000439863058648	0.00873149172701	-0.0503766220481396	0.959822	0.959822	chr10	94931264	0.0178092998619196	chr10:94931264:A:G
chr10:94932870	['A', 'G']	98663	12427.156534522968	-650.4599743871906	-0.0005035886142944	0.0087319054688493	-0.0576722476086099	0.95401	0.95401	chr10	94932870	0.0204470729667042	chr10:94932870:A:G
chr10:94933806	['G', 'A']	98663	12454.155731056995	-639.032225509411	8.17764582926847e-05	0.008722310140246	0.0093755503963744	0.99252	0.99252	chr10	94933806	0.003260733126939	chr10:94933806:G:A
chr10:94934381	['C', 'T']	98663	38178.0735532994	-1994.943967242756	-0.0003653249860183	0.0054219250170701	-0.0673792029340524	0.94628	0.94628	chr10	94934381	0.0239803387965706	chr10:94934381:C:T
chr10:94935104	['G', 'A']	98663	12425.889141188867	-643.7318415101914	0.0001092737543444	0.0087314462172947	0.0125149662066257	0.990015	0.990015	chr10	94935104	0.0043582252328769	chr10:94935104:G:A
chr10:94935323	['T', 'C']	98663	37687.72976644229	-1568.954491747313	0.0035917244494057	0.0054253436313738	0.6620270886871454	0.507955	0.507955	chr10	94935323	0.2941747603879971	chr10:94935323:T:C
chr10:94935594	['G', 'A']	98663	31638.20669417048	-1696.1064890447003	-0.0150728637988593	0.0058109479802732	-2.593873469531646	0.00949154	0.00949154	chr10	94935594	2.022663317684216	chr10:94935594:G:A
chr10:94936017	['CTG', 'C']	98663	31447.46230575069	-1708.430388895323	-0.0149943744660548	0.0058255255029255	-2.5739093337630785	0.0100571	0.0100571	chr10	94936017	1.9975272315628003	chr10:94936017:CTG:C
chr10:94936772	['T', 'C']	98663	12426.7709370343	-651.4853278445728	-0.0006459928983821	0.0087315550518671	-0.0739837170520915	0.941023	0.941023	chr10	94936772	0.0263997616407424	chr10:94936772:T:C
chr10:94936798	['C', 'G']	98663	12455.504971670096	-638.1632510303699	0.0001806715984558	0.0087211556843766	0.0207164743979402	0.983472	0.983472	chr10	94936798	0.0072380001763639	chr10:94936798:C:G
chr10:94937146	['G', 'A']	98663	12451.893094639528	-635.2703915029261	0.0004762821385424	0.0087225810811013	0.0546033489530289	0.956455	0.956455	chr10	94937146	0.0193354581630011	chr10:94937146:G:A
chr10:94937495	['T', 'C']	98663	69676.71176440775	-3200.603578945168	-0.0063266149546307	0.0044700348857836	-1.4153390557983732	0.156972	0.156972	chr10	94937495	0.8041778082912461	chr10:94937495:T:C
chr10:94937587	['A', 'G']	98663	23813.34448780983	-1121.6658843291764	0.0039101285667559	0.0065321651318681	0.5985960991218332	0.549444	0.549444	chr10	94937587	0.260076564806153	chr10:94937587:A:G
chr10:94937702	['G', 'A']	98663	12423.38509102704	-643.7916770812782	-5.777495189390999e-05	0.0087320387887765	-0.0066164332627758	0.994721	0.994721	chr10	94937702	0.0022987133764104	chr10:94937702:G:A
chr10:94938198	['T', 'A']	98663	23132.110101972547	-1081.353788922118	0.0037845498433266	0.0066086799579263	0.5726635072995908	0.566874	0.566874	chr10	94938198	0.2465134617168702	chr10:94938198:T:A
chr10:94938199	['C', 'A']	98663	23132.641228105746	-1080.816306941258	0.0038050759543373	0.0066085743819145	0.5757786376363653	0.564766	0.564766	chr10	94938199	0.248131456532823	chr10:94938199:C:A
chr10:94938933	['T', 'C']	98663	38133.6380472575	-1999.8214253015944	-0.0003861395281439	0.0054195146301159	-0.071249835916697	0.943199	0.943199	chr10	94938933	0.0253966683611353	chr10:94938933:T:C
chr10:94939687	['A', 'C']	98663	31537.753722945927	-1707.2537464159782	-0.0152015663982405	0.0058186190509165	-2.6125728914743087	0.00898771	0.00898771	chr10	94939687	2.0463509490957685	chr10:94939687:A:C
chr10:94939755	['A', 'G']	98663	12419.25875543572	-649.0929246830061	-0.0004445023172246	0.0087340017758524	-0.0508933165612073	0.959411	0.959411	chr10	94939755	0.0179953064956017	chr10:94939755:A:G
chr10:94939926	['G', 'A']	98663	38164.02855549925	-1995.8838163405635	-0.0003460478533173	0.0054178537021996	-0.0638717603572097	0.949072	0.949072	chr10	94939926	0.0227008391885448	chr10:94939926:G:A
chr10:94940032	['G', 'A']	98663	16312.496006486925	-738.2477818424472	0.0117028862366415	0.007749114175407	1.5102224553333412	0.13099	0.13099	chr10	94940032	0.8827618578601801	chr10:94940032:G:A
chr10:94940645	['G', 'C']	98663	31416.139442473403	-1721.9033182605488	-0.0153407897126542	0.0058284091203532	-2.632071530305403	0.00848792	0.00848792	chr10	94940645	2.071198722382197	chr10:94940645:G:C
chr10:94940873	['A', 'T']	98663	108271.53207214324	-5014.037457996954	-0.006000126373586	0.0043391988555006	-1.382772851255686	0.166738	0.166738	chr10	94940873	0.7779654121119429	chr10:94940873:A:T
chr10:94942093	['T', 'C']	98663	38131.41073908504	-2000.5616319033725	-0.0003914566358214	0.0054197508909908	-0.0722277912204702	0.942421	0.942421	chr10	94942093	0.0257550450500693	chr10:94942093:T:C
chr10:94942290	['C', 'T']	98663	23142.75301833812	-1083.0395023841388	0.0037876711141556	0.0066093550204799	0.5730772673610344	0.566594	0.566594	chr10	94942290	0.2467280287931466	chr10:94942290:C:T
chr10:94942580	['C', 'T']	98663	31526.51491100029	-1711.6995368913863	-0.0152386050723942	0.0058194645417987	-2.6185579382676574	0.00883158	0.00883158	chr10	94942580	2.053961592696804	chr10:94942580:C:T
chr10:94942606	['T', 'C']	98663	12424.503714815675	-645.9742889943185	-9.255877624685844e-05	0.0087314702830515	-0.0106005945443715	0.991542	0.991542	chr10	94942606	0.0036888851077765	chr10:94942606:T:C
chr10:94942715	['A', 'G']	98663	37621.194410655626	-1484.245697657089	0.0035117701869968	0.005428520394726	0.6469111160397711	0.517691	0.517691	chr10	94942715	0.2859293851133974	chr10:94942715:A:G
chr10:94942799	['T', 'C']	98663	23347.839707656283	-1106.5413344625626	0.0032881327664958	0.0065860645516464	0.4992560793643893	0.6176	0.6176	chr10	94942799	0.2092927126723202	chr10:94942799:T:C
chr10:94943352	['G', 'T']	98663	12427.133598232203	-648.247285553393	-0.0003496643007645	0.0087308747652221	-0.0400491714939519	0.968054	0.968054	chr10	94943352	0.0141004161958279	chr10:94943352:G:T
chr10:94943463	['G', 'A']	98663	31526.917248649363	-1714.1169528044388	-0.0153927155860587	0.0058193181522519	-2.645106382455152	0.00816782	0.00816782	chr10	94943463	2.0878938416689565	chr10:94943463:G:A
chr10:94944819	['A', 'G']	98663	108956.69493398762	-5061.782637649644	-0.0061280476880272	0.0043433320502921	-1.4109093242399224	0.158275	0.158275	chr10	94944819	0.8005876778064913	chr10:94944819:A:G
chr10:94945161	['A', 'G']	98663	12422.636827166756	-653.1908332685226	-0.0006448846905602	0.0087323256117906	-0.073850279894451	0.94113	0.94113	chr10	94945161	0.0263503825417917	chr10:94945161:A:G
chr10:94946134	['C', 'T']	98663	12427.377873504967	-648.91846119784	-0.0003790037814109	0.008730601780887	-0.0434109573340877	0.965374	0.965374	chr10	94946134	0.0153044020250798	chr10:94946134:C:T
chr10:94946177	['A', 'G']	98663	96525.67505676752	-4403.217184210787	-0.0056616865568912	0.0042953176937077	-1.3181065896907065	0.187471	0.187471	chr10	94946177	0.7270659040112137	chr10:94946177:A:G
chr10:94946559	['C', 'T']	98663	12439.512969964824	-651.8914834531656	-0.0007345267945938	0.0087272741573896	-0.0841645147553732	0.932926	0.932926	chr10	94946559	0.0301528032698101	chr10:94946559:C:T
chr10:94947445	['C', 'T']	98663	37006.87675635122	-1534.3866300160678	0.0033744243640659	0.0054598567962941	0.6180426501948385	0.536549	0.536549	chr10	94947445	0.2703906102164405	chr10:94947445:C:T
chr10:94948133	['T', 'C']	98663	23805.273244320088	-1115.5006946025585	0.0042436621242925	0.0065339992380024	0.6494739239654259	0.516034	0.516034	chr10	94948133	0.2873216830124612	chr10:94948133:T:C
chr10:94948469	['G', 'A']	98663	31523.23652894908	-1705.8322955530712	-0.0150405141225254	0.0058195629898614	-2.5844748392153187	0.00975416	0.00975416	chr10	94948469	2.010810124841726	chr10:94948469:G:A
chr10:94950120	['G', 'A']	98663	12426.881669639964	-650.0865688194422	-0.0004370673257682	0.0087309421885382	-0.0500595830701987	0.960075	0.960075	chr10	94950120	0.0176948390293254	chr10:94950120:G:A
chr10:94950968	['C', 'T']	98663	108200.54668667066	-5043.354473134683	-0.0064740365421597	0.0043383428083661	-1.4922833045085735	0.135628	0.135628	chr10	94950968	0.8676506423997554	chr10:94950968:C:T
chr10:94951688	['C', 'T']	98663	23578.452451437617	-1097.0370108264508	0.0043898761430414	0.0065575989483021	0.6694334584425975	0.503221	0.503221	chr10	94951688	0.2982412435687108	chr10:94951688:C:T
chr10:94952127	['G', 'A']	98663	69435.14889001519	-3174.049176159367	-0.0061188194271133	0.0044722309618295	-1.3681805522428097	0.171259	0.171259	chr10	94952127	0.7663465961997314	chr10:94952127:G:A
chr10:94952192	['GTCTT', 'G']	98663	12424.377782282589	-649.9622323245662	-0.0004080120937308	0.0087313883622925	-0.0467293489650442	0.962729	0.962729	chr10	94952192	0.0164959458639833	chr10:94952192:GTCTT:G
chr10:94952386	['T', 'C']	98663	38173.25596034546	-1983.928047061696	-5.633155530553277e-05	0.0054165148458064	-0.010399963243735	0.991702	0.991702	chr10	94952386	0.0036188109088829	chr10:94952386:T:C
chr10:94952643	['A', 'G']	98663	164831.03582216636	-5649.890857391893	0.0014638506422945	0.0057599720941855	0.2541419677661679	0.799386	0.799386	chr10	94952643	0.0972434620003425	chr10:94952643:A:G
chr10:94953142	['C', 'T']	98663	8863.71870660382	-301.65279538802065	-0.0013465967595958	0.0102307518285297	-0.1316224635457085	0.895283	0.895283	chr10	94953142	0.0480396619901537	chr10:94953142:C:T
chr10:94953221	['T', 'C']	98663	12453.281729979626	-642.1018368351964	-0.0002701610363535	0.0087224921850945	-0.030972918131722	0.975291	0.975291	chr10	94953221	0.010865783441723	chr10:94953221:T:C
chr10:94953423	['AATATATTATT', 'A']	98663	12424.637090724786	-648.0453143978602	-0.0003097766061297	0.0087316669415386	-0.0354773731297536	0.971699	0.971699	chr10	94953423	0.0124682442133585	chr10:94953423:AATATATTATT:A
chr10:94953587	['C', 'A']	98663	23158.64307289977	-1070.88195818461	0.0040970619156626	0.0066055591510396	0.6202445276745069	0.535098	0.535098	chr10	94953587	0.2715666722561452	chr10:94953587:C:A
chr10:94953615	['C', 'T']	98663	12454.6311703055	-639.5433097587855	8.8506834957735e-06	0.0087213575562286	0.0010148286478006	0.99919	0.99919	chr10	94953615	0.0003519210776271	chr10:94953615:C:T
chr10:94953824	['T', 'C']	98663	23179.81927197899	-1073.7862340762626	0.0039823807262659	0.0066040795565582	0.6030182847072412	0.546498	0.546498	chr10	94953824	0.2624114230840005	chr10:94953824:T:C
chr10:94954003	['G', 'A']	98663	31607.20355184333	-1689.5944727490412	-0.0148059186713861	0.0058135963147434	-2.546774469675149	0.0108739	0.0108739	chr10	94954003	1.9636146652324031	chr10:94954003:G:A
chr10:94954238	['A', 'G']	98663	12455.136152614185	-639.5585383757401	3.610055980091558e-05	0.0087213332717338	0.0041393395569366	0.996697	0.996697	chr10	94954238	0.001436848938222	chr10:94954238:A:G
chr10:94954668	['C', 'A']	98663	12451.640648758234	-636.7192107676684	0.0002063522573381	0.0087224718716973	0.0236575434548224	0.981126	0.981126	chr10	94954668	0.0082752152593773	chr10:94954668:C:A
chr10:94955490	['A', 'G']	98663	37663.850604902094	-1572.951537566646	0.0033995461127907	0.0054268219388111	0.6264340623520682	0.531032	0.531032	chr10	94955490	0.2748793075349472	chr10:94955490:A:G
chr10:94955828	['G', 'T']	98663	12420.517766085772	-651.758846206185	-0.000495133072375	0.0087331252600156	-0.0566959774002081	0.954787	0.954787	chr10	94955828	0.020093502805941	chr10:94955828:G:T
chr10:94956617	['A', 'C']	98663	69692.66757587134	-3194.267093684592	-0.0062281296366703	0.0044702394305961	-1.3932429645809372	0.163549	0.163549	chr10	94956617	0.7863521069704249	chr10:94956617:A:C
chr10:94957276	['T', 'G']	98663	23802.54877331711	-1128.1992545881071	0.0034752198302205	0.0065342460723043	0.5318471009150435	0.594833	0.594833	chr10	94957276	0.2256049457984531	chr10:94957276:T:G
chr10:94957439	['T', 'G']	98663	108668.05625462634	-5064.374622650534	-0.0062399026931463	0.0043407841353723	-1.4375058741802698	0.150577	0.150577	chr10	94957439	0.8222413597151081	chr10:94957439:T:G
chr10:94957721	['T', 'C']	98663	31525.431948583828	-1714.4806494007669	-0.0154170797828254	0.0058199121199095	-2.649022779929025	0.00807377	0.00807377	chr10	94957721	2.092923626631624	chr10:94957721:T:C
chr10:94958456	['T', 'C']	98663	70328.67169535859	-3084.5040286437693	-0.0064717790817969	0.0044584026790153	-1.4515914213532275	0.146618	0.146618	chr10	94958456	0.8338127089527532	chr10:94958456:T:C
chr10:94958551	['T', 'A']	98663	37456.97255732851	-1554.982556125493	0.0035547909936984	0.0054359465398408	0.6539414925523817	0.513151	0.513151	chr10	94958551	0.2897548204296084	chr10:94958551:T:A
chr10:94958852	['G', 'C']	98663	12425.755648357444	-648.9634970414605	-0.0003709898070295	0.0087310849339424	-0.0424906881374339	0.966108	0.966108	chr10	94958852	0.0149743216359671	chr10:94958852:G:C
chr10:94959052	['G', 'T']	98663	38161.15061493068	-1986.24488364719	-8.49937604405478e-05	0.0054180351726471	-0.0156871924474831	0.987484	0.987484	chr10	94959052	0.0054699324285952	chr10:94959052:G:T
chr10:94959058	['C', 'T']	98663	12422.38497952398	-647.6638234410545	-0.0002447076336392	0.0087322248213808	-0.0280235150428198	0.977643	0.977643	chr10	94959058	0.0098197049615569	chr10:94959058:C:T
chr10:94959431	['A', 'G']	98663	175212.75870982127	-6111.045266352255	0.0020344428128338	0.0067856703576169	0.2998145659330766	0.764319	0.764319	chr10	94959431	0.116725344271374	chr10:94959431:A:G
chr10:94959764	['G', 'A']	98663	13871.98419761596	-454.76663565461473	0.0016025387460913	0.0082960060680489	0.193169910068336	0.846826	0.846826	chr10	94959764	0.072205816355053	chr10:94959764:G:A
chr10:94960070	['A', 'G']	98663	107867.20771235388	-5087.821873649748	-0.0064734827700739	0.0043569804031554	-1.4857727533926297	0.137342	0.137342	chr10	94960070	0.8621966326179493	chr10:94960070:A:G
chr10:94960088	['G', 'T']	98663	37021.253210878975	-1532.6393764370268	0.00341403783283	0.0054585994200882	0.625442090560086	0.531682	0.531682	chr10	94960088	0.2743480423997567	chr10:94960088:G:T
chr10:94960089	['A', 'T']	98663	37020.127397315824	-1534.6327393814795	0.0033874509991114	0.0054585916570276	0.6205723402574592	0.534882	0.534882	chr10	94960089	0.2717420168595311	chr10:94960089:A:T
chr10:94960412	['A', 'G']	98663	12454.378694506386	-638.7322072618728	7.025828464524447e-05	0.0087213380558313	0.0080559065817048	0.993572	0.993572	chr10	94960412	0.0028006559122982	chr10:94960412:A:G
chr10:94960857	['C', 'T']	98663	23137.17253542541	-1084.420862070702	0.0037090327099547	0.0066088201622418	0.561224639027943	0.574646	0.574646	chr10	94960857	0.2405996119908655	chr10:94960857:C:T
chr10:94961224	['C', 'A']	98663	16292.651343598263	-735.4746744846035	0.0118122102379055	0.0077531140018121	1.523543989569179	0.127626	0.127626	chr10	94961224	0.8940608420233059	chr10:94961224:C:A
chr10:94961350	['G', 'C']	98663	108883.86468650209	-5085.074166563714	-0.0063504896820452	0.0043423772534667	-1.462445409821391	0.143622	0.143622	chr10	94961350	0.84277902982361	chr10:94961350:G:C
chr10:94961386	['T', 'G']	98663	8975.728498438833	-274.42285582693995	0.000349650979052	0.0101717342978948	0.0343747652870187	0.972578	0.972578	chr10	94961386	0.0120755585254638	chr10:94961386:T:G
chr10:94961424	['G', 'T']	98663	23578.150789628395	-1102.232854874048	0.004149271320249	0.0065576508536342	0.6327374562721028	0.526907	0.526907	chr10	94961424	0.2782660317533086	chr10:94961424:G:T
chr10:94961433	['T', 'C']	98663	23586.650008617988	-1100.5779617059975	0.0042082863896872	0.0065576095397254	0.6417409216260522	0.521043	0.521043	chr10	94961433	0.2831264342971726	chr10:94961433:T:C
chr10:94961850	['T', 'C']	98663	31456.14471363407	-1705.4392373359944	-0.0148753540544461	0.0058254978217807	-2.5534906216648525	0.0106664	0.0106664	chr10	94961850	1.971982133897524	chr10:94961850:T:C
chr10:94961905	['T', 'C']	98663	12452.76701233667	-637.8070853693064	4.13397284821736e-05	0.00872225991904	0.0047395662208978	0.996218	0.996218	chr10	94961905	0.0016456155547987	chr10:94961905:T:C
chr10:94962795	['T', 'C']	98663	12452.02898447876	-642.5696040326384	-0.0002256051213465	0.0087228879137753	-0.0258635813708316	0.979366	0.979366	chr10	94962795	0.0090549771696413	chr10:94962795:T:C
chr10:94963667	['A', 'G']	98663	38162.41513852142	-1990.857994611505	-0.0002272684622402	0.0054174140103881	-0.0419514664754117	0.966537	0.966537	chr10	94963667	0.0147815160914449	chr10:94963667:A:G
chr10:94964358	['C', 'T']	98663	12453.504890582712	-638.175584871948	0.0001172179002587	0.0087215820089081	0.0134399814321593	0.989277	0.989277	chr10	94964358	0.0046820878489008	chr10:94964358:C:T
chr10:94964638	['T', 'G']	98663	12424.303747274482	-657.440683279451	-0.0011470615066412	0.0087336511963703	-0.1313381403550836	0.895508	0.895508	chr10	94964638	0.0479305300379132	chr10:94964638:T:G
chr10:94965081	['G', 'A']	98663	23368.84226211594	-1103.4218230645906	0.0035234934073749	0.006583325387382	0.5352148344555925	0.592503	0.592503	chr10	94965081	0.2273094463640234	chr10:94965081:G:A
chr10:94967281	['G', 'T']	98663	9964.01980880549	-476.1649165868889	-0.0004132152596618	0.0097729516897874	-0.0422815207501376	0.966274	0.966274	chr10	94967281	0.0148997060742683	chr10:94967281:G:T
chr10:94967403	['A', 'G']	98663	31449.375110246023	-1706.8913413756052	-0.0148852947911788	0.0058257470121238	-2.5550877441470234	0.0106176	0.0106176	chr10	94967403	1.973973639991752	chr10:94967403:A:G
chr10:94967795	['G', 'A']	98663	31556.793770215903	-1715.8908621630671	-0.0154853145443208	0.0058169456768698	-2.662104032687763	0.00776665	0.00776665	chr10	94967795	2.109766265657051	chr10:94967795:G:A
chr10:94968258	['A', 'G']	98663	31414.74107767673	-1703.8097661002123	-0.0148223984690129	0.0058303132574439	-2.542298812175848	0.0110141	0.0110141	chr10	94968258	1.9580509847594905	chr10:94968258:A:G
chr10:94968600	['T', 'G']	98663	23910.59134238	-1122.0983154364162	0.0037186660238637	0.0065393917021656	0.5686562593631145	0.569591	0.569591	chr10	94968600	0.2444368815222128	chr10:94968600:T:G
chr10:94970394	['C', 'T']	98663	11498.757121900791	-660.5434466622097	-0.00453634206391	0.0090524796780873	-0.5011159621701076	0.616291	0.616291	chr10	94970394	0.2102141744385229	chr10:94970394:C:T
chr10:94970457	['T', 'C']	98663	11918.189249571407	-624.7533337432501	-0.0007017179711285	0.0089023012191502	-0.0788243347258431	0.937173	0.937173	chr10	94970457	0.0281802319401221	chr10:94970457:T:C
chr10:94970667	['G', 'A']	98663	38004.09884549625	-1995.5273483988904	-0.0010914490266378	0.0054282240838728	-0.2010692649701973	0.840645	0.840645	chr10	94970667	0.0753873657835939	chr10:94970667:G:A
chr10:94971457	['T', 'C']	98663	31531.154597060304	-1706.0892464008602	-0.0150648489018775	0.0058191006581066	-2.588862057385183	0.00963078	0.00963078	chr10	94971457	2.01633853779989	chr10:94971457:T:C
chr10:94971535	['C', 'T']	98663	38167.09474431098	-1989.5294876344688	-0.0001713137966441	0.0054174526908268	-0.0316225736376451	0.974773	0.974773	chr10	94971535	0.0110965087378334	chr10:94971535:C:T
chr10:94971553	['A', 'G']	98663	12418.510415505169	-644.8104491957544	-0.0001052223899471	0.0087340097156796	-0.0120474322072497	0.990388	0.990388	chr10	94971553	0.0041946304052934	chr10:94971553:A:G
chr10:94972031	['A', 'G']	98663	37632.10272993602	-1488.6062583218643	0.0034230019331055	0.0054279240199333	0.6306281960718441	0.528285	0.528285	chr10	94972031	0.277131720393341	chr10:94972031:A:G
chr10:94972727	['T', 'C']	98663	12430.819490227515	-647.4653078039637	-0.0003211894038805	0.0087323019129126	-0.0367817566414642	0.970659	0.970659	chr10	94972727	0.0129333143027464	chr10:94972727:T:C
chr10:94972974	['T', 'G']	98663	117955.51971209896	-5339.173429167913	-0.0062693671791096	0.0044111604162304	-1.421251232678398	0.155247	0.155247	chr10	94972974	0.8089767833963685	chr10:94972974:T:G
chr10:94974825	['G', 'A']	98663	12428.511631914527	-649.0096612028152	-0.0002951156443611	0.0087306767998768	-0.0338021497216897	0.973035	0.973035	chr10	94974825	0.0118715379089488	chr10:94974825:G:A
chr10:94974919	['T', 'C']	98663	37258.818567069146	-1549.2809324622815	0.0032997268931728	0.0054479673665218	0.6056803705267944	0.544728	0.544728	chr10	94974919	0.2638203006347829	chr10:94974919:T:C
chr10:94975033	['A', 'T']	98663	12451.261999128255	-639.3468904952728	-4.100964077065784e-05	0.0087224844922084	-0.0047016008807227	0.996249	0.996249	chr10	94975033	0.0016321015252664	chr10:94975033:A:T
chr10:94975585	['A', 'T']	98663	12422.140380755423	-649.764127599252	-0.0003568293812072	0.0087332615737182	-0.0408586618178333	0.967409	0.967409	chr10	94975585	0.01438987660008	chr10:94975585:A:T
chr10:94976294	['T', 'A']	98663	23372.58057811437	-1108.3432099784309	0.0032466374376102	0.0065840668071508	0.493105178411026	0.621939	0.621939	chr10	94976294	0.2062522089788344	chr10:94976294:T:A
chr10:94976427	['G', 'A']	98663	12425.259363628067	-648.5245797972528	-0.0004295984255724	0.0087313814902635	-0.0492016556659968	0.960759	0.960759	chr10	94976427	0.0173855385502857	chr10:94976427:G:A
chr10:94976757	['C', 'T']	98663	31490.468408194705	-1706.1097268205808	-0.0149464872302364	0.0058200442731183	-2.5681054179040155	0.0102271	0.0102271	chr10	94976757	1.9902474975240323	chr10:94976757:C:T
chr10:94977420	['A', 'G']	98663	12438.799385501476	-636.7812081060905	9.94011902128125e-05	0.0087273177251461	0.0113896609867205	0.990913	0.990913	chr10	94977420	0.0039644739491714	chr10:94977420:A:G
chr10:94977453	['C', 'A']	98663	12417.775815396464	-644.2036174856904	-1.193876003330858e-05	0.0087342571404327	-0.0013668890028485	0.998909	0.998909	chr10	94977453	0.0004740739341366	chr10:94977453:C:A
chr10:94977614	['C', 'T']	98663	108280.41170864264	-5019.430933004031	-0.0061057431341833	0.0043392869597905	-1.407084433631946	0.159406	0.159406	chr10	94977614	0.7974953359019478	chr10:94977614:C:T
chr10:94978178	['T', 'C']	98663	108217.74315981552	-5041.041994387045	-0.0063701052879256	0.004338522944313	-1.4682658982535866	0.142035	0.142035	chr10	94978178	0.8476046243923159	chr10:94978178:T:C
chr10:94979135	['T', 'C']	98663	23137.876113729664	-1086.484466852682	0.0036376560283863	0.0066085364569212	0.5504480533774654	0.582013	0.582013	chr10	94979135	0.2350673147226013	chr10:94979135:T:C
chr10:94979625	['A', 'G']	98663	35878.63674706733	-2103.973584254984	-0.0018983565213168	0.0055597795817309	-0.3414445650965655	0.73277	0.73277	chr10	94979625	0.1350323192271563	chr10:94979625:A:G
chr10:94981296	['A', 'C']	98663	12422.510902068912	-652.0182626925522	-0.0007075764902738	0.0087329801021918	-0.0810234859113299	0.935423	0.935423	chr10	94981296	0.0289919559474187	chr10:94981296:A:C
chr10:94981669	['C', 'T']	98663	46571.85668085971	-259.43275844171745	0.010302100524863	0.0051054158038986	2.01787688223085	0.0436068	0.0436068	chr10	94981669	1.360445782011109	chr10:94981669:C:T
chr10:94982038	['A', 'G']	98663	23375.50153075708	-1108.6466364559503	0.0032418258261026	0.0065838007391407	0.4923942802263089	0.622442	0.622442	chr10	94982038	0.2059011105028934	chr10:94982038:A:G
chr10:94982060	['A', 'G']	98663	175590.23757538898	-6025.247488164602	0.002114275211123	0.0068427993640992	0.3089781094877092	0.757339	0.757339	chr10	94982060	0.1207096781302537	chr10:94982060:A:G
chr10:94982980	['C', 'T']	98663	38157.02763304613	-1983.7590382503963	-8.643262136904457e-05	0.0054175533587333	-0.0159541799860098	0.987271	0.987271	chr10	94982980	0.0055636197214534	chr10:94982980:C:T
chr10:94982993	['C', 'T']	98663	38155.187557655074	-1982.3712303109703	-2.132463184026219e-05	0.005417622916491	-0.0039361602254285	0.996859	0.996859	chr10	94982993	0.0013662658131699	chr10:94982993:C:T
chr10:94983417	['G', 'C']	98663	23128.87538391364	-1075.8981398568303	0.0041130998520496	0.0066093871649033	0.6223118345813897	0.533738	0.533738	chr10	94983417	0.2726718760744001	chr10:94983417:G:C
chr10:94983471	['A', 'C']	98663	12423.629599221553	-649.7891784646348	-0.0004205370131585	0.0087316576276552	-0.0481623342429967	0.961587	0.961587	chr10	94983471	0.0170114166666564	chr10:94983471:A:C
chr10:94984186	['G', 'A']	98663	37003.750519497626	-1531.0487421666894	0.0034459875547267	0.0054595247172012	0.6311881955345909	0.527919	0.527919	chr10	94984186	0.277432707298785	chr10:94984186:G:A
chr10:94984307	['G', 'A']	98663	23118.28041845331	-1083.4561047276893	0.0037099365779323	0.0066112310402537	0.56115669764734	0.574692	0.574692	chr10	94984307	0.2405648484205698	chr10:94984307:G:A
chr10:94984975	['C', 'T']	98663	12450.63096758499	-639.9980010934172	-6.120283009850621e-05	0.008722422184079	-0.0070167241170943	0.994402	0.994402	chr10	94984975	0.0024380108868356	chr10:94984975:C:T
chr10:94985133	['A', 'T']	98663	12423.629599221556	-650.0767144171017	-0.0004176320003705	0.008731712602877	-0.0478293342170834	0.961852	0.961852	chr10	94985133	0.0168917476379713	chr10:94985133:A:T
chr10:94985423	['T', 'G']	98663	12423.755526723902	-654.2936299518805	-0.0007348823981546	0.0087317497699511	-0.0841621000963212	0.932928	0.932928	chr10	94985423	0.0301518722334441	chr10:94985423:T:G
chr10:94986227	['A', 'T']	98663	12420.881243918264	-647.629528036081	-0.0002451940165824	0.0087331645046178	-0.0280761935095575	0.977601	0.977601	chr10	94986227	0.0098383628561652	chr10:94986227:A:T
chr10:94986321	['C', 'T']	98663	31434.46046082577	-1705.6612881404574	-0.0148368822407729	0.0058268894264645	-2.546278323626121	0.0108893	0.0108893	chr10	94986321	1.9630000372238745	chr10:94986321:C:T
chr10:94987770	['T', 'A']	98663	23129.75090980972	-1079.9017601377764	0.0039169271960823	0.0066087740391458	0.5926859010281174	0.553393	0.553393	chr10	94987770	0.2569663386547713	chr10:94987770:T:A
chr10:94988735	['G', 'A']	98663	35562.325308410465	-1731.7092637107924	0.0025522357699953	0.0055517756585727	0.4597152203105302	0.645722	0.645722	chr10	94988735	0.1899544167599687	chr10:94988735:G:A
chr10:94988738	['A', 'T']	98663	108272.26613279272	-5013.105867565156	-0.0060083708035297	0.0043386683557082	-1.3848421476199615	0.166104	0.166104	chr10	94988738	0.7796199090476381	chr10:94988738:A:T
chr10:94988980	['A', 'T']	98663	12421.76261290028	-647.5566148831066	-0.0002722198167427	0.0087332890865099	-0.0311703659464593	0.975134	0.975134	chr10	94988980	0.0109357007508286	chr10:94988980:A:T
chr10:94989136	['C', 'G']	98663	23128.10973706084	-1084.2395769880925	0.0036886000187165	0.0066097095499518	0.5580578073575839	0.576806	0.576806	chr10	94989136	0.2389702306857517	chr10:94989136:C:G
chr10:94989893	['T', 'C']	98663	108528.89988239354	-5007.4132350721575	-0.005321414688096	0.0043414159903793	-1.2257325029180377	0.220302	0.220302	chr10	94989893	0.6569815601119602	chr10:94989893:T:C
chr10:94990179	['T', 'G']	98663	37316.03954429711	-1521.5690253057362	0.0043088976008365	0.005445204310067	0.7913197293387672	0.428759	0.428759	chr10	94990179	0.3677867506592279	chr10:94990179:T:G
chr10:94990494	['C', 'T']	98663	37216.69351731688	-1527.6214089136863	0.0044329237014025	0.0054484746135516	0.8136082143755988	0.415871	0.415871	chr10	94990494	0.3810413633068469	chr10:94990494:C:T
chr10:94990786	['C', 'A']	98663	37229.621746052646	-1526.3115674026203	0.0046063085206109	0.0054484863280212	0.8454290317149	0.397873	0.397873	chr10	94990786	0.4002555314463961	chr10:94990786:C:A
chr10:94990857	['T', 'C']	98663	31619.78075441088	-1690.4003218362925	-0.0147723773572028	0.0058133252312956	-2.5411234997960888	0.0110512	0.0110512	chr10	94990857	1.956590561337928	chr10:94990857:T:C
chr10:94990937	['T', 'C']	98663	12668.926090746896	-635.1643559090119	0.0025516534015956	0.0086514268863696	0.2949401798234963	0.76804	0.76804	chr10	94990937	0.1146161610532513	chr10:94990937:T:C
chr10:94991002	['G', 'C']	98663	69165.21639786311	-3147.766331566117	-0.0055003697709683	0.0044752820393621	-1.2290554478108873	0.219054	0.219054	chr10	94991002	0.6594488120495274	chr10:94991002:G:C
chr10:94991513	['T', 'C']	98663	23142.75301833812	-1087.51237521814	0.0036201325102562	0.0066077039364366	0.5478654227066593	0.583786	0.583786	chr10	94991513	0.2337463242086604	chr10:94991513:T:C
chr10:94992370	['GCT', 'G']	98663	12665.898627554328	-639.2937520953286	0.0021796353967318	0.0086505172110514	0.2519659048764407	0.801068	0.801068	chr10	94992370	0.0963306165358669	chr10:94992370:GCT:G
chr10:94992373	['GA', 'G']	98663	12665.770244382053	-639.7468251694856	0.0021512949258139	0.00865048651302	0.2486906282757638	0.803601	0.803601	chr10	94992373	0.0949595314879849	chr10:94992373:GA:G
chr10:94992391	['A', 'C']	98663	13211.14242703782	-867.2511598933387	-0.008157120714162	0.0085365112242061	-0.955556725683404	0.339299	0.339299	chr10	94992391	0.4694174203287163	chr10:94992391:A:C
chr10:94993166	['C', 'T']	98663	22617.91697665697	-1039.320198726734	0.0043809798249568	0.0066749435218555	0.656332118857989	0.511612	0.511612	chr10	94993166	0.2910592775775444	chr10:94993166:C:T
chr10:94993888	['T', 'G']	98663	12668.898840415182	-628.1696775937006	0.0030311003684489	0.0086495450937772	0.3504346570352762	0.726013	0.726013	chr10	94993888	0.1390556027465766	chr10:94993888:T:G
chr10:94994489	['T', 'C']	98663	12856.152490918685	-631.8528330681852	0.0030624774829154	0.0086602375150196	0.3536251145080195	0.723621	0.723621	chr10	94994489	0.1404888380922383	chr10:94994489:T:C
chr10:94994611	['T', 'C']	98663	12663.823795379203	-629.8024906773077	0.0027817279073412	0.0086514504405388	0.3215331263191027	0.747807	0.747807	chr10	94994611	0.1262104738606642	chr10:94994611:T:C
chr10:94994899	['T', 'C']	98663	31675.963156294347	-1734.7749797930792	-0.0155160487830784	0.0058072424730272	-2.671844486457285	0.0075448	0.0075448	chr10	94994899	2.1223522681544766	chr10:94994899:T:C
chr10:94995218	['A', 'T']	98663	12658.309371990468	-624.0199621068919	0.0034311116105044	0.0086534378383608	0.3965027165612982	0.691735	0.691735	chr10	94995218	0.1600602495890477	chr10:94995218:A:T
chr10:94995495	['C', 'T']	98663	12665.006286502265	-628.1760982362513	0.0029054977792386	0.0086525453569159	0.3357968851230919	0.737025	0.737025	chr10	94995495	0.1325177805562757	chr10:94995495:C:T
chr10:94995540	['A', 'G']	98663	12662.10678184343	-628.7167674707885	0.0029220090235272	0.0086530947305055	0.337683697512989	0.735602	0.735602	chr10	94995540	0.1333570986457831	chr10:94995540:A:G
chr10:94995717	['C', 'T']	98663	12659.924722244748	-626.4808836268752	0.0031399756357237	0.0086529722481453	0.3628782741556515	0.716697	0.716697	chr10	94995717	0.1446644134266122	chr10:94995717:C:T
chr10:94995809	['C', 'A']	98663	12659.898201832631	-627.793101031062	0.0029501209158016	0.0086526758539571	0.340948969497389	0.733143	0.733143	chr10	94995809	0.1348113076865725	chr10:94995809:C:A
chr10:94996374	['C', 'G']	98663	38799.71906012104	-2010.8697751504567	0.0003724027461916	0.0053870752778753	0.0691289293322287	0.944887	0.944887	chr10	94996374	0.0246201261053606	chr10:94996374:C:G
chr10:94996947	['T', 'A']	98663	38820.90204565728	-2004.6196710933232	0.0005297358475812	0.0053857435776586	0.0983589062388127	0.921648	0.921648	chr10	94996947	0.0354349150056265	chr10:94996947:T:A
chr10:94997035	['T', 'G']	98663	12662.385019258058	-628.1289879702205	0.002998175186263	0.0086517827068576	0.3465384288820203	0.728939	0.728939	chr10	94997035	0.1373088133443467	chr10:94997035:T:G
chr10:94997290	['A', 'G']	98663	31618.370772506096	-1738.753557667612	-0.0154294813322373	0.0058129960434704	-2.6543079019585503	0.0079484	0.0079484	chr10	94997290	2.099720285318948	chr10:94997290:A:G
chr10:94997333	['G', 'T']	98663	12657.898059925396	-621.9813462059325	0.003389061438188	0.0086531951240385	0.3916543415013505	0.695314	0.695314	chr10	94997333	0.1578190260990164	chr10:94997333:G:T
chr10:94997958	['C', 'T']	98663	12743.645816862292	-609.5751256852044	0.0049109922378907	0.0086275628253495	0.5692212664579158	0.569207	0.569207	chr10	94997958	0.2447297676835364	chr10:94997958:C:T
chr10:94998551	['G', 'A']	98663	2129.194224258519	304.4977007619424	0.0235435111568713	0.0212471527453343	1.108078406507489	0.267831	0.267831	chr10	94998551	0.5721391571605801	chr10:94998551:G:A
chr10:94998710	['A', 'G']	98663	92750.92140503829	-3426.5970088069744	-0.0021042318203607	0.0043015013981299	-0.4891854321552922	0.624712	0.624712	chr10	94998710	0.2043201516756706	chr10:94998710:A:G
chr10:94998966	['T', 'G']	98663	19680.99476954578	-626.4510862930068	0.0035581960999414	0.0071251387381153	0.4993862197948722	0.617508	0.617508	chr10	94998966	0.2093574116175283	chr10:94998966:T:G
chr10:94999423	['G', 'T']	98663	60417.742479929126	-2346.464174788437	0.0086718872303539	0.0046912672276138	1.848517001826138	0.0645306	0.0645306	chr10	94999423	1.1902342968411517	chr10:94999423:G:T
chr10:94999426	['GTAAA', 'G']	98663	20916.90803211223	-875.3460390719733	0.0051142812157027	0.0068947252916019	0.7417672205058222	0.45823	0.45823	chr10	94999426	0.3389164812575915	chr10:94999426:GTAAA:G
chr10:94999774	['T', 'G']	98663	174022.81905167346	-6758.542726651429	0.0058507956823939	0.0068069276855132	0.8595354545701716	0.390047	0.390047	chr10	94999774	0.4088830580740034	chr10:94999774:T:G
chr10:94999777	['C', 'T']	98663	59655.06951990916	-2355.080742746148	0.0074810886555285	0.0046623664215487	1.6045690061922382	0.108592	0.108592	chr10	94999777	0.9642021681526084	chr10:94999777:C:T
chr10:95000145	['C', 'T']	98663	56029.54310475901	-2668.0949259901304	0.0061753096416252	0.0047598946843019	1.2973626626638035	0.194509	0.194509	chr10	95000145	0.7110602989145798	chr10:95000145:C:T
chr10:95000156	['G', 'T']	98663	2243.0	162.76293352254177	0.0255160522723143	0.0202998681549816	1.2569565515159586	0.208772	0.208772	chr10	95000156	0.6803277482986467	chr10:95000156:G:T
chr10:95000310	['G', 'C']	98663	20963.91231982484	-880.7351235030985	0.0052113219009112	0.0068878391556743	0.7565975022250732	0.449293	0.449293	chr10	95000310	0.3474703476768507	chr10:95000310:G:C
chr10:95000423	['C', 'T']	98663	23201.586759518308	-723.6430661725985	0.0070807133118107	0.0065835042506714	1.0755234662586628	0.282143	0.282143	chr10	95000423	0.5495307201558933	chr10:95000423:C:T
chr10:95000562	['T', 'C']	98663	20965.912502280706	-880.4318421747035	0.005171579013103	0.0068875936881994	0.7508542529103509	0.452742	0.452742	chr10	95000562	0.3441492149764687	chr10:95000562:T:C
chr10:95000744	['A', 'C']	98663	9558.678174667531	-690.3903185419176	-0.016697032188529	0.0098835020390424	-1.6893842003139532	0.091149	0.091149	chr10	95000744	1.0402480916482175	chr10:95000744:A:C
chr10:95000912	['C', 'T']	98663	54406.63778625184	-2105.0474499924444	-0.0027223873077086	0.0047646508614927	-0.5713718353868456	0.567749	0.567749	chr10	95000912	0.2458436220485431	chr10:95000912:C:T
chr10:95001047	['A', 'G']	98663	20549.124138350493	-824.7742125996687	0.0069752739724325	0.0069525785099076	1.0032643230842515	0.315736	0.315736	chr10	95001047	0.500675897328589	chr10:95001047:A:G
chr10:95001055	['A', 'C']	98663	59803.12270510833	-2330.9260116162195	0.0081358850639331	0.0046577217858514	1.7467520470301894	0.0806835	0.0806835	chr10	95001055	1.093215270626387	chr10:95001055:A:C
chr10:95001229	['T', 'C']	98663	57555.66904087918	-2500.777951429389	0.006897762547786	0.0047126765759933	1.463661347550075	0.14329	0.14329	chr10	95001229	0.8437841173232374	chr10:95001229:T:C
chr10:95001416	['A', 'G']	98663	114808.67683609996	-4502.576169676543	0.0041092947463559	0.0043763819932957	0.9389707645838706	0.347748	0.347748	chr10	95001416	0.4587353590827501	chr10:95001416:A:G
chr10:95001432	['A', 'G']	98663	21090.63086548485	-859.9905183429958	0.0066217814553005	0.0069026845294703	0.9593052423342712	0.337407	0.337407	chr10	95001432	0.471845911581399	chr10:95001432:A:G
chr10:95001619	['C', 'T']	98663	2256.426972145338	163.11414331097728	0.0260610147123248	0.020321532316563	1.2824335442009844	0.199694	0.199694	chr10	95001619	0.6996349837323892	chr10:95001619:C:T
chr10:95001927	['A', 'G']	98663	25840.881259507165	-1041.5960967107449	-0.0107935927661382	0.0063329656438655	-1.7043504375542582	0.0883188	0.0883188	chr10	95001927	1.0539468403952066	chr10:95001927:A:G
chr10:95002134	['A', 'G']	98663	56349.13381930995	-2650.679859876367	0.0071307242566254	0.0047519805410598	1.500579431041813	0.133468	0.133468	chr10	95002134	0.8746228473278398	chr10:95002134:A:G
chr10:95002138	['G', 'A']	98663	20958.82371128795	-880.3004980334642	0.0051242929415821	0.0068893534806801	0.743798813045707	0.457	0.457	chr10	95002138	0.3400837999301497	chr10:95002138:G:A
chr10:95002366	['C', 'T']	98663	59678.492569238864	-2347.183720166501	0.007772116854816	0.0046615657549929	1.6672760319837805	0.0954627	0.0954627	chr10	95002366	1.020166286515778	chr10:95002366:C:T
chr10:95002682	['G', 'A']	98663	59676.54071618302	-2338.029517973426	0.0079602506410349	0.0046618409473745	1.7075337256020986	0.087726	0.087726	chr10	95002682	1.0568716725054703	chr10:95002682:G:A
chr10:95002799	['A', 'G']	98663	2242.2045330143733	163.36684414251206	0.0258625483204932	0.0203065125212289	1.273608567372452	0.202805	0.202805	chr10	95002799	0.6929213420130541	chr10:95002799:A:G
chr10:95002841	['T', 'G']	98663	20970.01388015816	-874.8011958446936	0.0054130366152132	0.0068878672909576	0.7858799228491862	0.43194	0.43194	chr10	95002841	0.364576576052315	chr10:95002841:T:G
chr10:95003357	['TAAAC', 'T']	98663	2248.2962392296	159.06837539338434	0.0236855646717012	0.020279336710173	1.1679654522339222	0.242824	0.242824	chr10	95003357	0.6147083911039618	chr10:95003357:TAAAC:T
chr10:95003586	['T', 'A']	98663	8031.81406546177	-330.1116964230483	-0.0039347255500522	0.0108423390184667	-0.3629037556703044	0.716678	0.716678	chr10	95003586	0.1446759269456238	chr10:95003586:T:A
chr10:95004848	['A', 'G']	98663	8167.284605630236	-299.261328534138	-0.0022120953102415	0.0107595529004407	-0.205593608833962	0.837109	0.837109	chr10	95004848	0.0772179888210223	chr10:95004848:A:G
chr10:95005261	['T', 'C']	98663	46103.61666125956	-2294.82259199958	0.0079318554411157	0.0050754809193168	1.562779087776244	0.118108	0.118108	chr10	95005261	0.9277206846203084	chr10:95005261:T:C
chr10:95005470	['A', 'C']	98663	59748.50605206599	-2341.5412229168205	0.0078440207675268	0.0046597144166102	1.6833694227194858	0.0923068	0.0923068	chr10	95005470	1.034766304459495	chr10:95005470:A:C
chr10:95005605	['T', 'C']	98663	114476.20549861618	-4605.4561194193375	0.003424915666447	0.0043618954160123	0.785189771830447	0.432344	0.432344	chr10	95005605	0.3641705637150095	chr10:95005605:T:C
chr10:95006148	['G', 'A']	98663	114463.68340429844	-4607.3833781175945	0.0033327769739564	0.0043620360772631	0.7640415885894078	0.444844	0.444844	chr10	95006148	0.3517922627656374	chr10:95006148:G:A
chr10:95007177	['A', 'C']	98663	114899.93709002054	-4540.286638593648	0.0035873276199295	0.0043658286668857	0.8216830969889001	0.411259	0.411259	chr10	95007177	0.3858845848290372	chr10:95007177:A:C
chr10:95008010	['A', 'C']	98663	47552.50829547302	-1306.9549215147815	0.0060029941652478	0.0050010091335546	1.2003565690312947	0.230004	0.230004	chr10	95008010	0.6382646111005729	chr10:95008010:A:C
chr10:95008101	['A', 'T']	98663	115050.30124636197	-4506.6169566389535	0.0039074554267971	0.0043669620152925	0.8947766005551968	0.370909	0.370909	chr10	95008101	0.4307326285130841	chr10:95008101:A:T
chr10:95008123	['ATTTTG', 'A']	98663	59720.92342954496	-2341.4356220778777	0.0077864096905495	0.0046610421861067	1.6705297612964585	0.0948178	0.0948178	chr10	95008123	1.0231101255720552	chr10:95008123:ATTTTG:A
chr10:95008167	['T', 'C']	98663	114874.91537814192	-4530.623956865168	0.0038403450943229	0.0043655730675445	0.8796886536784019	0.37903	0.37903	chr10	95008167	0.4213264145204996	chr10:95008167:T:C
chr10:95008198	['C', 'T']	98663	2244.1592199156667	164.3459158021578	0.0258011782735101	0.0202962939239247	1.2712260854232316	0.203651	0.203651	chr10	95008198	0.6911134530299077	chr10:95008198:C:T
chr10:95008654	['C', 'T']	98663	59742.50489639514	-2339.069119967258	0.0078723654250922	0.0046598745413195	1.689394286324079	0.0911471	0.0911471	chr10	95008654	1.0402571446067357	chr10:95008654:C:T
chr10:95008657	['G', 'A']	98663	46049.46775877626	-2303.766680289111	0.0079695030117167	0.0050786300099104	1.5692229983607815	0.116599	0.116599	chr10	95008657	0.9333051742454802	chr10:95008657:G:A
chr10:95009045	['A', 'G']	98663	56369.28260891605	-2652.68267311562	0.00691610709137	0.0047507871921571	1.455781286686031	0.145456	0.145456	chr10	95009045	0.8372683595791958	chr10:95009045:A:G
chr10:95009066	['C', 'T']	98663	115042.64845136114	-4515.782319720705	0.0036863954837301	0.0043676737089674	0.844018058437265	0.398661	0.398661	chr10	95009066	0.3993962481932437	chr10:95009066:C:T
chr10:95009266	['A', 'G']	98663	8030.30225957201	-325.86791708729754	-0.0033595028276151	0.0108411979658596	-0.3098829887798967	0.756651	0.756651	chr10	95009266	0.1211043896199161	chr10:95009266:A:G
chr10:95009322	['G', 'A']	98663	57503.90813616366	-2505.501820650415	0.0065944620315201	0.0047110708157946	1.3997798567177226	0.161582	0.161582	chr10	95009322	0.7916070206411112	chr10:95009322:G:A
chr10:95009765	['C', 'T']	98663	12934.048745628708	-796.5542535753983	-0.0025147706950408	0.0086262711799431	-0.2915246509856899	0.770651	0.770651	chr10	95009765	0.1131422537117097	chr10:95009765:C:T
chr10:95009897	['A', 'G']	98663	20970.33799618863	-872.61995801684	0.0056055551117325	0.0068857655148548	0.8140787105862902	0.415602	0.415602	chr10	95009897	0.3813223711560684	chr10:95009897:A:G
chr10:95010012	['A', 'G']	98663	57500.4903441634	-2499.004623750563	0.0067320444052576	0.0047110318396459	1.4289957347780489	0.153009	0.153009	chr10	95010012	0.8152830231995166	chr10:95010012:A:G
chr10:95010262	['T', 'C']	98663	59748.29485230015	-2337.6849382235328	0.0078946365777547	0.0046600133832884	1.6941231555399037	0.090245	0.090245	chr10	95010262	1.044576850724945	chr10:95010262:T:C
chr10:95010303	['C', 'T']	98663	59746.90017740381	-2341.378008102112	0.0078151889639571	0.0046599973250202	1.677080139509136	0.09353	0.09353	chr10	95010303	1.029049065654576	chr10:95010303:C:T
chr10:95010942	['C', 'A']	98663	2239.090777323913	161.79306158376002	0.0260154788313778	0.0203101619727342	1.2809094711456657	0.200228	0.200228	chr10	95010942	0.6984751906169112	chr10:95010942:C:A
chr10:95011770	['T', 'A']	98663	2046.6015572723409	136.27720753917072	0.0254098647069591	0.0211522314562233	1.201285299829826	0.229643	0.229643	chr10	95011770	0.6389467882504408	chr10:95011770:T:A
chr10:95011803	['T', 'C']	98663	20961.824258705456	-883.4829907704279	0.0050329601186942	0.0068883288537846	0.730650383500349	0.464994	0.464994	chr10	95011803	0.3325526509459664	chr10:95011803:T:C
chr10:95011804	['C', 'A']	98663	55108.72965876602	-2189.889194452908	-0.0036436925157834	0.004747698271758	-0.7674650551106359	0.442807	0.442807	chr10	95011804	0.353785522306991	chr10:95011804:C:A
chr10:95011873	['G', 'T']	98663	24620.74133246827	-527.6120542360318	0.0056889261703844	0.0064614823017352	0.8804367024044475	0.378625	0.378625	chr10	95011873	0.4217907136590878	chr10:95011873:G:T
chr10:95011973	['C', 'A']	98663	21033.77144450077	-862.1499654141193	0.0056980991233111	0.0068758242964388	0.8287150569368603	0.407268	0.407268	chr10	95011973	0.39011971210743	chr10:95011973:C:A
chr10:95012258	['G', 'A']	98663	115043.65257854234	-4513.449711264564	0.0037765000428786	0.004367416515206	0.8646988510782019	0.387206	0.387206	chr10	95012258	0.412057921645921	chr10:95012258:G:A
chr10:95012655	['C', 'T']	98663	59694.890688833664	-2350.717998567668	0.0077090083661094	0.0046607981587831	1.6540103440398852	0.0981286	0.0981286	chr10	95012655	1.0082043971872716	chr10:95012655:C:T
chr10:95012960	['C', 'A']	98663	114849.117037022	-4532.356129527629	0.0038191872250219	0.0043654550097799	0.874865785231043	0.381649	0.381649	chr10	95012960	0.4183358712230388	chr10:95012960:C:A
chr10:95013051	['T', 'C']	98663	59737.449226589895	-2338.460864183477	0.0079036173129721	0.0046597698628253	1.696138982318736	0.0898627	0.0898627	chr10	95013051	1.0464205368059227	chr10:95013051:T:C
chr10:95013406	['C', 'T']	98663	59691.09999695872	-2345.010516318668	0.0078259403520129	0.00466102433176	1.6790172706645827	0.0931518	0.0931518	chr10	95013406	1.0308087486849198	chr10:95013406:C:T
chr10:95015944	['T', 'C']	98663	34122.675942358226	-1324.967799435287	-0.0091350087287939	0.005659699655551	-1.6140447876654225	0.106521	0.106521	chr10	95015944	0.9725647651354306	chr10:95015944:T:C
chr10:95016236	['C', 'T']	98663	56324.25250753016	-2652.209033341748	0.0068987715186576	0.0047522217634838	1.4516939364378847	0.14659	0.14659	chr10	95016236	0.8338956551583836	chr10:95016236:C:T
chr10:95016415	['G', 'A']	98663	59693.35158682672	-2354.3183648618347	0.007615657055518	0.0046609774889747	1.6339184373948092	0.102279	0.102279	chr10	95016415	0.9902135267994466	chr10:95016415:G:A
chr10:95016572	['A', 'T']	98663	2200.1337968922626	157.38279093449322	0.0260447015435458	0.0204634459789916	1.272742702782517	0.203112	0.203112	chr10	95016572	0.6922644174133653	chr10:95016572:A:T
chr10:95016660	['C', 'G']	98663	57493.56816845437	-2507.233698756251	0.0065443057963209	0.0047113760609251	1.3890433944761067	0.164823	0.164823	chr10	95016660	0.7829821853809145	chr10:95016660:C:G
chr10:95016964	['C', 'T']	98663	114855.72898541916	-4542.612812940918	0.0036680885490345	0.0043662257713989	0.8401051024576928	0.400851	0.400851	chr10	95016964	0.3970170286340366	chr10:95016964:C:T
chr10:95017122	['A', 'T']	98663	57565.3643338382	-2502.973421797916	0.0063360336736727	0.0047154766736185	1.3436676951708018	0.179059	0.179059	chr10	95017122	0.747003845263049	chr10:95017122:A:T
chr10:95017294	['T', 'A']	98663	25954.68111122379	-1036.7916340862816	-0.0109611785093507	0.0063220302649042	-1.7338067124100909	0.0829555	0.0829555	chr10	95017294	1.081154814697303	chr10:95017294:T:A
chr10:95017295	['C', 'T']	98663	25951.630330552533	-1033.1116514809858	-0.0107851385006372	0.0063216031200796	-1.7060764960678638	0.087997	0.087997	chr10	95017295	1.0555321335959047	chr10:95017295:C:T
chr10:95017551	['G', 'A']	98663	2199.089155576278	157.56394207712273	0.0261686101876443	0.0204674777757443	1.2785459192561772	0.20106	0.20106	chr10	95017551	0.6966743217810849	chr10:95017551:G:A
chr10:95018036	['C', 'T']	98663	115050.14885635496	-4525.833479458187	0.0034874976915142	0.00436734305017	0.7985399020529051	0.424559	0.424559	chr10	95018036	0.3720619483082765	chr10:95018036:C:T
chr10:95018627	['T', 'TA']	98663	59692.495265804304	-2347.0521604755154	0.0078208214169443	0.0046607904943246	1.6780032113581391	0.0933496	0.0933496	chr10	95018627	1.0298875386486464	chr10:95018627:T:TA
chr10:95018774	['T', 'C']	98663	55190.13769049043	-2193.756187927939	-0.0038588166320715	0.0047459073548176	-0.8130830089117453	0.416172	0.416172	chr10	95018774	0.3807271424198124	chr10:95018774:T:C
chr10:95018818	['T', 'C']	98663	2010.5472406584288	130.00468692732144	0.0243081471042348	0.0213253807619881	1.1398693123249333	0.254344	0.254344	chr10	95018818	0.5945785029613716	chr10:95018818:T:C
chr10:95019661	['C', 'T']	98663	56372.71322709488	-2650.858461000072	0.0069553321166296	0.0047505074857447	1.464124019907575	0.143163	0.143163	chr10	95019661	0.8441692094871565	chr10:95019661:C:T
chr10:95020109	['T', 'C']	98663	114895.45500902252	-4548.749739700241	0.0034056648449746	0.0043662608138784	0.7799957423866066	0.435395	0.435395	chr10	95020109	0.3611165626281304	chr10:95020109:T:C
chr10:95020122	['C', 'T']	98663	2199.356665686741	156.9718331918332	0.0258455825107562	0.0204673720839269	1.2627699542850883	0.206675	0.206675	chr10	95020122	0.6847120537001907	chr10:95020122:C:T
chr10:95020193	['T', 'C']	98663	55175.26998479474	-2190.49789589513	-0.0038310989156463	0.0047461654408335	-0.8071987720203511	0.419554	0.419554	chr10	95020193	0.3772121340182771	chr10:95020193:T:C
chr10:95020819	['T', 'A']	98663	8082.983102046608	-315.56086235983923	-0.0029125153169842	0.0108047333902265	-0.2695592026008532	0.7875	0.7875	chr10	95020819	0.1037494375383619	chr10:95020819:T:A
chr10:95021784	['T', 'C']	98663	115084.15816316174	-4515.042572947845	0.0037642506905117	0.0043676745357061	0.8618432210867861	0.388776	0.388776	chr10	95021784	0.4103005528745658	chr10:95021784:T:C
chr10:95022163	['C', 'T']	98663	59659.30290649933	-2338.588676971965	0.0080120842435295	0.0046606083466917	1.7191069593343593	0.085598	0.085598	chr10	95022163	1.0675363825087234	chr10:95022163:C:T
chr10:95023141	['T', 'C']	98663	114837.1311302585	-4544.703292832891	0.0035242765291324	0.0043644872079328	0.8074892561780703	0.419387	0.419387	chr10	95023141	0.3773850357585325	chr10:95023141:T:C
chr10:95023312	['C', 'T']	98663	20995.27678725281	-871.3276442977403	0.005553503393877	0.0068803663653981	0.8071522792457745	0.419581	0.419581	chr10	95023312	0.3771841863078004	chr10:95023312:C:T
chr10:95023369	['G', 'A']	98663	59659.88430229613	-2341.405287456469	0.0079360392014281	0.0046605504444049	1.7028115661649983	0.0886065	0.0886065	chr10	95023369	1.052534417948298	chr10:95023369:G:A
chr10:95023844	['A', 'C']	98663	114879.94480884844	-4545.387326550954	0.0036042030009959	0.0043651343822591	0.8256797352320403	0.408988	0.408988	chr10	95023844	0.3882894343159764	chr10:95023844:A:C
chr10:95024580	['C', 'T']	98663	8046.28539054088	-329.1458365636908	-0.00387706995579	0.0108470487843521	-0.3574308581872596	0.72077	0.72077	chr10	95024580	0.1422032979246613	chr10:95024580:C:T
chr10:95024832	['A', 'C']	98663	20965.52490444761	-881.738371694295	0.0052126731265604	0.0068884258828242	0.756729217274125	0.449214	0.449214	chr10	95024832	0.3475467171746036	chr10:95024832:A:C
chr10:95024966	['G', 'A']	98663	59674.4917987916	-2363.287787938194	0.0074365409896086	0.0046618357307196	1.5951958454058577	0.110672	0.110672	chr10	95024966	0.9559622416653942	chr10:95024966:G:A
chr10:95025021	['A', 'C']	98663	59722.687280065744	-2343.3095505022766	0.0078643401412973	0.0046616336896398	1.6870352037259668	0.0915997	0.0915997	chr10	95025021	1.0381059486963191	chr10:95025021:A:C
chr10:95025265	['T', 'C']	98663	20993.213294123605	-881.288706467302	0.0051711487508616	0.0068845353056079	0.7511253151174063	0.452579	0.452579	chr10	95025265	0.3443056014986307	chr10:95025265:T:C
chr10:95025325	['A', 'C']	98663	8226.917224181974	-275.3854830417717	2.039154252560974e-05	0.0107213343378738	0.0019019593907798	0.998482	0.998482	chr10	95025325	0.0006597599080873	chr10:95025325:A:C
chr10:95025496	['T', 'G']	98663	8076.256563669373	-315.186806255935	-0.0025885250018161	0.0108119141994418	-0.2394141272365813	0.810785	0.810785	chr10	95025496	0.091094294608393	chr10:95025496:T:G
chr10:95025501	['T', 'G']	98663	8074.027872974676	-309.9763341066511	-0.0020012285557607	0.0108125373272533	-0.1850840829669611	0.853163	0.853163	chr10	95025501	0.0689679873110565	chr10:95025501:T:G
chr10:95025856	['A', 'G']	98663	25973.16256477343	-1027.816822123152	-0.0106153609516624	0.0063212592852729	-1.679311110745558	0.0930946	0.0930946	chr10	95025856	1.031075509762137	chr10:95025856:A:G
chr10:95027129	['T', 'C']	98663	114911.12897895466	-4529.932306229368	0.0038074857105953	0.0043671097916417	0.8718548175460279	0.38329	0.38329	chr10	95027129	0.4164725112999709	chr10:95027129:T:C
chr10:95028062	['T', 'C']	98663	21009.70355278495	-876.1094446300712	0.0058740075130416	0.0068807135378795	0.8536916237980585	0.393278	0.393278	chr10	95028062	0.4053003473757504	chr10:95028062:T:C
chr10:95028804	['A', 'G']	98663	49668.0545784464	-2332.0550329509524	0.0091852321357252	0.0049440887097091	1.8578210616826707	0.0631974	0.0631974	chr10	95028804	1.199300788630275	chr10:95028804:A:G
chr10:95028886	['C', 'T']	98663	8124.823492443213	-285.999415249456	-0.000752353982663	0.0107823647417495	-0.06977634319399	0.944372	0.944372	chr10	95028886	0.0248568979441821	chr10:95028886:C:T
chr10:95029378	['A', 'G']	98663	21034.91879700773	-879.1994500892496	0.0054159312349209	0.0068791020237622	0.7873020659110472	0.431107	0.431107	chr10	95029378	0.3654149253328619	chr10:95029378:A:G
chr10:95029950	['C', 'G']	98663	49673.0484647589	-2347.2058735806586	0.0088989734133347	0.0049451206746324	1.7995462596059326	0.0719354	0.0719354	chr10	95029950	1.143057337138718	chr10:95029950:C:G
chr10:95030089	['C', 'A']	98663	45275.55449107868	-1301.443146329971	0.0037690677772762	0.0050837216986487	0.7413993134750182	0.458453	0.458453	chr10	95030089	0.3387051810123053	chr10:95030089:C:A
chr10:95030316	['T', 'C']	98663	117182.50491185037	-4576.907724525875	0.004651736527997	0.004387909714441	1.0601258527922277	0.28909	0.28909	chr10	95030316	0.5389669308818577	chr10:95030316:T:C
chr10:95031458	['A', 'G']	98663	9322.66142961401	-375.45926092012303	-0.0052958828652199	0.0099848897464639	-0.5303897188344454	0.595843	0.595843	chr10	95031458	0.2248681584072095	chr10:95031458:A:G
chr10:95031460	['A', 'C']	98663	117171.81394453002	-4579.405433338367	0.0046424843997104	0.0043873867705357	1.0581434103069856	0.289993	0.289993	chr10	95031460	0.5376124851978175	chr10:95031460:A:C
chr10:95031835	['A', 'G']	98663	36342.99874295446	-1161.3391510851054	-0.0059782312769088	0.0055293370232693	-1.0811841006888194	0.279618	0.279618	chr10	95031835	0.5534348749540559	chr10:95031835:A:G
chr10:95032445	['T', 'C']	98663	14792.248905198285	-628.9946378234592	0.0011857309634777	0.0080578548602767	0.1471521867839868	0.883012	0.883012	chr10	95032445	0.0540333943857715	chr10:95032445:T:C
chr10:95032571	['G', 'A']	98663	49572.53175874303	-2325.898989123851	0.0094833485057081	0.0049481639842481	1.9165388487320008	0.0552994	0.0552994	chr10	95032571	1.257279580776726	chr10:95032571:G:A
chr10:95032583	['T', 'A']	98663	66897.81456664976	-2888.744174729008	-0.0066568559658601	0.0045112619968892	-1.475608370883899	0.140052	0.140052	chr10	95032583	0.8537106848928094	chr10:95032583:T:A
chr10:95032717	['A', 'G']	98663	20811.531226242005	-861.3460712092724	0.0055968174121853	0.0069104239409997	0.8099094151053916	0.417994	0.417994	chr10	95032717	0.3788299521617908	chr10:95032717:A:G
chr10:95033152	['G', 'A']	98663	14787.59951955726	-626.4403564326378	0.0013256453633482	0.0080601230147187	0.1644696192511562	0.869362	0.869362	chr10	95033152	0.0607993468355269	chr10:95033152:G:A
chr10:95033515	['T', 'C']	98663	66911.20722793859	-2914.71928884722	-0.0072194137209043	0.0045111957096778	-1.6003326358500911	0.109528	0.109528	chr10	95033515	0.960474842549674	chr10:95033515:T:C
chr10:95033700	['T', 'A']	98663	126920.8640791461	-5470.032679042734	-0.0007253013935645	0.0045216121007944	-0.1604076991560512	0.87256	0.87256	chr10	95033700	0.0592046998725193	chr10:95033700:T:A
chr10:95034063	['C', 'T']	98663	66878.81206284848	-2905.739771414517	-0.007023595422448	0.004511637712695	-1.556772921434869	0.119528	0.119528	chr10	95034063	0.9225303472590692	chr10:95034063:C:T
chr10:95035530	['A', 'G']	98663	20822.89945668701	-857.1386845135168	0.0058526809182281	0.0069091265138076	0.8470941886115043	0.396945	0.396945	chr10	95035530	0.4012696641468167	chr10:95035530:A:G
chr10:95037104	['G', 'A']	98663	37874.900326466086	-1758.5617385556868	-0.0133732967045539	0.0054110210359776	-2.47149227763768	0.0134567	0.0134567	chr10	95037104	1.8710614295254888	chr10:95037104:G:A
chr10:95037513	['T', 'C']	98663	60109.52937181319	-2547.099234502328	0.0069805433109185	0.0046512987340563	1.500772947522746	0.133417	0.133417	chr10	95037513	0.874788829071637	chr10:95037513:T:C
chr10:95037713	['C', 'T']	98663	126915.87257575608	-5465.69619864993	-0.0006785794934619	0.0045212474523769	-0.1500867848109409	0.880696	0.880696	chr10	95037713	0.0551739761580584	chr10:95037713:C:T
chr10:95037814	['G', 'A']	98663	20797.58350059811	-862.9348109134404	0.0053802624985948	0.0069136567635115	0.7782079270973362	0.436448	0.436448	chr10	95037814	0.3600674922982385	chr10:95037814:G:A
chr10:95037995	['T', 'G']	98663	10613.64544837163	-725.8024499678166	-0.0203964239933946	0.0094134245898446	-2.166737917611677	0.0302572	0.0302572	chr10	95037995	1.5191712640462434	chr10:95037995:T:G
chr10:95038821	['G', 'T']	98663	8006.4868990543	-333.3480863114048	-0.0042248950077002	0.0108580401004012	-0.3891029107126029	0.697201	0.697201	chr10	95038821	0.1566419986501534	chr10:95038821:G:T
chr10:95038992	['T', 'C']	98663	20807.054450728785	-855.7413498485466	0.0058430960744628	0.0069115241046309	0.8454135420793436	0.397882	0.397882	chr10	95038992	0.4002457076932627	chr10:95038992:T:C
chr10:95040017	['T', 'C']	98663	20816.74284845413	-849.6668667694637	0.006169856971354	0.0069102811447813	0.8928518018421795	0.371939	0.371939	chr10	95040017	0.4295282809129673	chr10:95040017:T:C
chr10:95040597	['T', 'C']	98663	126946.88011841151	-5457.822863061656	-0.0005028577996983	0.0045221273071836	-0.1111993903620383	0.911458	0.911458	chr10	95040597	0.0402633388449804	chr10:95040597:T:C
chr10:95041116	['T', 'C']	98663	50718.30923246927	-2175.50688711079	0.0089946052259592	0.0048982457687698	1.8362911235093515	0.0663176	0.0663176	chr10	95041116	1.1783711990684074	chr10:95041116:T:C
chr10:95041650	['G', 'A']	98663	8116.689207553295	-287.4472990491116	-0.0009850137570757	0.0107886555705054	-0.0913008808779281	0.927254	0.927254	chr10	95041650	0.0328012845302978	chr10:95041650:G:A
chr10:95041874	['G', 'C']	98663	9381.92255803054	-369.4324763031824	-0.0048177180153906	0.0099824280441345	-0.4826198590253278	0.629367	0.629367	chr10	95041874	0.2010960324644704	chr10:95041874:G:C
chr10:95041996	['C', 'T']	98663	117568.40716747772	-5091.321585706377	0.0004428355700173	0.0044024149122506	0.1005892399612555	0.919877	0.919877	chr10	95041996	0.0362702398201886	chr10:95041996:C:T
chr10:95042106	['C', 'T']	98663	66810.89757808622	-2906.690319438222	-0.0069767827714201	0.004512856679217	-1.5459792471474196	0.122113	0.122113	chr10	95042106	0.913238099136771	chr10:95042106:C:T
chr10:95042181	['G', 'T']	98663	36225.0387523821	-1893.166620284028	-0.0148935829678657	0.0055002374792106	-2.7078072581700803	0.0067741	0.0067741	chr10	95042181	2.1691483965417526	chr10:95042181:G:T
chr10:95042264	['A', 'C']	98663	9338.79841652812	-365.3648676641308	-0.004631498005026	0.0099776975191439	-0.4641850483179841	0.642516	0.642516	chr10	95042264	0.1921160530158258	chr10:95042264:A:C
chr10:95042367	['A', 'C']	98663	49707.289470214106	-2313.47552915877	0.0094448746026692	0.0049437928112872	1.9104511380625733	0.056078	0.056078	chr10	95042367	1.2512074837085263	chr10:95042367:A:C
chr10:95042415	['A', 'T']	98663	20788.84963648716	-862.9219571562347	0.0054754393683594	0.0069159028052218	0.7917172237043624	0.428527	0.428527	chr10	95042415	0.3680218094896795	chr10:95042415:A:T
chr10:95043892	['A', 'G']	98663	49806.366897407046	-2316.881449886351	0.0097318375637802	0.0049479048815673	1.9668602765656928	0.0492021	0.0492021	chr10	95043892	1.3080163606686408	chr10:95043892:A:G
chr10:95045154	['G', 'A']	98663	126918.58215657852	-5460.223051736733	-0.0005931863510363	0.0045212903762701	-0.131198463639869	0.895619	0.895619	chr10	95045154	0.0478767017079812	chr10:95045154:G:A
chr10:95045221	['G', 'A']	98663	127046.19195441924	-5436.300359912829	-0.0004014131107842	0.004523168282113	-0.0887460040723265	0.929284	0.929284	chr10	95045221	0.0318515402755433	chr10:95045221:G:A
chr10:95045333	['G', 'C']	98663	20812.10941380394	-855.3490958381431	0.0057977791608186	0.0069114148143794	0.8388700890526937	0.401544	0.401544	chr10	95045333	0.3962668590771705	chr10:95045333:G:C
chr10:95045614	['C', 'T']	98663	117560.4053021087	-5092.565215073612	0.0004021596044378	0.00440221270011	0.0913539694317411	0.927212	0.927212	chr10	95045614	0.0328209563584608	chr10:95045614:C:T
chr10:95046229	['T', 'C']	98663	9341.757467943846	-373.1909364477432	-0.0054815331530217	0.0099759935485286	-0.5494724035612643	0.582683	0.582683	chr10	95046229	0.2345676524330906	chr10:95046229:T:C
chr10:95047371	['G', 'T']	98663	20805.265232066657	-856.4051838378956	0.0057417680019704	0.0069123101062352	0.8306583347282217	0.406169	0.406169	chr10	95047371	0.391293226284975	chr10:95047371:G:T
chr10:95048734	['T', 'C']	98663	66886.98214629691	-2893.6801607430803	-0.0068876556600178	0.0045121363826606	-1.5264732880162744	0.126895	0.126895	chr10	95048734	0.8965554899241277	chr10:95048734:T:C
chr10:95048853	['T', 'C']	98663	66885.2362381136	-2897.046466167124	-0.0069215031786544	0.0045120884515986	-1.5339910227606937	0.125035	0.125035	chr10	95048853	0.9029684015581771	chr10:95048853:T:C
chr10:95049216	['A', 'G']	98663	36245.59260235639	-1887.631836823044	-0.0147304702755938	0.0054997712574616	-2.678378715407269	0.00739918	0.00739918	chr10	95049216	2.1308164074592497	chr10:95049216:A:G
chr10:95049294	['A', 'C']	98663	10543.85493892859	-716.615269145159	-0.0138270635785696	0.0094271280818703	-1.4667312736697575	0.142452	0.142452	chr10	95049294	0.846331448966685	chr10:95049294:A:C
chr10:95049619	['T', 'A']	98663	66895.20430837851	-2902.1804178094512	-0.0069781212236113	0.0045118433432528	-1.546623118918044	0.121957	0.121957	chr10	95049619	0.9137932673131368	chr10:95049619:T:A
chr10:95049861	['AGGAGTGGGGGGCTTGAATAGCTAGCAGCAATACCCAGGTACTATGTTGAGGGCTTTGGGTAAGTCTCTGAGGCTTACCGGCTTCAG', 'A']	98663	8086.770323575043	-272.38106787508104	0.0004686478955589	0.0108053048176072	0.0433720198985277	0.965405	0.965405	chr10	95049861	0.0152904562250269	chr10:95049861:AGGAGTGGGGGGCTTGAATAGCTAGCAGCAATACCCAGGTACTATGTTGAGGGCTTTGGGTAAGTCTCTGAGGCTTACCGGCTTCAG:A
chr10:95049952	['G', 'A']	98663	7836.641072064243	-262.69756536172514	0.0008628077024536	0.0109722150062298	0.0786356904201906	0.937323	0.937323	chr10	95049952	0.0281107261397101	chr10:95049952:G:A
chr10:95050069	['G', 'A']	98663	20810.74205778003	-852.4001440835649	0.0060174381515462	0.0069112706540323	0.8706703083658525	0.383936	0.383936	chr10	95050069	0.4157411640786578	chr10:95050069:G:A
chr10:95050795	['T', 'C']	98663	117623.8826737491	-5084.410965894153	0.0004919447347354	0.0044015532902368	0.1117661657821303	0.911009	0.911009	chr10	95050795	0.0404773325428854	chr10:95050795:T:C
chr10:95050855	['C', 'T']	98663	46609.681745861206	-2061.4932670448743	-0.0115154763846799	0.0050742096806548	-2.2694127971459306	0.0232454	0.0232454	chr10	95050855	1.633662976205002	chr10:95050855:C:T
chr10:95050911	['C', 'T']	98663	20813.109515169326	-852.6143894647093	0.0060282776774835	0.0069105515915381	0.8723294512213889	0.383031	0.383031	chr10	95050911	0.4167660756812051	chr10:95050911:C:T
chr10:95051215	['C', 'T']	98663	49615.5431838456	-2331.2175996902965	0.0093402933848034	0.0049463783946393	1.8883095144775213	0.0589873	0.0589873	chr10	95051215	1.2292414821481443	chr10:95051215:C:T
chr10:95051253	['T', 'C']	98663	126924.73407275236	-5460.654480049605	-0.0005267926290021	0.0045216507919703	-0.1165044921066493	0.907253	0.907253	chr10	95051253	0.0422715870499282	chr10:95051253:T:C
chr10:95051288	['G', 'C']	98663	46037.13100525238	-2038.670437418996	-0.0116653184205574	0.0050556518052994	-2.307381692767985	0.0210356	0.0210356	chr10	95051288	1.6770450960561656	chr10:95051288:G:C
chr10:95051468	['C', 'T']	98663	46029.06070776719	-2032.8801867463496	-0.0115285048634258	0.0050558254111331	-2.280241884547588	0.0225955	0.0225955	chr10	95051468	1.645978044027916	chr10:95051468:C:T
chr10:95051708	['T', 'C']	98663	50770.49588863314	-2180.7560009896624	0.0087299809423835	0.0048962892363209	1.7829790114570847	0.0745928	0.0745928	chr10	95051708	1.1273030903715184	chr10:95051708:T:C
chr10:95051799	['T', 'G']	98663	49651.11014001964	-2329.1044587794063	0.0092389157735552	0.0049448217825729	1.8684021750017383	0.061709	0.061709	chr10	95051799	1.209651491310468	chr10:95051799:T:G
chr10:95051856	['A', 'G']	98663	9292.977970844062	-376.5557772251437	-0.004997767730349	0.0100001840215464	-0.4997675762346836	0.61724	0.61724	chr10	95051856	0.2095459374106096	chr10:95051856:A:G
chr10:95052084	['A', 'G']	98663	126927.01587559054	-5458.510341860663	-0.0005029863511233	0.0045217215734706	-0.11123779802685	0.911428	0.911428	chr10	95052084	0.0402776335781214	chr10:95052084:A:G
chr10:95052473	['C', 'T']	98663	49102.930499934126	-2383.1582234472608	0.0091665304097235	0.0049688717459559	1.8447911071932803	0.0650709	0.0650709	chr10	95052473	1.186613186468378	chr10:95052473:C:T
chr10:95052781	['G', 'A']	98663	7965.645887182604	-326.8740392767806	-0.0033296336498112	0.0108832791958492	-0.3059402951898156	0.759651	0.759651	chr10	95052781	0.1193858861216168	chr10:95052781:G:A
chr10:95053039	['AC', 'A']	98663	66822.0910436713	-2893.8189197760703	-0.0068422603292093	0.0045140774526959	-1.5157605071935465	0.129583	0.129583	chr10	95053039	0.8874519698424289	chr10:95053039:AC:A
chr10:95053639	['A', 'G']	98663	126934.15776775304	-5458.182891337077	-0.0005212716133239	0.0045219908958254	-0.1152748038049168	0.908228	0.908228	chr10	95053639	0.0418051132498003	chr10:95053639:A:G
chr10:95053642	['G', 'A']	98663	46160.228580987256	-2038.5571020163168	-0.0116833234589495	0.0050495515924149	-2.313734842614428	0.0206843	0.0206843	chr10	95053642	1.6843591719539357	chr10:95053642:G:A
chr10:95053949	['A', 'G']	98663	37898.83485401461	-1743.516760948851	-0.0128963492556918	0.0054100367254605	-2.3837822015143533	0.0171376	0.0171376	chr10	95053949	1.7660499980334166	chr10:95053949:A:G
chr10:95054186	['A', 'T']	98663	11688.0555809118	-259.81724751281206	-0.0081680479861721	0.0090107910765333	-0.9064740172973328	0.364687	0.364687	chr10	95054186	0.4380797177086809	chr10:95054186:A:T
chr10:95054369	['G', 'A']	98663	9303.29784428101	-378.1950662215417	-0.0053532920505113	0.0099987479844432	-0.5353962374929752	0.592377	0.592377	chr10	95054369	0.2274018120127407	chr10:95054369:G:A
chr10:95054560	['A', 'T']	98663	7965.937732539867	-326.57953986139546	-0.0033284048513665	0.0108840570738002	-0.3058055308602309	0.759753	0.759753	chr10	95054560	0.1193275763669752	chr10:95054560:A:T
chr10:95054718	['T', 'C']	98663	50767.747470754	-2188.3879836948054	0.0086059998824852	0.0048958853974426	1.757802559467718	0.0787842	0.0787842	chr10	95054718	1.1035608705920803	chr10:95054718:T:C
chr10:95054932	['G', 'C']	98663	9297.036532457523	-377.7310264133874	-0.0050757670477699	0.0099978603817674	-0.5076853300558509	0.611675	0.611675	chr10	95054932	0.2134792693533047	chr10:95054932:G:C
chr10:95055158	['C', 'T']	98663	25225.55673927808	-1181.5815729289052	-0.0101445478831342	0.0063771613592523	-1.590762301853319	0.111666	0.111666	chr10	95055158	0.952079040493434	chr10:95055158:C:T
chr10:95055261	['G', 'C']	98663	36245.83685053416	-1890.5709872983616	-0.0149205741187643	0.0054993972117228	-2.7131290111139523	0.00666627	0.00666627	chr10	95055261	2.1761171003461404	chr10:95055261:G:C
chr10:95055546	['A', 'C']	98663	127062.33251893226	-5448.995571829594	-0.0006887625347225	0.0045240858928356	-0.1522434699600344	0.878995	0.878995	chr10	95055546	0.0560135953227986	chr10:95055546:A:C
chr10:95055574	['G', 'A']	98663	66865.62064945199	-2892.387614879509	-0.0068887328151802	0.0045125514049303	-1.526571599307144	0.126871	0.126871	chr10	95055574	0.8966376370013307	chr10:95055574:G:A
chr10:95055778	['A', 'T']	98663	25216.08924751892	-1189.237658339394	-0.0104074114595872	0.0063783332649839	-1.6316819813605936	0.10275	0.10275	chr10	95055778	0.9882181694518932	chr10:95055778:A:T
chr10:95055787	['C', 'T']	98663	9294.130409220385	-375.1706062806395	-0.0047947923138721	0.0099992118416362	-0.4795170249225918	0.631572	0.631572	chr10	95055787	0.19957713217078	chr10:95055787:C:T
chr10:95055803	['C', 'T']	98663	20798.529644909835	-860.3746677860503	0.0054259867511234	0.0069138079932432	0.7848043735704201	0.43257	0.43257	chr10	95055803	0.3639436034504192	chr10:95055803:C:T
chr10:95055960	['G', 'A']	98663	36222.81128154177	-1890.976650783577	-0.0148491951346885	0.0055005629849494	-2.6995773296876227	0.00694394	0.00694394	chr10	95055960	2.1583940403922632	chr10:95055960:G:A
chr10:95056600	['T', 'A']	98663	126928.8757388052	-5455.817866254601	-0.0004374827610298	0.0045215058452752	-0.0967559870539512	0.92292	0.92292	chr10	95056600	0.034835942597402	chr10:95056600:T:A
chr10:95056802	['AAGT', 'A']	98663	8016.650022806752	-314.7613037203229	-0.0024711795951755	0.0108455589159338	-0.2278517515169306	0.819762	0.819762	chr10	95056802	0.0863122172378732	chr10:95056802:AAGT:A
chr10:95057312	['C', 'G']	98663	36196.90560241698	-1899.4962561043087	-0.0150565675094652	0.0055022282369908	-2.736449100428386	0.00621173	0.00621173	chr10	95057312	2.206787429643171	chr10:95057312:C:G
chr10:95057319	['G', 'T']	98663	49586.53877422755	-2348.346076202076	0.0089889276443907	0.004946841381391	1.8171044817012256	0.0692041	0.0692041	chr10	95057319	1.159868174985024	chr10:95057319:G:T
chr10:95057476	['C', 'T']	98663	20847.104398785315	-861.3584240236528	0.0056743562989305	0.0069137398603045	0.8207361592399536	0.411799	0.411799	chr10	95057476	0.3853147123440418	chr10:95057476:C:T
chr10:95057540	['G', 'T']	98663	66985.8915251134	-2871.918901307872	-0.0062986972377779	0.0045185724911776	-1.3939573283544655	0.163334	0.163334	chr10	95057540	0.786923402064228	chr10:95057540:G:T
chr10:95058605	['A', 'G']	98663	36241.24450053727	-1893.35770663942	-0.0150153027549866	0.0054993459027892	-2.7303797615951004	0.00632726	0.00632726	chr10	95058605	2.198784319129396	chr10:95058605:A:G
chr10:95058645	['T', 'C']	98663	8019.137892933534	-312.5548504813439	-0.0022012968057651	0.0108445274572052	-0.2029868811206275	0.839146	0.839146	chr10	95058645	0.0761624712594281	chr10:95058645:T:C
chr10:95058661	['C', 'T']	98663	127043.02704538307	-5441.1303128185045	-0.0004071612925206	0.0045234425711707	-0.0900113765377779	0.928278	0.928278	chr10	95058661	0.0323219421157066	chr10:95058661:C:T
chr10:95058997	['G', 'GT']	98663	126928.57837492654	-5455.613670830195	-0.0004361183954285	0.0045211563794917	-0.0964616922800577	0.923154	0.923154	chr10	95058997	0.0347258441838935	chr10:95058997:G:GT
chr10:95059076	['C', 'T']	98663	49587.55969180862	-2342.519639309381	0.0091455613832138	0.0049467863893	1.848788418071933	0.0644914	0.0644914	chr10	95059076	1.190498195156391	chr10:95059076:C:T
chr10:95059439	['C', 'CTT']	98663	127031.27293540708	-5456.934476715112	-0.0003868808907253	0.0045235528996698	-0.0855258906674046	0.931843	0.931843	chr10	95059439	0.0306572528577023	chr10:95059439:C:CTT
chr10:95059456	['G', 'T']	98663	49270.18616923701	-2337.2478027466063	0.009296984986344	0.0049627257089893	1.87336265018714	0.0610213	0.0610213	chr10	95059456	1.214518544369579	chr10:95059456:G:T
chr10:95059565	['A', 'T']	98663	117595.09980126952	-5085.515346077711	0.0005205720794889	0.0044024916387852	0.1182448763565708	0.905874	0.905874	chr10	95059565	0.0429322050938078	chr10:95059565:A:T
chr10:95059860	['G', 'A']	98663	117628.38008701032	-5083.654242190715	0.0005267862078602	0.0044022722294771	0.1196623426268283	0.904751	0.904751	chr10	95059860	0.0434709282040218	chr10:95059860:G:A
chr10:95059925	['G', 'C']	98663	117576.92703283767	-5083.592045536066	0.0005868867391482	0.0044022469701929	0.1333152690255619	0.893944	0.893944	chr10	95059925	0.0486896861847691	chr10:95059925:G:C
chr10:95059944	['A', 'G']	98663	49587.10881049675	-2335.6939672007607	0.0093016127818459	0.0049471513114665	1.880195732094676	0.0600844	0.0600844	chr10	95059944	1.2212382713142922	chr10:95059944:A:G
chr10:95060125	['G', 'A']	98663	66855.31353825242	-2896.181569024085	-0.0068564955220829	0.0045133711447543	-1.5191517165726132	0.128728	0.128728	chr10	95060125	0.8903269781702652	chr10:95060125:G:A
chr10:95060359	['G', 'A']	98663	49607.122917490575	-2336.287328493759	0.0093126870620702	0.0049460279926901	1.88286177834693	0.059722	0.059722	chr10	95060359	1.223865656834156	chr10:95060359:G:A
chr10:95060768	['C', 'T']	98663	126962.62839208204	-5475.845582929464	-0.0006620636313842	0.0045239448766392	-0.1463465292875212	0.883648	0.883648	chr10	95060768	0.0537207011653183	chr10:95060768:C:T
chr10:95060813	['G', 'A']	98663	50724.282331234885	-2200.506486712617	0.0085723796587323	0.0048972742444367	1.750438964791586	0.0800457	0.0800457	chr10	95060813	1.0966619931192072	chr10:95060813:G:A
chr10:95061010	['A', 'G']	98663	20806.26529288342	-856.4052741406708	0.0057198433160731	0.0069113005612652	0.8276073751053816	0.407895	0.407895	chr10	95061010	0.3894516182566207	chr10:95061010:A:G
chr10:95062782	['G', 'T']	98663	9294.847872361992	-378.4272088499479	-0.0052158229081683	0.0099987635562386	-0.5216467895086877	0.601917	0.601917	chr10	95062782	0.2204633906809719	chr10:95062782:G:T
chr10:95063046	['C', 'A']	98663	117622.68664510292	-5079.45708842055	0.0005952517830003	0.0044012506209192	0.1352460548761008	0.892418	0.892418	chr10	95063046	0.0494316786147388	chr10:95063046:C:A
chr10:95063134	['A', 'G']	98663	117624.03244909534	-5077.32419450274	0.0005796983634231	0.004401590610494	0.1317020174573015	0.89522	0.89522	chr10	95063134	0.0480702238516767	chr10:95063134:A:G
chr10:95063364	['C', 'G']	98663	50757.83250202758	-2196.648217228193	0.0084562424472272	0.0048958984974341	1.727209510503322	0.0841332	0.0841332	chr10	95063364	1.0750325924119493	chr10:95063364:C:G
chr10:95063969	['T', 'C']	98663	66869.91073691467	-2882.3361056084045	-0.0065555185808431	0.0045122493456658	-1.4528271996182955	0.146275	0.146275	chr10	95063969	0.8348298932172441	chr10:95063969:T:C
chr10:95064055	['C', 'A']	98663	20797.686361563025	-867.5344748810504	0.0051901190402853	0.006913361329661	0.7507374188613108	0.452812	0.452812	chr10	95064055	0.3440820724012191	chr10:95064055:C:A
chr10:95064186	['G', 'A']	98663	66868.48844894527	-2888.2464011400184	-0.0067117036177698	0.0045116860807641	-1.4876264654993627	0.136853	0.136853	chr10	95064186	0.8637456778361364	chr10:95064186:G:A
chr10:95064430	['G', 'T']	98663	9678.654657275669	-367.53237724082567	-0.0055211502871047	0.0098105335027474	-0.562777782223422	0.573587	0.573587	chr10	95064430	0.2414007002486312	chr10:95064430:G:T
chr10:95064474	['A', 'G']	98663	117597.14103071053	-5078.88304622818	0.0007662717582521	0.0044023782021001	0.1740585935771212	0.86182	0.86182	chr10	95064474	0.064583431588041	chr10:95064474:A:G
chr10:95064476	['A', 'G']	98663	36248.24570687103	-1891.9004814130824	-0.0148931906695393	0.0054994649015457	-2.7081163233450614	0.0067678	0.0067678	chr10	95064476	2.1695524839199463	chr10:95064476:A:G
chr10:95065126	['T', 'C']	98663	66869.87744819754	-2883.6626120555075	-0.0066064360165537	0.0045117259811707	-1.464281307004247	0.14312	0.14312	chr10	95065126	0.8442996724406835	chr10:95065126:T:C
chr10:95065575	['A', 'T']	98663	66873.7229792756	-2880.634541007102	-0.0065098975192813	0.0045120780946944	-1.4427714642031542	0.149088	0.149088	chr10	95065575	0.826557311231873	chr10:95065575:A:T
chr10:95066165	['T', 'A']	98663	2159.6331144435085	82.48829926854494	0.0062558121970668	0.0212314573633807	0.2946482707238282	0.768263	0.768263	chr10	95066165	0.1144900821871102	chr10:95066165:T:A
chr10:95066271	['C', 'T']	98663	52316.04308574227	-2406.7428823916644	0.0082234445592118	0.0050321440913652	1.6341830460146325	0.102224	0.102224	chr10	95066271	0.9904471292119352	chr10:95066271:C:T
chr10:95066488	['G', 'A']	98663	117563.59761351996	-5094.342539833959	0.0005047491361494	0.0044021535373748	0.1146595937338618	0.908715	0.908715	chr10	95066488	0.041572303065054	chr10:95066488:G:A
chr10:95067165	['C', 'G']	98663	20796.9510283936	-861.962272893546	0.005492693265192	0.0069132523552476	0.794516528971015	0.426897	0.426897	chr10	95067165	0.36967689717081	chr10:95067165:C:G
chr10:95067273	['C', 'T']	98663	20798.897267216737	-862.7234125828938	0.0054157936182566	0.0069128930513159	0.7834337343358324	0.433374	0.433374	chr10	95067273	0.3631371474583804	chr10:95067273:C:T
chr10:95067421	['T', 'C']	98663	126637.40241862726	-5446.223827728793	-0.0005534970101701	0.00451697353672	-0.1225371381236909	0.902474	0.902474	chr10	95067421	0.04456530113331	chr10:95067421:T:C
chr10:95068250	['G', 'GTAACTGC']	98663	8127.329498575902	-268.80965021833566	0.0009654841613092	0.0107844879603812	0.0895252667401677	0.928665	0.928665	chr10	95068250	0.0321409220553926	chr10:95068250:G:GTAACTGC
chr10:95068403	['T', 'C']	98663	162940.46930562594	-6369.978892732821	0.0064207598762002	0.0057064848620896	1.1251690018238432	0.26052	0.26052	chr10	95068403	0.5841589304979551	chr10:95068403:T:C
chr10:95068566	['T', 'C']	98663	50783.92691161262	-2157.2162291041664	0.0110099780862393	0.0048976569302461	2.2480092507594227	0.0245778	0.0245778	chr10	95068566	1.60945699413552	chr10:95068566:T:C
chr10:95069673	['G', 'T']	98663	45147.77912941225	-1332.4297760694478	0.002899406475478	0.0050868266775151	0.5699833431113437	0.56869	0.56869	chr10	95069673	0.2451244084332598	chr10:95069673:G:T
chr10:95069772	['A', 'C']	98663	26941.280464314685	-1251.3644911364302	-0.009686983966893	0.0062036923278517	-1.5614868460518123	0.118412	0.118412	chr10	95069772	0.9266042835108804	chr10:95069772:A:C
chr10:95069813	['G', 'A']	98663	162931.0277870706	-6366.640268460084	0.0063906622343332	0.005706582853377	1.1198754838986378	0.26277	0.26277	chr10	95069813	0.5804242189378604	chr10:95069813:G:A
chr10:95070609	['C', 'T']	98663	20755.893344415832	-879.7880607791958	0.0045514680418407	0.0069166506995775	0.6580450914080112	0.510511	0.510511	chr10	95070609	0.2919948957164776	chr10:95070609:C:T
chr10:95071632	['C', 'T']	98663	163107.22540165225	-6344.077187178924	0.0063248123928113	0.0057172112420838	1.1062757916403392	0.26861	0.26861	chr10	95071632	0.5708778231491465	chr10:95071632:C:T
chr10:95072300	['A', 'G']	98663	162934.81713312585	-6364.902097817519	0.0064152108851556	0.0057062586149115	1.1242411741366618	0.260913	0.260913	chr10	95072300	0.5835042816218543	chr10:95072300:A:G
chr10:95072570	['G', 'A']	98663	163079.1818006731	-6344.679505509865	0.0064320372616862	0.0057147520348362	1.125514671936331	0.260374	0.260374	chr10	95072570	0.5844023850050845	chr10:95072570:G:A
chr10:95074041	['TAGTC', 'T']	98663	140649.5110955668	-5696.549954974672	0.0015084469501889	0.0047191256672419	0.3196454293768607	0.749238	0.749238	chr10	95074041	0.1253802041053971	chr10:95074041:TAGTC:T
chr10:95074159	['C', 'T']	98663	9251.562615931964	-398.8705590245206	-0.0070340070536893	0.0100213765533406	-0.7019002844818338	0.482743	0.482743	chr10	95074159	0.3162840149766658	chr10:95074159:C:T
chr10:95075084	['A', 'G']	98663	162985.21550859057	-6363.555311747888	0.0062059694641989	0.0057071305267172	1.087406260492283	0.27686	0.27686	chr10	95075084	0.5577397854394384	chr10:95075084:A:G
chr10:95075177	['G', 'C']	98663	20756.68303684557	-876.1272462555504	0.0046749505962081	0.0069165273518565	0.6759100858544721	0.499099	0.499099	chr10	95075177	0.3018133002899926	chr10:95075177:G:C
chr10:95076584	['G', 'A']	98663	161445.63600977184	-6554.138192815373	0.0056307890347984	0.0056284297093262	1.000419180054489	0.31711	0.31711	chr10	95076584	0.4987900623679243	chr10:95076584:G:A
chr10:95076725	['C', 'T']	98663	9277.697541335425	-402.5275830135466	-0.006158189492483	0.0100499241411819	-0.6127597985788129	0.540037	0.540037	chr10	95076725	0.2675764839819443	chr10:95076725:C:T
chr10:95076742	['GAGCTTGGAA', 'G']	98663	20769.15759062525	-875.7014910569662	0.0047078002172863	0.0069158176259081	0.6807293760393384	0.496044	0.496044	chr10	95076742	0.3044797990951268	chr10:95076742:GAGCTTGGAA:G
chr10:95079524	['G', 'A']	98663	161500.92236257833	-6560.886581718581	0.0055369262226247	0.0056342265242151	0.9827304952734548	0.325743	0.325743	chr10	95079524	0.4871249082141115	chr10:95079524:G:A
chr10:95079664	['C', 'T']	98663	20771.473706616933	-875.2061243177561	0.0047087035101678	0.0069138223027798	0.6810564842365974	0.495837	0.495837	chr10	95079664	0.3046610687415039	chr10:95079664:C:T
chr10:95079764	['A', 'G']	98663	20769.473564709704	-876.0192238221124	0.0047482628746939	0.0069146908134289	0.6866920015385759	0.492278	0.492278	chr10	95079764	0.3077895724988154	chr10:95079764:A:G
chr10:95080112	['C', 'T']	98663	134166.67041582172	-5420.476752562167	0.0016387962391002	0.0045768776532129	0.3580598747160819	0.720299	0.720299	chr10	95080112	0.142487188159286	chr10:95080112:C:T
chr10:95080278	['C', 'T']	98663	21368.79701298833	-883.304795984306	0.0062278610732892	0.0068265138003605	0.9123047657151584	0.361611	0.361611	chr10	95080278	0.4417583670057458	chr10:95080278:C:T
chr10:95080405	['T', 'A']	98663	163154.95611046915	-6344.54525177127	0.0062294542743719	0.0057174675440254	1.089547815777544	0.275915	0.275915	chr10	95080405	0.559224688646771	chr10:95080405:T:A
chr10:95080479	['G', 'A']	98663	20766.05138940988	-861.2642445084294	0.0052671315012531	0.0069155999222481	0.7616304529572809	0.446282	0.446282	chr10	95080479	0.3503906293107605	chr10:95080479:G:A
chr10:95080488	['C', 'T']	98663	45514.99139154767	-1371.3798846615202	0.0024305272028565	0.0050731236579304	0.4790987499500598	0.631869	0.631869	chr10	95080488	0.1993729509490196	chr10:95080488:C:T
chr10:95081567	['G', 'C']	98663	20681.26342775926	-861.1743654864338	0.0050490444232019	0.0069318052885934	0.7283880912682772	0.466378	0.466378	chr10	95081567	0.3312619443209772	chr10:95081567:G:C
chr10:95082097	['A', 'G']	98663	20726.97447416991	-871.2143536402325	0.0049833392455906	0.0069228335447548	0.7198409745625564	0.471625	0.471625	chr10	95082097	0.326403181790948	chr10:95082097:A:G
chr10:95082738	['G', 'T']	98663	140674.9430077067	-5695.817818370891	0.0014633785606658	0.00472099637058	0.3099723968832637	0.756583	0.756583	chr10	95082738	0.1211434212895578	chr10:95082738:G:T
chr10:95083081	['A', 'C']	98663	163284.4917610414	-6342.42421718371	0.0070610355722187	0.0057256197114995	1.233235165450674	0.217491	0.217491	chr10	95083081	0.6625587098873117	chr10:95083081:A:C
chr10:95083194	['C', 'T']	98663	6582.801441664302	-263.9774299024224	-0.0018298942452712	0.0119266870265502	-0.1534285456805988	0.878061	0.878061	chr10	95083194	0.0564753120629637	chr10:95083194:C:T
chr10:95083906	['A', 'T']	98663	20731.82536173836	-872.9455447843759	0.0048560385263533	0.0069198448630575	0.7017554038354212	0.482833	0.482833	chr10	95083906	0.3162030550035834	chr10:95083906:A:T
chr10:95083926	['C', 'T']	98663	21792.13596486781	-734.8626875060166	0.004300118616982	0.0067763371445199	0.6345786116116585	0.525705	0.525705	chr10	95083926	0.2792578923708025	chr10:95083926:C:T
chr10:95083999	['T', 'C']	98663	161484.20350293597	-6555.716999629892	0.0055216723574264	0.0056303651061744	0.9806952574658502	0.326745	0.326745	chr10	95083999	0.4857910494674605	chr10:95083999:T:C
chr10:95084004	['G', 'A']	98663	37909.9014664422	-1961.4153086181689	-0.0144434050819255	0.0054060603522538	-2.671706222425719	0.00754791	0.00754791	chr10	95084004	2.1221732869300527	chr10:95084004:G:A
chr10:95084364	['C', 'A']	98663	162997.42529773375	-6355.840228527137	0.0067782230499484	0.0057089739083893	1.1872927007054466	0.235115	0.235115	chr10	95084364	0.6287196626257247	chr10:95084364:C:A
chr10:95084588	['T', 'G']	98663	20777.685996999066	-867.368659880942	0.0051808767439395	0.0069141150966544	0.7493188457979779	0.453667	0.453667	chr10	95084588	0.3432628104168991	chr10:95084588:T:G
chr10:95084829	['G', 'C']	98663	172486.4664169252	-6721.172498961883	0.0064895173745924	0.0065854057375405	0.985439262701546	0.324411	0.324411	chr10	95084829	0.4889044283255312	chr10:95084829:G:C
chr10:95084929	['T', 'C']	98663	140713.02566212596	-5651.149121105887	0.0024035851827222	0.0047248699021823	0.5087092835322495	0.610957	0.610957	chr10	95084929	0.2139893549291	chr10:95084929:T:C
chr10:95085416	['T', 'C']	98663	163085.05901077628	-6337.276877308569	0.0066124297480511	0.0057145929136298	1.1571129996469027	0.247229	0.247229	chr10	95085416	0.6069005877851814	chr10:95085416:T:C
chr10:95085554	['A', 'T']	98663	133923.80738328557	-5427.538733705181	0.0018712165041532	0.0045751730936161	0.408993597808186	0.682545	0.682545	chr10	95085554	0.1658687104301646	chr10:95085554:A:T
chr10:95085906	['CTT', 'C']	98663	140652.08603665707	-5685.854629177174	0.0017318428598153	0.004718997846635	0.3669937804803806	0.713624	0.713624	chr10	95085906	0.1465305525608938	chr10:95085906:CTT:C
chr10:95085991	['G', 'A']	98663	161417.45233944207	-6558.617160529591	0.0057935565350769	0.005629056893891	1.029223304060822	0.303377	0.303377	chr10	95085991	0.518017347582627	chr10:95085991:G:A
chr10:95086085	['TA', 'T']	98663	50718.68277749619	-2185.475579598904	0.0105430060485993	0.0049005086911558	2.151410539813269	0.0314462	0.0314462	chr10	95086085	1.502431827762133	chr10:95086085:TA:T
chr10:95086783	['G', 'C']	98663	161453.45489377232	-6555.831369290739	0.0056697724285008	0.005628145646696	1.007396180628204	0.313747	0.313747	chr10	95086783	0.5034204181473187	chr10:95086783:G:C
chr10:95087096	['G', 'A']	98663	161421.72482616015	-6558.512353162554	0.0057628238988462	0.0056292695147407	1.0237249937590915	0.305968	0.305968	chr10	95087096	0.5143239923097083	chr10:95087096:G:A
chr10:95087613	['G', 'A']	98663	162971.1697583424	-6363.975245173095	0.0061644714517194	0.0057054738173465	1.0804486444188643	0.279945	0.279945	chr10	95087613	0.5529272848819867	chr10:95087613:G:A
chr10:95087768	['G', 'A']	98663	20742.5228330174	-887.4969443271925	0.0041804229200427	0.0069200916320237	0.6040993591323572	0.545779	0.545779	chr10	95087768	0.2629831787422983	chr10:95087768:G:A
chr10:95088390	['A', 'T']	98663	140707.65360206008	-5678.20094430551	0.0017467968311963	0.0047191611542395	0.3701498580159829	0.711272	0.711272	chr10	95088390	0.1479642874427944	chr10:95088390:A:T
chr10:95090004	['T', 'C']	98663	163170.76874651524	-6345.069923686815	0.0062786653550441	0.0057175490011858	1.098139316994397	0.272146	0.272146	chr10	95090004	0.5651980445572475	chr10:95090004:T:C
chr10:95090032	['C', 'A']	98663	20744.36407594757	-878.9196048117436	0.0045155864218117	0.0069184799280555	0.6526847615038068	0.513961	0.513961	chr10	95090032	0.2890698345599707	chr10:95090032:C:A
chr10:95090362	['A', 'C']	98663	163017.47945261028	-6363.701667055264	0.0062096334390839	0.0057079941309774	1.087883641187389	0.276649	0.276649	chr10	95090362	0.5580708952863256	chr10:95090362:A:C
chr10:95090481	['A', 'G']	98663	20768.315472570248	-871.3609578258347	0.0049455392247186	0.0069149479293084	0.7151954396876002	0.47449	0.47449	chr10	95090481	0.3237729360092555	chr10:95090481:A:G
chr10:95090545	['A', 'G']	98663	37989.39058682804	-1962.4952921339047	-0.0146062092260499	0.0054019287869188	-2.703887778272829	0.00685452	0.00685452	chr10	95090545	2.1640229520561	chr10:95090545:A:G
chr10:95090753	['A', 'C']	98663	20763.735864166247	-875.273920396927	0.0047784171186573	0.0069154892693466	0.6909731087051129	0.489584	0.489584	chr10	95090753	0.3101727837245335	chr10:95090753:A:C
chr10:95090871	['A', 'G']	98663	161497.36858483776	-6547.131836973336	0.0058995143034009	0.0056311612060194	1.0476550195534555	0.2948	0.2948	chr10	95090871	0.5304725208129861	chr10:95090871:A:G
chr10:95091326	['C', 'T']	98663	6599.468222915991	-270.43895517769164	-0.0028157584122628	0.0119125923433775	-0.2363682338066587	0.813147	0.813147	chr10	95091326	0.0898309359337228	chr10:95091326:C:T
chr10:95091593	['A', 'G']	98663	161495.73157702677	-6545.230577556948	0.0059993893162053	0.0056311702867229	1.065389432521784	0.286702	0.286702	chr10	95091593	0.542569277454861	chr10:95091593:A:G
chr10:95091596	['T', 'C']	98663	88989.94113055289	-4100.860450877174	-0.0005238767455191	0.0042944018370638	-0.1219906206721722	0.902907	0.902907	chr10	95091596	0.0443569799930412	chr10:95091596:T:C
chr10:95091739	['A', 'C']	98663	163021.13223651538	-6355.039687424387	0.0064702792594685	0.0057085699786519	1.1334325905901297	0.257035	0.257035	chr10	95091739	0.590007735532829	chr10:95091739:A:C
chr10:95091858	['G', 'A']	98663	37908.76337077284	-1970.095800886976	-0.0148674227757079	0.005405288781329	-2.750532557494994	0.00595093	0.00595093	chr10	95091858	2.225415158253527	chr10:95091858:G:A
chr10:95092209	['A', 'G']	98663	45217.58303346072	-1317.4637248633933	0.00333346046276	0.0050841022451006	0.6556635374460286	0.512042	0.512042	chr10	95092209	0.2906944147660819	chr10:95092209:A:G
chr10:95092228	['T', 'G']	98663	6622.335603803037	-272.2352656055577	-0.0027509056338788	0.0118932271108023	-0.2313001852441117	0.817082	0.817082	chr10	95092228	0.0877343567350387	chr10:95092228:T:G
chr10:95093451	['G', 'A']	98663	162915.11719328124	-6374.644715082045	0.0060488304250066	0.005704262471376	1.060405346941815	0.288963	0.288963	chr10	95093451	0.5391577625187115	chr10:95093451:G:A
chr10:95093534	['A', 'T']	98663	162124.85931054057	-6589.533339256354	0.0064194340455827	0.0056760733996211	1.1309638888762927	0.258073	0.258073	chr10	95093534	0.5882574296459167	chr10:95093534:A:T
chr10:95093684	['A', 'G']	98663	161729.3097212367	-6547.396075443377	0.0072206160008351	0.0056451289651491	1.279087872998551	0.200869	0.200869	chr10	95093684	0.6970870825039367	chr10:95093684:A:G
chr10:95094125	['G', 'A']	98663	9908.624022635302	-219.3683001233212	0.0064957627711204	0.0097330719387974	0.6673908106265358	0.504524	0.504524	chr10	95094125	0.2971181697250861	chr10:95094125:G:A
chr10:95094784	['G', 'A']	98663	129382.45429565126	-4736.788409493228	0.0143918808476644	0.0045490433190136	3.1637159372632304	0.00155816	0.00155816	chr10	95094784	2.8073879487498905	chr10:95094784:G:A
chr10:95095274	['G', 'A']	98663	66674.25732555208	-3005.113806015198	0.0079039953219221	0.0045529837492147	1.7360034116716092	0.0825664	0.0825664	chr10	95095274	1.0831966507827822	chr10:95095274:G:A
chr10:95096201	['A', 'G']	98663	66777.21324587906	-3018.0014811996352	0.0075279083603572	0.004546260641918	1.6558461894919545	0.0977562	0.0977562	chr10	95096201	1.009855688761777	chr10:95096201:A:G
chr10:95096253	['A', 'G']	98663	103946.3922970083	-4470.907019191043	0.0077340793350079	0.0043547631474895	1.7760045892430492	0.0757352	0.0757352	chr10	95096253	1.1207022233711446	chr10:95096253:A:G
chr10:95096928	['T', 'C']	98663	102701.02318579047	-4634.892951162355	0.0076966996319025	0.0043588988198727	1.7657440445307993	0.0774419	0.0774419	chr10	95096928	1.1110240003614256	chr10:95096928:T:C
chr10:95096938	['A', 'G']	98663	66777.56697080295	-3005.275957622553	0.0077427762410841	0.0045469828189044	1.7028382444932222	0.0886015	0.0886015	chr10	95096938	1.0525589255598065	chr10:95096938:A:G
chr10:95097381	['A', 'C']	98663	145808.7341537339	-5545.505740312807	0.0136110586827087	0.0049664626832996	2.740594171476946	0.00613392	0.00613392	chr10	95097381	2.2122618924854405	chr10:95097381:A:C
chr10:95097497	['G', 'A']	98663	103832.2574336723	-4481.7133802246735	0.007459606597618	0.0043537423109872	1.7133780698946828	0.0866461	0.0866461	chr10	95097497	1.062250980400696	chr10:95097497:G:A
chr10:95098495	['G', 'A']	98663	103841.25962347556	-4473.519457598834	0.0076333328257942	0.0043538565851745	1.7532347877021868	0.0795648	0.0795648	chr10	95098495	1.0992790245592738	chr10:95098495:G:A
chr10:95099153	['C', 'A']	98663	14660.040109065842	-710.7446027134737	-0.0059444054239815	0.0081124485155457	-0.7327510815742508	0.463712	0.463712	chr10	95099153	0.3337516652291689	chr10:95099153:C:A
chr10:95099435	['A', 'G']	98663	66766.33146101594	-3013.593943390452	0.007562870499651	0.0045475185920343	1.6630763231839365	0.0963003	0.0963003	chr10	95099435	1.0163723599352616	chr10:95099435:A:G
chr10:95099548	['G', 'C']	98663	103836.10107256548	-4476.645236022994	0.0075189881967429	0.0043539214199734	1.726946233400056	0.0841805	0.0841805	chr10	95099548	1.0747884990370808	chr10:95099548:G:C
chr10:95099837	['A', 'G']	98663	21085.952221061285	-918.2021096151892	0.004958394718532	0.0068692453549664	0.721825246050818	0.470404	0.470404	chr10	95099837	0.327528993967331	chr10:95099837:A:G
chr10:95100327	['GTAT', 'G']	98663	103801.21788883726	-4475.9835421686985	0.0076119171141547	0.0043600678369944	1.7458253859192026	0.0808444	0.0808444	chr10	95100327	1.09235005780247	chr10:95100327:GTAT:G
chr10:95100709	['G', 'T']	98663	102689.1627826792	-4635.72942329619	0.0076301407077946	0.0043598352074402	1.7500984199525202	0.0801044	0.0801044	chr10	95100709	1.096343628194935	chr10:95100709:G:T
chr10:95101637	['A', 'G']	98663	107547.42665313404	-4593.730533468672	0.0080698141941421	0.0043651131595025	1.8487067572520184	0.0645032	0.0645032	chr10	95101637	1.1904187395062982	chr10:95101637:A:G
chr10:95101989	['T', 'C']	98663	14847.874602836262	-685.2848371835059	-0.0037030325905952	0.0080797608628247	-0.4583096769154377	0.646731	0.646731	chr10	95101989	0.1892763213533823	chr10:95101989:T:C
chr10:95102032	['T', 'A']	98663	103874.87092189962	-4464.212202739484	0.0077073001391435	0.0043570914789846	1.7689094149888187	0.0769121	0.0769121	chr10	95102032	1.1140053305516573	chr10:95102032:T:A
chr10:95102164	['T', 'C']	98663	21141.642357024	-911.8666745672635	0.0055002134220464	0.006863432233032	0.8013794316457696	0.422914	0.422914	chr10	95102164	0.3737479378795635	chr10:95102164:T:C
chr10:95102529	['T', 'C']	98663	66801.9472435195	-2999.1482976279926	0.007942955073104	0.0045479368605274	1.746496338162189	0.0807279	0.0807279	chr10	95102529	1.0929763448072334	chr10:95102529:T:C
chr10:95102873	['A', 'G']	98663	103925.90681832004	-4457.6559751250725	0.0076933881103996	0.0043535925374779	1.7671355424677315	0.0772086	0.0772086	chr10	95102873	1.1123343224035642	chr10:95102873:A:G
chr10:95103053	['C', 'T']	98663	14615.036916153094	-722.4107221220349	-0.0063577713871315	0.0081230242856226	-0.7826852614960781	0.433814	0.433814	chr10	95103053	0.3626964365896055	chr10:95103053:C:T
chr10:95103612	['G', 'A']	98663	14792.247444944627	-704.6597202225618	-0.0045283130129031	0.008086574496446	-0.559979137630319	0.575495	0.575495	chr10	95103612	0.2399584452432989	chr10:95103612:G:A
chr10:95103848	['A', 'T']	98663	66733.14561876569	-3012.076677846748	0.0077019369159083	0.0045479749296225	1.693487109118151	0.0903659	0.0903659	chr10	95103848	1.0439954216893268	chr10:95103848:A:T
chr10:95104231	['A', 'T']	98663	66779.92121697523	-3002.668303788284	0.0077949516154815	0.0045472065759627	1.7142286116242982	0.0864899	0.0864899	chr10	95104231	1.0630346050250157	chr10:95104231:A:T
chr10:95104598	['T', 'C']	98663	38023.16614798219	-964.7640806903812	0.0043804430621404	0.0054107083671814	0.8095877221381742	0.418179	0.418179	chr10	95104598	0.3786377802536735	chr10:95104598:T:C
chr10:95104838	['G', 'A']	98663	14669.743426787489	-705.6364403127742	-0.0055971225773671	0.0081098432749861	-0.6901640867254244	0.490093	0.490093	chr10	95104838	0.3097215004726464	chr10:95104838:G:A
chr10:95105048	['T', 'C']	98663	103865.2654629508	-4465.84530629575	0.007708128613564	0.0043538721347744	1.770407668153381	0.0766623	0.0766623	chr10	95105048	1.1154181553096314	chr10:95105048:T:C
chr10:95105376	['G', 'A']	98663	21124.856444926467	-921.837015595352	0.0049799424441721	0.0068623743597625	0.7256879591664308	0.468032	0.468032	chr10	95105376	0.3297244525918653	chr10:95105376:G:A
chr10:95107034	['G', 'C']	98663	66732.70206337133	-3012.293373278718	0.0077128288349392	0.0045484760535953	1.6956951612051792	0.0899468	0.0899468	chr10	95107034	1.0460142827582624	chr10:95107034:G:C
chr10:95107049	['T', 'C']	98663	103864.05589917269	-4463.957537788123	0.0077622577100593	0.0043542206653257	1.7826973657704337	0.0746387	0.0746387	chr10	95107049	1.1270359334060256	chr10:95107049:T:C
chr10:95115275	['C', 'A']	98663	102707.31171741136	-4620.915890800522	0.007928307422219	0.004359691224827	1.8185479230891144	0.0689835	0.0689835	chr10	95115275	1.1612547747102158	chr10:95115275:C:A
chr10:95115452	['G', 'C']	98663	18684.89380961552	-279.01358351810126	0.005128899376395	0.0072970670407481	0.7028713519766676	0.482138	0.482138	chr10	95115452	0.3168286379840315	chr10:95115452:G:C
chr10:95116246	['C', 'T']	98663	103917.9174059842	-4465.2144023153005	0.0075359342319178	0.0043542365152857	1.7307131124968915	0.0835061	0.0835061	chr10	95116246	1.0782817987729576	chr10:95116246:C:T
chr10:95116382	['T', 'C']	98663	21130.640887618363	-922.4899562417274	0.0048757822388247	0.006861712447593	0.710578048273515	0.477347	0.477347	chr10	95116382	0.3211658025167799	chr10:95116382:T:C
chr10:95116939	['C', 'T']	98663	102715.98589807285	-4624.22426179639	0.0078452010282184	0.004359288100868	1.799651880465582	0.0719187	0.0719187	chr10	95116939	1.1431581714963115	chr10:95116939:C:T
chr10:95117087	['T', 'C']	98663	103737.66864673086	-4454.632160003657	0.0077387175639544	0.0043531682744883	1.777720748657256	0.0754528	0.0754528	chr10	95117087	1.122324639228535	chr10:95117087:T:C
chr10:95117681	['G', 'C']	98663	21125.42350937313	-916.6842140455152	0.0051672609116653	0.0068632046482605	0.7528933168232028	0.451516	0.451516	chr10	95117681	0.3453268553425216	chr10:95117681:G:C
chr10:95117861	['CT', 'C']	98663	102713.02622721462	-4626.132541896301	0.0077947792777265	0.004359461448373	1.7880142696606636	0.0737768	0.0737768	chr10	95117861	1.1320801858194491	chr10:95117861:CT:C
chr10:95118516	['C', 'A']	98663	14659.377284661468	-711.5624524488701	-0.0059653616098801	0.0081118525890579	-0.7353883153555804	0.462105	0.462105	chr10	95118516	0.3352593323671168	chr10:95118516:C:A
chr10:95119667	['T', 'C']	98663	102707.22971013756	-4622.478268941105	0.0079041201019853	0.0043595692390809	1.8130507094897244	0.069827	0.069827	chr10	95119667	1.1559766162925569	chr10:95119667:T:C
chr10:95120766	['T', 'G']	98663	13928.117528991968	-564.3260082713233	-0.0159217973102474	0.0083484096646712	-1.9071653104932231	0.0565021	0.0565021	chr10	95120766	1.2479354105617402	chr10:95120766:T:G
chr10:95120909	['T', 'C']	98663	14699.383772441128	-707.2700712353803	-0.0062035175239563	0.0081030847107986	-0.7655748082812485	0.443931	0.443931	chr10	95120909	0.3526845268402373	chr10:95120909:T:C
chr10:95121432	['T', 'C']	98663	103914.69197161682	-4468.163019953962	0.0074850689931788	0.0043540443871228	1.7191071857962832	0.085598	0.085598	chr10	95121432	1.0675363825087234	chr10:95121432:T:C
chr10:95121443	['G', 'T']	98663	9104.553675866891	-405.6315566506818	-0.0128639592009061	0.0101201958995718	-1.271117607659196	0.20369	0.20369	chr10	95121443	0.6910302918217505	chr10:95121443:G:T
chr10:95121586	['A', 'G']	98663	66779.53689567433	-2999.1808488965075	0.0078350519607491	0.0045467033299065	1.7232380017436109	0.0848486	0.0848486	chr10	95121586	1.0713553191364142	chr10:95121586:A:G
chr10:95121640	['C', 'T']	98663	14700.191951751054	-705.8450513703465	-0.0060821098216139	0.0081026213271549	-0.750634834831849	0.452874	0.452874	chr10	95121640	0.3440226119305481	chr10:95121640:C:T
chr10:95121736	['G', 'C']	98663	103859.73740230512	-4471.736829205293	0.0076294273573042	0.0043539423897289	1.752303240231711	0.0797248	0.0797248	chr10	95121736	1.0984065615676664	chr10:95121736:G:C
chr10:95121901	['G', 'T']	98663	3351.067929577037	-90.72142243192236	0.0087259798430003	0.0163883380968635	0.5324505627980857	0.594415	0.594415	chr10	95121901	0.2259102397336309	chr10:95121901:G:T
chr10:95122606	['C', 'T']	98663	102713.65688769048	-4622.625338777775	0.0078772176816382	0.004359230973333	1.807020029410216	0.0707622	0.0707622	chr10	95122606	1.1501986733173233	chr10:95122606:C:T
chr10:95123758	['T', 'C']	98663	103861.36989162285	-4471.316350529761	0.0075947723269237	0.0043540878722152	1.744285496714102	0.0811124	0.0811124	chr10	95123758	1.090912748255905	chr10:95123758:T:C
chr10:95123816	['T', 'G']	98663	103920.38544359624	-4467.614186136202	0.007462854839542	0.0043541573883982	1.7139607446039926	0.0865391	0.0865391	chr10	95123816	1.0627876257430977	chr10:95123816:T:G
chr10:95124268	['T', 'C']	98663	103873.47870431383	-4471.99300749472	0.0075473526348766	0.0043540671908329	1.733402886103093	0.0830272	0.0830272	chr10	95124268	1.0807796079282923	chr10:95124268:T:C
chr10:95125399	['G', 'A']	98663	65662.3035473504	-3137.80882240884	0.0072183468822777	0.0045747896543705	1.5778532845508444	0.114603	0.114603	chr10	95125399	0.94080401355194	chr10:95125399:G:A
chr10:95126375	['A', 'G']	98663	21129.14154663315	-920.0423024792104	0.0051087390581107	0.0068617563832867	0.7445235261563842	0.456562	0.456562	chr10	95126375	0.3405002379992652	chr10:95126375:A:G
chr10:95126551	['G', 'A']	98663	21121.14073571001	-925.3225790919622	0.004864782519671	0.0068636340424461	0.7087765008428808	0.478465	0.478465	chr10	95126551	0.3201498256255051	chr10:95126551:G:A
chr10:95126880	['G', 'A']	98663	145083.4689137818	-5449.205786642004	0.0144572746882662	0.0049394245320141	2.926914784214967	0.00342421	0.00342421	chr10	95126880	2.465439608759917	chr10:95126880:G:A
chr10:95127090	['A', 'G']	98663	103646.80821515102	-4500.009037372342	0.0075584218142383	0.004353471357345	1.7361827364468727	0.0825347	0.0825347	chr10	95127090	1.083363422963531	chr10:95127090:A:G
chr10:95127162	['GTGTTGCAGGGGC', 'G']	98663	66496.54531905835	-3070.095039035676	0.0071050505699426	0.0045548488813939	1.5598872223765652	0.11879	0.11879	chr10	95127162	0.9252201176680672	chr10:95127162:GTGTTGCAGGGGC:G
chr10:95127231	['C', 'T']	98663	102598.71802929704	-4663.7438342201	0.0074891666882984	0.0043597116994996	1.7178123702899932	0.085834	0.085834	chr10	95127231	1.0663406481945277	chr10:95127231:C:T
chr10:95128035	['G', 'T']	98663	14742.74712643678	-697.0624644366774	-0.0057599394517632	0.0080882961588707	-0.7121326097148468	0.476384	0.476384	chr10	95128035	0.3220428333110067	chr10:95128035:G:T
chr10:95128334	['C', 'T']	98663	103717.66601115052	-4510.094685476452	0.0072728512141511	0.0043534693088297	1.6705874552509712	0.0948064	0.0948064	chr10	95128334	1.0231623441928817	chr10:95128334:C:T
chr10:95128674	['C', 'A']	98663	103713.71668237896	-4505.600069727073	0.0073272658171552	0.004353323529708	1.6831429520807089	0.0923506	0.0923506	chr10	95128674	1.0345602786120165	chr10:95128674:C:A
chr10:95129861	['T', 'C']	98663	35956.37323493934	-1604.1487583812493	0.0015161730175737	0.0055046701526244	0.2754339452748006	0.782983	0.782983	chr10	95129861	0.1062476671711001	chr10:95129861:T:C
chr10:95131449	['G', 'A']	98663	14808.200709543356	-679.2993304979888	-0.0056209049142016	0.0080753279747928	-0.6960590246919132	0.486394	0.486394	chr10	95131449	0.3130117910193743	chr10:95131449:G:A
chr10:95131793	['C', 'T']	98663	102570.673306571	-4658.603984744602	0.0075822987023013	0.0043598010373368	1.739138698616598	0.0820135	0.0820135	chr10	95131793	1.0861146537999946	chr10:95131793:C:T
chr10:95131819	['T', 'C']	98663	103969.5916352431	-4462.218714644413	0.0073055073263863	0.0043538570189405	1.6779391915272592	0.0933621	0.0933621	chr10	95131819	1.0298293882378051	chr10:95131819:T:C
chr10:95132290	['C', 'T']	98663	103709.17634833737	-4501.323498243252	0.0074115404173789	0.0043544386279487	1.7020656508529732	0.0887462	0.0887462	chr10	95132290	1.0518502338149869	chr10:95132290:C:T
chr10:95132299	['G', 'A']	98663	104484.12100077044	-4532.407621088938	0.0075929176651536	0.0043589078239077	1.7419312295405824	0.0815236	0.0815236	chr10	95132299	1.088716650571626	chr10:95132299:G:A
chr10:95132500	['G', 'A']	98663	37499.84144153276	-939.2918070038736	0.004799543172787	0.0054396890853828	0.8823193931587162	0.377606	0.377606	chr10	95132500	0.4229611135630866	chr10:95132500:G:A
chr10:95132616	['C', 'T']	98663	14830.653478895514	-687.9789573954532	-0.0039269935589558	0.0080757112096943	-0.4862721631553385	0.626775	0.626775	chr10	95132616	0.2028883344411261	chr10:95132616:C:T
chr10:95133421	['G', 'T']	98663	103909.11661361287	-4470.210020861967	0.0073959955661995	0.0043539616361149	1.6986818406602058	0.0893823	0.0893823	chr10	95133421	1.048748474195053	chr10:95133421:G:T
chr10:95134087	['C', 'T']	98663	102587.87517360938	-4657.715809170316	0.0076141692904315	0.0043599190073511	1.7464015449813513	0.0807443	0.0807443	chr10	95134087	1.0928881261599652	chr10:95134087:C:T
chr10:95134387	['T', 'C']	98663	35968.73930055752	-1606.4447990117546	0.0014486557943151	0.0055045213562423	0.263175615200813	0.792416	0.792416	chr10	95134387	0.1010467640250127	chr10:95134387:T:C
chr10:95135680	['C', 'A']	98663	103855.78947368416	-4491.087209406249	0.0071249320787053	0.0043555349033851	1.6358339989809083	0.101878	0.101878	chr10	95135680	0.9919195894003104	chr10:95135680:C:A
chr10:95135754	['C', 'T']	98663	14792.89960165016	-693.1150262145485	-0.0038306324498205	0.0080854971348635	-0.473765853345409	0.635668	0.635668	chr10	95135754	0.1967696507265641	chr10:95135754:C:T
chr10:95135806	['C', 'T']	98663	14794.7497618034	-697.4160472134613	-0.0040262783648971	0.0080848813575799	-0.498000921327351	0.618485	0.618485	chr10	95135806	0.2086708287692573	chr10:95135806:C:T
chr10:95136283	['C', 'T']	98663	170310.2618166706	-6468.556957976125	0.0081252606721483	0.0063095596932118	1.287769839294794	0.197829	0.197829	chr10	95136283	0.7037100443020071	chr10:95136283:C:T
chr10:95136412	['T', 'C']	98663	145442.68963315117	-5498.084931877316	0.0138319378721042	0.0049515163730942	2.7934751356705267	0.00521551	0.00521551	chr10	95136412	2.282703217562248	chr10:95136412:T:C
chr10:95136504	['T', 'C']	98663	103917.54446742505	-4468.475248689252	0.0074645702506081	0.0043541367747712	1.7143628316545454	0.0864653	0.0864653	chr10	95136504	1.0631581473565197	chr10:95136504:T:C
chr10:95136797	['T', 'C']	98663	170718.11220807658	-6510.788774483827	0.0070639856639392	0.0063530572190947	1.1119033593319012	0.266182	0.266182	chr10	95136797	0.5748213161227359	chr10:95136797:T:C
chr10:95138039	['T', 'C']	98663	66707.17000354805	-3043.1388321291297	0.0074223104298849	0.0045490424745646	1.6316203841546488	0.102763	0.102763	chr10	95138039	0.9881632256938606	chr10:95138039:T:C
chr10:95138333	['G', 'A']	98663	21113.06584282876	-917.1604426677684	0.0052168597488736	0.006863960695943	0.760036366752081	0.447235	0.447235	chr10	95138333	0.3494642164989285	chr10:95138333:G:A
chr10:95138804	['G', 'A']	98663	14792.398856528833	-691.4404168326307	-0.0037846197665786	0.0080847184240054	-0.4681201704367609	0.6397	0.6397	chr10	95138804	0.1940236492824373	chr10:95138804:G:A
chr10:95139142	['G', 'A']	98663	21114.21004987429	-918.5255843219873	0.005111414067994	0.0068640440321964	0.7446651047135684	0.456476	0.456476	chr10	95139142	0.3405820512985018	chr10:95139142:G:A
chr10:95139234	['T', 'C']	98663	14796.799677651516	-693.0743321292558	-0.0038392374083107	0.0080835616546968	-0.4749437899171578	0.634828	0.634828	chr10	95139234	0.1973439263133507	chr10:95139234:T:C
chr10:95139714	['A', 'G']	98663	103762.70570820244	-4504.578988222475	0.0073459090142551	0.0043548084141664	1.6868501012256851	0.0916353	0.0916353	chr10	95139714	1.0379371939960675	chr10:95139714:A:G
chr10:95139793	['A', 'G']	98663	21138.857012538137	-914.8128022944782	0.0052227813454764	0.0068600764151711	0.7613299079185402	0.446462	0.446462	chr10	95139793	0.3502154995808448	chr10:95139793:A:G
chr10:95140253	['A', 'G']	98663	21132.783172472533	-919.433350152812	0.005077999961192	0.0068625165409122	0.7399617809179118	0.459325	0.459325	chr10	95140253	0.3378799162921317	chr10:95140253:A:G
chr10:95141062	['A', 'G']	98663	13691.971425964972	-585.0858809580682	0.0083927367674667	0.0083735478986406	1.002291605548605	0.316205	0.316205	chr10	95141062	0.5000312670564309	chr10:95141062:A:G
chr10:95141067	['G', 'A']	98663	102574.83261693802	-4665.755535342932	0.0074774085034485	0.0043598525346893	1.7150599576371597	0.0863374	0.0863374	chr10	95141067	1.0638010340056123	chr10:95141067:G:A
chr10:95141068	['C', 'T']	98663	102573.63418046168	-4661.213846469889	0.0075747390778247	0.0043597561296178	1.7374226568238804	0.0823157	0.0823157	chr10	95141068	1.0845173242884758	chr10:95141068:C:T
chr10:95141860	['G', 'A']	98663	14715.728786066222	-688.1638631920333	-0.0048319959911138	0.0080956868690601	-0.5968605344137786	0.550602	0.550602	chr10	95141860	0.2591622154138358	chr10:95141860:G:A
chr10:95142210	['T', 'A']	98663	21131.927646116725	-918.0318476779612	0.0051976021320509	0.0068617425083484	0.7574755429436779	0.448767	0.448767	chr10	95142210	0.3479790863437622	chr10:95142210:T:A
chr10:95142396	['T', 'A']	98663	18678.35423763179	-281.0604491710035	0.0050560982564208	0.0072984137442015	0.6927667344754034	0.488458	0.488458	chr10	95142396	0.311172773096519	chr10:95142396:T:A
chr10:95142540	['C', 'T']	98663	37598.62162545747	-913.920140902775	0.0050909627150677	0.0054339029989381	0.9368887733297038	0.348818	0.348818	chr10	95142540	0.4574011123318633	chr10:95142540:C:T
chr10:95142931	['A', 'G']	98663	37601.62223371146	-918.8308246186356	0.0050255961792339	0.0054340414913587	0.9248358127602962	0.355054	0.355054	chr10	95142931	0.4497055902729683	chr10:95142931:A:G
chr10:95143081	['G', 'A']	98663	102576.59499432328	-4665.500893357305	0.0074653463612587	0.0043595393040338	1.7124163450828829	0.0868231	0.0868231	chr10	95143081	1.061364711829976	chr10:95143081:G:A
chr10:95143399	['C', 'A']	98663	145026.57886040403	-5462.171616568226	0.014267023131651	0.004937298405267	2.889641654316718	0.00385765	0.00385765	chr10	95143399	2.413677177926968	chr10:95143399:C:A
chr10:95144168	['C', 'A']	98663	37578.09397143348	-923.6455765043831	0.0048310380633131	0.0054349777717631	0.8888790839977869	0.37407	0.37407	chr10	95144168	0.4270471203420039	chr10:95144168:C:A
chr10:95144703	['G', 'A']	98663	103715.53630123788	-4512.367552076614	0.0072346030923466	0.0043546641118091	1.6613458366921094	0.0966472	0.0966472	chr10	95144703	1.0148107235512491	chr10:95144703:G:A
chr10:95145957	['A', 'T']	98663	21146.429278133142	-932.9894086287092	0.0043833816054225	0.0068595498908017	0.6390188387288205	0.522812	0.522812	chr10	95145957	0.2816544527021039	chr10:95145957:A:T
chr10:95146026	['C', 'T']	98663	66537.51100973238	-3051.446886368012	0.0074129117929563	0.0045530239737971	1.6281293126541732	0.103501	0.103501	chr10	95146026	0.9850554541453836	chr10:95146026:C:T
chr10:95146535	['T', 'C']	98663	65680.31118207626	-3125.495126585383	0.0073164211903526	0.0045739804597658	1.5995742121572738	0.109696	0.109696	chr10	95146535	0.9598092084289336	chr10:95146535:T:C
chr10:95146808	['A', 'T']	98663	102568.1478394874	-4663.945773446226	0.0074979013755134	0.0043601432190605	1.7196456627241037	0.0855	0.0855	chr10	95146808	1.0680338852718274	chr10:95146808:A:T
chr10:95147247	['AAAG', 'A']	98663	103894.8484393849	-4481.581586074138	0.0071603535432916	0.0043542034507591	1.644469217910169	0.100083	0.100083	chr10	95147247	0.9996396850900314	chr10:95147247:AAAG:A
chr10:95147321	['T', 'C']	98663	66607.87762322836	-3041.9906489480486	0.0074310947242724	0.0045517954483647	1.6325634155950624	0.102564	0.102564	chr10	95147321	0.989005049993236	chr10:95147321:T:C
chr10:95147631	['G', 'A']	98663	37645.2893256434	-910.8913257413304	0.0054093289390187	0.0054319045830417	0.995843880598804	0.319328	0.319328	chr10	95147631	0.4957629990542056	chr10:95147631:G:A
chr10:95147697	['A', 'G']	98663	103897.11405892012	-4470.097503228916	0.0073835308666645	0.0043541232563984	1.6957560527976252	0.0899352	0.0899352	chr10	95147697	1.0460702952108376	chr10:95147697:A:G
chr10:95148228	['T', 'C']	98663	103896.95487860504	-4475.617732329722	0.0072795622024828	0.0043542862491645	1.6718152610843215	0.0945639	0.0945639	chr10	95148228	1.0242746249404828	chr10:95148228:T:C
chr10:95148475	['A', 'G']	98663	103907.54152726236	-4468.425586219827	0.0074397541479896	0.0043545272670018	1.7085101761487136	0.0875449	0.0875449	chr10	95148475	1.0577691490251029	chr10:95148475:A:G
chr10:95148733	['A', 'G']	98663	103966.47265684413	-4471.810750284486	0.0071238393667698	0.0043547334112406	1.6358841504238597	0.101867	0.101867	chr10	95148733	0.9919664836976484	chr10:95148733:A:G
chr10:95148760	['T', 'C']	98663	103900.5480910611	-4483.322241320871	0.007142121438934	0.0043540772730263	1.640329509809051	0.10094	0.10094	chr10	95148760	0.9959366996023328	chr10:95148760:T:C
chr10:95148911	['G', 'C']	98663	102574.86349071152	-4663.915534654648	0.0074600797315526	0.004360100020138	1.7109882106136591	0.0870864	0.0870864	chr10	95148911	1.060049662054586	chr10:95148911:G:C
chr10:95149094	['A', 'G']	98663	103902.85880277403	-4477.26215479956	0.007291421123931	0.0043543858044099	1.6745004809970343	0.0940354	0.0940354	chr10	95149094	1.026708623735516	chr10:95149094:A:G
chr10:95149363	['C', 'T']	98663	14658.822918778636	-695.6741729575915	-0.0051043889774864	0.0081106536219884	-0.6293437268296312	0.529126	0.529126	chr10	95149363	0.2764408977400991	chr10:95149363:C:T
chr10:95149364	['G', 'A']	98663	66598.35035134507	-3050.143194594517	0.0073243802426077	0.0045515814642347	1.6091945843792863	0.107577	0.107577	chr10	95149364	0.9682805710563328	chr10:95149364:G:A
chr10:95149517	['A', 'G']	98663	21154.50264593176	-932.7655073075292	0.0042514599792003	0.0068583434374512	0.6198960460312433	0.535328	0.535328	chr10	95149517	0.2713800405181736	chr10:95149517:A:G
chr10:95149621	['A', 'T']	98663	103724.8217284602	-4509.358711597541	0.0072789847635462	0.0043545058822151	1.6715983306568287	0.0946067	0.0946067	chr10	95149621	1.0240781059872983	chr10:95149621:A:T
chr10:95149995	['A', 'G']	98663	103733.15832327794	-4508.73903367035	0.0073347347715894	0.0043548465952545	1.6842693792203824	0.0921328	0.0921328	chr10	95149995	1.035585730030462	chr10:95149995:A:G
chr10:95150198	['A', 'G']	98663	103719.9476806083	-4512.944900591209	0.0072106769004704	0.0043548532112414	1.6557795523066312	0.0977697	0.0977697	chr10	95150198	1.0097957174176733	chr10:95150198:A:G
chr10:95150419	['C', 'G']	98663	21146.0011152228	-932.4148780901584	0.0044712996706561	0.006859947702609	0.6517979239048035	0.514533	0.514533	chr10	95150419	0.288586766172093	chr10:95150419:C:G
chr10:95152022	['A', 'T']	98663	64933.264171298186	-2900.41957136658	0.0094173791270361	0.0046542505434477	2.0233932486281705	0.0430353	0.0430353	chr10	95152022	1.366175165211613	chr10:95152022:A:T
chr10:95152028	['T', 'C']	98663	21113.25943209596	-930.4930175361844	0.0044466814201471	0.0068642790863437	0.6478002080354988	0.517116	0.517116	chr10	95152028	0.2864120245868358	chr10:95152028:T:C
chr10:95152191	['A', 'T']	98663	21089.23751940184	-943.2348620398724	0.0037754540826854	0.0068687201452164	0.5496590344148434	0.582555	0.582555	chr10	95152191	0.2346630658918126	chr10:95152191:A:T
chr10:95152819	['T', 'C']	98663	67634.44110924858	-2898.412286285325	0.0069988714947362	0.0045278956987175	1.5457227728806815	0.122175	0.122175	chr10	95152819	0.9130176522997906	chr10:95152819:T:C
chr10:95153284	['C', 'T']	98663	14827.762913464085	-695.1341943414354	-0.0042831047732505	0.0080752956187733	-0.5303960344551634	0.595839	0.595839	chr10	95153284	0.2248710739130703	chr10:95153284:C:T
chr10:95153823	['A', 'T']	98663	14593.881243029517	-710.690617061662	-0.005700682128373	0.0081268371544871	-0.7014638068913931	0.483015	0.483015	chr10	95153823	0.316039382051645	chr10:95153823:A:T
chr10:95154169	['C', 'A']	98663	14605.368526158936	-707.2694104899822	-0.0053303956145649	0.0081235643272017	-0.6561646341269344	0.51172	0.51172	chr10	95154169	0.2909676087853642	chr10:95154169:C:A
chr10:95154486	['A', 'T']	98663	21119.84678098096	-934.560032930204	0.0041817386038683	0.0068616389606213	0.6094372828222476	0.542236	0.542236	chr10	95154486	0.2658116522252257	chr10:95154486:A:T
chr10:95154834	['AC', 'A']	98663	35938.6043340638	-1604.2835799881325	0.0015297430756905	0.0055056644262685	0.2778489492370608	0.781129	0.781129	chr10	95154834	0.1072772383866511	chr10:95154834:AC:A
chr10:95155192	['G', 'A']	98663	67675.51704816538	-2899.921705794295	0.0069456166954205	0.0045246080486571	1.535075882977739	0.124768	0.124768	chr10	95155192	0.9038967864921084	chr10:95155192:G:A
chr10:95156005	['A', 'G']	98663	103916.04641585596	-4484.244796651615	0.0071082708298012	0.0043542901790309	1.632475222720049	0.102583	0.102583	chr10	95156005	0.9889246043110688	chr10:95156005:A:G
chr10:95156045	['T', 'G']	98663	14603.552347448773	-706.5635217363606	-0.0052715047463953	0.0081246666504213	-0.6488272040209704	0.516452	0.516452	chr10	95156045	0.2869700363976818	chr10:95156045:T:G
chr10:95156290	['G', 'A']	98663	65821.68404883092	-3128.2780623807284	0.0073703624098938	0.0045727363774028	1.6118056676776835	0.107007	0.107007	chr10	95156290	0.9705878114555716	chr10:95156290:G:A
chr10:95156460	['T', 'C']	98663	102578.7540752605	-4668.684031749121	0.0073792958098795	0.0043602674910163	1.692395208569986	0.0905738	0.0905738	chr10	95156460	1.0429974111640368	chr10:95156460:T:C
chr10:95157385	['A', 'C']	98663	37645.15727045084	-914.8304357747862	0.0049884486996088	0.0054320024045742	0.9183443467197432	0.358441	0.358441	chr10	95157385	0.4455823197260058	chr10:95157385:A:C
chr10:95158498	['G', 'A']	98663	14821.300442930844	-692.5578643940864	-0.0039900114852515	0.0080757764684116	-0.4940715609029649	0.621257	0.621257	chr10	95158498	0.206728704827229	chr10:95158498:G:A
chr10:95158579	['G', 'A']	98663	103719.79386178366	-4514.494834456493	0.0072189016963035	0.0043549090346068	1.6576469540322716	0.0973919	0.0973919	chr10	95158579	1.0114771615154805	chr10:95158579:G:A
chr10:95158901	['T', 'C']	98663	67747.79314679645	-2890.6567983594646	0.0071040855606192	0.0045243000778743	1.5702065376611891	0.11637	0.11637	chr10	95158901	0.9341589656802812	chr10:95158901:T:C
chr10:95159431	['A', 'G']	98663	65603.64404460216	-3137.2489732364343	0.0072488259135411	0.004576193461751	1.5840296032343495	0.11319	0.11319	chr10	95159431	0.946191940079342	chr10:95159431:A:G
chr10:95159601	['G', 'T']	98663	35961.19624718691	-1622.2863594284406	0.0009258754004896	0.0055038803083796	0.1682222992894683	0.866409	0.866409	chr10	95159601	0.0622770450368956	chr10:95159601:G:T
chr10:95159779	['G', 'T']	98663	102578.99226464445	-4666.397815837088	0.0074149770314917	0.0043603482296004	1.700546984104358	0.0890312	0.0890312	chr10	95159779	1.0504577729805225	chr10:95159779:G:T
chr10:95160046	['A', 'G']	98663	103920.33214379856	-4476.40601086546	0.0073173066967845	0.0043546154159724	1.6803565867022692	0.0928911	0.0928911	chr10	95160046	1.0320258942523064	chr10:95160046:A:G
chr10:95160915	['G', 'C']	98663	21142.285727317874	-939.9665647935502	0.0041092517891006	0.0068597112439998	0.5990415110687024	0.549147	0.549147	chr10	95160915	0.2603113846149219	chr10:95160915:G:C
chr10:95162407	['A', 'C']	98663	103730.64362117383	-4509.387818069811	0.0072954622782086	0.0043551108151441	1.6751496317475827	0.093908	0.093908	chr10	95162407	1.0272974087151323	chr10:95162407:A:C
chr10:95163697	['A', 'T']	98663	103972.2781399786	-4450.313339770757	0.0077583293154879	0.0043587494351092	1.7799438648607542	0.0750882	0.0750882	chr10	95163697	1.1244283063717693	chr10:95163697:A:T
chr10:95165372	['G', 'A']	98663	109753.99722677314	-4580.747630801681	0.0050290261008823	0.0046076548188384	1.0914502710405225	0.275077	0.275077	chr10	95165372	0.5605457207359709	chr10:95165372:G:A
chr10:95165441	['A', 'G']	98663	103809.765507785	-4481.093972558586	0.0066884930994687	0.0043671398379292	1.531550018476237	0.125637	0.125637	chr10	95165441	0.900882442370643	chr10:95165441:A:G
chr10:95166099	['T', 'A']	98663	14665.783742688876	-698.0088342362276	-0.0051247457357993	0.0081099122762695	-0.6319113649101897	0.527446	0.527446	chr10	95166099	0.2778219968880639	chr10:95166099:T:A
chr10:95166320	['G', 'A']	98663	65687.97875079833	-3126.3688284594905	0.0072805388739095	0.0045738185098173	1.5917856946624398	0.111436	0.111436	chr10	95166320	0.952974485323372	chr10:95166320:G:A
chr10:95167303	['G', 'A']	98663	103712.87011130709	-4518.081515846192	0.0071193659583918	0.0043544848435453	1.6349502212517513	0.102063	0.102063	chr10	95167303	0.9911316703336198	chr10:95167303:G:A
chr10:95167817	['G', 'A']	98663	103908.11640072188	-4480.566346941206	0.0071768998300553	0.0043545098208319	1.6481533227278695	0.0993244	0.0993244	chr10	95167817	1.0029440497558737	chr10:95167817:G:A
chr10:95168003	['G', 'A']	98663	145037.23023901717	-5456.478118936504	0.0144324781469894	0.0049374556252185	2.9230598191656005	0.00346689	0.00346689	chr10	95168003	2.4600599377352617	chr10:95168003:G:A
chr10:95168140	['T', 'C']	98663	21168.58217657138	-932.341266842813	0.0044466351749765	0.0068586729373157	0.6483229650423901	0.516778	0.516778	chr10	95168140	0.286695983174685	chr10:95168140:T:C
chr10:95168931	['C', 'T']	98663	33112.38344096269	-428.1228708853861	0.0100257241401997	0.0056976595817003	1.759621472016358	0.0784751	0.0784751	chr10	95168931	1.1052681222106466	chr10:95168931:C:T
chr10:95168945	['T', 'C']	98663	110326.90124708516	-5128.286474743215	0.0039643872882778	0.0044091157962828	0.8991343097906617	0.368583	0.368583	chr10	95168945	0.4334646994382998	chr10:95168945:T:C
chr10:95170284	['C', 'CA']	98663	21161.50137852741	-933.9253053522848	0.0043647410772806	0.0068574144460552	0.636499530780369	0.524452	0.524452	chr10	95170284	0.2802942540653979	chr10:95170284:C:CA
chr10:95170580	['C', 'G']	98663	21149.2153718271	-935.4189319140896	0.0042830817320959	0.0068592737401056	0.6244220444291471	0.532352	0.532352	chr10	95170580	0.273801109987198	chr10:95170580:C:G
chr10:95171953	['A', 'G']	98663	103914.01121203518	-4482.659201864663	0.0071553670672216	0.0043546339587534	1.6431615458374649	0.100353	0.100353	chr10	95171953	0.9984696399779804	chr10:95171953:A:G
chr10:95172017	['G', 'A']	98663	103728.66746071972	-4518.994572484641	0.0070943761916737	0.0043549684867448	1.6290304311654096	0.10331	0.10331	chr10	95172017	0.9858576384549942	chr10:95172017:G:A
chr10:95173267	['C', 'T']	98663	103725.35916720728	-4517.808656277527	0.0071384389656915	0.0043552470487463	1.639043408053365	0.101207	0.101207	chr10	95173267	0.9947894484029616	chr10:95173267:C:T
chr10:95173763	['A', 'AC']	98663	103925.5068954328	-4474.85870386144	0.0072761796143042	0.0043547077621005	1.6708766722831765	0.0947492	0.0947492	chr10	95173763	1.0234244482417083	chr10:95173763:A:AC
chr10:95174077	['T', 'C']	98663	103883.809921798	-4475.028420325848	0.0073425323052147	0.0043546836442127	1.6861230126263662	0.0917753	0.0917753	chr10	95174077	1.0372741871766684	chr10:95174077:T:C
chr10:95174164	['T', 'A']	98663	37562.80226498499	-919.8607391179884	0.0050027288325643	0.0054364704677617	0.9202163172283514	0.357462	0.357462	chr10	95174164	0.4467701190865848	chr10:95174164:T:A
chr10:95174172	['T', 'C']	98663	37562.56362161614	-921.294300237385	0.0050157841018482	0.0054365572847003	0.9226030075988976	0.356216	0.356216	chr10	95174172	0.4482865774172672	chr10:95174172:T:C
chr10:95174461	['C', 'T']	98663	145428.0577925106	-5506.975654033106	0.0136186026167234	0.004951786820934	2.750240086901519	0.00595625	0.00595625	chr10	95174461	2.2250270820175984	chr10:95174461:C:T
chr10:95174744	['C', 'A']	98663	66596.8748352562	-3044.25151207534	0.0074180702016896	0.0045519593499131	1.6296433319052162	0.10318	0.10318	chr10	95174744	0.9864044764627103	chr10:95174744:C:A
chr10:95175400	['T', 'C']	98663	37871.500576454346	-921.185131779726	0.005573775177457	0.0054412432606108	1.0243569181708123	0.305669	0.305669	chr10	95175400	0.5147486038372421	chr10:95175400:T:C
chr10:95175416	['T', 'C']	98663	14614.481252470783	-710.914512938457	-0.0056504194017347	0.0081218711701862	-0.6957041405035239	0.486616	0.486616	chr10	95175416	0.3128136155090394	chr10:95175416:T:C
chr10:95175568	['G', 'C']	98663	37597.15277552343	-919.4155776120696	0.0050378481649112	0.0054368901356606	0.9266047389605924	0.354134	0.354134	chr10	95175568	0.4508323751240464	chr10:95175568:G:C
chr10:95175664	['C', 'A']	98663	103724.17984590423	-4517.765491453649	0.0071284354939058	0.0043551881213424	1.6367686757256668	0.101682	0.101682	chr10	95175664	0.9927559201603668	chr10:95175664:C:A
chr10:95176215	['G', 'A']	98663	66564.11992133647	-3049.427392068672	0.0071949910269694	0.0045527674872469	1.580355475460528	0.114029	0.114029	chr10	95176215	0.9429846842923896	chr10:95176215:G:A
chr10:95176420	['A', 'C']	98663	103738.66877850986	-4508.500153098626	0.0073250554252548	0.0043547804021286	1.682072285820476	0.092558	0.092558	chr10	95176420	1.0335860382216917	chr10:95176420:A:C
chr10:95176643	['T', 'A']	98663	14611.073269876024	-706.8802478909909	-0.0053436469756116	0.0081233900470776	-0.6578099715320197	0.510662	0.510662	chr10	95176643	0.2918664581897405	chr10:95176643:T:A
chr10:95176900	['C', 'T']	98663	37668.76215443283	-913.8569475321292	0.005028346298994	0.0054301006628789	0.9260134592658088	0.354441	0.354441	chr10	95176900	0.4504560468192459	chr10:95176900:C:T
chr10:95176907	['T', 'C']	98663	14824.756412336012	-687.3866080631834	-0.0036931381045384	0.0080760047167379	-0.4572976656247106	0.647458	0.647458	chr10	95176907	0.1887883986132666	chr10:95176907:T:C
chr10:95177738	['CAT', 'C']	98663	103725.53934281624	-4508.787633682977	0.0073016921706476	0.0043551105591729	1.6765802088005377	0.0936278	0.0936278	chr10	95177738	1.0285951812405023	chr10:95177738:CAT:C
chr10:95178848	['AACTT', 'A']	98663	145010.66932335545	-5461.60554039473	0.0142718894462192	0.004938375151753	2.889997014737298	0.00385329	0.00385329	chr10	95178848	2.414168304597099	chr10:95178848:AACTT:A
chr10:95179416	['T', 'A']	98663	21153.931336171943	-935.7515196834556	0.0043183792253825	0.0068590310607171	0.6295902711557354	0.528964	0.528964	chr10	95179416	0.2765738839825134	chr10:95179416:T:A
chr10:95180970	['G', 'A']	98663	14925.81536933229	-672.3827501375541	-0.0020054207670428	0.0080516587989941	-0.2490692684709038	0.803308	0.803308	chr10	95180970	0.0951179079543659	chr10:95180970:G:A
chr10:95181634	['C', 'T']	98663	145057.6963177744	-5463.252538899297	0.0141295607273367	0.0049392562161424	2.860665676981602	0.00422841	0.00422841	chr10	95181634	2.3738229087570817	chr10:95181634:C:T
chr10:95181975	['C', 'T']	98663	103728.8215150993	-4517.37504958467	0.0071508708227444	0.004355374616193	1.641849772498995	0.100624	0.100624	chr10	95181975	0.9972984226155276	chr10:95181975:C:T
chr10:95182233	['T', 'A']	98663	21150.14367530637	-938.950766357088	0.0041504773889802	0.0068597918499421	0.6050442170508803	0.545151	0.545151	chr10	95182233	0.2634831869275379	chr10:95182233:T:A
chr10:95182456	['T', 'C']	98663	13990.283597368769	-794.0941673512309	-0.0084207375153584	0.008285675748093	-1.0163006339339948	0.309489	0.309489	chr10	95182456	0.5093547822632407	chr10:95182456:T:C
chr10:95182526	['T', 'C']	98663	35977.93964494642	-1619.68380119366	0.0011196615787692	0.0055042946712214	0.2034159952633498	0.83881	0.83881	chr10	95182526	0.0763364006686258	chr10:95182526:T:C
chr10:95182828	['A', 'G']	98663	103732.97634929646	-4514.436305003034	0.0071908535190024	0.0043549069649612	1.651207150200637	0.0986995	0.0986995	chr10	95182828	1.005685047409299	chr10:95182828:A:G
chr10:95183143	['C', 'G']	98663	103729.7703146541	-4515.141802194899	0.0071924492300175	0.0043548349662209	1.6516008725490376	0.0986191	0.0986191	chr10	95183143	1.0060389651674568	chr10:95183143:C:G
chr10:95183433	['A', 'G']	98663	37175.187634343165	-1469.6923651826037	0.0009277078956186	0.005441655299731	0.170482664652515	0.864631	0.864631	chr10	95183433	0.0631691975699054	chr10:95183433:A:G
chr10:95183434	['A', 'C']	98663	37187.630265226486	-1471.2753075661224	0.0008678349956218	0.0054420122881385	0.1594695031309248	0.873299	0.873299	chr10	95183434	0.0588370371445504	chr10:95183434:A:C
chr10:95183437	['T', 'C']	98663	37165.27364697057	-1468.97642196817	0.0009140263184991	0.0054414664792395	0.1679742624504637	0.866604	0.866604	chr10	95183437	0.0621793107160007	chr10:95183437:T:C
chr10:95183804	['G', 'A']	98663	13669.415639570245	-585.4004392582797	0.0083495672575627	0.0083802997018781	0.9963327750308836	0.319091	0.319091	chr10	95183804	0.4960854449617969	chr10:95183804:G:A
chr10:95184087	['C', 'T']	98663	66805.09393435644	-3065.608504153075	0.0071154997193456	0.0045495601625199	1.5639972799929946	0.117821	0.117821	chr10	95184087	0.9287772955311164	chr10:95184087:C:T
chr10:95186172	['C', 'T']	98663	103746.77289960266	-4506.273468977251	0.0073371459286778	0.004355017495525	1.6847569352401113	0.0920386	0.0920386	chr10	95186172	1.0360299960105528	chr10:95186172:C:T
chr10:95186656	['C', 'T']	98663	14661.74302134647	-701.7252034781186	-0.0053134753738736	0.0081104900127175	-0.6551361712475903	0.512382	0.512382	chr10	95186656	0.2904061354417613	chr10:95186656:C:T
chr10:95186887	['A', 'G']	98663	103742.02957128228	-4514.608181598864	0.0071880249612777	0.0043549802363143	1.6505298695364583	0.0988378	0.0988378	chr10	95186887	1.0050769299888334	chr10:95186887:A:G
chr10:95187239	['G', 'GTTTC']	98663	103727.69399776949	-4515.5703996997545	0.0072180172029054	0.0043555574044553	1.6571971237302627	0.0974828	0.0974828	chr10	95187239	1.011072005060916	chr10:95187239:G:GTTTC
chr10:95188182	['G', 'A']	98663	103737.9258654772	-4517.319638548858	0.0071457938872517	0.0043551468913246	1.640769890330446	0.100848	0.100848	chr10	95188182	0.9963327102184604	chr10:95188182:G:A
chr10:95188377	['C', 'T']	98663	21135.49953373337	-939.59964166857	0.0040358994233096	0.00686076846922	0.588257633443865	0.556361	0.556361	chr10	95188377	0.2546433209489082	chr10:95188377:C:T
chr10:95188792	['T', 'TAATC']	98663	3783.4985200202746	-123.80737081901503	0.0014595300074297	0.0154504336620232	0.0944653101237703	0.92474	0.92474	chr10	95188792	0.0339803563827234	chr10:95188792:T:TAATC
chr10:95189244	['T', 'C']	98663	14654.585474463656	-710.301138073061	-0.0048522318681134	0.0081176991854408	-0.5977348700991445	0.550018	0.550018	chr10	95189244	0.2596230974643786	chr10:95189244:T:C
chr10:95189785	['C', 'T']	98663	103923.38623437456	-4485.094647710501	0.0071461622162342	0.0043547538958009	1.6410025427900574	0.1008	0.1008	chr10	95189785	0.9965394678904936	chr10:95189785:C:T
chr10:95189829	['A', 'G']	98663	14702.937283324887	-703.5568584587802	-0.0048629237434098	0.0081034305813995	-0.6001067936056772	0.548436	0.548436	chr10	95189829	0.260874045333655	chr10:95189829:A:G
chr10:95190858	['G', 'A']	98663	103738.08020924155	-4514.497075279916	0.0072011800232009	0.0043550744181937	1.6535148040449772	0.0982293	0.0982293	chr10	95190858	1.0077589508042977	chr10:95190858:G:A
chr10:95192245	['A', 'G']	98663	3309.234785517354	-81.26365738323133	0.0125514077255392	0.0165065145228185	0.7603911599985705	0.447023	0.447023	chr10	95192245	0.3496701311944377	chr10:95192245:A:G
chr10:95192939	['T', 'C']	98663	21162.718889711163	-938.4388042999716	0.0040601100761196	0.0068572135449368	0.5920932824262869	0.553789	0.553789	chr10	95192939	0.2566556749659339	chr10:95192939:T:C
chr10:95193292	['G', 'A']	98663	103723.71810155196	-4514.823152912176	0.007168632474543	0.0043549781388997	1.6460777174771837	0.0997509	0.0997509	chr10	95193292	1.001083177212438	chr10:95193292:G:A
chr10:95194541	['A', 'G']	98663	103732.23310252537	-4509.091344826405	0.0072938415071021	0.0043553085955594	1.674701424036565	0.093996	0.093996	chr10	95194541	1.0268906274097682	chr10:95194541:A:G
chr10:95194603	['T', 'A']	98663	65590.64794785764	-3134.925295843342	0.0072992229960709	0.0045768192569151	1.5948243936097062	0.110755	0.110755	chr10	95194603	0.9556366585731224	chr10:95194603:T:A
chr10:95194722	['G', 'A']	98663	103987.80954504908	-4463.027298370856	0.0073142111162514	0.0043548368173124	1.6795603194990396	0.0930461	0.0930461	chr10	95194722	1.0313018254776034	chr10:95194722:G:A
chr10:95194975	['C', 'T']	98663	66530.8581074231	-3054.162058508717	0.0071261341636134	0.0045538685346668	1.5648528518917442	0.117621	0.117621	chr10	95194975	0.92951513259734	chr10:95194975:C:T
chr10:95197211	['C', 'T']	98663	145303.45449753146	-5533.438312787647	0.0137201588157757	0.0049484760535673	2.7726028513131755	0.00556204	0.00556204	chr10	95197211	2.254765892185845	chr10:95197211:C:T
chr10:95197390	['T', 'C']	98663	14894.665207232863	-772.5276663450129	-0.00809548237088	0.008077014459763	-1.002286477411796	0.316208	0.316208	chr10	95197390	0.5000271467001267	chr10:95197390:T:C
chr10:95197473	['T', 'C']	98663	145355.22303950103	-5193.946317771582	0.0074932269975157	0.0049811822858828	1.5043069230275394	0.132506	0.132506	chr10	95197473	0.8777644560072133	chr10:95197473:T:C
chr10:95197513	['G', 'A']	98663	144872.09806681267	-5476.27800005183	0.0144831341373065	0.0050057668655573	2.8932897848197983	0.00381313	0.00381313	chr10	95197513	2.418718388190733	chr10:95197513:G:A
chr10:95197958	['T', 'A']	98663	14701.937151545872	-706.0680547251887	-0.0041219174630575	0.0080987819102415	-0.5089552365702147	0.610785	0.610785	chr10	95197958	0.214111637131694	chr10:95197958:T:A
chr10:95198693	['A', 'C']	98663	104916.0914833216	-4586.445126101914	0.006372628082355	0.0043623177622564	1.460835370016424	0.144064	0.144064	chr10	95198693	0.8414445310155929	chr10:95198693:A:C
chr10:95198701	['C', 'T']	98663	104825.99888473192	-4607.169588785617	0.0060462572818946	0.0043618183476006	1.3861781486660587	0.165696	0.165696	chr10	95198701	0.7806879755812408	chr10:95198701:C:T
chr10:95198822	['C', 'T']	98663	19982.417724213425	-902.1105781476856	0.0033029104591623	0.0070305021021104	0.4697972365545346	0.638501	0.638501	chr10	95198822	0.1948384182218003	chr10:95198822:C:T
chr10:95199583	['A', 'C']	98663	19950.559057114737	-913.5874105341352	0.0028177046859004	0.0070378139690394	0.4003664629806974	0.688887	0.688887	chr10	95199583	0.1618520107501539	chr10:95199583:A:C
chr10:95199736	['C', 'A']	98663	104970.39286547677	-4596.499658560562	0.0060822368602391	0.0043633035686856	1.393952257617353	0.163335	0.163335	chr10	95199736	0.7869207431374128	chr10:95199736:C:A
chr10:95200301	['C', 'A']	98663	105035.63942317676	-4558.498060377429	0.006508962376671	0.0043893456488999	1.4829003904721596	0.138104	0.138104	chr10	95200301	0.8597937424729991	chr10:95200301:C:A
chr10:95201427	['G', 'A']	98663	105081.65056308475	-4549.800484142502	0.0064939797565249	0.0043617025467603	1.4888635084362496	0.136527	0.136527	chr10	95201427	0.864781452715131	chr10:95201427:G:A
chr10:95203424	['T', 'C']	98663	104799.9282281613	-4614.359733254522	0.0059072695086613	0.0043613333915373	1.354464100388133	0.175591	0.175591	chr10	95203424	0.755497747829149	chr10:95203424:T:C
chr10:95205025	['A', 'G']	98663	104902.08679914832	-4588.7701394409405	0.0063467791974945	0.0043620041781684	1.4550144700135252	0.145668	0.145668	chr10	95205025	0.8366358425319016	chr10:95205025:A:G
chr10:95205905	['T', 'C']	98663	104906.20228295692	-4587.833086068799	0.0063762148225377	0.004362069411192	1.4617407981124555	0.143815	0.143815	chr10	95205905	0.8421958143878531	chr10:95205905:T:C
chr10:95205965	['C', 'T']	98663	38209.48545421372	-968.5858978778282	0.004143770437433	0.0054018190992891	0.7671064804777278	0.44302	0.44302	chr10	95205965	0.3535766672451602	chr10:95205965:C:T
chr10:95206476	['T', 'G']	98663	104899.8849963	-4585.486085881228	0.0063947515401843	0.0043618990433526	1.4660475807961777	0.142639	0.142639	chr10	95206476	0.8457617145326756	chr10:95206476:T:G
chr10:95206703	['G', 'A']	98663	104801.93331846564	-4607.744980581912	0.0060513256684334	0.0043611779371822	1.3875438598460768	0.165279	0.165279	chr10	95206703	0.7817823234611664	chr10:95206703:G:A
chr10:95207541	['T', 'G']	98663	104814.49151682937	-4600.241740696396	0.0061584005528377	0.0043621246199611	1.411789228729687	0.158015	0.158015	chr10	95207541	0.8013016845138087	chr10:95207541:T:G
chr10:95207784	['C', 'CTA']	98663	69811.81219648197	-3039.85663339978	0.0057214915041183	0.0044977340465406	1.2720831078304615	0.203347	0.203347	chr10	95207784	0.6917622304049872	chr10:95207784:C:CTA
chr10:95208207	['C', 'G']	98663	104805.43190389298	-4611.487138208505	0.0059638959985417	0.0043615083844005	1.3673929918081478	0.171505	0.171505	chr10	95208207	0.7657232141590765	chr10:95208207:C:G
chr10:95208528	['C', 'T']	98663	14977.66986984552	-684.5286960089144	-0.0029005334435303	0.0080351520523704	-0.3609805296310088	0.718115	0.718115	chr10	95208528	0.1438060016265533	chr10:95208528:C:T
chr10:95209404	['G', 'A']	98663	19982.025280528724	-900.5088443042808	0.0034120767981416	0.0070310552033378	0.4852865892052443	0.627474	0.627474	chr10	95209404	0.2024042648914926	chr10:95209404:G:A
chr10:95209699	['A', 'G']	98663	68675.04873796251	-3190.873308640909	0.0060557052343617	0.0045245510102518	1.3384102026124975	0.180766	0.180766	chr10	95209699	0.7428832519632881	chr10:95209699:A:G
chr10:95210097	['G', 'A']	98663	68789.12753834769	-3168.95289421752	0.0061438278722055	0.0045219582340472	1.3586653290927704	0.174256	0.174256	chr10	95210097	0.7588122593015174	chr10:95210097:G:A
chr10:95211747	['T', 'C']	98663	69817.44507521999	-3031.9612483276446	0.0059220201186978	0.0044973681122549	1.3167746048095923	0.187917	0.187917	chr10	95211747	0.7260339294671768	chr10:95211747:T:C
chr10:95211881	['G', 'A']	98663	18521.689541224885	-735.5151080045964	0.0100487287430538	0.0072919087000626	1.3780656281348582	0.168186	0.168186	chr10	95211881	0.7742101582158587	chr10:95211881:G:A
chr10:95213132	['G', 'A']	98663	67740.35849764306	-3266.8564933231214	0.0060610578987726	0.0045463587398544	1.3331675403526633	0.18248	0.18248	chr10	95213132	0.7387847277314078	chr10:95213132:G:A
chr10:95214388	['T', 'TTA']	98663	105079.30064981806	-4566.217372835886	0.0061122139677163	0.004362191559645	1.4011796327930426	0.161164	0.161164	chr10	95214388	0.7927319622046728	chr10:95214388:T:TTA
chr10:95214761	['A', 'T']	98663	105105.37123132136	-4552.666656877455	0.0063217219999027	0.0043620781521232	1.4492454695763692	0.147272	0.147272	chr10	95214761	0.8318798152849978	chr10:95214761:A:T
chr10:95214795	['C', 'T']	98663	105074.36463169844	-4556.364586063984	0.0063239309470832	0.0043619505515004	1.4497942772202983	0.147119	0.147119	chr10	95214795	0.8323312357544671	chr10:95214795:C:T
chr10:95215046	['A', 'G']	98663	105071.8444399392	-4559.5487251925	0.0062675773607417	0.0043619588234898	1.4368721976442946	0.150757	0.150757	chr10	95215046	0.8217225134114021	chr10:95215046:A:G
chr10:95215272	['G', 'C']	98663	69796.51527870711	-3031.9437297218788	0.0057835756135604	0.004498194108363	1.2857550106180615	0.198532	0.198532	chr10	95215272	0.7021694823348916	chr10:95215272:G:C
chr10:95215869	['A', 'G']	98663	105081.4311898704	-4557.007242024033	0.0062983710042914	0.0043618337036934	1.4439732076347325	0.14875	0.14875	chr10	95215869	0.8275430255994128	chr10:95215869:A:G
chr10:95216127	['A', 'T']	98663	146227.01631250256	-5537.298899969239	0.0134567198081409	0.0049806805991817	2.701783328638188	0.00689805	0.00689805	chr10	95216127	2.161273662006118	chr10:95216127:A:T
chr10:95216268	['A', 'G']	98663	146214.97694506965	-5528.345332552657	0.0137902074851108	0.0049801256411971	2.7690481081509253	0.00562308	0.00562308	chr10	95216268	2.250025737705002	chr10:95216268:A:G
chr10:95216521	['T', 'C']	98663	68784.76036249736	-3163.5114774977656	0.0062743150326422	0.0045215015178247	1.3876618216111507	0.165243	0.165243	chr10	95216521	0.7818769289725112	chr10:95216521:T:C
chr10:95216938	['G', 'A']	98663	105103.58750785576	-4554.789341189424	0.0062585964829878	0.0043619594448784	1.4348130839080462	0.151344	0.151344	chr10	95216938	0.8200347918765081	chr10:95216938:G:A
chr10:95217132	['A', 'G']	98663	104909.32950467349	-4589.260914217817	0.006352088474819	0.0043622630814422	1.456145206336089	0.145356	0.145356	chr10	95217132	0.8375670367307718	chr10:95217132:A:G
chr10:95217484	['G', 'A']	98663	146216.819823016	-5530.219023893223	0.0136370183916364	0.0049801618076122	2.738268136346932	0.00617748	0.00617748	chr10	95217484	2.209188651980711	chr10:95217484:G:A
chr10:95217502	['T', 'TAGAC']	98663	35252.14597082407	-1533.1236837673196	0.0010524005693119	0.0055559632523344	0.1894182019418012	0.849765	0.849765	chr10	95217502	0.0707011605375097	chr10:95217502:T:TAGAC
chr10:95217796	['A', 'C']	98663	68665.13530061734	-3193.8241451854483	0.0060127004436789	0.0045251974967194	1.3287155860131954	0.183945	0.183945	chr10	95217796	0.7353120126815728	chr10:95217796:A:C
chr10:95217849	['A', 'T']	98663	105076.58504470169	-4559.245655599516	0.0062701228386138	0.004361788209271	1.437511987694987	0.150576	0.150576	chr10	95217849	0.8222442439266677	chr10:95217849:A:T
chr10:95218884	['TC', 'T']	98663	104977.76804087136	-4574.788189475788	0.0060574115982834	0.0043618032981584	1.3887402031267289	0.164915	0.164915	chr10	95218884	0.7827398408930368	chr10:95218884:TC:T
chr10:95219378	['G', 'A']	98663	104928.47738963684	-4589.458852974023	0.0058633493367721	0.0043641625878211	1.3435222035803078	0.179106	0.179106	chr10	95219378	0.7468898651657943	chr10:95219378:G:A
chr10:95219496	['T', 'G']	98663	35089.55650613768	-1567.5065471912744	0.0009861647116632	0.005563606445261	0.1772527804340438	0.85931	0.85931	chr10	95219496	0.0658501341873333	chr10:95219496:T:G
chr10:95220073	['C', 'G']	98663	105082.56157300869	-4562.382148547827	0.0061681486169806	0.0043623862734726	1.4139391219178885	0.157383	0.157383	chr10	95220073	0.8030421805215677	chr10:95220073:C:G
chr10:95220311	['A', 'G']	98663	105077.170196158	-4560.378557068029	0.0062154940914119	0.0043627564221067	1.4246713522480998	0.154255	0.154255	chr10	95220311	0.8117607499059607	chr10:95220311:A:G
chr10:95220893	['TAG', 'T']	98663	67752.94648585023	-3267.5129802728466	0.0058904810107505	0.004549973783524	1.294618670569195	0.195455	0.195455	chr10	95220893	0.7089532152566269	chr10:95220893:TAG:T
chr10:95221023	['T', 'C']	98663	35271.66725155686	-1533.2735515467482	0.0011417439615636	0.0055568377911454	0.2054664909209636	0.837208	0.837208	chr10	95221023	0.0771666303820188	chr10:95221023:T:C
chr10:95221345	['C', 'T']	98663	105076.69015683777	-4567.517136068404	0.0060824130817115	0.004362662093956	1.3941976139151449	0.163261	0.163261	chr10	95221345	0.7871175477045894	chr10:95221345:C:T
chr10:95221377	['A', 'T']	98663	35253.1461735754	-1532.9061450217632	0.0011443160686881	0.0055566784306273	0.2059352692394267	0.836842	0.836842	chr10	95221377	0.0773565312606176	chr10:95221377:A:T
chr10:95221630	['C', 'A']	98663	105093.41149392648	-4563.027499458384	0.0062489336569091	0.0043633536274349	1.4321400900487338	0.152107	0.152107	chr10	95221630	0.8178507991526552	chr10:95221630:C:A
chr10:95221911	['G', 'A']	98663	35250.71852219844	-1527.631710926401	0.0012890704777772	0.0055564786585522	0.2319941381927517	0.816543	0.816543	chr10	95221911	0.0880209399279258	chr10:95221911:G:A
chr10:95222263	['A', 'G']	98663	67759.61489726201	-3263.425105654361	0.0061351797512534	0.004546422598011	1.3494521503428727	0.177195	0.177195	chr10	95222263	0.7515485369808304	chr10:95222263:A:G
chr10:95222546	['G', 'A']	98663	35106.84032820807	-1562.4038947546385	0.0010937658091534	0.0055633112642905	0.1966033819056808	0.844138	0.844138	chr10	95222546	0.0735865489438586	chr10:95222546:G:A
chr10:95223296	['A', 'G']	98663	35260.649387647514	-1528.9672651219803	0.0012438234897037	0.0055557642707006	0.2238798172671422	0.822851	0.822851	chr10	95223296	0.0846787987320913	chr10:95223296:A:G
chr10:95223433	['T', 'A']	98663	105074.4946269262	-4557.716867242906	0.0062902111500893	0.0043621763247289	1.441989200305938	0.149309	0.149309	chr10	95223433	0.8259140132225126	chr10:95223433:T:A
chr10:95223672	['G', 'A']	98663	105062.27009571316	-4558.541504859256	0.0062982829681139	0.0043622082830119	1.4438290332540484	0.14879	0.14879	chr10	95223672	0.8274262562280289	chr10:95223672:G:A
chr10:95223692	['A', 'G']	98663	105064.90841265496	-4557.611852148153	0.0062905381284264	0.0043618925584902	1.4421579725025846	0.149261	0.149261	chr10	95223692	0.8260536530745469	chr10:95223692:A:G
chr10:95223852	['A', 'G']	98663	105078.49555961076	-4556.886427162338	0.0063078679520426	0.004361785743837	1.4461663920460428	0.148134	0.148134	chr10	95223852	0.8293452499346099	chr10:95223852:A:G
chr10:95224039	['A', 'G']	98663	68790.34739574892	-3163.3033489681848	0.0062155731499058	0.0045230776208722	1.3741911306636274	0.169385	0.169385	chr10	95224039	0.7711250515357976	chr10:95224039:A:G
chr10:95224494	['G', 'A']	98663	105078.17037863046	-4558.315646628785	0.0062387930808989	0.0043617941310086	1.4303272675219567	0.152626	0.152626	chr10	95224494	0.816371477556092	chr10:95224494:G:A
chr10:95224549	['C', 'T']	98663	69683.53812309285	-2980.586501884597	0.0063414091734513	0.004499957079427	1.4092154795082563	0.158775	0.158775	chr10	95224549	0.7992178785888879	chr10:95224549:C:T
chr10:95224716	['C', 'T']	98663	67632.59687376456	-3276.02711378819	0.0059956136781715	0.0045500592065986	1.3177001454127415	0.187607	0.187607	chr10	95224716	0.7267509612412978	chr10:95224716:C:T
chr10:95225441	['G', 'A']	98663	105091.3682508465	-4554.769333119932	0.0062842733041852	0.0043618622364856	1.4407317250001956	0.149664	0.149664	chr10	95225441	0.8248826517715899	chr10:95225441:G:A
chr10:95225786	['G', 'A']	98663	105056.68488498234	-4562.732397548563	0.0061937118660893	0.0043619625564053	1.4199369632355574	0.155629	0.155629	chr10	95225786	0.8079094731145479	chr10:95225786:G:A
chr10:95225944	['A', 'C']	98663	105082.49649229516	-4550.207374456079	0.0064691055977302	0.0043626645296015	1.4828336109357332	0.138122	0.138122	chr10	95225944	0.8597371417135824	chr10:95225944:A:C
chr10:95226496	['G', 'A']	98663	35092.402230219464	-1566.7665999995063	0.0010508030128483	0.0055636234351398	0.1888702614579255	0.850195	0.850195	chr10	95226496	0.0704814534488709	chr10:95226496:G:A
chr10:95226913	['T', 'C']	98663	35239.000314245466	-1598.260529646019	0.0008428425341138	0.0055566235239554	0.1516824975599283	0.879438	0.879438	chr10	95226913	0.0557947727011196	chr10:95226913:T:C
chr10:95227255	['A', 'G']	98663	104640.42336980224	-4538.705480172255	0.0058036981342154	0.0043596147324679	1.3312410592139663	0.183113	0.183113	chr10	95227255	0.7372808221218488	chr10:95227255:A:G
chr10:95227346	['C', 'T']	98663	155623.9692429342	-5991.246389278881	0.0116310240021916	0.0053730871412003	2.164681810761262	0.0304145	0.0304145	chr10	95227346	1.5169193187383203	chr10:95227346:C:T
chr10:95227397	['T', 'C']	98663	184055.59649300628	-5828.944522896658	0.0012036858625746	0.0085224691912879	0.1412367514106268	0.887683	0.887683	chr10	95227397	0.0517420972053053	chr10:95227397:T:C
chr10:95227680	['C', 'T']	98663	104955.89294366897	-4581.465486972404	0.0059661820082702	0.0043610740935308	1.368053346564409	0.171298	0.171298	chr10	95227680	0.7662477076359747	chr10:95227680:C:T
chr10:95228186	['AC', 'A']	98663	69648.47107479905	-3000.321758845433	0.0060277399513777	0.0044999687971664	1.3395070550652035	0.180409	0.180409	chr10	95228186	0.7437418007583743	chr10:95228186:AC:A
chr10:95228248	['G', 'C']	98663	19974.82209540414	-902.526076687122	0.0033967081823199	0.0070322389741025	0.4830194472669271	0.629083	0.629083	chr10	95228248	0.201292050796473	chr10:95228248:G:C
chr10:95228249	['G', 'C']	98663	14841.105910855653	-757.4307671021712	-0.0059161625283045	0.0080683989969774	-0.7332511109726814	0.463407	0.463407	chr10	95228249	0.3340374102559863	chr10:95228249:G:C
chr10:95228620	['T', 'C']	98663	19991.44459988241	-895.4256909920858	0.0035562125788239	0.0070287790603383	0.5059502579744961	0.612893	0.612893	chr10	95228620	0.2126153388024566	chr10:95228620:T:C
chr10:95229068	['CAATTA', 'C']	98663	69651.88468245603	-2992.2679974777807	0.0061077373179341	0.00450046509971	1.3571346922182828	0.174742	0.174742	chr10	95229068	0.7576026979020813	chr10:95229068:CAATTA:C
chr10:95229180	['T', 'C']	98663	35283.64903193107	-1594.998441586344	0.0001102448441314	0.0055539747663538	0.0198497200238117	0.984163	0.984163	chr10	95229180	0.0069329664690634	chr10:95229180:T:C
chr10:95229571	['A', 'T']	98663	15115.0723929614	-723.908133744809	-0.0038885240503446	0.0080045496157331	-0.4857892369986241	0.627118	0.627118	chr10	95229571	0.2026507336075488	chr10:95229571:A:T
chr10:95230440	['CT', 'C']	98663	3466.2107909220845	-87.85964294031797	0.0113652117129514	0.0161378739570648	0.7042570628069637	0.481274	0.481274	chr10	95230440	0.3176075997012622	chr10:95230440:CT:C
chr10:95231359	['C', 'A']	98663	67365.92460997295	-3271.262095861464	0.0054421283963601	0.0045506813447756	1.195893094691853	0.231741	0.231741	chr10	95231359	0.6349971233160876	chr10:95231359:C:A
chr10:95231543	['ACT', 'A']	98663	20006.622218843444	-886.8731162960818	0.0039834694991371	0.0070263797790398	0.5669305708495959	0.570763	0.570763	chr10	95231543	0.2435441880042307	chr10:95231543:ACT:A
chr10:95231630	['A', 'G']	98663	87801.79832324645	-4100.676845582956	0.0070625457663521	0.0043653155381353	1.617877494685978	0.105692	0.105692	chr10	95231630	0.9759578839067812	chr10:95231630:A:G
chr10:95231708	['T', 'C']	98663	103283.796180281	-4776.465612759774	0.0052483634571193	0.0043628986019808	1.2029533427012158	0.228997	0.228997	chr10	95231708	0.6401702071447406	chr10:95231708:T:C
chr10:95231875	['G', 'A']	98663	19919.836056931992	-880.9533737722404	0.004066977535677	0.0070405061139471	0.5776541444400509	0.563499	0.563499	chr10	95231875	0.2491068503274882	chr10:95231875:G:A
chr10:95232819	['T', 'TA']	98663	87698.88858927054	-4113.227144047112	0.0068619898906442	0.0043664039970642	1.5715426001025066	0.11606	0.11606	chr10	95232819	0.9353174337714883	chr10:95232819:T:TA
chr10:95232847	['A', 'G']	98663	20154.451308146905	-869.2828688540129	0.0045643931937883	0.0070036641445008	0.6517150308202837	0.514587	0.514587	chr10	95232847	0.2885411895589784	chr10:95232847:A:G
chr10:95234198	['C', 'T']	98663	27422.77943904392	-1636.370138991583	-0.0016052861804859	0.0061949791465471	-0.2591269708116281	0.795538	0.795538	chr10	95234198	0.0993390708305273	chr10:95234198:C:T
chr10:95234277	['T', 'C']	98663	67868.31820209228	-3239.5928869870963	0.0051877273424604	0.0045353354246465	1.1438464538408013	0.25269	0.25269	chr10	95234277	0.5974119445887996	chr10:95234277:T:C
chr10:95234574	['AT', 'A']	98663	88268.85837303019	-4100.7039262738845	0.0064972971953457	0.0043743275439598	1.4853248025098762	0.137461	0.137461	chr10	95234574	0.8618205010140227	chr10:95234574:AT:A
chr10:95234677	['AC', 'A']	98663	19942.212747194822	-891.1128211196467	0.0034392161682727	0.007035625611036	0.4888287635541684	0.624964	0.624964	chr10	95234677	0.2041449987385525	chr10:95234677:AC:A
chr10:95234693	['C', 'A']	98663	15562.627909570145	-651.4824346595659	-0.0053663757580644	0.0079093766266614	-0.6784827694227008	0.497467	0.497467	chr10	95234693	0.3032357233468932	chr10:95234693:C:A
chr10:95234746	['C', 'T']	98663	87960.99696693032	-4092.073031126823	0.0067003082287145	0.0043636278548817	1.5354902965014858	0.124667	0.124667	chr10	95234746	0.9042484913055424	chr10:95234746:C:T
chr10:95235012	['A', 'G']	98663	87919.82224790406	-4092.311468106525	0.0066466333129017	0.0043618779142652	1.5238008590667529	0.127562	0.127562	chr10	95235012	0.8942786802243542	chr10:95235012:A:G
chr10:95235049	['T', 'C']	98663	41801.202501875385	-1024.2797167895258	0.0053765065830691	0.0052120727135853	1.0315486522387132	0.302286	0.302286	chr10	95235049	0.5195819661650249	chr10:95235049:T:C
chr10:95235114	['CA', 'C']	98663	87915.51419938962	-4096.446820332648	0.0065907860027984	0.0043619984148211	1.5109556162158015	0.130803	0.130803	chr10	95235114	0.8833822952433676	chr10:95235114:CA:C
chr10:95235192	['A', 'G']	98663	87917.27716498711	-4104.540608077966	0.0064147394511415	0.0043620303736781	1.4705856909777757	0.141406	0.141406	chr10	95235192	0.8495321625928113	chr10:95235192:A:G
chr10:95235267	['G', 'A']	98663	14208.4400981217	-800.0726314675042	-0.0071070309062154	0.0082283491021491	-0.8637250094747734	0.387741	0.387741	chr10	95235267	0.4114582739674828	chr10:95235267:G:A
chr10:95235364	['C', 'A']	98663	15562.473200891953	-652.5775760700102	-0.0053610787144405	0.0079088261332007	-0.6778602316132711	0.497862	0.497862	chr10	95235364	0.3028910205815612	chr10:95235364:C:A
chr10:95235374	['G', 'C']	98663	103485.92877417782	-4745.709339904509	0.0050087304517833	0.0043603362160847	1.1487028072070944	0.250681	0.250681	chr10	95235374	0.600878581509901	chr10:95235374:G:C
chr10:95235915	['T', 'C']	98663	15580.895044145524	-649.8460048875986	-0.0050666374227154	0.0079050250186484	-0.6409388219218765	0.521564	0.521564	chr10	95235915	0.2826923926229747	chr10:95235915:T:C
chr10:95236214	['T', 'C']	98663	67857.62880515767	-3234.7256199668195	0.0053112812820746	0.0045352472391435	1.171111739230711	0.241557	0.241557	chr10	95236214	0.6169803727196911	chr10:95236214:T:C
chr10:95236264	['ATGT', 'A']	98663	87914.71227266273	-4096.461490819443	0.0066819797151031	0.0043622481395848	1.5317743285779688	0.125581	0.125581	chr10	95236264	0.901076062982139	chr10:95236264:ATGT:A
chr10:95236445	['A', 'G']	98663	19073.35322737593	-760.6614868019909	-0.0018408569392136	0.0072158063902297	-0.2551145138409166	0.798635	0.798635	chr10	95236445	0.0976516608662157	chr10:95236445:A:G
chr10:95237034	['G', 'C']	98663	64056.03709222874	-1524.5389971980342	-0.0015579813865227	0.0045534815652131	-0.3421516842025024	0.732237	0.732237	chr10	95237034	0.1353483299616685	chr10:95237034:G:C
chr10:95237154	['T', 'C']	98663	18823.151121294457	-888.6120381862467	-0.0012908799952816	0.0072446129130038	-0.1781848127405867	0.858578	0.858578	chr10	95237154	0.0662202439732952	chr10:95237154:T:C
chr10:95237183	['A', 'G']	98663	21155.660624758995	-1013.6267920665044	0.0008547581517593	0.0068645015783634	0.1245186037182193	0.900905	0.900905	chr10	95237183	0.0453210027512602	chr10:95237183:A:G
chr10:95237325	['C', 'T']	98663	14358.37732543206	-605.6995385124803	0.0046322859751893	0.0082605744186162	0.5607704428822694	0.574955	0.574955	chr10	95237325	0.2403661449042155	chr10:95237325:C:T
chr10:95237410	['G', 'A']	98663	106824.40624049636	-4961.131955112711	0.0055635324210998	0.0043773949803896	1.270968794459717	0.203743	0.203743	chr10	95237410	0.6909173033909131	chr10:95237410:G:A
chr10:95237678	['T', 'C']	98663	145873.04845806048	-5776.003842355844	0.0140874541838222	0.0050046946162824	2.814847910597706	0.004881	0.004881	chr10	95237678	2.3114911923434787	chr10:95237678:T:C
chr10:95237683	['C', 'T']	98663	10319.73217036977	-523.5320156445266	-0.0008335356881656	0.0095467994370657	-0.0873104849075885	0.930425	0.930425	chr10	95237683	0.031318628872707	chr10:95237683:C:T
chr10:95237722	['A', 'C']	98663	145758.5014142193	-5813.3368845032965	0.0135125978204749	0.0050013599460589	2.701784707801892	0.00689802	0.00689802	chr10	95237722	2.1612755507808856	chr10:95237722:A:C
chr10:95237832	['A', 'G']	98663	78471.79082926035	-2711.789878524872	0.0039498046339671	0.0043485808782296	0.9082973835765714	0.363723	0.363723	chr10	95237832	0.4392292354939341	chr10:95237832:A:G
chr10:95237852	['G', 'A']	98663	10314.659052196135	-520.2657556746873	-0.000211288907331	0.009550646754952	-0.0221229946779778	0.98235	0.98235	chr10	95237852	0.0077337505155171	chr10:95237852:G:A
chr10:95237913	['A', 'G']	98663	40249.1191813316	-829.1400100569873	0.0073708133563696	0.0052980913926449	1.3912205000091449	0.164162	0.164162	chr10	95237913	0.7847273654883999	chr10:95237913:A:G
chr10:95238063	['A', 'G']	98663	40287.7167127898	-824.6104958078389	0.0072541657937335	0.0052967283051468	1.3695559552648264	0.170829	0.170829	chr10	95238063	0.7674384013818638	chr10:95238063:A:G
chr10:95238354	['AT', 'A']	98663	78678.58213387933	-2718.196693090985	0.0034261370109012	0.0043451806803816	0.7884912649018501	0.430411	0.430411	chr10	95238354	0.3661166379498119	chr10:95238354:AT:A
chr10:95238436	['C', 'T']	98663	78677.16406653894	-2708.912104656821	0.0035869349297092	0.004345363532078	0.8254625656127408	0.409111	0.409111	chr10	95238436	0.3881588432220462	chr10:95238436:C:T
chr10:95238701	['C', 'T']	98663	38496.46253890055	-1897.1160379020305	-0.0023347640926623	0.0053717141146	-0.4346404225639267	0.663824	0.663824	chr10	95238701	0.1779470500908002	chr10:95238701:C:T
chr10:95238762	['T', 'C']	98663	78721.36186324699	-2711.1535369559483	0.0035607206125004	0.0043452214100372	0.8194566574387568	0.412528	0.412528	chr10	95238762	0.3845465687315091	chr10:95238762:T:C
chr10:95238834	['G', 'A']	98663	78720.77662895835	-2712.208452625905	0.0035313260953856	0.0043451241748799	0.8127100522928657	0.416386	0.416386	chr10	95238834	0.3805038810466129	chr10:95238834:G:A
chr10:95238891	['G', 'A']	98663	78738.67174457642	-2709.839587941482	0.0035405647506737	0.0043461541524186	0.8146431595629051	0.415279	0.415279	chr10	95238891	0.3816600299176024	chr10:95238891:G:A
chr10:95238931	['T', 'C']	98663	78729.73695149645	-2709.473709814617	0.0036193821356996	0.0043455846693165	0.8328872662994135	0.40491	0.40491	chr10	95238931	0.3926414973951083	chr10:95238931:T:C
chr10:95238986	['A', 'G']	98663	78727.5342032424	-2708.451383029863	0.0036733964451211	0.0043453741001859	0.8453579278626359	0.397913	0.397913	chr10	95238986	0.4002118720221519	chr10:95238986:A:G
chr10:95238987	['T', 'C']	98663	78737.902446939	-2710.38370223775	0.0036060193161875	0.0043459245124891	0.8297473427862517	0.406684	0.406684	chr10	95238987	0.3907429135270545	chr10:95238987:T:C
chr10:95239096	['A', 'G']	98663	78734.54640293604	-2715.0788458646466	0.00351652448019	0.0043450816684757	0.8093114810023097	0.418338	0.418338	chr10	95239096	0.3784726842103076	chr10:95239096:A:G
chr10:95239249	['C', 'T']	98663	78716.96755129349	-2707.603713137249	0.0036660055791968	0.0043451857398963	0.8436936413411658	0.398843	0.398843	chr10	95239249	0.3991980257465134	chr10:95239249:C:T
chr10:95239289	['G', 'A']	98663	78724.35196674778	-2708.678175203642	0.0036563707289692	0.0043453434140329	0.8414457456138611	0.4001	0.4001	chr10	95239289	0.3978314486210028	chr10:95239289:G:A
chr10:95239373	['T', 'C']	98663	38566.90895360506	-1886.4312268129995	-0.0020637852448847	0.0053677135715238	-0.3844812539613227	0.700623	0.700623	chr10	95239373	0.1545156097971922	chr10:95239373:T:C
chr10:95239727	['C', 'T']	98663	58007.34661705967	-1703.1235285907842	0.004329116700461	0.0046716500694026	0.9266782905712476	0.354096	0.354096	chr10	95239727	0.4508789791660331	chr10:95239727:C:T
chr10:95239945	['C', 'T']	98663	57037.51535732386	-1789.0436695435692	0.0039651866174733	0.004694750718337	0.8446000342437351	0.398336	0.398336	chr10	95239945	0.3997504420344803	chr10:95239945:C:T
chr10:95239951	['A', 'C']	98663	70748.88783805701	-2784.04323895842	0.00439638892293	0.0044535313550684	0.9871691860722176	0.323562	0.323562	chr10	95239951	0.4900424887883318	chr10:95239951:A:C
chr10:95240030	['C', 'T']	98663	78729.15104573243	-2697.5016303362104	0.0038452655730016	0.0043449318510686	0.8850002036409222	0.376159	0.376159	chr10	95240030	0.4246285427678895	chr10:95240030:C:T
chr10:95240116	['G', 'A']	98663	60930.645885918784	-1791.6755762113712	0.0062027012437945	0.0046092955683753	1.3456939681524451	0.178404	0.178404	chr10	95240116	0.7485954125246221	chr10:95240116:G:A
chr10:95240449	['G', 'C']	98663	78731.96983213042	-2703.945251517398	0.0038174518639258	0.0043448676546433	0.8786117707972302	0.379614	0.379614	chr10	95240449	0.4206577793568916	chr10:95240449:G:C
chr10:95240603	['A', 'G']	98663	78751.16548396258	-2706.6312723568444	0.0037179611593044	0.004344818423174	0.8557230238837686	0.392153	0.392153	chr10	95240603	0.4065444582556702	chr10:95240603:A:G
chr10:95240662	['T', 'G']	98663	70742.88716903863	-2794.0177310250256	0.004155208398978	0.0044544194489142	0.9328282723781052	0.350911	0.350911	chr10	95240662	0.4548030177508972	chr10:95240662:T:G
chr10:95241077	['TGA', 'T']	98663	70599.45791768045	-2808.2254335683524	0.0040591993354101	0.0044569309456291	0.9107611010646112	0.362423	0.362423	chr10	95241077	0.4407842490302009	chr10:95241077:TGA:T
chr10:95241143	['A', 'G']	98663	70682.46244690662	-2814.415166959909	0.0040564115573483	0.0044553095071089	0.9104668375734428	0.362579	0.362579	chr10	95241143	0.4405973531589552	chr10:95241143:A:G
chr10:95241367	['A', 'G']	98663	151825.3882801334	-5545.245688425289	0.0132308989436711	0.0051973739686963	2.5456892314004347	0.0109077	0.0109077	chr10	95241367	1.9622668151873428	chr10:95241367:A:G
chr10:95241382	['T', 'C']	98663	20730.10110184181	-993.5132450266942	0.0002774352163644	0.0069157247534581	0.0401165787035895	0.968	0.968	chr10	95241382	0.0141246426916063	chr10:95241382:T:C
chr10:95241410	['G', 'A']	98663	20030.812090128624	-1005.6999666100908	-0.0023882432092317	0.0070479726454441	-0.3388553459803088	0.734719	0.734719	chr10	95241410	0.1338787290565882	chr10:95241410:G:A
chr10:95241506	['A', 'G']	98663	176032.352533955	-5976.930716464599	0.0070025720653644	0.0069190437747621	1.0120722304008107	0.311506	0.311506	chr10	95241506	0.506533583862609	chr10:95241506:A:G
chr10:95241543	['T', 'C']	98663	40866.14199264087	-1966.6525039714136	-0.0004415472748395	0.0052515801425883	-0.0840789367868043	0.932994	0.932994	chr10	95241543	0.0301211491530393	chr10:95241543:T:C
chr10:95241586	['C', 'T']	98663	70757.88884158454	-2792.253425089811	0.0042249824061599	0.0044533365075976	0.9487229179631648	0.342764	0.342764	chr10	95241586	0.4650047976658738	chr10:95241586:C:T
chr10:95241720	['T', 'C']	98663	39319.18076026355	-886.2442743802146	0.0076245998272917	0.005347086524803	1.4259353746987502	0.15389	0.15389	chr10	95241720	0.8127896003499473	chr10:95241720:T:C
chr10:95242574	['C', 'G']	98663	13961.698107469769	-830.0226500015598	-0.0042120990622296	0.008305920506035	-0.5071200788845869	0.612072	0.612072	chr10	95242574	0.213197487391242	chr10:95242574:C:G
chr10:95242790	['A', 'T']	98663	20195.66101368474	-944.5765424367322	-0.0010011594432375	0.0070200730398775	-0.1426138214731492	0.886595	0.886595	chr10	95242790	0.0522747222567751	chr10:95242790:A:T
chr10:95242944	['C', 'T']	98663	92428.4202335814	-3927.868807985029	0.0013183084615219	0.0043021308812466	0.3064315098521341	0.759277	0.759277	chr10	95242944	0.1195997555604766	chr10:95242944:C:T
chr10:95242983	['T', 'TA']	98663	20810.585740932227	-1000.5115836785887	0.000553146065552	0.0069045279578024	0.0801135238980374	0.936147	0.936147	chr10	95242983	0.0286559501121229	chr10:95242983:T:TA
chr10:95243244	['A', 'G']	98663	41073.65647082677	-1933.5472755237768	-8.193955369710431e-05	0.0052404454204079	-0.0156359902877732	0.987525	0.987525	chr10	95243244	0.0054519010436642	chr10:95243244:A:G
chr10:95244262	['G', 'A']	98663	74549.91244398488	-3101.839726354598	0.0025269529492585	0.0044123769099188	0.5726965308829605	0.566851	0.566851	chr10	95244262	0.2465310828738265	chr10:95244262:G:A
chr10:95245217	['G', 'C']	98663	16632.517211669066	-863.498384840566	-0.0038493373571191	0.0076584693603622	-0.502624894870252	0.615229	0.615229	chr10	95245217	0.2109632014199923	chr10:95245217:G:C
chr10:95246348	['A', 'G']	98663	61253.45002078032	-2231.769166073174	0.0039495074917401	0.0046038660477929	0.8578675944825678	0.390968	0.390968	chr10	95246348	0.4078587873410755	chr10:95246348:A:G
chr10:95247098	['T', 'G']	98663	21446.043132723084	-997.2573039549168	0.0017892826218413	0.0068158248075943	0.2625188693007084	0.792922	0.792922	chr10	95247098	0.1007695322734174	chr10:95247098:T:G
chr10:95249193	['T', 'C']	98663	21398.97692081487	-983.7251197975525	0.0026370810659588	0.0068253030601543	0.3863683477080918	0.699225	0.699225	chr10	95249193	0.1553830523874564	chr10:95249193:T:C
chr10:95249549	['A', 'T']	98663	61245.17352121241	-2247.074717944031	0.0036720630661716	0.0046048933221069	0.7974263048707149	0.425205	0.425205	chr10	95249549	0.371401637235189	chr10:95249549:A:T
chr10:95249900	['G', 'A']	98663	39141.15730359859	-866.0101676766543	0.0080098634860748	0.0053546774743137	1.4958629206890373	0.134693	0.134693	chr10	95249900	0.8706549739902141	chr10:95249900:G:A
chr10:95250622	['A', 'G']	98663	19969.452813738702	-253.7874107089816	0.0105394222822848	0.0070812645571072	1.4883531320273458	0.136661	0.136661	chr10	95250622	0.8643554057054366	chr10:95250622:A:G
chr10:95250752	['A', 'G']	98663	21409.433991141384	-995.399733429235	0.001901043802295	0.0068206709299324	0.2787180061645132	0.780462	0.780462	chr10	95250752	0.1076482374985126	chr10:95250752:A:G
chr10:95251347	['T', 'C']	98663	92315.3272402851	-3893.3669620882974	0.0009894896007883	0.0043028128461811	0.2299634300075524	0.818121	0.818121	chr10	95251347	0.0871824594752827	chr10:95251347:T:C
chr10:95252190	['T', 'C']	98663	21494.53574361524	-985.6533371022492	0.0014660857403945	0.0068070521607302	0.2153774799688368	0.829473	0.829473	chr10	95252190	0.0811977460372742	chr10:95252190:T:C
chr10:95253435	['A', 'G']	98663	56260.11517639905	-2275.5375714977854	0.001863322406066	0.0047210077271307	0.3946874298378934	0.693074	0.693074	chr10	95253435	0.1592203929842792	chr10:95253435:A:G
chr10:95253548	['C', 'G']	98663	21331.86458396706	-997.742906712426	0.0013846735637579	0.0068337148718646	0.2026238421885069	0.839429	0.839429	chr10	95253548	0.0760160311664407	chr10:95253548:C:G
chr10:95253772	['A', 'G']	98663	13433.633881055435	-773.2170904419332	-0.007985820129439	0.0084507655312285	-0.944981859918913	0.34467	0.34467	chr10	95253772	0.4625965158419917	chr10:95253772:A:G
chr10:95255016	['C', 'T']	98663	71569.4871948252	-2830.201171336432	0.0004373555418244	0.004438102941828	0.0985456055339386	0.921499	0.921499	chr10	95255016	0.0355051317359736	chr10:95255016:C:T
chr10:95255868	['A', 'C']	98663	13314.39460864889	-796.5631604869911	-0.0080192555122731	0.008554767908962	-0.9374018790003802	0.348554	0.348554	chr10	95255868	0.4577299289425088	chr10:95255868:A:C
chr10:95256796	['A', 'G']	98663	57914.06801858456	-2209.919592272151	0.0029664558281228	0.0046738125320421	0.6346972215478855	0.525627	0.525627	chr10	95256796	0.2793223343732348	chr10:95256796:A:G
chr10:95258399	['G', 'A']	98663	21351.81335022808	-997.7135923953016	0.0012159526466045	0.0068295542677349	0.1780427534413383	0.85869	0.85869	chr10	95258399	0.0661635947117447	chr10:95258399:G:A
chr10:95259110	['G', 'A']	98663	56369.14059205193	-2225.1859600254656	0.0014374247436361	0.0047163772446865	0.3047730639561447	0.76054	0.76054	chr10	95259110	0.1188779396353869	chr10:95259110:G:A
chr10:95259521	['G', 'A']	98663	13256.477973077082	-796.5707063784582	-0.0074945851938658	0.0085081607603578	-0.8808701909801037	0.37839	0.37839	chr10	95259521	0.422060349548801	chr10:95259521:G:A
chr10:95259740	['T', 'C']	98663	130898.90091030732	-4805.018758771041	0.0060256057608938	0.0045840617520035	1.3144687150560967	0.188692	0.188692	chr10	95259740	0.7242465122860784	chr10:95259740:T:C
chr10:95260180	['G', 'T']	98663	21365.08273023981	-992.1952665103386	0.0015754011737244	0.0068279385924238	0.230728667576547	0.817526	0.817526	chr10	95260180	0.0874984264634295	chr10:95260180:G:T
chr10:95260855	['A', 'G']	98663	132896.12273197237	-4641.115943780894	0.0064979627551816	0.0046073196820907	1.4103563901676006	0.158438	0.158438	chr10	95260855	0.8001406484341547	chr10:95260855:A:G
chr10:95261135	['A', 'C']	98663	131808.3672883933	-4731.862771374356	0.0062841608918568	0.0045934715622432	1.368063523786765	0.171295	0.171295	chr10	95261135	0.7662553136492076	chr10:95261135:A:C
chr10:95261632	['G', 'A']	98663	13680.69330414158	-727.4106161669401	-0.0048389146350053	0.0083792679882767	-0.5774865587036215	0.563612	0.563612	chr10	95261632	0.2490197687949337	chr10:95261632:G:A
chr10:95261842	['A', 'C']	98663	131823.7303223844	-4741.436493667646	0.0063293038074706	0.0045934000759187	1.3779125926027047	0.168233	0.168233	chr10	95261842	0.7740888104870904	chr10:95261842:A:C
chr10:95261970	['T', 'C']	98663	13314.643669654077	-807.0658710793329	-0.006881628554921	0.0084928251982834	-0.8102873183251064	0.417777	0.417777	chr10	95261970	0.3790554730393774	chr10:95261970:T:C
chr10:95262119	['A', 'G']	98663	19818.309457361247	-260.96401517719926	0.0097839422277829	0.0071081231702331	1.3764452294179876	0.168687	0.168687	chr10	95262119	0.7729183853765494	chr10:95262119:A:G
chr10:95262370	['A', 'G']	98663	131659.6821356527	-4754.249268696977	0.0058326331823216	0.0045894412349629	1.270880894582083	0.203774	0.203774	chr10	95262370	0.6908512294407958	chr10:95262370:A:G
chr10:95262400	['G', 'A']	98663	13672.1085905428	-722.2129393074345	-0.0044851170514909	0.0083808955194353	-0.5351596426766038	0.592541	0.592541	chr10	95262400	0.2272815939124385	chr10:95262400:G:A
chr10:95262897	['A', 'C']	98663	131658.3606216671	-4749.7281356199	0.005900962626926	0.00458988266333	1.2856456384104549	0.19857	0.19857	chr10	95262897	0.7020863641921339	chr10:95262897:A:C
chr10:95263132	['G', 'A']	98663	132088.31690047798	-4781.51930574687	0.0052570354331917	0.0046141751137981	1.1393229133136114	0.254571	0.254571	chr10	95263132	0.5941910714495078	chr10:95263132:G:A
chr10:95263483	['CA', 'C']	98663	131652.01232628152	-4752.7437395714005	0.005787973519457	0.0045890684591863	1.2612523807246208	0.207221	0.207221	chr10	95263483	0.683566234824586	chr10:95263483:CA:C
chr10:95263784	['C', 'A']	98663	56596.03081632861	-2203.773835199759	0.0012801863024724	0.004709205712137	0.2718476067361101	0.78574	0.78574	chr10	95263784	0.1047211374786355	chr10:95263784:C:A
chr10:95263795	['G', 'A']	98663	131653.0186730194	-4749.023813204183	0.0059208824783211	0.0045894162301965	1.2901166905202726	0.197013	0.197013	chr10	95263795	0.7055051157572433	chr10:95263795:G:A
chr10:95263873	['T', 'C']	98663	56592.64943676677	-2187.2370109155568	0.0015885112922277	0.0047106127458664	0.3372196735173461	0.735952	0.735952	chr10	95263873	0.133150510139303	chr10:95263873:T:C
chr10:95264138	['C', 'T']	98663	131644.35137464007	-4747.095248456628	0.0059330517959981	0.0045892466919476	1.2928160533205326	0.196078	0.196078	chr10	95264138	0.7075711315468476	chr10:95264138:C:T
chr10:95264191	['T', 'C']	98663	131653.67815148196	-4747.955299159094	0.0059036723672231	0.0045891895722799	1.2864302670961698	0.198296	0.198296	chr10	95264191	0.7026860462356885	chr10:95264191:T:C
chr10:95264222	['C', 'T']	98663	131648.68057456234	-4744.979389590243	0.0059559699300056	0.0045892030981334	1.297822258602619	0.194351	0.194351	chr10	95264222	0.7114132204386082	chr10:95264222:C:T
chr10:95264347	['G', 'A']	98663	131669.01439417747	-4743.61383479573	0.0058664629913745	0.0045894887062413	1.2782388991167029	0.201168	0.201168	chr10	95264347	0.6964411017905684	chr10:95264347:G:A
chr10:95264545	['G', 'C']	98663	39013.76797153747	-881.2301721944841	0.0076064526598801	0.0053585601438426	1.4194956211549574	0.155758	0.155758	chr10	95264545	0.8075496379809646	chr10:95264545:G:C
chr10:95264651	['A', 'G']	98663	35879.54583607888	-1729.4257575819722	-0.0021557216557829	0.0055188011410249	-0.3906141208383202	0.696083	0.696083	chr10	95264651	0.1573389726123575	chr10:95264651:A:G
chr10:95264753	['CCT', 'C']	98663	56305.98966031079	-2226.5817396968605	0.0014947126262318	0.0047187815715193	0.3167581723327212	0.751428	0.751428	chr10	95264753	0.1241126261226067	chr10:95264753:CCT:C
chr10:95265057	['T', 'C']	98663	131844.38989700336	-4737.217027909635	0.0062687440237402	0.0045942423600903	1.364478304017242	0.17242	0.17242	chr10	95265057	0.7634123592430049	chr10:95265057:T:C
chr10:95265752	['A', 'C']	98663	131611.34870942234	-4739.52678299273	0.0062602941895151	0.0045884964415578	1.3643454384786755	0.172462	0.172462	chr10	95265752	0.763306581798371	chr10:95265752:A:C
chr10:95265888	['T', 'A']	98663	131705.79716981127	-4749.169631739513	0.0061507216491095	0.0045940174567999	1.3388546532415486	0.180621	0.180621	chr10	95265888	0.7432317575999338	chr10:95265888:T:A
chr10:95265986	['T', 'G']	98663	131659.04283947125	-4766.223322548141	0.0057826514849496	0.0045905816555663	1.2596772955640272	0.207789	0.207789	chr10	95265986	0.6823774469893717	chr10:95265986:T:G
chr10:95265989	['A', 'G']	98663	21679.794559909114	-1000.5766773741616	0.0005575209377861	0.0067881540900945	0.0821314499327158	0.934542	0.934542	chr10	95265989	0.0294011758706426	chr10:95265989:A:G
chr10:95266198	['C', 'A']	98663	131510.32311076875	-4738.965847721655	0.0062212958296124	0.0045869507443008	1.3563031687972955	0.175006	0.175006	chr10	95266198	0.7569470614724362	chr10:95266198:C:A
chr10:95266773	['T', 'G']	98663	13333.35140340385	-812.4243628364662	-0.0070669499496736	0.0084863652863343	-0.8327416639787618	0.404992	0.404992	chr10	95266773	0.3925535555264927	chr10:95266773:T:G
chr10:95266994	['A', 'T']	98663	13312.214334948403	-813.7576419113516	-0.0071893239226451	0.0084939449378576	-0.8464057602495361	0.397328	0.397328	chr10	95266994	0.4008508288107019	chr10:95266994:A:T
chr10:95268130	['C', 'G']	98663	154088.6176700151	-5343.836374291899	0.0064143002738962	0.0051677108036872	1.2412266315908336	0.214525	0.214525	chr10	95268130	0.6685220893562578	chr10:95268130:C:G
chr10:95268603	['T', 'C']	98663	13206.204664788049	-819.5954850722931	-0.0088723459726907	0.0085238922499457	-1.0408796489358676	0.297934	0.297934	chr10	95268603	0.5258799326029838	chr10:95268603:T:C
chr10:95268656	['A', 'T']	98663	153838.151512387	-5295.883783341223	0.0072409565317243	0.0051549508490403	1.4046606347512136	0.160125	0.160125	chr10	95268656	0.7955408572472573	chr10:95268656:A:T
chr10:95269609	['C', 'T']	98663	13125.55445877715	-769.8910776474534	-0.0077348312810878	0.0085774115539907	-0.901767535858662	0.367183	0.367183	chr10	95269609	0.4351174341622454	chr10:95269609:C:T
chr10:95270620	['G', 'A']	98663	12943.443072618904	-748.4763717742198	-0.0063217296462102	0.0086087937054499	-0.7343339685568443	0.462747	0.462747	chr10	95270620	0.3346563881075682	chr10:95270620:G:A
chr10:95271344	['G', 'T']	98663	12853.876506207693	-734.6250276447889	-0.005773891044553	0.0086496664862551	-0.6675275923907664	0.504437	0.504437	chr10	95271344	0.2971930658212072	chr10:95271344:G:T
chr10:95272855	['T', 'C']	98663	36481.83238535552	-1631.0035821508145	0.0007140214456633	0.0054815902103671	0.1302580853842292	0.896363	0.896363	chr10	95272855	0.0475160785397777	chr10:95272855:T:C
chr10:95273301	['G', 'C']	98663	56448.58697701769	-2393.221421414942	-0.0007318514260038	0.0047198887823466	-0.1550569218370413	0.876777	0.876777	chr10	95273301	0.0571108513141968	chr10:95273301:G:C
chr10:95274018	['C', 'T']	98663	13327.945598848526	-720.9590503341706	-0.0033528020623058	0.008496911625626	-0.3945906712968616	0.693146	0.693146	chr10	95274018	0.1591752786406322	chr10:95274018:C:T
chr10:95274516	['C', 'T']	98663	12669.825133565151	-747.4148634962742	-0.0055941378719253	0.0087004262955776	-0.6429728477521589	0.520243	0.520243	chr10	95274516	0.2837937546181627	chr10:95274516:C:T
chr10:95274853	['G', 'A']	98663	94115.34065722364	-3999.1362630362655	0.0007970649761755	0.0042997623939008	0.1853741912125623	0.852936	0.852936	chr10	95274853	0.069083554869532	chr10:95274853:G:A
chr10:95275024	['T', 'C']	98663	37082.14108308664	-1649.2171645085648	0.0012804329148837	0.0054477953079061	0.235036898876408	0.814181	0.814181	chr10	95275024	0.0892790366795821	chr10:95275024:T:C
chr10:95275412	['T', 'C']	98663	39084.961460878025	-1715.8191609436008	0.001866384917896	0.0053401462158151	0.3495007144876805	0.726714	0.726714	chr10	95275412	0.1386364731297341	chr10:95275412:T:C
chr10:95275718	['G', 'A']	98663	56302.989234558896	-2475.3058814248257	-0.0006868819983495	0.0047203709843124	-0.1455144099123376	0.884305	0.884305	chr10	95275718	0.0533979194083993	chr10:95275718:G:A
chr10:95277811	['A', 'T']	98663	1973.300006082232	58.06494488945752	0.0101752825125832	0.0214100380093029	0.4752575641464033	0.634604	0.634604	chr10	95277811	0.1974971948065918	chr10:95277811:A:T
chr10:95277821	['T', 'C']	98663	44305.43022242047	-1470.9603265312098	-0.0007246098847805	0.0050945093417524	-0.1422334980999909	0.886896	0.886896	chr10	95277821	0.052127303814496	chr10:95277821:T:C
chr10:95278339	['T', 'C']	98663	17275.575871226712	-880.8891488935582	-0.0040474693889597	0.0075279842801211	-0.5376564613249414	0.590815	0.590815	chr10	95278339	0.2285484870660263	chr10:95278339:T:C
chr10:95278496	['A', 'T']	98663	17184.87088730767	-884.0664641817168	-0.0037198961461786	0.0075471117036438	-0.4928900342607408	0.622091	0.622091	chr10	95278496	0.2061460816964091	chr10:95278496:A:T
chr10:95279701	['G', 'A']	98663	54234.79515849441	-2361.514876105204	-0.0003336676439195	0.0047714397620489	-0.0699301805240176	0.944249	0.944249	chr10	95279701	0.0249134664365897	chr10:95279701:G:A
chr10:95279790	['T', 'C']	98663	59461.245392616045	-2353.3912591557355	-0.001165605983173	0.004634565763942	-0.2515027388847854	0.801426	0.801426	chr10	95279790	0.0961365722185616	chr10:95279790:T:C
chr10:95279992	['A', 'G']	98663	13377.94914652935	-758.058725484954	-0.0037772389545493	0.0084833118475223	-0.4452552284344704	0.656136	0.656136	chr10	95279992	0.183006133295236	chr10:95279992:A:G
chr10:95280986	['A', 'G']	98663	29763.82674587164	-1032.0247128124947	-0.0123181860373662	0.0059322492232094	-2.076478174445587	0.0378523	0.0378523	chr10	95280986	1.4219077265480398	chr10:95280986:A:G
chr10:95281366	['C', 'T']	98663	27088.11827913389	-238.6303824406293	-0.0091773402783904	0.0062512108997699	-1.4680900109654211	0.142083	0.142083	chr10	95281366	0.8474578815929883	chr10:95281366:C:T
chr10:95282006	['C', 'G']	98663	173600.59530880966	-5533.397308900607	-0.0122523646977991	0.0065329340447321	-1.8754765644203697	0.0607301	0.0607301	chr10	95282006	1.2165960037545576	chr10:95282006:C:G
chr10:95282153	['G', 'A']	98663	24534.740705076223	-1049.0803273976758	-0.0053883485616425	0.0064499973131703	-0.8354032257718864	0.403493	0.403493	chr10	95282153	0.3941639952361944	chr10:95282153:G:A
chr10:95282879	['G', 'C']	98663	26879.17947392428	-1169.9623270400186	-0.005155931993855	0.00621042857797	-0.830205505002424	0.406425	0.406425	chr10	95282879	0.3910195855959091	chr10:95282879:G:C
chr10:95283564	['G', 'A']	98663	35302.57809696613	-787.0840872460278	-0.0072687150350905	0.0055617697993343	-1.306906847521892	0.191247	0.191247	chr10	95283564	0.7184053686902376	chr10:95283564:G:A
chr10:95283989	['G', 'C']	98663	60663.77521294505	-3004.929096062925	-0.0028438334022084	0.0046559883509155	-0.6107904891233712	0.54134	0.54134	chr10	95283989	0.2665298813932288	chr10:95283989:G:C
chr10:95284242	['T', 'C']	98663	46513.82864875275	-1549.8992361274315	-0.0056582166527884	0.005028336456552	-1.125266119655872	0.260479	0.260479	chr10	95284242	0.5842272840794199	chr10:95284242:T:C
chr10:95286938	['C', 'T']	98663	34580.958427102974	-896.114662574012	-0.0077841471717803	0.0056016545770434	-1.389615704560063	0.164649	0.164649	chr10	95286938	0.7834409026429374	chr10:95286938:C:T
chr10:95287900	['G', 'C']	98663	34202.44120829981	-1003.6616185462918	-0.0066504706603091	0.0056772464920055	-1.1714253854705807	0.241431	0.241431	chr10	95287900	0.6172069667798382	chr10:95287900:G:C
chr10:95288068	['T', 'C']	98663	35029.97065352918	-1022.1494539010577	-0.0062964311535883	0.0055772364639161	-1.1289518015463986	0.258921	0.258921	chr10	95288068	0.5868327243265804	chr10:95288068:T:C
chr10:95289181	['G', 'A']	98663	22025.90216928535	-1228.7911439094382	-0.0005422945421038	0.0067599993629277	-0.0802210936701957	0.936062	0.936062	chr10	95289181	0.0286953848450903	chr10:95289181:G:A
chr10:95289487	['T', 'G']	98663	10282.563285621603	195.5527734437105	-0.0104535207813773	0.0098536033341014	-1.0608830523144508	0.288746	0.288746	chr10	95289487	0.5394840233420855	chr10:95289487:T:G
chr10:95289906	['T', 'C']	98663	81054.67989863151	-2528.1514322729195	0.0061542694160677	0.0043128584500824	1.426958358893057	0.153595	0.153595	chr10	95289906	0.8136229217247755	chr10:95289906:T:C
chr10:95290291	['C', 'G']	98663	150913.70711360686	-5205.625604904244	0.0049263600376665	0.0050350331507881	0.9784166042472616	0.327871	0.327871	chr10	95290291	0.4842969947272454	chr10:95290291:C:G
chr10:95290798	['C', 'T']	98663	33533.05887242281	-1811.3810633575656	0.0014864284256592	0.005675820720515	0.2618878394602225	0.793408	0.793408	chr10	95290798	0.1005034248117812	chr10:95290798:C:T
chr10:95291248	['GCCTC', 'G']	98663	8636.363417007982	-558.3882970330917	-0.0149217766617558	0.010384070664149	-1.4369872032239974	0.150725	0.150725	chr10	95291248	0.8218147074626098	chr10:95291248:GCCTC:G
chr10:95291326	['C', 'G']	98663	35507.557632651406	-991.1688080835074	-0.006106936259686	0.0055489676960552	-1.1005535793670906	0.271094	0.271094	chr10	95291326	0.5668800943550634	chr10:95291326:C:G
chr10:95292537	['T', 'C']	98663	161133.43218861497	-4725.827466657897	0.0030037184936007	0.0055125255606951	0.5448897171593226	0.585831	0.585831	chr10	95292537	0.2322276507958962	chr10:95292537:T:C
chr10:95293603	['A', 'G']	98663	5342.649805881337	-13.290273915412277	0.0069518103312921	0.0131819081286734	0.5273751162148126	0.597934	0.597934	chr10	95293603	0.2233467508237689	chr10:95293603:A:G
chr10:95293647	['G', 'A']	98663	19191.16707380115	-1024.592962123124	-0.0026303427938365	0.0071794025038446	-0.3663734959041447	0.714087	0.714087	chr10	95293647	0.1462488732123839	chr10:95293647:G:A
chr10:95294018	['G', 'T']	98663	181064.68146571383	-6006.814270650384	-0.0196421607319243	0.0077097196890037	-2.547713992758988	0.0108446	0.0108446	chr10	95294018	1.9647864621833504	chr10:95294018:G:T
chr10:95294561	['C', 'A']	98663	13638.244075252904	34.04879099308546	-0.0128187310325534	0.0085671582287551	-1.4962640691668396	0.134588	0.134588	chr10	95294561	0.8709936605140383	chr10:95294561:C:A
chr10:95295334	['CTAAG', 'C']	98663	7537.305577798274	-467.6739171047474	-0.0111576579668537	0.01108917220517	-1.0061759129010386	0.314333	0.314333	chr10	95295334	0.5026100225281582	chr10:95295334:CTAAG:C
chr10:95295396	['G', 'T']	98663	7535.0	-469.43974236835976	-0.011485114972371	0.0110903886037674	-1.0355917527064418	0.300395	0.300395	chr10	95295396	0.5223073003312555	chr10:95295396:G:T
chr10:95296075	['G', 'A']	98663	179508.91648843978	-5871.633810983861	-0.0149232816864705	0.0073955055415912	-2.017885268632969	0.0436059	0.0436059	chr10	95296075	1.360454745499999	chr10:95296075:G:A
chr10:95296215	['A', 'G']	98663	36095.92680553444	-2165.3781180325727	-0.0054454708538994	0.0055252209561919	-0.9855661695840104	0.324348	0.324348	chr10	95296215	0.4889887756793125	chr10:95296215:A:G
chr10:95296494	['T', 'A']	98663	7811.395862474406	-468.43747344519073	-0.0097243102915307	0.0108964050172965	-0.8924328965465878	0.372163	0.372163	chr10	95296494	0.4292668060966519	chr10:95296494:T:A
chr10:95297114	['G', 'A']	98663	35931.0059704821	-2139.217290874621	-0.0046084904617506	0.0055351782243988	-0.8325821274257461	0.405082	0.405082	chr10	95297114	0.3924570544573753	chr10:95297114:G:A
chr10:95297173	['T', 'C']	98663	36121.66111522204	-2157.0820908584715	-0.0051286227706277	0.0055239965920533	-0.9284261286485304	0.353189	0.353189	chr10	95297173	0.4519928308976775	chr10:95297173:T:C
chr10:95297306	['A', 'G']	98663	36108.22158019585	-2156.110086553904	-0.0047793646957163	0.0055241702547387	-0.8651733156878145	0.386946	0.386946	chr10	95297306	0.4123496384393681	chr10:95297306:A:G
chr10:95297607	['A', 'G']	98663	35904.18642418344	-2184.3829932743047	-0.0059314352720872	0.0055368711457243	-1.0712612079960633	0.284055	0.284055	chr10	95297607	0.5465975617702887	chr10:95297607:A:G
chr10:95297886	['G', 'A']	98663	25007.04150996948	85.73145652388787	0.0064600085529691	0.0064338512274445	1.004065578236104	0.315349	0.315349	chr10	95297886	0.5012085418552832	chr10:95297886:G:A
chr10:95298489	['G', 'T']	98663	64082.39212545743	-3311.7689455006885	-0.0047293429614816	0.0045841940005969	-1.0316629184684971	0.302233	0.302233	chr10	95298489	0.5196581179736525	chr10:95298489:G:T
chr10:95298508	['TAG', 'T']	98663	20062.22004520713	-938.861162717702	-0.0031044585242931	0.0070464137050663	-0.4405728437518531	0.659523	0.659523	chr10	95298508	0.1807700544028182	chr10:95298508:TAG:T
chr10:95298816	['G', 'A']	98663	55587.57794538044	-1293.5139143554904	0.0049620418060764	0.0047271722443511	1.0496850018541133	0.293866	0.293866	chr10	95298816	0.5318506584546352	chr10:95298816:G:A
chr10:95298897	['C', 'G']	98663	3242.131442645881	-110.75397995896265	-0.0011509425042269	0.0167161819251655	-0.068851996788471	0.945108	0.945108	chr10	95298897	0.0245185606716552	chr10:95298897:C:G
chr10:95299237	['A', 'G']	98663	3241.361381421562	-112.28878331625177	-0.0026902751222443	0.0167138692529926	-0.1609606418192308	0.872125	0.872125	chr10	95299237	0.0594212640127998	chr10:95299237:A:G
chr10:95299556	['A', 'G']	98663	3145.3187941572974	-129.5084737747991	-0.0037491062322041	0.016957503887642	-0.2210883309858105	0.825024	0.825024	chr10	95299556	0.0835334176125472	chr10:95299556:A:G
chr10:95299886	['C', 'T']	98663	184990.9998276823	-6684.9703333485095	0.0150623156423694	0.009024104651022	1.6691202312978035	0.0950967	0.0950967	chr10	95299886	1.0218345534795852	chr10:95299886:C:T
chr10:95301031	['C', 'T']	98663	41601.28766401007	-1217.4047258014316	-0.0059439533627872	0.0052295558870607	-1.1366076759011297	0.255705	0.255705	chr10	95301031	0.5922607797907191	chr10:95301031:C:T
chr10:95301436	['A', 'C']	98663	2256.320165435027	46.12745314060088	0.0293517600406425	0.0200151871672585	1.466474422415447	0.142522	0.142522	chr10	95301436	0.8461180918580038	chr10:95301436:A:C
chr10:95301809	['C', 'T']	98663	7542.993877344148	-502.7171715999666	-0.0154931601325823	0.0110876293583703	-1.397337485933022	0.162315	0.162315	chr10	95301809	0.7896413439062933	chr10:95301809:C:T
chr10:95302202	['A', 'G']	98663	54836.38975641997	-2662.614342118447	0.0020359135095631	0.0049289055304642	0.4130558999314752	0.679567	0.679567	chr10	95302202	0.1677677187757313	chr10:95302202:A:G
chr10:95302996	['A', 'G']	98663	115459.13085971167	-4310.912593325776	0.0034303344218944	0.0043273298333485	0.7927138799216429	0.427946	0.427946	chr10	95302996	0.3686110286073645	chr10:95302996:A:G
chr10:95303618	['A', 'G']	98663	55271.64392157659	-2588.7556396195187	0.0025686945258299	0.0047678007592762	0.538758781149203	0.590055	0.590055	chr10	95303618	0.2291075051659334	chr10:95303618:A:G
chr10:95303730	['C', 'T']	98663	34784.288348471324	-1961.177276834196	-0.0020808278758152	0.0056037474511454	-0.3713279183182967	0.710394	0.710394	chr10	95303730	0.1485007152726642	chr10:95303730:C:T
chr10:95304831	['A', 'G']	98663	25131.11320066101	-1405.9172334864522	-0.002271639191416	0.0063997342720499	-0.354958361527167	0.722622	0.722622	chr10	95304831	0.1410888206075221	chr10:95304831:A:G
chr10:95304862	['C', 'T']	98663	5581.282845790509	-248.21601669544268	0.0041007567785643	0.0128080000303952	0.3201715153679444	0.748839	0.748839	chr10	95304862	0.1256115453547145	chr10:95304862:C:T
chr10:95306541	['T', 'A']	98663	70873.0566858255	-2113.321317750974	0.0011594023781968	0.0044630605566641	0.2597774248134932	0.795036	0.795036	chr10	95306541	0.0996132056235696	chr10:95306541:T:A
chr10:95307550	['A', 'G']	98663	109340.94807643571	-2838.1404761906133	-0.0083337510735852	0.0043117496747412	-1.9328003020225004	0.0532637	0.0532637	chr10	95307550	1.2735686682806695	chr10:95307550:A:G
chr10:95308181	['CTAAAGG', 'C']	98663	53259.25638660231	-2139.5178864050886	0.0004270194797889	0.0048292548050083	0.0884234725709884	0.92954	0.92954	chr10	95308181	0.0317319169136003	chr10:95308181:CTAAAGG:C
chr10:95308652	['C', 'T']	98663	52127.86845413077	-2253.9991136269336	-0.0002064986248899	0.0048705157110779	-0.0423976919775239	0.966182	0.966182	chr10	95308652	0.014941057693519	chr10:95308652:C:T
chr10:95309715	['G', 'A']	98663	75152.37878603576	-2729.6342724256338	-0.0009735290291832	0.0044096589842998	-0.2207719537155556	0.82527	0.82527	chr10	95309715	0.0834039419635543	chr10:95309715:G:A
chr10:95309785	['C', 'A']	98663	74949.11577176105	-2786.132292035208	-0.0014792326570333	0.0044135674005419	-0.3351557873233698	0.737508	0.737508	chr10	95309785	0.1322332643843601	chr10:95309785:C:A
chr10:95309786	['C', 'G']	98663	74950.35626241736	-2784.5354174633194	-0.0014602448125697	0.0044133877991595	-0.3308670977990686	0.740746	0.740746	chr10	95309786	0.1303306850151309	chr10:95309786:C:G
chr10:95309982	['T', 'C']	98663	114092.3457647393	-3400.558603205765	-0.0117476856908572	0.0043327124737899	-2.711392865767816	0.00670128	0.00670128	chr10	95309982	2.1738422355315623	chr10:95309982:T:C
chr10:95310223	['A', 'G']	98663	113972.724125346	-3427.343280127785	-0.0119065449952362	0.0043323256327818	-2.7483033373903925	0.00599154	0.00599154	chr10	95310223	2.222461536952507	chr10:95310223:A:G
chr10:95310325	['T', 'C']	98663	113986.7956612094	-3412.976730172556	-0.0117058468152214	0.0043324135345199	-2.7019227785970097	0.00689516	0.00689516	chr10	95310325	2.161455651705552	chr10:95310325:T:C
chr10:95310868	['T', 'C']	98663	36052.38491246919	-566.9768235073353	-0.018630751359839	0.0056013972625811	-3.3260899890635254	0.000881056	0.000881056	chr10	95310868	3.054996486913646	chr10:95310868:T:C
chr10:95310904	['G', 'A']	98663	52362.307187819926	-2205.366519491332	0.0010008479148841	0.0048612042980772	0.2058847671306442	0.836881	0.836881	chr10	95310904	0.077336291967978	chr10:95310904:G:A
chr10:95310937	['C', 'T']	98663	103141.59010643694	-2804.0586721590203	-0.0105966037206957	0.0042980587114511	-2.4654395000383653	0.0136862	0.0136862	chr10	95310937	1.863717117835124	chr10:95310937:C:T
chr10:95310952	['C', 'T']	98663	27811.53695744724	-106.54272878538345	-0.0212053805196561	0.0062970466953113	-3.3675120331322	0.000758787	0.000758787	chr10	95310952	3.1198801183166225	chr10:95310952:C:T
chr10:95311093	['C', 'T']	98663	91110.77526939492	-3665.940878078324	0.0110247939850512	0.0043051058833412	2.56086476936888	0.0104427	0.0104427	chr10	95311093	1.9811871983166487	chr10:95311093:C:T
chr10:95311171	['G', 'A']	98663	103654.21412423084	-2860.003315443288	-0.0106181995346887	0.0042978161425303	-2.470603483851491	0.0134902	0.0134902	chr10	95311171	1.8699816116140475	chr10:95311171:G:A
chr10:95311303	['T', 'C']	98663	102997.61506959016	-2750.688682735441	-0.0098914096222251	0.0042976080362594	-2.301608136146935	0.0213594	0.0213594	chr10	95311303	1.670410951098022	chr10:95311303:T:C
chr10:95311577	['T', 'G']	98663	81014.34916917584	-3010.664700338131	-0.0030285483290805	0.0043494090874289	-0.696312595160094	0.486235	0.486235	chr10	95311577	0.3131537831319635	chr10:95311577:T:G
chr10:95312115	['G', 'T']	98663	12551.544326510751	-65.92146652090587	-0.0010633144763548	0.0088903024768745	-0.1196038581500214	0.904797	0.904797	chr10	95312115	0.0434488480534296	chr10:95312115:G:T
chr10:95312251	['T', 'C']	98663	76626.87313606829	-3575.0734657338503	-0.0032838025705259	0.0044086350509036	-0.7448569755967716	0.45636	0.45636	chr10	95312251	0.3406924285407927	chr10:95312251:T:C
chr10:95312561	['C', 'A']	98663	13359.35403890404	-145.59401080456195	-0.0021412463551594	0.0085925991446014	-0.2491965840748833	0.803209	0.803209	chr10	95312561	0.0951714338787885	chr10:95312561:C:A
chr10:95312605	['A', 'G']	98663	12623.767690077746	-742.6978470623333	-0.0049559297222547	0.0087016781379968	-0.5695372368019521	0.568993	0.568993	chr10	95312605	0.2448930764521578	chr10:95312605:A:G
chr10:95313357	['A', 'G']	98663	12631.176398434804	-745.6478955548475	-0.0048468420717413	0.008701980607624	-0.5569814839043572	0.577541	0.577541	chr10	95313357	0.2384171795021196	chr10:95313357:A:G
chr10:95313722	['A', 'G']	98663	6225.189286438273	-291.0532468290551	-0.0133716953387532	0.0121619329702595	-1.0994712248005327	0.271565	0.271565	chr10	95313722	0.566126203781639	chr10:95313722:A:G
chr10:95314073	['T', 'C']	98663	5850.237180591736	-348.4902615478752	-0.0143913586025684	0.0125246085238196	-1.1490465809928168	0.25054	0.25054	chr10	95314073	0.6011229269126822	chr10:95314073:T:C
chr10:95314372	['A', 'G']	98663	24347.68874944243	121.79788668654132	-0.0162162761792701	0.00666830855741	-2.431842503936044	0.015024	0.015024	chr10	95314372	1.8232144250779645	chr10:95314372:A:G
chr10:95314530	['G', 'C']	98663	13424.408189742551	-159.6410405685348	-0.0034697456137203	0.008580439886005	-0.4043785236907994	0.685935	0.685935	chr10	95314530	0.1637170365946982	chr10:95314530:G:C
chr10:95314667	['G', 'A']	98663	13436.0894531448	-148.48913695410437	-0.0029526155852305	0.0085790680670962	-0.3441650727256574	0.730723	0.730723	chr10	95314667	0.1362472227274797	chr10:95314667:G:A
chr10:95315130	['T', 'C']	98663	12644.15339469256	-733.9366764645449	-0.0040110484518691	0.0086969738108013	-0.4612004749154885	0.644656	0.644656	chr10	95315130	0.1906719708767104	chr10:95315130:T:C
chr10:95316066	['G', 'A']	98663	2895.029342604042	-245.39634415219643	-0.0123806213408006	0.017641651920841	-0.70178356291991	0.482816	0.482816	chr10	95316066	0.3162183462868408	chr10:95316066:G:A
chr10:95316169	['G', 'A']	98663	5374.490258884587	-330.3760888969138	-0.0165694261024236	0.0130689380150443	-1.2678479370970823	0.204855	0.204855	chr10	95316169	0.6885534315355438	chr10:95316169:G:A
chr10:95318884	['T', 'A']	98663	13366.741756904736	-152.09074881682426	-0.0024678400675348	0.008603598149454	-0.2868381373311116	0.774237	0.774237	chr10	95318884	0.1111260780288614	chr10:95318884:T:A
chr10:95319966	['A', 'C']	98663	13461.09305202112	-142.0121919846494	-0.0025849446967373	0.0085755566669747	-0.3014317084151725	0.763086	0.763086	chr10	95319966	0.1174265141804733	chr10:95319966:A:C
chr10:95320066	['C', 'T']	98663	6433.521656276927	-271.70556711040246	-0.0156406907438016	0.0119786444914419	-1.3057145785548632	0.191653	0.191653	chr10	95320066	0.717484378218925	chr10:95320066:C:T
chr10:95320129	['C', 'T']	98663	6441.326430699993	-261.9599975195135	-0.0142497680991423	0.0119707224854767	-1.1903849676935203	0.233898	0.233898	chr10	95320129	0.6309734917123405	chr10:95320129:C:T
chr10:95320133	['G', 'A']	98663	13461.545758623137	-144.49033887166138	-0.0026828815459189	0.0085740450518538	-0.3129073301683735	0.754352	0.754352	chr10	95320133	0.1224259538846531	chr10:95320133:G:A
chr10:95320161	['T', 'C']	98663	6442.632484438049	-261.97820082047906	-0.0142379177753394	0.0119707959118136	-1.1893877299577402	0.23429	0.23429	chr10	95320161	0.630246247627966	chr10:95320161:T:C
chr10:95320290	['A', 'G']	98663	6448.405072794593	-262.12862264725254	-0.014214548674883	0.0119700294815013	-1.1875115843992186	0.235029	0.235029	chr10	95320290	0.628878547247714	chr10:95320290:A:G
chr10:95320440	['C', 'T']	98663	5998.563488167594	-332.28831590264315	-0.0139744708434801	0.0124322264327964	-1.124052149389369	0.260994	0.260994	chr10	95320440	0.58336947655767	chr10:95320440:C:T
chr10:95321686	['T', 'C']	98663	13565.37492017475	-138.48218130337295	-0.0023475897926054	0.0085616763127276	-0.2741974476558454	0.783933	0.783933	chr10	95321686	0.1057210533534346	chr10:95321686:T:C
chr10:95321743	['C', 'G']	98663	78146.2171938362	-3036.878471625744	0.0090930085913425	0.0043739816902535	2.078885837955017	0.0376304	0.0376304	chr10	95321743	1.4244611652339632	chr10:95321743:C:G
chr10:95322239	['A', 'G']	98663	13559.649207813402	-138.06760960606726	-0.002407833934695	0.0085627325221293	-0.2811992466741602	0.778558	0.778558	chr10	95322239	0.1087090283859374	chr10:95322239:A:G
chr10:95322525	['T', 'C']	98663	6452.1117227257055	-262.281725591131	-0.0144567711823813	0.011963212881506	-1.208435503536856	0.226883	0.226883	chr10	95322525	0.6441980439246021	chr10:95322525:T:C
chr10:95322543	['C', 'T']	98663	26020.901086648017	-100.38722953249754	-0.0143329594375509	0.0064350247421576	-2.22733555997877	0.0259271	0.0259271	chr10	95322543	1.5862460572542183	chr10:95322543:C:T
chr10:95323274	['T', 'C']	98663	89347.67818224209	-3604.703087391148	0.0086533054817658	0.0043093096573481	2.008049123833669	0.0446408	0.0446408	chr10	95323274	1.3502680310849862	chr10:95323274:T:C
chr10:95323564	['A', 'AG']	98663	6452.065394984898	-261.29224742259385	-0.0143741929377017	0.0119626581942249	-1.201588535283981	0.229526	0.229526	chr10	95323564	0.6391681117957253	chr10:95323564:A:AG
chr10:95323971	['C', 'A']	98663	13594.964543464155	-116.2200696530582	-0.0024599948407428	0.0085210349137708	-0.2886967211890213	0.772814	0.772814	chr10	95323971	0.1119250190101695	chr10:95323971:C:A
chr10:95324222	['C', 'G']	98663	131015.9349626461	-3552.46402566746	0.0020860374372511	0.0045413058652503	0.4593474870770689	0.645986	0.645986	chr10	95324222	0.1897768940616207	chr10:95324222:C:G
chr10:95325374	['T', 'C']	98663	5537.336742451119	-294.35401346047155	-0.0136573593577822	0.0128826234146499	-1.0601380571484644	0.289084	0.289084	chr10	95325374	0.5389759446628007	chr10:95325374:T:C
chr10:95326160	['C', 'T']	98663	14873.753765533456	-40.94944427621669	0.000391456031456	0.0081884701918364	0.047805758864002	0.961871	0.961871	chr10	95326160	0.0168831688611344	chr10:95326160:C:T
chr10:95326618	['C', 'G']	98663	145310.3639745383	-4299.038820763551	0.0021687301963499	0.0048636948712774	0.4459017791509542	0.655669	0.655669	chr10	95326618	0.1833153492711117	chr10:95326618:C:G
chr10:95326765	['G', 'A']	98663	2859.376756208819	-125.0800166765973	-0.0018024359062498	0.0177629847033499	-0.1014714551834238	0.919176	0.919176	chr10	95326765	0.036601323749318	chr10:95326765:G:A
chr10:95326943	['C', 'T']	98663	17686.792646954476	-198.9656911334968	-0.000874331122432	0.0075369158770867	-0.1160064855029257	0.907648	0.907648	chr10	95326943	0.0420825449775943	chr10:95326943:C:T
chr10:95326978	['C', 'T']	98663	104651.33528654414	-3147.181217642976	0.0031122925975678	0.0042855030124932	0.7262374074863042	0.467695	0.467695	chr10	95326978	0.3300372729908262	chr10:95326978:C:T
chr10:95327302	['C', 'T']	98663	96323.52576462596	-2709.782457049253	0.0036693829354206	0.0042802661683062	0.8572791483368674	0.391293	0.391293	chr10	95327302	0.4074979213008675	chr10:95327302:C:T
chr10:95327683	['C', 'T']	98663	5397.164109061423	-329.01203571871866	-0.0159081008320856	0.0130419222153003	-1.2197665780756404	0.222556	0.222556	chr10	95327683	0.6525606928585829	chr10:95327683:C:T
chr10:95327765	['C', 'T']	98663	24402.483989985507	-1334.7752993633333	-0.003547062352678	0.0064759057469833	-0.5477322387420998	0.583877	0.583877	chr10	95327765	0.2336786320784256	chr10:95327765:C:T
chr10:95327997	['C', 'T']	98663	14814.900939619083	-70.70563357220995	-0.0003025301957144	0.0082111697201515	-0.0368437392022223	0.97061	0.97061	chr10	95327997	0.012955238548812	chr10:95327997:C:T
chr10:95328095	['C', 'T']	98663	17679.150246829737	-195.77262226000724	-0.0006507041456768	0.0075379143014661	-0.0863241633763704	0.931209	0.931209	chr10	95328095	0.0309528352806893	chr10:95328095:C:T
chr10:95328207	['CAG', 'C']	98663	5394.382723807979	-329.5858271789752	-0.0160600434929631	0.0130450854416464	-1.231118306185368	0.218282	0.218282	chr10	95328207	0.6609820756650296	chr10:95328207:CAG:C
chr10:95328483	['C', 'T']	98663	144316.08989174067	-4315.401849832941	0.0010901616486097	0.0048371587854302	0.225372309855389	0.82169	0.82169	chr10	95328483	0.0852919983753427	chr10:95328483:C:T
chr10:95329518	['G', 'A']	98663	11165.131643234366	-588.0382566819968	-0.0050443122424299	0.0092156440395471	-0.5473640497379492	0.58413	0.58413	chr10	95329518	0.23349048850456	chr10:95329518:G:A
chr10:95330234	['T', 'C']	98663	24460.72714187245	-1341.2175853972149	-0.004131934061658	0.0064692321632265	-0.6387054842683633	0.523016	0.523016	chr10	95330234	0.2814850250802925	chr10:95330234:T:C
chr10:95330800	['C', 'A']	98663	11078.786024164774	-609.6442967155486	-0.0058222123070845	0.0092530467923066	-0.6292211028183055	0.529206	0.529206	chr10	95330800	0.2763752405387324	chr10:95330800:C:A
chr10:95332743	['A', 'G']	98663	140665.08854061068	-4072.408001155332	0.0004793383045263	0.0047406910383949	0.1011114836727776	0.919462	0.919462	chr10	95332743	0.0364662148014706	chr10:95332743:A:G
chr10:95333034	['A', 'G']	98663	8339.338093838374	-450.2766818047434	-0.0053800801871184	0.010573992525682	-0.5088031010095126	0.610891	0.610891	chr10	95333034	0.2140362730986816	chr10:95333034:A:G
chr10:95333206	['C', 'T']	98663	9028.189569183984	-326.6056188047123	0.0136464048247881	0.0102143790445798	1.335999453831648	0.181553	0.181553	chr10	95333206	0.7409965703661747	chr10:95333206:C:T
chr10:95333495	['T', 'C']	98663	27232.93213793384	-1493.802044798847	-0.0043248327821989	0.0061858994542522	-0.6991437242365749	0.484464	0.484464	chr10	95333495	0.3147384893711711	chr10:95333495:T:C
chr10:95334453	['C', 'T']	98663	14705.74525127207	-26.334012556227925	0.0013279072596413	0.0082247231522332	0.1614531255414654	0.871737	0.871737	chr10	95334453	0.0596145204307492	chr10:95334453:C:T
chr10:95334593	['C', 'A']	98663	12612.511337029566	-251.7121478216957	-0.0023741745815865	0.0087907694880168	-0.270075854545264	0.787102	0.787102	chr10	95334593	0.1039689840745387	chr10:95334593:C:A
chr10:95335020	['A', 'G']	98663	13882.26633486731	-84.87154626388924	0.0011426140964151	0.0084680553595961	0.1349322893975108	0.892666	0.892666	chr10	95335020	0.0493110063861996	chr10:95335020:A:G
chr10:95336021	['A', 'G']	98663	148532.09807897	-4547.369838068824	0.0009674503962014	0.0049702961142218	0.1946464303068789	0.84567	0.84567	chr10	95336021	0.0727990756586491	chr10:95336021:A:G
chr10:95336036	['C', 'T']	98663	93381.9830096103	-2998.7653617043466	0.0105988268793249	0.0042578781013518	2.4892274102351286	0.0128037	0.0128037	chr10	95336036	1.8926645102441608	chr10:95336036:C:T
chr10:95340763	['C', 'T']	98663	13863.34865270678	-47.210065364529335	0.0022625229770011	0.0084636619181417	0.2673219935866624	0.789222	0.789222	chr10	95340763	0.1028008170520911	chr10:95340763:C:T
chr10:95340827	['GCTGGGATTACAGGCCTTAATGCAATT', 'G']	98663	37559.0620539615	-828.8880938435987	-0.0139905967000963	0.0054996714011561	-2.543896840301266	0.0109639	0.0109639	chr10	95340827	1.9600349342458407	chr10:95340827:GCTGGGATTACAGGCCTTAATGCAATT:G
chr10:95340954	['C', 'T']	98663	28949.98819009388	-1631.8194644632406	-0.0070979827458542	0.0060412512421796	-1.1749193108037836	0.24003	0.24003	chr10	95340954	0.619734474870799	chr10:95340954:C:T
chr10:95341775	['G', 'A']	98663	78068.91268385148	-3040.334917514846	0.009185729947973	0.0043752310691395	2.0994845307175067	0.0357767	0.0357767	chr10	95341775	1.4463997207246344	chr10:95341775:G:A
chr10:95341988	['A', 'T']	98663	14741.597654547482	-19.159882545239185	0.0013140478371598	0.0082314350805353	0.1596377574874099	0.873167	0.873167	chr10	95341988	0.0589026861428365	chr10:95341988:A:T
chr10:95342880	['TA', 'T']	98663	5017.636282623746	-335.087517227071	-0.0054096098068068	0.0136044460043035	-0.3976354351434569	0.6909	0.6909	chr10	95342880	0.1605848073161064	chr10:95342880:TA:T
chr10:95343229	['A', 'G']	98663	10994.803598961304	67.21390861082486	0.0066451349171049	0.0094924770751102	0.700042240241892	0.483903	0.483903	chr10	95343229	0.3152416854354822	chr10:95343229:A:G
chr10:95343575	['C', 'T']	98663	15284.619669771637	103.55018903109271	0.0069946363572807	0.0080872816389453	0.8648933806876631	0.387099	0.387099	chr10	95343575	0.4121779506005563	chr10:95343575:C:T
chr10:95343766	['G', 'A']	98663	33182.34528020758	-602.3282827121575	-0.0152843915290614	0.0057856595379141	-2.6417716820184345	0.00824866	0.00824866	chr10	95343766	2.0836165971316065	chr10:95343766:G:A
chr10:95344565	['G', 'A']	98663	10111.024804111385	-595.7954242869376	-0.0041158999413678	0.0096586516568571	-0.4261360785742566	0.67001	0.67001	chr10	95344565	0.1739187153403536	chr10:95344565:G:A
chr10:95344706	['C', 'T']	98663	79583.51915454408	-2916.661561233408	0.010256854017848	0.0043592842810947	2.352875691619785	0.0186308	0.0186308	chr10	95344706	1.729768496251045	chr10:95344706:C:T
chr10:95345376	['C', 'T']	98663	58063.71263610369	-1273.4233973765856	-0.0112396863660751	0.0047676214120948	-2.3575039615271307	0.0184002	0.0184002	chr10	95345376	1.7351774564239242	chr10:95345376:C:T
chr10:95345666	['T', 'A']	98663	58075.94984844028	-1271.2828818436087	-0.0112259345649255	0.0047672725571722	-2.3547918501191107	0.018535	0.018535	chr10	95345666	1.7320074096344176	chr10:95345666:T:A
chr10:95346272	['C', 'T']	98663	47017.67918846574	-1347.9343605774854	-0.0123220894902698	0.0050230357487519	-2.453116025170932	0.0141642	0.0141642	chr10	95346272	1.848807949586678	chr10:95346272:C:T
chr10:95346408	['T', 'C']	98663	63589.46828333617	-1565.286029028726	-0.0100928012168252	0.0046249906602759	-2.1822316969226128	0.0290948	0.0290948	chr10	95346408	1.5361846238355787	chr10:95346408:T:C
chr10:95346708	['G', 'A']	98663	63666.26051255018	-1578.3826598029666	-0.0105792797791727	0.0046259902366447	-2.286922202163141	0.0222025	0.0222025	chr10	95346708	1.6535981212666788	chr10:95346708:G:A
chr10:95346755	['A', 'G']	98663	63662.42178312182	-1577.1668142644176	-0.0105605621288649	0.00462634175558	-2.282702551346817	0.02245	0.02245	chr10	95346755	1.648783654660658	chr10:95346755:A:G
chr10:95347341	['A', 'G']	98663	50971.1278766645	-809.3392035310194	-0.0123122908447763	0.0050195374759696	-2.4528735772408985	0.0141737	0.0141737	chr10	95347341	1.8485167637378577	chr10:95347341:A:G
chr10:95347762	['C', 'G']	98663	49845.8075534461	-828.0545058611639	-0.0117397068758934	0.0050388905478147	-2.32981978165506	0.0198177	0.0198177	chr10	95347762	1.7029467502175406	chr10:95347762:C:G
chr10:95347931	['A', 'G']	98663	3094.2580560091715	-232.576566965686	-0.0116739164428432	0.0170876336467801	-0.6831792326635582	0.494495	0.494495	chr10	95347931	0.3058380953375555	chr10:95347931:A:G
chr10:95348219	['T', 'G']	98663	139433.7190889371	-4052.367603457044	0.0006325243585462	0.0047130997248675	0.1342055962043114	0.89324	0.89324	chr10	95348219	0.049031837111673	chr10:95348219:T:G
chr10:95348626	['T', 'C']	98663	63760.63243955597	-1585.2266846801444	-0.0106373098504777	0.0046235749543478	-2.300667763691131	0.0214125	0.0214125	chr10	95348626	1.669332624026433	chr10:95348626:T:C
chr10:95348637	['C', 'T']	98663	33653.7520780116	-633.548978051381	-0.0156041225723107	0.0057469198849922	-2.715214912436808	0.00662443	0.00662443	chr10	95348637	2.178851484712592	chr10:95348637:C:T
chr10:95349185	['T', 'C']	98663	13897.112815262342	-79.98463965844631	0.0014380832404199	0.0084652086913656	0.1698816051501228	0.865104	0.865104	chr10	95349185	0.0629316799211783	chr10:95349185:T:C
chr10:95349490	['G', 'A']	98663	57924.02559969175	-1260.807135868265	-0.0113904235860309	0.0047746052418953	-2.3856262473982843	0.0170519	0.0170519	chr10	95349490	1.7682272229153309	chr10:95349490:G:A
chr10:95349661	['G', 'A']	98663	33644.95833713563	-638.6795188891094	-0.0157615397196028	0.0057468713272675	-2.742629653950673	0.00609604	0.00609604	chr10	95349661	2.2149521919764803	chr10:95349661:G:A
chr10:95349807	['CT', 'C']	98663	78440.03043425163	-3047.5629372022463	0.0090217316648907	0.0043884295546511	2.0557995867403243	0.0398045	0.0398045	chr10	95349807	1.4000678270546114	chr10:95349807:CT:C
chr10:95351122	['C', 'T']	98663	147445.4165213689	-4545.174829263999	0.0008366417798925	0.0049374272343753	0.1694489336607605	0.865444	0.865444	chr10	95351122	0.06276102862951	chr10:95351122:C:T
chr10:95351923	['C', 'A']	98663	50300.66699105892	-767.671784452948	-0.011829854305871	0.0050208591655041	-2.356141432356488	0.0184678	0.0184678	chr10	95351923	1.733584837357127	chr10:95351923:C:A
chr10:95352155	['C', 'T']	98663	130176.3462895378	-3490.290082073723	0.0023284832355175	0.0045261731826089	0.5144485510329827	0.60694	0.60694	chr10	95352155	0.2168542396609162	chr10:95352155:C:T
chr10:95352961	['G', 'A']	98663	77886.7884492564	-3065.664326757628	0.0086700061129857	0.0043770054232173	1.980807715475211	0.0476156	0.0476156	chr10	95352961	1.3222507387926976	chr10:95352961:G:A
chr10:95353104	['T', 'C']	98663	65218.2542853957	-1478.431887077277	-0.0108089580173345	0.0046004221580509	-2.3495578549065184	0.0187977	0.0187977	chr10	95353104	1.7258952857583891	chr10:95353104:T:C
chr10:95353120	['A', 'G']	98663	64450.49210339584	-1485.4975763980265	-0.0102177818558087	0.0046112995233626	-2.2158139596097253	0.0267065	0.0267065	chr10	95353120	1.57338302438168	chr10:95353120:A:G
chr10:95353497	['G', 'A']	98663	14758.601135670397	-42.71604351487092	-0.0006743229798253	0.0084082076045223	-0.0801981839105208	0.93608	0.93608	chr10	95353497	0.0286870336616069	chr10:95353497:G:A
chr10:95354681	['G', 'C']	98663	14259.023314985448	-39.02849999659922	-4.2289593665115766e-05	0.0083662458525675	-0.0050547873455257	0.995967	0.995967	chr10	95354681	0.0017550510896858	chr10:95354681:G:C
chr10:95354803	['C', 'T']	98663	14078.998885014596	-26.77898366106349	0.0010086443351738	0.0084070668976871	0.11997577127063	0.904503	0.904503	chr10	95354803	0.0435899883605134	chr10:95354803:C:T
chr10:95355184	['A', 'G']	98663	51067.45746525139	-770.8537176952815	-0.0124506354279822	0.0049993185135723	-2.490466529424124	0.0127592	0.0127592	chr10	95355184	1.8941765549626133	chr10:95355184:A:G
chr10:95356462	['C', 'T']	98663	113110.46432445035	-3452.529779900968	0.0016677066257268	0.0043237210661153	0.3857109652138625	0.699712	0.699712	chr10	95356462	0.1550806779113638	chr10:95356462:C:T
chr10:95358290	['G', 'A']	98663	77991.71457828514	-3060.224076633229	0.0088202596376398	0.0043754836637562	2.015836491563514	0.0438198	0.0438198	chr10	95358290	1.3583296089545605	chr10:95358290:G:A
chr10:95358693	['CAT', 'C']	98663	80616.92957833971	-2935.509195150586	0.0105411910626449	0.0044195406706061	2.3851327204098944	0.0170748	0.0170748	chr10	95358693	1.7676443745808412	chr10:95358693:CAT:C
chr10:95358780	['C', 'T']	98663	127521.52985490796	-4139.114351931417	0.0013988819446348	0.004480255696383	0.3122326133671868	0.754864	0.754864	chr10	95358780	0.122131285946777	chr10:95358780:C:T
chr10:95358887	['T', 'C']	98663	77138.54596605767	-3032.6541043875404	0.0093478891728443	0.0043823853638817	2.133059600346104	0.0329223	0.0329223	chr10	95358887	1.4825098319525971	chr10:95358887:T:C
chr10:95359128	['C', 'A']	98663	18566.31725389232	-732.1158127722445	0.0046355783541816	0.0073095495016557	0.634181128827656	0.525964	0.525964	chr10	95359128	0.2790439804401722	chr10:95359128:C:A
chr10:95359292	['T', 'C']	98663	127592.81183983784	-4150.660977089119	0.0010577799603404	0.0044805867039658	0.2360806809974736	0.813371	0.813371	chr10	95359292	0.0897113160284265	chr10:95359292:T:C
chr10:95359752	['C', 'T']	98663	5577.113053790252	-335.9902760551804	-0.0185109149404765	0.0128713485372581	-1.4381488378543827	0.150395	0.150395	chr10	95359752	0.8227666019658212	chr10:95359752:C:T
chr10:95359836	['T', 'C']	98663	127559.27181306704	-4146.254564812241	0.0012183519097509	0.0044801734652385	0.2719430216718241	0.785666	0.785666	chr10	95359836	0.1047620407101169	chr10:95359836:T:C
chr10:95360173	['C', 'T']	98663	47982.86330876913	-1346.160021469844	-0.0128620938408271	0.0049904812824244	-2.577325334557405	0.00995826	0.00995826	chr10	95360173	2.001816538927077	chr10:95360173:C:T
chr10:95361557	['T', 'C']	98663	13538.231075980211	-100.12325972113346	0.0008480548006624	0.0085639279281505	0.0990263822602758	0.921118	0.921118	chr10	95361557	0.0356847308604398	chr10:95361557:T:C
chr10:95362211	['C', 'T']	98663	130797.90844492198	-3599.8181042512515	0.0016996106578367	0.0045356515111002	0.3747224965756885	0.707868	0.707868	chr10	95362211	0.1500477200168777	chr10:95362211:C:T
chr10:95362484	['T', 'C']	98663	130234.35981346312	-4335.097813344146	0.0004834907861223	0.0045188773908707	0.1069935615202005	0.914794	0.914794	chr10	95362484	0.0386766925299118	chr10:95362484:T:C
chr10:95362620	['T', 'C']	98663	79458.79815667267	-2936.942061220761	0.0102317494567665	0.0043597745658725	2.346852870985284	0.0189347	0.0189347	chr10	95362620	1.722741571418608	chr10:95362620:T:C
chr10:95362673	['A', 'G']	98663	14066.140540266584	-68.43974704935927	-0.0015083668640678	0.008409641991833	-0.1793616024954072	0.857654	0.857654	chr10	95362673	0.0666878825443641	chr10:95362673:A:G
chr10:95363702	['T', 'TA']	98663	116879.03091675788	-3567.027061583264	0.0012597408170042	0.0043512070434241	0.2895152550619448	0.772188	0.772188	chr10	95363702	0.1122769517074073	chr10:95363702:T:TA
chr10:95364036	['A', 'G']	98663	131060.2388893395	-3631.014639964266	0.0009124607240861	0.0045403630350969	0.2009664683270476	0.840725	0.840725	chr10	95364036	0.0753460381060708	chr10:95364036:A:G
chr10:95364546	['G', 'A']	98663	11070.253877973108	49.84804661528462	0.0033139491518198	0.009486536683841	0.3493318227994346	0.726841	0.726841	chr10	95364546	0.1385605827790531	chr10:95364546:G:A
chr10:95364908	['G', 'A']	98663	23499.38178261178	-56.08570615828013	-0.0202117830683684	0.0067554459196232	-2.991924339096148	0.00277293	0.00277293	chr10	95364908	2.5570610936379508	chr10:95364908:G:A
chr10:95365825	['TTTC', 'T']	98663	77091.50178920804	-3031.895229381216	0.0094274448440672	0.0043835590020265	2.1506371511616047	0.0315073	0.0315073	chr10	95365825	1.501588811847966	chr10:95365825:TTTC:T
chr10:95366117	['C', 'A']	98663	17505.83889018419	-78.83207097845806	0.003141550166506	0.0075635751919671	0.4153525398732735	0.677885	0.677885	chr10	95366117	0.1688439758992349	chr10:95366117:C:A
chr10:95366437	['G', 'C']	98663	4930.249853027631	-67.7941443770732	-0.0024174104334874	0.013675496652494	-0.1767694801085428	0.85969	0.85969	chr10	95366437	0.0656581249891815	chr10:95366437:G:C
chr10:95366896	['T', 'G']	98663	13707.19976251373	-134.71985503356117	-0.0030682140515892	0.0085351557298836	-0.359479562961769	0.719237	0.719237	chr10	95366896	0.1431279791133927	chr10:95366896:T:G
chr10:95367507	['T', 'C']	98663	149068.21765355876	-4593.887732681317	0.0010239505441016	0.0049851592106645	0.2053997677568971	0.83726	0.83726	chr10	95367507	0.0771396566649143	chr10:95367507:T:C
chr10:95367705	['C', 'A']	98663	149584.1933482681	-4548.310867894207	0.0003007365772822	0.0050081515146384	0.0600494167165787	0.952116	0.952116	chr10	95367705	0.021310136604084	chr10:95367705:C:A
chr10:95367820	['C', 'T']	98663	139114.09992600323	-4015.494819642633	-3.374773735580354e-05	0.0047035498418649	-0.0071749505140616	0.994275	0.994275	chr10	95367820	0.0024934803263441	chr10:95367820:C:T
chr10:95368047	['C', 'T']	98663	26886.54261530664	-213.5915976559706	-0.0108763758099976	0.0063221188902496	-1.7203687559200769	0.0853686	0.0853686	chr10	95368047	1.068701840720299	chr10:95368047:C:T
chr10:95370153	['T', 'TTCTG']	98663	10143.644976532489	-594.8031764218708	-0.001944790547557	0.0096424398752557	-0.2016907103095099	0.840159	0.840159	chr10	95370153	0.0756385159761055	chr10:95370153:T:TTCTG
chr10:95370693	['T', 'C']	98663	22440.81959353302	-885.2006351263511	-0.0068296718990016	0.0067212533938522	-1.0161306974750657	0.30957	0.30957	chr10	95370693	0.509241132826806	chr10:95370693:T:C
chr10:95372495	['G', 'C']	98663	13582.376643386411	-128.68466892193132	-0.003067639411926	0.0085654597897162	-0.3581406587897388	0.720239	0.720239	chr10	95372495	0.1425233658497451	chr10:95372495:G:C
chr10:95372799	['T', 'C']	98663	79169.08467169566	-3147.1514503884023	0.0081282151960037	0.0043601536309762	1.8642038524187736	0.0622961	0.0622961	chr10	95372799	1.20553914116581	chr10:95372799:T:C
chr10:95373036	['T', 'C']	98663	7041.9278560567645	-277.7995057565671	-0.0218169099004646	0.0114819127817175	-1.9001110977957707	0.0574215	0.0574215	chr10	95373036	1.240925466781796	chr10:95373036:T:C
chr10:95373746	['GTGGT', 'G']	98663	107283.49492511888	-3330.2193726693104	0.0024286414272896	0.0042903278108685	0.5660736275529531	0.571345	0.571345	chr10	95373746	0.2431015688993016	chr10:95373746:GTGGT:G
chr10:95374106	['A', 'G']	98663	107498.61220592384	-3344.8151242083663	0.0023693870622951	0.0042989487347617	0.5511549935769243	0.581529	0.581529	chr10	95374106	0.2354286227653963	chr10:95374106:A:G
chr10:95374385	['G', 'T']	98663	13491.093913131625	-130.59472064722416	-0.0030067959164084	0.0085796454017161	-0.350456898347691	0.725997	0.725997	chr10	95374385	0.1390651739089113	chr10:95374385:G:T
chr10:95374811	['C', 'T']	98663	21782.870146984285	67.10374355265671	-0.0146592253467491	0.006980489250091	-2.1000283535366635	0.0357289	0.0357289	chr10	95374811	1.44698035439045	chr10:95374811:C:T
chr10:95375719	['C', 'G']	98663	2940.059598017453	-213.32351427103453	-0.0083553482112962	0.0174952970779036	-0.4775768124480086	0.632952	0.632952	chr10	95375719	0.1986292235143133	chr10:95375719:C:G
chr10:95376445	['G', 'T']	98663	121587.71765993902	-3443.5792354523555	0.0017259795536377	0.0043955982219859	0.3926608999441158	0.694571	0.694571	chr10	95376445	0.1582833534797592	chr10:95376445:G:T
chr10:95376554	['C', 'T']	98663	13561.412355564564	-139.94668708622854	-0.0029211495039112	0.008557386503518	-0.3413600055005464	0.732833	0.732833	chr10	95376554	0.1349949823052522	chr10:95376554:C:T
chr10:95377348	['A', 'G']	98663	108155.63561624396	-3300.0312344007616	0.0025129722098033	0.0042924450752207	0.585440737334093	0.558253	0.558253	chr10	95377348	0.2531689343918671	chr10:95377348:A:G
chr10:95377650	['G', 'T']	98663	79132.85335117653	-3146.424542256253	0.008043962213402	0.0043588935645313	1.8454137717094925	0.0649804	0.0649804	chr10	95377650	1.1872176195952515	chr10:95377650:G:T
chr10:95379238	['G', 'A']	98663	10167.13354012083	-604.7780787091684	-0.0031785670028874	0.0096305320717106	-0.3300510272142052	0.741362	0.741362	chr10	95379238	0.1299696783728932	chr10:95379238:G:A
chr10:95379388	['A', 'AC']	98663	13594.151932524055	-142.63140550521211	-0.0038151870618758	0.0085581431406943	-0.4457961264674868	0.655745	0.655745	chr10	95379388	0.1832650121835686	chr10:95379388:A:AC
chr10:95380087	['A', 'G']	98663	112381.36372483429	-3625.537314053941	0.0024609542500989	0.0043193342850251	0.5697531350215187	0.568846	0.568846	chr10	95380087	0.2450052914301907	chr10:95380087:A:G
chr10:95380088	['C', 'T']	98663	26893.63548455761	-207.3686922093372	-0.0108107852649767	0.0063194453722866	-1.7107174171306838	0.0871364	0.0871364	chr10	95380088	1.059800386704961	chr10:95380088:C:T
chr10:95380867	['A', 'G']	98663	112453.93534194358	-3639.731777289185	0.0021038062516555	0.0043204591412243	0.4869404345435745	0.626302	0.626302	chr10	95380867	0.2032162014432284	chr10:95380867:A:G
chr10:95381766	['G', 'A']	98663	121673.19796239036	-3469.11658897335	0.0012275339229231	0.0043964762139543	0.279208589603404	0.780085	0.780085	chr10	95381766	0.1078580729252734	chr10:95381766:G:A
chr10:95382373	['C', 'T']	98663	12185.123502462951	-254.00410232150804	-0.0065794691027285	0.0088759296253802	-0.7412709857359507	0.458531	0.458531	chr10	95382373	0.3386312975646766	chr10:95382373:C:T
chr10:95382488	['T', 'C']	98663	104623.17473916872	-3237.911212254724	0.001707625489042	0.0042824076754705	0.3987536027509075	0.690076	0.690076	chr10	95382488	0.1611030765627223	chr10:95382488:T:C
chr10:95382535	['T', 'C']	98663	5014.559076349187	-54.47832902914894	0.0043581114199409	0.0134773887685718	0.3233646735860068	0.74642	0.74642	chr10	95382535	0.1270167323734674	chr10:95382535:T:C
chr10:95383509	['C', 'T']	98663	19421.14949263536	-637.8231584040583	0.0077408068184389	0.0071596799488137	1.0811665987557857	0.279626	0.279626	chr10	95383509	0.5534224497662827	chr10:95383509:C:T
chr10:95383602	['T', 'G']	98663	21907.66613622542	61.901147778118414	-0.0141664822099128	0.0069616651977114	-2.034927249096952	0.0418609	0.0418609	chr10	95383602	1.3781914386625993	chr10:95383602:T:G
chr10:95384069	['T', 'C']	98663	9792.679853197618	-455.1851242218836	0.0069720970494117	0.0097776932340452	0.7130615455530339	0.475809	0.475809	chr10	95384069	0.3225673474745186	chr10:95384069:T:C
chr10:95385076	['T', 'C']	98663	149658.68554109396	-4554.867882667789	0.0001854604669468	0.0050110561923211	0.0370102548901774	0.970477	0.970477	chr10	95385076	0.0130147527964305	chr10:95385076:T:C
chr10:95387063	['C', 'A']	98663	21851.765139995536	-843.0036155542152	-0.0062356105767885	0.0068069158367439	-0.916069880448431	0.359632	0.359632	chr10	95387063	0.4441416717633158	chr10:95387063:C:A
chr10:95387462	['A', 'G']	98663	13679.554597147751	-129.76167302392562	-0.002956182161366	0.0085356373018754	-0.3463340881080488	0.729092	0.729092	chr10	95387462	0.1372176670573678	chr10:95387462:A:G
chr10:95388200	['G', 'A']	98663	26894.99708032157	-193.8485045223451	-0.0104500112903827	0.0063191561370051	-1.6537036059588994	0.0981909	0.0981909	chr10	95388200	1.0079287592895507	chr10:95388200:G:A
chr10:95388972	['G', 'C']	98663	148512.59977292083	-4512.3857496590335	-0.0009529742998739	0.0049755599757162	-0.1915310647494946	0.84811	0.84811	chr10	95388972	0.0715478160276824	chr10:95388972:G:C
chr10:95393461	['TTAGAG', 'T']	98663	7473.757503573131	-107.94041267937968	-0.0189567261404165	0.0112725552207888	-1.681670727632066	0.0926359	0.0926359	chr10	95393461	1.0332206747606314	chr10:95393461:TTAGAG:T
chr10:95393548	['C', 'T']	98663	24599.490597978693	-119.50175768618152	-0.0134701776646243	0.0065917222082215	-2.043498988447005	0.0410057	0.0410057	chr10	95393548	1.387155769951317	chr10:95393548:C:T
chr10:95394925	['A', 'T']	98663	105981.7061131387	-3357.4295323626825	0.0017392279603665	0.0042851494646438	0.4058733481099461	0.684837	0.684837	chr10	95394925	0.1644127838715839	chr10:95394925:A:T
chr10:95394941	['G', 'A']	98663	106732.7176050769	-3281.550574001505	0.0019556900859714	0.0042886053755893	0.4560200612309113	0.648377	0.648377	chr10	95394941	0.1881723993606116	chr10:95394941:G:A
chr10:95395652	['T', 'A']	98663	10338.047814055326	-621.362691940284	-0.003679434759362	0.0095557881764684	-0.3850477523583897	0.700203	0.700203	chr10	95395652	0.1547760328445442	chr10:95395652:T:A
chr10:95395724	['C', 'A']	98663	23561.19402379939	-35.49840066172128	-0.0126827799936489	0.0067217852970073	-1.8868171822292	0.0591879	0.0591879	chr10	95395724	1.227767068620664	chr10:95395724:C:A
chr10:95396116	['T', 'G']	98663	15471.411296044764	-220.2085136642496	-0.0028077202623741	0.0080532820987933	-0.3486429790898371	0.727358	0.727358	chr10	95396116	0.1382517801232902	chr10:95396116:T:G
chr10:95396616	['C', 'T']	98663	11239.455670541967	-387.8685399734206	0.0099067639445593	0.0092007856297862	1.076730221002828	0.281603	0.281603	chr10	95396616	0.5503627228377888	chr10:95396616:C:T
chr10:95396720	['G', 'A']	98663	47195.21852002028	-353.9650251562557	-0.0050678272811866	0.0051296595415989	-0.987946127825664	0.323181	0.323181	chr10	95396720	0.4905541795735327	chr10:95396720:G:A
chr10:95397024	['C', 'T']	98663	28634.7413665528	-338.4428158147044	-0.010577408192756	0.0061403375020572	-1.7226102293582637	0.0849622	0.0849622	chr10	95397024	1.0707742505529785	chr10:95397024:C:T
chr10:95397151	['T', 'C']	98663	25802.138214513787	-821.4841063277478	-0.0031126397061	0.0063552607648188	-0.4897737199598335	0.624295	0.624295	chr10	95397151	0.2046101433341361	chr10:95397151:T:C
chr10:95398956	['G', 'A']	98663	77092.19011364444	-3188.691376353592	0.0057931659033899	0.0043698666957114	1.3257076947164808	0.18494	0.18494	chr10	95398956	0.7329691467072348	chr10:95398956:G:A
chr10:95399927	['T', 'C']	98663	73203.83916750303	-1343.5098143538753	-0.0060201692412182	0.0045018650320325	-1.3372611569610169	0.18114	0.18114	chr10	95399927	0.7419856365932587	chr10:95399927:T:C
chr10:95399955	['C', 'T']	98663	76927.47518931142	-3166.580602090132	0.0056480952332825	0.0043704739699562	1.2923301390441828	0.196246	0.196246	chr10	95399955	0.7071991865349727	chr10:95399955:C:T
chr10:95400084	['G', 'A']	98663	7536.687493664728	-106.34944021917624	-0.0169919760036686	0.0112185004158625	-1.5146387996422987	0.129867	0.129867	chr10	95400084	0.8865011917956189	chr10:95400084:G:A
chr10:95400821	['C', 'T']	98663	25705.003470530966	-819.2685287017487	-0.0028444268592033	0.0063701350400229	-0.4465253627014335	0.655219	0.655219	chr10	95400821	0.1836135174205387	chr10:95400821:C:T
chr10:95401743	['A', 'G']	98663	25324.33677648252	-100.11854379581048	-0.0116546846454835	0.0065068697249893	-1.791135390451139	0.0732746	0.0732746	chr10	95401743	1.1350465436608257	chr10:95401743:A:G
chr10:95402168	['A', 'G']	98663	2279.1386014170307	119.62629826948285	0.0515758363717613	0.0199487978947876	2.585410742230105	0.00972773	0.00972773	chr10	95402168	2.011988492053393	chr10:95402168:A:G
chr10:95403545	['C', 'T']	98663	15473.457710784653	-635.2917399561368	-0.0003510511332651	0.0079282212897634	-0.0442786749303251	0.964682	0.964682	chr10	95403545	0.0156158249002242	chr10:95403545:C:T
chr10:95404370	['A', 'G']	98663	5024.101843686969	-73.55657631630388	-0.0004292702653043	0.013459807496679	-0.0318927492395644	0.974558	0.974558	chr10	95404370	0.011192309106255	chr10:95404370:A:G
chr10:95405226	['G', 'A']	98663	10249.597122812707	-615.9224889012502	-0.0036433321490753	0.0095935008507387	-0.3797708683993924	0.704116	0.704116	chr10	95405226	0.1523557868665764	chr10:95405226:G:A
chr10:95405862	['C', 'T']	98663	21944.66904542275	-234.69113659676933	0.0046681471692987	0.0068477509277332	0.6817051640112716	0.495427	0.495427	chr10	95405862	0.3050203287322517	chr10:95405862:C:T
chr10:95406054	['G', 'A']	98663	21946.446823176422	-233.161157640413	0.0047954462460877	0.0068472914368089	0.7003420681510477	0.483715	0.483715	chr10	95406054	0.3154104449327738	chr10:95406054:G:A
chr10:95406227	['G', 'GGGA']	98663	10727.627874920116	-620.6547316807959	-0.0032455348991888	0.0096143962831425	-0.3375703272060332	0.735688	0.735688	chr10	95406227	0.1333063277909737	chr10:95406227:G:GGGA
chr10:95406230	['TCTCAAC', 'T']	98663	10264.067663145532	-611.7754656343843	-0.0032038519305776	0.0095920545155134	-0.3340110218719039	0.738372	0.738372	chr10	95406230	0.1317247806658609	chr10:95406230:TCTCAAC:T
chr10:95406346	['T', 'C']	98663	73381.88616661904	-1336.3172431135288	-0.0057274916541127	0.0045090942788276	-1.270208893392642	0.204013	0.204013	chr10	95406346	0.6903421578271366	chr10:95406346:T:C
chr10:95406573	['G', 'A']	98663	6874.069672214227	-210.199476413472	-0.0175997448074026	0.0116698485454678	-1.508138236655847	0.131522	0.131522	chr10	95406573	0.8810015956194168	chr10:95406573:G:A
chr10:95406855	['C', 'G']	98663	10263.040211650938	-608.7292121495481	-0.0029200285427893	0.009587259568629	-0.3045738484377857	0.760691	0.760691	chr10	95406855	0.1187917220037678	chr10:95406855:C:G
chr10:95407166	['G', 'A']	98663	21561.874162519383	-301.564759961065	0.0040600073466115	0.0068983523692525	0.5885473993337659	0.556166	0.556166	chr10	95407166	0.2547955643099023	chr10:95407166:G:A
chr10:95407827	['A', 'G']	98663	69832.56455475265	-1169.186138845122	-0.0057362787578797	0.0045612419813448	-1.2576133389416015	0.208535	0.208535	chr10	95407827	0.6808210436580691	chr10:95407827:A:G
chr10:95408383	['G', 'A']	98663	7104.792117747231	-191.9211685270864	-0.0159614558988517	0.0114903042595363	-1.3891238681172853	0.164798	0.164798	chr10	95408383	0.7830480632349857	chr10:95408383:G:A
chr10:95409380	['T', 'C']	98663	10696.54207464169	-633.5819007772748	-0.0002327498302118	0.0094020198125452	-0.024755300972807	0.98025	0.98025	chr10	95409380	0.0086631490277556	chr10:95409380:T:C
chr10:95409710	['C', 'T']	98663	102203.75363435457	-3801.256883296318	0.0003348438165311	0.0042668469763686	0.0784757031094834	0.93745	0.93745	chr10	95409710	0.0280518865902969	chr10:95409710:C:T
chr10:95411293	['G', 'A']	98663	6679.677019452021	-246.5792758438316	-0.0177840649446023	0.011777167244637	-1.5100460556591448	0.131035	0.131035	chr10	95411293	0.8826126869652061	chr10:95411293:G:A
chr10:95411387	['C', 'T']	98663	79008.41818734791	-2895.983236634246	0.0005820545794033	0.0043413820606302	0.1340712637760462	0.893346	0.893346	chr10	95411387	0.048980302827697	chr10:95411387:C:T
chr10:95411673	['A', 'G']	98663	79404.36333127168	-2951.199655475212	0.0002983615555843	0.0043372851322828	0.0687899334456011	0.945157	0.945157	chr10	95411673	0.0244960448554939	chr10:95411673:A:G
chr10:95411774	['T', 'C']	98663	17314.5794291159	-370.9917697605816	-0.0012445306060022	0.0075417524194005	-0.1650187564896512	0.86893	0.86893	chr10	95411774	0.0610152084054412	chr10:95411774:T:C
chr10:95412099	['C', 'T']	98663	13802.138998060327	-239.4088239073834	-0.0008695369976894	0.0083857616391057	-0.1036920717653726	0.917414	0.917414	chr10	95412099	0.0374346366954749	chr10:95412099:C:T
chr10:95412188	['ATACAGCTC', 'A']	98663	6670.202817757958	-254.74110179880915	-0.0187812783845048	0.0117836131091184	-1.5938471681467048	0.110973	0.110973	chr10	95412188	0.9547826732617378	chr10:95412188:ATACAGCTC:A
chr10:95412305	['T', 'C']	98663	10627.538577712903	-638.2724026680896	9.618177982035086e-05	0.0094307484806512	0.0101987429754577	0.991863	0.991863	chr10	95412305	0.0035483101572161	chr10:95412305:T:C
chr10:95412838	['T', 'C']	98663	97210.63198767215	-3357.2440535407577	-0.0008927150089884	0.0042637594795713	-0.2093727409497761	0.834158	0.834158	chr10	95412838	0.0787516807422074	chr10:95412838:T:C
chr10:95413450	['T', 'G']	98663	10683.86629162232	-622.774443055613	0.0005156599720056	0.0094077735751544	0.0548121155219468	0.956288	0.956288	chr10	95413450	0.0194112939429905	chr10:95413450:T:G
chr10:95413516	['T', 'C']	98663	143243.0368297801	-4173.964696451062	-0.0013797948141543	0.004819889949015	-0.2862710204485814	0.774671	0.774671	chr10	95413516	0.1108827016500465	chr10:95413516:T:C
chr10:95414407	['A', 'G']	98663	21744.98356883654	-492.7710512205219	0.0029666982865398	0.0068564244557784	0.4326888315730788	0.665242	0.665242	chr10	95414407	0.1770203394398519	chr10:95414407:A:G
chr10:95414468	['T', 'C']	98663	10645.776513768908	-645.0965079295078	-0.0005433276396266	0.0094238313896734	-0.057654643547844	0.954024	0.954024	chr10	95414468	0.0204406997859886	chr10:95414468:T:C
chr10:95414595	['T', 'C']	98663	12267.746039307904	-283.9615141836398	-0.0112187181323796	0.0088596103691098	-1.2662766944577055	0.205417	0.205417	chr10	95414595	0.6873636176974518	chr10:95414595:T:C
chr10:95414780	['C', 'A']	98663	6384.323541932739	-297.9508781152465	-0.0229938770532408	0.0120385493786653	-1.910020578890541	0.0561335	0.0561335	chr10	95414780	1.2507778780850187	chr10:95414780:C:A
chr10:95415708	['C', 'T']	98663	6102.247397601841	-271.36979169616905	0.0128097449204059	0.0122394451423158	1.046595231357213	0.295289	0.295289	chr10	95415708	0.5297527309159911	chr10:95415708:C:T
chr10:95415995	['G', 'C']	98663	6922.841998560581	-348.0433618626259	0.0079017009054209	0.0115101001014857	0.6865014931017842	0.492399	0.492399	chr10	95415995	0.3076828377369092	chr10:95415995:G:C
chr10:95416169	['C', 'T']	98663	13342.063779056183	-745.8472331598964	-0.0014184182846563	0.0084799127575573	-0.1672680280103435	0.86716	0.86716	chr10	95416169	0.0619007633009939	chr10:95416169:C:T
chr10:95417997	['C', 'T']	98663	6620.738150265579	-262.3707372426536	-0.0158120286069131	0.011852763110905	-1.3340373429352872	0.182195	0.182195	chr10	95417997	0.7394635455968583	chr10:95417997:C:T
chr10:95418528	['C', 'G']	98663	115194.6969451175	-4341.709540163792	0.0006057427681954	0.0043250926249854	0.1400531319713556	0.888618	0.888618	chr10	95418528	0.0512848938618602	chr10:95418528:C:G
chr10:95418769	['T', 'C']	98663	10635.616961317006	-641.9683667154551	-0.000857531531517	0.0094247652184563	-0.0909870444133489	0.927503	0.927503	chr10	95418769	0.0326846769891013	chr10:95418769:T:C
chr10:95420084	['A', 'G']	98663	115082.49333914598	-4322.593639011312	0.0005167081199821	0.0043228475597468	0.1195295723110008	0.904856	0.904856	chr10	95420084	0.0434205295034741	chr10:95420084:A:G
chr10:95420646	['C', 'T']	98663	143116.40669633355	-5809.541815588958	-0.0030266706910922	0.0048032193039073	-0.6301337706213117	0.528609	0.528609	chr10	95420646	0.2768654469230694	chr10:95420646:C:T
chr10:95420752	['G', 'C']	98663	11849.240196227483	-411.7755424560103	0.0126250311122877	0.0089743414140558	1.4067919337806918	0.159492	0.159492	chr10	95420752	0.7972610959484259	chr10:95420752:G:C
chr10:95421054	['C', 'A']	98663	2200.0891961199686	96.43621545353008	0.0428133361927424	0.0202759963624278	2.111528105818613	0.0347295	0.0347295	chr10	95421054	1.4593014691742383	chr10:95421054:C:A
chr10:95422098	['T', 'C']	98663	29973.03792079308	-1672.3844219880732	-0.0052917391097696	0.0059557659697746	-0.8885068917457702	0.37427	0.37427	chr10	95422098	0.4268149828150812	chr10:95422098:T:C
chr10:95422605	['G', 'C']	98663	29978.73464836701	-1678.2899560202598	-0.0054071651342355	0.0059547574173266	-0.9080412106297044	0.363859	0.363859	chr10	95422605	0.4390668783981657	chr10:95422605:G:C
chr10:95422746	['A', 'C']	98663	64383.8397108326	-2614.9620061216733	0.0001295102865208	0.0045434955065983	0.0285045481684294	0.97726	0.97726	chr10	95422746	0.0099898768715669	chr10:95422746:A:C
chr10:95422791	['T', 'C']	98663	29827.13932648056	-880.0099564640198	0.0034186541348823	0.0059506192690811	0.5745039264476802	0.565628	0.565628	chr10	95422791	0.247469100016484	chr10:95422791:T:C
chr10:95424377	['G', 'A']	98663	76504.52953817461	-1960.7628019987424	-0.0011822348018675	0.0043665889314224	-0.2707456141245845	0.786587	0.786587	chr10	95424377	0.1042532354941834	chr10:95424377:G:A
chr10:95424630	['C', 'A']	98663	67449.25449071443	-1530.5397665817025	0.0007969346287428	0.004490295533759	0.1774793268619615	0.859132	0.859132	chr10	95424630	0.0659401045419397	chr10:95424630:C:A
chr10:95424862	['T', 'C']	98663	12329.124049554935	-675.1318693810281	-0.0013671508820804	0.0087891260993486	-0.1555502636583781	0.876388	0.876388	chr10	95424862	0.057303577676214	chr10:95424862:T:C
chr10:95428203	['G', 'A']	98663	26377.67351220947	-903.9378912884924	8.051880083715624e-05	0.0062760283709045	0.0128295788480559	0.989764	0.989764	chr10	95428203	0.0044683465297911	chr10:95428203:G:A
chr10:95428762	['C', 'T']	98663	20374.445538031137	-159.55047897493017	-0.0111399124208904	0.007088010487997	-1.571655747371552	0.116034	0.116034	chr10	95428762	0.9354147362142636	chr10:95428762:C:T
chr10:95429131	['A', 'C']	98663	90815.88651684254	-2494.6712788737723	-0.0010773215017265	0.0042660456942186	-0.2525339808681732	0.800629	0.800629	chr10	95429131	0.0965686831393876	chr10:95429131:A:C
chr10:95429534	['G', 'A']	98663	6479.328356544832	-259.02590090295007	-0.0202386728543284	0.0119414124872468	-1.6948307309493715	0.0901107	0.0901107	chr10	95429534	1.0452236366008552	chr10:95429534:G:A
chr10:95429620	['C', 'T']	98663	10452.635656871786	-553.0513800221499	0.0062415325680109	0.0094607985226314	0.6597257676590814	0.509431	0.509431	chr10	95429620	0.2929146307911313	chr10:95429620:C:T
chr10:95429957	['A', 'T']	98663	26418.40987694366	-901.14549206073	0.0001264811482123	0.0062714926322044	0.0201676308384413	0.98391	0.98391	chr10	95429957	0.0070446254415983	chr10:95429957:A:T
chr10:95430326	['A', 'G']	98663	85143.43728012816	-2362.492334190075	-0.0023469750074432	0.0042959311484876	-0.5463250984060835	0.584844	0.584844	chr10	95430326	0.2329599612239876	chr10:95430326:A:G
chr10:95431605	['T', 'C']	98663	4142.0	-127.30764642711628	0.0011486580978527	0.0148281369400422	0.0774647619250715	0.938254	0.938254	chr10	95431605	0.0276795754102441	chr10:95431605:T:C
chr10:95432695	['A', 'C']	98663	69923.6878923404	-1673.380996395432	-0.003038828942175	0.0044602363357598	-0.681315677783996	0.495673	0.495673	chr10	95432695	0.304804737077036	chr10:95432695:A:C
chr10:95432788	['G', 'A']	98663	69875.45360981542	-1681.454917163564	-0.00314844624857	0.0044602336907666	-0.7058926654645493	0.480257	0.480257	chr10	95432788	0.3185262963481678	chr10:95432788:G:A
chr10:95433456	['G', 'A']	98663	7817.237695114536	-303.24320199755783	-0.0147214451025949	0.0108964424431799	-1.351032245557267	0.176688	0.176688	chr10	95433456	0.7527929451777461	chr10:95433456:G:A
chr10:95433573	['T', 'G']	98663	83167.54480388481	-2306.3888928328693	-0.0019553329468507	0.0043090167711122	-0.4537770565107346	0.64999	0.64999	chr10	95433573	0.1870933248621085	chr10:95433573:T:G
chr10:95434162	['TG', 'T']	98663	67998.20276927445	-1964.439223311212	-0.0035729492087894	0.0044912074226143	-0.7955431296267237	0.4263	0.4263	chr10	95434162	0.3702846673528678	chr10:95434162:TG:T
chr10:95434427	['G', 'A']	98663	3640.0	-176.7732384690407	-0.0038096068093807	0.015772157439918	-0.2415399937448581	0.809137	0.809137	chr10	95434427	0.091977939071634	chr10:95434427:G:A
chr10:95435855	['G', 'A']	98663	82444.69866901847	-2284.467325200512	-0.0024751515938939	0.0043141329143508	-0.5737309542922207	0.566151	0.566151	chr10	95435855	0.2470677212487158	chr10:95435855:G:A
chr10:95436202	['G', 'A']	98663	82441.38288338522	-2273.884214589272	-0.0021266966773462	0.0043148061156007	-0.4928834854611209	0.622096	0.622096	chr10	95436202	0.2061425911079211	chr10:95436202:G:A
chr10:95437309	['C', 'T']	98663	4138.2516597909935	-127.07286779251255	0.0011948109080929	0.0148271786684572	0.0805824853675434	0.935774	0.935774	chr10	95437309	0.0288290256253458	chr10:95437309:C:T
chr10:95437771	['A', 'G']	98663	143663.10489184424	-4472.832823811805	-1.05627058449622e-05	0.0047874770766806	-0.0022063198790887	0.99824	0.99824	chr10	95437771	0.0007650317137119	chr10:95437771:A:G
chr10:95438079	['C', 'T']	98663	70814.17737929916	-1677.8969209634845	-0.0019960153456656	0.0044472610348419	-0.44881902142193	0.653563	0.653563	chr10	95438079	0.1847125423854849	chr10:95438079:C:T
chr10:95438561	['T', 'C']	98663	3652.999675574842	-176.21931069013908	-0.0037458815912641	0.015738921705997	-0.2380011579723942	0.811881	0.811881	chr10	95438561	0.0905076220281467	chr10:95438561:T:C
chr10:95439070	['G', 'T']	98663	25407.54511083856	-791.8125066123059	0.0020107742929943	0.0063857318035593	0.314885490786434	0.752849	0.752849	chr10	95439070	0.1232921221298587	chr10:95439070:G:T
chr10:95439222	['A', 'G']	98663	75009.88342625444	-1815.272371574403	-0.002081374640101	0.004390113446001	-0.474104978311425	0.635426	0.635426	chr10	95439222	0.1969350189304742	chr10:95439222:A:G
chr10:95439333	['C', 'T']	98663	70805.50595093271	-1688.0099497700337	-0.0021947703805416	0.0044474990740236	-0.4934841680711132	0.621672	0.621672	chr10	95439333	0.206438692740155	chr10:95439333:C:T
chr10:95439412	['T', 'G']	98663	70819.50921532851	-1690.926461494274	-0.0022625262060632	0.0044472600428063	-0.5087461008094211	0.610931	0.610931	chr10	95439412	0.2140078372393136	chr10:95439412:T:G
chr10:95439735	['G', 'T']	98663	55575.32269640141	-2062.8715324465898	0.0022541250306267	0.0047282458797873	0.476736000609213	0.633551	0.633551	chr10	95439735	0.1982184192539888	chr10:95439735:G:T
chr10:95439917	['T', 'A']	98663	70747.6631045321	-1685.5433265230477	-0.0022724933570277	0.0044503228259344	-0.5106356203609967	0.609607	0.609607	chr10	95439917	0.2149500547197698	chr10:95439917:T:A
chr10:95439971	['G', 'A']	98663	70734.90482031528	-1680.994946330054	-0.0021653017593763	0.00445014878127	-0.4865683971038894	0.626565	0.626565	chr10	95439971	0.2030338685213487	chr10:95439971:G:A
chr10:95440060	['T', 'C']	98663	55601.76262784971	-2060.6866319074543	0.0022719030341306	0.0047278520094204	0.4805359875063291	0.630847	0.630847	chr10	95440060	0.2000759578918683	chr10:95440060:T:C
chr10:95440287	['C', 'T']	98663	70740.3397909634	-1684.9829221127686	-0.0022869007048846	0.004450363455014	-0.513868300421184	0.607345	0.607345	chr10	95440287	0.2165645395135983	chr10:95440287:C:T
chr10:95440687	['A', 'G']	98663	87429.40598485537	-2417.684086962862	-0.0016660785513266	0.0042815125166294	-0.3891331731147847	0.697178	0.697178	chr10	95440687	0.1566563258496948	chr10:95440687:A:G
chr10:95441666	['G', 'A']	98663	70633.46584549877	-1691.6426815934708	-0.0021112345728877	0.0044505394784849	-0.474377226197868	0.635232	0.635232	chr10	95441666	0.197067632316836	chr10:95441666:G:A
chr10:95442785	['A', 'G']	98663	71765.18442182524	-1589.1399830758917	-0.0015356924805636	0.0044405342452871	-0.3458350720284522	0.729467	0.729467	chr10	95442785	0.136994350161305	chr10:95442785:A:G
chr10:95443231	['C', 'T']	98663	9115.20103395844	-406.6722476995965	0.0109625408815133	0.0101127094798198	1.0840359750657718	0.278351	0.278351	chr10	95443231	0.5554072141138173	chr10:95443231:C:T
chr10:95443744	['G', 'C']	98663	83132.43510351403	-2318.7667325742973	-0.0020094207428098	0.0043097626094821	-0.4662485906738379	0.641039	0.641039	chr10	95443744	0.1931155477517656	chr10:95443744:G:C
chr10:95444156	['G', 'C']	98663	83139.43716162781	-2312.140456627887	-0.0019400963916941	0.0043092392774271	-0.4502178381824431	0.652554	0.652554	chr10	95444156	0.1853835438645431	chr10:95444156:G:C
chr10:95444686	['T', 'C']	98663	25371.31436130314	-767.119797446917	0.0027831514772239	0.0063906322869176	0.4355048690442415	0.663197	0.663197	chr10	95444686	0.1783574470030068	chr10:95444686:T:C
chr10:95444853	['T', 'C']	98663	12487.77197944227	-617.5538617054744	0.0007025561675978	0.0087338181618297	0.0804408970487046	0.935887	0.935887	chr10	95444853	0.0287765852779594	chr10:95444853:T:C
chr10:95445065	['TAGA', 'T']	98663	70627.18022283274	-1688.3453401777365	-0.0020919721149695	0.0044509284174146	-0.470008034005784	0.63835	0.63835	chr10	95445065	0.1949411372815389	chr10:95445065:TAGA:T
chr10:95445682	['C', 'T']	98663	3682.485210339585	-178.60829206075516	-0.0032756627459866	0.015682954487586	-0.2088677072027157	0.834552	0.834552	chr10	95445682	0.0785465977391097	chr10:95445682:C:T
chr10:95446862	['T', 'C']	98663	71476.93801766	-1631.7648381674476	-0.0023033754143707	0.0044432115187715	-0.5184032775931235	0.604178	0.604178	chr10	95446862	0.2188350927875876	chr10:95446862:T:C
chr10:95450507	['T', 'C']	98663	83003.06667480501	-2339.451277837404	-0.0038430939560482	0.0043267053159411	-0.8882264160420132	0.374421	0.374421	chr10	95450507	0.4266398011509325	chr10:95450507:T:C
chr10:95450759	['C', 'A']	98663	69739.13683687642	-1685.1988425104034	-0.0035962588218813	0.0044673341563166	-0.8050122726540078	0.420815	0.420815	chr10	95450759	0.3759087881006966	chr10:95450759:C:A
chr10:95451058	['T', 'C']	98663	32379.922806341747	-1858.2335048962163	-0.0064473816072758	0.0057749283730556	-1.1164435627215257	0.264235	0.264235	chr10	95451058	0.5780096571979405	chr10:95451058:T:C
chr10:95451226	['G', 'A']	98663	53923.55851435869	-1891.685881553879	0.0051098906038717	0.0047736858418727	1.070428757386991	0.284429	0.284429	chr10	95451226	0.5460261256008784	chr10:95451226:G:A
chr10:95451705	['A', 'G']	98663	25116.07302806979	-767.3447349572388	0.0025951846360317	0.0064153854427602	0.4045251309039249	0.685827	0.685827	chr10	95451705	0.1637854213496957	chr10:95451705:A:G
chr10:95451979	['C', 'T']	98663	70202.23071074477	-1640.626133752229	-0.003218900324327	0.0044622913811769	-0.7213559244259904	0.470692	0.470692	chr10	95451979	0.3272631830092721	chr10:95451979:C:T
chr10:95452280	['G', 'A']	98663	66906.20631557606	-1997.1785571519893	-0.005650314425274	0.0045112507097253	-1.2524939953111138	0.210393	0.210393	chr10	95452280	0.6769687137195619	chr10:95452280:G:A
chr10:95453432	['C', 'T']	98663	70298.48802425573	-1638.7842700568194	-0.0035335808875871	0.0044625264523889	-0.7918341606009865	0.428459	0.428459	chr10	95453432	0.3680907301601021	chr10:95453432:C:T
chr10:95454661	['T', 'C']	98663	82138.6405491174	-2295.196204099469	-0.003367232015474	0.004322428140959	-0.7790139952973234	0.435973	0.435973	chr10	95454661	0.3605404059472409	chr10:95454661:T:C
chr10:95455872	['G', 'A']	98663	11810.359112102167	-390.6450963809777	0.0139082423159562	0.0089971229606822	1.5458544222120527	0.122143	0.122143	chr10	95455872	0.9131314173396188	chr10:95455872:G:A
chr10:95456173	['A', 'G']	98663	125044.3477692284	-3537.63287777884	0.0013347614503135	0.0044172571042124	0.3021697444417824	0.762523	0.762523	chr10	95456173	0.117747052148473	chr10:95456173:A:G
chr10:95456597	['T', 'A']	98663	100223.28465710377	-3032.93230960775	0.0066253798843041	0.0042469202196812	1.5600434059487711	0.118753	0.118753	chr10	95456597	0.9253554101916136	chr10:95456597:T:A
chr10:95456681	['G', 'A']	98663	3689.149565675711	-180.4274833578739	-0.0043427508653129	0.0156725474571782	-0.2770928515085706	0.781709	0.781709	chr10	95456681	0.1069548878793456	chr10:95456681:G:A
chr10:95457319	['G', 'C']	98663	24770.259533318465	-495.9771938255558	-0.0121938817598877	0.006480724758562	-1.8815614324274008	0.0598985	0.0598985	chr10	95457319	1.222584053234722	chr10:95457319:G:C
chr10:95457814	['T', 'A']	98663	128816.47424770858	-3685.963185427943	0.0013091624870233	0.0044707497903361	0.2928283953293921	0.769654	0.769654	chr10	95457814	0.1137044691936134	chr10:95457814:T:A
chr10:95457834	['T', 'A']	98663	27116.122536696133	-575.9324378635528	0.0049716750574659	0.0061955463998242	0.8024594985854592	0.422289	0.422289	chr10	95457834	0.374390231152692	chr10:95457834:T:A
chr10:95458809	['A', 'G']	98663	24990.078893743863	-486.7124315178564	-0.0106449797668851	0.0064530787731093	-1.649597059196602	0.0990286	0.0990286	chr10	95458809	1.0042393606710447	chr10:95458809:A:G
chr10:95459154	['G', 'A']	98663	26733.52245311709	-610.4878180710298	0.0037881193700971	0.0062323317088898	0.6078173542486002	0.54331	0.54331	chr10	95459154	0.2649523013994628	chr10:95459154:G:A
chr10:95459418	['G', 'T']	98663	130347.9188575369	-3723.761376370901	0.0009653925550874	0.0044951783203252	0.2147617928130538	0.829953	0.829953	chr10	95459418	0.0809465008993439	chr10:95459418:G:T
chr10:95459474	['C', 'G']	98663	126393.34016260489	-3612.4694718596406	0.0007456510954051	0.0044341036312141	0.1681627578922748	0.866456	0.866456	chr10	95459474	0.062253486547741	chr10:95459474:C:G
chr10:95460174	['C', 'G']	98663	130354.78182371128	-3746.067519092242	0.0006833685483641	0.0044952957161767	0.1520185971091902	0.879173	0.879173	chr10	95460174	0.0559256578582982	chr10:95460174:C:G
chr10:95460226	['A', 'C']	98663	27688.964492783	-689.7260630567428	0.0032061556656846	0.0061384732491978	0.5223050643909891	0.601459	0.601459	chr10	95460226	0.2207939721157286	chr10:95460226:A:C
chr10:95460856	['A', 'G']	98663	24636.494662679303	-524.407702382435	-0.0121805140633085	0.0064953842182847	-1.875256898432579	0.0607603	0.0607603	chr10	95460856	1.21638009050341	chr10:95460856:A:G
chr10:95461233	['C', 'A']	98663	26822.71861980883	-780.4614080990277	0.002044767360142	0.0062290606228781	0.3282625557747907	0.742714	0.742714	chr10	95461233	0.1291783896491773	chr10:95461233:C:A
chr10:95462266	['G', 'A']	98663	130393.3313794292	-3749.03463865115	0.0007005532392282	0.0044963980589419	0.1558032073773032	0.876188	0.876188	chr10	95462266	0.0574026990800877	chr10:95462266:G:A
chr10:95462907	['T', 'C']	98663	130488.80627502668	-3778.280480892349	0.0002121360747685	0.0044970547693195	0.0471722239666296	0.962376	0.962376	chr10	95462907	0.0166552160895866	chr10:95462907:T:C
chr10:95463875	['T', 'C']	98663	3840.389243104619	-144.41474835852688	0.0003828294371583	0.015378508280388	0.0248937953004565	0.98014	0.98014	chr10	95463875	0.0087118866698161	chr10:95463875:T:C
chr10:95464403	['T', 'C']	98663	53280.06287808054	-1119.935344262375	-0.0028866666726607	0.0048331810306879	-0.5972602007522622	0.550335	0.550335	chr10	95464403	0.259372866212095	chr10:95464403:T:C
chr10:95465797	['A', 'G']	98663	124064.69393838017	-3998.619501647619	-0.0011635818278486	0.0044068007983931	-0.2640423021328715	0.791748	0.791748	chr10	95465797	0.101413025006964	chr10:95465797:A:G
chr10:95466172	['C', 'T']	98663	126531.27953837434	-3675.192797682025	0.0009993524942265	0.0044800774549577	0.2230658965774464	0.823485	0.823485	chr10	95466172	0.0843443072125742	chr10:95466172:C:T
chr10:95466672	['A', 'G']	98663	124036.22946132543	-4024.676721395828	-0.0015298578035003	0.0044083594897914	-0.3470356278890248	0.728565	0.728565	chr10	95466672	0.1375316959433609	chr10:95466672:A:G
chr10:95466753	['A', 'T']	98663	125880.34480940242	-3694.0970280260176	2.019429931758873e-05	0.0044284244545494	0.0045601544126698	0.996362	0.996362	chr10	95466753	0.0015828442678211	chr10:95466753:A:T
chr10:95467182	['T', 'C']	98663	1993.101005493726	309.03395239506733	0.0319005100097643	0.0219842889471832	1.4510594400576071	0.146766	0.146766	chr10	95467182	0.8333745419854071	chr10:95467182:T:C
chr10:95468854	['T', 'C']	98663	3341.37253172769	-207.88015149029368	-0.0302271506301321	0.0164628815426314	-1.8360789726790816	0.066349	0.066349	chr10	95468854	1.178165618357265	chr10:95468854:T:C
chr10:95469119	['A', 'C']	98663	3344.2033712762404	-207.73832102661603	-0.030049850897301	0.0164570050905575	-1.8259610865978664	0.0678591	0.0678591	chr10	95469119	1.168391904602862	chr10:95469119:A:C
chr10:95469786	['G', 'C']	98663	47829.30206791688	-1729.6437136960951	0.0051663765809467	0.004961745419098	1.041241769692808	0.297766	0.297766	chr10	95469786	0.5261248930693061	chr10:95469786:G:C
chr10:95470580	['AAGTCAAC', 'A']	98663	6975.424196965244	-401.3421552075322	0.0068601442650494	0.0114712668072757	0.5980284811001311	0.549822	0.549822	chr10	95470580	0.2597778867416447	chr10:95470580:AAGTCAAC:A
chr10:95471614	['T', 'C']	98663	34914.77153550454	-1536.428885761146	0.0023498967264908	0.005589461340142	0.4204155970477056	0.674183	0.674183	chr10	95471614	0.1712222027187482	chr10:95471614:T:C
chr10:95472448	['G', 'A']	98663	55267.84235015052	-2224.9142956985097	0.0043328258139277	0.0047421197088423	0.9136896746508796	0.360882	0.360882	chr10	95472448	0.4426347790533382	chr10:95472448:G:A
chr10:95472511	['G', 'T']	98663	45423.52468804168	-1788.8043961897922	0.0045277892974167	0.0050571104207779	0.895331309914377	0.370612	0.370612	chr10	95472511	0.4310805228222747	chr10:95472511:G:T
chr10:95473053	['A', 'G']	98663	10861.843517275098	-605.970525877534	0.0008432725525764	0.0093068465218594	0.090607763929037	0.927804	0.927804	chr10	95473053	0.0325437594587952	chr10:95473053:A:G
chr10:95473328	['T', 'C']	98663	48389.184822062256	-1768.4954168323345	0.0049514961590132	0.0049434791298637	1.001621738241198	0.316529	0.316529	chr10	95473328	0.4995864942943057	chr10:95473328:T:C
chr10:95473396	['A', 'G']	98663	179508.665892801	-5611.257065360865	-0.0030358559253824	0.0074136824508825	-0.4094936552105812	0.682178	0.682178	chr10	95473396	0.1661022905467167	chr10:95473396:A:G
chr10:95473597	['C', 'T']	98663	113648.25272976124	-2633.1788596766223	0.0029922208391149	0.0043480531293906	0.6881748566706907	0.491344	0.491344	chr10	95473597	0.3086143429248733	chr10:95473597:C:T
chr10:95475234	['C', 'A']	98663	113583.72212479087	-2630.563343392145	0.002984342621827	0.0043476980688857	0.6864190140489407	0.492451	0.492451	chr10	95475234	0.3076369763101336	chr10:95475234:C:A
chr10:95475529	['T', 'C']	98663	63241.97385680546	-947.6871392666658	-0.0022125829303323	0.0046302474317429	-0.4778541455827772	0.632755	0.632755	chr10	95475529	0.1987644143817507	chr10:95475529:T:C
chr10:95475932	['CT', 'C']	98663	124365.68917836688	-3229.197199389844	0.003552916193585	0.0044421500674237	0.799819038001477	0.423818	0.423818	chr10	95475932	0.3728206022862261	chr10:95475932:CT:C
chr10:95476841	['G', 'C']	98663	86233.72459624687	-2456.293396695016	0.0024683614188239	0.0042848978525388	0.5760607379150137	0.564575	0.564575	chr10	95476841	0.2482783567991454	chr10:95476841:G:C
chr10:95477170	['G', 'A']	98663	64608.406463843625	-2230.8475395837786	-0.0060137206295009	0.0045105440144511	-1.3332583852931794	0.18245	0.18245	chr10	95477170	0.7388561322993329	chr10:95477170:G:A
chr10:95478037	['A', 'G']	98663	115433.41939637264	-3522.6480397084565	0.0048074761774682	0.0042942657089435	1.1195106458959585	0.262925	0.262925	chr10	95478037	0.5801681174088533	chr10:95478037:A:G
chr10:95479951	['A', 'G']	98663	81103.6853755653	-1986.7805227290823	0.006038807542676	0.0044150968557251	1.3677633220764809	0.171389	0.171389	chr10	95479951	0.7660170551817984	chr10:95479951:A:G
chr10:95480024	['T', 'C']	98663	109025.36646991364	-3049.5474790173434	0.0075938861233384	0.0042651644115702	1.7804439385122697	0.0750064	0.0750064	chr10	95480024	1.124901678393639	chr10:95480024:T:C
chr10:95480142	['G', 'T']	98663	44850.9100862742	-1484.1787493808563	0.0071070308854859	0.0050698568637875	1.4018208159384846	0.160972	0.160972	chr10	95480142	0.793249660011806	chr10:95480142:G:T
chr10:95480343	['A', 'G']	98663	110183.20347369384	-3090.2116929301583	0.0075165437554781	0.0042621471754072	1.7635580016684766	0.0778095	0.0778095	chr10	95480343	1.108967375430591	chr10:95480343:A:G
chr10:95482002	['A', 'C']	98663	1983.060297993108	38.956097818302325	0.0270157134910175	0.0212767621027494	1.2697286062866917	0.204184	0.204184	chr10	95482002	0.6899782925329297	chr10:95482002:A:C
chr10:95482618	['T', 'A']	98663	31943.47526940585	-331.7764927185339	0.0027215999990877	0.0057952515755219	0.4696258589675855	0.638623	0.638623	chr10	95482618	0.1947554444041391	chr10:95482618:T:A
chr10:95483144	['A', 'G']	98663	174948.18551517915	-5397.006043716914	0.0014673362259622	0.0066884939675746	0.2193821558449138	0.826353	0.826353	chr10	95483144	0.0828343919012076	chr10:95483144:A:G
chr10:95483566	['T', 'G']	98663	2636.9889075902884	94.63147303697136	0.0198517113672891	0.018615133362965	1.0664286406233463	0.286233	0.286233	chr10	95483566	0.5432802975793374	chr10:95483566:T:G
chr10:95484235	['G', 'A']	98663	50547.65636340879	-1659.7530314166868	0.0085864712687906	0.0049603475347538	1.7310221125901089	0.0834509	0.0834509	chr10	95484235	1.0785689751869394	chr10:95484235:G:A
chr10:95484692	['G', 'A']	98663	32571.93279738856	-261.3839021953474	0.0036776425965448	0.0057515327280667	0.6394195722121968	0.522552	0.522552	chr10	95484692	0.2818704857157206	chr10:95484692:G:A
chr10:95485741	['A', 'G']	98663	3758.380484138037	-252.7730917261553	-0.0120410002178955	0.0155463356876927	-0.7745233642052273	0.438623	0.438623	chr10	95485741	0.3579085990351731	chr10:95485741:A:G
chr10:95486723	['G', 'T']	98663	30243.969990977	-502.5499106105885	0.0009832053304976	0.0059346706056145	0.1656714240496257	0.868416	0.868416	chr10	95486723	0.0612721835505317	chr10:95486723:G:T
chr10:95486927	['C', 'T']	98663	45840.82778476135	-1417.3829679418416	0.0099044833946095	0.0050334679145275	1.9677255448521391	0.0491024	0.0491024	chr10	95486927	1.3088972801523169	chr10:95486927:C:T
chr10:95487859	['A', 'G']	98663	86558.54630333628	-3508.93881881892	-0.0072761528876946	0.0042895327595834	-1.696257680149098	0.0898402	0.0898402	chr10	95487859	1.0465292899300391	chr10:95487859:A:G
chr10:95488284	['G', 'A']	98663	2636.1068731691994	94.82455657678392	0.0199957845296887	0.0186145480806759	1.0742019866948378	0.282735	0.282735	chr10	95488284	0.548620426508717	chr10:95488284:G:A
chr10:95490873	['T', 'C']	98663	31271.80346879404	-395.58291756431	-0.0018468643639617	0.0058464333903258	-0.3158959045044022	0.752082	0.752082	chr10	95490873	0.1237348054109675	chr10:95490873:T:C
chr10:95492005	['C', 'T']	98663	3195.1619230067504	171.18358285503416	0.0262654755939322	0.0170778667634519	1.5379834002536323	0.124056	0.124056	chr10	95492005	0.9063822261207032	chr10:95492005:C:T
chr10:95492191	['C', 'T']	98663	9153.37109640276	-577.5452742706185	-0.0178327943622447	0.0101007441512434	-1.7654931255782138	0.077484	0.077484	chr10	95492191	1.1107879675465355	chr10:95492191:C:T
chr10:95493067	['T', 'G']	98663	46361.97668028672	-1407.3754886519544	0.0111946246974305	0.0050079891835678	2.235353210059289	0.0253964	0.0253964	chr10	95493067	1.595227841291153	chr10:95493067:T:G
chr10:95493097	['C', 'T']	98663	3195.388642791255	169.55547102565714	0.0254653551437331	0.0170785983478296	1.4910682144456724	0.135947	0.135947	chr10	95493097	0.866630371730922	chr10:95493097:C:T
chr10:95493277	['G', 'A']	98663	2387.516665144733	-167.90303917814168	-0.0415497234153409	0.0193935272449781	-2.1424531437982783	0.0321595	0.0321595	chr10	95493277	1.4926907120669008	chr10:95493277:G:A
chr10:95493538	['G', 'A']	98663	2386.1451088113363	-165.27106106965562	-0.0404077356045267	0.0193894233836968	-2.0840091427629948	0.0371619	0.0371619	chr10	95493538	1.4299020896616836	chr10:95493538:G:A
chr10:95493755	['T', 'C']	98663	174786.9439961887	-5378.343157321451	0.0017336244637243	0.0066679877400278	0.2599921492532733	0.79487	0.79487	chr10	95493755	0.0997038938582928	chr10:95493755:T:C
chr10:95494003	['G', 'A']	98663	50171.95665637809	-1671.1071778761752	0.0092556029964343	0.0048882973667821	1.8934206129376951	0.0583049	0.0583049	chr10	95494003	1.2342949451803096	chr10:95494003:G:A
chr10:95496987	['T', 'C']	98663	89209.04179295104	-3594.815825341329	-0.0072532737322038	0.00427614268838	-1.696218826353449	0.0898476	0.0898476	chr10	95496987	1.0464935192303266	chr10:95496987:T:C
chr10:95497173	['C', 'T']	98663	46155.67811419825	-1396.700641053633	0.0108788817088307	0.0050189180672851	2.167575075541208	0.0301934	0.0301934	chr10	95497173	1.5200879794546351	chr10:95497173:C:T
chr10:95498590	['A', 'G']	98663	39122.5687453119	-1055.3875202324602	0.0099814093696094	0.0053108850812125	1.879424844819004	0.0601895	0.0601895	chr10	95498590	1.2204792643865057	chr10:95498590:A:G
chr10:95498707	['G', 'A']	98663	35059.59436716818	-627.9361553633166	0.0001039275349331	0.0055643340883606	0.0186774433890507	0.985098	0.985098	chr10	95498707	0.00652056265759	chr10:95498707:G:A
chr10:95498744	['C', 'T']	98663	2604.712802627843	219.4549084123843	-0.0301501444039138	0.019027547612727	-1.584552303721328	0.113071	0.113071	chr10	95498744	0.9466487669130582	chr10:95498744:C:T
chr10:95498752	['C', 'T']	98663	42012.645491595526	-1054.253994316093	0.0115398914451087	0.0051823567273525	2.2267651673226467	0.0259652	0.0259652	chr10	95498752	1.5856083278518305	chr10:95498752:C:T
chr10:95498814	['C', 'T']	98663	88175.08659333979	-3696.430709025691	-0.0058891916093181	0.0042793577138367	-1.3761858678643	0.168767	0.168767	chr10	95498814	0.7727124695527444	chr10:95498814:C:T
chr10:95499230	['G', 'A']	98663	4734.439579045552	-229.5930229821858	0.0068644442246312	0.0138855022052299	0.4943605296498199	0.621053	0.621053	chr10	95499230	0.2068713360144602	chr10:95499230:G:A
chr10:95499232	['C', 'T']	98663	84643.58440281411	-1939.688196816196	0.0087735986843314	0.004296176797526	2.042187530406981	0.0411356	0.0411356	chr10	95499232	1.3857821637330447	chr10:95499232:C:T
chr10:95499310	['C', 'T']	98663	176214.0741784418	-5384.451073282748	0.002760424119827	0.0068608008259199	0.4023472171642369	0.687429	0.687429	chr10	95499310	0.1627721505893758	chr10:95499310:C:T
chr10:95500358	['T', 'G']	98663	35922.28681361017	-480.46233808691625	0.0016685006430915	0.00552247451983	0.302129170012523	0.762554	0.762554	chr10	95500358	0.1177293964773943	chr10:95500358:T:G
chr10:95500807	['A', 'G']	98663	176249.07737141932	-5384.78099775319	0.0030660024920288	0.0068659171239096	0.4465539616480162	0.655198	0.655198	chr10	95500807	0.183627436934893	chr10:95500807:A:G
chr10:95501343	['C', 'CT']	98663	176212.71603636842	-5401.628620341086	0.0024900374609035	0.0068607017045436	0.3629420966159328	0.716649	0.716649	chr10	95501343	0.1446935007999878	chr10:95501343:C:CT
chr10:95502784	['T', 'C']	98663	41815.20491454291	-889.9282159282321	0.004132507055924	0.00523020145835	0.7901238774132672	0.429457	0.429457	chr10	95502784	0.3670803140157526	chr10:95502784:T:C
chr10:95502811	['A', 'G']	98663	10495.851046576454	-463.48628187082	0.0008473218716002	0.0094908999228009	0.08927729493435	0.928862	0.928862	chr10	95502811	0.0320488038646414	chr10:95502811:A:G
chr10:95503237	['G', 'A']	98663	10594.644292853014	-439.6999422436366	0.0016814468074183	0.009447060547831	0.1779862422713462	0.858734	0.858734	chr10	95503237	0.0661413416662441	chr10:95503237:G:A
chr10:95503916	['G', 'T']	98663	4224.128441110886	-196.27083298320463	0.0088395457937407	0.0146629569220447	0.6028487869626841	0.546611	0.546611	chr10	95503916	0.2623216328130763	chr10:95503916:G:T
chr10:95504034	['G', 'A']	98663	35853.99738474637	-395.1112387642879	0.0013372970466316	0.0055340242150778	0.2416500171770292	0.809052	0.809052	chr10	95504034	0.0920235641883487	chr10:95504034:G:A
chr10:95505555	['C', 'T']	98663	136865.58244632327	-5048.347605960708	-0.0033630766070668	0.0045842036012667	-0.733622870968796	0.46318	0.46318	chr10	95505555	0.3342502016061009	chr10:95505555:C:T
chr10:95506781	['T', 'C']	98663	136902.58882265876	-5056.74661212072	-0.0035860274654066	0.0045847496414348	-0.7821642937703331	0.43412	0.43412	chr10	95506781	0.3623902056619805	chr10:95506781:T:C
chr10:95506817	['G', 'A']	98663	36637.82746071972	-275.7956082912287	0.0029970441782102	0.0054967505338539	0.5452392572214759	0.58559	0.58559	chr10	95506817	0.2324063482438936	chr10:95506817:G:A
chr10:95506844	['G', 'A']	98663	36642.656193923176	-271.35899096226905	0.0032060173724068	0.0054970425308861	0.5832258627058601	0.559743	0.559743	chr10	95506844	0.2520113288885165	chr10:95506844:G:A
chr10:95506954	['G', 'A']	98663	27440.503111885988	-790.7344244246023	-0.0015640742914783	0.0061267752576644	-0.2552850766839833	0.798503	0.798503	chr10	95506954	0.0977234478648868	chr10:95506954:G:A
chr10:95507278	['G', 'A']	98663	5084.154591526455	9.255845879113917	-0.0399364573213236	0.0135591692153874	-2.9453469225830102	0.00322668	0.00322668	chr10	95507278	2.4912441028096795	chr10:95507278:G:A
chr10:95507606	['C', 'T']	98663	36555.78074248292	-298.0849355953472	0.0028744379203394	0.0055008435805852	0.5225449293785777	0.601292	0.601292	chr10	95507606	0.2209145742668702	chr10:95507606:C:T
chr10:95507781	['A', 'G']	98663	52029.13266724149	-956.3233373055168	0.0033192926586794	0.0048363222311034	0.6863257864276238	0.492509	0.492509	chr10	95507781	0.3075858288930212	chr10:95507781:A:G
chr10:95508398	['C', 'T']	98663	35807.718084135835	-378.1293786443799	0.0017504662898092	0.0055385868172557	0.3160492644722245	0.751966	0.751966	chr10	95508398	0.1238017955070291	chr10:95508398:C:T
chr10:95508438	['A', 'G']	98663	75079.50229115979	-2261.758925750285	0.0078739484162534	0.0043691764080193	1.8021585033282683	0.0715235	0.0715235	chr10	95508438	1.1455512415066755	chr10:95508438:A:G
chr10:95508447	['G', 'A']	98663	35806.98428645292	-373.10863612284953	0.0018791372388816	0.0055386609715283	0.3392764512111182	0.734402	0.734402	chr10	95508447	0.1340661490892471	chr10:95508447:G:A
chr10:95508462	['T', 'C']	98663	177205.1842609392	-5540.817625372351	-0.0024477287073256	0.0070120635379196	-0.3490739486441979	0.727035	0.727035	chr10	95508462	0.1384446813816997	chr10:95508462:T:C
chr10:95508653	['G', 'C']	98663	4733.239869042552	-227.83970698194423	0.0071523824294265	0.0138891807973013	0.5149607117805154	0.606582	0.606582	chr10	95508653	0.2171104812931763	chr10:95508653:G:C
chr10:95509820	['G', 'A']	98663	40491.02874058453	-620.0570887077529	0.0026195887735542	0.0052725251627451	0.4968376048850152	0.619305	0.619305	chr10	95509820	0.2080954136709652	chr10:95509820:G:A
chr10:95509882	['T', 'C']	98663	4744.432785290004	-233.5426016666348	0.0067386330733447	0.013871193396148	0.4858005278201922	0.62711	0.62711	chr10	95509882	0.202656273837643	chr10:95509882:T:C
chr10:95509895	['C', 'T']	98663	173513.82786303648	-5334.885339300057	-0.0028924949390036	0.0065307987840982	-0.442900636603064	0.657839	0.657839	chr10	95509895	0.1818803829319371	chr10:95509895:C:T
chr10:95510073	['A', 'G']	98663	37818.666230751296	-912.2937233535106	0.0127426836514973	0.0053805615570477	2.3682813617858094	0.0178729	0.0178729	chr10	95510073	1.7478049745332762	chr10:95510073:A:G
chr10:95510176	['C', 'A']	98663	62753.72082154843	-2677.3869222938856	-0.0111841247112571	0.0045588760738616	-2.453263596126541	0.0141584	0.0141584	chr10	95510176	1.8489858222417483	chr10:95510176:C:A
chr10:95510250	['G', 'A']	98663	173516.10409423115	-5326.188281025855	-0.0025784583854303	0.0065311777936018	-0.394792251400096	0.692997	0.692997	chr10	95510250	0.1592686454549549	chr10:95510250:G:A
chr10:95510798	['A', 'AATTT']	98663	177200.16412917877	-5539.429590124267	-0.0022324932163527	0.0070124833244936	-0.3183598609860408	0.750213	0.750213	chr10	95510798	0.1248154144863519	chr10:95510798:A:AATTT
chr10:95511150	['G', 'A']	98663	177187.95890647016	-5532.977191483453	-0.0016375989255438	0.0070108984760268	-0.2335790385702327	0.815312	0.815312	chr10	95511150	0.0886761655559765	chr10:95511150:G:A
chr10:95511255	['A', 'G']	98663	156029.1400926517	-4616.650012777113	-0.0029314299958191	0.0052435740185059	-0.5590518958011039	0.576128	0.576128	chr10	95511255	0.2394810174136527	chr10:95511255:A:G
chr10:95511507	['G', 'A']	98663	31844.55036897377	-1192.2666664295057	-0.0030490143053713	0.00579754700042	-0.525914547161141	0.598949	0.598949	chr10	95511507	0.2226101558436359	chr10:95511507:G:A
chr10:95512008	['AC', 'A']	98663	17495.950634553785	-702.9182502250343	0.0031015033370643	0.0074937269870833	0.413879948176692	0.678963	0.678963	chr10	95512008	0.168153891895726	chr10:95512008:AC:A
chr10:95512070	['C', 'G']	98663	31852.8112017842	-1190.6666822310442	-0.0030593221141919	0.0057968083748372	-0.5277597457718032	0.597667	0.597667	chr10	95512070	0.2235407229408813	chr10:95512070:C:G
chr10:95512115	['C', 'T']	98663	155770.89162501646	-4632.618564329277	-0.0035524042901354	0.0052322506526551	-0.6789438285669235	0.497175	0.497175	chr10	95512115	0.3034907175907697	chr10:95512115:C:T
chr10:95512191	['GC', 'G']	98663	156032.95537262148	-4629.998745774915	-0.0033733742668966	0.0052438483820761	-0.6433012591338606	0.52003	0.52003	chr10	95512191	0.2839716016370474	chr10:95512191:GC:G
chr10:95512615	['G', 'A']	98663	26312.0005677613	-1263.8037115243928	0.0037108260880811	0.0062620217304101	0.5925923364430962	0.553455	0.553455	chr10	95512615	0.2569176847151045	chr10:95512615:G:A
chr10:95512882	['G', 'T']	98663	156029.3029894472	-4626.219252003029	-0.0031919077244775	0.0052431524005091	-0.6087764536784338	0.542674	0.542674	chr10	95512882	0.265460985361784	chr10:95512882:G:T
chr10:95513017	['T', 'C']	98663	156044.72389708864	-4635.816592204362	-0.003257681340978	0.0052434641672936	-0.6212841810377897	0.534414	0.534414	chr10	95513017	0.2721221732063399	chr10:95513017:T:C
chr10:95513328	['TC', 'T']	98663	156059.14435017077	-4639.325853151081	-0.0033446403315971	0.005243604064312	-0.6378514263425665	0.523572	0.523572	chr10	95513328	0.2810235870461197	chr10:95513328:TC:T
chr10:95513756	['T', 'G']	98663	177181.97915019564	-5538.333779798244	-0.0021667575609698	0.0070100033137976	-0.3090950836934796	0.75725	0.75725	chr10	95513756	0.1207607179951066	chr10:95513756:T:G
chr10:95513884	['A', 'T']	98663	156027.2796573225	-4627.846650617535	-0.0031148421970105	0.0052433502509837	-0.5940557177972453	0.552476	0.552476	chr10	95513884	0.2576865833332691	chr10:95513884:A:T
chr10:95514044	['A', 'G']	98663	2626.144544717096	-21.922049241558145	0.0119071705646973	0.0185089819312915	0.6433185038971233	0.520019	0.520019	chr10	95514044	0.2839807882028747	chr10:95514044:A:G
chr10:95514204	['C', 'T']	98663	29536.3885954686	-1002.6872567638012	0.0009776655568795	0.0059621456299372	0.1639788119180546	0.869748	0.869748	chr10	95514204	0.0606065612466137	chr10:95514204:C:T
chr10:95514630	['A', 'T']	98663	52081.72474831957	-2257.5399073427648	-0.0134208395003303	0.0048109844646977	-2.789624368735848	0.00527793	0.00527793	chr10	95514630	2.27753637402793	chr10:95514630:A:T
chr10:95515081	['A', 'C']	98663	30035.34865993593	-983.0670785452588	0.0010132073365963	0.0059162707806448	0.1712577693216864	0.864021	0.864021	chr10	95515081	0.0634757018807291	chr10:95515081:A:C
chr10:95515293	['A', 'C']	98663	156028.11704532776	-4635.436695862907	-0.0033345182840649	0.0052432121162832	-0.6359686028549804	0.524798	0.524798	chr10	95515293	0.2800078287212279	chr10:95515293:A:C
chr10:95515350	['G', 'A']	98663	17473.07326642335	-707.2873519830665	0.0024886185282431	0.0074989487705158	0.3318623188930003	0.739994	0.739994	chr10	95515350	0.1307718015899094	chr10:95515350:G:A
chr10:95515491	['T', 'C']	98663	156039.79394977752	-4641.186226918984	-0.0035476217695099	0.0052443462852179	-0.6764659647875478	0.498746	0.498746	chr10	95515491	0.3021205743826766	chr10:95515491:T:C
chr10:95515494	['CT', 'C']	98663	51939.10787712896	-2304.548114502144	-0.0143097078032026	0.0048150029368593	-2.9719001194496264	0.00296034	0.00296034	chr10	95515494	2.5286584066288937	chr10:95515494:CT:C
chr10:95515521	['T', 'A']	98663	54613.31910426877	-2393.5448092116944	-0.0149020882087348	0.0047360055369435	-3.1465521086261443	0.00165257	0.00165257	chr10	95515521	2.78184013549142	chr10:95515521:T:A
chr10:95515688	['C', 'T']	98663	156011.71887924746	-4642.789276534199	-0.0034987069339651	0.0052424138649554	-0.6673847246882477	0.504528	0.504528	chr10	95515688	0.2971147265369697	chr10:95515688:C:T
chr10:95515889	['A', 'C']	98663	156029.04725071983	-4635.643132826217	-0.0033027541366931	0.0052439577017964	-0.6298208956875677	0.528813	0.528813	chr10	95515889	0.2766978769738771	chr10:95515889:A:C
chr10:95515987	['C', 'A']	98663	51278.87501520621	-2253.119081705021	-0.0136392020814371	0.004832287167587	-2.8225148068440964	0.00476582	0.00476582	chr10	95515987	2.321862364524808	chr10:95515987:C:A
chr10:95516678	['C', 'T']	98663	156000.8114806443	-4641.956123085983	-0.0035396062759478	0.0052419080493427	-0.6752515005278737	0.499518	0.499518	chr10	95516678	0.3014488574683785	chr10:95516678:C:T
chr10:95516735	['C', 'T']	98663	156007.13697047107	-4636.288552855954	-0.0033643721835818	0.0052422103078869	-0.6417850459986455	0.521014	0.521014	chr10	95516735	0.2831506067560275	chr10:95516735:C:T
chr10:95516860	['C', 'T']	98663	34254.77751761189	-558.6026494778864	0.0017644091562332	0.0056259181589747	0.3136215469858101	0.753809	0.753809	chr10	95516860	0.1227386816555786	chr10:95516860:C:T
chr10:95517053	['G', 'T']	98663	156000.81148064428	-4640.017053245632	-0.0034351239452901	0.0052425988549865	-0.6552330323772181	0.512319	0.512319	chr10	95517053	0.2904595374632181	chr10:95517053:G:T
chr10:95517201	['T', 'C']	98663	4746.048103626523	-229.9642986972385	0.0075176387428033	0.0138683630163332	0.5420710962028895	0.587771	0.587771	chr10	95517201	0.230791845365602	chr10:95517201:T:C
chr10:95518042	['G', 'A']	98663	54710.426808993776	-2398.113577735757	-0.014959235169955	0.0047334041084976	-3.1603545412697063	0.00157625	0.00157625	chr10	95518042	2.802374900418862	chr10:95518042:G:A
chr10:95518366	['T', 'C']	98663	40338.95055045315	-615.587194352978	0.0036535752090556	0.0052813245791901	0.6917914538810553	0.48907	0.48907	chr10	95518366	0.3106289763814353	chr10:95518366:T:C
chr10:95518501	['C', 'G']	98663	173480.37468575136	-5345.616284254907	-0.0033933003358786	0.006526719412093	-0.5199090265151145	0.603128	0.603128	chr10	95518501	0.2195905090962476	chr10:95518501:C:G
chr10:95519165	['G', 'A']	98663	35600.69080587936	-371.0222008743384	0.0028359519486335	0.0055497457380764	0.5110057437724236	0.609348	0.609348	chr10	95519165	0.2151346099699729	chr10:95519165:G:A
chr10:95519477	['A', 'C']	98663	156026.3723641525	-4645.709055820106	-0.0035883089290984	0.005243654119464	-0.6843145728813148	0.493778	0.493778	chr10	95519477	0.3064682637184768	chr10:95519477:A:C
chr10:95519693	['G', 'A']	98663	34330.7867629167	-540.0172177666522	0.0016502448747139	0.0056209889859171	0.2935862138937547	0.769075	0.769075	chr10	95519693	0.1140313058450185	chr10:95519693:G:A
chr10:95519718	['G', 'C']	98663	17638.217902579956	-720.6680325947978	0.0022035588627193	0.0074668509723385	0.2951122060534747	0.767909	0.767909	chr10	95519718	0.1146902423896333	chr10:95519718:G:C
chr10:95520481	['A', 'C']	98663	4759.229983327922	-221.7981201138797	0.0089708902691914	0.0138705525244629	0.6467579610379484	0.51779	0.51779	chr10	95520481	0.2858463412838352	chr10:95520481:A:C
chr10:95521919	['G', 'A']	98663	188193.6297550148	-6048.002917871193	0.0110272427639043	0.0100978633715651	1.092037231852063	0.274819	0.274819	chr10	95521919	0.5609532450116621	chr10:95521919:G:A
chr10:95522983	['G', 'A']	98663	17492.241049708075	-719.705589478351	0.0018739199855593	0.0074932124339822	0.2500823247798222	0.802524	0.802524	chr10	95522983	0.0955419708711154	chr10:95522983:G:A
chr10:95523210	['G', 'A']	98663	173471.03287079738	-5341.675058877643	-0.0027927707029696	0.0065252301386436	-0.4279957401701978	0.668655	0.668655	chr10	95523210	0.1747979035225378	chr10:95523210:G:A
chr10:95523568	['C', 'T']	98663	30485.54493300087	-685.3260143607205	0.0117002306270293	0.0058504219460691	1.999895175918152	0.0455143	0.0455143	chr10	95523568	1.3418521322357688	chr10:95523568:C:T
chr10:95523810	['C', 'T']	98663	34895.01253978873	-458.85891694335606	0.0019089222793818	0.0055928932082969	0.3413121274244901	0.732869	0.732869	chr10	95523810	0.134973648362402	chr10:95523810:C:T
chr10:95523925	['G', 'T']	98663	4882.24742038152	-208.2159875952103	0.0070131037237954	0.0136741067272116	0.5128747247408362	0.60804	0.60804	chr10	95523925	0.216067849661704	chr10:95523925:G:T
chr10:95523932	['A', 'T']	98663	4881.296846650517	-209.89441790616425	0.0066198408762196	0.013675406309414	0.484069045295025	0.628338	0.628338	chr10	95523932	0.2018066746605202	chr10:95523932:A:T
chr10:95523942	['T', 'C']	98663	173512.58638865518	-5349.916665238234	-0.0031409143675487	0.0065293778951923	-0.4810434344536092	0.630487	0.630487	chr10	95523942	0.2003238637086155	chr10:95523942:T:C
chr10:95524143	['T', 'C']	98663	177179.97904883538	-5553.222527306835	-0.002183297726126	0.0070103716189857	-0.3114382296386682	0.755468	0.755468	chr10	95524143	0.1217839267157555	chr10:95524143:T:C
chr10:95524324	['C', 'T']	98663	118825.86105282365	-2951.5736992609804	0.0107105135719556	0.004344948502808	2.4650496007107563	0.0137011	0.0137011	chr10	95524324	1.8632445638835624	chr10:95524324:C:T
chr10:95524839	['A', 'G']	98663	52041.3295861167	-2300.371196462712	-0.0133604878593007	0.0048125653246992	-2.7761675858676487	0.00550142	0.00550142	chr10	95524839	2.2595251980388698	chr10:95524839:A:G
chr10:95524872	['T', 'C']	98663	30729.114553029303	-680.6400243476651	0.012354154491222	0.0058315540910817	2.118501225962292	0.0341351	0.0341351	chr10	95524872	1.4667988205291758	chr10:95524872:T:C
chr10:95525210	['G', 'A']	98663	30619.482753028227	-676.9258565306517	0.0123764912258234	0.0058398842976401	2.1193041839586946	0.0340673	0.0340673	chr10	95525210	1.467662285028156	chr10:95525210:G:A
chr10:95525246	['G', 'A']	98663	118780.85466654504	-2947.484873288843	0.0107167252233615	0.0043446793669388	2.466632015451167	0.0136407	0.0136407	chr10	95525246	1.865163342411442	chr10:95525246:G:A
chr10:95525730	['C', 'T']	98663	173499.2755118589	-5344.22546865076	-0.0029337984453418	0.0065288292499887	-0.4493605718585572	0.653173	0.653173	chr10	95525730	0.1849717758541752	chr10:95525730:C:T
chr10:95525958	['A', 'G']	98663	4891.198299192167	-215.7200443637657	0.0051903068193972	0.0136626080667608	0.3798913643746049	0.704027	0.704027	chr10	95525958	0.1524106849968669	chr10:95525958:A:G
chr10:95526412	['T', 'C']	98663	118846.27308483789	-2968.9257023393543	0.0105826414268129	0.0043441663577692	2.436058050098993	0.0148501	0.0148501	chr10	95526412	1.82827062181465	chr10:95526412:T:C
chr10:95527096	['T', 'C']	98663	54670.51518223756	-2374.6781969955423	-0.014268347674406	0.0047334878865792	-3.0143412249687653	0.00257603	0.00257603	chr10	95527096	2.5890490835643254	chr10:95527096:T:C
chr10:95527126	['AAG', 'A']	98663	54672.51574998733	-2372.0461320890668	-0.0142182600775162	0.0047335017514465	-3.003750885519614	0.0026674	0.0026674	chr10	95527126	2.5739118531639456	chr10:95527126:AAG:A
chr10:95527383	['G', 'A']	98663	4964.503177805033	-200.73937761823152	0.0100520700946947	0.013566956786493	0.7409229831632106	0.458742	0.458742	chr10	95527383	0.338431496333641	chr10:95527383:G:A
chr10:95527474	['A', 'C']	98663	2595.6840232367167	-16.979966079975423	0.014077846789159	0.0186122713114002	0.7563744668033171	0.449427	0.449427	chr10	95527474	0.347340840241818	chr10:95527474:A:C
chr10:95527793	['C', 'T']	98663	173484.30846578008	-5347.872373433286	-0.0029958589689806	0.0065270368643381	-0.4589921937394259	0.646241	0.646241	chr10	95527793	0.1896054921417988	chr10:95527793:C:T
chr10:95527997	['T', 'C']	98663	173481.27496452464	-5345.714402117869	-0.0029488571890899	0.0065263707652204	-0.4518372147663866	0.651387	0.651387	chr10	95527997	0.1861609130794085	chr10:95527997:T:C
chr10:95528405	['T', 'C']	98663	118840.65864166243	-2986.8425838777976	0.0105465150000649	0.0043443197599839	2.427656246027329	0.0151985	0.0151985	chr10	95528405	1.8181992721781528	chr10:95528405:T:C
chr10:95528750	['T', 'C']	98663	177171.14008251473	-5556.940861875192	-0.0023092150994635	0.0070103465605372	-0.3294009903108956	0.741853	0.741853	chr10	95528750	0.1296821427177066	chr10:95528750:T:C
chr10:95529200	['T', 'A']	98663	51995.702079341456	-2267.579172036019	-0.0133090956397324	0.00481385683053	-2.764746877249145	0.00569776	0.00569776	chr10	95529200	2.2442958479836634	chr10:95529200:T:A
chr10:95529479	['T', 'C']	98663	118807.7169564556	-2986.4427313776114	0.0105028941562445	0.0043439187220935	2.417838552739456	0.0156148	0.0156148	chr10	95529479	1.806463573998793	chr10:95529479:T:C
chr10:95529706	['G', 'A']	98663	118792.46838189084	-2988.791399800731	0.0104548380578008	0.0043433525064364	2.4070894642577856	0.0160821	0.0160821	chr10	95529706	1.7936572417278822	chr10:95529706:G:A
chr10:95530235	['G', 'A']	98663	52000.85171819563	-2272.540011174198	-0.013236118040748	0.0048131607990856	-2.749984592923343	0.00596089	0.00596089	chr10	95530235	2.2246888924019927	chr10:95530235:G:A
chr10:95530689	['G', 'A']	98663	118802.28656150524	-2987.5147683847085	0.0103258223275214	0.00434392697616	2.3770708817599404	0.0174526	0.0174526	chr10	95530689	1.7581398648916162	chr10:95530689:G:A
chr10:95530912	['C', 'G']	98663	118804.24556015086	-2990.0689204270534	0.0103143037793475	0.0043439026186959	2.3744325517232663	0.0175778	0.0175778	chr10	95530912	1.7550354812331572	chr10:95530912:C:G
chr10:95531182	['T', 'C']	98663	17413.70643336509	-735.672641448354	0.0018566702388868	0.0075119131840377	0.2471634313921674	0.804782	0.804782	chr10	95531182	0.094321745742541	chr10:95531182:T:C
chr10:95531472	['G', 'T']	98663	173467.03270862263	-5355.507374001428	-0.0033508571525022	0.0065243036429844	-0.513596137743444	0.607536	0.607536	chr10	95531472	0.2164279825228693	chr10:95531472:G:T
chr10:95531715	['C', 'A']	98663	35981.01154563516	-466.30768164848456	0.0014006703470984	0.0055231241822214	0.2536010962069498	0.799804	0.799804	chr10	95531715	0.0970164281925151	chr10:95531715:C:A
chr10:95532750	['T', 'C']	98663	52090.42278211494	-2270.0786295049847	-0.013153757332798	0.0048113221129583	-2.733917418950395	0.00625969	0.00625969	chr10	95532750	2.2034471739178487	chr10:95532750:T:C
chr10:95533075	['T', 'A']	98663	173500.27554226638	-5362.6756271769445	-0.0038677925839859	0.0065281927463239	-0.5924752430393389	0.553534	0.553534	chr10	95533075	0.2568556980754385	chr10:95533075:T:A
chr10:95533587	['GA', 'G']	98663	177185.16276075982	-5568.599390313431	-0.003055867597471	0.0070116937711967	-0.4358244522920056	0.662965	0.662965	chr10	95533587	0.1785093987567584	chr10:95533587:GA:G
chr10:95534155	['G', 'A']	98663	18236.38210692737	-712.8994351085553	0.0020079851527544	0.0074813491039259	0.2683988041275509	0.788393	0.788393	chr10	95534155	0.1032572403982632	chr10:95534155:G:A
chr10:95534954	['G', 'GTC']	98663	173549.3130777652	-5441.53873504094	-0.0053861690973421	0.0065359179321331	-0.8240876267527196	0.409892	0.409892	chr10	95534954	0.3873305578722275	chr10:95534954:G:GTC
chr10:95535056	['G', 'A']	98663	52003.59582729291	-2318.3165268697594	-0.0143968747685406	0.004813271806489	-2.991078698097056	0.00278062	0.00278062	chr10	95535056	2.555858357838197	chr10:95535056:G:A
chr10:95535142	['A', 'G']	98663	52385.08804387496	-2254.749276655699	-0.0135930551772343	0.0048030101638704	-2.8301116827703163	0.00465412	0.00465412	chr10	95535142	2.332162423226779	chr10:95535142:A:G
chr10:95535418	['CAACT', 'C']	98663	52218.172931873465	-2323.7722166366866	-0.0142344761142182	0.0048068720956966	-2.961276237610262	0.0030644	0.0030644	chr10	95535418	2.5136545463323623	chr10:95535418:CAACT:C
chr10:95535638	['T', 'C']	98663	30960.393192024247	-970.9448396755683	0.0002684485572199	0.005850291712636	0.0458863541180523	0.963401	0.963401	chr10	95535638	0.0161929072282938	chr10:95535638:T:C
chr10:95535832	['A', 'G']	98663	17806.26332914369	-701.8861054057005	0.0011230026520369	0.0074295859081484	0.1511527918137755	0.879855	0.879855	chr10	95535832	0.0555888936322605	chr10:95535832:A:G
chr10:95536074	['G', 'A']	98663	173735.60899313755	-5443.500703022324	-0.003846792487425	0.0065585284796542	-0.5865328631809034	0.557519	0.557519	chr10	95536074	0.2537403274644668	chr10:95536074:G:A
chr10:95536455	['G', 'T']	98663	40982.81516270392	-766.5664140657099	0.0030623186019989	0.0052479931326675	0.5835218386504119	0.559543	0.559543	chr10	95536455	0.2521665330048997	chr10:95536455:G:T
chr10:95536497	['G', 'A']	98663	31840.45438601829	-743.0670045806687	0.0105669766347773	0.0057503562179296	1.8376212245477035	0.0661212	0.0661212	chr10	95536497	1.1796592732395923	chr10:95536497:G:A
chr10:95536534	['G', 'C']	98663	158850.7605401077	-5000.960779955424	-0.0025315948696467	0.0053801461198357	-0.4705438873329388	0.637968	0.637968	chr10	95536534	0.1952011046204635	chr10:95536534:G:C
chr10:95536965	['T', 'C']	98663	177459.78510319098	-5619.685451281853	-0.0035557082830198	0.0070552836179234	-0.503978078781533	0.614278	0.614278	chr10	95536965	0.2116350383996191	chr10:95536965:T:C
chr10:95537602	['C', 'T']	98663	51039.65581730087	-1334.3089581449842	0.0026857160250967	0.0048503073945052	0.5537207864679393	0.579771	0.579771	chr10	95537602	0.2367435117387961	chr10:95537602:C:T
chr10:95537893	['C', 'T']	98663	50952.845096409255	-2312.2417976969987	-0.0130845842615354	0.0048468998676249	-2.6995780022059623	0.00694393	0.00694393	chr10	95537893	2.158394665822198	chr10:95537893:C:T
chr10:95538066	['C', 'T']	98663	32730.023139110093	-679.0002241771285	0.0029592929672277	0.0057602286254182	0.5137457485922056	0.607431	0.607431	chr10	95538066	0.216503047805652	chr10:95538066:C:T
chr10:95538163	['G', 'A']	98663	2843.691734506635	222.5351591050325	-0.0307689361152393	0.018166802659487	-1.6936902267263434	0.0903273	0.0903273	chr10	95538163	1.0441809711981789	chr10:95538163:G:A
chr10:95538576	['C', 'T']	98663	2863.145097204484	222.85826930293965	-0.0308116228424747	0.0181033388621553	-1.701985643481812	0.0887612	0.0887612	chr10	95538576	1.051776834990554	chr10:95538576:C:T
chr10:95538711	['T', 'A']	98663	63392.84564377613	-1475.1879392774204	0.0055122298203822	0.004541511913643	1.2137433359633223	0.224849	0.224849	chr10	95538711	0.6481090395856887	chr10:95538711:T:A
chr10:95539278	['G', 'A']	98663	27049.56409528637	-826.4738431653432	-0.0028392641496988	0.0061591542505052	-0.4609827963743511	0.644812	0.644812	chr10	95539278	0.1905668888746639	chr10:95539278:G:A
chr10:95539414	['C', 'A']	98663	78170.26132089816	-3551.49749030372	-0.0099342418490688	0.0043554552231695	-2.2808733737456546	0.0225581	0.0225581	chr10	95539414	1.6466974824486675	chr10:95539414:C:A
chr10:95539417	['G', 'A']	98663	6395.388923239101	-236.5421759150373	0.0044011240656383	0.0119911111446954	0.3670322134896811	0.713596	0.713596	chr10	95539417	0.1465475930248655	chr10:95539417:G:A
chr10:95539627	['C', 'G']	98663	51223.26843657818	-2316.217407047578	-0.0132194440473659	0.0048394630712948	-2.7315931235795183	0.00630401	0.00630401	chr10	95539627	2.200383106600136	chr10:95539627:C:G
chr10:95540012	['T', 'A']	98663	63204.655899915815	-1480.5733587732586	0.0052258897024805	0.0045469781965664	1.149310481943105	0.250431	0.250431	chr10	95540012	0.6013119123001575	chr10:95540012:T:A
chr10:95540254	['GC', 'G']	98663	51639.23390064164	-1190.6281816515873	0.0048414609662099	0.0048333236608544	1.0016835837875742	0.316499	0.316499	chr10	95540254	0.4996276578272517	chr10:95540254:GC:G
chr10:95540371	['T', 'C']	98663	11157.470126710596	-389.5134628572363	-3.3238184670440326e-05	0.0092025477157469	-0.0036118459471353	0.997118	0.997118	chr10	95540371	0.001253443778166	chr10:95540371:T:C
chr10:95540879	['A', 'G']	98663	42595.77113893255	-671.18296150811	0.0059301745262365	0.0051692874717244	1.1471937977282325	0.251304	0.251304	chr10	95540879	0.5998005986971087	chr10:95540879:A:G
chr10:95541247	['T', 'G']	98663	7444.905495129292	-153.84348936063137	-0.000654707009556	0.0111599131248443	-0.0586659593342643	0.953218	0.953218	chr10	95541247	0.0208077652902634	chr10:95541247:T:G
chr10:95541263	['G', 'A']	98663	7445.301847778712	-151.64920863074113	-0.0003956047468833	0.0111594211087099	-0.0354502928986724	0.971721	0.971721	chr10	95541263	0.0124584115692545	chr10:95541263:G:A
chr10:95542074	['C', 'T']	98663	42563.58842251437	-690.9154994497054	0.0054415647838945	0.0051705201767515	1.0524211487195645	0.292609	0.292609	chr10	95542074	0.5337123200759648	chr10:95542074:C:T
chr10:95542767	['C', 'A']	98663	42392.16365921903	-705.6404963072663	0.0050637078441976	0.0051799564028884	0.9775580044214328	0.328295	0.328295	chr10	95542767	0.4837357316140818	chr10:95542767:C:A
chr10:95543849	['A', 'G']	98663	7667.466282169536	-169.117812561501	-0.0028644411742181	0.0110110897118833	-0.2601414800141734	0.794755	0.794755	chr10	95543849	0.0997667311507436	chr10:95543849:A:G
chr10:95544329	['T', 'C']	98663	4457.994049127646	-192.1869541418825	0.0076566242784568	0.0143042910059638	0.5352676532702383	0.592466	0.592466	chr10	95544329	0.227336567572824	chr10:95544329:T:C
chr10:95544382	['A', 'G']	98663	29192.53573675986	-189.7482673834984	0.0110974317339653	0.006007643473146	1.847218761161587	0.0647184	0.0647184	chr10	95544382	1.1889722281040729	chr10:95544382:A:G
chr10:95544975	['C', 'A']	98663	34978.06356172715	-488.1695110417229	0.0072333194480326	0.005562279047403	1.300423690790871	0.193459	0.193459	chr10	95544975	0.7134110614484607	chr10:95544975:C:A
chr10:95545797	['C', 'A']	98663	141498.2098812987	-5082.376960239741	-0.0063486806558014	0.0047168565383842	-1.3459558509227183	0.17832	0.17832	chr10	95545797	0.7487999445278186	chr10:95545797:C:A
chr10:95546312	['T', 'C']	98663	176582.73853857303	-5555.075349700612	-0.0013024539899866	0.0069279301783738	-0.1880004498388867	0.850877	0.850877	chr10	95546312	0.0701332155700183	chr10:95546312:T:C
chr10:95546967	['T', 'C']	98663	176585.94894483977	-5553.365244561702	-0.0013146753174479	0.0069286206734473	-0.1897456044153482	0.849509	0.849509	chr10	95546967	0.0708320157006068	chr10:95546967:T:C
chr10:95548666	['A', 'G']	98663	141892.3353003205	-5020.799953844659	-0.0055899251819829	0.0047289541302013	-1.18206373504092	0.237183	0.237183	chr10	95548666	0.624916442081692	chr10:95548666:A:G
chr10:95548685	['A', 'G']	98663	176957.55488769055	-5506.5237409400725	-0.000495838436051	0.0069879007795848	-0.0709567081289444	0.943432	0.943432	chr10	95548685	0.0252893971302503	chr10:95548685:A:G
chr10:95548814	['A', 'G']	98663	176961.7295746665	-5504.230502052768	-0.0004417056830685	0.0069884735230332	-0.0632048875355619	0.949603	0.949603	chr10	95548814	0.0224579220216753	chr10:95548814:A:G
chr10:95549194	['C', 'T']	98663	54060.931416871084	-1414.739156849923	0.0047918668098142	0.0047597601775311	1.0067454306699346	0.31406	0.31406	chr10	95549194	0.5029873736476606	chr10:95549194:C:T
chr10:95549250	['C', 'T']	98663	187704.8049685286	-6056.166855533437	0.0121931621211222	0.0098698706015448	1.2353922977687082	0.216687	0.216687	chr10	95549250	0.6641671431223616	chr10:95549250:C:T
chr10:95550652	['CA', 'C']	98663	35039.420569841575	-482.970361336692	0.0075517535461885	0.0055595193521965	1.358346480654827	0.174357	0.174357	chr10	95550652	0.7585606120944454	chr10:95550652:CA:C
chr10:95550946	['G', 'A']	98663	35047.26266332829	-479.2462065876722	0.0076572495959868	0.0055591830072979	1.377405562280397	0.16839	0.16839	chr10	95550946	0.7736837030606651	chr10:95550946:G:A
chr10:95551436	['CT', 'C']	98663	34996.685351612075	-473.15363473944353	0.0078306999583206	0.0055724868329527	1.4052433308615624	0.159952	0.159952	chr10	95551436	0.7960103252358074	chr10:95551436:CT:C
chr10:95551521	['G', 'A']	98663	34952.66821089339	-499.845370355948	0.0073042371452568	0.0055648460202884	1.3125677006384215	0.189332	0.189332	chr10	95551521	0.7227759774312571	chr10:95551521:G:A
chr10:95552376	['T', 'C']	98663	37504.22418767058	-537.0492743727697	0.0085121934185647	0.0056423667947883	1.5086210677453888	0.131399	0.131399	chr10	95552376	0.8814079399218582	chr10:95552376:T:C
chr10:95552482	['G', 'C']	98663	5821.726704482021	-302.2141577101966	-0.0006566136818195	0.012543291478527	-0.0523477974615852	0.958252	0.958252	chr10	95552482	0.0185202656420345	chr10:95552482:G:C
chr10:95552748	['A', 'G']	98663	176965.9682032881	-5504.700806802694	-0.0004172375082946	0.0069891946485357	-0.0596975086939468	0.952397	0.952397	chr10	95552748	0.0211819812695702	chr10:95552748:A:G
chr10:95553255	['T', 'C']	98663	5829.295414462082	-301.0155036243657	-0.0004798601093603	0.0125264777230855	-0.0383076647696455	0.969442	0.969442	chr10	95553255	0.0134781688786686	chr10:95553255:T:C
chr10:95554912	['G', 'A']	98663	51966.11189349404	-2258.566854770498	-0.0117837880660805	0.0048574026081742	-2.425944278584244	0.0152704	0.0152704	chr10	95554912	1.8161495866817896	chr10:95554912:G:A
chr10:95555451	['A', 'G']	98663	35087.97888473274	-466.2776481573604	0.0079354247854994	0.0055559596989899	1.428272560533884	0.153217	0.153217	chr10	95555451	0.8146930454306269	chr10:95555451:A:G
chr10:95555592	['G', 'A']	98663	141470.3387428664	-5091.014572630027	-0.0065103587085796	0.0047158785827084	-1.3805187293097292	0.16743	0.16743	chr10	95555592	0.7761667227636772	chr10:95555592:G:A
chr10:95555659	['C', 'G']	98663	35058.97476913096	-466.7987296919173	0.007978323089966	0.0055584106712139	1.4353604945536682	0.151188	0.151188	chr10	95555659	0.8204826780186792	chr10:95555659:C:G
chr10:95555931	['G', 'C']	98663	34966.18960204351	-491.2992671879923	0.0074362374750507	0.0055639655005134	1.3364995657080396	0.181389	0.181389	chr10	95555931	0.7413890534619844	chr10:95555931:G:C
chr10:95555960	['C', 'T']	98663	34922.53957811724	-493.7818870729732	0.0073869711000345	0.0055658870308612	1.3271866746622578	0.18445	0.18445	chr10	95555960	0.7341213404371778	chr10:95555960:C:T
chr10:95556283	['C', 'T']	98663	112401.5317175526	-4092.210502411862	-0.0069023233186276	0.0042863828517545	-1.6102909043232845	0.107338	0.107338	chr10	95556283	0.9692465010655276	chr10:95556283:C:T
chr10:95556589	['G', 'A']	98663	34527.32126051637	-829.9471963015986	0.0108625617589329	0.0058139770430056	1.8683530530965728	0.0617158	0.0617158	chr10	95556589	1.209603637030292	chr10:95556589:G:A
chr10:95556759	['C', 'T']	98663	34998.86828605608	-497.7670387134739	0.0075596825246573	0.0055618752310642	1.3591967116477188	0.174087	0.174087	chr10	95556759	0.7592336587451701	chr10:95556759:C:T
chr10:95556943	['A', 'C']	98663	35142.83619387477	-478.2968797676567	0.0077334364822745	0.0055532484107784	1.3925968928860712	0.163745	0.163745	chr10	95556943	0.7858319524388507	chr10:95556943:A:C
chr10:95557401	['C', 'T']	98663	140549.5472495616	-5088.70282184891	-0.0070722410497559	0.0046919862162112	-1.5073021794737216	0.131736	0.131736	chr10	95557401	0.880295527506779	chr10:95557401:C:T
chr10:95557461	['C', 'T']	98663	175943.61606455006	-5544.298235861567	-0.0031065418362476	0.0068350288449785	-0.4545031055033359	0.649468	0.649468	chr10	95557461	0.1874422422288069	chr10:95557461:C:T
chr10:95557583	['G', 'A']	98663	86536.69828040717	-3630.69915855164	-0.009525109359543	0.00428493438314	-2.222930039960813	0.0262228	0.0262228	chr10	95557583	1.5813209373741914	chr10:95557583:G:A
chr10:95558200	['G', 'A']	98663	27994.404851446	-1108.710386925084	-0.00037825233521	0.0061044478050236	-0.0619633990315643	0.950592	0.950592	chr10	95558200	0.0220058449649663	chr10:95558200:G:A
chr10:95558332	['T', 'C']	98663	20654.02413852533	-478.92856400539824	0.0016200000166	0.0069562859594567	0.2328828955626417	0.815853	0.815853	chr10	95558332	0.0883880851676347	chr10:95558332:T:C
chr10:95558392	['C', 'T']	98663	107424.1543841865	-4249.347026460563	-0.0092050780735914	0.0042863321738757	-2.1475419309997115	0.0317526	0.0317526	chr10	95558392	1.4982207075555671	chr10:95558392:C:T
chr10:95558454	['A', 'G']	98663	175995.70283912952	-5538.282929190397	-0.0026005185227818	0.0068406840050502	-0.3801547507328133	0.703831	0.703831	chr10	95558454	0.1525316087249744	chr10:95558454:A:G
chr10:95558872	['T', 'C']	98663	3780.3448415674975	374.6553201763102	-0.0158507811410376	0.015838493657659	-1.000775798737191	0.316938	0.316938	chr10	95558872	0.4990256869664395	chr10:95558872:T:C
chr10:95559766	['A', 'G']	98663	79340.86656461934	-2456.853558855871	0.0047631983612062	0.0043657453425822	1.0910389835951777	0.275258	0.275258	chr10	95559766	0.5602600499933912	chr10:95559766:A:G
chr10:95559837	['G', 'A']	98663	9264.563406549963	-74.52627263440178	0.0025612733370328	0.0100736633377142	0.2542544108501028	0.7993	0.7993	chr10	95559837	0.0972901870301229	chr10:95559837:G:A
chr10:95559880	['C', 'T']	98663	107363.4991281958	-2073.397929174216	-1.94937458776095e-05	0.0043625380492346	-0.0044684414571534	0.996435	0.996435	chr10	95559880	0.0015510261777767	chr10:95559880:C:T
chr10:95560531	['A', 'G']	98663	29229.55507800225	-1878.3668825130744	-0.0160074302435633	0.0059789781279422	-2.67728529876267	0.00742337	0.00742337	chr10	95560531	2.1293988925453	chr10:95560531:A:G
chr10:95560648	['C', 'T']	98663	31527.374684628176	-1366.8086912390456	0.0037343171173665	0.0059393151239533	0.6287454090970748	0.529517	0.529517	chr10	95560648	0.2761200924258514	chr10:95560648:C:T
chr10:95560688	['C', 'G']	98663	106460.92433029838	-3766.953721566173	0.0037171636252997	0.0042939227248437	0.8656801399319621	0.386668	0.386668	chr10	95560688	0.412661767928147	chr10:95560688:C:G
chr10:95561425	['A', 'G']	98663	60710.46063702532	-1557.8591778201662	0.011089396244498	0.0046391544369417	2.390391696424831	0.0168323	0.0168323	chr10	95561425	1.7738565370805666	chr10:95561425:A:G
chr10:95561519	['T', 'G']	98663	39465.40004257822	-1912.0524313166463	-0.0111710212104908	0.0053088424940144	-2.1042291654133325	0.035361	0.035361	chr10	95561519	1.451475461748869	chr10:95561519:T:G
chr10:95562166	['T', 'C']	98663	6579.333972097172	444.9349896777524	-0.0060616867041504	0.0121627023161534	-0.4983832167050475	0.618215	0.618215	chr10	95562166	0.2088604616826185	chr10:95562166:T:C
chr10:95562587	['C', 'T']	98663	22018.339002807697	-1478.1689543527382	-0.0181795521497411	0.0067444129763665	-2.695498068318953	0.00702954	0.00702954	chr10	95562587	2.153073093472068	chr10:95562587:C:T
chr10:95562749	['G', 'A']	98663	16486.52442766064	246.892266616755	0.0176128149922362	0.0077713333303149	2.2663826455019	0.0234301	0.0234301	chr10	95562749	1.630225857824057	chr10:95562749:G:A
chr10:95563295	['T', 'C']	98663	39202.960130970736	-1928.0523922192183	-0.0109137512907212	0.0053231998254887	-2.050223859428214	0.0403452	0.0403452	chr10	95563295	1.3942081272991562	chr10:95563295:T:C
chr10:95563351	['C', 'T']	98663	16273.989671285362	256.0386318093781	0.0176909859908036	0.0077663046342463	2.27791553692003	0.0227337	0.0227337	chr10	95563351	1.6433298753699648	chr10:95563351:C:T
chr10:95563537	['C', 'T']	98663	8786.949491563311	-423.90567770162585	0.0125002608271962	0.0103217183155127	1.2110639377175525	0.225874	0.225874	chr10	95563537	0.6461337571557191	chr10:95563537:C:T
chr10:95563778	['G', 'A']	98663	99366.14966241564	-3472.41847565753	0.0019365449063397	0.0042798226777321	0.4524825097113427	0.650922	0.650922	chr10	95563778	0.1864710498329242	chr10:95563778:G:A
chr10:95564370	['T', 'C']	98663	60348.73829511121	-1550.182702782172	0.0107561568032067	0.0046432615477551	2.3165089221404944	0.0205325	0.0205325	chr10	95564370	1.6875581685006482	chr10:95564370:T:C
chr10:95564578	['A', 'G']	98663	99552.28842858736	-3487.4279724236826	0.0019066667625674	0.0042797770756921	0.4455060926880324	0.655955	0.655955	chr10	95564578	0.1831259531884037	chr10:95564578:A:G
chr10:95564744	['A', 'G']	98663	22212.827352350832	-1496.359049112344	-0.0186803252299351	0.0067197006225525	-2.7799341487388007	0.00543802	0.00543802	chr10	95564744	2.2645591994933394	chr10:95564744:A:G
chr10:95564754	['G', 'A']	98663	99454.12027613333	-3489.278532912393	0.0018085648121904	0.0042795850892154	0.4226028398753159	0.672586	0.672586	chr10	95564754	0.1722521768459827	chr10:95564754:G:A
chr10:95565369	['T', 'C']	98663	10781.65566558886	-499.0137331563977	0.0116939917668799	0.0093717710847954	1.2477888822798966	0.212111	0.212111	chr10	95565369	0.6734368085441367	chr10:95565369:T:C
chr10:95565467	['G', 'A']	98663	3494.035413837141	243.4688852483064	0.0131403153630116	0.0165427414843616	0.7943251350106388	0.427008	0.427008	chr10	95565467	0.3695639883864305	chr10:95565467:G:A
chr10:95565584	['G', 'A']	98663	16975.37643302417	-434.010248004318	0.0015605553079642	0.0075827205602295	0.2058041431922492	0.836944	0.836944	chr10	95565584	0.0773035997183428	chr10:95565584:G:A
chr10:95565597	['G', 'T']	98663	22201.150280286667	-1493.6046617045392	-0.018555724669948	0.0067210415467628	-2.7608406436477675	0.00576634	0.00576634	chr10	95565597	2.239099753940436	chr10:95565597:G:T
chr10:95565757	['G', 'A']	98663	8810.071535007244	-404.86699645024544	0.0147536021165074	0.0102967838804033	1.4328359503190298	0.151908	0.151908	chr10	95565757	0.8184193540873925	chr10:95565757:G:A
chr10:95565972	['A', 'C']	98663	99377.12304604342	-3434.8817412866856	0.0019583555597047	0.0042831758447315	0.457220443590614	0.647514	0.647514	chr10	95565972	0.1887508371972641	chr10:95565972:A:C
chr10:95566018	['C', 'T']	98663	18519.750828611686	-1160.2904180498922	-0.0140189703813999	0.0072839299019285	-1.9246437802330008	0.0542768	0.0542768	chr10	95566018	1.2653857649789335	chr10:95566018:C:T
chr10:95566568	['G', 'A']	98663	32605.27895259724	-1257.1847367073915	0.0025471687416672	0.0057621393642713	0.4420526093938641	0.658452	0.658452	chr10	95566568	0.1814758788569981	chr10:95566568:G:A
chr10:95567192	['T', 'C']	98663	22083.7872864852	-1510.422328192282	-0.0186113620359834	0.0067404885481008	-2.7611295387820425	0.00576125	0.00576125	chr10	95567192	2.239483278867424	chr10:95567192:T:C
chr10:95568254	['C', 'G']	98663	10867.55074094346	-260.9401737147336	0.0105265854162307	0.0093207605660647	1.129369791404812	0.258745	0.258745	chr10	95568254	0.5871280337800121	chr10:95568254:C:G
chr10:95568454	['T', 'C']	98663	10587.64386713563	-307.8643103473784	0.0089956774513097	0.0094248241627111	0.954466342926664	0.33985	0.33985	chr10	95568454	0.4687127257417195	chr10:95568454:T:C
chr10:95568459	['A', 'G']	98663	9575.358716256622	179.46750248389307	0.0046068194331361	0.0100109488080519	0.4601781031415147	0.645389	0.645389	chr10	95568459	0.1901784409773761	chr10:95568459:A:G
chr10:95568939	['C', 'T']	98663	117699.12234926816	-4592.430033046237	-0.0115175273645995	0.0043625591330188	-2.640085099919204	0.00828983	0.00828983	chr10	95568939	2.0814543754592485	chr10:95568939:C:T
chr10:95568978	['G', 'T']	98663	10564.321224407056	-310.5152457566844	0.0089468543540894	0.0094326932472498	0.9484941489746824	0.34288	0.34288	chr10	95568978	0.4648578463022465	chr10:95568978:G:T
chr10:95569032	['T', 'G']	98663	10873.991921260164	-252.6314398631617	0.0110991657375164	0.0093179030913638	1.1911656119072045	0.233591	0.233591	chr10	95569032	0.6315438941180034	chr10:95569032:T:G
chr10:95569197	['G', 'A']	98663	10873.661260731627	-253.4147226591476	0.0110082723561808	0.0093178740036308	1.181414596493938	0.237441	0.237441	chr10	95569197	0.6244442873344928	chr10:95569197:G:A
chr10:95569217	['G', 'A']	98663	10870.550892983843	-252.4473392748513	0.0111245155280092	0.0093189620246092	1.1937504948117583	0.232578	0.232578	chr10	95569217	0.6334313684144314	chr10:95569217:G:A
chr10:95569832	['T', 'C']	98663	10876.551197064606	-254.79609032013727	0.0110350065721521	0.0093168302527671	1.1844164026573971	0.236251	0.236251	chr10	95569832	0.6266263445390687	chr10:95569832:T:C
chr10:95569879	['C', 'T']	98663	8814.178672423754	-408.6379460332328	0.014580912585941	0.0102930059653218	1.4165844880558238	0.156608	0.156608	chr10	95569879	0.8051860566643236	chr10:95569879:C:T
chr10:95569997	['T', 'A']	98663	117797.90913145729	-4567.9607110087245	-0.0111489591759418	0.0043626945896235	-2.555521351978	0.0106044	0.0106044	chr10	95569997	1.9745138989589	chr10:95569997:T:A
chr10:95570173	['T', 'C']	98663	10873.21226128208	-258.5313877681889	0.0107590571858862	0.0093182954153863	1.154616451429611	0.24825	0.24825	chr10	95570173	0.6051107428325813	chr10:95570173:T:C
chr10:95570221	['A', 'T']	98663	10877.433228585913	-254.6952987735071	0.0110588775296012	0.0093168620692804	1.18697448211288	0.235241	0.235241	chr10	95570221	0.6284869830977554	chr10:95570221:A:T
chr10:95570705	['C', 'T']	98663	10873.220411307406	-254.17787274997244	0.0110669677062087	0.0093177557666358	1.1877288891640954	0.234943	0.234943	chr10	95570705	0.6290374900181792	chr10:95570705:C:T
chr10:95571075	['C', 'T']	98663	10869.771194858906	-250.77654129912216	0.0114166786873914	0.0093188807765421	1.225112646159175	0.220536	0.220536	chr10	95571075	0.6565205067621588	chr10:95571075:C:T
chr10:95571345	['A', 'T']	98663	10874.551095704352	-254.55970569940865	0.0110705486576734	0.0093174278165094	1.188155022575832	0.234775	0.234775	chr10	95571345	0.6293481507808958	chr10:95571345:A:T
chr10:95571349	['G', 'A']	98663	10873.102044539955	-254.49751306660767	0.0110688493611877	0.0093181946563612	1.1878748802088297	0.234886	0.234886	chr10	95571349	0.6291428678709297	chr10:95571349:G:A
chr10:95571440	['A', 'C']	98663	10966.14421040796	-255.61118957322003	0.0110928561718199	0.0093255053537326	1.1895179672359395	0.234239	0.234239	chr10	95571440	0.6303407946833864	chr10:95571440:A:C
chr10:95571989	['T', 'G']	98663	8817.340523882893	-416.0907829661146	0.0137822603370241	0.0102920568736029	1.3391162239272871	0.180536	0.180536	chr10	95571989	0.7434361841049905	chr10:95571989:T:G
chr10:95572021	['T', 'A']	98663	30574.64834563296	-1447.7723175097456	0.0030924046707713	0.0058966214904014	0.5244366924017725	0.599976	0.599976	chr10	95572021	0.2218661217430774	chr10:95572021:T:A
chr10:95572096	['G', 'C']	98663	10890.110376842147	-267.40915654022024	0.0100861688189112	0.0093115901519943	1.0831843599506987	0.278729	0.278729	chr10	95572096	0.5548178433255866	chr10:95572096:G:C
chr10:95572167	['T', 'C']	98663	8822.536525537975	-418.32140384982034	0.013569462141649	0.0102903020352147	1.318665097993495	0.187284	0.187284	chr10	95572167	0.7274993235778983	chr10:95572167:T:C
chr10:95572201	['C', 'T']	98663	10870.66107828132	-266.019373770269	0.0103027581924867	0.0093195690466166	1.105497275780906	0.268947	0.268947	chr10	95572201	0.5703332957424716	chr10:95572201:C:T
chr10:95572438	['C', 'T']	98663	30583.57964417861	-1447.655672450696	0.0028511826574197	0.0058949197926855	0.4836677610028686	0.628623	0.628623	chr10	95572438	0.2016097331015323	chr10:95572438:C:T
chr10:95572786	['C', 'T']	98663	10864.321385490264	-268.8282370369475	0.0102380003006997	0.0093229390451489	1.0981515862239748	0.272141	0.272141	chr10	95572786	0.5652060237021088	chr10:95572786:C:T
chr10:95573477	['T', 'C']	98663	2063.2927753955946	154.10252560389478	-0.0039300169132656	0.0213393962726161	-0.1841672024390339	0.853883	0.853883	chr10	95573477	0.068601632748247	chr10:95573477:T:C
chr10:95573655	['A', 'G']	98663	10884.54448600594	-257.6435209117408	0.0107415214902283	0.0093142417668714	1.1532362761329051	0.248816	0.248816	chr10	95573655	0.6041216959736273	chr10:95573655:A:G
chr10:95573701	['G', 'A']	98663	12548.399028909706	-254.1985822962941	-0.0002202718286589	0.0087055253974919	-0.0253025312777149	0.979814	0.979814	chr10	95573701	0.0088563594507141	chr10:95573701:G:A
chr10:95574122	['A', 'G']	98663	181381.8687864905	-6860.191070596117	-0.0168524213696517	0.007843506206678	-2.148582652398933	0.0316699	0.0316699	chr10	95574122	1.499353307942163	chr10:95574122:A:G
chr10:95576095	['C', 'T']	98663	9140.427787804434	-362.6244519508655	0.0154968449216641	0.0101185355567262	1.5315304111732546	0.125642	0.125642	chr10	95576095	0.900865159013022	chr10:95576095:C:T
chr10:95576584	['G', 'T']	98663	41467.565309949816	-1716.8021908890923	0.0055928886416512	0.0052496460266262	1.065383954134061	0.286705	0.286705	chr10	95576584	0.5425647330965058	chr10:95576584:G:T
chr10:95576940	['A', 'G']	98663	30618.8618242284	-1462.009136049611	0.0027302379180736	0.0058943073028716	0.4631991136165352	0.643223	0.643223	chr10	95576940	0.1916384347283625	chr10:95576940:A:G
chr10:95576985	['A', 'G']	98663	164144.9643186587	-6440.727854222735	-0.0114225054407109	0.0057022647273392	-2.0031524292350578	0.0451637	0.0451637	chr10	95576985	1.3452104860615146	chr10:95576985:A:G
chr10:95577317	['T', 'C']	98663	18630.243664221514	-1154.7003953002593	-0.0135939044453211	0.007280341917244	-1.8672068702052185	0.0618757	0.0618757	chr10	95577317	1.2084798748556644	chr10:95577317:T:C
chr10:95577348	['T', 'G']	98663	28981.9059126694	-1569.1038067212633	-0.0004210856448945	0.0060365988453588	-0.0697554460187997	0.944388	0.944388	chr10	95577348	0.0248495399826511	chr10:95577348:T:G
chr10:95577408	['C', 'A']	98663	98981.43248180755	-3169.5645382808693	-0.0021200908988845	0.0042858990615351	-0.4946665491756017	0.620837	0.620837	chr10	95577408	0.2070224083462078	chr10:95577408:C:A
chr10:95577435	['T', 'C']	98663	42052.86606015246	-1762.625459197909	0.0047124648640628	0.0052643635461365	0.8951632657515256	0.370702	0.370702	chr10	95577435	0.4309750708719181	chr10:95577435:T:C
chr10:95577506	['T', 'C']	98663	41508.55328234667	-1725.6113391304389	0.0054462948930646	0.0052500975258997	1.0373702328760686	0.299566	0.299566	chr10	95577506	0.5235074795249942	chr10:95577506:T:C
chr10:95577937	['C', 'T']	98663	8817.429906636797	-411.1031074715626	0.0141489223980526	0.0102920529363896	1.374742481942179	0.169214	0.169214	chr10	95577937	0.7715637082519669	chr10:95577937:C:T
chr10:95578676	['G', 'A']	98663	11425.579020454496	-375.173977400985	-4.728896955175301e-06	0.0090968222855126	-0.0005198405340628	0.999585	0.999585	chr10	95578676	0.0001802696185234	chr10:95578676:G:A
chr10:95578774	['C', 'T']	98663	18556.1284551527	-1165.95345965274	-0.0141839513927209	0.0072777516778993	-1.9489468754194967	0.0513046	0.0513046	chr10	95578774	1.2898436940489213	chr10:95578774:C:T
chr10:95578792	['C', 'T']	98663	2057.041698340783	150.35776949680894	-0.0053465279700771	0.0213684307908966	-0.2502068599419528	0.802428	0.802428	chr10	95578792	0.095593925409709	chr10:95578792:C:T
chr10:95579681	['C', 'A']	98663	117049.23624697168	-4479.743839984321	-0.0107961003333037	0.0043527701914559	-2.480282638053198	0.0131295	0.0131295	chr10	95579681	1.881751812476828	chr10:95579681:C:A
chr10:95579778	['T', 'C']	98663	21027.98381129053	-1186.895600515695	0.0002266059109715	0.006931915427187	0.032690230189879	0.973922	0.973922	chr10	95579778	0.0114758237436132	chr10:95579778:T:C
chr10:95580018	['C', 'T']	98663	8811.446542601716	-407.77574857067657	0.014632050356229	0.0102944042270073	1.4213596079549533	0.155215	0.155215	chr10	95580018	0.809066310768286	chr10:95580018:C:T
chr10:95580173	['G', 'A']	98663	41485.56859445485	-1719.6704965960446	0.0056441633574466	0.0052498211978337	1.0751153505524336	0.282326	0.282326	chr10	95580173	0.5492491249116097	chr10:95580173:G:A
chr10:95580253	['G', 'T']	98663	8810.26788972228	-410.7916234159613	0.0142910663010245	0.0102949539879443	1.388162231493194	0.165091	0.165091	chr10	95580253	0.7822766018242808	chr10:95580253:G:T
chr10:95580779	['G', 'A']	98663	41666.49004561582	-1705.965990749895	0.0052724974427741	0.005240506679231	1.006104517273101	0.314368	0.314368	chr10	95580779	0.5025616678830016	chr10:95580779:G:A
chr10:95580802	['TGTA', 'T']	98663	30611.65397169734	-1463.789574504808	0.0026467134248111	0.0058941701033168	0.449039199483194	0.653404	0.653404	chr10	95580802	0.1848182111942051	chr10:95580802:TGTA:T
chr10:95580861	['A', 'G']	98663	191628.76902259293	-6991.453383185988	0.0069802183431473	0.0130596150617359	0.534488827591793	0.593005	0.593005	chr10	95580861	0.2269416448090005	chr10:95580861:A:G
chr10:95581276	['C', 'A']	98663	16117.796983335364	-1075.9684267872676	-0.0012416596873594	0.0078135043623255	-0.1589120105117467	0.873739	0.873739	chr10	95581276	0.0586182787934696	chr10:95581276:C:A
chr10:95581427	['T', 'C']	98663	98819.03321100544	-3195.4448939447243	-0.0024805303918705	0.0042828390859329	-0.5791789843372653	0.56247	0.56247	chr10	95581427	0.2499006362066532	chr10:95581427:T:C
chr10:95581443	['T', 'C']	98663	30596.1638800734	-1467.3651592367528	0.0026232038036697	0.0058972877924906	0.4448152940763684	0.656454	0.656454	chr10	95581443	0.1827957010232437	chr10:95581443:T:C
chr10:95581482	['C', 'T']	98663	98815.04160752664	-3193.325901239398	-0.0025059703458851	0.0042833087708818	-0.5850547975716344	0.558512	0.558512	chr10	95581482	0.2529674913437243	chr10:95581482:C:T
chr10:95581891	['T', 'C']	98663	11023.21497701326	-259.47384590277994	0.0111769162316284	0.0093295392604837	1.1980137410396572	0.230915	0.230915	chr10	95581891	0.6365478548453223	chr10:95581891:T:C
chr10:95583381	['A', 'G']	98663	12275.49302085128	-274.112561402878	0.0008130084167423	0.008786817529644	0.0925259246592443	0.92628	0.92628	chr10	95583381	0.0332577130223661	chr10:95583381:A:G
chr10:95583382	['T', 'C']	98663	11821.958572804217	-335.0958301286525	-0.0012113972852895	0.0089448108096354	-0.1354301741054814	0.892272	0.892272	chr10	95583382	0.0495027352066392	chr10:95583382:T:C
chr10:95584362	['C', 'T']	98663	8818.07250813474	-412.40792841450576	0.0142576428183119	0.0102914897279138	1.385381824716845	0.165939	0.165939	chr10	95584362	0.7800515314303555	chr10:95584362:C:T
chr10:95585100	['G', 'A']	98663	10868.855649511288	-268.8936706758764	0.0102294597718852	0.0093205172731403	1.0975206066474748	0.272417	0.272417	chr10	95585100	0.5647657940579976	chr10:95585100:G:A
chr10:95585229	['T', 'C']	98663	46156.455326268806	-1882.4958119358016	0.0062533889085877	0.0050518553296496	1.2378400608358988	0.215778	0.215778	chr10	95585229	0.6659928366023973	chr10:95585229:T:C
chr10:95585712	['G', 'A']	98663	29165.02524177361	-1569.828571061956	3.1172436205213007e-06	0.0060089534599288	0.0005187664776085	0.999586	0.999586	chr10	95585712	0.0001798351439518	chr10:95585712:G:A
chr10:95585932	['A', 'C']	98663	98701.0127141843	-3176.187010626068	-0.0022475367650624	0.0042825429318038	-0.5248135981011138	0.599714	0.599714	chr10	95585932	0.222055812673347	chr10:95585932:A:C
chr10:95585953	['C', 'T']	98663	12237.86825940642	-299.3217715482786	0.0090936840462972	0.0088134030782156	1.0318016736094169	0.302168	0.302168	chr10	95585953	0.5197515299350242	chr10:95585953:C:T
chr10:95585965	['A', 'C']	98663	10872.101943174564	-264.33551779591875	0.0105629911696758	0.0093183234116125	1.133572071185276	0.256977	0.256977	chr10	95585965	0.5901057452293237	chr10:95585965:A:C
chr10:95587195	['C', 'T']	98663	8814.804082956596	-409.25581806908656	0.0146189543605453	0.0102930039227637	1.4202806556999812	0.155529	0.155529	chr10	95587195	0.8081886203624767	chr10:95587195:C:T
chr10:95587474	['C', 'T']	98663	12259.61485971916	-303.11279035101387	0.0086703554778423	0.0088143810522102	0.9836601601956164	0.325285	0.325285	chr10	95587474	0.4877359630551499	chr10:95587474:C:T
chr10:95587928	['G', 'T']	98663	30646.14413017033	-1458.7513967990485	0.0029013101707121	0.0058921523089225	0.4924024394818568	0.622436	0.622436	chr10	95587928	0.2059052968840351	chr10:95587928:G:T
chr10:95588103	['T', 'C']	98663	30666.70303644752	-1468.239811392931	0.0026612351290392	0.0058905657248119	0.4517792099033417	0.651429	0.651429	chr10	95588103	0.1861329116298619	chr10:95588103:T:C
chr10:95588613	['A', 'C']	98663	12217.23827962657	-303.5439840091838	0.0089098267830205	0.0088192762012181	1.0102673484463438	0.31237	0.31237	chr10	95588613	0.5053306824134358	chr10:95588613:A:C
chr10:95588968	['T', 'C']	98663	11825.198544392972	-337.37397759832646	-0.0014142329255993	0.0089430547548938	-0.1581375675716846	0.874349	0.874349	chr10	95588968	0.0583151823306898	chr10:95588968:T:C
chr10:95588977	['A', 'G']	98663	121050.63056149706	-4697.614070300775	-0.0108674415146807	0.0043941123264105	-2.473182455842676	0.0133932	0.0133932	chr10	95588977	1.8731156458180709	chr10:95588977:A:G
chr10:95589012	['A', 'G']	98663	163963.9278748682	-6466.469611833515	-0.0120310590332433	0.005689662615723	-2.1145470031907085	0.0344711	0.0344711	chr10	95589012	1.462544857691335	chr10:95589012:A:G
chr10:95589088	['G', 'A']	98663	12216.733519853222	-300.0744053560792	0.0091136536971905	0.0088196231651837	1.0333382193887306	0.301448	0.301448	chr10	95589088	0.5207875931781117	chr10:95589088:G:A
chr10:95589377	['C', 'T']	98663	163940.6010846427	-6464.301035550817	-0.011785541064226	0.0056882688402866	-2.0719029629464942	0.0382771	0.0382771	chr10	95589377	1.4170609732386246	chr10:95589377:C:T
chr10:95589524	['A', 'C']	98663	29202.69559090404	-1576.8026892781024	3.476411080369229e-05	0.0060069278251463	0.0057873361917487	0.995382	0.995382	chr10	95589524	0.0020102170894398	chr10:95589524:A:C
chr10:95589735	['G', 'A']	98663	12445.135240334912	-829.5080799612624	-0.0068692335089724	0.0087543838763739	-0.7846621311079265	0.432654	0.432654	chr10	95589735	0.3638592767637012	chr10:95589735:G:A
chr10:95590001	['C', 'T']	98663	3410.009213877644	111.79036887067022	-0.0052135462940745	0.0164972317356664	-0.3160255234096696	0.751984	0.751984	chr10	95590001	0.1237913998147859	chr10:95590001:C:T
chr10:95590830	['A', 'G']	98663	176262.4381202421	-6730.275958312212	-0.0168233587361372	0.0069094959999175	-2.4348170599328784	0.0149011	0.0149011	chr10	95590830	1.8267816707624336	chr10:95590830:A:G
chr10:95592004	['C', 'T']	98663	11890.610272981234	-341.04697229563595	-0.0013251904879142	0.0089481595629058	-0.1480964301762998	0.882267	0.882267	chr10	95592004	0.0543999646652875	chr10:95592004:C:T
chr10:95592087	['C', 'G']	98663	98540.964130016	-3190.1293154901846	-0.0021914149970484	0.0042836542496282	-0.5115760678487467	0.608949	0.608949	chr10	95592087	0.2154190783787023	chr10:95592087:C:G
chr10:95592130	['G', 'A']	98663	30652.84479576518	-1463.9895875019429	0.0029162736910402	0.0058932537064943	0.4948495069585251	0.620707	0.620707	chr10	95592130	0.2071133568471933	chr10:95592130:G:A
chr10:95593011	['C', 'T']	98663	3410.103689438476	109.588297909279	-0.0057907022459021	0.0164887725764087	-0.3511906188934391	0.725446	0.725446	chr10	95593011	0.1393949095871623	chr10:95593011:C:T
chr10:95593827	['G', 'A']	98663	98451.94010239778	-3206.7205021204204	-0.0025026718994561	0.004283433984084	-0.5842676480495202	0.559042	0.559042	chr10	95593827	0.2525555629847094	chr10:95593827:G:A
chr10:95595157	['C', 'T']	98663	98615.98999412016	-3176.261061742956	-0.0022561439386428	0.0042829879740922	-0.5267686839865588	0.598355	0.598355	chr10	95595157	0.2230410755489326	chr10:95595157:C:T
chr10:95595201	['T', 'C']	98663	3409.414673951608	110.49345502256352	-0.0052116350445906	0.0164916667247274	-0.3160162724351208	0.751991	0.751991	chr10	95595201	0.1237873571127817	chr10:95595201:T:C
chr10:95595308	['A', 'C']	98663	2044.165749328468	148.22360427144108	-0.0060163296322546	0.0214328554268854	-0.280705930797619	0.778937	0.778937	chr10	95595308	0.1084976664080303	chr10:95595308:A:C
chr10:95595952	['T', 'C']	98663	30661.74167021556	-1458.5184595492408	0.00319276965017	0.0058927827133453	0.5418101778875006	0.587951	0.587951	chr10	95595952	0.2306588666387375	chr10:95595952:T:C
chr10:95596808	['T', 'C']	98663	8839.35836568382	-421.0614275928489	0.0136420056414669	0.0102795653500253	1.3270994615967155	0.184479	0.184479	chr10	95596808	0.7340530642105806	chr10:95596808:T:C
chr10:95597355	['C', 'G']	98663	34082.49076533199	-1352.4825180457146	0.002170119197018	0.0056518752392634	0.3839644551851158	0.701006	0.701006	chr10	95597355	0.1542782648354243	chr10:95597355:C:G
chr10:95597642	['A', 'T']	98663	163950.91107506712	-6458.424071160887	-0.011468216527351	0.0056889200461421	-2.0158863957189874	0.0438146	0.0438146	chr10	95597642	1.3583811487907105	chr10:95597642:A:T
chr10:95598204	['C', 'T']	98663	98864.55361208196	-3190.470675622639	-0.0023824057772987	0.0042931198605034	-0.5549357704211295	0.57894	0.57894	chr10	95598204	0.2373664432140936	chr10:95598204:C:T
chr10:95598271	['T', 'C']	98663	3446.375938848052	109.15915665034215	-0.0051686400518615	0.0164886869101503	-0.3134658375179482	0.753927	0.753927	chr10	95598271	0.1226707032442794	chr10:95598271:T:C
chr10:95598290	['G', 'A']	98663	2053.936045449933	142.88192407787696	-0.0091567537238582	0.0213725524755777	-0.4284351967001412	0.668335	0.668335	chr10	95598290	0.1750057947361785	chr10:95598290:G:A
chr10:95600006	['G', 'A']	98663	4782.339300194615	-175.47516878177512	0.0070812636773297	0.0137460602110377	0.5151486002981175	0.60645	0.60645	chr10	95600006	0.2172049996106444	chr10:95600006:G:A
chr10:95600041	['C', 'T']	98663	8834.98501804322	-418.6308332137938	0.0137927427405221	0.0102819559661804	1.341451255567463	0.179777	0.179777	chr10	95600041	0.745265871067861	chr10:95600041:C:T
chr10:95600087	['G', 'A']	98663	3183.2581116010338	82.1418450737053	-0.0028057080704335	0.0170516078669328	-0.1645421412648421	0.869305	0.869305	chr10	95600087	0.060827822426859	chr10:95600087:G:A
chr10:95600861	['T', 'C']	98663	8837.52273787077	-425.19176767666767	0.0131185318439825	0.0102809964820919	1.2759980870369114	0.201959	0.201959	chr10	95600861	0.6947367883803793	chr10:95600861:T:C
chr10:95600962	['A', 'G']	98663	164200.97113055116	-6451.3216690378285	-0.011274759649176	0.0057074560196926	-1.975443982445844	0.0482206	0.0482206	chr10	95600962	1.3167673900790964	chr10:95600962:A:G
chr10:95601196	['T', 'C']	98663	103827.36092946865	-4168.125469093143	-0.0078594455725459	0.0043170473487148	-1.8205604288508943	0.0686767	0.0686767	chr10	95601196	1.163190581394385	chr10:95601196:T:C
chr10:95601650	['C', 'A']	98663	164224.6515062439	-6443.716442963451	-0.0111382095253839	0.0057082093169307	-1.9512615790643093	0.0510288	0.0510288	chr10	95601650	1.2921846444740783	chr10:95601650:C:A
chr10:95601703	['C', 'T']	98663	1977.060115548348	137.17657023333717	-0.0065100360772935	0.0217867800959756	-0.2988067097852622	0.765088	0.765088	chr10	95601703	0.1162886096615177	chr10:95601703:C:T
chr10:95601754	['G', 'A']	98663	17639.536357186298	-486.4286597263201	-0.0069661884961583	0.0076080072108517	-0.9156390501604786	0.359858	0.359858	chr10	95601754	0.4438688380724009	chr10:95601754:G:A
chr10:95601977	['T', 'C']	98663	8839.806363654792	-423.1461718682893	0.0133456467200796	0.010279473096212	1.2982812051910944	0.194194	0.194194	chr10	95601977	0.7117641925904553	chr10:95601977:T:C
chr10:95602261	['T', 'C']	98663	176286.36025744985	-6728.8255165154205	-0.0160578934377965	0.0069139100810549	-2.322548782026749	0.0202054	0.0202054	chr10	95602261	1.6945325475438655	chr10:95602261:T:C
chr10:95602271	['T', 'C']	98663	17646.07311189272	-485.0188242172354	-0.0068731080422376	0.0076062748059758	-0.9036102714613766	0.366204	0.366204	chr10	95602271	0.436276916264688	chr10:95602271:T:C
chr10:95602991	['A', 'G']	98663	30764.622443389297	-1449.40132968231	0.0031674503112493	0.0058868235844358	0.5380576240850448	0.590538	0.590538	chr10	95602991	0.2287521511252734	chr10:95602991:A:G
chr10:95603055	['G', 'A']	98663	11800.033189384258	-337.67959091335706	-0.0009227639673439	0.0089572586156718	-0.1030185692896563	0.917948	0.917948	chr10	95603055	0.0371819200544195	chr10:95603055:G:A
chr10:95603587	['G', 'A']	98663	103591.19879560824	-4175.009075216071	-0.0081203141608134	0.0043188190173299	-1.8802163573489408	0.0600815	0.0600815	chr10	95603587	1.2212592332344006	chr10:95603587:G:A
chr10:95604141	['A', 'G']	98663	31570.95965935012	-1434.7419903478722	0.0034763811448351	0.0058209721571331	0.5972165904581938	0.550364	0.550364	chr10	95604141	0.2593499815906352	chr10:95604141:A:G
chr10:95604859	['A', 'C']	98663	115575.74270885072	-4235.096542924388	-0.0012025464083907	0.0043157489371193	-0.2786414191168067	0.780521	0.780521	chr10	95604859	0.1076154077054341	chr10:95604859:A:C
chr10:95604958	['C', 'A']	98663	177139.56780124878	-6891.0316149157725	-0.021652702659238	0.0070613200247582	-3.06638172230117	0.00216725	0.00216725	chr10	95604958	2.6640909883765094	chr10:95604958:C:A
chr10:95605592	['G', 'A']	98663	20841.11235340029	-1317.2329054155637	-0.0155475895674828	0.0069070402877848	-2.2509771073695646	0.0243892	0.0243892	chr10	95605592	1.6128024449213514	chr10:95605592:G:A
chr10:95605701	['T', 'C']	98663	67108.80637344363	-2081.310977494637	-0.001985237081863	0.0045260887120724	-0.4386208950274838	0.660937	0.660937	chr10	95605701	0.179839935153258	chr10:95605701:T:C
chr10:95605867	['G', 'A']	98663	8594.261321710926	-386.6980520957233	0.0154401906370435	0.0104255804847031	1.4809909778834882	0.138612	0.138612	chr10	95605867	0.8581991700980336	chr10:95605867:G:A
chr10:95605870	['C', 'T']	98663	67388.97741373017	-1916.074197790112	-0.0011491504787174	0.0045159157778253	-0.2544667649383765	0.799136	0.799136	chr10	95605870	0.0973793045115636	chr10:95605870:C:T
chr10:95606063	['G', 'A']	98663	68187.35118365695	-1989.31495387738	-0.0014855374438695	0.0045021377560159	-0.3299626809251933	0.741429	0.741429	chr10	95606063	0.1299304311285987	chr10:95606063:G:A
chr10:95606350	['A', 'G']	98663	67991.09336604358	-2008.320379147624	-0.0020721600702444	0.0045047522823704	-0.4599942328358437	0.645521	0.645521	chr10	95606350	0.1900896247596521	chr10:95606350:A:G
chr10:95606607	['C', 'T']	98663	102095.73064212003	-4190.026932383245	-0.0088183292325375	0.0042929700280985	-2.0541324944780466	0.0399655	0.0399655	chr10	95606607	1.398314749292813	chr10:95606607:C:T
chr10:95606989	['C', 'T']	98663	102107.94273895943	-4193.924046222984	-0.0088782192236346	0.0042928660423412	-2.0681333021033645	0.0386301	0.0386301	chr10	95606989	1.4130741676151597	chr10:95606989:C:T
chr10:95607077	['A', 'G']	98663	163803.6216347713	-6620.295876013237	-0.0165569067700407	0.0056833816881506	-2.9132139417207368	0.0035781	0.0035781	chr10	95607077	2.4463475260265257	chr10:95607077:A:G
chr10:95607360	['G', 'T']	98663	101101.69208698731	-4276.469887308414	-0.0096425286850278	0.0042955425991748	-2.2447754765324013	0.0247848	0.0247848	chr10	95607360	1.605814581267478	chr10:95607360:G:T
chr10:95607442	['T', 'C']	98663	102103.313824072	-4190.616542356947	-0.0087946863853709	0.0042926854451272	-2.048760967415886	0.0404881	0.0404881	chr10	95607442	1.392672603050717	chr10:95607442:T:C
chr10:95607470	['A', 'C']	98663	102121.0865337822	-4192.99510976797	-0.0088594737345228	0.0042932984052649	-2.063558806827491	0.0390622	0.0390622	chr10	95607470	1.4082433007062785	chr10:95607470:A:C
chr10:95607526	['AG', 'A']	98663	24212.45405613616	-1748.1641798360165	-0.021534290225111	0.0064678771355834	-3.3294216593322017	0.000870584	0.000870584	chr10	95607526	3.0601893187724216	chr10:95607526:AG:A
chr10:95607753	['G', 'A']	98663	67991.40429824118	-2007.31393123686	-0.0020374056056482	0.0045049262847388	-0.4522616968340319	0.651081	0.651081	chr10	95607753	0.1863649781526502	chr10:95607753:G:A
chr10:95607754	['C', 'A']	98663	102100.66200681234	-4192.3420171351845	-0.0088367322306936	0.0042928110931856	-2.0584954797384465	0.0395452	0.0395452	chr10	95607754	1.4029062236713188	chr10:95607754:C:A
chr10:95607967	['C', 'G']	98663	93499.0055451928	-3797.391608074736	-0.0112539451815621	0.0042867806805277	-2.625267309027985	0.00865943	0.00865943	chr10	95607967	2.062510694126052	chr10:95607967:C:G
chr10:95608046	['C', 'T']	98663	102096.90491397749	-4189.289155480962	-0.0087654687973846	0.0042928667055194	-2.0418683827556547	0.0411672	0.0411672	chr10	95608046	1.3854486706732096	chr10:95608046:C:T
chr10:95608125	['T', 'C']	98663	93432.93981326604	-3813.3256996045097	-0.0113820663550712	0.0042877442209015	-2.654558147285647	0.00794251	0.00794251	chr10	95608125	2.100042229702945	chr10:95608125:T:C
chr10:95608939	['G', 'A']	98663	68027.2738948414	-2004.3769941888777	-0.0019607531581002	0.0045041100253441	-0.4353253244408577	0.663327	0.663327	chr10	95608939	0.1782723248599801	chr10:95608939:G:A
chr10:95609233	['G', 'A']	98663	30825.749216936463	-1409.9270782686165	-3.1755547132167334e-05	0.0058818026168804	-0.0053989481117626	0.995692	0.995692	chr10	95609233	0.001874982245855	chr10:95609233:G:A
chr10:95610440	['A', 'G']	98663	93530.90765596804	-3805.389175590938	-0.0113375940577963	0.0042866309698821	-2.6448728937607	0.00817346	0.00817346	chr10	95610440	2.087594058423679	chr10:95610440:A:G
chr10:95610486	['G', 'A']	98663	93530.42776628958	-3800.814925696727	-0.0112897501576971	0.0042865423748822	-2.633766138380312	0.00844568	0.00844568	chr10	95610486	2.073365377666852	chr10:95610486:G:A
chr10:95611086	['T', 'C']	98663	93529.80336577458	-3802.778513728111	-0.0113044970304153	0.0042867136114626	-2.637101065064682	0.0083631	0.0083631	chr10	95611086	2.0776327101997203	chr10:95611086:T:C
chr10:95611389	['G', 'A']	98663	5364.0	-99.4034173472826	0.0216108166995456	0.0130079786199737	1.6613508778652386	0.0966462	0.0966462	chr10	95611389	1.014815217180953	chr10:95611389:G:A
chr10:95611560	['A', 'G']	98663	93531.21980171924	-3800.993256192403	-0.0112845690883293	0.0042866604468266	-2.632484944470725	0.0084776	0.0084776	chr10	95611560	2.071727078672607	chr10:95611560:A:G
chr10:95611769	['CA', 'C']	98663	93535.85674313927	-3801.257088887436	-0.0112547611546845	0.0042866345586911	-2.6255471514047275	0.00865232	0.00865232	chr10	95611769	2.062867426858438	chr10:95611769:CA:C
chr10:95612802	['A', 'G']	98663	93527.115068021	-3802.378237013156	-0.0112695172633466	0.0042865206006679	-2.6290593964696045	0.00856347	0.00856347	chr10	95612802	2.067350219378317	chr10:95612802:A:G
chr10:95613436	['G', 'GA']	98663	102102.83674814225	-4192.394940453923	-0.0087856281322584	0.0042928993535503	-2.046548826026529	0.040705	0.040705	chr10	95613436	1.390352240921276	chr10:95613436:G:GA
chr10:95613438	['A', 'ACG']	98663	102089.42387094152	-4187.141831674911	-0.0086989688001315	0.004293423587034	-2.026114736594388	0.0427557	0.0427557	chr10	95613438	1.3690059788649405	chr10:95613438:A:ACG
chr10:95613443	['T', 'A']	98663	102106.94246522571	-4191.284476535235	-0.0087591588685234	0.0042928524714855	-2.040405284529205	0.0413126	0.0413126	chr10	95613443	1.3839174719292406	chr10:95613443:T:A
chr10:95613997	['G', 'A']	98663	8441.256669369552	-378.0047304274007	0.015818758840549	0.0105188017209458	1.503855596883202	0.132622	0.132622	chr10	95613997	0.877384427016572	chr10:95613997:G:A
chr10:95614209	['A', 'C']	98663	102108.66354770692	-4187.987039876301	-0.0086940365647576	0.0042929443861037	-2.0251919854588203	0.0428503	0.0428503	chr10	95614209	1.368046133183292	chr10:95614209:A:C
chr10:95615126	['C', 'CA']	98663	8570.781823342184	-385.187415465457	0.0154112550398628	0.0104406861092946	1.47607684768372	0.139926	0.139926	chr10	95615126	0.8541015806661493	chr10:95615126:C:CA
chr10:95615414	['T', 'C']	98663	70512.31280808167	-2113.4537000737264	-0.001433453255017	0.0044646710589939	-0.3210658156169076	0.748161	0.748161	chr10	95615414	0.1260049343712321	chr10:95615414:T:C
chr10:95615511	['G', 'A']	98663	137424.53581202996	-5689.92770966925	-0.0076908032356955	0.0046608358985971	-1.6500909714522172	0.0989275	0.0989275	chr10	95615511	1.0046829658535867	chr10:95615511:G:A
chr10:95616071	['C', 'A']	98663	20335.53444308148	-1367.9669422507118	-0.0163313750573599	0.0069863736644279	-2.3376040048520803	0.0194098	0.0194098	chr10	95616071	1.711978939590714	chr10:95616071:C:A
chr10:95616357	['G', 'C']	98663	8572.260652746807	-383.00740760963146	0.0157069139104996	0.0104396162562737	1.5045489723877985	0.132443	0.132443	chr10	95616357	0.8779709904940434	chr10:95616357:G:C
chr10:95616358	['G', 'A']	98663	68003.27097545896	-2008.337901878422	-0.0020146455825549	0.0045045535747214	-0.4472464472085986	0.654698	0.654698	chr10	95616358	0.1839589857776986	chr10:95616358:G:A
chr10:95616974	['T', 'C']	98663	62838.46419990878	-2482.364285818307	-0.0010737858633486	0.0046070536455885	-0.2330743129889241	0.815704	0.815704	chr10	95616974	0.0884674080205703	chr10:95616974:T:C
chr10:95616984	['C', 'T']	98663	68029.51611170241	-2007.1031654077567	-0.0020891029674693	0.0045040190996572	-0.4638308411321687	0.64277	0.64277	chr10	95616984	0.1919444012591905	chr10:95616984:C:T
chr10:95617223	['G', 'A']	98663	68009.514489889	-2007.0594205980549	-0.0020463187500579	0.004504445009106	-0.4542887627490711	0.649622	0.649622	chr10	95617223	0.1873392757668583	chr10:95617223:G:A
chr10:95618144	['T', 'C']	98663	24218.53696154781	-1751.8545436140494	-0.0217317088151068	0.0064684536676028	-3.3596451225970547	0.000780722	0.000780722	chr10	95618144	3.107503582459339	chr10:95618144:T:C
chr10:95618269	['G', 'A']	98663	8575.521503795979	-383.4095034956681	0.0155125703933363	0.0104379976340825	1.4861634325997672	0.137239	0.137239	chr10	95618269	0.8625224551164774	chr10:95618269:G:A
chr10:95618800	['A', 'G']	98663	30871.00629517372	-1403.5351352495725	0.0003142393464475	0.0058793279033791	0.0534481749634842	0.957375	0.957375	chr10	95618800	0.0189179174680308	chr10:95618800:A:G
chr10:95619028	['G', 'A']	98663	61601.73603268416	-2426.294247418533	-0.0010711323634067	0.0046385961229638	-0.2309173584016083	0.817379	0.817379	chr10	95619028	0.0875765243211176	chr10:95619028:G:A
chr10:95619425	['T', 'C']	98663	8572.12947795236	-378.5338888913224	0.0159899113272997	0.0104400456511951	1.5315940046171348	0.125626	0.125626	chr10	95619425	0.9009204681786926	chr10:95619425:T:C
chr10:95619469	['C', 'T']	98663	68019.44000243337	-2008.1182545154545	-0.001996162309983	0.0045045125435249	-0.4431472419479571	0.65766	0.65766	chr10	95619469	0.1819985718666917	chr10:95619469:C:T
chr10:95619593	['T', 'C']	98663	21265.53368660908	-1398.615959044971	-0.015692141200145	0.0070267900217887	-2.2331877217743297	0.0255388	0.0255388	chr10	95619593	1.5927995129309394	chr10:95619593:T:C
chr10:95620117	['T', 'G']	98663	139442.78653610277	-4857.88214625844	0.0002167173095874	0.0046567972398249	0.0465378453100962	0.962882	0.962882	chr10	95620117	0.0164269318670015	chr10:95620117:T:G
chr10:95622756	['C', 'T']	98663	30109.62941259962	-1102.7487416070862	-0.002344154558458	0.0059744803488447	-0.3923612467670629	0.694792	0.694792	chr10	95622756	0.1581451907658967	chr10:95622756:C:T
chr10:95623461	['G', 'A']	98663	8574.95499295339	-384.3102359499312	0.0153940359644057	0.010439830083658	1.4745485166949892	0.140337	0.140337	chr10	95623461	0.8528278116704751	chr10:95623461:G:A
chr10:95623944	['G', 'A']	98663	68457.5909925073	-1925.292975984	-0.0010040657224285	0.0044968528062867	-0.2232818741642718	0.823317	0.823317	chr10	95623944	0.0844329171040037	chr10:95623944:G:A
chr10:95624085	['G', 'C']	98663	164079.94551334032	-6542.469611719605	-0.0155223863131243	0.0057009946602862	-2.7227505440857502	0.00647523	0.00647523	chr10	95624085	2.188744800844114	chr10:95624085:G:C
chr10:95624303	['CT', 'C']	98663	20334.030479028563	-1372.113378754289	-0.0165316067438859	0.0069859520693841	-2.366407123852957	0.0179636	0.0179636	chr10	95624303	1.7456066240461328	chr10:95624303:CT:C
chr10:95625257	['T', 'C']	98663	20334.47320351542	-1372.2541066454212	-0.0166064383454251	0.006986103003159	-2.377067492121997	0.0174528	0.0174528	chr10	95625257	1.758134888074483	chr10:95625257:T:C
chr10:95625268	['A', 'C']	98663	8574.60835630879	-382.9212907855995	0.0155957718493606	0.0104386036857742	1.4940477020518108	0.135166	0.135166	chr10	95625268	0.8691325381974095	chr10:95625268:A:C
chr10:95625485	['A', 'G']	98663	30381.69835154808	-1072.9792589143467	-0.002632942177726	0.0059489441072813	-0.4425898327912244	0.658063	0.658063	chr10	95625485	0.1817325269899505	chr10:95625485:A:G
chr10:95625735	['G', 'A']	98663	185619.23671987533	-7064.092874235623	-0.0128261787438179	0.0091622986495198	-1.3998865606165498	0.16155	0.16155	chr10	95625735	0.7916930376463371	chr10:95625735:G:A
chr10:95625905	['G', 'T']	98663	163644.85523848137	-6609.283292904847	-0.0164481556359152	0.005674174295086	-2.898775183934642	0.00374706	0.00374706	chr10	95625905	2.42630935268675	chr10:95625905:G:T
chr10:95628195	['C', 'G']	98663	30093.44009933607	-1115.8529994492617	-0.0026401303153394	0.005976093412593	-0.4417819690997584	0.658648	0.658648	chr10	95628195	0.1813466225832431	chr10:95628195:C:G
chr10:95628405	['G', 'A']	98663	24201.47176581489	-1754.855844819444	-0.0219151443699625	0.0064685673574379	-3.387944062260268	0.000704461	0.000704461	chr10	95628405	3.152143045072194	chr10:95628405:G:A
chr10:95628822	['C', 'T']	98663	67860.06813389566	-2016.0551804456604	-0.0018460673345436	0.0045074295591301	-0.4095609948699634	0.682129	0.682129	chr10	95628822	0.1661334865013257	chr10:95628822:C:T
chr10:95629344	['T', 'G']	98663	31419.09517775504	-1315.5907106337436	0.0014455599303018	0.0058429958056351	0.2474004737274952	0.804599	0.804599	chr10	95629344	0.0944205115295496	chr10:95629344:T:G
chr10:95630129	['A', 'G']	98663	163662.1523925385	-6614.787268891382	-0.016578109844203	0.0056766896648171	-2.920383326034265	0.0034968	0.0034968	chr10	95630129	2.456329206518404	chr10:95630129:A:G
chr10:95630438	['C', 'T']	98663	68014.27231350922	-2002.3604016325853	-0.0019176346048725	0.0045041522150581	-0.4257481793047661	0.670292	0.670292	chr10	95630438	0.1737359639220853	chr10:95630438:C:T
chr10:95630571	['C', 'T']	98663	9322.950527347532	-395.8872080880558	0.0159818691208498	0.0104800136736247	1.52498552182921	0.127266	0.127266	chr10	95630571	0.8952876056521633	chr10:95630571:C:T
chr10:95630682	['G', 'C']	98663	5308.076001338159	-98.15010704284894	0.0201579119504491	0.0130770997008609	1.5414665645718038	0.123206	0.123206	chr10	95630682	0.9093681419813224	chr10:95630682:G:C
chr10:95630776	['G', 'T']	98663	68014.02971200341	-2001.8851653330096	-0.0018809541620872	0.0045043029440193	-0.4175905096669178	0.676247	0.676247	chr10	95630776	0.1698946485195119	chr10:95630776:G:T
chr10:95630809	['T', 'C']	98663	38767.893986700205	-1487.249172848129	0.0017634261935401	0.0053896721151768	0.3271861730836067	0.743528	0.743528	chr10	95630809	0.1287026720424663	chr10:95630809:T:C
chr10:95631288	['G', 'A']	98663	24202.69837408264	-1756.2017759939338	-0.0220027775762726	0.0064688992846899	-3.401317072341356	0.000670886	0.000670886	chr10	95631288	3.1733512708550684	chr10:95631288:G:A
chr10:95631466	['C', 'T']	98663	68064.48723667406	-2000.9866115716184	-0.0019033363251276	0.004502844130777	-0.4226964713520433	0.672518	0.672518	chr10	95631466	0.1722960872421968	chr10:95631466:C:T
chr10:95631675	['G', 'A']	98663	9260.53335013325	-393.5040017895962	0.0162861559764959	0.0104790632011292	1.5541614420973249	0.120149	0.120149	chr10	95631675	0.9202798394775528	chr10:95631675:G:A
chr10:95631691	['C', 'T']	98663	12430.866061293304	-251.2759827833472	0.005084326817839	0.0088663381318709	0.5734415654150379	0.566347	0.566347	chr10	95631691	0.2469173956511378	chr10:95631691:C:T
chr10:95631733	['G', 'A']	98663	165541.65410192325	-6592.378936717755	-0.0170965029738749	0.0060082236083877	-2.845517092607445	0.00443485	0.00443485	chr10	95631733	2.353121064732809	chr10:95631733:G:A
chr10:95632226	['T', 'G']	98663	30241.291153483573	-1095.3502880898627	-0.0030248808486811	0.0059626660011433	-0.5073034189909554	0.611943	0.611943	chr10	95632226	0.2132890287340735	chr10:95632226:T:G
chr10:95632508	['C', 'T']	98663	67978.33492822968	-2003.7283769404075	-0.0017121631117636	0.0045044994608085	-0.3801006364104107	0.703872	0.703872	chr10	95632508	0.1525063106702525	chr10:95632508:C:T
chr10:95632520	['T', 'C']	98663	8571.345624315665	-384.9149232139324	0.0154088782940958	0.0104399736822906	1.475949917405817	0.139961	0.139961	chr10	95632520	0.8539929632102057	chr10:95632520:T:C
chr10:95632672	['A', 'G']	98663	10076.81706958593	-165.88002307794324	0.0301639431540086	0.0096426902068219	3.128166777842597	0.00175952	0.00175952	chr10	95632672	2.754605792289845	chr10:95632672:A:G
chr10:95633212	['G', 'A']	98663	130859.1581135059	-4478.999886525528	-0.0027866624729248	0.0044876111479799	-0.6209679005230332	0.534622	0.534622	chr10	95633212	0.2719531737463108	chr10:95633212:G:A
chr10:95633236	['T', 'C']	98663	139439.02586014636	-4864.020142006426	0.0001134797361161	0.004656399332747	0.0243707053469624	0.980557	0.980557	chr10	95633236	0.0085271556260248	chr10:95633236:T:C
chr10:95633921	['G', 'A']	98663	191600.1875234417	-7011.34646338717	0.0070914797242001	0.0130423162980246	0.5437285496038938	0.58663	0.58663	chr10	95633921	0.2316357311588983	chr10:95633921:G:A
chr10:95634492	['A', 'G']	98663	163646.26910952307	-6616.936151803715	-0.0166861404484675	0.0056748135148064	-2.9403856893148967	0.0032788	0.0032788	chr10	95634492	2.4842850735854176	chr10:95634492:A:G
chr10:95634514	['T', 'G']	98663	20330.03027630805	-1376.9305142020562	-0.016846766953157	0.0069871955597794	-2.4110913755058645	0.0159067	0.0159067	chr10	95634514	1.7984199096332885	chr10:95634514:T:G
chr10:95634571	['G', 'A']	98663	5305.107539960065	-98.85446695425996	0.0200046747431407	0.0130792648803685	1.5294953444338402	0.126145	0.126145	chr10	95634571	0.8991299589033959	chr10:95634571:G:A
chr10:95634871	['C', 'T']	98663	62881.57075945129	-2466.586258361086	-0.0009068564330883	0.0046059986165564	-0.1968859542919895	0.843917	0.843917	chr10	95634871	0.0737002645290131	chr10:95634871:C:T
chr10:95635103	['A', 'G']	98663	175773.2524149815	-6846.073312539937	-0.0209613362513962	0.0068517212481923	-3.05928036067235	0.00221929	0.00221929	chr10	95635103	2.653785943747893	chr10:95635103:A:G
chr10:95635953	['AAAG', 'A']	98663	11676.603663790922	-308.3237657849046	0.0023188787771849	0.0090031352965738	0.2575634710351892	0.796744	0.796744	chr10	95635953	0.0986811983615443	chr10:95635953:AAAG:A
chr10:95636346	['T', 'A']	98663	67971.13353335294	-2012.4121402648584	-0.0018962877982682	0.0045044863373006	-0.4209775890683815	0.673772	0.673772	chr10	95636346	0.17148704099242	chr10:95636346:T:A
chr10:95636488	['G', 'A']	98663	30155.890326112287	-1101.8291050126843	-0.0026918459941899	0.0059704619748865	-0.4508605875914863	0.652091	0.652091	chr10	95636488	0.1856917937770675	chr10:95636488:G:A
chr10:95636713	['A', 'C']	98663	67967.08874335996	-2010.9344182627617	-0.0018382040748484	0.0045049136422807	-0.4080442425346557	0.683242	0.683242	chr10	95636713	0.1654254447084016	chr10:95636713:A:C
chr10:95636804	['C', 'A']	98663	11685.658161765448	-307.7423790103459	0.0022512150954518	0.0090000663783713	0.2501331657799693	0.802485	0.802485	chr10	95636804	0.0955630766528245	chr10:95636804:C:A
chr10:95637470	['T', 'C']	98663	139444.44013381316	-4862.279687266208	0.000147315496511	0.0046572866472124	0.0316311852093636	0.974766	0.974766	chr10	95637470	0.0110996274868026	chr10:95637470:T:C
chr10:95637729	['G', 'A']	98663	61666.250646361645	-2408.7058951989843	-0.0008650298747755	0.0046375542736731	-0.1865271700832035	0.852032	0.852032	chr10	95637729	0.0695440940097752	chr10:95637729:G:A
chr10:95637829	['C', 'T']	98663	67965.06531460726	-2014.9877259304496	-0.0019285406723297	0.004505958041663	-0.4279979206415341	0.668654	0.668654	chr10	95637829	0.1747985530275989	chr10:95637829:C:T
chr10:95638539	['C', 'T']	98663	24208.208263222987	-1757.8434715046928	-0.0221020730044899	0.0064674188941978	-3.417448810114728	0.000632365	0.000632365	chr10	95638539	3.1990321753108444	chr10:95638539:C:T
chr10:95640099	['C', 'T']	98663	62903.66389902675	-2456.7213485902803	-0.0007325387560963	0.004605345660831	-0.1590627088704035	0.87362	0.87362	chr10	95640099	0.0586774321139108	chr10:95640099:C:T
chr10:95640230	['AAT', 'A']	98663	61691.88029682492	-2404.597979146486	-0.0008052668359316	0.0046365780117139	-0.1736769733836522	0.86212	0.86212	chr10	95640230	0.0644322797545826	chr10:95640230:AAT:A
chr10:95641113	['A', 'AGT']	98663	35132.30501460875	-1624.769215839414	-2.925964316015653e-05	0.005810305229467	-0.0050358186023972	0.995982	0.995982	chr10	95641113	0.0017485103426801	chr10:95641113:A:AGT
chr10:95641644	['G', 'T']	98663	8573.128149492532	-380.7654617721053	0.0159226770453743	0.0104408459509092	1.525037063111502	0.127253	0.127253	chr10	95641644	0.8953319703421836	chr10:95641644:G:T
chr10:95641730	['C', 'T']	98663	8576.043071028169	-381.45694231647946	0.0158472181559555	0.0104381451180771	1.518202513635366	0.128967	0.128967	chr10	95641730	0.8895214025018534	chr10:95641730:C:T
chr10:95641829	['T', 'TG']	98663	8583.219719481149	-380.3211322697851	0.0158569967066366	0.0104352513716212	1.519560587659623	0.128625	0.128625	chr10	95641829	0.8906746122295107	chr10:95641829:T:TG
chr10:95642312	['C', 'T']	98663	8580.043557591915	-380.3144149162345	0.0159346023063727	0.0104359663495586	1.5268928408385125	0.126791	0.126791	chr10	95642312	0.8969115728664125	chr10:95642312:C:T
chr10:95642452	['G', 'A']	98663	12055.077134399771	-221.5542522687982	0.0061488830020409	0.0088685121472181	0.6933387359648325	0.488099	0.488099	chr10	95642452	0.3114920821097701	chr10:95642452:G:A
chr10:95643459	['A', 'C']	98663	8576.782370709754	-379.12420161813895	0.0160294674691044	0.0104375380625449	1.5357517618667302	0.124602	0.124602	chr10	95643459	0.9044749867138246	chr10:95643459:A:C
chr10:95647567	['G', 'A']	98663	139481.79207087756	-4859.408992048871	0.0002036417399236	0.0046571992968531	0.0437262240551519	0.965123	0.965123	chr10	95647567	0.0154173345140419	chr10:95647567:G:A
chr10:95648036	['A', 'G']	98663	30215.20619183748	-1110.8627043449278	-0.0028409931461849	0.0059656194148955	-0.4762276887947731	0.633913	0.633913	chr10	95648036	0.1979703418226396	chr10:95648036:A:G
chr10:95648079	['A', 'G']	98663	139484.37869234674	-4863.526543424939	0.0001124983140922	0.0046574899994159	0.0241542792590821	0.98073	0.98073	chr10	95648079	0.0084505396635837	chr10:95648079:A:G
chr10:95648846	['A', 'C']	98663	67942.5271748497	-2024.8205908017635	-0.0020252086909574	0.0045048780579318	-0.4495590479728026	0.653029	0.653029	chr10	95648846	0.1850675319556778	chr10:95648846:A:C
chr10:95649019	['C', 'A']	98663	11668.354794242854	-306.34802803684295	0.0024872856262627	0.0090056100400506	0.2761929081096171	0.7824	0.7824	chr10	95649019	0.1065711582204549	chr10:95649019:C:A
chr10:95649234	['AGTTGGG', 'A']	98663	30899.68109473432	-1400.1421763963149	0.0004706373996727	0.0058790563521232	0.0800532213818211	0.936195	0.936195	chr10	95649234	0.0286336826683162	chr10:95649234:AGTTGGG:A
chr10:95649528	['G', 'C']	98663	63052.42951329247	-2454.295582892604	-0.0006362691494266	0.0046088419707864	-0.1380540173561458	0.890198	0.890198	chr10	95649528	0.0505133857779846	chr10:95649528:G:C
chr10:95650029	['T', 'C']	98663	139487.68936152957	-4867.154226443899	6.49984052839787e-05	0.0046576838045142	0.0139550918465058	0.988866	0.988866	chr10	95650029	0.0048625551201048	chr10:95650029:T:C
chr10:95650141	['G', 'A']	98663	12100.47173368744	-233.3754756516865	0.0054315716797313	0.0088522096889595	0.6135837119296471	0.539492	0.539492	chr10	95650141	0.2680149909840646	chr10:95650141:G:A
chr10:95651116	['G', 'A']	98663	30486.17986070982	-1079.420541602936	-0.0032037601368479	0.0059398199213553	-0.539369910075804	0.589633	0.589633	chr10	95651116	0.2294182183022553	chr10:95651116:G:A
chr10:95651169	['C', 'T']	98663	15378.364292593898	-945.1724659617936	0.004601399419788	0.0079752151183651	0.5769624206364026	0.563966	0.563966	chr10	95651169	0.2487470776788517	chr10:95651169:C:T
chr10:95651233	['T', 'C']	98663	8578.695595763013	-379.7385139281615	0.0160425461222356	0.0104365166557543	1.537155226345596	0.124259	0.124259	chr10	95651233	0.905672145783498	chr10:95651233:T:C
chr10:95651423	['CTG', 'C']	98663	24174.20516147343	-1757.8085964741774	-0.0224085707075347	0.0064711295907535	-3.462853029485566	0.000534707	0.000534707	chr10	95651423	3.271884130391012	chr10:95651423:CTG:C
chr10:95651449	['G', 'A']	98663	67916.14402733145	-2019.108703997204	-0.0019822169354958	0.0045053783907038	-0.4399668049160696	0.659962	0.659962	chr10	95651449	0.1804810700118016	chr10:95651449:G:A
chr10:95651968	['A', 'G']	98663	163659.58773681486	-6621.430881019456	-0.0170478729228263	0.0056752549161062	-3.0038955385853794	0.00266614	0.00266614	chr10	95651968	2.57411704935911	chr10:95651968:A:G
chr10:95652275	['G', 'A']	98663	8578.17388836521	-379.9121549211845	0.0160280438071312	0.0104364926251047	1.5357691882592914	0.124598	0.124598	chr10	95652275	0.904488928751768	chr10:95652275:G:A
chr10:95652290	['C', 'T']	98663	61675.75161430933	-2421.806138415733	-0.0010027489204747	0.0046368659009952	-0.2162557515971165	0.828789	0.828789	chr10	95652290	0.0815560216806513	chr10:95652290:C:T
chr10:95653928	['T', 'G']	98663	30500.34668883573	-1084.7705548020283	-0.0034333691514992	0.0059393477644621	-0.5780717492319051	0.563217	0.563217	chr10	95653928	0.2493242450329047	chr10:95653928:T:G
chr10:95654546	['C', 'T']	98663	61716.514796978736	-2390.0131649673444	-0.0004625063793942	0.004635437542821	-0.0997762077736446	0.920522	0.920522	chr10	95654546	0.0359658276222941	chr10:95654546:C:T
chr10:95654717	['G', 'C']	98663	8575.347662149423	-380.9955465032136	0.016003485071775	0.0104381985615021	1.5331654190598212	0.125238	0.125238	chr10	95654717	0.9022638765062504	chr10:95654717:G:C
chr10:95654804	['A', 'C']	98663	61723.75842633984	-2402.217992660299	-0.0006505253430158	0.0046351649890196	-0.140345671525577	0.888387	0.888387	chr10	95654804	0.0513978052221374	chr10:95654804:A:C
chr10:95655218	['C', 'T']	98663	15365.491793972442	-941.544754714913	0.0049535667602464	0.0079785702741107	0.6208589496692148	0.534694	0.534694	chr10	95655218	0.271894689252028	chr10:95655218:C:T
chr10:95655554	['TA', 'T']	98663	163657.83387400914	-6611.76567251393	-0.0167144359478202	0.0056754609971398	-2.94503582285976	0.00322993	0.00322993	chr10	95655554	2.4908068897256017	chr10:95655554:TA:T
chr10:95655625	['AG', 'A']	98663	163667.13010330804	-6617.351316044609	-0.0169170509596641	0.0056765507385808	-2.9801637893742385	0.00288164	0.00288164	chr10	95655625	2.540360276047756	chr10:95655625:AG:A
chr10:95655698	['G', 'A']	98663	67917.83278588807	-2023.8310450612605	-0.0021152560742093	0.004505227881155	-0.469511449810857	0.638705	0.638705	chr10	95655698	0.1946996840237748	chr10:95655698:G:A
chr10:95656150	['A', 'G']	98663	163655.9524210142	-6614.114052439716	-0.0168117539558025	0.0056749761686944	-2.9624360448495284	0.00305288	0.00305288	chr10	95656150	2.5152902662424674	chr10:95656150:A:G
chr10:95656350	['G', 'C']	98663	175762.90723509496	-6849.562829402188	-0.021383514751963	0.0068508205212508	-3.1213071026503267	0.00180102	0.00180102	chr10	95656350	2.744481464392343	chr10:95656350:G:C
chr10:95656385	['TTGCAGCGCGCCCTGGGCGGCCCGA', 'T']	98663	32842.31770574575	-2132.572952647587	-0.0128309260105009	0.0057141302471864	-2.2454731438469944	0.02474	0.02474	chr10	95656385	1.6066003047068982	chr10:95656385:TTGCAGCGCGCCCTGGGCGGCCCGA:T
chr10:95656647	['T', 'C']	98663	8578.347783780497	-382.3102272910344	0.015899742764179	0.0104366514554122	1.5234525012266962	0.127649	0.127649	chr10	95656647	0.893982583101666	chr10:95656647:T:C
chr10:95657417	['G', 'A']	98663	67927.26173074779	-2022.5778922261657	-0.0021427947647124	0.0045047293902984	-0.475676689775687	0.634306	0.634306	chr10	95657417	0.1977011805234455	chr10:95657417:G:A
chr10:95658399	['TG', 'T']	98663	12073.569807992537	-206.78857759350564	0.0089201187960237	0.0088548770134668	1.007367892570121	0.31376	0.31376	chr10	95658399	0.5034024236762912	chr10:95658399:TG:T
chr10:95658962	['C', 'A']	98663	44981.38273069165	-2375.246333864004	-0.0082175373568514	0.0050682770810419	-1.6213670297524714	0.104942	0.104942	chr10	95658962	0.9790506632109892	chr10:95658962:C:A
chr10:95659133	['C', 'A']	98663	175763.2846643553	-6844.172959987967	-0.0212650791781	0.0068520414388269	-3.103466225058394	0.00191322	0.00191322	chr10	95659133	2.7182350878438544	chr10:95659133:C:A
chr10:95661588	['G', 'A']	98663	36328.62776623246	-1993.992642718218	-0.0135615350113495	0.005471620679701	-2.478522508269056	0.0131944	0.0131944	chr10	95661588	1.8796103540315603	chr10:95661588:G:A
chr10:95661909	['G', 'A']	98663	44988.22338138982	-2371.586855624564	-0.0080359445159515	0.0050680648145185	-1.5856041329484942	0.112832	0.112832	chr10	95661909	0.9475677137167908	chr10:95661909:G:A
chr10:95662164	['C', 'T']	98663	12080.489767786012	-216.5532189598616	0.0080421609857511	0.008850011579477	0.908717566471966	0.363501	0.363501	chr10	95662164	0.4394943900487273	chr10:95662164:C:T
chr10:95663238	['A', 'G']	98663	175818.79275304975	-6850.66780934376	-0.0215525567266384	0.0068685451810649	-3.137863427913977	0.00170234	0.00170234	chr10	95663238	2.768953696086243	chr10:95663238:A:G
chr10:95663951	['C', 'A']	98663	65179.212493537285	-1892.6923008305923	-0.0022787804199347	0.0045458880360083	-0.5012838859831852	0.616172	0.616172	chr10	95663951	0.2102980407184958	chr10:95663951:C:A
chr10:95664993	['A', 'T']	98663	175755.25095534945	-6845.426476472129	-0.021037197406093	0.0068484460428486	-3.071820566953407	0.00212815	0.00212815	chr10	95664993	2.6719977645929536	chr10:95664993:A:T
chr10:95666183	['T', 'C']	98663	175747.9697992701	-6855.146840831068	-0.0215141176623977	0.0068513670898708	-3.140120413954258	0.00168928	0.00168928	chr10	95666183	2.7722983596791355	chr10:95666183:T:C
chr10:95666329	['A', 'G']	98663	65228.81720571832	-1893.318459012161	-0.0022056113066733	0.004542708515609	-0.4855278077153079	0.627303	0.627303	chr10	95666329	0.2025226354973695	chr10:95666329:A:G
chr10:95666455	['ATAAACTTTCTTTTGACT', 'A']	98663	36351.89512098696	-2001.4567182507744	-0.0136809910750859	0.0054672071678709	-2.5023729035703743	0.012338	0.012338	chr10	95666455	1.9087552340920395	chr10:95666455:ATAAACTTTCTTTTGACT:A
chr10:95666481	['C', 'T']	98663	32782.62301514876	-1230.5528712754892	-0.0046221593462648	0.0058043137010621	-0.7963317601905384	0.425841	0.425841	chr10	95666481	0.3707525269828405	chr10:95666481:C:T
chr10:95668901	['A', 'G']	98663	175741.4686080928	-6840.007760222592	-0.0207566538411262	0.0068426871452974	-3.0334068181666165	0.00241872	0.00241872	chr10	95668901	2.616414404268644	chr10:95668901:A:G
chr10:95669595	['T', 'C']	98663	36363.79135326913	-1997.431440891921	-0.0135041867610922	0.0054665291267272	-2.470340219183477	0.0135001	0.0135001	chr10	95669595	1.8696630145207465	chr10:95669595:T:C
chr10:95669696	['T', 'C']	98663	8597.697136485733	-386.2024970596689	0.0154064241497761	0.0104189737540465	1.4786892177161357	0.139227	0.139227	chr10	95669696	0.8562765347402316	chr10:95669696:T:C
chr10:95669903	['A', 'T']	98663	12067.806564493734	-226.65546323278048	0.0073071699398397	0.0088541363372379	0.8252831966352209	0.409213	0.409213	chr10	95669903	0.3880505779447635	chr10:95669903:A:T
chr10:95670702	['G', 'A']	98663	175738.96770072993	-6842.694893326076	-0.020894226827134	0.0068431897955562	-3.0532876409042418	0.00226409	0.00226409	chr10	95670702	2.645106313470296	chr10:95670702:G:A
chr10:95671100	['G', 'T']	98663	30995.59728107701	-1400.3435562339398	0.0027701848745899	0.0058585535713121	0.4728445069026622	0.636325	0.636325	chr10	95671100	0.1963210138237124	chr10:95671100:G:T
chr10:95671156	['T', 'C']	98663	175738.03075394814	-6841.65651153638	-0.0207950477339478	0.0068425151800198	-3.039094132325681	0.00237353	0.00237353	chr10	95671156	2.6246052746883564	chr10:95671156:T:C
chr10:95671612	['T', 'C']	98663	64407.486436898136	-2541.6017314646947	-0.0008296276088075	0.0045707338680114	-0.1815086226336076	0.855969	0.855969	chr10	95671612	0.0675419635620152	chr10:95671612:T:C
chr10:95671861	['G', 'A']	98663	32773.98963042552	-1235.5654175704497	-0.0048319015049622	0.0058052678077055	-0.8323305082581444	0.405224	0.405224	chr10	95671861	0.3923048408070714	chr10:95671861:G:A
chr10:95672082	['C', 'T']	98663	64433.75562903167	-2540.759906228243	-0.0007366352315353	0.0045716983572703	-0.1611294477387974	0.871992	0.871992	chr10	95672082	0.0594874994387547	chr10:95672082:C:T
chr10:95672939	['C', 'T']	98663	65471.735303098	-1889.9192893970005	-0.0021294004322797	0.004550721072216	-0.4679259393155549	0.639839	0.639839	chr10	95672939	0.1939292919659006	chr10:95672939:C:T
chr10:95672972	['TGTGA', 'T']	98663	175724.40219176406	-6838.966303366555	-0.0205992713591573	0.0068406523773216	-3.011302171624568	0.00260196	0.00260196	chr10	95672972	2.5846993841436885	chr10:95672972:TGTGA:T
chr10:95674528	['C', 'T']	98663	175724.45506734843	-6839.965249125496	-0.0205694554779141	0.0068425519464717	-3.0061087791259684	0.00264681	0.00264681	chr10	95674528	2.5772772332030627	chr10:95674528:C:T
chr10:95676636	['T', 'C']	98663	31029.491493977835	-1405.7722594500733	0.0026593712761289	0.0058555121761016	0.4541654420910844	0.649711	0.649711	chr10	95676636	0.1872797803042635	chr10:95676636:T:C
chr10:95679533	['A', 'G']	98663	12108.417602406347	-216.1025305093154	0.0084545333325413	0.0088491589341154	0.9554052984569334	0.339375	0.339375	chr10	95679533	0.4693201530670778	chr10:95679533:A:G
chr10:95679792	['A', 'G']	98663	175729.6176998511	-6832.78065856189	-0.020625022706629	0.0068476427154139	-3.011988733028139	0.00259608	0.00259608	chr10	95679792	2.58568192858075	chr10:95679792:A:G
chr10:95680286	['C', 'CA']	98663	30995.39815912985	-1399.3150475770854	0.0027168524356737	0.005864193187446	0.4632951795465905	0.643154	0.643154	chr10	95680286	0.1916850249881076	chr10:95680286:C:CA
chr10:95680341	['CACT', 'C']	98663	64320.72886374235	-2532.9702830754413	-0.0007076487667143	0.0045774448466208	-0.1545947117717219	0.877141	0.877141	chr10	95680341	0.0569305883900666	chr10:95680341:CACT:C
chr10:95680349	['A', 'G']	98663	64320.253723323374	-2536.882737236807	-0.000826943734341	0.0045768650886422	-0.1806790714441508	0.85662	0.85662	chr10	95680349	0.0672117900979364	chr10:95680349:A:G
chr10:95680402	['G', 'A']	98663	24245.45740119408	-1778.5948600358029	-0.0232008416550657	0.0064659848059155	-3.588137360582713	0.00033321	0.00033321	chr10	95680402	3.477281973412759	chr10:95680402:G:A
chr10:95680637	['T', 'C']	98663	45003.92979219463	-2361.934388499038	-0.0077627727459293	0.0050675421941486	-1.5318614919265492	0.12556	0.12556	chr10	95680637	0.9011486929719952	chr10:95680637:T:C
chr10:95681055	['C', 'T']	98663	65308.32986968139	-1906.1033897402376	-0.0024523374357016	0.0045503949107341	-0.5389284850676913	0.589937	0.589937	chr10	95681055	0.2291943646514814	chr10:95681055:C:T
chr10:95681569	['G', 'A']	98663	63857.00279788331	-2499.4607303270927	-0.0004050625785219	0.004586163869445	-0.088322744248339	0.92962	0.92962	chr10	95681569	0.0316945413691892	chr10:95681569:G:A
chr10:95682419	['G', 'A']	98663	8592.654728113215	-384.6431007245768	0.0155245807182417	0.010430979737927	1.488314722901284	0.136671	0.136671	chr10	95682419	0.8643236279053914	chr10:95682419:G:A
chr10:95682476	['A', 'G']	98663	129688.80494753376	-4453.257959760023	-0.0033015381409844	0.0044723795744234	-0.7382061576046066	0.460391	0.460391	chr10	95682476	0.3368731748088427	chr10:95682476:A:G
chr10:95682551	['T', 'C']	98663	12080.714219100042	-212.79746372375632	0.0084322785629023	0.0088503251069467	0.9527648375632788	0.340712	0.340712	chr10	95682551	0.4676125701538551	chr10:95682551:T:C
chr10:95683238	['A', 'G']	98663	65665.98337523313	-1928.937752619256	-0.0025606181889936	0.0045385152383691	-0.5641973320582628	0.572621	0.572621	chr10	95683238	0.2421327289359997	chr10:95683238:A:G
chr10:95684128	['C', 'T']	98663	45063.67812538017	-2368.670413893406	-0.0078355801634535	0.0050651773771746	-1.5469507936214288	0.121878	0.121878	chr10	95684128	0.9140746810992696	chr10:95684128:C:T
chr10:95684846	['C', 'T']	98663	65033.79707206294	-1905.34347448844	-0.0022113215169141	0.0045495620174324	-0.4860515162648786	0.626932	0.626932	chr10	95684846	0.2027795622415368	chr10:95684846:C:T
chr10:95686449	['G', 'A']	98663	63823.762637986445	-2512.7246858087174	-0.0008133662561502	0.0045866012889622	-0.1773352870474319	0.859245	0.859245	chr10	95686449	0.0658829863699369	chr10:95686449:G:A
chr10:95687730	['T', 'A']	98663	31025.830164007544	-1392.0048990246555	0.0029508684576599	0.0058625670552637	0.5033406748005509	0.614726	0.614726	chr10	95687730	0.2113184178898237	chr10:95687730:T:A
chr10:95688153	['C', 'T']	98663	63842.47105519281	-2496.1410742164244	-0.0005017761479848	0.0045866711471147	-0.1093987626081419	0.912886	0.912886	chr10	95688153	0.0395834532019039	chr10:95688153:C:T
chr10:95688644	['G', 'C']	98663	12072.181301134468	-216.9875871044137	0.0080327659379394	0.0088541648970354	0.907230216666613	0.364287	0.364287	chr10	95688644	0.4385563267789528	chr10:95688644:G:C
chr10:95689516	['C', 'T']	98663	175727.5919798889	-6837.424788787087	-0.0205797426412576	0.006844854526399	-3.006600441526715	0.00264253	0.00264253	chr10	95689516	2.5779800735529865	chr10:95689516:C:T
chr10:95690128	['C', 'T']	98663	5476.497819870619	-78.85061474099261	0.0217882185898734	0.0128875639748605	1.6906390247509375	0.0909089	0.0909089	chr10	95690128	1.0413935971775947	chr10:95690128:C:T
chr10:95691761	['T', 'C']	98663	129339.8403604993	-4431.7717843643295	-0.0028830819954704	0.0044655310088537	-0.6456302710146281	0.51852	0.51852	chr10	95691761	0.285234487641145	chr10:95691761:T:C
chr10:95693946	['A', 'C']	98663	8628.011334144363	-391.987024342242	0.0154963726757405	0.0104118273797571	1.4883432187772214	0.136664	0.136664	chr10	95693946	0.8643458721212729	chr10:95693946:A:C
chr10:95694668	['TAGA', 'T']	98663	37732.00158642764	-1406.0975191037005	-0.0025630477761474	0.0055498571256019	-0.4618222988703327	0.64421	0.64421	chr10	95694668	0.1909725379591847	chr10:95694668:TAGA:T
chr10:95695127	['T', 'C']	98663	174543.4599602644	-6784.210806530079	-0.0197294995236203	0.0066868374214631	-2.95049786320412	0.00317337	0.00317337	chr10	95695127	2.4984792882556697	chr10:95695127:T:C
chr10:95695132	['G', 'A']	98663	64472.02951135444	-2000.4709396324024	-0.0028962587805098	0.0045653403627983	-0.6344015013887193	0.52582	0.52582	chr10	95695132	0.2791628991645202	chr10:95695132:G:A
chr10:95695199	['T', 'C']	98663	8614.095398371841	-391.53347764251583	0.0153064458025972	0.010419090691206	1.469076933509782	0.141815	0.141815	chr10	95695199	0.8482778306995233	chr10:95695199:T:C
chr10:95695298	['A', 'C']	98663	175742.81243347895	-6831.780440234989	-0.0201442459448957	0.0068475920921182	-2.941799931114809	0.00326387	0.00326387	chr10	95695298	2.486267147530615	chr10:95695298:A:C
chr10:95695438	['C', 'T']	98663	175730.81121709422	-6839.221962627605	-0.0203734580619784	0.0068459860469883	-2.975971309632013	0.00292133	0.00292133	chr10	95695438	2.534419381374958	chr10:95695438:C:T
chr10:95698080	['G', 'A']	98663	4535.367746186206	-76.1382755180069	0.0167361382011082	0.0141151530967331	1.1856859140253797	0.235749	0.235749	chr10	95698080	0.627550140776861	chr10:95698080:G:A
chr10:95698206	['T', 'C']	98663	8691.969073105462	-383.023896416748	0.0149486072813	0.0103701767811505	1.4414997542251724	0.149447	0.149447	chr10	95698206	0.8255127985673079	chr10:95698206:T:C
chr10:95698438	['C', 'T']	98663	175729.90556265076	-6832.324064216505	-0.0201566230632143	0.0068451454363703	-2.9446595767149084	0.00323386	0.00323386	chr10	95698438	2.490278785463492	chr10:95698438:C:T
chr10:95698881	['A', 'G']	98663	20464.03706744512	-1414.3026157963538	-0.0186024749157872	0.0069706520879262	-2.668685035652307	0.00761613	0.00761613	chr10	95698881	2.118265651572006	chr10:95698881:A:G
chr10:95699246	['A', 'G']	98663	24343.22057899325	-1788.8573668323904	-0.0234682436354012	0.0064555267107953	-3.635372400544208	0.00027772	0.00027772	chr10	95699246	3.5563928434154843	chr10:95699246:A:G
chr10:95699612	['AAAAG', 'A']	98663	101962.83950592238	-3910.26785916529	-0.0104577129255179	0.0042867143508557	-2.439563747332596	0.0147068	0.0147068	chr10	95699612	1.8324818135760497	chr10:95699612:AAAAG:A
chr10:95699859	['T', 'C']	98663	63848.4140906188	-2494.505075693855	-0.0003627406528488	0.0045858705336646	-0.0790996279083832	0.936954	0.936954	chr10	95699859	0.0282817303892344	chr10:95699859:T:C
chr10:95699938	['C', 'T']	98663	63823.35011708414	-2488.1528228232	-0.000204249886462	0.0045865608334118	-0.0445322527882187	0.96448	0.96448	chr10	95699938	0.015706773701481	chr10:95699938:C:T
chr10:95700293	['AAT', 'A']	98663	25521.586743434043	-1202.8343224976086	0.0045732470847954	0.0063335858161205	0.7220628594240293	0.470258	0.470258	chr10	95700293	0.3276638075238838	chr10:95700293:AAT:A
chr10:95700319	['A', 'G']	98663	8620.786384738582	-392.5598497033526	0.0152812660289083	0.0104147920018473	1.4672655993703747	0.142307	0.142307	chr10	95700319	0.8467737366929282	chr10:95700319:A:G
chr10:95702031	['G', 'T']	98663	8622.266016613898	-399.8243598732846	0.0146156012598609	0.0104306737391847	1.4012135385804123	0.161153	0.161153	chr10	95702031	0.7927616053156648	chr10:95702031:G:T
chr10:95702195	['C', 'T']	98663	8694.080207720544	-385.7256559085728	0.0147270695860311	0.010371959642802	1.4198926811532124	0.155642	0.155642	chr10	95702195	0.8078731971475093	chr10:95702195:C:T
chr10:95703306	['C', 'T']	98663	175730.5622383718	-6835.446097445648	-0.0202724383137543	0.0068459772006998	-2.9612190808467624	0.00306497	0.00306497	chr10	95703306	2.5135737720095856	chr10:95703306:C:T
chr10:95703498	['A', 'G']	98663	8636.820798797342	-391.8971399106729	0.015364883885764	0.0104168966473157	1.4749962878553962	0.140217	0.140217	chr10	95703498	0.8531993290325981	chr10:95703498:A:G
chr10:95704328	['A', 'G']	98663	175737.93671501998	-6831.617355582098	-0.0201520231562919	0.0068473956459235	-2.9430201201078408	0.00325103	0.00325103	chr10	95704328	2.4879790228833434	chr10:95704328:A:G
chr10:95704354	['G', 'A']	98663	8691.616657881932	-383.2782590456666	0.0149897830334472	0.0103700909836674	1.4454823064769329	0.148326	0.148326	chr10	95704354	0.8287827150079168	chr10:95704354:G:A
chr10:95704751	['A', 'G']	98663	102011.0519608241	-3903.19170639696	-0.0103151700750973	0.004285582801893	-2.406946861589238	0.0160883	0.0160883	chr10	95704751	1.7934898440069251	chr10:95704751:A:G
chr10:95704784	['G', 'C']	98663	15630.1683951218	-239.7469247893735	0.028179618538906	0.0078698077186066	3.580725164641681	0.000342806	0.000342806	chr10	95704784	3.464951585395025	chr10:95704784:G:C
chr10:95705059	['T', 'G']	98663	102006.1859715294	-3902.1651164698073	-0.0102985866154059	0.0042857393337882	-2.4029894992010363	0.0162635	0.0162635	chr10	95705059	1.7887859859796384	chr10:95705059:T:G
chr10:95705232	['A', 'G']	98663	8622.302187322459	-388.9050261515814	0.0157500755360459	0.0104183200409222	1.5117672978158685	0.130596	0.130596	chr10	95705232	0.884070124780173	chr10:95705232:A:G
chr10:95705392	['C', 'A']	98663	36586.27051440622	-1428.8033239990448	-0.0036258384904621	0.0055400399009692	-0.6544787682536014	0.512805	0.512805	chr10	95705392	0.2900477489693029	chr10:95705392:C:A
chr10:95705561	['G', 'A']	98663	36325.363523007225	-1449.093690840537	-0.0031478685600161	0.0055587878470988	-0.5662868680370775	0.5712	0.5712	chr10	95705561	0.243211801231882	chr10:95705561:G:A
chr10:95706372	['CT', 'C']	98663	65584.28298711439	-1905.937353755692	-0.0022826160268147	0.0045398251989187	-0.5027982194905697	0.615107	0.615107	chr10	95706372	0.2110493306187899	chr10:95706372:CT:C
chr10:95706591	['G', 'A']	98663	8693.352446304949	-381.3515761958862	0.0152116446300441	0.0103690711198819	1.4670209562818888	0.142374	0.142374	chr10	95706591	0.8465693132798816	chr10:95706591:G:A
chr10:95706670	['C', 'T']	98663	24336.9733414424	-1786.1527577679678	-0.0234439244375751	0.0064555910083654	-3.631569039487717	0.000281846	0.000281846	chr10	95706670	3.549988124371396	chr10:95706670:C:T
chr10:95706881	['C', 'T']	98663	175732.4679695102	-6833.037551668837	-0.020147881820438	0.006846286730667	-2.942891908132967	0.00325238	0.00325238	chr10	95706881	2.487798718225021	chr10:95706881:C:T
chr10:95706937	['G', 'A']	98663	175734.81162255586	-6837.81685163584	-0.0203839107279276	0.0068473954478802	-2.976885281868437	0.00291264	0.00291264	chr10	95706937	2.53571319050972	chr10:95706937:G:A
chr10:95706939	['C', 'T']	98663	175733.46804046386	-6838.544001462131	-0.0204015712495296	0.0068463114992239	-2.9799361673570144	0.00288379	0.00288379	chr10	95706939	2.540036368488606	chr10:95706939:C:T
chr10:95706973	['C', 'T']	98663	27010.91638623095	-1131.9796028759029	0.0029294015556436	0.0061892197755465	0.4733070826176892	0.635995	0.635995	chr10	95706973	0.1965462986298018	chr10:95706973:C:T
chr10:95707012	['G', 'A']	98663	24340.740117575508	-1787.837982175671	-0.0235345518361106	0.0064551852714257	-3.645836772538136	0.00026666	0.00026666	chr10	95707012	3.574042125225485	chr10:95707012:G:A
chr10:95707324	['G', 'A']	98663	10090.613641201331	-163.89052315823972	0.0304751422421753	0.0096353086417264	3.1628610328267444	0.00156274	0.00156274	chr10	95707324	2.8061132714740884	chr10:95707324:G:A
chr10:95708181	['TAAC', 'T']	98663	8623.341766501999	-391.1699988789768	0.0155925968124387	0.0104172482993091	1.4968057172519131	0.134447	0.134447	chr10	95708181	0.8714488840169654	chr10:95708181:TAAC:T
chr10:95708224	['T', 'A']	98663	166942.14883824665	-6449.913999974	-0.0197345857417094	0.0059012824878397	-3.34411812726722	0.000825753	0.000825753	chr10	95708224	3.083149839821133	chr10:95708224:T:A
chr10:95709011	['G', 'T']	98663	175730.59231439812	-6836.580002852649	-0.0203767799510423	0.0068461899988317	-2.97636787096467	0.00291755	0.00291755	chr10	95709011	2.5349816924246578	chr10:95709011:G:T
chr10:95709470	['A', 'G']	98663	175731.59242590112	-6834.993476677931	-0.0202635558544969	0.006846546132155	-2.959675647160012	0.00308036	0.00308036	chr10	95709470	2.511398524773227	chr10:95709470:A:G
chr10:95709630	['G', 'A']	98663	26930.841702093057	-1138.4706306579935	0.0023762254619878	0.0062014726742881	0.3831711573671723	0.701594	0.701594	chr10	95709630	0.1539141336928049	chr10:95709630:G:A
chr10:95709674	['G', 'T']	98663	175746.375353519	-6832.143461843974	-0.0200742451621573	0.0068492595348459	-2.930863556860208	0.00338099	0.00338099	chr10	95709674	2.4709561137510136	chr10:95709674:G:T
chr10:95709678	['T', 'C']	98663	175767.84844491308	-6847.497002192799	-0.0208292802795945	0.0068562731749477	-3.0379886781207954	0.00238225	0.00238225	chr10	95709678	2.623012664379998	chr10:95709678:T:C
chr10:95710262	['G', 'A']	98663	167057.12652117477	-6458.154128890372	-0.0198151269810061	0.005910059599839	-3.3527795526031228	0.000800345	0.000800345	chr10	95710262	3.096722763885426	chr10:95710262:G:A
chr10:95710513	['TTAG', 'T']	98663	65555.6176741923	-1913.255163793964	-0.0024416671087944	0.0045402295977462	-0.5377849415383132	0.590727	0.590727	chr10	95710513	0.2286131786546082	chr10:95710513:TTAG:T
chr10:95710839	['C', 'T']	98663	175735.68702676953	-6833.72061852949	-0.0201689650003855	0.0068466106442602	-2.9458320398712896	0.00322162	0.00322162	chr10	95710839	2.4919256872674374	chr10:95710839:C:T
chr10:95711215	['C', 'A']	98663	8690.176158765875	-378.0516757803652	0.0154265979402843	0.0103703844072908	1.4875627878787936	0.136869	0.136869	chr10	95711215	0.8636949057994104	chr10:95711215:C:A
chr10:95711218	['C', 'T']	98663	175741.37474531427	-6835.08737250118	-0.020251512880899	0.0068474746259587	-2.957515578681485	0.00310203	0.00310203	chr10	95711218	2.5083540064026666	chr10:95711218:C:T
chr10:95712168	['T', 'C']	98663	63819.87748377938	-2492.1450047133744	-0.0002433975796283	0.0045871020592682	-0.0530612958864821	0.957683	0.957683	chr10	95712168	0.0187782217495935	chr10:95712168:T:C
chr10:95712530	['T', 'C']	98663	175746.68769575394	-6836.272687829803	-0.0202899149210493	0.0068488007374687	-2.962550043257405	0.00305175	0.00305175	chr10	95712530	2.515451046755014	chr10:95712530:T:C
chr10:95712813	['T', 'A']	98663	85500.46522849842	-3950.374823203414	-0.0071980540100336	0.0043257136113043	-1.664015387246872	0.0961125	0.0961125	chr10	95712813	1.0172201260880371	chr10:95712813:T:A
chr10:95712816	['T', 'C']	98663	175731.46789855658	-6834.649135057966	-0.0202298891732343	0.0068462478822614	-2.9548870448658056	0.00312857	0.00312857	chr10	95712816	2.504654123482166	chr10:95712816:T:C
chr10:95713035	['A', 'T']	98663	83788.97733044095	-2722.016437257253	0.002452472723986	0.0045627553479581	0.53749818628419	0.590925	0.590925	chr10	95713035	0.2284676361290227	chr10:95713035:A:T
chr10:95713053	['T', 'A']	98663	22543.61469297151	-1480.9332953983255	-0.0181851657987107	0.0068595137350428	-2.6510867243853	0.00802461	0.00802461	chr10	95713053	2.095576065336016	chr10:95713053:T:A
chr10:95713395	['A', 'T']	98663	175738.81202801736	-6827.23953748677	-0.0199428082274848	0.006847329285369	-2.9124944042193825	0.00358635	0.00358635	chr10	95713395	2.4453473289257426	chr10:95713395:A:T
chr10:95713457	['A', 'G']	98663	154956.41731373547	-6239.61271684867	-0.0183559345629939	0.0051870064517819	-3.5388301004884752	0.000402089	0.000402089	chr10	95713457	3.395677807784048	chr10:95713457:A:G
chr10:95713646	['T', 'G']	98663	36590.30464489183	-1423.4488227859056	-0.0034676944835657	0.005539417441399	-0.6260034597952094	0.531314	0.531314	chr10	95713646	0.27464874038117	chr10:95713646:T:G
chr10:95714614	['G', 'A']	98663	89357.98204418489	-4330.761864132852	-0.0105762926978494	0.0043137070416812	-2.4517874291545287	0.0142166	0.0142166	chr10	95714614	1.847204255771808	chr10:95714614:G:A
chr10:95714908	['C', 'G']	98663	8694.264362456923	-378.4185987895767	0.0154031618925279	0.0103683310205744	1.4855970417960829	0.137389	0.137389	chr10	95714908	0.8620480375132936	chr10:95714908:C:G
chr10:95715075	['A', 'T']	98663	89366.45591873146	-4323.433017788096	-0.0104277772350903	0.004313613023975	-2.417411385104065	0.0156331	0.0156331	chr10	95715075	1.8059548940601453	chr10:95715075:A:T
chr10:95715543	['T', 'C']	98663	89377.54145327317	-4332.337107784673	-0.0106320973421053	0.0043140094199638	-2.4645512577935897	0.0137202	0.0137202	chr10	95715543	1.8626395578520585	chr10:95715543:T:C
chr10:95715817	['A', 'C']	98663	98069.873755601	-4713.501773005041	-0.007955246445907	0.0042973657906891	-1.8511913654507195	0.064145	0.064145	chr10	95715817	1.1928371905289392	chr10:95715817:A:C
chr10:95717877	['C', 'T']	98663	175735.68702676953	-6833.001813048494	-0.0202511338562846	0.0068470039253588	-2.957663538249455	0.00310054	0.00310054	chr10	95717877	2.5085626614570984	chr10:95717877:C:T
chr10:95718020	['G', 'A']	98663	8697.352608479712	-380.9240590664028	0.0150194329404509	0.0103668170534638	1.4487988804078096	0.147397	0.147397	chr10	95718020	0.8315113556676359	chr10:95718020:G:A
chr10:95718089	['C', 'G']	98663	65585.31792610613	-1911.618126142167	-0.0023834619893805	0.0045388520807052	-0.5251244030429401	0.599498	0.599498	chr10	95718089	0.222212261423202	chr10:95718089:C:G
chr10:95718707	['T', 'C']	98663	8619.96104488505	-395.40328842421775	0.0149322182358207	0.0104153515245111	1.4336739572043973	0.151668	0.151668	chr10	95718707	0.819106040105865	chr10:95718707:T:C
chr10:95719299	['A', 'G']	98663	8620.699001571133	-391.8175819135958	0.0153295710152489	0.0104148305052903	1.471898271168424	0.141052	0.141052	chr10	95719299	0.8506207515305515	chr10:95719299:A:G
chr10:95719505	['A', 'G']	98663	89349.77287379623	-4335.112810471589	-0.0106404924575735	0.0043132185613537	-2.4669495195332822	0.0136286	0.0136286	chr10	95719505	1.865548754840504	chr10:95719505:A:G
chr10:95719717	['A', 'G']	98663	62419.918472034944	-3191.9230866864154	-0.0133059410236208	0.0046047282903877	-2.8896256596500285	0.00385785	0.00385785	chr10	95719717	2.413654662497922	chr10:95719717:A:G
chr10:95720031	['C', 'T']	98663	98057.76075803056	-4720.442266157694	-0.0080352797571055	0.004297298221481	-1.8698445727921	0.0615084	0.0615084	chr10	95720031	1.2110655700045194	chr10:95720031:C:T
chr10:95720091	['T', 'C']	98663	89339.27496374722	-4332.087191354902	-0.010434739112102	0.004314180195989	-2.418707295027544	0.0155776	0.0155776	chr10	95720091	1.8074994521220664	chr10:95720091:T:C
chr10:95720376	['G', 'A']	98663	98052.86395109537	-4716.549614684597	-0.0079780353474686	0.0042973548045854	-1.856499104741299	0.0633854	0.0633854	chr10	95720376	1.1980107646676117	chr10:95720376:G:A
chr10:95720627	['G', 'A']	98663	12084.857403503082	-214.99544264064545	0.0083271801340094	0.0088489154457674	0.9410396319237604	0.346687	0.346687	chr10	95720627	0.4600624431261717	chr10:95720627:G:A
chr10:95720705	['G', 'A']	98663	98063.81780945529	-4720.389642573031	-0.008062668526472	0.0042974816187368	-1.87613799005426	0.0606393	0.0606393	chr10	95720705	1.2172458206987602	chr10:95720705:G:A
chr10:95720714	['G', 'A']	98663	8615.611265407073	-391.7198088962357	0.015306719911343	0.0104173745436525	1.4693452603822963	0.141742	0.141742	chr10	95720714	0.8485014435736851	chr10:95720714:G:A
chr10:95720824	['C', 'T']	98663	8618.436761337145	-391.19158254962974	0.0153915338866502	0.0104158339409866	1.4777053833475629	0.13949	0.13949	chr10	95720824	0.8554569257272122	chr10:95720824:C:T
chr10:95720995	['A', 'G']	98663	98052.89487662957	-4717.443304683189	-0.0080009264758182	0.0042972530826291	-1.8618699718107048	0.0626244	0.0626244	chr10	95720995	1.2032564220498465	chr10:95720995:A:G
chr10:95723042	['C', 'T']	98663	8698.264484086763	-382.2788227043311	0.0148925268431454	0.0103663119958277	1.4366273028575154	0.150827	0.150827	chr10	95723042	0.8215209071307031	chr10:95723042:C:T
chr10:95723101	['G', 'C']	98663	8697.528923441823	-384.1137002008677	0.0147827527171092	0.010366841102709	1.4259650138986104	0.153882	0.153882	chr10	95723101	0.8128121778154478	chr10:95723101:G:C
chr10:95723704	['G', 'C']	98663	11660.0	-282.21706696396024	0.0060309075338599	0.0090012374274145	0.6700087163007108	0.502854	0.502854	chr10	95723704	0.29855809088512	chr10:95723704:G:C
chr10:95724374	['C', 'T']	98663	89344.50543467244	-4331.392114893855	-0.0106140473502643	0.0043137125551258	-2.46053653659698	0.0138746	0.0138746	chr10	95724374	1.857779528587041	chr10:95724374:C:T
chr10:95724797	['G', 'A']	98663	89350.395403767	-4332.849358579327	-0.0105982025367764	0.0043130686112758	-2.4572302209774763	0.014003	0.014003	chr10	95724797	1.8537789111881195	chr10:95724797:G:A
chr10:95724985	['T', 'C']	98663	89348.58390438734	-4332.4742530389785	-0.0106243834914	0.0043131513075042	-2.4632531376572007	0.01377	0.01377	chr10	95724985	1.8610660597430764	chr10:95724985:T:C
chr10:95725129	['TA', 'T']	98663	89319.07531614124	-4334.338361442346	-0.010566366857002	0.0043145309038116	-2.4490186981085627	0.0143263	0.0143263	chr10	95725129	1.843865958735096	chr10:95725129:TA:T
chr10:95725256	['C', 'T']	98663	20460.525424244268	-1406.540372599772	-0.0182804527877432	0.0069707980436106	-2.6224332814373734	0.00873178	0.00873178	chr10	95725256	2.058897215013934	chr10:95725256:C:T
chr10:95726505	['T', 'C']	98663	26917.820647215063	-1143.043326119513	0.0023436388467372	0.0062005235960399	0.3779743453011024	0.70545	0.70545	chr10	95726505	0.1515337621982392	chr10:95726505:T:C
chr10:95727068	['G', 'A']	98663	26900.81552718828	-1133.2106326752958	0.0027497680470214	0.0062022072284741	0.4433531395722088	0.657511	0.657511	chr10	95727068	0.1820969771357867	chr10:95727068:G:A
chr10:95727605	['A', 'G']	98663	21592.626227813205	239.73529910447144	0.0201292479885798	0.0068465894068557	2.9400401853255107	0.00328246	0.00328246	chr10	95727605	2.483800557511178	chr10:95727605:A:G
chr10:95728316	['TAAAGA', 'T']	98663	99291.2228576064	-1869.621231228739	0.0081243618754294	0.0042975196971681	1.89047693737926	0.0586971	0.0586971	chr10	95728316	1.2313833550574864	chr10:95728316:TAAAGA:T
chr10:95729989	['C', 'G']	98663	8698.705326643352	-381.8798984246867	0.0150053218900577	0.0103663356213027	1.4475049273170304	0.147759	0.147759	chr10	95729989	0.8304460567661874	chr10:95729989:C:G
chr10:95730630	['A', 'T']	98663	99274.04954639908	-1876.246849612464	0.0079549305356075	0.0042970352518023	1.8512602456009448	0.0641351	0.0641351	chr10	95730630	1.1929042237691592	chr10:95730630:A:T
chr10:95730924	['G', 'A']	98663	107969.54681860576	-2263.7795320132063	0.0105337620722261	0.0043133215654513	2.4421462467809194	0.014602	0.014602	chr10	95730924	1.835587655895231	chr10:95730924:G:A
chr10:95731166	['G', 'C']	98663	65582.30007298823	-1906.24070301074	-0.0022606962474934	0.0045391349347147	-0.4980456144195868	0.618453	0.618453	chr10	95731166	0.2086932994564283	chr10:95731166:G:C
chr10:95731913	['C', 'T']	98663	66549.04132963099	-1930.670162061128	-0.0021556383960207	0.0045739484349425	-0.4712861167285544	0.637437	0.637437	chr10	95731913	0.1955627315283321	chr10:95731913:C:T
chr10:95731958	['T', 'C']	98663	65606.25793204154	-1911.3254789729267	-0.0022590805058305	0.0045398098863818	-0.4976156628512425	0.618756	0.618756	chr10	95731958	0.2084805767383628	chr10:95731958:T:C
chr10:95733584	['T', 'A']	98663	107976.2654730887	-2256.93334363505	0.010632666324425	0.0043130413004292	2.46523638050181	0.013694	0.013694	chr10	95733584	1.8634696764687	chr10:95733584:T:A
chr10:95734387	['C', 'T']	98663	99272.12347556336	-1877.5411608020029	0.0079444865811892	0.0042970474505368	1.8488244946414525	0.0644861	0.0644861	chr10	95734387	1.1905338875950782	chr10:95734387:C:T
chr10:95735594	['G', 'A']	98663	135203.84960687556	-3328.1546843754586	0.0144006916260797	0.0046161140407999	3.1196568149742485	0.00181114	0.00181114	chr10	95735594	2.742047977693972	chr10:95735594:G:A
chr10:95735814	['C', 'G']	98663	20550.245299865088	-1432.107513720026	-0.0187317394419092	0.0069612578159885	-2.6908555805656813	0.0071281	0.0071281	chr10	95735814	2.147026216218158	chr10:95735814:C:G
chr10:95736791	['A', 'T']	98663	99280.1000740012	-1874.4349053914484	0.0079994440170498	0.0042971719296922	1.861560148844872	0.0626681	0.0626681	chr10	95736791	1.202953472238345	chr10:95736791:A:T
chr10:95736807	['T', 'C']	98663	33678.12017476279	33.7317699692661	0.0174880671142324	0.0056742269359672	3.0820175702492367	0.00205659	0.00205659	chr10	95736807	2.686852280247628	chr10:95736807:T:C
chr10:95736895	['C', 'T']	98663	161010.11071801468	-5171.529909486091	0.0032782365996048	0.0055574233850171	0.589884263351787	0.55527	0.55527	chr10	95736895	0.2554957898561029	chr10:95736895:C:T
chr10:95737220	['T', 'TCTAGTGGG']	98663	12086.980061831637	-216.0914054272304	0.0082396792319101	0.0088491414938338	0.9311275266252258	0.35179	0.35179	chr10	95737220	0.4537165099795945	chr10:95737220:T:TCTAGTGGG
chr10:95737232	['G', 'A']	98663	33754.473901892605	33.53643231510903	0.0175184070048142	0.0056681913409826	3.090652017717016	0.00199773	0.00199773	chr10	95737232	2.699463208519329	chr10:95737232:G:A
chr10:95737806	['A', 'C']	98663	107973.13235547538	-2260.295451995012	0.010606604932804	0.0043131433848657	2.459135712951574	0.0139289	0.0139289	chr10	95737806	1.8560831795410848	chr10:95737806:A:C
chr10:95737909	['T', 'C']	98663	8697.705245552685	-381.9902992073505	0.0149974572630756	0.0103655920232004	1.4468500428637452	0.147942	0.147942	chr10	95737909	0.8299085144492209	chr10:95737909:T:C
chr10:95738465	['A', 'G']	98663	107998.60855990104	-2257.2614558019604	0.0105594445442143	0.0043135958931902	2.447944778713329	0.0143691	0.0143691	chr10	95738465	1.8425704327895225	chr10:95738465:A:G
chr10:95739096	['A', 'G']	98663	65591.28483226374	-1914.847893900921	-0.0024311456564342	0.0045391970504743	-0.5355893629205286	0.592244	0.592244	chr10	95739096	0.2274993304027335	chr10:95739096:A:G
chr10:95742840	['A', 'G']	98663	65595.6320607437	-1910.1039549997645	-0.0022828186632073	0.0045391414368759	-0.5029186014477853	0.615023	0.615023	chr10	95742840	0.2111086426208328	chr10:95742840:A:G
chr10:95744194	['T', 'C']	98663	8693.555295334263	-386.7421239873783	0.0144612410455664	0.0103700063939439	1.394525759792371	0.163162	0.163162	chr10	95744194	0.7873809798464831	chr10:95744194:T:C
chr10:95744336	['A', 'G']	98663	8616.008536090836	-390.6409049679632	0.0154071870929695	0.010418006994283	1.4788996687585525	0.13917	0.13917	chr10	95744336	0.856454372761578	chr10:95744336:A:G
chr10:95744545	['A', 'G']	98663	33821.25809210614	16.672098996335798	0.0171708652623014	0.0056796095825609	3.023247463174917	0.00250142	0.00250142	chr10	95744545	2.601813382092636	chr10:95744545:A:G
chr10:95745170	['T', 'A']	98663	65601.61736706036	-1914.268507688548	-0.0023875450424388	0.0045390345245381	-0.5260028381656369	0.598887	0.598887	chr10	95745170	0.2226551140147077	chr10:95745170:T:A
chr10:95745911	['C', 'T']	98663	21567.68358729483	234.50875758075085	0.0199635173490334	0.0068514672558821	2.913757973796676	0.00357187	0.00357187	chr10	95745911	2.4471043558613323	chr10:95745911:C:T
chr10:95746285	['T', 'G']	98663	99285.10088497373	-1877.556877247624	0.0080015559960691	0.004297476238389	1.8619197762146784	0.0626174	0.0626174	chr10	95746285	1.203304969122413	chr10:95746285:T:G
chr10:95746346	['A', 'G']	98663	65596.63225335548	-1906.920170235638	-0.0022075580851792	0.0045389539238042	-0.486358337678166	0.626714	0.626714	chr10	95746346	0.2029306036009145	chr10:95746346:A:G
chr10:95746643	['C', 'T']	98663	99274.16725130788	-1875.6942632827315	0.007976477430177	0.0042973797595389	1.8561257967652272	0.0634386	0.0634386	chr10	95746643	1.1976464098484538	chr10:95746643:C:T
chr10:95746948	['C', 'T']	98663	65589.6421996959	-1909.5386253473123	-0.0022885973333124	0.0045390997987739	-0.5041963020796885	0.614125	0.614125	chr10	95746948	0.2117432228571217	chr10:95746948:C:T
chr10:95747041	['T', 'A']	98663	8693.88116935116	-382.6230620055447	0.0148537154074149	0.0103688664842249	1.4325302992388955	0.151995	0.151995	chr10	95747041	0.818170698292894	chr10:95747041:T:A
chr10:95747555	['A', 'G']	98663	107995.12133225192	-2261.646636424185	0.010571441518031	0.0043137764470743	2.4506234033524565	0.0142626	0.0142626	chr10	95747555	1.84580129757489	chr10:95747555:A:G
chr10:95747688	['T', 'C']	98663	20534.456890609792	-1434.3923872289108	-0.0187953150654799	0.0069597429996441	-2.700576022195221	0.00692313	0.00692313	chr10	95747688	2.159697513289247	chr10:95747688:T:C
chr10:95747716	['T', 'C']	98663	65591.62011597963	-1905.300844494293	-0.0021516081199774	0.0045393273692998	-0.4739927185091598	0.635506	0.635506	chr10	95747716	0.1968803447880367	chr10:95747716:T:C
chr10:95747737	['A', 'T']	98663	12086.73503147268	-213.2499596628244	0.0084976629139113	0.0088491307657243	0.960282217415713	0.336916	0.336916	chr10	95747737	0.4724783640657419	chr10:95747737:A:T
chr10:95747967	['A', 'G']	98663	160817.0794144779	-5201.907247663805	0.0030282933775021	0.0055429749163249	0.5463299804196027	0.58484	0.58484	chr10	95747967	0.2329629315611515	chr10:95747967:A:G
chr10:95748342	['A', 'G']	98663	8698.44081574733	-384.0004114089679	0.0147544943760372	0.0103663252190125	1.4233100027555172	0.154649	0.154649	chr10	95748342	0.8106528839109544	chr10:95748342:A:G
chr10:95749087	['G', 'A']	98663	107976.07664155882	-2255.860177597964	0.0106975487755023	0.0043132337249505	2.4801690466298667	0.0131337	0.0131337	chr10	95749087	1.8816129080904973	chr10:95749087:G:A
chr10:95749250	['C', 'T']	98663	12087.490051591849	-214.25242448284763	0.0083755457337334	0.0088488333256575	0.9465141251387508	0.343889	0.343889	chr10	95749250	0.4635817157618919	chr10:95749250:C:T
chr10:95749466	['A', 'G']	98663	25522.621587649137	-1203.7360368290624	0.0045226086920512	0.0063335907372769	0.7140670876368697	0.475187	0.475187	chr10	95749466	0.3231354491411144	chr10:95749466:A:G
chr10:95749938	['C', 'T']	98663	8618.349405528134	-393.3435093766688	0.0152223412473928	0.0104158302139753	1.4614621143659243	0.143892	0.143892	chr10	95749938	0.8419633509726079	chr10:95749938:C:T
chr10:95750020	['A', 'G']	98663	107983.07820277577	-2265.255398050787	0.0105695625184747	0.004313573532461	2.4503030814092592	0.0142753	0.0142753	chr10	95750020	1.8454147561486267	chr10:95750020:A:G
chr10:95750537	['A', 'G']	98663	8620.66012124407	-392.771569851026	0.0152656879241045	0.0104153897723133	1.4656857071911522	0.142737	0.142737	chr10	95750537	0.8454634353438191	chr10:95750537:A:G
chr10:95750575	['C', 'CCT']	98663	107978.5106794936	-2257.6182457523364	0.0106764232533163	0.0043130624573558	2.4753694987903136	0.0133115	0.0133115	chr10	95750575	1.875773003502201	chr10:95750575:C:CCT
chr10:95750947	['T', 'C']	98663	99277.2303449395	-1875.970481552672	0.0080127793483911	0.0042978416385661	1.8643728695095685	0.0622723	0.0622723	chr10	95750947	1.205705093506774	chr10:95750947:T:C
chr10:95750966	['C', 'T']	98663	21634.54941630292	238.39174868653657	0.0202045068044162	0.0068466900375281	2.9509889733099097	0.00316833	0.00316833	chr10	95750966	2.499169590430048	chr10:95750966:C:T
chr10:95751280	['A', 'G']	98663	107983.41700794746	-2257.204326350754	0.0106807915212871	0.0043130277958356	2.476402199772449	0.0132731	0.0132731	chr10	95751280	1.877027633604099	chr10:95751280:A:G
chr10:95751474	['C', 'A']	98663	5471.053586634766	-84.15091893123441	0.0210854055663609	0.0128949747270935	1.6351645515100168	0.102018	0.102018	chr10	95751474	0.991323194796969	chr10:95751474:C:A
chr10:95752187	['T', 'C']	98663	21601.37882059548	245.9701019289288	0.0203780092032849	0.0068454086684463	2.9768871648549693	0.00291262	0.00291262	chr10	95752187	2.535716172656316	chr10:95752187:T:C
chr10:95752208	['C', 'T']	98663	65591.63687694506	-1908.3870422725308	-0.0022264795857198	0.0045387828620385	-0.4905455170243355	0.623749	0.623749	chr10	95752208	0.2049901376328102	chr10:95752208:C:T
chr10:95753490	['C', 'A']	98663	12087.612570698777	-210.80924777806865	0.0086350104313443	0.0088488229193899	0.9758371830927892	0.329148	0.329148	chr10	95753490	0.4826087794648165	chr10:95753490:C:A
chr10:95753605	['A', 'C']	98663	65587.97721259794	-1905.4508250237088	-0.0022054202480735	0.0045388444940087	-0.4858990544806526	0.62704	0.62704	chr10	95753605	0.2027047538659726	chr10:95753605:A:C
chr10:95754431	['C', 'T']	98663	65597.27558272753	-1904.975506900844	-0.0021799319967634	0.0045395190378811	-0.480212105858024	0.631078	0.631078	chr10	95754431	0.1999169594942771	chr10:95754431:C:T
chr10:95755380	['G', 'A']	98663	99277.08091231626	-1872.9265206057405	0.0080681384121873	0.0042972593228992	1.8775079198022355	0.0604515	0.0604515	chr10	95755380	1.2185929183988986	chr10:95755380:G:A
chr10:95755831	['T', 'C']	98663	8613.22219181137	-393.4235306336517	0.0151786758808337	0.0104189276109196	1.4568366772148114	0.145165	0.145165	chr10	95755831	0.8381380815639827	chr10:95755831:T:C
chr10:95756687	['T', 'C']	98663	5593.917059904003	387.4036988662784	-0.0118893163155547	0.0131378620916871	-0.904965833297762	0.365486	0.365486	chr10	95756687	0.4371292541074756	chr10:95756687:T:C
chr10:95756855	['C', 'T']	98663	12111.787607478924	-613.1477437162379	0.0025725522966882	0.0088628358100982	0.2902628855830841	0.771616	0.771616	chr10	95756855	0.1125987755335098	chr10:95756855:C:T
chr10:95757007	['A', 'G']	98663	107988.07931793072	-2255.293760471336	0.0106988554336186	0.0043129806559577	2.480617532758884	0.0131172	0.0131172	chr10	95757007	1.882158859649879	chr10:95757007:A:G
chr10:95758835	['A', 'G']	98663	20527.704764318296	-1428.1411869920742	-0.0186528631714483	0.0069609461315234	-2.6796448096296523	0.00737125	0.00737125	chr10	95758835	2.132458859214137	chr10:95758835:A:G
chr10:95760106	['A', 'G']	98663	8697.793409289028	-383.6151095169934	0.0147946813601451	0.0103668527668389	1.4271140617979805	0.15355	0.15355	chr10	95760106	0.8137501792209123	chr10:95760106:A:G
chr10:95760486	['G', 'A']	98663	8697.176300665917	-384.7363136671025	0.0146895759229752	0.0103668398446204	1.4169772219060568	0.156493	0.156493	chr10	95760486	0.8055050838642672	chr10:95760486:G:A
chr10:95762540	['T', 'C']	98663	25577.147799730355	-1866.2501159772544	-0.0225553560321433	0.0063228968755652	-3.5672503404742044	0.000360918	0.000360918	chr10	95762540	3.442591457907976	chr10:95762540:T:C
chr10:95762883	['G', 'T']	98663	8617.397467738501	-393.4462790095352	0.0151719721817785	0.0104169075991863	1.4564756418655065	0.145264	0.145264	chr10	95762883	0.8378420012457383	chr10:95762883:G:T
chr10:95763038	['A', 'G']	98663	107995.51343679988	-2257.5672560657235	0.0106359673064329	0.004313349433845	2.4658255653894163	0.0136715	0.0136715	chr10	95763038	1.8641838332021603	chr10:95763038:A:G
chr10:95763718	['GT', 'G']	98663	177853.42108357413	-5523.182300973346	0.0012983877311858	0.0071476922714656	0.1816513193173098	0.855857	0.855857	chr10	95763718	0.0675987929150482	chr10:95763718:GT:G
chr10:95764009	['A', 'G']	98663	8696.705164462013	-382.66200854407487	0.014894089273392	0.0103662082752204	1.43679240065002	0.15078	0.15078	chr10	95764009	0.8216562610237803	chr10:95764009:A:G
chr10:95764023	['A', 'G']	98663	107981.36115898544	-2262.728594125521	0.010528307088946	0.0043133080411872	2.4408892173739107	0.0146529	0.0146529	chr10	95764023	1.8340764142615364	chr10:95764023:A:G
chr10:95764274	['C', 'T']	98663	8695.528801808283	-385.7614718430216	0.0144590558407638	0.010367771025833	1.3946156608529108	0.163135	0.163135	chr10	95764274	0.7874528527171387	chr10:95764274:C:T
chr10:95764556	['C', 'A']	98663	161014.47946233075	-5173.70186740897	0.0032491204250533	0.0055575295590367	0.5846339440102882	0.558795	0.558795	chr10	95764556	0.252747488531593	chr10:95764556:C:A
chr10:95764839	['C', 'T']	98663	65794.0672166338	-1907.3785293462788	-0.002171856404786	0.0045464886944422	-0.4776997262614888	0.632865	0.632865	chr10	95764839	0.1986889219067114	chr10:95764839:C:T
chr10:95766341	['T', 'A']	98663	20478.8143303953	-1409.0794413349383	-0.0183735246865749	0.0069727657645936	-2.635041145347527	0.00841402	0.00841402	chr10	95766341	2.074996460006292	chr10:95766341:T:A
chr10:95766395	['C', 'G']	98663	8617.030913596245	-393.9137447514892	0.0153113491433267	0.0104275045702914	1.4683617772702446	0.142009	0.142009	chr10	95766395	0.8476841307826006	chr10:95766395:C:G
chr10:95766850	['G', 'A']	98663	99305.26038550842	-1875.3934440644368	0.0080619244382612	0.0042976379765108	1.8758965930411968	0.0606724	0.0606724	chr10	95766850	1.217008825459097	chr10:95766850:G:A
chr10:95767189	['G', 'A']	98663	20692.474475297327	-1436.6480290828404	-0.0190272469113807	0.0069408488007091	-2.741342947772735	0.00611996	0.00611996	chr10	95767189	2.2132514163897405	chr10:95767189:G:A
chr10:95767830	['C', 'T']	98663	33679.09625852754	28.53507368392741	0.0173551493098832	0.0056741939615804	3.058610514091283	0.00222426	0.00222426	chr10	95767830	2.6528144482206137	chr10:95767830:C:T
chr10:95768359	['TTTTG', 'T']	98663	12115.929636726794	-218.73548299177176	0.0081769655581154	0.008840107081062	0.9249848992929974	0.354976	0.354976	chr10	95768359	0.4498010086911329	chr10:95768359:TTTTG:T
chr10:95769405	['G', 'A']	98663	8695.440663706946	-380.5571288267512	0.0152021287709254	0.0103678295368436	1.4662788114814558	0.142576	0.142576	chr10	95769405	0.845953573676163	chr10:95769405:G:A
chr10:95769514	['T', 'C']	98663	108003.60942156802	-2264.656624974184	0.0105592146779871	0.0043132936383584	2.4480630263804355	0.0143644	0.0143644	chr10	95769514	1.8427125097438195	chr10:95769514:T:C
chr10:95769561	['C', 'T']	98663	99294.07675543078	-1882.3124172054763	0.007912746563724	0.004297024227178	1.841447975479646	0.0655589	0.0655589	chr10	95769561	1.1833683419828365	chr10:95769561:C:T
chr10:95771750	['T', 'C']	98663	11657.708941078685	-285.03725676497976	0.0058457542465485	0.0090013686095635	0.6494294923482725	0.516062	0.516062	chr10	95771750	0.2872981188372367	chr10:95771750:T:C
chr10:95771827	['C', 'T']	98663	33680.534236298394	28.84093484485095	0.0173896807118921	0.0056739265641594	3.0648406381812663	0.00217845	0.00217845	chr10	95771827	2.6618524035837665	chr10:95771827:C:T
chr10:95771967	['G', 'A']	98663	20542.873912867195	-1435.249663296136	-0.0187837964791961	0.0069581569913754	-2.6995361706380643	0.0069448	0.0069448	chr10	95771967	2.158340256786995	chr10:95771967:G:A
chr10:95772209	['G', 'A']	98663	25568.33233320494	-1863.4497925105777	-0.0225569196745359	0.0063235195950204	-3.5671463234333443	0.000361061	0.000361061	chr10	95772209	3.442419419353601	chr10:95772209:G:A
chr10:95772219	['G', 'A']	98663	25570.814213023023	-1863.15383181512	-0.0225377294320808	0.0063233182349842	-3.564225078438927	0.000365105	0.000365105	chr10	95772219	3.437582219481002	chr10:95772219:G:A
chr10:95772471	['T', 'G']	98663	11659.299902688235	-283.29923211646786	0.0060697477617231	0.0090010392003854	0.6743385543152938	0.500098	0.500098	chr10	95772471	0.3009448822863667	chr10:95772471:T:G
chr10:95773693	['G', 'A']	98663	160749.03418985358	-5172.845488602573	0.0034226577392224	0.0055397228555045	0.6178391642501594	0.536683	0.536683	chr10	95773693	0.270282161230802	chr10:95773693:G:A
chr10:95774019	['T', 'C']	98663	65426.7880389035	-1912.066988800665	-0.001891266465442	0.0045436414161205	-0.4162446575849799	0.677232	0.677232	chr10	95774019	0.1692625291586709	chr10:95774019:T:C
chr10:95774378	['T', 'A']	98663	5571.395282598118	384.8659387243133	-0.012371908510298	0.0131607408313126	-0.940061708445941	0.347188	0.347188	chr10	95774378	0.4594352939328901	chr10:95774378:T:A
chr10:95774733	['G', 'A']	98663	11652.944868481069	-282.2978215311363	0.0061052091209125	0.0090045676172149	0.6780124688319978	0.497765	0.497765	chr10	95774733	0.3029756437685135	chr10:95774733:G:A
chr10:95775140	['G', 'T']	98663	65598.6272645249	-1905.9480018215072	-0.002199660211359	0.0045393069187262	-0.4845806310837187	0.627975	0.627975	chr10	95775140	0.2020576454000065	chr10:95775140:G:T
chr10:95775143	['T', 'C']	98663	21583.37517107144	242.657959307995	0.0202385166917085	0.0068478409104438	2.955459531900349	0.00312277	0.00312277	chr10	95775143	2.5054600014916204	chr10:95775143:T:C
chr10:95775471	['A', 'C']	98663	8615.611265407071	-391.16664093608586	0.0153107831674032	0.010417421269345	1.469728714193182	0.141638	0.141638	chr10	95775471	0.8488202143277661	chr10:95775471:A:C
chr10:95775610	['T', 'C']	98663	8696.057667940517	-383.9780142273849	0.0147476076868612	0.0103678809134862	1.422432202869735	0.154904	0.154904	chr10	95775610	0.8099373675506821	chr10:95775610:T:C
chr10:95776443	['C', 'A']	98663	33673.214972221096	31.08812157147184	0.01742940749403	0.0056746293058916	3.071461861999356	0.00213071	0.00213071	chr10	95776443	2.671475655856072	chr10:95776443:C:A
chr10:95776471	['C', 'T']	98663	99289.17770568252	-1877.645714721224	0.0079710477698569	0.0042970243717604	1.85501572256414	0.063597	0.063597	chr10	95776471	1.196563370423521	chr10:95776471:C:T
chr10:95776603	['T', 'C']	98663	21592.47126867941	242.3866786990108	0.0202589766898228	0.0068470153375117	2.958804046900996	0.00308909	0.00308909	chr10	95776603	2.51016943843407	chr10:95776603:T:C
chr10:95776855	['T', 'C']	98663	107993.64798499524	-2258.631959594324	0.0106292204939213	0.0043130871640112	2.464411241815937	0.0137255	0.0137255	chr10	95776855	1.862471825873446	chr10:95776855:T:C
chr10:95777038	['T', 'G']	98663	26905.54511910796	-1136.4980363437996	0.0025995529414794	0.0062015338397483	0.4191790303259875	0.675086	0.675086	chr10	95777038	0.1706408983595597	chr10:95777038:T:G
chr10:95777691	['G', 'T']	98663	12088.612621378905	-212.38667092762256	0.0085545180987897	0.0088477845771231	0.966854247435948	0.333619	0.333619	chr10	95777691	0.4767492237411855	chr10:95777691:G:T
chr10:95778034	['T', 'C']	98663	5473.277372336759	-82.98905049870338	0.0212869602030765	0.012882240555887	1.652426851581237	0.0984507	0.0984507	chr10	95778034	1.0067811916126423	chr10:95778034:T:C
chr10:95778480	['G', 'GC']	98663	108038.94593032693	-2261.5836400343683	0.0103960975348592	0.004312977224615	2.4104225442060465	0.0159359	0.0159359	chr10	95778480	1.797623404170405	chr10:95778480:G:GC
chr10:95779330	['C', 'T']	98663	26887.632838635112	-1142.878317867428	0.0024278019723778	0.0062043047378511	0.3913092723454303	0.695569	0.695569	chr10	95779330	0.1576597818000694	chr10:95779330:C:T
chr10:95779383	['G', 'A']	98663	33684.876750103926	32.45987805053048	0.0173674430190558	0.0056745404463707	3.0605902245640952	0.00220961	0.00220961	chr10	95779383	2.6556843732807445	chr10:95779383:G:A
chr10:95779419	['G', 'T']	98663	161005.84627315024	-5139.259531572792	0.0033592498976019	0.0055575407096411	0.6044489951777383	0.545547	0.545547	chr10	95779419	0.2631678280978884	chr10:95779419:G:T
chr10:95779841	['T', 'C']	98663	33692.414898685296	34.4414434796289	0.0174863387103398	0.0056734832598682	3.082116912907927	0.00205591	0.00205591	chr10	95779841	2.686995901038089	chr10:95779841:T:C
chr10:95779980	['G', 'A']	98663	65679.64241975709	-1897.3650593213265	-0.0020891579674192	0.0045357881322684	-0.4605942576013526	0.645091	0.645091	chr10	95779980	0.1903790171318421	chr10:95779980:G:A
chr10:95781448	['T', 'C']	98663	99298.1480636659	-1881.7304055086056	0.0078542337088392	0.004297165325001	1.827770894255128	0.067587	0.067587	chr10	95781448	1.1701368302595838	chr10:95781448:T:C
chr10:95782278	['A', 'G']	98663	80540.61216421693	-1669.8917439278696	0.0032434658076054	0.0043570565385645	0.7444167361376591	0.456626	0.456626	chr10	95782278	0.3404393636844751	chr10:95782278:A:G
chr10:95783045	['G', 'C']	98663	99295.13454715029	-1878.168950501835	0.007887065734123	0.0042970715262751	1.8354513500406813	0.0664418	0.0664418	chr10	95783045	1.1775586104247633	chr10:95783045:G:C
chr10:95784796	['C', 'T']	98663	12396.87954103146	-539.3963714266001	0.0052001397919222	0.008791254756234	0.5915128085936504	0.554178	0.554178	chr10	95784796	0.2563507190233798	chr10:95784796:C:T
chr10:95785708	['G', 'A']	98663	161026.48128700024	-5145.623350637056	0.0036133363970721	0.0055583458024475	0.6500740553927101	0.515646	0.515646	chr10	95785708	0.2876483468363659	chr10:95785708:G:A
chr10:95786870	['A', 'G']	98663	4822.342138339278	-331.1804908292596	-0.0183300470401642	0.0137745071365843	-1.3307225339105309	0.183283	0.183283	chr10	95786870	0.7368778151718738	chr10:95786870:A:G
chr10:95787488	['T', 'C']	98663	8719.795416303443	-376.0837470641991	0.0153981946334112	0.0103538031984014	1.4872017884006823	0.136965	0.136965	chr10	95787488	0.8633903981636109	chr10:95787488:T:C
chr10:95788546	['G', 'A']	98663	8626.661276914965	-389.01540198994815	0.0154144059684113	0.0104117672714866	1.480479304471667	0.138749	0.138749	chr10	95788546	0.8577701382668856	chr10:95788546:G:A
chr10:95790648	['T', 'C']	98663	5966.088448476858	480.7427843901684	-0.0050726003809492	0.0127563601224233	-0.3976526479550066	0.690887	0.690887	chr10	95790648	0.1605929790940503	chr10:95790648:T:C
chr10:95790823	['G', 'C']	98663	5470.166328806	-84.57849001288842	0.0211128845430275	0.0128970960548112	1.6370262308119643	0.101628	0.101628	chr10	95790823	0.9929866210857934	chr10:95790823:G:C
chr10:95790921	['C', 'T']	98663	25491.617188212746	-1202.272711465156	0.0044611117637091	0.0063365432664646	0.704029243723318	0.481416	0.481416	chr10	95790921	0.3174794799184089	chr10:95790921:C:T
chr10:95790983	['G', 'A']	98663	108366.36036456168	-2222.494639488498	0.0100024788227863	0.0043196268798997	2.315588614685728	0.0205828	0.0205828	chr10	95790983	1.686495545908179	chr10:95790983:G:A
chr10:95791739	['A', 'G']	98663	134178.479416088	-4022.058000420628	0.0007821673225317	0.004598245055756	0.1701012697339003	0.864931	0.864931	chr10	95791739	0.0630185370606231	chr10:95791739:A:G
chr10:95791971	['C', 'A']	98663	33657.79936338017	37.666622285295055	0.0175701810540381	0.0056760666220003	3.095485346478561	0.00196546	0.00196546	chr10	95791971	2.706535790285024	chr10:95791971:C:A
chr10:95792195	['G', 'A']	98663	8630.524848718287	-388.4504541095807	0.0155322149020638	0.0104091405739917	1.492170731258306	0.135658	0.135658	chr10	95792195	0.8675545900084769	chr10:95792195:G:A
chr10:95792208	['T', 'G']	98663	8710.618006000648	-380.66974772650633	0.0149834661247376	0.0103597846098475	1.4463105835709276	0.148093	0.148093	chr10	95792208	0.8294654690494896	chr10:95792208:T:G
chr10:95793501	['T', 'C']	98663	20540.914697564087	-1437.4974511108169	-0.0189263041102706	0.0069602422009691	-2.7192019420869364	0.00654511	0.00654511	chr10	95793501	2.1840830501076387	chr10:95793501:T:C
chr10:95793660	['C', 'G']	98663	8712.264909791202	-379.6833392376166	0.0150065712360038	0.0103574281550283	1.4488704156464225	0.147377	0.147377	chr10	95793660	0.8315702882034184	chr10:95793660:C:G
chr10:95794290	['T', 'C']	98663	25572.59191306904	-1865.7429747595115	-0.0226694755589187	0.0063244007518184	-3.5844464082072496	0.000337957	0.000337957	chr10	95794290	3.4711385537185224	chr10:95794290:T:C
chr10:95794594	['C', 'T']	98663	8644.7009477472	-382.6714199617777	0.0165207103196585	0.0104005599948212	1.5884443076031216	0.112189	0.112189	chr10	95794594	0.950049723057528	chr10:95794594:C:T
chr10:95794645	['A', 'G']	98663	10093.102298757374	-160.3126458940944	0.0307974657333758	0.0096340062247063	3.196745467570498	0.00139031	0.00139031	chr10	95794645	2.8568883535021783	chr10:95794645:A:G
chr10:95796190	['A', 'G']	98663	108019.70703026003	-2257.370712457615	0.0106765599321748	0.0043132351637239	2.4753020706983686	0.013314	0.013314	chr10	95796190	1.875691447384348	chr10:95796190:A:G
chr10:95798340	['A', 'T']	98663	8756.727664493366	-377.479401527842	0.0148694956359054	0.0103347573005048	1.4387851793267543	0.150215	0.150215	chr10	95798340	0.8232866978780351	chr10:95798340:A:T
chr10:95798504	['G', 'A']	98663	21570.060730468627	241.94817357978576	0.0201807195050731	0.0068513736407713	2.9454997732105994	0.00322509	0.00322509	chr10	95798504	2.491458161351818	chr10:95798504:G:A
chr10:95799022	['T', 'C']	98663	21573.53061141745	240.3553807045108	0.0201564507926111	0.0068505320748941	2.942319015844115	0.0032584	0.0032584	chr10	95799022	2.486995602922059	chr10:95799022:T:C
chr10:95799457	['C', 'T']	98663	8629.612258757707	-390.07951262910194	0.0153780820688993	0.0104096723479726	1.4772878103021532	0.139602	0.139602	chr10	95799457	0.8551083597734459	chr10:95799457:C:T
chr10:95800625	['T', 'C']	98663	108014.12768934412	-2260.185090460056	0.0105950464585402	0.0043131643674228	2.4564439367449498	0.0140337	0.0140337	chr10	95800625	1.852827811670475	chr10:95800625:T:C
chr10:95800789	['C', 'T']	98663	64486.0327757502	-2011.2002353820465	-0.0030460298229855	0.00456504419482	-0.6672508946226346	0.504613	0.504613	chr10	95800789	0.2970415652422664	chr10:95800789:C:T
chr10:95801885	['T', 'C']	98663	8626.699488115148	-391.2155939245862	0.0153512121336616	0.0104113146887046	1.474473934623875	0.140357	0.140357	chr10	95801885	0.8527659229970245	chr10:95801885:T:C
chr10:95801886	['A', 'G']	98663	8625.52454463444	-389.3749058212943	0.0155757695779925	0.0104118053599146	1.4959720278635922	0.134664	0.134664	chr10	95801886	0.8707484895849368	chr10:95801886:A:G
chr10:95801896	['T', 'A']	98663	25562.10902068909	-1861.293241975396	-0.0225669540673166	0.0063256590867028	-3.5675261277918886	0.000360538	0.000360538	chr10	95801896	3.443048954743221	chr10:95801896:T:A
chr10:95802129	['T', 'C']	98663	108007.36774873776	-2255.2710423862527	0.0106902987036766	0.0043132227159375	2.4784944826001	0.0131955	0.0131955	chr10	95802129	1.8795741489735367	chr10:95802129:T:C
chr10:95802184	['C', 'A']	98663	108003.27204249844	-2256.9156509265986	0.0106673565375909	0.0043132016426681	2.47318753476874	0.0133931	0.0133931	chr10	95802184	1.873118888479296	chr10:95802184:C:A
chr10:95802478	['G', 'A']	98663	12145.092644405242	-205.61175972721963	0.0091729245330757	0.008827555104156	1.0391240184677069	0.29875	0.29875	chr10	95802478	0.5246920860438059	chr10:95802478:G:A
chr10:95802539	['T', 'C']	98663	10087.942682778485	-156.01045128371746	0.0313151162987721	0.0096377801456908	3.249204259216639	0.00115767	0.00115767	chr10	95802539	2.9364152209227017	chr10:95802539:T:C
chr10:95803181	['G', 'A']	98663	99292.09564309462	-1871.8392869562367	0.0080751678969576	0.0042970206511106	1.8792481006276909	0.0602136	0.0602136	chr10	95803181	1.2203054067839416	chr10:95803181:G:A
chr10:95803195	['A', 'G']	98663	8712.794777707948	-380.6861773828052	0.0149701047657246	0.010358779553394	1.4451610528597247	0.148416	0.148416	chr10	95803195	0.8285192773781255	chr10:95803195:A:G
chr10:95803250	['G', 'A']	98663	65619.62721263616	-1909.804533550318	-0.0022337016919832	0.0045392078533339	-0.4920906387537722	0.622656	0.622656	chr10	95803250	0.2057518226234776	chr10:95803250:G:A
chr10:95803637	['C', 'T']	98663	134231.88783491784	-3996.468094018084	0.0009699032540636	0.0046050371016361	0.2106179022355751	0.833186	0.833186	chr10	95803637	0.079258036100466	chr10:95803637:C:T
chr10:95803796	['G', 'T']	98663	8710.618006000648	-379.1818488687218	0.0152343368947075	0.0103610152983447	1.4703517421831611	0.14147	0.14147	chr10	95803796	0.8493356464704391	chr10:95803796:G:T
chr10:95804775	['T', 'C']	98663	99293.17245224863	-1877.3918965291955	0.0079489613548511	0.0042969918955227	1.8498897712917632	0.0643324	0.0643324	chr10	95804775	1.1915702464029263	chr10:95804775:T:C
chr10:95805333	['A', 'T']	98663	11648.416751984269	-282.64262901630974	0.0060233871569746	0.0090060944488432	0.6688123460384409	0.503617	0.503617	chr10	95805333	0.297899618354522	chr10:95805333:A:T
chr10:95805610	['T', 'C']	98663	12080.591758743032	-216.73414003189447	0.0080881342604207	0.0088512042325052	0.9137891351233098	0.36083	0.36083	chr10	95805610	0.4426973616710529	chr10:95805610:T:C
chr10:95806295	['G', 'C']	98663	108006.32579144245	-2252.500089087684	0.0107047718716045	0.0043131789099399	2.481875223616327	0.013071	0.013071	chr10	95806295	1.883691185344584	chr10:95806295:G:C
chr10:95806564	['G', 'C']	98663	5963.120878563972	480.0691361246757	-0.0051583161089995	0.0127571663492744	-0.4043465427800832	0.685959	0.685959	chr10	95806564	0.163701841444684	chr10:95806564:G:C
chr10:95806844	['A', 'C']	98663	21575.71757597876	237.35033257300785	0.0199370546999169	0.0068508154376591	2.9101725015568847	0.0036131	0.0036131	chr10	95806844	2.4421200182694576	chr10:95806844:A:C
chr10:95807132	['T', 'C']	98663	108005.85225130255	-2256.843063746044	0.0106437335829655	0.0043131089855504	2.467763652303649	0.0135977	0.0135977	chr10	95807132	1.866534544701973	chr10:95807132:T:C
chr10:95808813	['T', 'A']	98663	65634.28758706691	-1904.3196910123809	-0.0020925538220572	0.0045393488170371	-0.4609810583851786	0.644813	0.644813	chr10	95808813	0.1905662153540949	chr10:95808813:T:A
chr10:95809031	['G', 'A']	98663	21561.2448220278	235.96123366060112	0.0198864685448199	0.006851883726211	2.902335961824148	0.00370473	0.00370473	chr10	95809031	2.431243437828495	chr10:95809031:G:A
chr10:95809127	['A', 'G']	98663	99294.14713098136	-1873.292764308896	0.0080566557881015	0.0042968380523627	1.875019651641604	0.060793	0.060793	chr10	95809127	1.2161464246152631	chr10:95809127:A:G
chr10:95809262	['C', 'T']	98663	8675.02229318735	-399.82892324148185	0.0136522825270525	0.0103837936281196	1.3147682837303083	0.188591	0.188591	chr10	95809262	0.7244790366442926	chr10:95809262:C:T
chr10:95810558	['A', 'G']	98663	108022.07893936311	-2251.3848280804423	0.0107660937332737	0.004314362569426	2.4954077363753115	0.0125829	0.0125829	chr10	95810558	1.900219254848442	chr10:95810558:A:G
chr10:95810617	['T', 'C']	98663	20541.95586148169	-1441.6064564658282	-0.0191811744890661	0.0069598764020686	-2.755964816180512	0.005853	0.005853	chr10	95810617	2.23262147588582	chr10:95810617:T:C
chr10:95811049	['C', 'T']	98663	8712.353216635078	-380.1358303962722	0.0149684726770449	0.0103586165943798	1.44502622919418	0.148454	0.148454	chr10	95811049	0.8284080961176246	chr10:95811049:C:T
chr10:95811818	['C', 'T']	98663	12081.612266618014	-214.957481231303	0.0082767673429585	0.0088513534755087	0.9350849410612692	0.349747	0.349747	chr10	95811818	0.4562460020370884	chr10:95811818:C:T
chr10:95812160	['TAA', 'T']	98663	65615.63591298001	-1909.554696558208	-0.0022332395984068	0.0045391558692294	-0.4919944727048946	0.622724	0.622724	chr10	95812160	0.2057043960953515	chr10:95812160:TAA:T
chr10:95813205	['T', 'C']	98663	108015.46459239432	-2251.3467198106864	0.0107174868761772	0.0043134452436235	2.484669740973415	0.0129688	0.0129688	chr10	95813205	1.887100207222677	chr10:95813205:T:C
chr10:95813394	['A', 'G']	98663	12079.857048734995	-214.21667142240165	0.0083380017529876	0.0088519089969503	0.9419439079028324	0.346224	0.346224	chr10	95813394	0.4606428304343467	chr10:95813394:A:G
chr10:95813604	['G', 'A']	98663	21572.96787763294	247.96192282008843	0.0204638055374662	0.00685085072839	2.987045893828037	0.00281757	0.00281757	chr10	95813604	2.5501252854908736	chr10:95813604:G:A
chr10:95813648	['G', 'A']	98663	12102.34929854438	-213.5945401713339	0.0083146823314694	0.008844410988281	0.94010582982705	0.347166	0.347166	chr10	95813648	0.4594628144155404	chr10:95813648:G:A
chr10:95814774	['C', 'T']	98663	8633.262507601863	-391.6722238930576	0.0152470652356409	0.0104076142657459	1.4649913848001526	0.142926	0.142926	chr10	95814774	0.8448887605062901	chr10:95814774:C:T
chr10:95814898	['T', 'C']	98663	86067.19137072816	-1762.3043781133538	0.0054209238135747	0.0043194341164068	1.2550078708190258	0.209479	0.209479	chr10	95814898	0.6788595079781061	chr10:95814898:T:C
chr10:95814932	['C', 'T']	98663	108004.46169287388	-2254.5464452359624	0.0107047703070283	0.0043132788472565	2.4818173566119204	0.0130731	0.0130731	chr10	95814932	1.883621416760929	chr10:95814932:C:T
chr10:95815822	['C', 'T']	98663	21570.311756895106	240.8506122637752	0.0200567670495992	0.0068507081162528	2.927692540573439	0.00341566	0.00341566	chr10	95815822	2.466525366165925	chr10:95815822:C:T
chr10:95815969	['C', 'T']	98663	8716.35337880984	-376.6677207693167	0.0153423120284846	0.0103565172997557	1.4814161541396176	0.138499	0.138499	chr10	95815969	0.8585533623110833	chr10:95815969:C:T
chr10:95817239	['A', 'T']	98663	108019.61217890232	-2255.8242030841134	0.0106451980027099	0.0043133091821326	2.467988626182056	0.0135891	0.0135891	chr10	95817239	1.8668093054438728	chr10:95817239:A:T
chr10:95817893	['G', 'A']	98663	8706.882487101255	-378.9872452401	0.0150954873204947	0.0103617856381297	1.4568422709832696	0.145163	0.145163	chr10	95817893	0.8381440650651526	chr10:95817893:G:A
chr10:95817899	['G', 'T']	98663	8629.437318818545	-390.6812735924639	0.0153000495038889	0.0104096568706987	1.4697938360442795	0.141621	0.141621	chr10	95817899	0.8488723433418572	chr10:95817899:G:T
chr10:95818269	['C', 'T']	98663	10085.817799401955	-161.83278157833016	0.0306024067497665	0.0096381819465672	3.1751223331767364	0.00149819	0.00149819	chr10	95818269	2.824433106049759	chr10:95818269:C:T
chr10:95818468	['T', 'C']	98663	25781.135660054133	-1863.074527618473	-0.0218398264635778	0.0063023570927886	-3.465342591991141	0.000529781	0.000529781	chr10	95818468	3.2759036212428674	chr10:95818468:T:C
chr10:95818696	['T', 'C']	98663	21610.06640716074	256.57402168839644	0.0203804906105553	0.0068450067842842	2.9774244573939392	0.00290752	0.00290752	chr10	95818696	2.536477289201487	chr10:95818696:T:C
chr10:95819070	['T', 'A']	98663	33717.41743282009	43.97960162771047	0.0175342799063497	0.0056732754580901	3.090680161025099	0.00199754	0.00199754	chr10	95819070	2.699504515340457	chr10:95819070:T:A
chr10:95819464	['G', 'A']	98663	65628.61164398836	-1911.432217314953	-0.0022714449416232	0.0045392231348342	-0.5004038960305935	0.616792	0.616792	chr10	95819464	0.209861267866287	chr10:95819464:G:A
chr10:95820613	['C', 'T']	98663	8631.874884696867	-389.8428944863327	0.0153980438842187	0.0104086687427077	1.4793480573590714	0.139051	0.139051	chr10	95820613	0.8568258835138076	chr10:95820613:C:T
chr10:95821187	['A', 'G']	98663	99331.08125614538	-1864.440958196359	0.0081343460038851	0.0042972407142475	1.892923051044261	0.058371	0.058371	chr10	95821187	1.2338028663821177	chr10:95821187:A:G
chr10:95822114	['C', 'T']	98663	99453.85162345624	-1857.747440252518	0.0082702113899936	0.0043046956331057	1.921207001580024	0.0547085	0.0547085	chr10	95822114	1.2619451925640297	chr10:95822114:C:T
chr10:95824998	['T', 'C']	98663	12079.979494196949	-212.2767469891952	0.008454869997501	0.008851936894933	0.9551435011178944	0.339507	0.339507	chr10	95824998	0.4691512669503929	chr10:95824998:T:C
chr10:95826322	['A', 'C']	98663	134246.426249455	-4018.514088953978	0.0006297382081967	0.0046003053780508	0.1368905227903851	0.891118	0.891118	chr10	95826322	0.0500647837793759	chr10:95826322:A:C
chr10:95826444	['G', 'A']	98663	21642.019294136742	251.00017302832936	0.0202068053117633	0.0068425397634083	2.953114780541378	0.00314659	0.00314659	chr10	95826444	2.5021598418779187	chr10:95826444:G:A
chr10:95826832	['AG', 'A']	98663	8710.529714059823	-379.7619253583826	0.0150333690082373	0.0103597555176488	1.451131639412392	0.146746	0.146746	chr10	95826832	0.8334337279106947	chr10:95826832:AG:A
chr10:95828110	['A', 'G']	98663	108074.57556064718	-2255.284069713152	0.0105789507764221	0.0043139521554443	2.452264279999324	0.0141978	0.0141978	chr10	95828110	1.8477789458902816	chr10:95828110:A:G
chr10:95828237	['T', 'C']	98663	108065.52479041432	-2242.44249660826	0.0107700417703488	0.0043132633734149	2.496958993213981	0.012528	0.012528	chr10	95828237	1.902118255286132	chr10:95828237:T:C
chr10:95828266	['C', 'T']	98663	99354.09105930055	-1863.6569660907976	0.0080950438272468	0.0042972642770452	1.8837668119431927	0.0595995	0.0595995	chr10	95828266	1.2247573836851295	chr10:95828266:C:T
chr10:95828953	['T', 'C']	98663	108077.00373066244	-2239.477964450291	0.0108164210949941	0.0043136338048219	2.507496367193524	0.0121606	0.0121606	chr10	95828953	1.9150449965879013	chr10:95828953:T:C
chr10:95831069	['C', 'T']	98663	33711.75854518916	50.12652482119535	0.017692900369761	0.0056727718605979	3.118916255499856	0.0018157	0.0018157	chr10	95831069	2.740955906424768	chr10:95831069:C:T
chr10:95831367	['C', 'T']	98663	8711.176584466	-381.132283117398	0.0149659696096732	0.0103592741621697	1.4446928786117477	0.148547	0.148547	chr10	95831367	0.8281361146216897	chr10:95831367:C:T
chr10:95831540	['T', 'C']	98663	65462.981004895744	-1918.8827689808927	-0.0020301678909341	0.0045423741991117	-0.4469398164799177	0.654919	0.654919	chr10	95831540	0.183812409975137	chr10:95831540:T:C
chr10:95832399	['A', 'T']	98663	25756.176832544326	-1820.2667648615368	-0.0227438630798269	0.0063025792129481	-3.608659615590621	0.000307935	0.000307935	chr10	95832399	3.511540946228345	chr10:95832399:A:T
chr10:95833597	['A', 'G']	98663	99351.09066396348	-1862.997837835396	0.0081041572491527	0.004296942167311	1.8860289325756008	0.059294	0.059294	chr10	95833597	1.2269892509650229	chr10:95833597:A:G
chr10:95835288	['G', 'T']	98663	99344.151884105	-1866.4629597590665	0.0079813803035535	0.0042971332944351	1.857373219930042	0.0632611	0.0632611	chr10	95835288	1.198863260732394	chr10:95835288:G:T
chr10:95835939	['T', 'G']	98663	65631.96948561462	-1908.4392351403112	-0.0022219817309869	0.004538916924194	-0.489540074889444	0.62446	0.62446	chr10	95835939	0.2044953752812658	chr10:95835939:T:G
chr10:95836293	['G', 'T']	98663	99381.14557545894	-1863.157551169236	0.0080982456245341	0.0042973896812794	1.8844568971280984	0.0595061	0.0595061	chr10	95836293	1.225438512245404	chr10:95836293:G:T
chr10:95836519	['G', 'A']	98663	134149.03536781925	-3978.7484997918814	0.0010998492149648	0.0045978613953714	0.2392088669902174	0.810944	0.810944	chr10	95836519	0.0910091350991977	chr10:95836519:G:A
chr10:95836682	['T', 'C']	98663	8712.618147907882	-376.377078559474	0.0152783342693259	0.0103573786040349	1.4751159394109663	0.140185	0.140185	chr10	95836682	0.8532984540280064	chr10:95836682:T:C
chr10:95838446	['A', 'C']	98663	15986.296234352034	338.81592337507453	0.0190228869788747	0.0078250176432088	2.431034388195177	0.0150576	0.0150576	chr10	95838446	1.822244243926668	chr10:95838446:A:C
chr10:95838476	['G', 'A']	98663	8632.349973139804	-385.6550552652498	0.0158360346703372	0.0104067795668754	1.5217036710129768	0.128087	0.128087	chr10	95838476	0.892494946092648	chr10:95838476:G:A
chr10:95839780	['G', 'C']	98663	11719.069008859246	-285.2277271669894	0.0061163384939478	0.0089807574229442	0.6810492930497943	0.495842	0.495842	chr10	95839780	0.3046566893558166	chr10:95839780:G:C
chr10:95841162	['G', 'A']	98663	65606.27850270201	-1898.494477329214	-0.0020285491450861	0.0045392465779141	-0.4468911547912318	0.654955	0.654955	chr10	95841162	0.1837885380586741	chr10:95841162:G:A
chr10:95841613	['A', 'G']	98663	11444.115991972594	-302.5221421140167	0.0063082034559752	0.0090826734011671	0.694531574279067	0.487351	0.487351	chr10	95841613	0.3121581384655792	chr10:95841613:A:G
chr10:95842137	['A', 'G']	98663	107989.2686361378	-2256.076917483304	0.0107081126823836	0.0043124442103788	2.483072744828134	0.0130271	0.0130271	chr10	95842137	1.88515225306504	chr10:95842137:A:G
chr10:95842334	['T', 'C']	98663	107991.41822439384	-2253.1338474442728	0.0106974047732346	0.0043121331030451	2.4807686863098475	0.0131116	0.0131116	chr10	95842334	1.882344308403586	chr10:95842334:T:C
chr10:95843406	['G', 'A']	98663	99261.1273088542	-1875.10424130623	0.0080250628852505	0.0042962123355025	1.867939072502072	0.0617735	0.0617735	chr10	95843406	1.2091977914480525	chr10:95843406:G:A
chr10:95843685	['T', 'C']	98663	8709.706218640718	-374.6508865578202	0.0154959921706734	0.0103601559092801	1.495729630554386	0.134727	0.134727	chr10	95843685	0.8705453606544328	chr10:95843685:T:C
chr10:95843770	['G', 'A']	98663	21473.611752541787	246.8142632828441	0.0202404567942767	0.0068602642423014	2.95039025894529	0.00317447	0.00317447	chr10	95843770	2.4983287728252632	chr10:95843770:G:A
chr10:95843966	['G', 'T']	98663	8708.353054460313	-375.1352817858273	0.0153879429056797	0.0103606368998909	1.4852313669868915	0.137486	0.137486	chr10	95843966	0.8617415231595453	chr10:95843966:G:T
chr10:95844073	['T', 'C']	98663	99248.15420177014	-1890.8771463669173	0.0077748841557516	0.0042962033125565	1.8097104792568504	0.0703437	0.0703437	chr10	95844073	1.1527747920139295	chr10:95844073:T:C
chr10:95844649	['A', 'G']	98663	25496.13466197654	-1842.4329545562573	-0.0223613413437439	0.0063314063859447	-3.5318126780464505	0.00041291	0.00041291	chr10	95844649	3.3841445991010084	chr10:95844649:A:G
chr10:95844746	['T', 'C']	98663	33627.08993319885	24.858966299859667	0.0171629548923993	0.0056755304119146	3.0240265925399807	0.00249499	0.00249499	chr10	95844746	2.602931190703326	chr10:95844746:T:C
chr10:95844771	['G', 'T']	98663	5433.0550667937	-92.92197313921312	0.0202740584817991	0.012934406067839	1.5674518316082506	0.117012	0.117012	chr10	95844771	0.9317695975141548	chr10:95844771:G:T
chr10:95845974	['CAG', 'C']	98663	65141.99300184862	-1890.0689064035607	-0.0024670077721878	0.0045735183833286	-0.5394113602299182	0.589604	0.589604	chr10	95845974	0.2294395787920936	chr10:95845974:CAG:C
chr10:95846467	['A', 'C']	98663	65629.29040695909	-1896.1354288458483	-0.0018944701288603	0.0045386823557029	-0.4174053129053876	0.676383	0.676383	chr10	95846467	0.1698073163595896	chr10:95846467:A:C
chr10:95846654	['G', 'T']	98663	5432.257407069416	-94.57951036780966	0.0199482525297298	0.0129377852462986	1.541859920378318	0.123111	0.123111	chr10	95846654	0.9097031410096196	chr10:95846654:G:T
chr10:95846845	['C', 'T']	98663	108002.881243536	-2250.962998797256	0.010753573582948	0.0043132009311074	2.493177052196148	0.0126622	0.0126622	chr10	95846845	1.8974908310601324	chr10:95846845:C:T
chr10:95847086	['T', 'C']	98663	99270.22771885706	-1890.1398870567537	0.0077689728239753	0.0042965038407915	1.808208048184596	0.0705772	0.0705772	chr10	95847086	1.1513355753423091	chr10:95847086:T:C
chr10:95847318	['C', 'T']	98663	33628.11257197308	29.98906980570817	0.017326456209548	0.005675390832154	3.052909785769218	0.00226694	0.00226694	chr10	95847318	2.644559974365653	chr10:95847318:C:T
chr10:95847408	['G', 'A']	98663	64520.69480631398	-2005.149287755708	-0.0028694890418291	0.0045642511942115	-0.6286877999765509	0.529555	0.529555	chr10	95847408	0.2760889270465016	chr10:95847408:G:A
chr10:95848357	['C', 'G']	98663	107976.45431227628	-2254.957588242923	0.0106808533714611	0.0043122840647276	2.476843642751952	0.0132567	0.0132567	chr10	95848357	1.8775645717197624	chr10:95848357:C:G
chr10:95848665	['G', 'A']	98663	65623.96778248617	-1901.99565018358	-0.0020290951819434	0.0045386138843607	-0.4470737616467826	0.654823	0.654823	chr10	95848665	0.1838760748348381	chr10:95848665:G:A
chr10:95849329	['T', 'C']	98663	99278.13092800224	-1871.901233851344	0.0080926573332828	0.0042964437411891	1.8835711162001647	0.059626	0.059626	chr10	95849329	1.224564324248013	chr10:95849329:T:C
chr10:95849850	['A', 'G']	98663	8714.088321744948	-377.0860733714284	0.0151804258102022	0.0103574038106703	1.4656593570835892	0.142744	0.142744	chr10	95849850	0.845442137524532	chr10:95849850:A:G
chr10:95850128	['C', 'T']	98663	8711.353176091387	-374.4408286697014	0.0155185899880968	0.0103591395610666	1.4980578161550528	0.134121	0.134121	chr10	95850128	0.8725032171514874	chr10:95850128:C:T
chr10:95852644	['C', 'T']	98663	21477.006650446063	240.49086731780488	0.0197324861448795	0.0068591805772668	2.8767993381422827	0.00401817	0.00401817	chr10	95852644	2.395971693147723	chr10:95852644:C:T
chr10:95853495	['G', 'T']	98663	107967.75281434444	-2254.6157039044383	0.0107142292636307	0.0043117865194657	2.484870068418469	0.0129615	0.0129615	chr10	95853495	1.8873447358090527	chr10:95853495:G:T
chr10:95854041	['G', 'A']	98663	99256.28262148122	-1876.0727767575468	0.007980868938615	0.0042961288325081	1.857688456227152	0.0632162	0.0632162	chr10	95854041	1.1991716136630246	chr10:95854041:G:A
chr10:95854126	['T', 'C']	98663	21462.090819688747	249.436414590962	0.0202640550496114	0.0068614493947643	2.953319901342436	0.0031445	0.0031445	chr10	95854126	2.502448400935433	chr10:95854126:T:C
chr10:95854269	['G', 'A']	98663	8160.654248147357	-203.44556207297768	0.0174739570114277	0.0106286006049037	1.644050582102571	0.100169	0.100169	chr10	95854269	0.9992666618219508	chr10:95854269:G:A
chr10:95854982	['T', 'C']	98663	12141.584284584656	-226.165044517725	0.0077540757707298	0.008831370086647	0.878015041228308	0.379938	0.379938	chr10	95854982	0.4202872677377496	chr10:95854982:T:C
chr10:95855066	['G', 'A']	98663	8706.794230340383	-375.37425000620686	0.0154153190589245	0.0103617264687482	1.487717235676731	0.136829	0.136829	chr10	95855066	0.8638218470222165	chr10:95855066:G:A
chr10:95855339	['C', 'T']	98663	8716.883500755172	-375.7151671917373	0.0155066554105143	0.0103567225800504	1.4972550718297553	0.13433	0.13433	chr10	95855339	0.8718269852502716	chr10:95855339:C:T
chr10:95855516	['A', 'T']	98663	21463.87377833652	245.35219443438973	0.0199785579728506	0.0068609555495113	2.9119206251486927	0.00359294	0.00359294	chr10	95855516	2.444550035199049	chr10:95855516:A:T
chr10:95855931	['C', 'T']	98663	8715.501713196682	-368.44618521640433	0.016176502556365	0.0103573379189214	1.5618397973491531	0.118329	0.118329	chr10	95855931	0.9269088056973616	chr10:95855931:C:T
chr10:95856285	['A', 'T']	98663	65609.62467811597	-1908.9213867927008	-0.0022129401362214	0.0045391003532085	-0.4875283567275967	0.625885	0.625885	chr10	95856285	0.2035054566513537	chr10:95856285:A:T
chr10:95858027	['A', 'G']	98663	12455.671050230158	-291.72723413069275	0.0069314662615809	0.008730214045835	0.7939629229237172	0.427219	0.427219	chr10	95858027	0.3693494408772901	chr10:95858027:A:G
chr10:95861509	['G', 'A']	98663	65435.59091047332	-1896.2605991135035	-0.0022450915187503	0.0045431656644167	-0.4941689748041657	0.621188	0.621188	chr10	95861509	0.206776942486493	chr10:95861509:G:A
chr10:95861821	['C', 'T']	98663	8636.013199513382	-382.0382914002012	0.016058660735426	0.0104069287039597	1.5430739646862308	0.122816	0.122816	chr10	95861821	0.9107450512806412	chr10:95861821:C:T
chr10:95862932	['A', 'G']	98663	161021.16015933832	-5103.312623251656	0.0042023508548976	0.0055588885243287	0.7559696217158925	0.449669	0.449669	chr10	95862932	0.3471070514869829	chr10:95862932:A:G
chr10:95863548	['G', 'A']	98663	63551.52667220862	-1951.298520882418	-0.0027400091210768	0.0045840037333028	-0.5977327420504888	0.55002	0.55002	chr10	95863548	0.2596215182662714	chr10:95863548:G:A
chr10:95863619	['C', 'T']	98663	8705.882385735862	-368.7245613586277	0.0160319420053334	0.0103623766557559	1.5471298272513807	0.121835	0.121835	chr10	95863619	0.914227932365436	chr10:95863619:C:T
chr10:95864169	['A', 'C']	98663	8632.612471618553	-384.6105849412478	0.0157798109007434	0.0104091759147125	1.5159519860203372	0.129535	0.129535	chr10	95864169	0.8876128705546126	chr10:95864169:A:C
chr10:95864450	['A', 'G']	98663	99174.08806236438	-1882.191940711769	0.0077538254957025	0.0042956710804452	1.805032403667833	0.0710727	0.0710727	chr10	95864450	1.148297185713787	chr10:95864450:A:G
