## Supplementary material for "Characterization of shared and ancestry-specific signals driving complex traits using multi-ancestry fine-mapping": s2_gwas_temp.txt

locus	alleles	n	sum_x	y_transpose_x	beta	standard_error	t_stat	p_value	p_value_str	chrom	pos	-log10pvalue	rsid
chr10:94865198	['A', 'G']	19959	924.0462972241708	29.132968660815752	-0.0914658802513561	0.0337158590249324	-2.7128444268235423	0.00667656	0.00667656	chr10	94865198	2.175447243785764	chr10:94865198:A:G
chr10:94865655	['T', 'A']	19959	916.045896382403	28.33717730732734	-0.0923669759816759	0.0338556194610017	-2.728261288737414	0.00637249	0.00637249	chr10	94865655	2.195690837372736	chr10:94865655:T:A
chr10:94866231	['C', 'T']	19959	7995.216296221966	1086.6491077219189	0.0053860230310518	0.0127167473768304	0.4235377861531641	0.671908	0.671908	chr10	94866231	0.1726901879991598	chr10:94866231:C:T
chr10:94866632	['G', 'T']	19959	1381.4553926701622	53.01363222458439	-0.0854352300273351	0.0282054123284877	-3.029036733529492	0.00245649	0.00245649	chr10	94866632	2.609684999472843	chr10:94866632:G:T
chr10:94867434	['A', 'C']	19959	1338.2068602377017	44.84048150220469	-0.0853350971944009	0.0280219620747956	-3.045293436863062	0.00232757	0.00232757	chr10	94867434	2.633097249054852	chr10:94867434:A:C
chr10:94868517	['T', 'C']	19959	7977.598797293911	1084.7670850269544	0.0044984919031229	0.0127226145258875	0.3535823469279533	0.723656	0.723656	chr10	94868517	0.14046783270506	chr10:94868517:T:C
chr10:94868852	['C', 'A']	19959	7853.180396873121	1046.2729356959985	0.001674783731931	0.01278957954349	0.1309490844664677	0.895817	0.895817	chr10	94868852	0.0477807001675779	chr10:94868852:C:A
chr10:94869381	['T', 'C']	19959	6004.309153799878	792.0171630535333	-0.0019940552612603	0.0141249742378662	-0.1411723113741848	0.887735	0.887735	chr10	94869381	0.0517166572096925	chr10:94869381:T:C
chr10:94869584	['G', 'A']	19959	6965.187697398105	907.413389439886	-0.0069400884896365	0.0132947422318976	-0.5220175290789322	0.601664	0.601664	chr10	94869584	0.2206459733331406	chr10:94869584:G:A
chr10:94870437	['C', 'T']	19959	12127.08880076301	1527.1369710000367	-0.0146860964854519	0.010905255215669	-1.3466990175847011	0.178092	0.178092	chr10	94870437	0.7493555888685315	chr10:94870437:C:T
chr10:94870706	['G', 'A']	19959	5992.501202766362	794.4049468587087	-0.0013789764514389	0.0141354090847209	-0.0975547607553515	0.922287	0.922287	chr10	94870706	0.0351339128715543	chr10:94870706:G:A
chr10:94870959	['G', 'A']	19959	486.0243511373885	60.45033328382628	-0.0212221313389235	0.0460362781036828	-0.4609871217461823	0.644813	0.644813	chr10	94870959	0.1905662153540949	chr10:94870959:G:A
chr10:94871657	['C', 'T']	19959	918.09199779526	32.15380337422333	-0.0876027616414936	0.0338192299361688	-2.590323960860047	0.00959554	0.00959554	chr10	94871657	2.017930579821559	chr10:94871657:C:T
chr10:94871915	['G', 'A']	19959	922.0461970137288	27.991587009810647	-0.0929194295703546	0.0337492052215505	-2.7532331194282773	0.00590632	0.00590632	chr10	94871915	2.228683026983304	chr10:94871915:G:A
chr10:94872077	['C', 'T']	19959	923.092498872576	28.96410569800111	-0.092026257017628	0.0337339068842579	-2.7280047144664503	0.00637745	0.00637745	chr10	94872077	2.195352937627497	chr10:94872077:C:T
chr10:94872496	['T', 'C']	19959	27025.708122463293	3625.096176639116	-0.002234241719319	0.0108026359884829	-0.2068237531747817	0.83615	0.83615	chr10	94872496	0.0777158058998465	chr10:94872496:T:C
chr10:94872954	['G', 'A']	19959	910.0455957510771	30.904349663242147	-0.0883236425339248	0.0339593893425953	-2.600860741130588	0.00930588	0.00930588	chr10	94872954	2.031242552025601	chr10:94872954:G:A
chr10:94873074	['A', 'G']	19959	8086.430912644715	1110.9303322478345	0.0058224962965615	0.012647031098025	0.4603844373776258	0.645245	0.645245	chr10	94873074	0.1902753521166357	chr10:94873074:A:G
chr10:94873114	['C', 'T']	19959	4673.702495490078	742.2245757130025	0.0228510529748497	0.0157285071904282	1.4528430891875126	0.146283	0.146283	chr10	94873114	0.8348061416475991	chr10:94873114:C:T
chr10:94873677	['G', 'A']	19959	485.0729104028864	61.963033062413245	-0.0177555122339152	0.0460803152854813	-0.3853166395219853	0.700007	0.700007	chr10	94873677	0.1548976170626387	chr10:94873677:G:A
chr10:94873713	['T', 'G']	19959	924.0925990880392	29.221643617404222	-0.0913803322078521	0.0337158354849379	-2.7103089955660407	0.0067278	0.0067278	chr10	94873713	2.172126927463921	chr10:94873713:T:G
chr10:94874432	['T', 'C']	19959	5880.589266923887	847.0539250381079	0.010455468926991	0.0142677268865347	0.7328055134597836	0.463686	0.463686	chr10	94874432	0.3337760164926662	chr10:94874432:T:C
chr10:94874553	['A', 'G']	19959	5596.2803888165145	768.3766647832408	0.0020332598967569	0.0145480888597651	0.1397613058564842	0.88885	0.88885	chr10	94874553	0.05117152324661	chr10:94874553:A:G
chr10:94875639	['T', 'C']	19959	485.0	60.32812666272102	-0.0205044047334948	0.0460813770777119	-0.4449607636272695	0.656353	0.656353	chr10	94875639	0.1828625253816738	chr10:94875639:T:C
chr10:94876348	['T', 'C']	19959	14613.250288292802	1929.8849245533688	-0.003225103915628	0.0105210312385539	-0.3065387643570278	0.759198	0.759198	chr10	94876348	0.1196449446667857	chr10:94876348:T:C
chr10:94877333	['A', 'G']	19959	5951.490929137015	853.6741690248169	0.0105740480724783	0.0141897006340761	0.7451917658562236	0.456165	0.456165	chr10	94877333	0.3408780397300975	chr10:94877333:A:G
chr10:94878689	['T', 'C']	19959	485.0729104028864	60.327445249399005	-0.0205443005863046	0.0460814971304655	-0.445825371691805	0.655728	0.655728	chr10	94878689	0.1832762712887012	chr10:94878689:T:C
chr10:94879100	['C', 'T']	19959	6841.342769816615	888.5063079102143	-0.0076250522618256	0.0133938690062863	-0.569294223965227	0.569163	0.569163	chr10	94879100	0.244763340172645	chr10:94879100:C:T
chr10:94879139	['G', 'A']	19959	2267.2271884551783	406.3083403331281	0.0365011090413916	0.0217717692698385	1.676533890700303	0.0936493	0.0936493	chr10	94879139	1.0284954644956152	chr10:94879139:G:A
chr10:94880139	['A', 'G']	19959	2270.161083249749	406.7101609343392	0.0366660087769582	0.0217689182773583	1.6843284682222444	0.0921339	0.0921339	chr10	94880139	1.0355805448946769	chr10:94880139:A:G
chr10:94880683	['G', 'A']	19959	918.2300290668536	30.84732898043869	-0.0886242980501298	0.0337798852876862	-2.6235819717965683	0.00870767	0.00870767	chr10	94880683	2.06009803804788	chr10:94880683:G:A
chr10:94880958	['T', 'C']	19959	27571.66990777868	3738.6844979192847	0.0030252806829314	0.0108971758856837	0.277620616081451	0.781306	0.781306	chr10	94880958	0.1071788405350596	chr10:94880958:T:C
chr10:94881121	['A', 'T']	19959	2547.5105487346527	359.00476396723235	-5.278107284256975e-05	0.020760523549879	-0.0025423767717494	0.997972	0.997972	chr10	94881121	0.0008816434982812	chr10:94881121:A:T
chr10:94881335	['TC', 'T']	19959	911.091296287017	31.988718247567785	-0.0874993163387791	0.0339018681962691	-2.580958542821788	0.00985972	0.00985972	chr10	94881335	2.0061354181400843	chr10:94881335:TC:T
chr10:94882407	['G', 'A']	19959	8077.428206284769	1105.62394837109	0.0052384916548265	0.0126507027319284	0.4140870089062676	0.678815	0.678815	chr10	94882407	0.1682485694992463	chr10:94882407:G:A
chr10:94882674	['C', 'G']	19959	485.0	60.32812666272102	-0.0205044047334948	0.0460813770777119	-0.4449607636272695	0.656353	0.656353	chr10	94882674	0.1828625253816738	chr10:94882674:C:G
chr10:94884013	['G', 'A']	19959	917.045946487624	30.68312124242356	-0.0890915971532847	0.0337978247252339	-2.636015716324124	0.00839508	0.00839508	chr10	94884013	2.075975160944276	chr10:94884013:G:A
chr10:94884139	['T', 'A']	19959	2266.567805953693	407.49419620222255	0.0376895826831012	0.02177586331623	1.730796255274545	0.0835036	0.0835036	chr10	94884139	1.0782948008465478	chr10:94884139:T:A
chr10:94884193	['G', 'A']	19959	8364.352613904064	1226.8795727274296	0.0103311665056746	0.0123994226055263	0.8331973862291064	0.404743	0.404743	chr10	94884193	0.3928206536003131	chr10:94884193:G:A
chr10:94884426	['C', 'T']	19959	924.2778529544432	26.5083994902496	-0.0948366325401051	0.0336797317389755	-2.8158369334740354	0.00486981	0.00486981	chr10	94884426	2.312487982843119	chr10:94884426:C:T
chr10:94884753	['A', 'G']	19959	923.4163909774436	25.474698031135464	-0.0957658293070532	0.0336966125591531	-2.842001674172442	0.00448767	0.00448767	chr10	94884753	2.3479790863437624	chr10:94884753:A:G
chr10:94884828	['A', 'G']	19959	924.6949458483756	26.34379871827976	-0.0950344616539968	0.0336800622595986	-2.8216830753307938	0.00478196	0.00478196	chr10	94884828	2.320394060978908	chr10:94884828:A:G
chr10:94885671	['T', 'C']	19959	485.0243010321676	60.32058073350692	-0.0205118663425242	0.0460814074749736	-0.4451223924456733	0.656236	0.656236	chr10	94885671	0.1829399486337614	chr10:94885671:T:C
chr10:94887046	['C', 'A']	19959	27558.6653468324	3741.807257240173	0.0035111193593916	0.010892779663582	0.3223345617767718	0.747203	0.747203	chr10	94887046	0.1265613930937685	chr10:94887046:C:A
chr10:94887360	['C', 'T']	19959	26859.6914866964	3579.37184175795	-0.0042520946451116	0.0107757798962821	-0.394597392118103	0.693144	0.693144	chr10	94887360	0.159176531753565	chr10:94887360:C:T
chr10:94888467	['T', 'G']	19959	30117.52690920024	4101.73690080081	0.0041393139367388	0.011658037142586	0.3550609666200366	0.722548	0.722548	chr10	94888467	0.1411332967476148	chr10:94888467:T:G
chr10:94888512	['C', 'T']	19959	7958.594988724632	1089.1158416955125	0.0057482686495677	0.0127308082260321	0.4515242510537253	0.651617	0.651617	chr10	94888512	0.1860075939309252	chr10:94888512:C:T
chr10:94889097	['A', 'T']	19959	8243.826076063537	1057.689588334789	-0.0088008949044648	0.0124371042503851	-0.7076321567532295	0.479182	0.479182	chr10	94889097	0.3194995041569274	chr10:94889097:A:T
chr10:94889643	['A', 'C']	19959	8240.6515159108	1060.4858182194805	-0.00822908188216	0.0124382119248594	-0.6615968542643239	0.508237	0.508237	chr10	94889643	0.293933721200441	chr10:94889643:A:C
chr10:94890291	['C', 'T']	19959	485.0	60.32812666272102	-0.0205044047334948	0.0460813770777119	-0.4449607636272695	0.656353	0.656353	chr10	94890291	0.1828625253816738	chr10:94890291:C:T
chr10:94890571	['A', 'G']	19959	30117.017888460192	4105.439276049724	0.0045890800175527	0.0116607651236852	0.3935487910850216	0.693918	0.693918	chr10	94890571	0.1586918469105189	chr10:94890571:A:G
chr10:94890813	['C', 'T']	19959	4614.4623941474165	681.8412098871679	0.015502014648268	0.0158384272939333	0.978759719041417	0.327711	0.327711	chr10	94890813	0.4845089807747092	chr10:94890813:C:T
chr10:94890961	['G', 'C']	19959	1254.0	151.4473917732025	-0.0139301422614336	0.0289137629254061	-0.4817824057481442	0.629966	0.629966	chr10	94890961	0.2006828892937944	chr10:94890961:G:C
chr10:94891787	['T', 'C']	19959	919.2302796431792	30.881607842619548	-0.0886434860756104	0.0337625331689368	-2.625498674286876	0.00865882	0.00865882	chr10	94891787	2.062541288399037	chr10:94891787:T:C
chr10:94892032	['A', 'G']	19959	2269.227388886105	407.4600079866455	0.0369924642210924	0.0217638577194753	1.699719998995853	0.0891992	0.0891992	chr10	94892032	1.0496390406591185	chr10:94892032:A:G
chr10:94892563	['G', 'A']	19959	14596.119135926228	1929.0298703127803	-0.0030268155583121	0.0105190376569678	-0.2877464324226602	0.773544	0.773544	chr10	94892563	0.1115149781330369	chr10:94892563:G:A
chr10:94892997	['G', 'A']	19959	7792.0	993.619163770066	-0.0091668893792253	0.0127052356155102	-0.7215048706404708	0.470607	0.470607	chr10	94892997	0.3273416172391228	chr10:94892997:G:A
chr10:94893030	['T', 'C']	19959	6352.95490078172	873.2876037222111	0.0059375207507718	0.0138158674413616	0.4297609814202656	0.667374	0.667374	chr10	94893030	0.1756307168848229	chr10:94893030:T:C
chr10:94893125	['T', 'G']	19959	2269.0	407.5938744843684	0.0370834277733802	0.0217637059051461	1.7039114540052491	0.0884132	0.0884132	chr10	94893125	1.0534828904258673	chr10:94893125:T:G
chr10:94893178	['G', 'A']	19959	2270.2274891015686	407.1517070965164	0.0366611147926939	0.0217601697002249	1.684780739201451	0.0920465	0.0920465	chr10	94893178	1.035992720572083	chr10:94893178:G:A
chr10:94893334	['C', 'T']	19959	6959.625225677029	908.0935607305198	-0.0071260382597661	0.0133002868606762	-0.5357807943853473	0.592116	0.592116	chr10	94893334	0.2275932033702435	chr10:94893334:C:T
chr10:94893356	['CA', 'C']	19959	8073.213469633193	1108.885926823651	0.0058502119285614	0.0126507257642993	0.4624408146662104	0.64377	0.64377	chr10	94893356	0.1912692655162447	chr10:94893356:CA:C
chr10:94893362	['C', 'T']	19959	8071.213168971737	1104.5372333709547	0.0052681561053751	0.0126532028761664	0.4163496117886641	0.677159	0.677159	chr10	94893362	0.1693093450297297	chr10:94893362:C:T
chr10:94893498	['A', 'C']	19959	485.0243010321676	60.29078035188928	-0.0205695485639874	0.0460813696759203	-0.4463745046783178	0.655332	0.655332	chr10	94893498	0.183538624834784	chr10:94893498:A:C
chr10:94893736	['G', 'A']	19959	485.0486044996743	60.32046054067723	-0.0205496962105782	0.0460814181195797	-0.4459432250381799	0.655643	0.655643	chr10	94893736	0.1833325711931729	chr10:94893736:G:A
chr10:94893853	['G', 'A']	19959	6346.2718616888	871.0308386259767	0.0056123686817438	0.0138247665134497	0.4059648078890676	0.684773	0.684773	chr10	94893853	0.1644533718446011	chr10:94893853:G:A
chr10:94893859	['G', 'C']	19959	485.0243010321676	60.31630019039986	-0.0205136164411483	0.0460813627822508	-0.4451608026021651	0.656208	0.656208	chr10	94893859	0.1829584793223015	chr10:94893859:G:C
chr10:94894004	['T', 'C']	19959	2272.138402927465	413.6176730340896	0.0390520884716417	0.0217564670917906	1.7949646101492878	0.0726745	0.0726745	chr10	94894004	1.1386179474899452	chr10:94894004:T:C
chr10:94894044	['T', 'C']	19959	2268.795709703288	405.6490425085888	0.0362458033531905	0.0217682312944742	1.6650780149690605	0.0959129	0.0959129	chr10	94894044	1.0181229775838028	chr10:94894044:T:C
chr10:94894055	['T', 'G']	19959	2269.113688746367	407.57591870632274	0.0370747606993536	0.0217637850802272	1.7035070215353592	0.0884888	0.0884888	chr10	94894055	1.0531116943418133	chr10:94894055:T:G
chr10:94894068	['A', 'G']	19959	2268.2501002606778	406.2321473236406	0.0365988866630824	0.0217722578438254	1.6809871959816862	0.0927811	0.0927811	chr10	94894068	1.0325404828509068	chr10:94894068:A:G
chr10:94894160	['C', 'A']	19959	2271.4552242545724	408.8696671939163	0.0370561903339634	0.0217561096817311	1.703254436388508	0.088536	0.088536	chr10	94894160	1.0528801030615904	chr10:94894160:C:A
chr10:94894331	['T', 'G']	19959	2274.341852074564	407.7918873131607	0.0368295295018293	0.0217445316447152	1.6937375384114226	0.0903308	0.0903308	chr10	94894331	1.0441641434922877	chr10:94894331:T:G
chr10:94894464	['T', 'G']	19959	5944.68060150376	858.2361738533989	0.0117707201079283	0.0141946524413232	0.8292362322068324	0.406981	0.406981	chr10	94894464	0.390425865437598	chr10:94894464:T:G
chr10:94895066	['T', 'C']	19959	917.0918975797964	30.989087893465285	-0.0887998241737995	0.0337993598899552	-2.627263488507363	0.00861405	0.00861405	chr10	94895066	2.064792611716549	chr10:94895066:T:C
chr10:94896626	['T', 'C']	19959	8069.617238787272	1108.421027054769	0.005897130031923	0.0126537155055849	0.4660394039458393	0.641192	0.641192	chr10	94896626	0.1930119048729918	chr10:94896626:T:C
chr10:94896890	['T', 'C']	19959	909.0455456458564	31.96226979286631	-0.0873631662829132	0.0339379126113689	-2.574205646744677	0.0100542	0.0100542	chr10	94896890	1.9976524799561168	chr10:94896890:T:C
chr10:94897200	['A', 'G']	19959	6525.307742420446	948.654249139423	0.0129399033384032	0.0137157900256602	0.943431134057504	0.345472	0.345472	chr10	94897200	0.461587145795615	chr10:94897200:A:G
chr10:94897475	['G', 'A']	19959	8358.512704856414	1231.6750888227152	0.0111383545555572	0.0123999947221931	0.8982547819655231	0.369061	0.369061	chr10	94897475	0.4329018458357302	chr10:94897475:G:A
chr10:94897643	['A', 'T']	19959	5033.2609000701605	828.2558094520298	0.0318955895273785	0.0152595266406844	2.090208318935632	0.0366117	0.0366117	chr10	94897643	1.4363801049486211	chr10:94897643:A:T
chr10:94897715	['T', 'G']	19959	27584.29228687416	3738.736834610063	0.0028951359433204	0.0108988168876519	0.2656376350905183	0.790521	0.790521	chr10	94897715	0.102086588650202	chr10:94897715:T:G
chr10:94897727	['T', 'C']	19959	485.0243010321676	60.334127514339656	-0.0204856194078984	0.0460814251687199	-0.4445526442138779	0.656648	0.656648	chr10	94897727	0.1826673741604375	chr10:94897727:T:C
chr10:94898007	['T', 'G']	19959	924.138905592303	26.48675840083902	-0.0948822969288458	0.033679615014985	-2.8172025388838304	0.00484916	0.00484916	chr10	94898007	2.314333485925574	chr10:94898007:T:G
chr10:94898752	['T', 'A']	19959	5950.0	853.5236118974022	0.0105858779747878	0.0141919400251275	0.7459077445398605	0.455732	0.455732	chr10	94898752	0.3412904756187936	chr10:94898752:T:A
chr10:94898897	['T', 'C']	19959	27559.38079967933	3735.1531294305273	0.0030501131478289	0.0108927867836596	0.2800121959978545	0.779471	0.779471	chr10	94898897	0.1082000379790015	chr10:94898897:T:C
chr10:94898934	['G', 'A']	19959	6956.0	906.3428510086052	-0.0071223615194019	0.0132964419748484	-0.5356592036331699	0.5922	0.5922	chr10	94898934	0.2275315969467196	chr10:94898934:G:A
chr10:94899683	['C', 'T']	19959	918.045996592845	31.06430125387666	-0.0888434957493848	0.0337803934312938	-2.6300314094945114	0.00854425	0.00854425	chr10	94899683	2.068326052914763	chr10:94899683:C:T
chr10:94900165	['A', 'G']	19959	916.1377029464824	29.96639197394272	-0.0900269326238062	0.0338152095755777	-2.662320705793467	0.00776661	0.00776661	chr10	94900165	2.1097685023773884	chr10:94900165:A:G
chr10:94900411	['A', 'G']	19959	5024.510449556457	828.3808049722797	0.0320303252640684	0.0152708217201169	2.0974853777431863	0.0359632	0.0359632	chr10	94900411	1.4441416717633158	chr10:94900411:A:G
chr10:94900412	['T', 'C']	19959	5024.258644883231	827.701587980129	0.0318694698822375	0.0152707301642027	2.086964378228956	0.036904	0.036904	chr10	94900412	1.4329265583997897	chr10:94900412:T:C
chr10:94901453	['A', 'C']	19959	485.0243010321676	60.33066563633905	-0.0204929343336052	0.0460813768915767	-0.4447118492536018	0.656533	0.656533	chr10	94901453	0.1827434396313003	chr10:94901453:A:C
chr10:94903081	['A', 'G']	19959	8251.653720871962	1056.4393746684823	-0.0089160363096629	0.0124383123528179	-0.716820421995829	0.473493	0.473493	chr10	94903081	0.3246864371123338	chr10:94903081:A:G
chr10:94903596	['G', 'A']	19959	26879.04013830427	3578.4815335055946	-0.0045425908335593	0.0107796554720761	-0.4214040833982654	0.673465	0.673465	chr10	94903596	0.1716849696541953	chr10:94903596:G:A
chr10:94903764	['T', 'A']	19959	8348.836598687178	1234.6086941392584	0.0118174881281115	0.0124042988302328	0.9526929566795712	0.340757	0.340757	chr10	94903764	0.4675552139081153	chr10:94903764:T:A
chr10:94903931	['C', 'A']	19959	2277.114089588136	406.798677445264	0.0359968867094803	0.0217126485221344	1.657876360536314	0.0973582	0.0973582	chr10	94903931	1.0116274641257097	chr10:94903931:C:A
chr10:94904062	['A', 'G']	19959	27585.67481956696	3735.859555735146	0.0024186003359737	0.0109050626225236	0.2217869277502666	0.824482	0.824482	chr10	94904062	0.0838188213851468	chr10:94904062:A:G
chr10:94905388	['T', 'C']	19959	910.091196071554	31.57769909479667	-0.0882575398027606	0.033920295353446	-2.6019095318341448	0.00927748	0.00927748	chr10	94905388	2.032569973211893	chr10:94905388:T:C
chr10:94905907	['G', 'T']	19959	910.0	31.665893698846787	-0.0881548963748215	0.0339202782784517	-2.598884821968659	0.0093596	0.0093596	chr10	94905907	2.0287427112517222	chr10:94905907:G:T
chr10:94906328	['T', 'C']	19959	6874.377699824606	897.3786250089951	-0.0070707592694033	0.0133613504971492	-0.529194954575287	0.596676	0.596676	chr10	94906328	0.2242614303596652	chr10:94906328:T:C
chr10:94906560	['C', 'T']	19959	2304.0	417.8002379390072	0.0404730197973886	0.0216075205500528	1.8730987529843937	0.0610694	0.0610694	chr10	94906560	1.2141763468777091	chr10:94906560:C:T
chr10:94906747	['T', 'C']	19959	5943.595580498071	859.2116054193465	0.0118138432432204	0.0141906601760454	0.8325083608980274	0.405132	0.405132	chr10	94906747	0.3924034520162357	chr10:94906747:T:C
chr10:94906909	['T', 'C']	19959	8074.259049433469	1109.446717185972	0.0058091977702106	0.0126549450204722	0.4590456743046299	0.646206	0.646206	chr10	94906909	0.1896290138906525	chr10:94906909:T:C
chr10:94906942	['T', 'C']	19959	2539.254447061181	361.50870972705707	0.0015627572916223	0.0207852325975653	0.0751859419559916	0.940068	0.940068	chr10	94906942	0.0268407304889807	chr10:94906942:T:C
chr10:94908943	['A', 'G']	19959	2304.115442429101	417.723376323459	0.0404288334377189	0.0216075884236401	1.8710479228439487	0.0613531	0.0613531	chr10	94908943	1.212163488700944	chr10:94908943:A:G
chr10:94909603	['T', 'C']	19959	5952.192883988976	856.3931340420329	0.01079071022662	0.0141866124436441	0.7606262784357971	0.446889	0.446889	chr10	94909603	0.3498003351988832	chr10:94909603:T:C
chr10:94910121	['G', 'C']	19959	6956.485387738733	905.172269939406	-0.0072278663893935	0.013298891637299	-0.5434938930641183	0.586796	0.586796	chr10	94910121	0.2315128552647612	chr10:94910121:G:C
chr10:94910181	['T', 'C']	19959	26880.693591221127	3581.8840248240413	-0.0041676181997877	0.0107804611765461	-0.3865899734284833	0.699064	0.699064	chr10	94910181	0.155483062345191	chr10:94910181:T:C
chr10:94910323	['T', 'C']	19959	2304.115442429101	417.9175464123473	0.0405133828267653	0.0216076071929255	1.8749592430590705	0.0608129	0.0608129	chr10	94910323	1.216004285783726	chr10:94910323:T:C
chr10:94911306	['C', 'A']	19959	492.0246517687143	57.96020625644498	-0.0264724875789879	0.0457660189195904	-0.5784310762423823	0.56298	0.56298	chr10	94911306	0.2495070332906082	chr10:94911306:C:A
chr10:94911386	['A', 'T']	19959	8346.763759398496	1234.18678919745	0.0118147001736034	0.0124098656043875	0.952040944700182	0.341088	0.341088	chr10	94911386	0.4671335594711037	chr10:94911386:A:T
chr10:94911717	['C', 'T']	19959	2299.576074972437	415.8191319368972	0.0398344188863507	0.0216273863527944	1.8418508014124275	0.0655118	0.0655118	chr10	94911717	1.1836804677436374	chr10:94911717:C:T
chr10:94912287	['C', 'T']	19959	910.0455957510771	31.68670580362975	-0.0881507438932321	0.0339202971771332	-2.598760955215257	0.00936297	0.00936297	chr10	94912287	2.028586368140726	chr10:94912287:C:T
chr10:94912437	['A', 'G']	19959	5033.756614552015	824.8730202045376	0.0308346373511916	0.0152514821446389	2.021746939659258	0.0432158	0.0432158	chr10	94912437	1.3643574430394771	chr10:94912437:A:G
chr10:94912562	['A', 'G']	19959	7792.733059342421	993.173651390166	-0.009277183510173	0.0127067920859242	-0.730096427756117	0.46534	0.46534	chr10	94912562	0.3322296144931084	chr10:94912562:A:G
chr10:94912618	['C', 'A']	19959	14610.928188423954	1926.6148185904813	-0.003656271654978	0.0105203238346935	-0.3475436414723826	0.728187	0.728187	chr10	94912618	0.1377570785999062	chr10:94912618:C:A
chr10:94912999	['T', 'C']	19959	2302.346061334937	418.9454858661985	0.0410883287849184	0.0216153100592037	1.9008900946772729	0.0573308	0.0573308	chr10	94912999	1.2416119979922629	chr10:94912999:T:C
chr10:94913158	['A', 'T']	19959	910.0	31.665893698846787	-0.0881548963748215	0.0339202782784517	-2.598884821968659	0.0093596	0.0093596	chr10	94913158	2.0287427112517222	chr10:94913158:A:T
chr10:94913585	['G', 'A']	19959	8070.6392481203	1110.316533132484	0.0061092034245289	0.0126546864407168	0.4827621334711581	0.62927	0.62927	chr10	94913585	0.201162972439742	chr10:94913585:G:A
chr10:94914921	['G', 'T']	19959	2302.230695996393	417.5076249052531	0.0407028201349079	0.021615278749413	1.8830578410196608	0.0597071	0.0597071	chr10	94914921	1.2239740221791835	chr10:94914921:G:T
chr10:94914964	['G', 'A']	19959	7958.196181599518	1094.3029084818884	0.0065651908396978	0.0127326971044746	0.5156166667461748	0.606128	0.606128	chr10	94914964	0.2174356533524408	chr10:94914964:G:A
chr10:94915713	['T', 'A']	19959	493.0741130487072	59.43611545920615	-0.0244036030877386	0.04572238396509	-0.5337342669264862	0.593531	0.593531	chr10	94915713	0.22655659300704	chr10:94915713:T:A
chr10:94916433	['G', 'C']	19959	493.0494062233803	59.39942536627829	-0.0244235410393778	0.0457222763926993	-0.5341715891310629	0.593229	0.593229	chr10	94916433	0.2267776266387194	chr10:94916433:G:C
chr10:94918531	['T', 'A']	19959	8071.617639689301	1109.8349981094168	0.0060466016217402	0.0126532853882696	0.4778681137901001	0.632749	0.632749	chr10	94918531	0.1987685325305538	chr10:94918531:T:A
chr10:94918547	['C', 'T']	19959	910.0	31.665893698846787	-0.0881548963748215	0.0339202782784517	-2.598884821968659	0.0093596	0.0093596	chr10	94918547	2.0287427112517222	chr10:94918547:C:T
chr10:94918842	['T', 'C']	19959	7960.994336975043	1091.1642650487795	0.0060434030498115	0.012730597423341	0.4747148031506576	0.634995	0.634995	chr10	94918842	0.1972296943630773	chr10:94918842:T:C
chr10:94918930	['G', 'A']	19959	2584.5179654222	444.6703007755067	0.0303723446835189	0.020474398785861	1.4834303561818418	0.137976	0.137976	chr10	94918930	0.8601964496424191	chr10:94918930:G:A
chr10:94918939	['T', 'C']	19959	2302.346061334937	415.76954202709817	0.0397384807421771	0.0216153869327143	1.83843485503532	0.0660132	0.0660132	chr10	94918939	1.1803692142464823	chr10:94918939:T:C
chr10:94919419	['G', 'C']	19959	2302.576826701413	418.2284181573548	0.0406897267314174	0.0216155839523651	1.882425513975771	0.0597928	0.0597928	chr10	94919419	1.22335110879633	chr10:94919419:G:C
chr10:94919780	['G', 'A']	19959	909.227773879924	31.15038429697688	-0.0886316439897997	0.033939341644752	-2.611472105661917	0.00902208	0.00902208	chr10	94919780	2.0446933262734985	chr10:94919780:G:A
chr10:94920205	['T', 'C']	19959	1210.4851887123452	118.64469240717015	-0.0349323215306654	0.0296899282127313	-1.1765714379762668	0.239381	0.239381	chr10	94920205	0.620910323113475	chr10:94920205:T:C
chr10:94920508	['C', 'T']	19959	27040.12870245076	3616.943581468745	-0.0026449702785345	0.0107984683994208	-0.2449393914674404	0.806506	0.806506	chr10	94920508	0.0933923973299501	chr10:94920508:C:T
chr10:94920944	['T', 'A']	19959	2304.577327854064	417.8284265141914	0.0404350727512193	0.0216078789689305	1.8713115160150604	0.0613165	0.0613165	chr10	94920944	1.2124226430229492	chr10:94920944:T:A
chr10:94921243	['G', 'A']	19959	8246.41316765207	1057.3773162077575	-0.0086472314876331	0.0124423449893212	-0.6949840641016343	0.487073	0.487073	chr10	94921243	0.3124059440804754	chr10:94921243:G:A
chr10:94922089	['G', 'A']	19959	6898.073673131859	905.595585452608	-0.0057021472707242	0.0133320745877387	-0.4277014228504562	0.668873	0.668873	chr10	94922089	0.1746563346015233	chr10:94922089:G:A
chr10:94922428	['A', 'G']	19959	912.0913965024804	36.62619493131671	-0.0851531857998747	0.0339088840081617	-2.5112352792082047	0.0120388	0.0120388	chr10	94922428	1.919416800399715	chr10:94922428:A:G
chr10:94922558	['T', 'A']	19959	27587.43984962407	3734.55256882271	0.0022921839470326	0.0109041110092642	0.2102128220342935	0.833504	0.833504	chr10	94922558	0.0790923116443031	chr10:94922558:T:A
chr10:94922757	['T', 'C']	19959	8070.426101338146	1110.0402057487256	0.0061950400272114	0.0126539799925177	0.489572453162921	0.624442	0.624442	chr10	94922757	0.2045078939587518	chr10:94922757:T:C
chr10:94923977	['G', 'A']	19959	2304.115442429101	417.8259916688813	0.040490078501806	0.0216075609747324	1.8738847271635384	0.0609609	0.0609609	chr10	94923977	1.214948629887806	chr10:94923977:G:A
chr10:94924309	['ACT', 'A']	19959	493.0494062233803	59.45601606608324	-0.024318541760068	0.0457222803066082	-0.5318750857785469	0.594818	0.594818	chr10	94924309	0.2256158976107559	chr10:94924309:ACT:A
chr10:94924679	['T', 'A']	19959	493.02470187393527	59.39475276732706	-0.0244283753164292	0.0457222549948516	-0.5342775704999658	0.593155	0.593155	chr10	94924679	0.2268318043614509	chr10:94924679:T:A
chr10:94925866	['A', 'C']	19959	891.1339446782922	31.91967562180767	-0.0846533324476726	0.0342572665021292	-2.4711058730389683	0.0134779	0.0134779	chr10	94925866	1.870377770223502	chr10:94925866:A:C
chr10:94927363	['G', 'A']	19959	1215.4262730553328	104.79384555967216	-0.0489824779972618	0.0294490026519907	-1.6632983661995313	0.0962684	0.0962684	chr10	94927363	1.0165162461857211	chr10:94927363:G:A
chr10:94927813	['C', 'T']	19959	8057.614833375093	1102.6196571473115	0.0052274612971684	0.0126681080929629	0.4126473549805189	0.679869	0.679869	chr10	94927813	0.1675747609083623	chr10:94927813:C:T
chr10:94928224	['C', 'T']	19959	1831.183494513204	204.69968033931644	-0.0254739322395995	0.0241611961808945	-1.0543324117264967	0.291744	0.291744	chr10	94928224	0.5349980668804888	chr10:94928224:C:T
chr10:94929786	['T', 'C']	19959	522.0	70.77360731376362	-0.0009902654537528	0.0444785618357131	-0.022263882034013	0.982238	0.982238	chr10	94929786	0.0077832682587038	chr10:94929786:T:C
chr10:94930130	['C', 'A']	19959	522.0261549253432	70.79021304610269	-0.0009744998465638	0.0444785918499543	-0.0219094131813189	0.98252	0.98252	chr10	94930130	0.0076586004423746	chr10:94930130:C:A
chr10:94930614	['C', 'T']	19959	4007.2007716204025	457.5386718181896	-0.0225990801487289	0.0167546426718732	-1.348824955047655	0.177409	0.177409	chr10	94930614	0.7510243520849458	chr10:94930614:C:T
chr10:94931264	['A', 'G']	19959	494.0742633794347	60.85266515773923	-0.0199362127382405	0.0456789097800115	-0.4364423939680871	0.662521	0.662521	chr10	94931264	0.1788003512936802	chr10:94931264:A:G
chr10:94932870	['A', 'G']	19959	495.19848629141416	59.77251070993193	-0.0225666464671788	0.0456346407712312	-0.4945069378393176	0.620954	0.620954	chr10	94932870	0.2069405709765811	chr10:94932870:A:G
chr10:94933806	['G', 'A']	19959	680.2044805292437	106.69057570892252	0.0207403787036366	0.0390459312347235	0.5311789999054302	0.595301	0.595301	chr10	94933806	0.2252633879100018	chr10:94933806:G:A
chr10:94934381	['C', 'T']	19959	7954.949759084524	1081.5158622333086	0.0047123769227121	0.0127454446686583	0.3697302875826725	0.711587	0.711587	chr10	94934381	0.1477719946519635	chr10:94934381:C:T
chr10:94935104	['G', 'A']	19959	521.1827886928628	68.83189893816144	-0.0051822487572248	0.0445209434593187	-0.1164002456947075	0.907337	0.907337	chr10	94935104	0.0422313788083905	chr10:94935104:G:A
chr10:94935323	['T', 'C']	19959	8457.966369286289	1106.6858482669734	-0.0026289246067639	0.0123590864640194	-0.2127118872756085	0.831554	0.831554	chr10	94935323	0.0801095430282998	chr10:94935323:T:C
chr10:94935594	['G', 'A']	19959	1960.0982062330893	243.28447661689032	-0.0117966319134636	0.0234107827090966	-0.5038973732766273	0.614339	0.614339	chr10	94935594	0.2115919135471747	chr10:94935594:G:A
chr10:94936017	['CTG', 'C']	19959	1344.1346895826027	136.15009569230753	-0.0319528836524257	0.0280808581803755	-1.1378884308726762	0.255181	0.255181	chr10	94936017	0.5931516649914037	chr10:94936017:CTG:C
chr10:94936772	['T', 'C']	19959	495.0744137101624	59.69889276825155	-0.0226710267620769	0.0456345246367187	-0.4967955060900378	0.619339	0.619339	chr10	94936772	0.2080715714493286	chr10:94936772:T:C
chr10:94936798	['C', 'G']	19959	681.0341216554765	106.96504609892388	0.0207412048123834	0.0390189198588222	0.5315678877690366	0.595031	0.595031	chr10	94936798	0.2254604077534151	chr10:94936798:C:G
chr10:94937146	['G', 'A']	19959	680.1363066900526	107.16700734852915	0.0207102285183648	0.0390447796789165	0.5304224710364558	0.595825	0.595825	chr10	94937146	0.2248812783377184	chr10:94937146:G:A
chr10:94937495	['T', 'C']	19959	13060.889473684208	1771.6222113616518	0.0008183265285249	0.0107681660356872	0.0759949768431199	0.939424	0.939424	chr10	94937495	0.0271383488425479	chr10:94937495:T:C
chr10:94937587	['A', 'G']	19959	904.1358989777508	34.53192360341478	-0.0830623556150644	0.0340217613375661	-2.4414478366041767	0.0146371	0.0146371	chr10	94937587	1.834544960077832	chr10:94937587:A:G
chr10:94937702	['G', 'A']	19959	521.0522122563511	70.36507046329032	-0.0014214735581886	0.044520035643789	-0.0319288504070862	0.974529	0.974529	chr10	94937702	0.0112052326340155	chr10:94937702:G:A
chr10:94938198	['T', 'A']	19959	884.0885904695094	35.34055813339677	-0.0802300783261499	0.0344124694542278	-2.331424614349871	0.0197409	0.0197409	chr10	94938198	1.704633051457482	chr10:94938198:T:A
chr10:94938199	['C', 'A']	19959	884.0885904695094	35.24424215407137	-0.0803373598179057	0.0344125122477722	-2.334539229204535	0.0195774	0.0195774	chr10	94938199	1.7082449857008957	chr10:94938199:C:A
chr10:94938933	['T', 'C']	19959	7869.394277983765	1065.1788090682703	0.0036954810178013	0.0127798030170248	0.28916572601928	0.772458	0.772458	chr10	94938933	0.1121251246722055	chr10:94938933:T:C
chr10:94939687	['A', 'C']	19959	1510.0	174.65858035475617	-0.0186215770685543	0.0265473063262621	-0.7014488340059105	0.483031	0.483031	chr10	94939687	0.3160249961699973	chr10:94939687:A:C
chr10:94939755	['A', 'G']	19959	495.0496066543068	59.66534413864003	-0.0226919470124154	0.0456344504655017	-0.4972547446269752	0.619015	0.619015	chr10	94939755	0.208298827008478	chr10:94939755:A:G
chr10:94939926	['G', 'A']	19959	7953.992582940765	1080.8692380713337	0.0045201864571164	0.0127381573481928	0.3548540290058304	0.722703	0.722703	chr10	94939926	0.1410401424858941	chr10:94939926:G:A
chr10:94940032	['G', 'A']	19959	622.0311654474397	73.55928242127366	-0.0148596333433742	0.0408421686391111	-0.3638306642009313	0.715988	0.715988	chr10	94940032	0.1450942564316073	chr10:94940032:G:A
chr10:94940645	['G', 'C']	19959	1227.1844558027665	118.31998028264172	-0.0365849147742953	0.0293673191687737	-1.245769644959494	0.212864	0.212864	chr10	94940645	0.6718977811326124	chr10:94940645:G:C
chr10:94940873	['A', 'T']	19959	26719.37099037691	3651.377830857588	0.0059660497760594	0.0106875190667377	0.5582258837438987	0.576696	0.576696	chr10	94940873	0.2390530608727027	chr10:94940873:A:T
chr10:94942093	['T', 'C']	19959	7878.789497419451	1063.8210859207438	0.0036019218932964	0.0127740242490059	0.2819723701069976	0.777968	0.777968	chr10	94942093	0.109038266389793	chr10:94942093:T:C
chr10:94942290	['C', 'T']	19959	888.044493436216	34.60030045938364	-0.0809313315345109	0.0343352283413763	-2.357093150214561	0.0184282	0.0184282	chr10	94942290	1.7345170830253358	chr10:94942290:C:T
chr10:94942580	['C', 'T']	19959	1504.301478326234	174.40323766957312	-0.0184331370499654	0.0265953756051898	-0.6930955713356565	0.488258	0.488258	chr10	94942580	0.3113506321621934	chr10:94942580:C:T
chr10:94942606	['T', 'C']	19959	522.0	70.77360731376362	-0.0009902654537528	0.0444785618357131	-0.022263882034013	0.982238	0.982238	chr10	94942606	0.0077832682587038	chr10:94942606:T:C
chr10:94942715	['A', 'G']	19959	11103.0	1533.740118934355	0.0043051367652952	0.0112539750923872	0.3825436550155044	0.702062	0.702062	chr10	94942715	0.1536245330711965	chr10:94942715:A:G
chr10:94942799	['T', 'C']	19959	890.0	31.969534695625264	-0.0856815809791431	0.0343050012777419	-2.4976410956945734	0.0125103	0.0125103	chr10	94942799	1.902732275695678	chr10:94942799:T:C
chr10:94943352	['G', 'T']	19959	522.0261549253432	70.81509426714929	-0.0009087849518013	0.0444785917808097	-0.0204319632303061	0.983699	0.983699	chr10	94943352	0.0071377701019783	chr10:94943352:G:T
chr10:94943463	['G', 'A']	19959	1505.1508242721852	172.67781082679403	-0.0196640975044646	0.0265877582504793	-0.739592158135789	0.459556	0.459556	chr10	94943463	0.3376615593396361	chr10:94943463:G:A
chr10:94944819	['A', 'G']	19959	26732.37555132318	3649.694695080389	0.0056303340539698	0.0106946477539408	0.5264627862002402	0.598573	0.598573	chr10	94944819	0.2228828768968803	chr10:94944819:A:G
chr10:94945161	['A', 'G']	19959	495.0744137101624	59.65035767140936	-0.0226957746405758	0.0456344588950772	-0.49733852860528	0.618956	0.618956	chr10	94945161	0.2083402227672667	chr10:94945161:A:G
chr10:94946134	['C', 'T']	19959	522.0	70.77360731376362	-0.0009902654537528	0.0444785618357131	-0.022263882034013	0.982238	0.982238	chr10	94946134	0.0077832682587038	chr10:94946134:C:T
chr10:94946177	['A', 'G']	19959	26209.313157631022	3579.5829055701497	0.0056500558027541	0.0106187778331874	0.5320815532175169	0.594675	0.594675	chr10	94946177	0.2257203187569272	chr10:94946177:A:G
chr10:94946559	['C', 'T']	19959	496.02485218959816	58.13635318412741	-0.0266955982903999	0.0455896849869327	-0.5855622450133533	0.558176	0.558176	chr10	94946559	0.25322884088867	chr10:94946559:C:T
chr10:94947445	['C', 'T']	19959	8451.270294648226	1109.6735346705295	-0.0017449995999669	0.0123666506884466	-0.1411052712596744	0.887788	0.887788	chr10	94947445	0.0516907295167843	chr10:94947445:C:T
chr10:94948133	['T', 'C']	19959	904.226520998296	34.67728662912498	-0.082884695269315	0.034021891359247	-2.436216564038471	0.0148505	0.0148505	chr10	94948133	1.8282589238831084	chr10:94948133:T:C
chr10:94948469	['G', 'A']	19959	1504.0753582523298	172.92749345716945	-0.0192191766963435	0.0265956044578203	-0.7226448538450941	0.469907	0.469907	chr10	94948469	0.3279880854330388	chr10:94948469:G:A
chr10:94950120	['G', 'A']	19959	522.0	70.77360731376362	-0.0009902654537528	0.0444785618357131	-0.022263882034013	0.982238	0.982238	chr10	94950120	0.0077832682587038	chr10:94950120:G:A
chr10:94950968	['C', 'T']	19959	26168.62223781129	3516.3104544243147	-0.0008185863479977	0.0106054841130036	-0.0771851939313239	0.938477	0.938477	chr10	94950968	0.0275763665114512	chr10:94950968:C:T
chr10:94951688	['C', 'T']	19959	897.0	38.84380253172985	-0.0769471310805001	0.0341437366629492	-2.253623610095331	0.0242307	0.0242307	chr10	94951688	1.6156340393603856	chr10:94951688:C:T
chr10:94952127	['G', 'A']	19959	13061.654424291011	1784.3488027749636	0.0024199955237124	0.010762193690107	0.2248608037910481	0.82209	0.82209	chr10	94952127	0.0850806345721693	chr10:94952127:G:A
chr10:94952192	['GTCTT', 'G']	19959	495.0	59.63128911013562	-0.0227565345594641	0.0456344415979575	-0.4986701658355049	0.618017	0.618017	chr10	94952192	0.2089995784635336	chr10:94952192:GTCTT:G
chr10:94952386	['T', 'C']	19959	8077.809440296638	1098.2567029460697	0.0040180779348465	0.0126537478827679	0.3175405399311343	0.750837	0.750837	chr10	94952386	0.1244543342127855	chr10:94952386:T:C
chr10:94952643	['A', 'G']	19959	33270.66865477145	4445.171844662683	-0.0080186942046989	0.0135036237604153	-0.5938179519045131	0.552641	0.552641	chr10	94952643	0.2575568982591157	chr10:94952643:A:G
chr10:94953142	['C', 'T']	19959	3981.797995489853	442.7511588207985	-0.0257889666457666	0.0168092281291169	-1.5342148043725492	0.124993	0.124993	chr10	94953142	0.9031143081639292	chr10:94953142:C:T
chr10:94953221	['T', 'C']	19959	678.2038791159223	108.72467019421798	0.0250841478283652	0.0391010661142947	0.6415208156995726	0.521192	0.521192	chr10	94953221	0.2830022590809414	chr10:94953221:T:C
chr10:94953423	['AATATATTATT', 'A']	19959	522.0	70.77360731376362	-0.0009902654537528	0.0444785618357131	-0.022263882034013	0.982238	0.982238	chr10	94953423	0.0077832682587038	chr10:94953423:AATATATTATT:A
chr10:94953587	['C', 'A']	19959	1043.0522597454656	70.62336730617255	-0.0548843978416195	0.0317401075249377	-1.7291812196445062	0.0837921	0.0837921	chr10	94953587	1.0767969251422471	chr10:94953587:C:A
chr10:94953615	['C', 'T']	19959	680.0681465150074	107.33240385328868	0.0217259746001953	0.0390466510718478	0.556410703704614	0.577936	0.577936	chr10	94953615	0.2381202522122918	chr10:94953615:C:T
chr10:94953824	['T', 'C']	19959	1024.153938665063	46.09361026328066	-0.0777235929673456	0.0318812875373479	-2.437906338515809	0.0147813	0.0147813	chr10	94953824	1.830287368512336	chr10:94953824:T:C
chr10:94954003	['G', 'A']	19959	1953.1957207997195	240.5733122708928	-0.0128814093877489	0.0234461488123605	-0.5494040616580076	0.582734	0.582734	chr10	94954003	0.2345296419723006	chr10:94954003:G:A
chr10:94954238	['A', 'G']	19959	679.068046299544	106.92463528783966	0.0214363318982566	0.0390739021781562	0.5486099596738091	0.583279	0.583279	chr10	94954238	0.2341236593462516	chr10:94954238:A:G
chr10:94954668	['C', 'A']	19959	680.0340715502555	107.29695102885512	0.02168915921352	0.0390465212239617	0.5554696944477117	0.57858	0.57858	chr10	94954668	0.2376365828549225	chr10:94954668:C:A
chr10:94955490	['A', 'G']	19959	8468.091291923596	1111.7923398442658	-0.0018477371360147	0.0123533836235462	-0.1495733632438028	0.881103	0.881103	chr10	94955490	0.0549733200590607	chr10:94955490:A:G
chr10:94955828	['G', 'T']	19959	522.0261549253432	70.79183928115312	-0.0009493949063835	0.0444785640599897	-0.0213449990225204	0.982971	0.982971	chr10	94955828	0.0074592947067839	chr10:94955828:G:T
chr10:94956617	['A', 'C']	19959	13067.20172448366	1786.2829831218598	0.0023767901973562	0.010761013025573	0.2208704879092635	0.825196	0.825196	chr10	94956617	0.0834428858638617	chr10:94956617:A:C
chr10:94957276	['T', 'G']	19959	904.0452951197516	34.44274311459415	-0.0831166101955339	0.0340217300941577	-2.443044782422951	0.0145725	0.0145725	chr10	94957276	1.8364659360085167	chr10:94957276:T:G
chr10:94957439	['T', 'G']	19959	26192.12296355707	3521.4263455142063	-0.0005709198709599	0.0106142256528371	-0.0537881791506241	0.957104	0.957104	chr10	94957439	0.0190408687308881	chr10:94957439:T:G
chr10:94957721	['T', 'C']	19959	1504.2260974143114	173.1745467027852	-0.0194898428560436	0.0265959692324441	-0.7328119041538146	0.463682	0.463682	chr10	94957721	0.3337797629620885	chr10:94957721:T:C
chr10:94958456	['T', 'C']	19959	17272.730821265723	2334.412220789366	-0.0017637775504582	0.010189989860458	-0.1730892350837835	0.862583	0.862583	chr10	94958456	0.0641991052892381	chr10:94958456:T:C
chr10:94958551	['T', 'A']	19959	8467.272699939867	1115.810691300849	-0.0011096352513905	0.0123551111201779	-0.0898118390516369	0.928438	0.928438	chr10	94958551	0.0322470926316966	chr10:94958551:T:A
chr10:94958852	['G', 'C']	19959	522.0	70.77360731376362	-0.0009902654537528	0.0444785618357131	-0.022263882034013	0.982238	0.982238	chr10	94958852	0.0077832682587038	chr10:94958852:G:C
chr10:94959052	['G', 'T']	19959	8070.021649794528	1096.5349926496683	0.0039648502297976	0.0126559833457492	0.313278717384636	0.754072	0.754072	chr10	94959052	0.1225871850190419	chr10:94959052:G:T
chr10:94959058	['C', 'T']	19959	522.0523124718144	70.7807048392545	-0.0010122741659282	0.0444785747252427	-0.0227586916213346	0.981843	0.981843	chr10	94959058	0.007957951810619	chr10:94959058:C:T
chr10:94959431	['A', 'G']	19959	36005.0	4810.917015553236	-0.0128122342628352	0.016979241117647	-0.7545822674912792	0.450509	0.450509	chr10	94959431	0.3462965285222222	chr10:94959431:A:G
chr10:94959764	['G', 'A']	19959	7565.89535932645	1074.3705885509785	0.0094271085701411	0.0128839123674905	0.7316961107193044	0.464363	0.464363	chr10	94959764	0.333142391724141	chr10:94959764:G:A
chr10:94960070	['A', 'G']	19959	24418.44495786856	3377.7870354668594	0.0121146323681504	0.0115395611028408	1.0498347606277667	0.293807	0.293807	chr10	94960070	0.5319378612851835	chr10:94960070:A:G
chr10:94960088	['G', 'T']	19959	8454.694412427962	1111.3405535654988	-0.0015455628255013	0.0123645441986464	-0.1249995794968738	0.900525	0.900525	chr10	94960088	0.0455042259745562	chr10:94960088:G:T
chr10:94960089	['A', 'T']	19959	8454.694412427962	1111.3405535654988	-0.0015455628255013	0.0123645441986464	-0.1249995794968738	0.900525	0.900525	chr10	94960089	0.0455042259745562	chr10:94960089:A:T
chr10:94960412	['A', 'G']	19959	680.1022248947685	107.38129507302752	0.0218011804849599	0.0390466627615455	0.5583365886631027	0.576621	0.576621	chr10	94960412	0.2391095450590776	chr10:94960412:A:G
chr10:94960857	['C', 'T']	19959	885.1773991480832	34.250203706179505	-0.0817651815394424	0.0343933782621976	-2.377352434416478	0.0174468	0.0174468	chr10	94960857	1.758284217403019	chr10:94960857:C:T
chr10:94961224	['C', 'A']	19959	622.0311654474397	70.29875671485654	-0.0212148626881285	0.0408432711727628	-0.5194212431808379	0.603473	0.603473	chr10	94961224	0.2193421559118233	chr10:94961224:C:A
chr10:94961350	['G', 'C']	19959	26188.18469326384	3516.96921654405	-0.0009943400869318	0.010613490952431	-0.0936864309197053	0.925359	0.925359	chr10	94961350	0.0336897467512073	chr10:94961350:G:C
chr10:94961386	['T', 'G']	19959	3987.599368610944	444.0448337487995	-0.0254328528123387	0.0168008718981281	-1.5137817231480866	0.130097	0.130097	chr10	94961386	0.8857327180307862	chr10:94961386:T:G
chr10:94961424	['G', 'T']	19959	897.0	38.84380253172985	-0.0769471310805001	0.0341437366629492	-2.253623610095331	0.0242307	0.0242307	chr10	94961424	1.6156340393603856	chr10:94961424:G:T
chr10:94961433	['T', 'C']	19959	897.4046616541355	39.10273589875763	-0.0767425946423477	0.0341441199186004	-2.247607928548227	0.0246121	0.0246121	chr10	94961433	1.6088513290236333	chr10:94961433:T:C
chr10:94961850	['T', 'C']	19959	1343.0672913117546	137.24180375252797	-0.0312166237043205	0.0280901387568279	-1.1113018691206231	0.266452	0.266452	chr10	94961850	0.5743810155780553	chr10:94961850:T:C
chr10:94961905	['T', 'C']	19959	680.0	107.32150423246782	0.0217265885068443	0.0390465460402096	0.5564279228301152	0.577925	0.577925	chr10	94961905	0.2381285183261257	chr10:94961905:T:C
chr10:94962795	['T', 'C']	19959	679.2041798225831	106.2883553460682	0.0204887635008013	0.0390744297552735	0.5243522075465777	0.600039	0.600039	chr10	94962795	0.22182052139244	chr10:94962795:T:C
chr10:94963667	['A', 'G']	19959	7965.394527138776	1083.0303049700904	0.0044866131434321	0.0127320437413069	0.3523875062474143	0.724551	0.724551	chr10	94963667	0.1399310398145574	chr10:94963667:A:G
chr10:94964358	['C', 'T']	19959	680.0340715502555	107.32422546919751	0.0217091475477591	0.0390465770644746	0.5559808100954018	0.57823	0.57823	chr10	94964358	0.237899379810869	chr10:94964358:C:T
chr10:94964638	['T', 'G']	19959	495.0496066543068	59.65515706887312	-0.0227031438293305	0.0456345273778455	-0.4974992650050395	0.618843	0.618843	chr10	94964638	0.2084195171867829	chr10:94964638:T:G
chr10:94965081	['G', 'A']	19959	892.0893921932154	29.862353214155963	-0.0879728867564249	0.0342685234157987	-2.567163040233796	0.0102607	0.0102607	chr10	94965081	1.988823010007124	chr10:94965081:G:A
chr10:94967281	['G', 'T']	19959	1238.2481583563017	141.89270104150538	-0.022335331348666	0.029080812528265	-0.7680435794893016	0.44247	0.44247	chr10	94967281	0.3541161696579805	chr10:94967281:G:T
chr10:94967403	['A', 'G']	19959	1343.1345893671394	137.05762124955825	-0.0313845645026912	0.0280901817872936	-1.1172787965682656	0.263889	0.263889	chr10	94967403	0.5785787126176436	chr10:94967403:A:G
chr10:94967795	['G', 'A']	19959	1517.262560532689	175.3030399616622	-0.0187596512826423	0.026578110904695	-0.7058308752609059	0.480302	0.480302	chr10	94967795	0.3184856049347305	chr10:94967795:G:A
chr10:94968258	['A', 'G']	19959	1339.4697774659185	139.12477348310273	-0.0291303314959113	0.0281284204877777	-1.0356191706025206	0.300392	0.300392	chr10	94968258	0.5223116375870407	chr10:94968258:A:G
chr10:94968600	['T', 'G']	19959	965.8739521728014	53.35593315120474	-0.0676480134307514	0.0333247825971125	-2.0299611327880926	0.0423737	0.0423737	chr10	94968600	1.372903612481768	chr10:94968600:T:G
chr10:94970394	['C', 'T']	19959	449.80290759092577	46.67172634736958	-0.039210718049154	0.0478507171476288	-0.8194384616678003	0.412546	0.412546	chr10	94970394	0.3845276193992663	chr10:94970394:C:T
chr10:94970457	['T', 'C']	19959	498.949952311631	72.96110604887191	0.0057122180540728	0.0454830268400361	0.1255901036261891	0.900058	0.900058	chr10	94970457	0.045729503595856	chr10:94970457:T:C
chr10:94970667	['G', 'A']	19959	8292.554107305263	1124.4182106981389	0.0035824175893648	0.0126299147032603	0.2836454301975635	0.776685	0.776685	chr10	94970667	0.109755082228154	chr10:94970667:G:A
chr10:94971457	['T', 'C']	19959	1505.2262477450392	172.74972095105792	-0.0196761353814065	0.0265878295519266	-0.7400429336655185	0.459283	0.459283	chr10	94971457	0.3379196293541835	chr10:94971457:T:C
chr10:94971535	['C', 'T']	19959	7964.399037979758	1078.8499066098502	0.0039578804881331	0.0127290312603556	0.3109333622629942	0.755855	0.755855	chr10	94971535	0.1215615097100326	chr10:94971535:C:T
chr10:94971553	['A', 'G']	19959	495.0248020843772	59.59948771847869	-0.0228074490839594	0.045634437825884	-0.4997859110477071	0.617231	0.617231	chr10	94971553	0.2095522699211946	chr10:94971553:A:G
chr10:94972031	['A', 'G']	19959	11115.113794658517	1536.3470802741963	0.0045277310125932	0.0112526412613492	0.4023705108368773	0.687416	0.687416	chr10	94972031	0.1627803636290492	chr10:94972031:A:G
chr10:94972727	['T', 'C']	19959	495.2481327384833	59.69080811366346	-0.022683171366644	0.0456347859684475	-0.4970587871788745	0.619153	0.619153	chr10	94972727	0.2082020184352459	chr10:94972727:T:C
chr10:94972974	['T', 'G']	19959	30726.15785517414	4092.966129311272	-0.0061366449810758	0.0119784598976082	-0.5123066766121704	0.608442	0.608442	chr10	94972974	0.2157808147724408	chr10:94972974:T:G
chr10:94974825	['G', 'A']	19959	498.0	57.05632189094741	-0.0296668378490557	0.0455038598001915	-0.6519631077302784	0.514432	0.514432	chr10	94974825	0.2886720241600967	chr10:94974825:G:A
chr10:94974919	['T', 'C']	19959	8466.545181175763	1108.3822433054586	-0.0022700601749885	0.0123541096150424	-0.1837493956039164	0.854212	0.854212	chr10	94974919	0.0684343318822961	chr10:94974919:T:C
chr10:94975033	['A', 'T']	19959	680.0681465150072	107.2516850874339	0.0216358717791664	0.0390465942116741	0.5541039421230175	0.579514	0.579514	chr10	94975033	0.2369360678120267	chr10:94975033:A:T
chr10:94975585	['A', 'T']	19959	521.1044349787021	70.45373908498591	-0.0006450609743239	0.0445185991325977	-0.0144896961470571	0.988439	0.988439	chr10	94975585	0.0050501273425545	chr10:94975585:A:T
chr10:94976294	['T', 'A']	19959	892.0893921932154	29.842237581919708	-0.087980160206152	0.034268763982946	-2.56735726593278	0.0102549	0.0102549	chr10	94976294	1.989068570269768	chr10:94976294:T:A
chr10:94976427	['G', 'A']	19959	522.0523124718144	70.73043520121291	-0.0010972514209494	0.0444786028295924	-0.0246691971227878	0.980319	0.980319	chr10	94976427	0.0086325800253245	chr10:94976427:G:A
chr10:94976757	['C', 'T']	19959	1510.0756588836557	174.8415274291281	-0.0185450492230122	0.0265489780387543	-0.6985221501159666	0.484859	0.484859	chr10	94976757	0.3143845385625196	chr10:94976757:C:T
chr10:94977420	['A', 'G']	19959	680.3408692165021	107.45302196855282	0.0218706640766991	0.0390468473097544	0.5601134427883886	0.575408	0.575408	chr10	94977420	0.2400241043301161	chr10:94977420:A:G
chr10:94977453	['C', 'A']	19959	522.0523124718144	70.76847294555222	-0.0010218157740823	0.0444786280613083	-0.022973185518985	0.981672	0.981672	chr10	94977453	0.0080335961083129	chr10:94977453:C:A
chr10:94977614	['C', 'T']	19959	26701.39155720445	3647.649094718739	0.0059087663764379	0.0106870717903381	0.552889181654036	0.580345	0.580345	chr10	94977614	0.2363137528992411	chr10:94977614:C:T
chr10:94978178	['T', 'C']	19959	26172.55658013431	3517.5309054829304	-0.0007362971428859	0.0106051314167171	-0.0694283846143897	0.944649	0.944649	chr10	94978178	0.0247295308346059	chr10:94978178:T:C
chr10:94979135	['T', 'C']	19959	888.0889913313624	33.958998388812674	-0.0820035016252123	0.0343379667639318	-2.388129215366004	0.0169436	0.0169436	chr10	94979135	1.7709943098241308	chr10:94979135:T:C
chr10:94979625	['A', 'G']	19959	1323.4641639935849	114.06964853921464	-0.0479291246648688	0.0284675288232568	-1.6836419122446835	0.0922665	0.0922665	chr10	94979625	1.0349559534271282	chr10:94979625:A:G
chr10:94981296	['A', 'C']	19959	495.0248020843772	59.65924289619314	-0.0227166128015713	0.0456344680254344	-0.4977950611566281	0.618634	0.618634	chr10	94981296	0.2085662149396798	chr10:94981296:A:C
chr10:94981669	['C', 'T']	19959	2499.876754210104	352.72199733246026	0.0019059529769099	0.0209290612111798	0.0910672943080626	0.92744	0.92744	chr10	94981669	0.0327141771434137	chr10:94981669:C:T
chr10:94982038	['A', 'G']	19959	892.1788023051867	29.736139029978407	-0.0881239408880468	0.0342685058232489	-2.571572316066977	0.010131	0.010131	chr10	94982038	1.994347684644926	chr10:94982038:A:G
chr10:94982060	['A', 'G']	19959	39062.0	5272.405053229452	-0.0228554383750306	0.0348491891562257	-0.6558384550232084	0.511936	0.511936	chr10	94982060	0.2907843292276156	chr10:94982060:A:G
chr10:94982980	['C', 'T']	19959	8066.404148712296	1096.7922287662143	0.0040083934334612	0.0126596635941654	0.3166271681428124	0.75153	0.75153	chr10	94982980	0.1240536783180478	chr10:94982980:C:T
chr10:94982993	['C', 'T']	19959	8066.404148712296	1095.8854102281905	0.0038975099919236	0.0126596575321369	0.3078685171403492	0.758186	0.758186	chr10	94982993	0.1202242391378635	chr10:94982993:C:T
chr10:94983417	['G', 'C']	19959	885.0	34.11896355491284	-0.0818751420076012	0.0343933946179476	-2.3805484430105093	0.0172962	0.0172962	chr10	94983417	1.7620493015132097	chr10:94983417:G:C
chr10:94983471	['A', 'C']	19959	495.0	59.63128911013562	-0.0227565345594641	0.0456344415979575	-0.4986701658355049	0.618017	0.618017	chr10	94983471	0.2089995784635336	chr10:94983471:A:C
chr10:94984186	['G', 'A']	19959	8457.271196632591	1108.1650555907258	-0.0019902815844076	0.0123622184007802	-0.1609971220280349	0.872097	0.872097	chr10	94984186	0.0594352074735454	chr10:94984186:G:A
chr10:94984307	['G', 'A']	19959	886.0887909004359	34.5736604542758	-0.0816592786703832	0.0343753547734708	-2.3755181352602004	0.0175337	0.0175337	chr10	94984307	1.756126428456894	chr10:94984307:G:A
chr10:94984975	['C', 'T']	19959	680.0340715502555	107.3424377771732	0.0217644059081098	0.0390465988277146	0.5573956903171242	0.577263	0.577263	chr10	94984975	0.2386262779609081	chr10:94984975:C:T
chr10:94985133	['A', 'T']	19959	495.0	59.63128911013562	-0.0227565345594641	0.0456344415979575	-0.4986701658355049	0.618017	0.618017	chr10	94985133	0.2089995784635336	chr10:94985133:A:T
chr10:94985423	['T', 'G']	19959	495.0248020843772	59.66797827046568	-0.0226917080563455	0.0456344620960084	-0.4972493815880935	0.619019	0.619019	chr10	94985423	0.2082960206591732	chr10:94985423:T:G
chr10:94986227	['A', 'T']	19959	522.0	70.77360731376362	-0.0009902654537528	0.0444785618357131	-0.022263882034013	0.982238	0.982238	chr10	94986227	0.0077832682587038	chr10:94986227:A:T
chr10:94986321	['C', 'T']	19959	1340.1342887207495	139.85406933105136	-0.0285796916206653	0.02811759822952	-1.016434312325445	0.309435	0.309435	chr10	94986321	0.5094305650801367	chr10:94986321:C:T
chr10:94987770	['T', 'A']	19959	885.0	34.11896355491284	-0.0818751420076012	0.0343933946179476	-2.3805484430105093	0.0172962	0.0172962	chr10	94987770	1.7620493015132097	chr10:94987770:T:A
chr10:94988735	['G', 'A']	19959	1380.0691452049305	93.92041186484434	-0.0623543218352912	0.0279192586447218	-2.233380285227576	0.0255349	0.0255349	chr10	94988735	1.5928658385929813	chr10:94988735:G:A
chr10:94988738	['A', 'T']	19959	26710.014732411302	3648.914361327143	0.0058449599708409	0.0106817466801865	0.547191404724351	0.584253	0.584253	chr10	94988738	0.2333990489312841	chr10:94988738:A:T
chr10:94988980	['A', 'T']	19959	522.0261549253432	70.77400998959962	-0.0010160883126593	0.0444785759770443	-0.0228444434278594	0.981775	0.981775	chr10	94988980	0.0079880310060442	chr10:94988980:A:T
chr10:94989136	['C', 'G']	19959	885.0	34.11896355491284	-0.0818751420076012	0.0343933946179476	-2.3805484430105093	0.0172962	0.0172962	chr10	94989136	1.7620493015132097	chr10:94989136:C:G
chr10:94989893	['T', 'C']	19959	26738.69840633457	3653.744853158315	0.0063495715858618	0.0106929955719815	0.5938066225800531	0.552648	0.552648	chr10	94989893	0.2575513973242954	chr10:94989893:T:C
chr10:94990179	['T', 'G']	19959	8896.806590760894	1132.646512167809	-0.0049679028106775	0.0121598136879349	-0.4085508987367756	0.682874	0.682874	chr10	94990179	0.1656594224572987	chr10:94990179:T:G
chr10:94990494	['C', 'T']	19959	8466.120878019447	1111.867399842948	-0.0013817413603789	0.0123556881391909	-0.1118303849055745	0.910959	0.910959	chr10	94990494	0.0405011691021451	chr10:94990494:C:T
chr10:94990786	['C', 'A']	19959	8463.664577902546	1115.9727307653038	-0.000699849217463	0.0123612225678735	-0.0566165048497664	0.954851	0.954851	chr10	94990786	0.020064392737067	chr10:94990786:C:A
chr10:94990857	['T', 'C']	19959	1954.1892394252964	241.3168616787489	-0.011926645336769	0.0234683023031397	-0.5082023055060709	0.611317	0.611317	chr10	94990857	0.2137335268283531	chr10:94990857:T:C
chr10:94990937	['T', 'C']	19959	691.069248885103	105.3044347808765	0.0184643568646454	0.0387519561387377	0.4764754790323444	0.633741	0.633741	chr10	94990937	0.1980881951980019	chr10:94990937:T:C
chr10:94991002	['G', 'C']	19959	13064.96377029465	1781.0340922071523	0.0022187416536463	0.0107632761151914	0.2061399921270053	0.836684	0.836684	chr10	94991002	0.0774385359959424	chr10:94991002:G:C
chr10:94991513	['T', 'C']	19959	885.0443431205531	34.16629409547029	-0.0818289482622525	0.0343933688714621	-2.3792071247242674	0.0173593	0.0173593	chr10	94991513	1.7604677913868687	chr10:94991513:T:C
chr10:94992370	['GCT', 'G']	19959	663.066442852132	93.81084067352607	0.00275984853797	0.0395863263956124	0.0697172177683029	0.944419	0.944419	chr10	94992370	0.0248352842869234	chr10:94992370:GCT:G
chr10:94992373	['GA', 'G']	19959	663.066442852132	93.75813960940546	0.0026591679528467	0.0395862468556625	0.0671740355316453	0.946444	0.946444	chr10	94992373	0.0239050776436394	chr10:94992373:GA:G
chr10:94992391	['A', 'C']	19959	481.0723090799759	40.46901218793575	-0.0442962548612041	0.046512809236928	-0.9523452912845334	0.340933	0.340933	chr10	94992391	0.4673309599788708	chr10:94992391:A:C
chr10:94993166	['C', 'T']	19959	858.0	35.757312527423665	-0.0779325595720265	0.034881334496963	-2.234219553119784	0.0254797	0.0254797	chr10	94993166	1.5938056897241115	chr10:94993166:C:T
chr10:94993888	['T', 'G']	19959	664.03326986672	94.20724557000152	0.0029899224712695	0.0395577614548389	0.0755837125587344	0.939751	0.939751	chr10	94993888	0.0269872034760804	chr10:94993888:T:G
chr10:94994489	['T', 'C']	19959	673.2081682413916	95.55099570934556	0.0032331653612578	0.0395673841711333	0.081712891286268	0.934876	0.934876	chr10	94994489	0.0292459892205738	chr10:94994489:T:C
chr10:94994611	['T', 'C']	19959	664.0665430675954	94.22776980110086	0.0030347136099281	0.0395578135646244	0.0767159086022386	0.93885	0.93885	chr10	94994611	0.0274037893910225	chr10:94994611:T:C
chr10:94994899	['T', 'C']	19959	1514.0758593045396	172.3858695524258	-0.0187349415982942	0.0265193197187539	-0.7064638835756144	0.479908	0.479908	chr10	94994899	0.3188420103782755	chr10:94994899:T:C
chr10:94995218	['A', 'T']	19959	664.03326986672	94.16522186809252	0.0029550589588266	0.0395577663469647	0.0747023715370463	0.940452	0.940452	chr10	94995218	0.0266633656288689	chr10:94995218:A:T
chr10:94995495	['C', 'T']	19959	664.1663826801644	94.25563458902144	0.003005561664314	0.0395579486259154	0.0759787038690126	0.939437	0.939437	chr10	94995495	0.0271323390011974	chr10:94995495:C:T
chr10:94995540	['A', 'G']	19959	664.1330994738161	94.17712526462432	0.0029545602960343	0.0395579144676394	0.0746894859295815	0.940463	0.940463	chr10	94995540	0.0266582859316991	chr10:94995540:A:G
chr10:94995717	['C', 'T']	19959	664.0998196031269	94.08903363471592	0.0028268246413528	0.0395577454784016	0.0714607116044146	0.943032	0.943032	chr10	94995717	0.0254735700541595	chr10:94995717:C:T
chr10:94995809	['C', 'A']	19959	664.03326986672	94.12925722406138	0.0028939351984896	0.0395577424650635	0.073157238460852	0.941682	0.941682	chr10	94995809	0.0260957309240209	chr10:94995809:C:A
chr10:94996374	['C', 'G']	19959	7885.975543750627	1049.2773569272497	0.0003481900906547	0.0127715954780707	0.0272628499119455	0.97825	0.97825	chr10	94996374	0.0095501434272822	chr10:94996374:C:G
chr10:94996947	['T', 'A']	19959	7967.399188295421	1063.4355748983428	0.0007656714045335	0.0127329742386527	0.060132957954883	0.95205	0.95205	chr10	94996947	0.0213402426303623	chr10:94996947:T:A
chr10:94997035	['T', 'G']	19959	664.0	94.1606708303296	0.0029382950795511	0.0395577369702205	0.0742786444473085	0.940789	0.940789	chr10	94997035	0.0265077691455189	chr10:94997035:T:G
chr10:94997290	['A', 'G']	19959	1352.4065554052022	136.73167962982455	-0.030174962571705	0.0280061814556485	-1.077439372428939	0.281297	0.281297	chr10	94997290	0.550834899510566	chr10:94997290:A:G
chr10:94997333	['G', 'T']	19959	663.0332197614991	92.1977172404928	9.09817997690111e-05	0.0395851375975838	0.0022983828095766	0.998166	0.998166	chr10	94997333	0.0007972273609656	chr10:94997333:G:T
chr10:94997958	['C', 'T']	19959	722.0361759695361	116.72562917827344	0.0259743358617152	0.0378966691608968	0.6853989133302643	0.4931	0.4931	chr10	94997958	0.3070649974688623	chr10:94997958:C:T
chr10:94998551	['G', 'A']	19959	12079.420846905536	1727.3465100050937	0.0110818027632955	0.0110295776360535	1.0047350069934964	0.315037	0.315037	chr10	94998551	0.5016384368384137	chr10:94998551:G:A
chr10:94998710	['A', 'G']	19959	31546.74173180998	4384.903563880348	0.0219586930363772	0.0125187793367563	1.7540602358813455	0.0794355	0.0794355	chr10	94998710	1.0999853664830117	chr10:94998710:A:G
chr10:94998966	['T', 'G']	19959	8600.0	1160.104002488734	-0.0006475785272578	0.0122674498269918	-0.0527883575144525	0.957901	0.957901	chr10	94998966	0.0186793733592712	chr10:94998966:T:G
chr10:94999423	['G', 'T']	19959	19578.59975925369	2737.3304337539093	0.0106478777624711	0.0101302296683856	1.0510993443417145	0.293226	0.293226	chr10	94999423	0.5327975239493755	chr10:94999423:G:T
chr10:94999426	['GTAAA', 'G']	19959	797.1597594587823	21.32985394692248	-0.0909732615426841	0.0360988722044532	-2.5201136763342284	0.0117394	0.0117394	chr10	94999426	1.930354099285002	chr10:94999426:GTAAA:G
chr10:94999774	['T', 'G']	19959	39120.0	5297.461421400129	0.003472384097968	0.0363072891152082	0.0956387596702612	0.923808	0.923808	chr10	94999774	0.034418281166316	chr10:94999774:T:G
chr10:94999777	['C', 'T']	19959	19562.920621398145	2735.8565253354377	0.0107336840674482	0.0101271124223106	1.0598958143094417	0.289205	0.289205	chr10	94999777	0.5387942028932801	chr10:94999777:C:T
chr10:95000145	['C', 'T']	19959	5343.0	670.6758121748368	-0.0085821198703723	0.0147766600616355	-0.5807888815588296	0.561389	0.561389	chr10	95000145	0.2507361012956371	chr10:95000145:C:T
chr10:95000156	['G', 'T']	19959	7395.0	1083.0369071872003	0.0163979174728759	0.013102306048513	1.2515291134370157	0.210756	0.210756	chr10	95000156	0.6762200526235078	chr10:95000156:G:T
chr10:95000310	['G', 'C']	19959	801.0	20.73942308447221	-0.0930678417458416	0.036013330587814	-2.584260889697699	0.00976583	0.00976583	chr10	95000310	2.0102908400257355	chr10:95000310:G:C
chr10:95000423	['C', 'T']	19959	8192.052220106243	1102.5351038322103	0.0036163489299633	0.012550369233706	0.2881468156531251	0.773237	0.773237	chr10	95000423	0.1116873728129496	chr10:95000423:C:T
chr10:95000562	['T', 'C']	19959	820.0	24.433590711970897	-0.088401042587504	0.0356195412029714	-2.481813061088208	0.0130798	0.0130798	chr10	95000562	1.8833988966509287	chr10:95000562:T:C
chr10:95000744	['A', 'C']	19959	458.0229481912015	45.18936721484884	-0.0362398797855584	0.0476742385771038	-0.7601564464830939	0.44717	0.44717	chr10	95000744	0.349527340344107	chr10:95000744:A:C
chr10:95000912	['C', 'T']	19959	12160.702125526366	1571.6264497671666	-0.0075783699007269	0.0109784321565074	-0.6902961909943442	0.490016	0.490016	chr10	95000912	0.3097897391587015	chr10:95000912:C:T
chr10:95001047	['A', 'G']	19959	788.0394829141196	24.78683107418708	-0.0874735683452541	0.0363193692337659	-2.408455052791234	0.0160292	0.0160292	chr10	95001047	1.7950881522718969	chr10:95001047:A:G
chr10:95001055	['A', 'C']	19959	19580.90528214894	2741.322249217164	0.0110231687843309	0.0101267961360806	1.0885149297176628	0.276381	0.276381	chr10	95001055	0.5584918161414731	chr10:95001055:A:C
chr10:95001229	['T', 'C']	19959	12229.469283018863	1659.6470478509646	0.0009620265583097	0.0109915068840287	0.087524537668951	0.930255	0.930255	chr10	95001229	0.0313979870236292	chr10:95001229:T:C
chr10:95001416	['A', 'G']	19959	32094.78574770037	4384.758461822355	0.0140430501554335	0.0131167862037582	1.0706166843986482	0.284355	0.284355	chr10	95001416	0.5461391308606682	chr10:95001416:A:G
chr10:95001432	['A', 'G']	19959	806.1181293653226	23.45372206476625	-0.0906235793953033	0.0360840380658026	-2.511458923473107	0.0120312	0.0120312	chr10	95001432	1.91969105367534	chr10:95001432:A:G
chr10:95001619	['C', 'T']	19959	7452.662009482472	1095.6193350712813	0.0170001292918688	0.0131118933287413	1.296542678135154	0.194804	0.194804	chr10	95001619	0.7104021297977916	chr10:95001619:C:T
chr10:95001927	['A', 'G']	19959	6852.08977443609	904.3777659943552	-0.0030880301712383	0.0133740905519066	-0.2308964605296537	0.817398	0.817398	chr10	95001927	0.0875664292498552	chr10:95001927:A:G
chr10:95002134	['A', 'G']	19959	5870.470632454646	716.9799205224558	-0.0139194377371923	0.0141616803369649	-0.9828945016404368	0.325671	0.325671	chr10	95002134	0.4872209123000672	chr10:95002134:A:G
chr10:95002138	['G', 'A']	19959	799.1601603608119	21.724959441447755	-0.0918238732149606	0.0360526071976538	-2.5469412714466944	0.0108746	0.0108746	chr10	95002138	1.963586708717017	chr10:95002138:G:A
chr10:95002366	['C', 'T']	19959	19575.88482934897	2733.908844118862	0.0103984483003633	0.0101253092159503	1.0269758758559897	0.304444	0.304444	chr10	95002366	0.5164925806259426	chr10:95002366:C:T
chr10:95002682	['G', 'A']	19959	19573.88422793565	2736.934681503309	0.0106486516114935	0.0101265718340509	1.0515554311960835	0.293016	0.293016	chr10	95002682	0.5331086645537696	chr10:95002682:G:A
chr10:95002799	['A', 'G']	19959	7407.113349368611	1086.0463572888088	0.016573401003548	0.0130910144609815	1.2660134974983002	0.205523	0.205523	chr10	95002799	0.6871395693395274	chr10:95002799:A:G
chr10:95002841	['T', 'G']	19959	801.1605612628414	20.658316351757424	-0.0931561377367471	0.0360136277972493	-2.5866913008931065	0.00969725	0.00969725	chr10	95002841	2.0133514079145525	chr10:95002841:T:G
chr10:95003357	['TAAAC', 'T']	19959	7405.113048707157	1087.4561182463808	0.0170726946481467	0.0130918428697632	1.304071154686527	0.192224	0.192224	chr10	95003357	0.7161923897327388	chr10:95003357:TAAAC:T
chr10:95003586	['T', 'A']	19959	3185.798085596873	363.2697119695204	-0.0241099537937842	0.0185409588566519	-1.3003617547608315	0.193492	0.193492	chr10	95003586	0.7133369863436668	chr10:95003586:T:A
chr10:95004848	['A', 'G']	19959	4233.848709968881	596.624868880663	0.0047819153889535	0.0164059139878808	0.2914750980948696	0.770691	0.770691	chr10	95004848	0.1131197126023647	chr10:95004848:A:G
chr10:95005261	['T', 'C']	19959	2048.0	234.2052714130429	-0.0188825792339131	0.0230421549875769	-0.8194797424153059	0.412523	0.412523	chr10	95005261	0.3845518325816458	chr10:95005261:T:C
chr10:95005470	['A', 'C']	19959	19538.89475794327	2725.4807651526307	0.0099501636527982	0.0101269393887462	0.9825440116542622	0.325844	0.325844	chr10	95005470	0.4869902715715034	chr10:95005470:A:C
chr10:95005605	['T', 'C']	19959	28759.204570512185	3949.039067422871	0.0111352349044398	0.0112853898069307	0.986694752679379	0.323804	0.323804	chr10	95005605	0.4897177906438009	chr10:95005605:T:C
chr10:95006148	['G', 'A']	19959	28786.538268758457	3960.09138543036	0.0118561666379085	0.0113009409123629	1.049130928995318	0.294131	0.294131	chr10	95006148	0.5314592005203385	chr10:95006148:G:A
chr10:95007177	['A', 'C']	19959	31727.94828104641	4309.4905591975785	0.006650558118369	0.0125766139734587	0.5288035501768767	0.596948	0.596948	chr10	95007177	0.2240634985132505	chr10:95007177:A:C
chr10:95008010	['A', 'C']	19959	1785.4472787411044	195.65670723499656	-0.0280479894904899	0.0246928036559122	-1.135877070960887	0.256022	0.256022	chr10	95008010	0.5917227141097074	chr10:95008010:A:C
chr10:95008101	['A', 'T']	19959	32398.73958803188	4421.729535668332	0.0109194589990015	0.0129898019230199	0.8406178218661307	0.400572	0.400572	chr10	95008101	0.3973194111844401	chr10:95008101:A:T
chr10:95008123	['ATTTTG', 'A']	19959	19531.70027575834	2726.1732314369665	0.010180591190031	0.0101315288639654	1.0048425392380889	0.314985	0.314985	chr10	95008123	0.5017101273924269	chr10:95008123:ATTTTG:A
chr10:95008167	['T', 'C']	19959	31724.12625300722	4303.788453006636	0.0060416615870285	0.0125751549231182	0.480444306568468	0.630917	0.630917	chr10	95008167	0.2000277704118573	chr10:95008167:T:C
chr10:95008198	['C', 'T']	19959	7409.371229582122	1086.7272807618028	0.0167003773218489	0.013087723450138	1.2760337873484648	0.201958	0.201958	chr10	95008198	0.6947389387948552	chr10:95008198:C:T
chr10:95008654	['C', 'T']	19959	19532.89325448532	2726.025314815911	0.0100750615811379	0.0101289308442207	0.994681643708368	0.319903	0.319903	chr10	95008654	0.4949816871514773	chr10:95008654:C:T
chr10:95008657	['G', 'A']	19959	2007.2011324347347	224.6021891156069	-0.0215587498881627	0.0232561123955821	-0.92701434880656	0.35393	0.35393	chr10	95008657	0.4510826239059633	chr10:95008657:G:A
chr10:95009045	['A', 'G']	19959	5764.866506313891	712.9308904883346	-0.0132768592473566	0.0142924042680004	-0.9289451234655068	0.352929	0.352929	chr10	95009045	0.4523126544127214	chr10:95009045:A:G
chr10:95009066	['C', 'T']	19959	32468.62676620904	4436.044060558873	0.0116650738461209	0.0130303890098407	0.8952206904422626	0.37068	0.37068	chr10	95009066	0.4310008456509245	chr10:95009066:C:T
chr10:95009266	['A', 'G']	19959	3188.0	364.5937078511171	-0.023505185427779	0.0185341437606885	-1.2682099443748935	0.204738	0.204738	chr10	95009266	0.6888015434699016	chr10:95009266:A:G
chr10:95009322	['G', 'A']	19959	12127.822910402883	1636.9050801454596	-0.0002114008772833	0.0109934616488793	-0.0192296916144624	0.984658	0.984658	chr10	95009322	0.0067145862576864	chr10:95009322:G:A
chr10:95009765	['C', 'T']	19959	454.0	36.338786521331606	-0.0389712852617206	0.0478119388197259	-0.8150952716780889	0.415028	0.415028	chr10	95009765	0.3819226024799877	chr10:95009765:C:T
chr10:95009897	['A', 'G']	19959	801.08027258606	20.76468485720625	-0.0930391526303775	0.0360134418731894	-2.583456281629149	0.00978863	0.00978863	chr10	95009897	2.009278087060468	chr10:95009897:A:G
chr10:95010012	['A', 'G']	19959	12126.252906976744	1637.0007722296184	-0.0001676821280041	0.0109951694292878	-0.0152505269775547	0.987832	0.987832	chr10	95010012	0.0053169093363244	chr10:95010012:A:G
chr10:95010262	['T', 'C']	19959	19538.89475794327	2727.802783530119	0.01016363594566	0.0101289361982419	1.0034258037309125	0.315668	0.315668	chr10	95010262	0.5007694413190724	chr10:95010262:T:C
chr10:95010303	['C', 'T']	19959	19536.97885559676	2724.021166072914	0.0098638643301056	0.0101269623288654	0.9740200476494364	0.330058	0.330058	chr10	95010303	0.4814097362838582	chr10:95010303:C:T
chr10:95010942	['C', 'A']	19959	7408.113499699338	1088.392519319812	0.0170851763626756	0.0130928157483944	1.3049275794453048	0.191933	0.191933	chr10	95010942	0.7168503484236205	chr10:95010942:C:A
chr10:95011770	['T', 'A']	19959	6424.609451739	973.959583012305	0.0196840786978615	0.0138432544899848	1.421925654267382	0.155063	0.155063	chr10	95011770	0.8094918180007032	chr10:95011770:T:A
chr10:95011803	['T', 'C']	19959	801.08027258606	20.74121390035936	-0.0931065303769617	0.0360132581677893	-2.585340375013259	0.00973532	0.00973532	chr10	95011803	2.011649768648301	chr10:95011803:T:C
chr10:95011804	['C', 'A']	19959	12175.660201473464	1580.085920665785	-0.0067374385873681	0.0109667016131647	-0.6143541444840931	0.538988	0.538988	chr10	95011804	0.26842090381474	chr10:95011804:C:A
chr10:95011873	['G', 'T']	19959	925.1854171886744	118.05327281211264	-0.0075761191435586	0.033543553516647	-0.2258591696255061	0.821313	0.821313	chr10	95011873	0.085491302968884	chr10:95011873:G:T
chr10:95011973	['C', 'A']	19959	1248.437850842021	75.61451124321431	-0.0749956092468183	0.0289582229969635	-2.5897863019661806	0.00961053	0.00961053	chr10	95011973	2.017252661267101	chr10:95011973:C:A
chr10:95012258	['G', 'A']	19959	32474.508243547985	4442.260651885483	0.0123479838595294	0.0130326685568519	0.947463967618316	0.343414	0.343414	chr10	95012258	0.4641820038786247	chr10:95012258:G:A
chr10:95012655	['C', 'T']	19959	19123.87447384245	2675.183023994836	0.010100363623869	0.0101189551334016	0.998162704618462	0.318213	0.318213	chr10	95012655	0.4972820820340687	chr10:95012655:C:T
chr10:95012960	['C', 'A']	19959	31722.53631032927	4304.985041788509	0.0063297829615349	0.0125766917443471	0.5032947527222325	0.614763	0.614763	chr10	95012960	0.2112922787444791	chr10:95012960:C:A
chr10:95013051	['T', 'C']	19959	19533.97870528109	2726.1591397697416	0.0100891781859592	0.0101274305832616	0.996222892175073	0.319154	0.319154	chr10	95013051	0.4959997081289232	chr10:95013051:T:C
chr10:95013406	['C', 'T']	19959	19122.832422951644	2674.0547782943213	0.0099907580524585	0.0101194818768134	0.9872796032522368	0.323518	0.323518	chr10	95013406	0.4901015509050197	chr10:95013406:C:T
chr10:95015944	['T', 'C']	19959	11481.106567658422	1535.5405159431975	-0.0016162198229668	0.0111504198757886	-0.1449469922183137	0.884754	0.884754	chr10	95015944	0.0531774652273215	chr10:95015944:T:C
chr10:95016236	['C', 'T']	19959	5819.749511351676	708.0227906269184	-0.0145972061123609	0.0142222114261278	-1.0263668338908416	0.304731	0.304731	chr10	95016236	0.5160833631579631	chr10:95016236:C:T
chr10:95016415	['G', 'A']	19959	19124.37274368232	2675.4628733653244	0.0102021745088214	0.0101193849949376	1.0081812791909102	0.31338	0.31338	chr10	95016415	0.5039287237793627	chr10:95016415:G:A
chr10:95016572	['A', 'T']	19959	6993.752029668237	1037.7072812713595	0.0180737284702133	0.0133881363169527	1.3499809116319943	0.177037	0.177037	chr10	95016572	0.7519359584034642	chr10:95016572:A:T
chr10:95016660	['C', 'G']	19959	12129.43086945628	1638.3437742773365	-6.19578731967987e-05	0.0109937922301719	-0.0056357144013289	0.995503	0.995503	chr10	95016660	0.0019574268656197	chr10:95016660:C:G
chr10:95016964	['C', 'T']	19959	31724.715954087507	4306.456030119647	0.0065570511425175	0.0125774960373769	0.5213319982794474	0.602141	0.602141	chr10	95016964	0.2203018005165968	chr10:95016964:C:T
chr10:95017122	['A', 'T']	19959	12667.580808080904	1712.1314082611748	-0.0005520271351758	0.0112610731598488	-0.0490208284183866	0.960903	0.960903	chr10	95017122	0.0173204507195318	chr10:95017122:A:T
chr10:95017294	['T', 'A']	19959	7268.184934596302	952.8726709970664	-0.0035969124329314	0.0130808005185262	-0.2749764762360853	0.783337	0.783337	chr10	95017294	0.1060513595848963	chr10:95017294:T:A
chr10:95017295	['C', 'T']	19959	7265.728065340481	954.3718396930624	-0.0032977503108534	0.0130805309497461	-0.2521113495715884	0.800958	0.800958	chr10	95017295	0.0963902565081076	chr10:95017295:C:T
chr10:95017551	['G', 'A']	19959	6997.051713770295	1038.241396565432	0.0180057440615994	0.0133863829007577	1.345079114730845	0.178615	0.178615	chr10	95017551	0.7480820720785916	chr10:95017551:G:A
chr10:95018036	['C', 'T']	19959	32401.1169189135	4421.194199473697	0.0106109208491705	0.0129944416165227	0.8165738215083093	0.414182	0.414182	chr10	95018036	0.3828087791039337	chr10:95018036:C:T
chr10:95018627	['T', 'TA']	19959	19122.87432351173	2676.1263396618306	0.0102394080919607	0.0101194373272323	1.0118554778145208	0.311619	0.311619	chr10	95018627	0.5063760704359515	chr10:95018627:T:TA
chr10:95018774	['T', 'C']	19959	12597.049170467644	1629.024014369298	-0.0070804657026669	0.0108618696746007	-0.6518643580509704	0.514496	0.514496	chr10	95018774	0.2886179973537942	chr10:95018774:T:C
chr10:95018818	['T', 'C']	19959	6024.243942814146	923.4519573500728	0.0206099839700569	0.0142102725426374	1.4503581059559163	0.146974	0.146974	chr10	95018818	0.8327594860356955	chr10:95018818:T:C
chr10:95019661	['C', 'T']	19959	5764.73297248534	710.9248107075383	-0.0134352948235646	0.0142960714924123	-0.9397892862172292	0.347337	0.347337	chr10	95019661	0.4592489510977255	chr10:95019661:C:T
chr10:95020109	['T', 'C']	19959	31723.768340348768	4305.080479133873	0.0061803476172306	0.0125756138263962	0.491454946259406	0.62311	0.62311	chr10	95020109	0.2054352789009599	chr10:95020109:T:C
chr10:95020122	['C', 'T']	19959	6994.102540971282	1038.1112254313257	0.0180594931798353	0.0133882877502617	1.3489023777131095	0.177384	0.177384	chr10	95020122	0.7510855560098573	chr10:95020122:C:T
chr10:95020193	['T', 'C']	19959	12599.631275678928	1631.0260004288411	-0.006966643058431	0.0108586636446324	-0.6415746252417317	0.521157	0.521157	chr10	95020193	0.2830314245655772	chr10:95020193:T:C
chr10:95020819	['T', 'A']	19959	3611.542844257366	488.61223948932	-0.001487713950979	0.0175416142819842	-0.0848105497626258	0.932413	0.932413	chr10	95020819	0.0303916800368034	chr10:95020819:T:A
chr10:95021784	['T', 'C']	19959	32470.134208679967	4433.740963497505	0.0111109245980036	0.0130192940407439	0.8534198984393438	0.393437	0.393437	chr10	95021784	0.4051248001354847	chr10:95021784:T:C
chr10:95022163	['C', 'T']	19959	19088.82560761714	2660.468778582068	0.0091826899209429	0.0101038880996795	0.9088273573847484	0.363452	0.363452	chr10	95022163	0.4395529369689422	chr10:95022163:C:T
chr10:95023141	['T', 'C']	19959	31713.588936767213	4303.182286985011	0.0060533219643468	0.0125524649761689	0.4822416932322957	0.62964	0.62964	chr10	95023141	0.2009076897540362	chr10:95023141:T:C
chr10:95023312	['C', 'T']	19959	928.0464976450546	57.54486396615528	-0.0572329611785719	0.0334567621053666	-1.710654515769518	0.0871605	0.0871605	chr10	95023312	1.0596802870694475	chr10:95023312:C:T
chr10:95023369	['G', 'A']	19959	19092.8264094212	2658.345548391392	0.0089119230906307	0.0101046749817965	0.8819603902832548	0.377809	0.377809	chr10	95023369	0.4227277007186275	chr10:95023369:G:A
chr10:95023844	['A', 'C']	19959	31714.355900776747	4300.575057438964	0.0056169656986248	0.0125532794343507	0.4474500649809954	0.654555	0.654555	chr10	95023844	0.1840538553119432	chr10:95023844:A:C
chr10:95024580	['C', 'T']	19959	3189.469456445292	363.6267487187595	-0.0240138550733608	0.0185592848261411	-1.2938998080107522	0.195715	0.195715	chr10	95024580	0.7083758878443851	chr10:95024580:C:T
chr10:95024832	['A', 'C']	19959	801.1605612628414	20.687718156895013	-0.0931542905198524	0.0360133784179245	-2.586657920254652	0.00969819	0.00969819	chr10	95024832	2.013309311750371	chr10:95024832:A:C
chr10:95024966	['G', 'A']	19959	19041.63229913288	2634.0651042459176	0.0074387661266601	0.0101312623622448	0.734238820463425	0.462812	0.462812	chr10	95024966	0.3345953889894783	chr10:95024966:G:A
chr10:95025021	['A', 'C']	19959	19173.330809347102	2670.143364919123	0.0092472903453345	0.0101207894276906	0.9136925939822204	0.360889	0.360889	chr10	95025021	0.4426263551588525	chr10:95025021:A:C
chr10:95025265	['T', 'C']	19959	802.3215878903312	20.43019833816305	-0.093478494808229	0.0359926464584817	-2.597155363834068	0.00940684	0.00940684	chr10	95025265	2.026556242783617	chr10:95025265:T:C
chr10:95025325	['A', 'C']	19959	4370.875970934603	630.1221731332423	0.0089083813741026	0.0162108928805334	0.5495305804407693	0.582648	0.582648	chr10	95025325	0.2345937399685138	chr10:95025325:A:C
chr10:95025496	['T', 'G']	19959	3546.4876410127863	475.8263173606955	-0.0023967784098729	0.0176891372379516	-0.1354943645714237	0.892222	0.892222	chr10	95025496	0.0495270723286479	chr10:95025496:T:G
chr10:95025501	['T', 'G']	19959	3545.842501128216	475.26305318402274	-0.0025235085389202	0.0176910917566699	-0.1426428947195315	0.886574	0.886574	chr10	95025501	0.0522850091319917	chr10:95025501:T:G
chr10:95025856	['A', 'G']	19959	7224.619730312297	958.4574944828668	-0.0020774000296543	0.013110101713094	-0.1584579643329121	0.874098	0.874098	chr10	95025856	0.0584398734602539	chr10:95025856:A:G
chr10:95027129	['T', 'C']	19959	31728.17933557148	4305.969841857251	0.0063545322692966	0.0125783678777852	0.5051952948935042	0.613427	0.613427	chr10	95027129	0.2122371124537149	chr10:95027129:T:C
chr10:95028062	['T', 'C']	19959	802.0	20.115418688186164	-0.0944556809909367	0.0359902638723912	-2.624478701402225	0.00868479	0.00868479	chr10	95028062	2.061240678419396	chr10:95028062:T:C
chr10:95028804	['A', 'G']	19959	5050.01207717364	630.6182956247233	-0.0093468728268125	0.0151167433229303	-0.6183125973062232	0.536376	0.536376	chr10	95028804	0.2705306627756044	chr10:95028804:A:G
chr10:95028886	['C', 'T']	19959	4240.212446136888	586.376849103259	0.0017385770920964	0.0163812390669242	0.1061322092299366	0.915479	0.915479	chr10	95028886	0.0383516134471806	chr10:95028886:C:T
chr10:95029378	['A', 'G']	19959	802.0803728015233	19.299529546317697	-0.0962311047668072	0.0359931714306287	-2.673593377351529	0.00751045	0.00751045	chr10	95029378	2.124334040803832	chr10:95029378:A:G
chr10:95029950	['C', 'G']	19959	5092.510297138848	624.0511222321821	-0.0113531149847971	0.015066140564248	-0.7535516435933219	0.451127	0.451127	chr10	95029950	0.3457011795524676	chr10:95029950:C:G
chr10:95030089	['C', 'A']	19959	1663.3333500375848	195.5125393358313	-0.0179635947369019	0.0254829227822515	-0.7049267813742837	0.480864	0.480864	chr10	95030089	0.3179777352709172	chr10:95030089:C:A
chr10:95030316	['T', 'C']	19959	32045.81674684306	4369.862401234897	0.0089918230563442	0.0127876860693989	0.7031626368950213	0.481963	0.481963	chr10	95030316	0.3169863009989392	chr10:95030316:T:C
chr10:95031458	['A', 'G']	19959	1801.0	216.1975992585768	-0.0180636236566736	0.0243018748252431	-0.7433016500401987	0.457308	0.457308	chr10	95031458	0.3397912011439946	chr10:95031458:A:G
chr10:95031460	['A', 'C']	19959	32039.21050258055	4370.94441065203	0.0092810673097887	0.0127865397459063	0.7258466711261795	0.467941	0.467941	chr10	95031460	0.3298089011774073	chr10:95031460:A:C
chr10:95031835	['A', 'G']	19959	18049.52164979453	2590.567303473452	0.015100883244555	0.010244097193898	1.474105815156649	0.140469	0.140469	chr10	95031835	0.8524195093134473	chr10:95031835:A:G
chr10:95032445	['T', 'C']	19959	564.0282593446237	50.42749150723031	-0.0355363397221218	0.0427075955147098	-0.8320847683846315	0.405371	0.405371	chr10	95032445	0.3921473237004038	chr10:95032445:T:C
chr10:95032571	['G', 'A']	19959	5044.7582681900185	630.7980912697469	-0.0092876808788677	0.0151244228548586	-0.61408497818375	0.539166	0.539166	chr10	95032571	0.2682775023739789	chr10:95032571:G:A
chr10:95032583	['T', 'A']	19959	19212.813070061136	2646.911190012352	0.006651354599108	0.0101752996306498	0.653676534406218	0.513328	0.513328	chr10	95032583	0.2896050460571006	chr10:95032583:T:A
chr10:95032717	['A', 'G']	19959	801.0	19.90061293495265	-0.0950800874628198	0.0360147430866343	-2.640032367691822	0.00829626	0.00829626	chr10	95032717	2.081117645867339	chr10:95032717:A:G
chr10:95033152	['G', 'A']	19959	564.0	50.42870638152135	-0.0355489239835497	0.0427075558623498	-0.8323802021854639	0.405204	0.405204	chr10	95033152	0.3923262761218429	chr10:95033152:G:A
chr10:95033515	['T', 'C']	19959	19212.92523926442	2643.6312012092926	0.0061951069517374	0.0101710078792957	0.6090946959492879	0.542469	0.542469	chr10	95033515	0.2656250750160494	chr10:95033515:T:C
chr10:95033700	['T', 'A']	19959	32414.248083379265	4405.091662607054	0.0077009548637954	0.0130236609953173	0.591304923136769	0.554323	0.554323	chr10	95033700	0.2562371012634767	chr10:95033700:T:A
chr10:95034063	['C', 'T']	19959	19160.96001603367	2643.8792429401174	0.0068667629556513	0.0101740236658187	0.6749309006151958	0.499727	0.499727	chr10	95034063	0.3012671852097405	chr10:95034063:C:T
chr10:95035530	['A', 'G']	19959	801.1605612628414	19.850631008681702	-0.0951622154805728	0.0360150374450414	-2.642291171452738	0.00824115	0.00824115	chr10	95035530	2.0840121810448955	chr10:95035530:A:G
chr10:95037104	['G', 'A']	19959	14071.89231696899	1998.6833411612288	0.0115213029824343	0.0106243346969913	1.0844258309837498	0.278189	0.278189	chr10	95037104	0.5556600466435742	chr10:95037104:G:A
chr10:95037513	['T', 'C']	19959	13364.347950285655	1789.5600614664495	-0.0007094399249259	0.0107137805398271	-0.0662175151235068	0.947205	0.947205	chr10	95037513	0.0235560181098819	chr10:95037513:T:C
chr10:95037713	['C', 'T']	19959	32430.49942370333	4410.991695224995	0.0090288800485728	0.0130375974891486	0.6925263689178687	0.488615	0.488615	chr10	95037713	0.3110332047444191	chr10:95037713:C:T
chr10:95037814	['G', 'A']	19959	801.08027258606	19.938099655018224	-0.0950476827116072	0.0360147955900638	-2.6391287567887804	0.0083184	0.0083184	chr10	95037814	2.079960199910496	chr10:95037814:G:A
chr10:95037995	['T', 'G']	19959	6387.960162357185	865.8818623569159	0.0024251579197849	0.0137639633757592	0.1761961909936517	0.860142	0.860142	chr10	95037995	0.0654298455870772	chr10:95037995:T:G
chr10:95038821	['G', 'T']	19959	3184.0	366.6281400645718	-0.0231811786115599	0.0185428378709372	-1.2501419023833769	0.211262	0.211262	chr10	95038821	0.6751786130965254	chr10:95038821:G:T
chr10:95038992	['T', 'C']	19959	801.0	19.90061293495265	-0.0950800874628198	0.0360147430866343	-2.640032367691822	0.00829626	0.00829626	chr10	95038992	2.081117645867339	chr10:95038992:T:C
chr10:95040017	['T', 'C']	19959	801.0401342819922	19.90480616767028	-0.095068553435867	0.036014752329508	-2.63971143175055	0.00830412	0.00830412	chr10	95040017	2.080706383609144	chr10:95040017:T:C
chr10:95040597	['T', 'C']	19959	32406.24728165556	4397.350348510802	0.0066033493083529	0.0130212734604047	0.5071200853305557	0.612076	0.612076	chr10	95040597	0.2131946492083955	chr10:95040597:T:C
chr10:95041116	['T', 'C']	19959	11512.153580197424	1579.0601003967122	0.0043226044406998	0.0111152825742267	0.388888398637992	0.697363	0.697363	chr10	95041116	0.1565410987181534	chr10:95041116:T:C
chr10:95041650	['G', 'A']	19959	4237.609367164778	593.510442916726	0.0042130920328988	0.0163950562663168	0.2569733195459998	0.797202	0.797202	chr10	95041650	0.0984316204232882	chr10:95041650:G:A
chr10:95041874	['G', 'C']	19959	1805.235776447506	215.3654096163945	-0.0190631781575762	0.0243238238232682	-0.7837245614047075	0.433211	0.433211	chr10	95041874	0.3633005243951727	chr10:95041874:G:C
chr10:95041996	['C', 'T']	19959	30588.06508994338	4189.297438701976	0.0117514047733181	0.0120063315612487	0.978767304015376	0.327707	0.327707	chr10	95041996	0.4845142817518798	chr10:95041996:C:T
chr10:95042106	['C', 'T']	19959	19074.822801302933	2608.7672732138108	0.0046645962083976	0.0101643490238533	0.4589173588442258	0.646299	0.646299	chr10	95042106	0.1895665160482662	chr10:95042106:C:T
chr10:95042181	['G', 'T']	19959	7751.77677005562	1012.0930029106064	-0.0039066524652171	0.0127669190207124	-0.3059980609949187	0.759609	0.759609	chr10	95042181	0.1194098982962868	chr10:95042181:G:T
chr10:95042264	['A', 'C']	19959	1801.541572695836	217.00357811472543	-0.0179474864165378	0.0243019986272913	-0.7385189461899895	0.460208	0.460208	chr10	95042264	0.3370458360679471	chr10:95042264:A:C
chr10:95042367	['A', 'C']	19959	5176.224228743416	669.0823668568943	-0.0046408591135037	0.0149588135867469	-0.3102424591757356	0.75638	0.75638	chr10	95042367	0.1212599631750571	chr10:95042367:A:C
chr10:95042415	['A', 'T']	19959	798.480072191307	19.696647428562425	-0.0945252172954303	0.036077272856731	-2.620076569279663	0.00879766	0.00879766	chr10	95042415	2.0556328260573933	chr10:95042415:A:T
chr10:95043892	['A', 'G']	19959	5557.290270812438	700.8962225604769	-0.0081776323518259	0.0145432924786144	-0.5622958050146474	0.573921	0.573921	chr10	95043892	0.2411478839527065	chr10:95043892:A:G
chr10:95045154	['G', 'A']	19959	32408.118672947785	4400.212865004025	0.0071475752660096	0.0130209636082568	0.5489282883393692	0.583061	0.583061	chr10	95045154	0.2342860068575389	chr10:95045154:G:A
chr10:95045221	['G', 'A']	19959	32945.30129779025	4479.472466352203	0.009429892200726	0.0133748496425222	0.7050465951217803	0.480789	0.480789	chr10	95045221	0.31804547714082	chr10:95045221:G:A
chr10:95045333	['G', 'C']	19959	800.1202645820806	20.638557212264093	-0.0939389915270729	0.036037255878861	-2.606718775781597	0.00914824	0.00914824	chr10	95045333	2.0386624503936206	chr10:95045333:G:C
chr10:95045614	['C', 'T']	19959	30593.196812509403	4184.404926995003	0.0110138423970691	0.0120091974037505	0.9171172749337504	0.359092	0.359092	chr10	95045614	0.4447942701581276	chr10:95045614:C:T
chr10:95046229	['T', 'C']	19959	1813.090840765608	213.80689646539167	-0.0206304571512624	0.0242186380607214	-0.8518421679839013	0.394312	0.394312	chr10	95046229	0.4041600059486349	chr10:95046229:T:C
chr10:95047371	['G', 'T']	19959	801.0401342819922	19.93563092330313	-0.0950555993389099	0.0360147771902232	-2.6393499211960725	0.00831298	0.00831298	chr10	95047371	2.0802432643555684	chr10:95047371:G:T
chr10:95048734	['T', 'C']	19959	19211.85026309196	2642.414097054199	0.006103350316388	0.0101728846778271	0.5999625975993743	0.548538	0.548538	chr10	95048734	0.2607932812730998	chr10:95048734:T:C
chr10:95048853	['T', 'C']	19959	19215.66481203008	2640.88754428748	0.005973428299919	0.0101737904418304	0.5871389168149862	0.557117	0.557117	chr10	95048853	0.2540535891737508	chr10:95048853:T:C
chr10:95049216	['A', 'G']	19959	7648.149579073963	995.3392698353912	-0.0035473588564604	0.0128225651462432	-0.2766497043300099	0.782052	0.782052	chr10	95049216	0.1067643689833228	chr10:95049216:A:G
chr10:95049294	['A', 'C']	19959	481.0482036378213	46.659749494857465	-0.0406758440768706	0.0465535742289322	-0.8737426663921168	0.382269	0.382269	chr10	95049294	0.4176309195452372	chr10:95049294:A:C
chr10:95049619	['T', 'A']	19959	19208.924838402567	2642.7891895526204	0.0062468246244698	0.0101714899980658	0.6141503974007456	0.539123	0.539123	chr10	95049619	0.2683121399576542	chr10:95049619:T:A
chr10:95049861	['AGGAGTGGGGGGCTTGAATAGCTAGCAGCAATACCCAGGTACTATGTTGAGGGCTTTGGGTAAGTCTCTGAGGCTTACCGGCTTCAG', 'A']	19959	4316.081236844743	621.0113140518106	0.0088348675781948	0.0162767473282749	0.5427907308512107	0.58728	0.58728	chr10	95049861	0.2311547889366048	chr10:95049861:AGGAGTGGGGGGCTTGAATAGCTAGCAGCAATACCCAGGTACTATGTTGAGGGCTTTGGGTAAGTCTCTGAGGCTTACCGGCTTCAG:A
chr10:95049952	['G', 'A']	19959	4237.393392938321	606.3194160267196	0.0081623323488425	0.0164518257739813	0.4961353506278481	0.619804	0.619804	chr10	95049952	0.2077456253017663	chr10:95049952:G:A
chr10:95050069	['G', 'A']	19959	801.0	19.90061293495265	-0.0950800874628198	0.0360147430866343	-2.640032367691822	0.00829626	0.00829626	chr10	95050069	2.081117645867339	chr10:95050069:G:A
chr10:95050795	['T', 'C']	19959	30599.731906575784	4189.333765371503	0.0115636070759918	0.0120110637457496	0.9627462913169416	0.335687	0.335687	chr10	95050795	0.4740654771540877	chr10:95050795:T:C
chr10:95050855	['C', 'T']	19959	18566.30039945384	2653.5793835880786	0.0154135126802604	0.0102852794175651	1.498599314077678	0.133993	0.133993	chr10	95050855	0.8729178892529585	chr10:95050855:C:T
chr10:95050911	['C', 'T']	19959	801.1605612628414	19.84364499668728	-0.095169034588367	0.0360149449703993	-2.6424872970536644	0.00823638	0.00823638	chr10	95050911	2.08426362464555	chr10:95050911:C:T
chr10:95051215	['C', 'T']	19959	5047.517365809652	633.1204589167322	-0.0086484120969044	0.0151165357128559	-0.5721160099896025	0.56725	0.56725	chr10	95051215	0.2462254954430263	chr10:95051215:C:T
chr10:95051253	['T', 'C']	19959	32412.11967525308	4401.395132476031	0.0072813247083702	0.0130238653979273	0.5590755498386091	0.576116	0.576116	chr10	95051253	0.2394900632993905	chr10:95051253:T:C
chr10:95051288	['G', 'C']	19959	18408.6116066954	2623.27511780824	0.0139373597790873	0.0102055467214501	1.365665177916802	0.172059	0.172059	chr10	95051288	0.7643226055300653	chr10:95051288:G:C
chr10:95051468	['C', 'T']	19959	18409.53420538265	2621.606669732228	0.0137182144037622	0.0102060658923386	1.3441236367149123	0.178924	0.178924	chr10	95051468	0.7473314013639603	chr10:95051468:C:T
chr10:95051708	['T', 'C']	19959	11390.28273615635	1542.4360830765058	0.0017944485065556	0.0111604098530751	0.1607869720000632	0.872263	0.872263	chr10	95051708	0.059352549210098	chr10:95051708:T:C
chr10:95051799	['T', 'G']	19959	4982.747544105854	613.8497198995906	-0.0107061977751611	0.0152014850005729	-0.7042863098412797	0.481263	0.481263	chr10	95051799	0.3176175260506932	chr10:95051799:T:G
chr10:95051856	['A', 'G']	19959	1805.5427755224773	213.08993859098567	-0.0202442419220672	0.0242788498810971	-0.8338221135354876	0.404391	0.404391	chr10	95051856	0.3931985184960505	chr10:95051856:A:G
chr10:95052084	['A', 'G']	19959	32410.87161755863	4398.3463398416925	0.0067576894203088	0.013023053674435	0.5189020631600807	0.603835	0.603835	chr10	95052084	0.2190817176356579	chr10:95052084:A:G
chr10:95052473	['C', 'T']	19959	2190.499748970781	248.4069423291384	-0.0208742698614419	0.0223813409547076	-0.9326639500146338	0.351005	0.351005	chr10	95052473	0.4546866970471578	chr10:95052473:C:T
chr10:95052781	['G', 'A']	19959	3182.318885604049	366.1416521785479	-0.0231904403861581	0.018547334152319	-1.250338199317912	0.211191	0.211191	chr10	95052781	0.6753245933996856	chr10:95052781:G:A
chr10:95053039	['AC', 'A']	19959	19203.84865948384	2645.0901883623706	0.0066106914158069	0.0101724600248864	0.6498616263553026	0.515789	0.515789	chr10	95053039	0.2875279241023883	chr10:95053039:AC:A
chr10:95053639	['A', 'G']	19959	32412.11967525308	4403.068749534437	0.0074470206618858	0.0130257494704147	0.571715330376975	0.567521	0.567521	chr10	95053639	0.2460180636231557	chr10:95053639:A:G
chr10:95053642	['G', 'A']	19959	18428.693309947383	2634.861860414022	0.014782363295027	0.0102024040222607	1.4489098121161657	0.147378	0.147378	chr10	95053642	0.8315673413866933	chr10:95053642:G:A
chr10:95053949	['A', 'G']	19959	14042.628590045611	1997.183236670927	0.0117712746871273	0.0106060846643698	1.1098605243716215	0.267073	0.267073	chr10	95053949	0.5733700151748627	chr10:95053949:A:G
chr10:95054186	['A', 'T']	19959	8321.586274313217	1228.7733224524156	0.0128709599305622	0.0124356714377121	1.035003215952617	0.30068	0.30068	chr10	95054186	0.5218954584259425	chr10:95054186:A:T
chr10:95054369	['G', 'A']	19959	1807.3583032490976	213.4931683296253	-0.0201147592963311	0.0242596083364181	-0.8291460858473613	0.407032	0.407032	chr10	95054369	0.3903714461135674	chr10:95054369:G:A
chr10:95054560	['A', 'T']	19959	3180.796832715245	366.21629849903815	-0.0233157584930387	0.0185518179197344	-1.256791037617753	0.208844	0.208844	chr10	95054560	0.6801779973168507	chr10:95054560:A:T
chr10:95054718	['T', 'C']	19959	11389.141253695445	1545.578630188669	0.00224933535019	0.0111599183424051	0.2015548215655919	0.840267	0.840267	chr10	95054718	0.0755826922693667	chr10:95054718:T:C
chr10:95054932	['G', 'C']	19959	1798.180187402916	213.98415730969887	-0.0191280398891102	0.0243193460529392	-0.7865359474498879	0.431563	0.431563	chr10	95054932	0.3649557965763446	chr10:95054932:G:C
chr10:95055158	['C', 'T']	19959	1065.1067294683571	100.01043015203172	-0.0400338233921019	0.0316201121987237	-1.2660873288652597	0.205497	0.205497	chr10	95055158	0.6871945138996195	chr10:95055158:C:T
chr10:95055261	['G', 'C']	19959	7754.554096717614	1014.0621991969682	-0.0035318964109732	0.0127628371149711	-0.2767328595638208	0.781988	0.781988	chr10	95055261	0.1067999113567369	chr10:95055261:G:C
chr10:95055546	['A', 'C']	19959	33017.3085133036	4495.708947941722	0.0104829786381679	0.0134205965581285	0.78111122652135	0.434746	0.434746	chr10	95055546	0.3617644051525513	chr10:95055546:A:C
chr10:95055574	['G', 'A']	19959	19205.96227076861	2643.4744906283663	0.0064319635682862	0.0101703222265956	0.6324247575427362	0.527117	0.527117	chr10	95055574	0.2780929771693401	chr10:95055574:G:A
chr10:95055778	['A', 'T']	19959	1004.0	79.90063882623102	-0.0574688009288219	0.0325641669681261	-1.764786459456263	0.077615	0.077615	chr10	95055778	1.1100543381787369	chr10:95055778:A:T
chr10:95055787	['C', 'T']	19959	1798.0900891872934	214.03159469960224	-0.0190948365382919	0.0243192597951739	-0.7851734262932317	0.432361	0.432361	chr10	95055787	0.3641534873567295	chr10:95055787:C:T
chr10:95055803	['C', 'T']	19959	800.1202645820806	20.663844333373017	-0.0938096008596114	0.0360369944618201	-2.603147189730245	0.00924407	0.00924407	chr10	95055803	2.034136774519342	chr10:95055803:C:T
chr10:95055960	['G', 'A']	19959	7457.868297083292	972.4962992200118	-0.0038492089656181	0.0129490160027677	-0.2972588005756931	0.766272	0.766272	chr10	95055960	0.1156170435124271	chr10:95055960:G:A
chr10:95056600	['T', 'A']	19959	32424.87372218881	4410.167013806206	0.009119876799208	0.0130293296205036	0.6999498105302754	0.483967	0.483967	chr10	95056600	0.3151842503525014	chr10:95056600:T:A
chr10:95056802	['AAGT', 'A']	19959	3601.5413409500898	489.1176276410839	-0.0009002616109433	0.0175592830849758	-0.0512698386708983	0.959111	0.959111	chr10	95056802	0.0181311280766238	chr10:95056802:AAGT:A
chr10:95057312	['C', 'G']	19959	7459.868798235941	968.4456245947388	-0.004359731844575	0.0129484976920492	-0.3366978894587946	0.736348	0.736348	chr10	95057312	0.1329168884331549	chr10:95057312:C:G
chr10:95057319	['G', 'T']	19959	4975.745088211707	614.1623292407398	-0.0102616184095214	0.0152074216801343	-0.6747770020033286	0.499825	0.499825	chr10	95057319	0.3011820253393927	chr10:95057319:G:T
chr10:95057476	['C', 'T']	19959	801.5260278098497	20.129302930991827	-0.0956678139327827	0.0360370255635273	-2.654708939952221	0.00794399	0.00794399	chr10	95057476	2.0999613112079865	chr10:95057476:C:T
chr10:95057540	['G', 'T']	19959	19046.262235831528	2613.941032963461	0.0052193455375857	0.010186918932757	0.5123576198100941	0.608406	0.608406	chr10	95057540	0.215806511657102	chr10:95057540:G:T
chr10:95058605	['A', 'G']	19959	7757.777371348399	1012.845323714876	-0.003741512808764	0.0127616509661953	-0.2931840730227672	0.769385	0.769385	chr10	95058605	0.1138562849914219	chr10:95058605:A:G
chr10:95058645	['T', 'C']	19959	3604.3611765295386	489.6232691227945	-0.0004059211422246	0.0175540372528711	-0.0231240902806126	0.981552	0.981552	chr10	95058645	0.0080866876942891	chr10:95058645:T:C
chr10:95058661	['C', 'T']	19959	33018.30861351907	4495.267906412702	0.0103673768503221	0.013420850466849	0.7724828524042294	0.439838	0.439838	chr10	95058661	0.3567072522890266	chr10:95058661:C:T
chr10:95058997	['G', 'GT']	19959	32408.247482086488	4400.898946312561	0.0073935579426722	0.0130204548403792	0.5678417561683913	0.570149	0.570149	chr10	95058997	0.2440116330615741	chr10:95058997:G:GT
chr10:95059076	['C', 'T']	19959	4979.748496692725	613.6924771097252	-0.0104697275422677	0.0152028464795001	-0.688668898708233	0.49104	0.49104	chr10	95059076	0.3088831289122526	chr10:95059076:C:T
chr10:95059439	['C', 'CTT']	19959	32445.546346124785	4410.693449430783	0.0080719083033589	0.0130490880002436	0.6185802642459131	0.5362	0.5362	chr10	95059439	0.2706731903531392	chr10:95059439:C:CTT
chr10:95059456	['G', 'T']	19959	4280.305680157251	550.1659823029814	-0.0071271479067087	0.0162468171375103	-0.4386796408420031	0.660898	0.660898	chr10	95059456	0.1798655623832816	chr10:95059456:G:T
chr10:95059565	['A', 'T']	19959	30597.797293233085	4186.773883444252	0.0113139544282984	0.0120116757553131	0.9419130734771874	0.346249	0.346249	chr10	95059565	0.4606114722093984	chr10:95059565:A:T
chr10:95059860	['G', 'A']	19959	30596.19771462938	4186.923475022914	0.011312392931671	0.0120093936559475	0.9419620386969888	0.346223	0.346223	chr10	95059860	0.4606440848104416	chr10:95059860:G:A
chr10:95059925	['G', 'C']	19959	30596.32959045565	4188.109548486666	0.0114137543018903	0.0120101856548354	0.9503395392805634	0.341951	0.341951	chr10	95059925	0.466036121880222	chr10:95059925:G:C
chr10:95059944	['A', 'G']	19959	5042.51586227635	628.0323492217009	-0.009791144541325	0.015124021057883	-0.6473903007574566	0.517387	0.517387	chr10	95059944	0.2861844876782179	chr10:95059944:A:G
chr10:95060125	['G', 'A']	19959	19207.02041840165	2643.05053633025	0.0064039414468314	0.0101724199454763	0.6295396258860962	0.529003	0.529003	chr10	95060125	0.2765418650541311	chr10:95060125:G:A
chr10:95060359	['G', 'A']	19959	5049.771050521251	629.3074657469156	-0.0095726074223261	0.0151147620780183	-0.6333283562728238	0.526527	0.526527	chr10	95060359	0.2785793535376471	chr10:95060359:G:A
chr10:95060768	['C', 'T']	19959	32408.742595098483	4398.727785263175	0.0070191733122026	0.0130217852932047	0.5390331013878369	0.58987	0.58987	chr10	95060768	0.2292436909062312	chr10:95060768:C:T
chr10:95060813	['G', 'A']	19959	11384.281533450265	1543.8153201653854	0.0021829576012756	0.011159845791659	0.195608222732539	0.844919	0.844919	chr10	95060813	0.0731849236410544	chr10:95060813:G:A
chr10:95061010	['A', 'G']	19959	801.0	19.90061293495265	-0.0950800874628198	0.0360147430866343	-2.640032367691822	0.00829626	0.00829626	chr10	95061010	2.081117645867339	chr10:95061010:A:G
chr10:95062782	['G', 'T']	19959	1799.0	214.6964991486888	-0.0185508213255308	0.0243134867392151	-0.7629848209146541	0.445481	0.445481	chr10	95062782	0.3511708141212054	chr10:95062782:G:T
chr10:95063046	['C', 'A']	19959	30594.06569123616	4186.072950064939	0.0112009157878962	0.0120084494211184	0.9327528805007854	0.350959	0.350959	chr10	95063046	0.4547436160521101	chr10:95063046:C:A
chr10:95063134	['A', 'G']	19959	30599.79819548872	4190.7670439396015	0.0116373845186366	0.012015185454921	0.9685563791169156	0.332778	0.332778	chr10	95063134	0.4778453927010818	chr10:95063134:A:G
chr10:95063364	['C', 'G']	19959	11383.422041798223	1540.361162793596	0.0016073915938537	0.0111615111647433	0.1440120043001979	0.885492	0.885492	chr10	95063364	0.0528153581007272	chr10:95063364:C:G
chr10:95063969	['T', 'C']	19959	19204.848859934857	2642.7063379137244	0.006368716600967	0.0101708669322146	0.6261724436483455	0.531209	0.531209	chr10	95063969	0.2747345755503819	chr10:95063969:T:C
chr10:95064055	['C', 'A']	19959	801.0401342819922	18.72477996295523	-0.0973461272896501	0.0360177401663305	-2.70272723497099	0.00688314	0.00688314	chr10	95064055	2.162213397000221	chr10:95064055:C:A
chr10:95064186	['G', 'A']	19959	19207.96237097905	2642.7749598237283	0.0063495974875631	0.0101691963660348	0.6243952087276812	0.532375	0.532375	chr10	95064186	0.2737823469181947	chr10:95064186:G:A
chr10:95064430	['G', 'T']	19959	1869.56202074876	238.37645789496065	-0.0122051560818178	0.0238663134807967	-0.5113967891035338	0.609079	0.609079	chr10	95064430	0.2153263739698351	chr10:95064430:G:T
chr10:95064474	['A', 'G']	19959	30598.06609209801	4191.901078526767	0.0118962096630711	0.0120119068280751	0.990368126671316	0.322006	0.322006	chr10	95064474	0.4921360359358013	chr10:95064474:A:G
chr10:95064476	['A', 'G']	19959	7756.165814792544	1012.9283071387662	-0.0037649684747475	0.0127622579955491	-0.295008020999149	0.767991	0.767991	chr10	95064476	0.1146438693867686	chr10:95064476:A:G
chr10:95065126	['T', 'C']	19959	19208.81206775584	2643.444847255943	0.0064017084747735	0.0101696717797268	0.629490175635295	0.529035	0.529035	chr10	95065126	0.2765155948758858	chr10:95065126:T:C
chr10:95065575	['A', 'T']	19959	19209.77477071117	2643.239775961684	0.0063729454341801	0.0101701264511211	0.6266338442112087	0.530906	0.530906	chr10	95065575	0.2749823664799639	chr10:95065575:A:T
chr10:95066165	['T', 'A']	19959	5999.796363636322	899.0786793340565	0.0196076455365669	0.014620586123506	1.3410984601392293	0.179904	0.179904	chr10	95066165	0.7449591804086722	chr10:95066165:T:A
chr10:95066271	['C', 'T']	19959	5494.0014172024585	676.0155878437103	-0.0116586718984176	0.0153047408869831	-0.7617686561641518	0.446207	0.446207	chr10	95066271	0.3504636208797757	chr10:95066271:C:T
chr10:95066488	['G', 'A']	19959	30459.52610482012	4147.612230764339	0.0084026987369446	0.0119529989425217	0.7029782883233424	0.482077	0.482077	chr10	95066488	0.3168835883082465	chr10:95066488:G:A
chr10:95067165	['C', 'G']	19959	800.0400841767712	19.754131361677896	-0.0947341266929698	0.0360369443754463	-2.6288057529515925	0.0085751	0.0085751	chr10	95067165	2.066760806656042	chr10:95067165:C:G
chr10:95067273	['C', 'T']	19959	801.0	19.90061293495265	-0.0950800874628198	0.0360147430866343	-2.640032367691822	0.00829626	0.00829626	chr10	95067273	2.081117645867339	chr10:95067273:C:T
chr10:95067421	['T', 'C']	19959	32879.29468356968	4459.084293339196	0.0075435694358479	0.0133142194551195	0.5665799231623201	0.571006	0.571006	chr10	95067421	0.2433593282634322	chr10:95067421:T:C
chr10:95068250	['G', 'GTAACTGC']	19959	4356.436538557899	637.1835951597631	0.0103082988658837	0.0162236643975094	0.635386594132591	0.525184	0.525184	chr10	95068250	0.279688513385219	chr10:95068250:G:GTAACTGC
chr10:95068403	['T', 'C']	19959	31742.18073858797	4378.430253217181	0.0143627924194829	0.0125661786766384	1.1429721627454337	0.253064	0.253064	chr10	95068403	0.5967696316625978	chr10:95068403:T:C
chr10:95068566	['T', 'C']	19959	9775.44888242959	1425.9094680585674	0.0139769630485531	0.0117428523953972	1.1902528089369118	0.233961	0.233961	chr10	95068566	0.6308565310360458	chr10:95068566:T:C
chr10:95069673	['G', 'T']	19959	1684.1687628401064	182.98991164820563	-0.0288747357199086	0.0253339208767299	-1.1397657654497166	0.254398	0.254398	chr10	95069673	0.5944863073018394	chr10:95069673:G:T
chr10:95069772	['A', 'C']	19959	1062.2661120577327	93.24130703570498	-0.0467207129514832	0.0316915281329075	-1.474233516148113	0.140435	0.140435	chr10	95069772	0.8525246414045307	chr10:95069772:A:C
chr10:95069813	['G', 'A']	19959	32045.42225006264	4407.506272618777	0.0127247861739447	0.0127206220617734	1.000327351300202	0.317164	0.317164	chr10	95069813	0.4987161135632139	chr10:95069813:G:A
chr10:95070609	['C', 'T']	19959	803.0402344924341	20.00659278482137	-0.094972079768313	0.0359719975801669	-2.6401669675602206	0.00829297	0.00829297	chr10	95070609	2.081289905684605	chr10:95070609:C:T
chr10:95071632	['C', 'T']	19959	33137.3013430891	4521.554343686516	0.0099482383906537	0.0134424386636563	0.7400620259142601	0.459271	0.459271	chr10	95071632	0.3379309766103778	chr10:95071632:C:T
chr10:95072300	['A', 'G']	19959	32042.23782076985	4406.20638853943	0.0124602911111267	0.0127104802118338	0.980316314054428	0.326942	0.326942	chr10	95072300	0.4855292849975381	chr10:95072300:A:G
chr10:95072570	['G', 'A']	19959	32989.95865904991	4483.921428986471	0.0059296689269522	0.0133244191140568	0.445022696764062	0.656308	0.656308	chr10	95072570	0.1828923019221413	chr10:95072570:G:A
chr10:95074041	['TAGTC', 'T']	19959	23265.99413622012	3206.7486104677723	0.0061274642068182	0.0103156392366195	0.5939975280510381	0.552521	0.552521	chr10	95074041	0.2576512108359746	chr10:95074041:TAGTC:T
chr10:95074159	['C', 'T']	19959	1395.0	152.24021988692502	-0.0220890625839871	0.0275464026109527	-0.801885563641777	0.422629	0.422629	chr10	95074159	0.3740407057980012	chr10:95074159:C:T
chr10:95075084	['A', 'G']	19959	32055.21210602796	4409.168376388065	0.0127374557468014	0.0127260960885069	1.0008926271038276	0.316891	0.316891	chr10	95075084	0.4990900950029506	chr10:95075084:A:G
chr10:95075177	['G', 'C']	19959	803.0	19.993601512334312	-0.0949695753179524	0.0359719861673803	-2.6400981829597057	0.00829465	0.00829465	chr10	95075177	2.081201934687911	chr10:95075177:G:C
chr10:95076584	['G', 'A']	19959	24068.20588235294	3230.876568602376	-0.0013125934527821	0.0104247463236418	-0.1259113087294381	0.899803	0.899803	chr10	95076584	0.0458525632028216	chr10:95076584:G:A
chr10:95076725	['C', 'T']	19959	1315.9890192539117	136.23139788227112	-0.0257931995282122	0.0283099669451351	-0.9110995988868382	0.362254	0.362254	chr10	95076725	0.4409868103610345	chr10:95076725:C:T
chr10:95076742	['GAGCTTGGAA', 'G']	19959	803.5233630803167	20.1248120979396	-0.0949092581604269	0.0359722865499351	-2.6383993697114065	0.00833631	0.00833631	chr10	95076742	2.079026143758309	chr10:95076742:GAGCTTGGAA:G
chr10:95079524	['G', 'A']	19959	24113.49344978165	3240.965860891537	-0.0008650130458001	0.0104538017261768	-0.082746264799929	0.934054	0.934054	chr10	95079524	0.0296280153929225	chr10:95079524:G:A
chr10:95079664	['C', 'T']	19959	804.0	20.376342428843483	-0.0946195898167451	0.0359500863112081	-2.631971144593489	0.00849564	0.00849564	chr10	95079664	2.070803898961052	chr10:95079664:C:T
chr10:95079764	['A', 'G']	19959	803.0	19.993601512334312	-0.0949695753179524	0.0359719861673803	-2.6400981829597057	0.00829465	0.00829465	chr10	95079764	2.081201934687911	chr10:95079764:A:G
chr10:95080112	['C', 'T']	19959	19874.76365372053	2761.4517010154723	0.0078478154674226	0.0101631976604274	0.7721797538170196	0.440017	0.440017	chr10	95080112	0.3565305442784267	chr10:95080112:C:T
chr10:95080278	['C', 'T']	19959	826.414055842398	27.036255100085214	-0.0882272481988719	0.0354225416872856	-2.4907091359437894	0.0127569	0.0127569	chr10	95080278	1.8942548488485191	chr10:95080278:C:T
chr10:95080405	['T', 'A']	19959	33038.62129792033	4496.343171329657	0.0075771411821995	0.0133697198580587	0.5667389640653071	0.570898	0.570898	chr10	95080405	0.2434414784339988	chr10:95080405:T:A
chr10:95080479	['G', 'A']	19959	807.1213168971736	19.33294351861169	-0.0954610297642686	0.0358876408631395	-2.659997354752769	0.00782037	0.00782037	chr10	95080479	2.1067726989661164	chr10:95080479:G:A
chr10:95080488	['C', 'T']	19959	1715.257817197835	184.10411048446045	-0.0302281551704687	0.0251217922460213	-1.2032642764672206	0.228888	0.228888	chr10	95080488	0.6403769756539586	chr10:95080488:C:T
chr10:95081567	['G', 'C']	19959	797.4394926809704	20.268249127612567	-0.0941618592023589	0.0360925157151221	-2.608902630827332	0.00909009	0.00909009	chr10	95081567	2.041431816853954	chr10:95081567:G:C
chr10:95082097	['A', 'G']	19959	801.1605612628414	19.98979868306288	-0.0952012130253722	0.036012750281006	-2.643541864548553	0.00821078	0.00821078	chr10	95082097	2.085615584219748	chr10:95082097:A:G
chr10:95082738	['G', 'T']	19959	23260.11961650436	3208.231483500766	0.0064688237760432	0.0103179484528389	0.626948642514628	0.5307	0.5307	chr10	95082738	0.2751509123706145	chr10:95082738:G:T
chr10:95083081	['A', 'C']	19959	32134.503861881087	4422.322498433421	0.0136955962133988	0.0127727490268837	1.0722512580943049	0.28362	0.28362	chr10	95083081	0.5472631473134425	chr10:95083081:A:C
chr10:95083194	['C', 'T']	19959	3109.402105263159	361.1423013963377	-0.0235194802953591	0.0187600209772328	-1.253702238601032	0.209965	0.209965	chr10	95083194	0.6778530937122693	chr10:95083194:C:T
chr10:95083906	['A', 'T']	19959	800.1202645820806	18.89765137400981	-0.0966446282605891	0.0360313539221124	-2.682236933685643	0.00731919	0.00731919	chr10	95083906	2.135536978776982	chr10:95083906:A:T
chr10:95083926	['C', 'T']	19959	6725.086681715579	921.6565889168996	0.0023005504731576	0.0134013355115288	0.1716657620562206	0.863702	0.863702	chr10	95083926	0.0636360747429315	chr10:95083926:C:T
chr10:95083999	['T', 'C']	19959	24064.49684083844	3234.196777036977	-0.0008569986458348	0.0104241660287001	-0.0822126819042745	0.934478	0.934478	chr10	95083999	0.0294309185666573	chr10:95083999:T:C
chr10:95084004	['G', 'A']	19959	7533.019397523932	971.6727851246584	-0.0052173775256106	0.0128934793320682	-0.4046524131491875	0.685737	0.685737	chr10	95084004	0.1638424168722194	chr10:95084004:G:A
chr10:95084364	['C', 'A']	19959	32054.938904494367	4405.724540561608	0.0122566227970727	0.0127210235630729	0.963493443456212	0.335312	0.335312	chr10	95084364	0.4745509039510557	chr10:95084364:C:A
chr10:95084588	['T', 'G']	19959	804.2820769847634	18.999188330418992	-0.0956115823839749	0.0359497563012924	-2.6595891661312163	0.00782985	0.00782985	chr10	95084588	2.1062465578394103	chr10:95084588:T:G
chr10:95084829	['G', 'C']	19959	34681.27726794043	4693.232948585609	0.0054957840258875	0.0150124343041479	0.3660821366171812	0.714308	0.714308	chr10	95084829	0.146114485901778	chr10:95084829:G:C
chr10:95084929	['T', 'C']	19959	23263.450286230804	3218.9547191083043	0.0074228897948801	0.0103256793183424	0.7188766536351896	0.472225	0.472225	chr10	95084929	0.325851024723104	chr10:95084929:T:C
chr10:95085416	['T', 'C']	19959	33035.2757843039	4493.902897855558	0.0072193916384205	0.0133664191855693	0.5401141127022836	0.589124	0.589124	chr10	95085416	0.2297932844185594	chr10:95085416:T:C
chr10:95085554	['A', 'T']	19959	19721.726575040127	2729.2727833556687	0.0070385126814829	0.0101442099486177	0.6938453282349551	0.487787	0.487787	chr10	95085554	0.3117697782402002	chr10:95085554:A:T
chr10:95085906	['CTT', 'C']	19959	23263.15883119488	3210.718111849478	0.0066663524865462	0.01031683116231	0.6461627976330627	0.518181	0.518181	chr10	95085906	0.2855185152144043	chr10:95085906:CTT:C
chr10:95085991	['G', 'A']	19959	24066.23470154864	3232.9886403687487	-0.0009774464258166	0.0104248381088961	-0.0937613050300096	0.9253	0.9253	chr10	95085991	0.0337174378325367	chr10:95085991:G:A
chr10:95086085	['TA', 'T']	19959	9769.97900486045	1430.8525916782555	0.0146161846665827	0.011740461154168	1.2449412739970431	0.213168	0.213168	chr10	95086085	0.6712779894507368	chr10:95086085:TA:T
chr10:95086783	['G', 'C']	19959	24067.411685123014	3230.9692907023164	-0.0012089219981035	0.0104251172430323	-0.1159624366729859	0.907683	0.907683	chr10	95086783	0.0420657983822147	chr10:95086783:G:C
chr10:95087096	['G', 'A']	19959	24064.411384476625	3231.543810976016	-0.0011500212948589	0.0104251945043365	-0.110311735131711	0.912163	0.912163	chr10	95087096	0.0399275479926103	chr10:95087096:G:A
chr10:95087613	['G', 'A']	19959	32083.60747569897	4395.791264393541	0.0104563745619632	0.0127401993964198	0.8207386899220511	0.411805	0.411805	chr10	95087613	0.3853083846261302	chr10:95087613:G:A
chr10:95087768	['G', 'A']	19959	802.0401843872131	20.460710592301933	-0.0942526617082569	0.0359926869145426	-2.618661450089594	0.00883423	0.00883423	chr10	95087768	2.0538312980331934	chr10:95087768:G:A
chr10:95088390	['A', 'T']	19959	23278.99608963754	3215.2662051667853	0.0069732400531646	0.0103221454596958	0.6755611108555454	0.499327	0.499327	chr10	95088390	0.3016149497991296	chr10:95088390:A:T
chr10:95090004	['T', 'C']	19959	33018.61728890003	4492.667467321838	0.0066138868753485	0.0133578303057952	0.4951318233530138	0.620513	0.620513	chr10	95090004	0.2072491154237153	chr10:95090004:T:C
chr10:95090032	['C', 'A']	19959	803.1207155742635	20.077930202825133	-0.0948378105568938	0.0359720994381889	-2.636426898570496	0.00838491	0.00838491	chr10	95090032	2.0765015945621457	chr10:95090032:C:A
chr10:95090362	['A', 'C']	19959	32096.21621486196	4402.497899992427	0.011088739303831	0.0127531335902884	0.8694913469953096	0.384589	0.384589	chr10	95090362	0.4150031415942095	chr10:95090362:A:C
chr10:95090481	['A', 'G']	19959	806.040384808097	18.89882481663061	-0.0965640979536071	0.0359061714520807	-2.6893454258268266	0.00716518	0.00716518	chr10	95090481	2.1447728950049725	chr10:95090481:A:G
chr10:95090545	['A', 'G']	19959	7654.301007367315	977.2076626090152	-0.0076370013685213	0.012824705434404	-0.5954913668452751	0.551522	0.551522	chr10	95090545	0.2584371590387732	chr10:95090545:A:G
chr10:95090753	['A', 'C']	19959	805.0	20.26998100240312	-0.095105200142425	0.0359303366158901	-2.6469331795896616	0.00812892	0.00812892	chr10	95090753	2.089967150494128	chr10:95090753:A:C
chr10:95090871	['A', 'G']	19959	24099.20743561479	3227.4788045279324	-0.0020772308285013	0.0104294336589728	-0.1991700504959118	0.842132	0.842132	chr10	95090871	0.0746198296659971	chr10:95090871:A:G
chr10:95091326	['C', 'T']	19959	3112.1559274476404	363.4089415452372	-0.0229403592288466	0.0187506838904042	-1.223441201554602	0.221178	0.221178	chr10	95091326	0.6552580733608551	chr10:95091326:C:T
chr10:95091593	['A', 'G']	19959	24101.245226281764	3228.630825170301	-0.0019360018443659	0.0104315156698931	-0.185591615411513	0.852767	0.852767	chr10	95091593	0.06916961412801	chr10:95091593:A:G
chr10:95091596	['T', 'C']	19959	18075.33936447474	2538.777199527298	0.0104787480188513	0.0101658687272328	1.0307774278828132	0.302658	0.302658	chr10	95091596	0.5190478421217021	chr10:95091596:T:C
chr10:95091739	['A', 'C']	19959	32099.04124486318	4406.073650055639	0.0115825889182563	0.0127565415992442	0.9079724961617	0.363904	0.363904	chr10	95091739	0.4390131706616895	chr10:95091739:A:C
chr10:95091858	['G', 'A']	19959	7652.533650714107	977.2866068918546	-0.0076762434745428	0.0128267696522796	-0.5984549253348919	0.549543	0.549543	chr10	95091858	0.2599983197426086	chr10:95091858:G:A
chr10:95092209	['A', 'G']	19959	1683.0843270868825	182.83261519796253	-0.0287568137115448	0.0253406381519172	-1.1348101629938268	0.256469	0.256469	chr10	95092209	0.5909651215563207	chr10:95092209:A:G
chr10:95092228	['T', 'G']	19959	3119.937904074576	367.8872599401686	-0.0211036406949593	0.0187354883104953	-1.126399288089935	0.26001	0.26001	chr10	95092228	0.5850099487164782	chr10:95092228:T:G
chr10:95093451	['G', 'A']	19959	32098.21641529288	4395.296800002353	0.0099833886872658	0.0127498023636948	0.7830230149836398	0.433623	0.433623	chr10	95093451	0.3628876902423413	chr10:95093451:G:A
chr10:95093534	['A', 'T']	19959	24128.83568028063	3236.4770944902857	-0.0017199744510882	0.0104404773605237	-0.1647409779931674	0.86915	0.86915	chr10	95093534	0.0609052654954152	chr10:95093534:A:T
chr10:95093684	['A', 'G']	19959	24139.51346067077	3241.427327912478	-0.0009905856549804	0.0104469810638537	-0.0948202785977943	0.924459	0.924459	chr10	95093684	0.0341123451522978	chr10:95093684:A:G
chr10:95094125	['G', 'A']	19959	8119.508950508953	1214.1624478445824	0.0164407844344626	0.0126219218140435	1.3025579366345048	0.192741	0.192741	chr10	95094125	0.715025892092012	chr10:95094125:G:A
chr10:95094784	['G', 'A']	19959	19538.89475794327	2584.1055673176866	-0.0012635230776398	0.0100578469472442	-0.1256256020068068	0.90003	0.90003	chr10	95094784	0.0457430143192143	chr10:95094784:G:A
chr10:95095274	['G', 'A']	19959	9166.993775725325	1267.2382140107534	0.0062153910165629	0.0120491984827028	0.5158343955812043	0.605976	0.605976	chr10	95095274	0.217544575955774	chr10:95095274:G:A
chr10:95096201	['A', 'G']	19959	9172.297784905282	1266.324765406847	0.0060039486590695	0.012036840120277	0.4987977408585306	0.617927	0.617927	chr10	95096201	0.2090628280985339	chr10:95096201:A:G
chr10:95096253	['A', 'G']	19959	20879.322774659177	2906.570556751632	0.0086453602924637	0.0100977024855438	0.8561710255219633	0.391913	0.391913	chr10	95096253	0.4068103304626326	chr10:95096253:A:G
chr10:95096928	['T', 'C']	19959	14123.53813771675	1830.370368559784	-0.0072518406190997	0.0106167217844666	-0.6830583645612719	0.494578	0.494578	chr10	95096928	0.305765205991506	chr10:95096928:T:C
chr10:95096938	['A', 'G']	19959	9167.459314560578	1264.6300171052558	0.0057950392242727	0.0120367381027412	0.4814459843529377	0.630205	0.630205	chr10	95096938	0.2005181554879548	chr10:95096938:A:G
chr10:95097381	['A', 'C']	19959	24958.75350842021	3387.2704691564386	0.0018276503043625	0.0103850734405536	0.1759881925558208	0.860305	0.860305	chr10	95097381	0.0653475530192015	chr10:95097381:A:C
chr10:95097497	['G', 'A']	19959	20742.313969224604	2876.1510126141043	0.00724201224584	0.0100849684081327	0.7180996462021524	0.472704	0.472704	chr10	95097497	0.3254107227011529	chr10:95097497:G:A
chr10:95098495	['G', 'A']	19959	20746.197203568205	2878.3951127936475	0.00737632486374	0.0100841128398673	0.731479802028587	0.464495	0.464495	chr10	95098495	0.3330189565553701	chr10:95098495:G:A
chr10:95099153	['C', 'A']	19959	3793.760310699073	478.8741132335565	-0.0139269592362347	0.0171868863331872	-0.8103247421461274	0.417763	0.417763	chr10	95099153	0.3790700267956242	chr10:95099153:C:A
chr10:95099435	['A', 'G']	19959	9166.37778111846	1263.406105399264	0.00553675750718	0.0120352614864666	0.4600446374518742	0.645489	0.645489	chr10	95099435	0.1901111542960984	chr10:95099435:A:G
chr10:95099548	['G', 'C']	19959	20736.116806975348	2876.840360183338	0.0073780892714809	0.0100826757218531	0.7317590563276524	0.464324	0.464324	chr10	95099548	0.3331788679207588	chr10:95099548:G:C
chr10:95099837	['A', 'G']	19959	820.20547258695	35.47274382620165	-0.0740470363012902	0.03563651683817	-2.0778415757507203	0.0377367	0.0377367	chr10	95099837	1.4232360807066593	chr10:95099837:A:G
chr10:95100327	['GTAT', 'G']	19959	20748.820318384984	2875.2788148825443	0.00725029549277	0.0101027387156306	0.7176564391943151	0.472978	0.472978	chr10	95100327	0.3251590594753088	chr10:95100327:GTAT:G
chr10:95100709	['G', 'T']	19959	14150.089578424984	1836.558633616891	-0.0071302857396081	0.0106141672238863	-0.6717706240355831	0.501738	0.501738	chr10	95100709	0.299523005678751	chr10:95100709:G:T
chr10:95101637	['A', 'G']	19959	21954.399146800508	3019.0036750440304	0.0058786982204156	0.0101249492718635	0.5806150789073125	0.561506	0.561506	chr10	95101637	0.250645598702667	chr10:95101637:A:G
chr10:95101989	['T', 'C']	19959	4138.880026103105	541.4331835587885	-0.0102846776034334	0.0165883070684585	-0.6199956126318016	0.535268	0.535268	chr10	95101989	0.2714287193268774	chr10:95101989:T:C
chr10:95102032	['T', 'A']	19959	20739.133517310587	2880.7904084735897	0.0079088612304634	0.0100898148369908	0.7838460227702461	0.43314	0.43314	chr10	95102032	0.3633717078030158	chr10:95102032:T:A
chr10:95102164	['T', 'C']	19959	820.5210822206604	36.60749620160605	-0.0729111477606805	0.035656888271545	-2.044798390858611	0.0408878	0.0408878	chr10	95102164	1.3884062563706832	chr10:95102164:T:C
chr10:95102529	['T', 'C']	19959	9155.293525107749	1258.367761565142	0.0051263885463337	0.0120452861915896	0.4255929219774874	0.670409	0.670409	chr10	95102529	0.1736601640912332	chr10:95102529:T:C
chr10:95102873	['A', 'G']	19959	21032.107531192065	2899.874655679468	0.0058298517523463	0.0100897196052337	0.5778011659830766	0.563405	0.563405	chr10	95102873	0.2491793031387189	chr10:95102873:A:G
chr10:95103053	['C', 'T']	19959	3396.340331713184	363.4673762284095	-0.0347542693891564	0.0180450516487745	-1.9259722867857016	0.054122	0.054122	chr10	95103053	1.2666261630552926	chr10:95103053:C:T
chr10:95103612	['G', 'A']	19959	4101.493430949754	533.0867691870086	-0.0116528125830868	0.0166433203397445	-0.7001495101467076	0.483842	0.483842	chr10	95103612	0.3152964353198653	chr10:95103612:G:A
chr10:95103848	['A', 'T']	19959	9166.296281447329	1263.44608673201	0.0053676067351232	0.0120391648587199	0.4458454384595851	0.655714	0.655714	chr10	95103848	0.1832855437121051	chr10:95103848:A:T
chr10:95104231	['A', 'T']	19959	9159.753570891597	1263.891376237291	0.0055784899512717	0.0120416530230452	0.4632661263861106	0.643179	0.643179	chr10	95104231	0.1916681438818172	chr10:95104231:A:T
chr10:95104598	['T', 'C']	19959	1692.2543595911002	218.4661209677052	-0.0063177490337753	0.0251083744401197	-0.2516191977637728	0.801338	0.801338	chr10	95104598	0.0961842622271291	chr10:95104598:T:C
chr10:95104838	['G', 'A']	19959	3802.3810191912617	477.4631241383641	-0.0144584583463813	0.0171726620160887	-0.8419462476368254	0.399828	0.399828	chr10	95104838	0.3981267954612943	chr10:95104838:G:A
chr10:95105048	['T', 'C']	19959	20745.118159951893	2879.954159561972	0.0075998434362007	0.0100845397283355	0.7536133171102215	0.45109	0.45109	chr10	95105048	0.3457368004637105	chr10:95105048:T:C
chr10:95105376	['G', 'A']	19959	819.0410361759696	35.87553695607575	-0.0733144989273779	0.0356560840566124	-2.056156778489018	0.0397804	0.0397804	chr10	95105376	1.4003308542704225	chr10:95105376:G:A
chr10:95107034	['G', 'C']	19959	9161.2950285657	1262.022046364616	0.0053701854400856	0.0120413534723532	0.445978556514887	0.655618	0.655618	chr10	95107034	0.1833491313776806	chr10:95107034:G:C
chr10:95107049	['T', 'C']	19959	20744.43287547624	2877.5818097206657	0.0072452194676646	0.0100860412133949	0.7183412514756016	0.472555	0.472555	chr10	95107049	0.3255476372998809	chr10:95107049:T:C
chr10:95115275	['C', 'A']	19959	14145.41744751215	1835.9741813147712	-0.0071651018351894	0.0106105488707123	-0.6752809795699498	0.499505	0.499505	chr10	95115275	0.3014601601676458	chr10:95115275:C:A
chr10:95115452	['G', 'C']	19959	650.0651400511099	95.6632286590024	0.0013171137991407	0.0400067248445539	0.032922310043085	0.973737	0.973737	chr10	95115452	0.0115583273845419	chr10:95115452:G:C
chr10:95116246	['C', 'T']	19959	21015.317546233644	2897.0904312286	0.0057199900355883	0.0100903862620181	0.5668752302495412	0.570805	0.570805	chr10	95116246	0.2435122313126483	chr10:95116246:C:T
chr10:95116382	['T', 'C']	19959	819.0820764643985	35.80695184480014	-0.0733813692020798	0.0356561529140436	-2.058028228086759	0.0396004	0.0396004	chr10	95116382	1.4023004272836943	chr10:95116382:T:C
chr10:95116939	['C', 'T']	19959	14147.417647943075	1836.5349899099936	-0.00716052306684	0.0106109814682083	-0.6748219369050619	0.499797	0.499797	chr10	95116939	0.3012063550270076	chr10:95116939:C:T
chr10:95117087	['T', 'C']	19959	20733.15514908544	2877.0943359497787	0.0073974731571927	0.010083968163878	0.7335875160426749	0.463209	0.463209	chr10	95117087	0.3342230109983124	chr10:95117087:T:C
chr10:95117681	['G', 'C']	19959	857.9456788884993	34.99894056817451	-0.0746392168370943	0.0349061783249837	-2.138280969695044	0.0325061	0.0325061	chr10	95117681	1.4880351329363923	chr10:95117681:G:C
chr10:95117861	['CT', 'C']	19959	14137.0	1835.6442261067243	-0.0070071058818836	0.0106128722878545	-0.6602459439658587	0.509104	0.509104	chr10	95117861	0.2931934907232134	chr10:95117861:CT:C
chr10:95118516	['C', 'A']	19959	3790.569753457606	476.21157382748805	-0.0151451682241796	0.0171912250704968	-0.8809824874069873	0.378338	0.378338	chr10	95118516	0.4221200362872183	chr10:95118516:C:A
chr10:95119667	['T', 'C']	19959	14150.253796421592	1837.774976085546	-0.00708771734012	0.0106121400355504	-0.6678876566249963	0.504213	0.504213	chr10	95119667	0.2973859612072095	chr10:95119667:T:C
chr10:95120766	['T', 'G']	19959	635.0318168153121	66.58003386330327	-0.0465723151861235	0.0407784315902872	-1.142082060782748	0.253434	0.253434	chr10	95120766	0.5961351218051549	chr10:95120766:T:G
chr10:95120909	['T', 'C']	19959	3793.380117252092	474.5651372017024	-0.015460950462942	0.01718666678333	-0.8995898191229382	0.368349	0.368349	chr10	95120909	0.4337405048373892	chr10:95120909:T:C
chr10:95121432	['T', 'C']	19959	21024.26686378671	2899.071748300053	0.0056854922431082	0.0100923648171015	0.5633458902985893	0.573206	0.573206	chr10	95121432	0.241689272299024	chr10:95121432:T:C
chr10:95121443	['G', 'T']	19959	7167.359104118649	999.2554170997664	0.0040654225044848	0.0131577055322433	0.3089765532844936	0.757343	0.757343	chr10	95121443	0.1207073843445909	chr10:95121443:G:T
chr10:95121586	['A', 'G']	19959	9171.838135805565	1264.864925602241	0.0056524881748268	0.0120352928994442	0.4696593778027505	0.638604	0.638604	chr10	95121586	0.1947683655139446	chr10:95121586:A:G
chr10:95121640	['C', 'T']	19959	3789.379716390239	474.0008413857464	-0.0157531245218685	0.0171928296989903	-0.9162613018143068	0.359541	0.359541	chr10	95121640	0.4442515779974602	chr10:95121640:C:T
chr10:95121736	['G', 'C']	19959	20737.1559508895	2877.8714316933547	0.0074759131963748	0.0100832917480119	0.7414159367003126	0.45845	0.45845	chr10	95121736	0.3387080229343967	chr10:95121736:G:C
chr10:95121901	['G', 'T']	19959	1367.0	143.91407268715258	-0.0254853085361181	0.027822021903137	-0.916012093759607	0.359672	0.359672	chr10	95121901	0.4440933701292529	chr10:95121901:G:T
chr10:95122606	['C', 'T']	19959	14146.417547727617	1836.4852984531249	-0.0071148126428536	0.010611924739302	-0.6704544950741512	0.502576	0.502576	chr10	95122606	0.2987982545345951	chr10:95122606:C:T
chr10:95123758	['T', 'C']	19959	20749.118761274804	2883.7955114320207	0.0077788403915901	0.0100857184656331	0.7712728069989699	0.440554	0.440554	chr10	95123758	0.3560008512367693	chr10:95123758:T:C
chr10:95123816	['T', 'G']	19959	21031.161154539983	2902.4730172293366	0.0058323855829439	0.0100912632971856	0.5779638694563148	0.563295	0.563295	chr10	95123816	0.2492641036946098	chr10:95123816:T:G
chr10:95124268	['T', 'C']	19959	20794.125526157542	2884.882504341332	0.0076411750616779	0.010082271935578	0.7578822621034379	0.44853	0.44853	chr10	95124268	0.3482085037932903	chr10:95124268:T:C
chr10:95125399	['G', 'A']	19959	3796.0	404.5935441555101	-0.0245743372238439	0.0173935718631658	-1.412840181255968	0.157718	0.157718	chr10	95125399	0.8021187387917577	chr10:95125399:G:A
chr10:95126375	['A', 'G']	19959	819.0820764643985	34.74339137476983	-0.0742202763059877	0.0356129949132939	-2.0840784799674936	0.0371657	0.0371657	chr10	95126375	1.4298576830339256	chr10:95126375:A:G
chr10:95126551	['G', 'A']	19959	820.0	35.27656599478831	-0.0742442302990373	0.0356370148088881	-2.0833459451412923	0.0372324	0.0372324	chr10	95126551	1.4290789682628782	chr10:95126551:G:A
chr10:95126880	['G', 'A']	19959	25386.35962714243	3455.708002041032	0.0037588108080474	0.0104595659032074	0.359365851588046	0.719325	0.719325	chr10	95126880	0.1430748456169495	chr10:95126880:G:A
chr10:95127090	['A', 'G']	19959	19673.942871460786	2699.295209864572	0.0047585219358029	0.0100889420129525	0.4716571796818588	0.637177	0.637177	chr10	95127090	0.1957399091944506	chr10:95127090:A:G
chr10:95127162	['GTGTTGCAGGGGC', 'G']	19959	7711.931943469981	1042.9852370006638	0.0040955352278761	0.0128437597624918	0.3188735466569907	0.749826	0.749826	chr10	95127162	0.1250395046176426	chr10:95127162:GTGTTGCAGGGGC:G
chr10:95127231	['C', 'T']	19959	13175.941353383458	1654.4930267833608	-0.0121415870053518	0.0108111066848421	-1.1230660615323582	0.261423	0.261423	chr10	95127231	0.5826562058386242	chr10:95127231:C:T
chr10:95128035	['G', 'T']	19959	4224.423310116751	513.035042805591	-0.0195528986133498	0.0164150903247239	-1.191153885026132	0.233607	0.233607	chr10	95128035	0.6315141477932624	chr10:95128035:G:T
chr10:95128334	['C', 'T']	19959	19752.948381276936	2710.5239225015275	0.0049127233505765	0.0100898001055346	0.486899968204695	0.626335	0.626335	chr10	95128334	0.2031933189674495	chr10:95128334:C:T
chr10:95128674	['C', 'A']	19959	19752.97935561457	2709.150274838114	0.0048359413374376	0.0100887979718448	0.479337712077637	0.631704	0.631704	chr10	95128674	0.1994863731097041	chr10:95128674:C:A
chr10:95129861	['T', 'C']	19959	4981.249574105622	576.9761721611075	-0.023592590263363	0.0152998353891288	-1.5420159539838332	0.123086	0.123086	chr10	95129861	0.909791341613891	chr10:95129861:T:C
chr10:95131449	['G', 'A']	19959	4674.468407075212	546.2023619884721	-0.0253596477858402	0.0156960028680806	-1.615675532107072	0.10618	0.10618	chr10	95131449	0.9739572789948618	chr10:95131449:G:A
chr10:95131793	['C', 'T']	19959	13159.659334602666	1654.6586016915132	-0.0117423458158037	0.0108093038965991	-1.0863184094119225	0.277351	0.277351	chr10	95131793	0.5569702639163916	chr10:95131793:C:T
chr10:95131819	['T', 'C']	19959	21469.30268103232	2946.238857575237	0.0058460513343041	0.0101023606311051	0.5786817109165681	0.56281	0.56281	chr10	95131819	0.2496381946306179	chr10:95131819:T:C
chr10:95132290	['C', 'T']	19959	19762.921407448244	2709.050393386995	0.0047128043637689	0.010092724035093	0.4669506812414806	0.64054	0.64054	chr10	95132290	0.1934537445502794	chr10:95132290:C:T
chr10:95132299	['G', 'A']	19959	19806.939050674147	2710.057757321268	0.0045123585912116	0.0101011269205664	0.4467183341716242	0.655083	0.655083	chr10	95132299	0.1837036707588545	chr10:95132299:G:A
chr10:95132500	['G', 'A']	19959	1299.1301798867569	154.62807070422608	-0.0204353468211904	0.0286269709462888	-0.713849427504296	0.475329	0.475329	chr10	95132500	0.3230056884282194	chr10:95132500:G:A
chr10:95132616	['C', 'T']	19959	4129.2068844573605	538.4356762177123	-0.0110333345609868	0.0165880114086875	-0.6651390747903878	0.505969	0.505969	chr10	95132616	0.2958760909494577	chr10:95132616:C:T
chr10:95133421	['G', 'T']	19959	21032.26886839731	2890.072988129107	0.0050662475031089	0.010094189316019	0.5018974129075486	0.615745	0.615745	chr10	95133421	0.2105991060519544	chr10:95133421:G:T
chr10:95134087	['C', 'T']	19959	13167.97925435959	1659.490494508057	-0.0114306473711619	0.0108089122501326	-1.057520600282581	0.290287	0.290287	chr10	95134087	0.5371724128582407	chr10:95134087:C:T
chr10:95134387	['T', 'C']	19959	4987.499774515208	573.6002041775317	-0.0244740254925006	0.0152948664908569	-1.600146395990495	0.109582	0.109582	chr10	95134387	0.9602607774454104	chr10:95134387:T:C
chr10:95135680	['C', 'A']	19959	20796.192787583608	2806.6465584163934	-6.708633322979375e-05	0.0102086560261217	-0.0065715147085115	0.994757	0.994757	chr10	95135680	0.0022829960863974	chr10:95135680:C:A
chr10:95135754	['C', 'T']	19959	4166.0	538.420797369073	-0.012615608487741	0.0165219974991552	-0.7635643625043572	0.445136	0.445136	chr10	95135754	0.3515072810957883	chr10:95135754:C:T
chr10:95135806	['C', 'T']	19959	4130.206934562581	537.9425393318048	-0.0111764796631631	0.0165866751674684	-0.6738227854780499	0.500432	0.500432	chr10	95135806	0.3006549272378547	chr10:95135806:C:T
chr10:95136283	['C', 'T']	19959	38996.95385309149	5274.707922655217	-0.011021554443117	0.0338800473726344	-0.3253110694295955	0.744949	0.744949	chr10	95136283	0.1278734584956433	chr10:95136283:C:T
chr10:95136412	['T', 'C']	19959	25060.25558673214	3405.250391669168	0.0026609005825995	0.0103962726433014	0.2559475567730501	0.797994	0.797994	chr10	95136412	0.0980003740335908	chr10:95136412:T:C
chr10:95136504	['T', 'C']	19959	21041.43386296426	2891.1684663915385	0.004933413600144	0.0100992450649108	0.4884933050377048	0.625206	0.625206	chr10	95136504	0.2039768627795496	chr10:95136504:T:C
chr10:95136797	['T', 'C']	19959	38918.949944884254	5263.972740186866	-0.0130432450556833	0.0325003148293073	-0.401326729423603	0.688184	0.688184	chr10	95136797	0.1622954287689788	chr10:95136797:T:C
chr10:95138039	['T', 'C']	19959	8143.039941866292	1085.5565046488805	0.0015304800660768	0.0125706815286859	0.1217499673811932	0.903098	0.903098	chr10	95138039	0.0442651195094293	chr10:95138039:T:C
chr10:95138333	['G', 'A']	19959	819.123120865905	34.7329673424023	-0.0746223051258168	0.0356552689015422	-2.0928829714306016	0.0363722	0.0363722	chr10	95138333	1.4392304295209244	chr10:95138333:G:A
chr10:95138804	['G', 'A']	19959	4120.238610735229	537.8234119990096	-0.011153445657923	0.0166017796056792	-0.6718222939249014	0.501705	0.501705	chr10	95138804	0.2995515707649752	chr10:95138804:G:A
chr10:95139142	['G', 'A']	19959	821.1234215273602	37.361629645708256	-0.0729169165110955	0.0356146737605519	-2.047384092336144	0.0406335	0.0406335	chr10	95139142	1.3911157677493886	chr10:95139142:G:A
chr10:95139234	['T', 'C']	19959	4128.20683435214	536.072980143731	-0.0115812953676186	0.016589244556853	-0.6981207208036714	0.48511	0.48511	chr10	95139234	0.314159772786725	chr10:95139234:T:C
chr10:95139714	['A', 'G']	19959	19773.944369267778	2709.99801479961	0.0045787301546115	0.0100940913473386	0.4536049850409476	0.650118	0.650118	chr10	95139714	0.1870078093605298	chr10:95139714:A:G
chr10:95139793	['A', 'G']	19959	858.1289837642814	33.97581798239972	-0.0759016510479912	0.0348877552064801	-2.175595724023339	0.0295972	0.0295972	chr10	95139793	1.5287493727946977	chr10:95139793:A:G
chr10:95140253	['A', 'G']	19959	845.2540971282516	34.78083461155861	-0.0785044387243554	0.0351358405370557	-2.234312244261276	0.0254736	0.0254736	chr10	95140253	1.5939096749950272	chr10:95140253:A:G
chr10:95141062	['A', 'G']	19959	550.0551185047852	51.14059835522316	-0.0368434598574632	0.0434789004853263	-0.8473871106721635	0.39679	0.39679	chr10	95141062	0.401439281577195	chr10:95141062:A:G
chr10:95141067	['G', 'A']	19959	13158.659284497444	1655.1511055548424	-0.0118207762774047	0.0108091652804411	-1.093588262434481	0.274149	0.274149	chr10	95141067	0.562013333932512	chr10:95141067:G:A
chr10:95141068	['C', 'T']	19959	13159.31863506539	1654.651911301579	-0.011902208347024	0.0108094900664374	-1.101088790856045	0.270871	0.270871	chr10	95141068	0.5672374889282554	chr10:95141068:C:T
chr10:95141860	['G', 'A']	19959	3932.3940472014833	495.68668823056953	-0.0146773778103054	0.0169003745206995	-0.8684646480661475	0.38515	0.38515	chr10	95141860	0.4143700978027784	chr10:95141860:G:A
chr10:95142210	['T', 'A']	19959	817.081876033472	35.524352026546865	-0.0731668583241064	0.0356955239939506	-2.049748823872317	0.040402	0.040402	chr10	95142210	1.393597135694722	chr10:95142210:T:A
chr10:95142396	['T', 'A']	19959	650.1954593294241	95.61052816831987	0.00124451185242	0.0400067047996176	0.0311075820578933	0.975184	0.975184	chr10	95142396	0.0109134328703086	chr10:95142396:T:A
chr10:95142540	['C', 'T']	19959	1610.2420324714371	213.41607835001355	-0.0042278544424799	0.025758665988254	-0.164133284091959	0.869628	0.869628	chr10	95142540	0.0606664854239176	chr10:95142540:C:T
chr10:95142931	['A', 'G']	19959	1627.0815211945085	215.08425290868465	-0.0046819490080268	0.0256216538242987	-0.1827340670564614	0.855009	0.855009	chr10	95142931	0.0680293137750256	chr10:95142931:A:G
chr10:95143081	['G', 'A']	19959	13109.941061494514	1660.3499343189235	-0.0102149049361036	0.0108244317940557	-0.9436897132755868	0.34534	0.34534	chr10	95143081	0.4617531153280172	chr10:95143081:G:A
chr10:95143399	['C', 'A']	19959	24959.75385926224	3379.957496107378	0.0010868654397385	0.0103851957983808	0.1046552670589044	0.91665	0.91665	chr10	95143399	0.0377964572244922	chr10:95143399:C:A
chr10:95144168	['C', 'A']	19959	1611.0	211.9765145098728	-0.0051133926751769	0.025751148658102	-0.1985694985131516	0.842602	0.842602	chr10	95144168	0.0743775143666206	chr10:95144168:C:A
chr10:95144703	['G', 'A']	19959	19761.92100646584	2714.371669638552	0.0052898025958217	0.0100910523345368	0.5242072303715343	0.60014	0.60014	chr10	95144703	0.2217474260578677	chr10:95144703:G:A
chr10:95145957	['A', 'T']	19959	819.2052220106243	34.57810955753057	-0.0750076493882856	0.0356567721141624	-2.103601782801125	0.0354257	0.0354257	chr10	95145957	1.4506815594818068	chr10:95145957:A:T
chr10:95146026	['C', 'T']	19959	7970.0	1069.1791328753725	0.002551676747662	0.0126730807720623	0.2013462072527103	0.84043	0.84043	chr10	95146026	0.0754984534080226	chr10:95146026:C:T
chr10:95146535	['T', 'C']	19959	3802.3810191912617	408.22062792841473	-0.0235337458457062	0.0173784630621003	-1.3541902849297158	0.175691	0.175691	chr10	95146535	0.7552504852346326	chr10:95146535:T:C
chr10:95146808	['A', 'T']	19959	13157.977751052314	1660.708419696454	-0.011005884735181	0.010807975843981	-1.018311374308832	0.308542	0.308542	chr10	95146808	0.5106857096641049	chr10:95146808:A:T
chr10:95147247	['AAAG', 'A']	19959	21033.21528438988	2894.5930493423	0.0055558323789981	0.0100936194803002	0.5504301395392869	0.582031	0.582031	chr10	95147247	0.2350538834422118	chr10:95147247:AAAG:A
chr10:95147321	['T', 'C']	19959	8015.803226937916	1064.2529301057086	0.0009590765836582	0.0126421748631748	0.0758632588172727	0.939529	0.939529	chr10	95147321	0.0270898101929411	chr10:95147321:T:C
chr10:95147631	['G', 'A']	19959	1613.080819721415	212.7309484070422	-0.0046955185310893	0.0257221220519662	-0.1825478676138393	0.855155	0.855155	chr10	95147631	0.0679551606592871	chr10:95147631:G:A
chr10:95147697	['A', 'G']	19959	21033.107631407525	2896.393246487084	0.0057367402812178	0.010094625918227	0.5682964705863441	0.56984	0.56984	chr10	95147697	0.2442470686634871	chr10:95147697:A:G
chr10:95148228	['T', 'C']	19959	21040.10833291577	2895.985667452371	0.0055542101204951	0.0100954717402585	0.5501684580370964	0.58221	0.58221	chr10	95148228	0.2349203394201868	chr10:95148228:T:C
chr10:95148475	['A', 'G']	19959	21043.48902255639	2892.840487239554	0.0051852633331312	0.0100962693055511	0.5135821139676138	0.60755	0.60755	chr10	95148475	0.2164179747987297	chr10:95148475:A:G
chr10:95148733	['A', 'G']	19959	21442.81777621816	2957.419461301275	0.0069972475512458	0.0101109169884744	0.6920487587052798	0.488915	0.488915	chr10	95148733	0.3107666382990693	chr10:95148733:A:G
chr10:95148760	['T', 'C']	19959	21039.70390053143	2894.2563145343083	0.0053271546347368	0.0100960543166591	0.5276471844992603	0.59775	0.59775	chr10	95148760	0.2234804152121876	chr10:95148760:T:C
chr10:95148911	['G', 'C']	19959	13156.932781954887	1661.7275459509804	-0.0109196400542864	0.0108087597665402	-1.010258372851377	0.312384	0.312384	chr10	95148911	0.5053112183595916	chr10:95148911:G:C
chr10:95149094	['A', 'G']	19959	21031.289390519178	2896.346869151316	0.0056697550611521	0.0100918967047739	0.5618126331465596	0.57425	0.57425	chr10	95149094	0.2408989961329362	chr10:95149094:A:G
chr10:95149363	['C', 'T']	19959	3797.1902495240006	474.9986483786366	-0.0153997977706958	0.017155942772797	-0.8976363452968747	0.36939	0.36939	chr10	95149363	0.4325148658086195	chr10:95149363:C:T
chr10:95149364	['G', 'A']	19959	7968.79480753809	1069.103877433925	0.0027291274631382	0.012672924414746	0.2153510408349563	0.829496	0.829496	chr10	95149364	0.0811857038917195	chr10:95149364:G:A
chr10:95149517	['A', 'G']	19959	857.0429401743662	33.44919629501622	-0.0763850392957742	0.034905887346164	-2.1883139236157705	0.0286583	0.0286583	chr10	95149517	1.5427495753663318	chr10:95149517:A:G
chr10:95149621	['A', 'T']	19959	19765.845158702305	2715.6150393096723	0.005469814707801	0.0100929353187921	0.5419448886803712	0.587863	0.587863	chr10	95149621	0.2307238733736102	chr10:95149621:A:T
chr10:95149995	['A', 'G']	19959	19763.90225073939	2713.7589380080726	0.005212983516953	0.0100920187382831	0.5165451682306161	0.605479	0.605479	chr10	95149995	0.2179009150184964	chr10:95149995:A:G
chr10:95150198	['A', 'G']	19959	19771.925016289908	2717.3716480244025	0.0053883510417109	0.0100939529468781	0.533819710679104	0.593472	0.593472	chr10	95150198	0.2265997662331454	chr10:95150198:A:G
chr10:95150419	['C', 'G']	19959	818.1639689300928	35.614313257615194	-0.0732825856086177	0.0356766053408686	-2.054079554611391	0.039981	0.039981	chr10	95150419	1.3981463475603082	chr10:95150419:C:G
chr10:95152022	['A', 'T']	19959	7918.009396512738	1047.215514362872	0.000610386934515	0.0127519834702633	0.0478660387176941	0.961823	0.961823	chr10	95152022	0.016904841887235	chr10:95152022:A:T
chr10:95152028	['T', 'C']	19959	859.1721874216988	31.76167601181025	-0.0779024878926384	0.0348647656717947	-2.234418800515868	0.0254666	0.0254666	chr10	95152028	1.5940290330420102	chr10:95152028:T:C
chr10:95152191	['A', 'T']	19959	813.3259986968071	34.22792800102841	-0.0748598584113235	0.0358167813522936	-2.0900777675973283	0.0366234	0.0366234	chr10	95152191	1.4362413396439655	chr10:95152191:A:T
chr10:95152819	['T', 'C']	19959	14524.926312619207	2120.8336358398865	0.0187152527568917	0.0104799337499775	1.7858178499393491	0.0741439	0.0741439	chr10	95152819	1.129924573635121	chr10:95152819:T:C
chr10:95153284	['C', 'T']	19959	4347.65348767288	544.3902654227538	-0.0166816202651212	0.0161678406816738	-1.0317778727266764	0.302189	0.302189	chr10	95153284	0.5197213484888802	chr10:95153284:C:T
chr10:95153823	['A', 'T']	19959	3323.332063555711	354.6342332722721	-0.0348968437378474	0.0181731967134345	-1.9202369449976784	0.0548422	0.0548422	chr10	95153823	1.2608851317691772	chr10:95153823:A:T
chr10:95154169	['C', 'A']	19959	3403.341033221426	364.2693412482574	-0.0348424712465951	0.0179806410118322	-1.937776924841941	0.0526645	0.0526645	chr10	95154169	1.2784820346778996	chr10:95154169:C:A
chr10:95154486	['A', 'T']	19959	817.1228202044498	37.7243544197317	-0.070604209433142	0.0356922953168011	-1.978135863957933	0.0479271	0.0479271	chr10	95154486	1.31941884874868	chr10:95154486:A:T
chr10:95154834	['AC', 'A']	19959	5194.122875620395	590.5770497485959	-0.0259758481322302	0.0150027659665783	-1.7314039417862497	0.0833952	0.0833952	chr10	95154834	1.0788589454474449	chr10:95154834:AC:A
chr10:95155192	['G', 'A']	19959	14535.826274372215	2117.475210874381	0.018064851147714	0.010468210010896	1.7256867343042317	0.0844193	0.0844193	chr10	95155192	1.0735582533116477	chr10:95155192:G:A
chr10:95156005	['A', 'G']	19959	21035.780337247816	2894.998981235383	0.0055822637519758	0.0100921644255001	0.5531284981714153	0.580182	0.580182	chr10	95156005	0.2364357492009484	chr10:95156005:A:G
chr10:95156045	['T', 'G']	19959	3316.1630412991176	352.2210854323316	-0.034208598924448	0.0182229955768666	-1.877221490843936	0.0605023	0.0605023	chr10	95156045	1.218228115292623	chr10:95156045:T:G
chr10:95156290	['G', 'A']	19959	3870.969730379875	425.0610969965316	-0.0211701599886923	0.0172516000344082	-1.22714182722	0.219784	0.219784	chr10	95156290	0.6580039268562637	chr10:95156290:G:A
chr10:95156460	['T', 'C']	19959	13160.296832715245	1661.5935839359029	-0.0110549276404541	0.010807489586904	-1.022895053616338	0.30637	0.30637	chr10	95156460	0.5137537634269446	chr10:95156460:T:C
chr10:95157385	['A', 'C']	19959	1704.0	223.65886900897075	-0.0040146122221889	0.0250134164444628	-0.1604983561962679	0.87249	0.87249	chr10	95157385	0.0592395419844927	chr10:95157385:A:C
chr10:95158498	['G', 'A']	19959	4292.0	556.7115542799131	-0.0116837981032179	0.0163036594242504	-0.716636541477259	0.473607	0.473607	chr10	95158498	0.3245818872840664	chr10:95158498:G:A
chr10:95158579	['G', 'A']	19959	19767.932989174013	2715.028114163701	0.0051626563525645	0.0100915777316022	0.5115806952957896	0.60895	0.60895	chr10	95158579	0.2154183651923348	chr10:95158579:G:A
chr10:95158901	['T', 'C']	19959	14580.461041238665	2123.2067721407025	0.0177953444372274	0.0104707245540479	1.6995332410255992	0.0892344	0.0892344	chr10	95158901	1.049467692146716	chr10:95158901:T:C
chr10:95159431	['A', 'G']	19959	3373.0	367.3655039528473	-0.0211857384895686	0.0184011347917171	-1.1513278245809575	0.249611	0.249611	chr10	95159431	0.6027362798308142	chr10:95159431:A:G
chr10:95159601	['G', 'T']	19959	5187.259895781141	591.0851576752848	-0.0252969350815632	0.0150319102348697	-1.6828822608906728	0.0924135	0.0924135	chr10	95159601	1.03426458129888	chr10:95159601:G:T
chr10:95159779	['G', 'T']	19959	13166.2983361732	1662.2558029648778	-0.0110458069708582	0.0108064718459097	-1.0221473880061145	0.306724	0.306724	chr10	95159779	0.5132522407773055	chr10:95159779:G:T
chr10:95160046	['A', 'G']	19959	21052.986610500982	2898.9333907169025	0.0056896028442868	0.0101022995986174	0.5631987834795028	0.573306	0.573306	chr10	95160046	0.2416135130426003	chr10:95160046:A:G
chr10:95160915	['G', 'C']	19959	819.0	34.62055316506584	-0.0749033290999375	0.0356565839009894	-2.1006871916818453	0.035681	0.035681	chr10	95160915	1.4475629825359355	chr10:95160915:G:C
chr10:95162407	['A', 'C']	19959	19771.943767854456	2714.034746787259	0.0050200161026355	0.0100938825057285	0.4973325278738421	0.61896	0.61896	chr10	95162407	0.2083374161504565	chr10:95162407:A:C
chr10:95163697	['A', 'T']	19959	21053.02810962753	2896.552563269636	0.0054202578943759	0.0101085650306782	0.53620448381408	0.591823	0.591823	chr10	95163697	0.2278081608736207	chr10:95163697:A:T
chr10:95165372	['G', 'A']	19959	21110.007188455274	2928.1421080260297	0.0067357947737658	0.0108473016124222	0.6209650118009125	0.53463	0.53463	chr10	95165372	0.2719466750802241	chr10:95165372:G:A
chr10:95165441	['A', 'G']	19959	21434.23043478255	2957.003658664656	0.0075027150969395	0.0101330793875766	0.7404180713454204	0.459055	0.459055	chr10	95165441	0.3381352779365322	chr10:95165441:A:G
chr10:95166099	['T', 'A']	19959	3807.572309079976	477.4051628748645	-0.0148395511916959	0.017126153342403	-0.866484778864755	0.386235	0.386235	chr10	95166099	0.4131483736997312	chr10:95166099:T:A
chr10:95166320	['G', 'A']	19959	3849.0	412.32829855336985	-0.0244776556234949	0.0172573954326552	-1.4183864372243098	0.156094	0.156094	chr10	95166320	0.8066137901917241	chr10:95166320:G:A
chr10:95167303	['G', 'A']	19959	19745.882544616	2710.759480446312	0.0051865375361512	0.0100959949192588	0.5137222807291175	0.607452	0.607452	chr10	95167303	0.2164880337110918	chr10:95167303:G:A
chr10:95167817	['G', 'A']	19959	21034.323259660203	2897.576342971125	0.005890031851759	0.0100941259111563	0.5835108362626228	0.559556	0.559556	chr10	95167817	0.2521564430517052	chr10:95167817:G:A
chr10:95168003	['G', 'A']	19959	25049.02009521424	3403.1690919677526	0.0025012243518368	0.0103907348036985	0.240716792324115	0.809777	0.809777	chr10	95168003	0.091634562607044	chr10:95168003:G:A
chr10:95168140	['T', 'C']	19959	858.4300967467043	36.0604612629184	-0.0789172693461192	0.0348764045211687	-2.262769641240377	0.0236606	0.0236606	chr10	95168140	1.62597424646273	chr10:95168140:T:C
chr10:95168931	['C', 'T']	19959	4050.6088394467833	563.8943830790954	0.0036544407195673	0.0166430598730835	0.2195774543524681	0.826202	0.826202	chr10	95168931	0.0829137580547697	chr10:95168931:C:T
chr10:95168945	['T', 'C']	19959	16460.071636254263	2151.3437213168927	-0.0054980433218176	0.0103002250189733	-0.5337789525656087	0.5935	0.5935	chr10	95168945	0.2265792767093899	chr10:95168945:T:C
chr10:95170284	['C', 'CA']	19959	818.0819762489352	33.86325487397921	-0.0760720996972641	0.0356765526525508	-2.1322715913199386	0.0329967	0.0329967	chr10	95170284	1.4815294917419202	chr10:95170284:C:CA
chr10:95170580	['C', 'G']	19959	819.7803911735207	34.89078274582026	-0.0746480210672838	0.0356573770936205	-2.093480428223621	0.0363189	0.0363189	chr10	95170580	1.4398673135420454	chr10:95170580:C:G
chr10:95171953	['A', 'G']	19959	21032.161304870715	2893.1684269015745	0.0052806413890836	0.0100931028870569	0.523193060466602	0.600846	0.600846	chr10	95171953	0.2212368257019233	chr10:95171953:A:G
chr10:95172017	['G', 'A']	19959	19757.96978352376	2713.467846514108	0.0050947739555544	0.0100911581912789	0.5048750459543337	0.613652	0.613652	chr10	95172017	0.2120778460013946	chr10:95172017:G:A
chr10:95173267	['C', 'T']	19959	19748.884198917192	2707.305193284308	0.0048520683276109	0.0100928033574907	0.4807453544618826	0.630703	0.630703	chr10	95173267	0.2001751032379358	chr10:95173267:C:T
chr10:95173763	['A', 'AC']	19959	21061.049097291874	2911.516851110396	0.0066852620581948	0.0100976917836112	0.6620584388449241	0.507941	0.507941	chr10	95173763	0.2941867303588348	chr10:95173763:A:AC
chr10:95174077	['T', 'C']	19959	20973.457443609022	2876.8517498178035	0.0047304588745216	0.0100923357404697	0.4687179455943702	0.639276	0.639276	chr10	95174077	0.1943115997476107	chr10:95174077:T:C
chr10:95174164	['T', 'A']	19959	1492.2990729140563	189.5847766836397	-0.0093821845147351	0.0267425020296448	-0.3508342078214957	0.725716	0.725716	chr10	95174164	0.1392333018390723	chr10:95174164:T:A
chr10:95174172	['T', 'C']	19959	1493.2992733650713	188.40350703299632	-0.0101977547734888	0.026735478036655	-0.3814315479793353	0.702887	0.702887	chr10	95174172	0.1531144889503752	chr10:95174172:T:C
chr10:95174461	['C', 'T']	19959	25047.29443609022	3403.714781515512	0.0024543939476783	0.0103949965404685	0.2361130124597173	0.813347	0.813347	chr10	95174461	0.0897241308710315	chr10:95174461:C:T
chr10:95174744	['C', 'A']	19959	7956.189013082053	1066.2315843412346	0.002341925310743	0.0126862089455984	0.184604031100687	0.853542	0.853542	chr10	95174744	0.0687751038176034	chr10:95174744:C:A
chr10:95175400	['T', 'C']	19959	1626.9563581640327	214.6958690599302	-0.0035742752051113	0.025636946265456	-0.1394189139416917	0.889121	0.889121	chr10	95175400	0.0510391321046766	chr10:95175400:T:C
chr10:95175416	['T', 'C']	19959	3326.0	352.1452300889624	-0.0351518266766519	0.0181941128743936	-1.93204400342732	0.0533682	0.0533682	chr10	95175416	1.2727174448121208	chr10:95175416:T:C
chr10:95175568	['G', 'C']	19959	1497.175363773207	189.92538352188663	-0.0095559955910618	0.0267205030583615	-0.3576278324622163	0.720626	0.720626	chr10	95175568	0.142290072698009	chr10:95175568:G:C
chr10:95175664	['C', 'A']	19959	19750.958306188928	2713.341107723785	0.0052394254960309	0.0100918006888558	0.5191764738097462	0.603643	0.603643	chr10	95175664	0.2192198311933842	chr10:95175664:C:A
chr10:95176215	['G', 'A']	19959	7960.398837558874	1070.5069897141425	0.0029815787661418	0.0126816318824565	0.2351100232034372	0.814126	0.814126	chr10	95176215	0.089308375368802	chr10:95176215:G:A
chr10:95176420	['A', 'C']	19959	19764.961112503133	2717.053925582159	0.0053957000726367	0.0100935183756745	0.5345707880851993	0.592953	0.592953	chr10	95176420	0.2269797293163329	chr10:95176420:A:C
chr10:95176643	['T', 'A']	19959	3397.0	363.7198664693929	-0.0344304400513929	0.0180324393227273	-1.9093612037278933	0.0562298	0.0562298	chr10	95176643	1.250033461200731	chr10:95176643:T:A
chr10:95176900	['C', 'T']	19959	1616.4859419636146	212.0302101255288	-0.005366655513387	0.025699975876205	-0.2088194766889222	0.834591	0.834591	chr10	95176900	0.0785263029114079	chr10:95176900:C:T
chr10:95176907	['T', 'C']	19959	4296.506866479551	557.3730090265977	-0.0111559585970151	0.0163004888504671	-0.6843941123088103	0.493734	0.493734	chr10	95176907	0.306506964933685	chr10:95176907:T:C
chr10:95177738	['CAT', 'C']	19959	19759.97008418521	2713.285935885457	0.005285446650053	0.0100920853138627	0.5237219549455068	0.600478	0.600478	chr10	95177738	0.2215028994244819	chr10:95177738:CAT:C
chr10:95178848	['AACTT', 'A']	19959	24961.75716863845	3382.003834369763	0.0012924617219814	0.0103847238724816	0.1244579767215912	0.900954	0.900954	chr10	95178848	0.0452973822242173	chr10:95178848:AACTT:A
chr10:95179416	['T', 'A']	19959	819.0820764643985	34.64252254229757	-0.0749043456592212	0.0356567734738128	-2.1007045327371707	0.0356794	0.0356794	chr10	95179416	1.4475824575156486	chr10:95179416:T:A
chr10:95180970	['G', 'A']	19959	4288.289129454217	558.6747111488527	-0.0107687823199153	0.0163101561132791	-0.6602501070573932	0.509101	0.509101	chr10	95180970	0.2931960499002862	chr10:95180970:G:A
chr10:95181634	['C', 'T']	19959	25043.802386204126	3403.335757519569	0.0025127266262892	0.0103917565851982	0.2417999888361778	0.808938	0.808938	chr10	95181634	0.0920847630474503	chr10:95181634:C:T
chr10:95181975	['C', 'T']	19959	19757.96978352376	2713.7378306480346	0.0052900795099851	0.010092038223751	0.5241834595448949	0.600157	0.600157	chr10	95181975	0.2217351240922828	chr10:95181975:C:T
chr10:95182233	['T', 'A']	19959	817.0409359655276	36.14191611170006	-0.0734508850736342	0.035739321027673	-2.055184121062655	0.0398742	0.0398742	chr10	95182233	1.3993080171403005	chr10:95182233:T:A
chr10:95182456	['T', 'C']	19959	562.0563210903442	26.15639612406006	-0.0939997910964702	0.0428125337502063	-2.1956138275982604	0.0281311	0.0281311	chr10	95182456	1.5508132854462515	chr10:95182456:T:C
chr10:95182526	['T', 'C']	19959	5203.260697464676	604.8169149623587	-0.0229691428835079	0.0150086726748805	-1.5303913531241515	0.125936	0.125936	chr10	95182526	0.8998501049478482	chr10:95182526:T:C
chr10:95182828	['A', 'G']	19959	19764.961112503133	2713.6561292299616	0.0051828352776151	0.0100934613335608	0.5134844337672527	0.607618	0.607618	chr10	95182828	0.2163693691330107	chr10:95182828:A:G
chr10:95183143	['C', 'G']	19959	19763.94136220117	2715.2226221792944	0.0052557038916084	0.0100930430204986	0.5207254027288115	0.602564	0.602564	chr10	95183143	0.2199968186772342	chr10:95183143:C:G
chr10:95183433	['A', 'G']	19959	11809.550142835664	1642.9747567468846	0.0038041213604754	0.0110276683803342	0.344961530332137	0.730127	0.730127	chr10	95183433	0.1366015911096894	chr10:95183433:A:G
chr10:95183434	['A', 'C']	19959	11816.512432324043	1642.773290149941	0.0035517015419158	0.011026668277674	0.3221010601277541	0.74738	0.74738	chr10	95183434	0.1264585281158365	chr10:95183434:A:C
chr10:95183437	['T', 'C']	19959	11812.142742582197	1642.3432244717224	0.0036295651496798	0.0110268366457999	0.3291574244062388	0.74204	0.74204	chr10	95183437	0.1295726832505538	chr10:95183437:T:C
chr10:95183804	['G', 'A']	19959	551.0	49.543593033290136	-0.0406399423493858	0.043440513170023	-0.9355308992397028	0.349526	0.349526	chr10	95183804	0.4565205130898422	chr10:95183804:G:A
chr10:95184087	['C', 'T']	19959	7953.195429945882	1067.5768900535145	0.0027938012214165	0.0126861476467498	0.2202245550982795	0.825699	0.825699	chr10	95184087	0.0831782413756816	chr10:95184087:C:T
chr10:95186172	['C', 'T']	19959	19757.96978352376	2719.71854716312	0.0058337000333079	0.0100902719471232	0.5781509223813464	0.563169	0.563169	chr10	95186172	0.2493612592272288	chr10:95186172:C:T
chr10:95186656	['C', 'T']	19959	3805.190650365768	478.0747100188586	-0.014531189438474	0.0171485738171625	-0.8473701424622843	0.396799	0.396799	chr10	95186656	0.4014294310113799	chr10:95186656:C:T
chr10:95186887	['A', 'G']	19959	19769.981059277445	2720.231851469306	0.0056802841946572	0.0100906662868305	0.5629245912205633	0.573493	0.573493	chr10	95186887	0.2414718786867354	chr10:95186887:A:G
chr10:95187239	['G', 'GTTTC']	19959	19767.9904299028	2717.515597551456	0.0054674038512257	0.0100900254290932	0.541862246993075	0.587919	0.587919	chr10	95187239	0.230682504325598	chr10:95187239:G:GTTTC
chr10:95188182	['G', 'A']	19959	19758.95990979704	2717.713960917388	0.0056136008854998	0.0100887146493244	0.5564237943706415	0.577927	0.577927	chr10	95188182	0.2381270153846352	chr10:95188182:G:A
chr10:95188377	['C', 'T']	19959	819.0	34.62055316506584	-0.0749033290999375	0.0356565839009894	-2.1006871916818453	0.035681	0.035681	chr10	95188377	1.4475629825359355	chr10:95188377:C:T
chr10:95188792	['T', 'TAATC']	19959	1801.3610122776245	209.8963220985878	-0.0238674505947574	0.0243282027299531	-0.9810609875168256	0.326575	0.326575	chr10	95188792	0.4860170644787562	chr10:95188792:T:TAATC
chr10:95189244	['T', 'C']	19959	3322.330408623715	359.18585249000535	-0.0326180951632135	0.0182196253555215	-1.790272550984611	0.0734253	0.0734253	chr10	95189244	1.1341542703675944	chr10:95189244:T:C
chr10:95189785	['C', 'T']	19959	21029.160853878533	2897.233957233405	0.0058194519297573	0.0100895154978548	0.5767820992984942	0.564093	0.564093	chr10	95189785	0.2486492895322482	chr10:95189785:C:T
chr10:95189829	['A', 'G']	19959	3806.190700470989	480.1826384756393	-0.0138999848157018	0.017147143055779	-0.8106297807445669	0.417588	0.417588	chr10	95189829	0.3792519899115956	chr10:95189829:A:G
chr10:95190858	['G', 'A']	19959	19755.959308444	2715.726739432413	0.0054482086094735	0.0100901574683164	0.5399527833516136	0.589236	0.589236	chr10	95190858	0.2297107273356312	chr10:95190858:G:A
chr10:95192245	['A', 'G']	19959	1206.0	131.36727876410947	-0.0220206509702084	0.0295875087191108	-0.7442549887948188	0.456731	0.456731	chr10	95192245	0.3403395102409678	chr10:95192245:A:G
chr10:95192939	['T', 'C']	19959	859.2583070215005	34.00016631959439	-0.0756302573436589	0.0348687266953892	-2.16899968858512	0.0300945	0.0300945	chr10	95192939	1.5215128677917522	chr10:95192939:T:C
chr10:95193292	['G', 'A']	19959	19757.939557961214	2713.978462850366	0.0051765246582741	0.0100922631047203	0.5129201056850186	0.608013	0.608013	chr10	95193292	0.216087134924786	chr10:95193292:G:A
chr10:95194541	['A', 'G']	19959	19767.942565027814	2716.850004457638	0.0054173678123454	0.0100900273965415	0.5369031816704823	0.59134	0.59134	chr10	95194541	0.2281627430341712	chr10:95194541:A:G
chr10:95194603	['T', 'A']	19959	3335.668504134302	361.95217303676526	-0.0218411945429811	0.0185136056395143	-1.179737484326908	0.238119	0.238119	chr10	95194603	0.6232059499712579	chr10:95194603:T:A
chr10:95194722	['G', 'A']	19959	21470.0	2954.3644296308617	0.0066987802231097	0.0100988326581255	0.6633222323690974	0.507132	0.507132	chr10	95194722	0.2948789846306944	chr10:95194722:G:A
chr10:95194975	['C', 'T']	19959	7844.179043896573	1037.8656410970016	1.287161456569642e-05	0.0127533273016896	0.0010092750120191	0.999195	0.999195	chr10	95194975	0.0003497478503365	chr10:95194975:C:T
chr10:95197211	['C', 'T']	19959	24937.748346362	3371.52740988614	0.0012609687313114	0.0103715526467269	0.121579552672797	0.903233	0.903233	chr10	95197211	0.044200203660489	chr10:95197211:C:T
chr10:95197390	['T', 'C']	19959	3605.0706047537856	390.3690003957198	-0.031653219122796	0.0175713799908719	-1.8014076947422066	0.0716537	0.0716537	chr10	95197390	1.1447613789150015	chr10:95197390:T:C
chr10:95197473	['T', 'C']	19959	33022.83389864838	4507.030087351646	0.0048138825015923	0.0134535917603401	0.3578139271167098	0.720486	0.720486	chr10	95197473	0.142374453686659	chr10:95197473:T:C
chr10:95197513	['G', 'A']	19959	24411.12874886402	3295.608883891339	-0.0002145987979069	0.0103790363359317	-0.0206761775333619	0.983504	0.983504	chr10	95197513	0.0072238694259917	chr10:95197513:G:A
chr10:95197958	['T', 'A']	19959	3402.1704579617194	373.0222819192027	-0.0313532113482503	0.0180234722048322	-1.7395766471592673	0.0819488	0.0819488	chr10	95197958	1.0864574015467336	chr10:95197958:T:A
chr10:95198693	['A', 'C']	19959	20561.1206715109	2782.064151706884	0.0022361063923291	0.0100646580349765	0.2221741051268989	0.824181	0.824181	chr10	95198693	0.083977401568611	chr10:95198693:A:C
chr10:95198701	['C', 'T']	19959	20277.11156776263	2745.4666061667795	0.0029133076617217	0.010064125865296	0.2894744859826986	0.772221	0.772221	chr10	95198701	0.1122583922223162	chr10:95198701:C:T
chr10:95198822	['C', 'T']	19959	772.0	25.147559747194784	-0.0849192715651605	0.0367061215857667	-2.313490717528955	0.0207058	0.0207058	chr10	95198822	1.6839079852111762	chr10:95198822:C:T
chr10:95199583	['A', 'C']	19959	769.2697975140337	24.342639353921804	-0.0853742614112083	0.0367713541625014	-2.321760059037231	0.0202559	0.0202559	chr10	95199583	1.6934484556968716	chr10:95199583:A:C
chr10:95199736	['C', 'A']	19959	20560.452015643805	2788.990062694092	0.0028248844631147	0.0100670623317565	0.2806066328012782	0.779015	0.779015	chr10	95199736	0.1084541798697843	chr10:95199736:C:A
chr10:95200301	['C', 'A']	19959	20593.43817490489	2814.83490504961	0.0047744548721531	0.0101333226205366	0.4711638078587361	0.637529	0.637529	chr10	95200301	0.1955000552022114	chr10:95200301:C:A
chr10:95201427	['G', 'A']	19959	21759.0	2982.901695237111	0.004978503879181	0.0100916915506974	0.4933269961899514	0.621787	0.621787	chr10	95201427	0.2063583622016149	chr10:95201427:G:A
chr10:95203424	['T', 'C']	19959	20271.03126722453	2741.737007178731	0.0026270769699642	0.010064065481276	0.2610353613906664	0.794068	0.794068	chr10	95203424	0.1001423051796466	chr10:95203424:T:C
chr10:95205025	['A', 'G']	19959	20563.15134810064	2784.712284618864	0.0023813844545426	0.0100657584908657	0.2365827132355355	0.812983	0.812983	chr10	95205025	0.0899185356893064	chr10:95205025:A:G
chr10:95205905	['T', 'C']	19959	20562.12087196192	2785.838170407913	0.0024990835644162	0.0100651758048152	0.2482901056949959	0.803913	0.803913	chr10	95205905	0.0947909483464941	chr10:95205905:T:C
chr10:95205965	['C', 'T']	19959	1709.3425707842644	215.06775050560776	-0.0094174492908577	0.0249910032480176	-0.3768335827656207	0.706301	0.706301	chr10	95205965	0.1510101788625599	chr10:95205965:C:T
chr10:95206476	['T', 'G']	19959	20561.060329708875	2783.511168972984	0.0024232220165965	0.0100647810299558	0.2407625172752698	0.809742	0.809742	chr10	95206476	0.0916533339914723	chr10:95206476:T:G
chr10:95206703	['G', 'A']	19959	20270.01558272372	2742.466423668751	0.002741960834961	0.0100645515651098	0.2724374570712541	0.785288	0.785288	chr10	95206703	0.1049710389587322	chr10:95206703:G:A
chr10:95207541	['T', 'G']	19959	20266.616496812087	2742.56908254736	0.0028053127267959	0.010077250474954	0.278380768024792	0.780723	0.780723	chr10	95207541	0.1075030261868067	chr10:95207541:T:G
chr10:95207784	['C', 'CTA']	19959	14637.466753520068	2109.355109030915	0.0155869948437543	0.0104637630513288	1.4896165717145946	0.136341	0.136341	chr10	95207784	0.8653735249709114	chr10:95207784:C:CTA
chr10:95208207	['C', 'G']	19959	20291.099834611337	2742.556611772606	0.0024406351573808	0.0100625753925122	0.2425457760243976	0.80836	0.80836	chr10	95208207	0.0923951847770603	chr10:95208207:C:G
chr10:95208528	['C', 'T']	19959	4694.0	597.3408632072532	-0.0101372461298812	0.0156492878568855	-0.6477768332072041	0.517137	0.517137	chr10	95208528	0.286394388313852	chr10:95208528:C:T
chr10:95209404	['G', 'A']	19959	772.0386812305842	25.15160116499504	-0.0849077286320088	0.0367061324900848	-2.313175561466315	0.0207231	0.0207231	chr10	95209404	1.6835452772959945	chr10:95209404:G:A
chr10:95209699	['A', 'G']	19959	8012.204299458808	1075.1288884902692	0.0023807053715823	0.0126526319549055	0.1881589048086819	0.850754	0.850754	chr10	95209699	0.070196000299924	chr10:95209699:A:G
chr10:95210097	['G', 'A']	19959	8600.292693926638	1199.6711651268654	0.0095449896536558	0.0123132115704768	0.7751827863123639	0.438241	0.438241	chr10	95210097	0.3582869940943435	chr10:95210097:G:A
chr10:95211747	['T', 'C']	19959	14643.668437406031	2112.618544531068	0.0160576664384471	0.0104592756646237	1.5352560687121757	0.124737	0.124737	chr10	95211747	0.9040047052032224	chr10:95211747:T:C
chr10:95211881	['G', 'A']	19959	675.0	69.64271382854206	-0.0159280613646638	0.0395220784505942	-0.4030167943868449	0.68694	0.68694	chr10	95211881	0.1630811942459371	chr10:95211881:G:A
chr10:95213132	['G', 'A']	19959	3840.384827378864	418.79691642141023	-0.0229918823347518	0.0173360859606546	-1.3262441353217398	0.184774	0.184774	chr10	95213132	0.7333591394521161	chr10:95213132:G:A
chr10:95214388	['T', 'TTA']	19959	21728.44326951989	2971.5147243375645	0.0045555375046323	0.0100858839281135	0.4516745916472595	0.651508	0.651508	chr10	95214388	0.1860802471278754	chr10:95214388:T:TTA
chr10:95214761	['A', 'T']	19959	21873.28773301263	3021.79761483558	0.0074974028195605	0.0101005600307981	0.7422759526897293	0.457929	0.457929	chr10	95214761	0.3392018523422098	chr10:95214761:A:T
chr10:95214795	['C', 'T']	19959	21729.44352009622	2972.122355636397	0.0045698087052039	0.0100844034895264	0.4531560751164032	0.650441	0.650441	chr10	95214795	0.1867920911646788	chr10:95214795:C:T
chr10:95215046	['A', 'G']	19959	21731.621692060948	2973.542728247786	0.0046391780355933	0.0100855770674966	0.4599814174782659	0.645535	0.645535	chr10	95215046	0.1900802059230612	chr10:95215046:A:G
chr10:95215272	['G', 'C']	19959	14630.466052011829	2112.885053718269	0.0161499302816308	0.0104577629953546	1.5443006586403532	0.122531	0.122531	chr10	95215272	0.9117540221098293	chr10:95215272:G:C
chr10:95215869	['A', 'G']	19959	21756.450285657007	2984.51468318449	0.0052237627055882	0.0100871730903754	0.5178619082657002	0.60456	0.60456	chr10	95215869	0.2185605907902809	chr10:95215869:A:G
chr10:95216127	['A', 'T']	19959	25489.66260712676	3450.806854187552	0.0012631616811976	0.0104461335709619	0.1209214560216795	0.903754	0.903754	chr10	95216127	0.0439497675130883	chr10:95216127:A:T
chr10:95216268	['A', 'G']	19959	25310.60878063449	3440.386087998237	0.0023773739531153	0.0104055655605387	0.2284713828656412	0.819282	0.819282	chr10	95216268	0.0865665866840541	chr10:95216268:A:G
chr10:95216521	['T', 'C']	19959	8590.0	1201.246305710605	0.0102292846311927	0.0123196742299879	0.8303210328640963	0.406367	0.406367	chr10	95216521	0.3910815672098844	chr10:95216521:T:C
chr10:95216938	['G', 'A']	19959	21873.095901392924	3021.7599766710173	0.0075046157818543	0.0101005498216397	0.7429908187548621	0.457496	0.457496	chr10	95216938	0.3396126987243567	chr10:95216938:G:A
chr10:95217132	['A', 'G']	19959	20563.30277206877	2786.9831471107577	0.0026688321949165	0.0100588950275129	0.2653206130113509	0.790765	0.790765	chr10	95217132	0.1019525612137668	chr10:95217132:A:G
chr10:95217484	['G', 'A']	19959	25667.14397394137	3489.230521226472	0.0030310713300224	0.0104839209686458	0.2891161941307455	0.772495	0.772495	chr10	95217484	0.1121043228797451	chr10:95217484:G:A
chr10:95217502	['T', 'TAGAC']	19959	7017.461156776262	839.3295862517269	-0.0191026044889269	0.0132746151909959	-1.4390326359052663	0.150157	0.150157	chr10	95217502	0.8234544171079463	chr10:95217502:T:TAGAC
chr10:95217796	['A', 'C']	19959	8000.202495490078	1079.83011985493	0.0034173204215705	0.0126574340918342	0.2699852431999012	0.787174	0.787174	chr10	95217796	0.1039292588894773	chr10:95217796:A:C
chr10:95217849	['A', 'T']	19959	21730.088736346326	2971.7587480751763	0.004525796639743	0.0100839510170041	0.4488118429087377	0.653572	0.653572	chr10	95217849	0.1847065619009332	chr10:95217849:A:T
chr10:95218884	['TC', 'T']	19959	21438.074105621807	2930.9637049264734	0.0050196482133384	0.0100767896607446	0.4981396240603322	0.618391	0.618391	chr10	95218884	0.2087368397216526	chr10:95218884:TC:T
chr10:95219378	['G', 'A']	19959	21188.711023142503	2860.136907840277	0.0012856589444474	0.0101924262487195	0.1261386556129303	0.899623	0.899623	chr10	95219378	0.0459394498066645	chr10:95219378:G:A
chr10:95219496	['T', 'G']	19959	5872.882742032472	654.344145753668	-0.0268400032914722	0.0142570016595963	-1.8825840055511447	0.0597713	0.0597713	chr10	95219496	1.2235072983458948	chr10:95219496:T:G
chr10:95220073	['C', 'G']	19959	21725.619587008823	2972.863209733403	0.0047828995362122	0.0100842225775455	0.4742953162162731	0.635295	0.635295	chr10	95220073	0.1970245627049626	chr10:95220073:C:G
chr10:95220311	['A', 'G']	19959	21728.44326951989	2974.042738899556	0.0047972500521854	0.0100829717173263	0.4757773984372049	0.634238	0.634238	chr10	95220311	0.1977477410287141	chr10:95220311:A:G
chr10:95220893	['TAG', 'T']	19959	3843.896174314693	422.2952024251288	-0.0220294750708567	0.0173439317868346	-1.270154619010827	0.204044	0.204044	chr10	95220893	0.6902761713156202	chr10:95220893:TAG:T
chr10:95221023	['T', 'C']	19959	7045.05953157129	839.4615119374179	-0.0195234143737323	0.0132706693067637	-1.4711702870767582	0.141261	0.141261	chr10	95221023	0.8499777236621933	chr10:95221023:T:C
chr10:95221345	['C', 'T']	19959	21717.96942049328	2976.006653175183	0.0052422189621278	0.0100857524883957	0.5197647838531967	0.603233	0.603233	chr10	95221345	0.2195149083088962	chr10:95221345:C:T
chr10:95221377	['A', 'T']	19959	7042.352840966028	840.0673796563626	-0.0197763793600703	0.0132617383978859	-1.4912358219359003	0.135915	0.135915	chr10	95221377	0.8667326105394726	chr10:95221377:A:T
chr10:95221630	['C', 'A']	19959	21718.44076375664	2973.76661865784	0.0050542069601645	0.0100852420127144	0.5011488027548254	0.616272	0.616272	chr10	95221630	0.210227563766544	chr10:95221630:C:A
chr10:95221911	['G', 'A']	19959	7036.11517065103	840.6074653587452	-0.0194923998473127	0.0132674024149351	-1.469194891184581	0.141796	0.141796	chr10	95221911	0.8483360202279161	chr10:95221911:G:A
chr10:95222263	['A', 'G']	19959	3840.384827378864	418.8142492581394	-0.0229615991754693	0.0173342521665321	-1.3246374262284129	0.185307	0.185307	chr10	95222263	0.7321081748313819	chr10:95222263:A:G
chr10:95222546	['G', 'A']	19959	5873.531358098961	648.5757449372792	-0.0279408186358038	0.0142593381146403	-1.959475146123121	0.0500711	0.0500711	chr10	95222546	1.3004128675848623	chr10:95222546:G:A
chr10:95223296	['A', 'G']	19959	7044.823718109367	843.8815006488148	-0.0195438001335811	0.0132651915215183	-1.4733145844051905	0.140682	0.140682	chr10	95223296	0.8517614661811567	chr10:95223296:A:G
chr10:95223433	['T', 'A']	19959	21725.531047962715	2974.6408967823268	0.0047833628749883	0.0100851726656709	0.4742965771196459	0.635294	0.635294	chr10	95223433	0.1970252463162357	chr10:95223433:T:A
chr10:95223672	['G', 'A']	19959	21728.79804511278	2974.5141108448165	0.0049096334213396	0.01008594588978	0.4867796709393935	0.62642	0.62642	chr10	95223672	0.2031343848087059	chr10:95223672:G:A
chr10:95223692	['A', 'G']	19959	21725.26548406494	2974.0476298780823	0.0048683480486814	0.0100850936400839	0.4827271042216038	0.629295	0.629295	chr10	95223692	0.2011457188818423	chr10:95223692:A:G
chr10:95223852	['A', 'G']	19959	21754.44978450436	2984.7197175542783	0.0053174140564799	0.0100880974550086	0.5270978081045298	0.598132	0.598132	chr10	95223852	0.2232029622565789	chr10:95223852:A:G
chr10:95224039	['A', 'G']	19959	8591.887629744771	1198.9176073771032	0.009883560247819	0.0123209173917174	0.8021773000818222	0.42246	0.42246	chr10	95224039	0.3742144052981013	chr10:95224039:A:G
chr10:95224494	['G', 'A']	19959	21723.265183403488	2978.0589511643693	0.0051666589470784	0.0100849436570702	0.51231411128968	0.608437	0.608437	chr10	95224494	0.2157843836932777	chr10:95224494:G:A
chr10:95224549	['C', 'T']	19959	14682.678209882732	2124.9208763780293	0.0165756120728452	0.0104549774934198	1.585427810177259	0.112885	0.112885	chr10	95224549	0.9473637626810788	chr10:95224549:C:T
chr10:95224716	['C', 'T']	19959	3416.342336022448	372.72488891384126	-0.0207642284023703	0.0183419045240565	-1.1320650140304014	0.257621	0.257621	chr10	95224716	0.5890187383138035	chr10:95224716:C:T
chr10:95225441	['G', 'A']	19959	21860.19050959563	3024.5192210717555	0.0079315048250887	0.010100003073741	0.7852972684443913	0.432289	0.432289	chr10	95225441	0.3642258153571211	chr10:95225441:G:A
chr10:95225786	['G', 'A']	19959	21721.17657964624	2974.71741404065	0.0049692075210914	0.0100838245889965	0.4927899605189329	0.622166	0.622166	chr10	95225786	0.2060937258146544	chr10:95225786:G:A
chr10:95225944	['A', 'C']	19959	21726.177080723555	2975.361045354779	0.0047858575328883	0.0100847082429133	0.4745657898681832	0.635102	0.635102	chr10	95225944	0.1971565196218196	chr10:95225944:A:C
chr10:95226496	['G', 'A']	19959	5878.061547714515	659.5234321852006	-0.0261388295011905	0.0142550476578237	-1.833654304680252	0.0667202	0.0667202	chr10	95226496	1.1757426605302967	chr10:95226496:G:A
chr10:95226913	['T', 'C']	19959	5876.294418278385	658.2589677523282	-0.026161539838075	0.0142544991761974	-1.8353180644719005	0.0664735	0.0664735	chr10	95226913	1.1773514539072312	chr10:95226913:T:C
chr10:95227255	['A', 'G']	19959	21737.80210526316	2984.6324233287146	0.0059155900572266	0.0100921972261688	0.586154820863749	0.557778	0.557778	chr10	95227255	0.25353861926865	chr10:95227255:A:G
chr10:95227346	['C', 'T']	19959	33008.2690187431	4542.551983477768	0.0148162229440018	0.0132886065709307	1.1149568515643125	0.264882	0.264882	chr10	95227346	0.5769475530892535	chr10:95227346:C:T
chr10:95227397	['T', 'C']	19959	39418.0	5339.471807814519	-0.0188515015718467	0.0455975301666912	-0.4134325149395405	0.679294	0.679294	chr10	95227397	0.1679422213851296	chr10:95227397:T:C
chr10:95227680	['C', 'T']	19959	21427.22068550812	2934.313565971851	0.0055017690178319	0.010076627992691	0.5459930665121859	0.585077	0.585077	chr10	95227680	0.2327869741323442	chr10:95227680:C:T
chr10:95228186	['AC', 'A']	19959	14607.92758707091	2110.5614007600925	0.0163162994272523	0.0104646808041519	1.559177936968589	0.11897	0.11897	chr10	95228186	0.9245625384143872	chr10:95228186:AC:A
chr10:95228248	['G', 'C']	19959	771.0386311253633	25.3662218242156	-0.0850229223219997	0.0367293740965697	-2.314848113078524	0.0206313	0.0206313	chr10	95228248	1.6854734058107252	chr10:95228248:G:C
chr10:95228249	['G', 'C']	19959	3320.0	356.85360892560465	-0.0327737112800438	0.0182132668974921	-1.7994416632941637	0.071964	0.071964	chr10	95228249	1.1428847051145958	chr10:95228249:G:C
chr10:95228620	['T', 'C']	19959	882.1325917017438	21.14613852348997	-0.0947673792540928	0.0344300818899324	-2.7524587236547777	0.00592031	0.00592031	chr10	95228620	2.227655552100638	chr10:95228620:T:C
chr10:95229068	['CAATTA', 'C']	19959	14673.411066005112	2124.7973092510097	0.0167737052833319	0.0104572914947456	1.604020055457005	0.108725	0.108725	chr10	95229068	0.9636705836626264	chr10:95229068:CAATTA:C
chr10:95229180	['T', 'C']	19959	6768.017288033674	811.2301860384138	-0.0178599479117888	0.0134705939180206	-1.325847102249609	0.184906	0.184906	chr10	95229180	0.7330489962252845	chr10:95229180:T:C
chr10:95229571	['A', 'T']	19959	4704.94292157354	596.8580753217686	-0.0109934688735197	0.0156362014185229	-0.7030779777815287	0.482015	0.482015	chr10	95229571	0.3169394465830067	chr10:95229571:A:T
chr10:95230440	['CT', 'C']	19959	1227.0614791061228	137.921426792503	-0.019220362959552	0.0293305699098809	-0.655301380730317	0.512281	0.512281	chr10	95230440	0.2904917513814689	chr10:95230440:CT:C
chr10:95231359	['C', 'A']	19959	3825.383324146916	407.9679494926443	-0.0262836151062403	0.0173508751782337	-1.5148293579572527	0.129831	0.129831	chr10	95231359	0.8866215978168334	chr10:95231359:C:A
chr10:95231543	['ACT', 'A']	19959	836.0	26.10512670930549	-0.0892149913689679	0.0353506560514989	-2.523715295099456	0.0116199	0.0116199	chr10	95231543	1.9347976094357968	chr10:95231543:ACT:A
chr10:95231630	['A', 'G']	19959	7080.1284017440985	855.852393361023	-0.0132951357896955	0.0133660797131618	-0.994692241480764	0.319898	0.319898	chr10	95231630	0.494988475113389	chr10:95231630:A:G
chr10:95231708	['T', 'C']	19959	14007.509070862983	1797.3666731225985	-0.0080987597157388	0.0106139304150943	-0.7630311674383428	0.445454	0.445454	chr10	95231708	0.3511971369191984	chr10:95231708:T:C
chr10:95231875	['G', 'A']	19959	769.1926931943469	25.55974486365457	-0.0845240863529447	0.036772520099783	-2.2985665960229773	0.0215399	0.0215399	chr10	95231875	1.6667563172659388	chr10:95231875:G:A
chr10:95232819	['T', 'TA']	19959	6697.335554664796	791.2252081504328	-0.0166738355162209	0.0136424602987244	-1.2222015055290232	0.221646	0.221646	chr10	95232819	0.6543401019175579	chr10:95232819:T:TA
chr10:95232847	['A', 'G']	19959	1734.0	220.272996718176	-0.0017735859782445	0.0246384191724161	-0.0719845687271286	0.942615	0.942615	chr10	95232847	0.0256656535161287	chr10:95232847:A:G
chr10:95234198	['C', 'T']	19959	1040.0521094298026	123.11526893451712	-0.0050991453401411	0.0317527716197442	-0.1605889842060405	0.872419	0.872419	chr10	95234198	0.0592748846966137	chr10:95234198:C:T
chr10:95234277	['T', 'C']	19959	6620.0	722.4210661759664	-0.0302181609062975	0.0136707652511005	-2.2104220467003337	0.0270872	0.0270872	chr10	95234277	1.5672358856053443	chr10:95234277:T:C
chr10:95234574	['AT', 'A']	19959	8376.09366934872	927.5660664522972	-0.0292901451581335	0.0125411072260251	-2.3355310364742845	0.0195256	0.0195256	chr10	95234574	1.7093956118585758	chr10:95234574:AT:A
chr10:95234677	['AC', 'A']	19959	830.0831788344942	24.48496048298939	-0.0906125957273374	0.0354663622739562	-2.554888348215972	0.0106295	0.0106295	chr10	95234677	1.973487163731459	chr10:95234677:AC:A
chr10:95234693	['C', 'A']	19959	7482.124624173181	1067.5340088328694	0.003843517941663	0.0129645438055146	0.2964638015283035	0.766879	0.766879	chr10	95234693	0.115273154666137	chr10:95234693:C:A
chr10:95234746	['C', 'T']	19959	8305.235099337746	918.2746919814268	-0.0286045932139683	0.0125129334397262	-2.2860021873970826	0.0222646	0.0222646	chr10	95234746	1.6523851028841274	chr10:95234746:C:T
chr10:95235012	['A', 'G']	19959	8342.253908598917	940.1177151514642	-0.0257382846384693	0.0124842201165684	-2.0616653982502804	0.0392525	0.0392525	chr10	95235012	1.4061326777307377	chr10:95235012:A:G
chr10:95235049	['T', 'C']	19959	3546.533072760072	474.1834151356894	0.0039537971022308	0.0176647147290767	0.2238245656875924	0.822896	0.822896	chr10	95235049	0.0846550487247201	chr10:95235049:T:C
chr10:95235114	['CA', 'C']	19959	8293.246542393266	915.4490393799668	-0.028686437032549	0.0125095518728703	-2.2931626427611524	0.021849	0.021849	chr10	95235114	1.6605684353260672	chr10:95235114:CA:C
chr10:95235192	['A', 'G']	19959	8286.075774280846	915.8705796795184	-0.0283164989281378	0.0125150253108537	-2.2626002125285485	0.0236711	0.0236711	chr10	95235192	1.6257815598643282	chr10:95235192:A:G
chr10:95235267	['G', 'A']	19959	612.0613318635066	31.517411681289843	-0.0890013729867954	0.0409622127477334	-2.1727677050776566	0.0298095	0.0298095	chr10	95235267	1.5256453084042048	chr10:95235267:G:A
chr10:95235364	['C', 'A']	19959	7481.374837158032	1065.571453414004	0.0037178153520885	0.0129622654301376	0.2868183321909526	0.774254	0.774254	chr10	95235364	0.1111165422857506	chr10:95235364:C:A
chr10:95235374	['G', 'C']	19959	15779.581199579094	1983.0968248929728	-0.0170856692742816	0.0103277402899565	-1.6543473010157903	0.0980727	0.0980727	chr10	95235374	1.008451868148935	chr10:95235374:G:C
chr10:95235915	['T', 'C']	19959	7488.750413388785	1072.6604527708962	0.0043479356326983	0.0129600459676173	0.3354876706118417	0.737261	0.737261	chr10	95235915	0.1323787390153472	chr10:95235915:T:C
chr10:95236214	['T', 'C']	19959	6619.9950390859885	722.8057774090012	-0.0299566194825752	0.0136694036038356	-2.1915088873496456	0.0284265	0.0284265	chr10	95236214	1.5462766093302884	chr10:95236214:T:C
chr10:95236264	['ATGT', 'A']	19959	8298.247294046902	918.0063850182628	-0.0282049312008738	0.0125065635931348	-2.25521031343544	0.0241309	0.0241309	chr10	95236264	1.6174264800910212	chr10:95236264:ATGT:A
chr10:95236445	['A', 'G']	19959	7884.0	1107.6142302935923	0.0015947418221224	0.0127052680103677	0.125518156785132	0.900115	0.900115	chr10	95236445	0.0457020009219722	chr10:95236445:A:G
chr10:95237034	['G', 'C']	19959	19869.99108082377	2937.5716914428426	0.0259651968980281	0.0100729557694914	2.577713780563851	0.00995274	0.00995274	chr10	95237034	2.002057341056706	chr10:95237034:G:C
chr10:95237154	['T', 'C']	19959	2625.526183913806	228.8589801785548	-0.0505955289829536	0.0203053669839648	-2.491731817647476	0.0127203	0.0127203	chr10	95237154	1.895502646014006	chr10:95237154:T:C
chr10:95237183	['A', 'G']	19959	797.5594384557533	28.317543840501635	-0.0835872684144741	0.0361562229401341	-2.3118362931015835	0.0207968	0.0207968	chr10	95237183	1.6820034847130227	chr10:95237183:A:G
chr10:95237325	['C', 'T']	19959	1248.4443099273594	117.83467059768562	-0.039693795989287	0.0291873044569152	-1.3599678602688687	0.173855	0.173855	chr10	95237325	0.7598128146661765	chr10:95237325:C:T
chr10:95237410	['G', 'A']	19959	13399.013980757669	1556.2942757093865	-0.0262729451736376	0.0107572848186479	-2.4423398298512025	0.014601	0.014601	chr10	95237410	1.8356173990368312	chr10:95237410:G:A
chr10:95237678	['T', 'C']	19959	16340.186876535165	2054.850881004509	-0.0129104451381707	0.0103833651512252	-1.243377744126361	0.213743	0.213743	chr10	95237678	0.670108099342027	chr10:95237678:T:C
chr10:95237683	['C', 'T']	19959	431.0	3.120609467207302	-0.1173131506053693	0.0489132861465505	-2.398390291216256	0.0164764	0.0164764	chr10	95237683	1.7831376731562574	chr10:95237683:C:T
chr10:95237722	['A', 'C']	19959	15655.412543239589	1945.7997993690767	-0.0134902323862544	0.0104701679800083	-1.288444694680417	0.197606	0.197606	chr10	95237722	0.7041998728691853	chr10:95237722:A:C
chr10:95237832	['A', 'G']	19959	9723.43585246066	1334.9737696917125	0.0062764441464397	0.0117634151161824	0.5335562916423373	0.593655	0.593655	chr10	95237832	0.2264658700437438	chr10:95237832:A:G
chr10:95237852	['G', 'A']	19959	425.0212947189097	2.385332472371594	-0.11892800244861	0.0492501329857361	-2.4147752551867034	0.0157539	0.0157539	chr10	95237852	1.802611915600613	chr10:95237852:G:A
chr10:95237913	['A', 'G']	19959	7582.379897785349	1132.8715055572509	0.0211710038405899	0.0128900117211862	1.6424348013425718	0.100516	0.100516	chr10	95237913	0.997764802336648	chr10:95237913:A:G
chr10:95238063	['A', 'G']	19959	7623.763942476324	1150.4686183415995	0.0225682718977614	0.0128522700122733	1.755975549549592	0.0791079	0.0791079	chr10	95238063	1.10178014412446	chr10:95238063:A:G
chr10:95238354	['AT', 'A']	19959	9790.962214983714	1353.141938022201	0.007811741183378	0.011743200624719	0.6652139764124078	0.505921	0.505921	chr10	95238354	0.295917293323524	chr10:95238354:AT:A
chr10:95238436	['C', 'T']	19959	9793.96281633676	1357.193986928431	0.0083349590269839	0.0117419232472411	0.7098461513911151	0.477808	0.477808	chr10	95238436	0.3207465830776242	chr10:95238436:C:T
chr10:95238701	['C', 'T']	19959	2229.335087191822	219.34828323264665	-0.035382338934475	0.0220905088356077	-1.601698684162594	0.109238	0.109238	chr10	95238701	0.9616262598039548	chr10:95238701:C:T
chr10:95238762	['T', 'C']	19959	9969.99809571536	1380.950209901194	0.0086264034405847	0.0116802837074628	0.7385439991558651	0.460193	0.460193	chr10	95238762	0.337059991674534	chr10:95238762:T:C
chr10:95238834	['G', 'A']	19959	9970.998296166374	1381.5230118458464	0.0086752575020538	0.0116802230507933	0.7427304653625313	0.457654	0.457654	chr10	95238834	0.3394627374528219	chr10:95238834:G:A
chr10:95238891	['G', 'A']	19959	9976.99774334286	1383.5965319485074	0.0089176257337413	0.0116846232813405	0.7631932599814409	0.445357	0.445357	chr10	95238891	0.3512917171722737	chr10:95238891:G:A
chr10:95238931	['T', 'C']	19959	9970.994033592377	1378.054076482275	0.0082751918244033	0.0116821795346187	0.7083602678661753	0.47873	0.47873	chr10	95238931	0.3199093562527133	chr10:95238931:T:C
chr10:95238986	['A', 'G']	19959	9969.996190667138	1381.0953895437858	0.0086413701465386	0.0116811476266288	0.7397706477777395	0.459448	0.459448	chr10	95238986	0.3377636346391157	chr10:95238986:A:G
chr10:95238987	['T', 'C']	19959	9974.99684131361	1381.8405337484205	0.0085728593216426	0.0116823180044624	0.7338320458634958	0.46306	0.46306	chr10	95238987	0.3343627325659384	chr10:95238987:T:C
chr10:95239096	['A', 'G']	19959	9953.992331980156	1375.6035447627137	0.0084500740322238	0.0116916474375044	0.722744512900522	0.469845	0.469845	chr10	95239096	0.3280453904622743	chr10:95239096:A:G
chr10:95239249	['C', 'T']	19959	9948.489123897354	1377.4977672819566	0.0087043386879996	0.0116949195086248	0.7442837619857307	0.456714	0.456714	chr10	95239249	0.3403556754314132	chr10:95239249:C:T
chr10:95239289	['G', 'A']	19959	9946.99348534202	1371.1305635853494	0.0080247360796121	0.0116929349833005	0.6862892927287161	0.492539	0.492539	chr10	95239289	0.3075593756958955	chr10:95239289:G:A
chr10:95239373	['T', 'C']	19959	2551.0	306.8448339463024	-0.0128205447848262	0.0207289915945046	-0.6184837659071173	0.536264	0.536264	chr10	95239373	0.2706213567309854	chr10:95239373:T:C
chr10:95239727	['C', 'T']	19959	9178.91977752167	1349.900217918599	0.0176590175502262	0.0120148096433791	1.4697708972823629	0.14164	0.14164	chr10	95239727	0.8488140819139266	chr10:95239727:C:T
chr10:95239945	['C', 'T']	19959	4620.462995440196	591.8912038846477	-0.0074143901405866	0.0157714258937522	-0.4701153967013119	0.638278	0.638278	chr10	95239945	0.1949901244614067	chr10:95239945:C:T
chr10:95239951	['A', 'C']	19959	6814.6828681665575	757.8551686696813	-0.0230390511952562	0.013461150287818	-1.711521727538091	0.0870004	0.0870004	chr10	95239951	1.060478750629733	chr10:95239951:A:C
chr10:95240030	['C', 'T']	19959	9948.99694342837	1372.3897350313773	0.0080830698246141	0.0116923995111774	0.6913097535614521	0.489379	0.489379	chr10	95240030	0.31035467082362	chr10:95240030:C:T
chr10:95240116	['G', 'A']	19959	8481.699824605363	1172.747947944898	0.0101890759911429	0.0123646916680811	0.8240461035874898	0.409923	0.409923	chr10	95240116	0.3872977135623638	chr10:95240116:G:A
chr10:95240449	['G', 'C']	19959	9786.942113967823	1361.4694798116952	0.0093610870758685	0.0117523533805802	0.7965287268622251	0.425734	0.425734	chr10	95240449	0.3708616647800004	chr10:95240449:G:C
chr10:95240603	['A', 'G']	19959	9909.47544105854	1360.7421717828215	0.0075203557211665	0.0117028496593245	0.6426089320197765	0.520485	0.520485	chr10	95240603	0.283591782024911	chr10:95240603:A:G
chr10:95240662	['T', 'G']	19959	6786.7001603688495	759.5836278212946	-0.0222679514519781	0.0134844382167073	-1.6513814735261203	0.0986764	0.0986764	chr10	95240662	1.00578670321001	chr10:95240662:T:G
chr10:95241077	['TGA', 'T']	19959	6230.497318430154	650.9507816794181	-0.0330712544045409	0.0139619680280922	-2.3686671060984947	0.0178618	0.0178618	chr10	95241077	1.7480747777723784	chr10:95241077:TGA:T
chr10:95241143	['A', 'G']	19959	6274.628751816405	659.5962055111605	-0.0327713353767711	0.0139110170154481	-2.355782854724332	0.0184933	0.0184933	chr10	95241143	1.7329855851137888	chr10:95241143:A:G
chr10:95241367	['A', 'G']	19959	17362.739840657414	2238.8214883340315	-0.0065302793061497	0.0103062584907347	-0.6336226975114639	0.526334	0.526334	chr10	95241367	0.2787385746237091	chr10:95241367:A:G
chr10:95241382	['T', 'C']	19959	766.0383805992585	21.897001131240707	-0.0862520576811377	0.036788784272636	-2.344520466942776	0.0190613	0.0190613	chr10	95241382	1.7198474833633022	chr10:95241382:T:C
chr10:95241410	['G', 'A']	19959	1498.0	185.0597160659496	-0.0180587585803068	0.0266539410048454	-0.6775267708825488	0.49808	0.49808	chr10	95241410	0.3027008966615599	chr10:95241410:G:A
chr10:95241506	['A', 'G']	19959	39119.0	5282.31930383518	-0.0209488407138541	0.036272830644337	-0.5775353161505936	0.563584	0.563584	chr10	95241506	0.2490413448926058	chr10:95241506:A:G
chr10:95241543	['T', 'C']	19959	2731.136837358453	335.94401678738456	-0.0095860813803342	0.0200951152061918	-0.4770354029809448	0.633342	0.633342	chr10	95241543	0.1983617108303748	chr10:95241543:T:C
chr10:95241586	['C', 'T']	19959	6745.337959715402	761.8253986558151	-0.0213302901900598	0.0135266960469188	-1.5769031932168247	0.114834	0.114834	chr10	95241586	0.9399295071801034	chr10:95241586:C:T
chr10:95241720	['T', 'C']	19959	3190.4795550210465	398.3759415718357	-0.0084413996920733	0.018629393744184	-0.4531226194469523	0.650465	0.650465	chr10	95241720	0.1867760668438335	chr10:95241720:T:C
chr10:95242574	['C', 'G']	19959	544.0545172120057	3.280906429250924	-0.1222398596061799	0.0437207513553425	-2.7959231215554703	0.00518012	0.00518012	chr10	95242574	2.285660179495272	chr10:95242574:C:G
chr10:95242790	['A', 'T']	19959	2898.290424412487	476.0214932093294	0.0241254010147354	0.0195559470080877	1.233660584412403	0.217344	0.217344	chr10	95242790	0.6628523444441977	chr10:95242790:A:T
chr10:95242944	['C', 'T']	19959	11223.687011425134	1353.0232329078012	-0.0195210290199645	0.0112426934319584	-1.7363302786923147	0.0825209	0.0825209	chr10	95242944	1.0834360441150004	chr10:95242944:C:T
chr10:95242983	['T', 'TA']	19959	767.1153036680698	21.21673131358866	-0.0873739868134282	0.0367649613838196	-2.376555925117376	0.0174845	0.0174845	chr10	95242983	1.7573467825909832	chr10:95242983:T:TA
chr10:95243244	['A', 'G']	19959	4077.430032076985	608.1566771537676	0.0148476273357491	0.0167565604527191	0.8860784632767381	0.375586	0.375586	chr10	95243244	0.4252906044678644	chr10:95243244:A:G
chr10:95244262	['G', 'A']	19959	8058.211214672279	782.3620877171135	-0.0441224091013803	0.0126322145690925	-3.492848293547465	0.000478933	0.000478933	chr10	95244262	3.319725237661629	chr10:95244262:G:A
chr10:95245217	['G', 'C']	19959	1778.1781830936511	260.95195183716686	0.00476824123164	0.0245942094113709	0.1938765809416706	0.846274	0.846274	chr10	95245217	0.0724890017103239	chr10:95245217:G:C
chr10:95246348	['A', 'G']	19959	10194.021496216868	1317.8393242160816	-0.0047499368578135	0.011581037852546	-0.4101477707172255	0.681702	0.681702	chr10	95246348	0.1664054318520796	chr10:95246348:A:G
chr10:95247098	['T', 'G']	19959	792.1587572037083	22.332011032651987	-0.089510337629224	0.0362194526378351	-2.471333250788025	0.0134693	0.0134693	chr10	95247098	1.870654973990214	chr10:95247098:T:G
chr10:95249193	['T', 'C']	19959	793.278217722534	22.116151408210275	-0.0893923645892835	0.0361994987875515	-2.469436527668836	0.0135409	0.0135409	chr10	95249193	1.8683524691779096	chr10:95249193:T:C
chr10:95249549	['A', 'T']	19959	9720.48702274777	1261.839168058228	-0.0043945760844339	0.0117629544097394	-0.3735945861352118	0.70871	0.70871	chr10	95249549	0.1495314392376663	chr10:95249549:A:T
chr10:95249900	['G', 'A']	19959	3490.1748672211643	439.03885366148927	-0.0087140830352534	0.0178808006103625	-0.487343001308528	0.626021	0.626021	chr10	95249900	0.2034110980497155	chr10:95249900:G:A
chr10:95250622	['A', 'G']	19959	692.1733988172797	102.1039796546885	0.012192966750182	0.0388022333145793	0.314233633186281	0.753347	0.753347	chr10	95250622	0.1230049368500293	chr10:95250622:A:G
chr10:95250752	['A', 'G']	19959	793.0397334402245	22.13184208218492	-0.0893417919078655	0.0361992173584833	-2.4680586605811867	0.0135931	0.0135931	chr10	95250752	1.8666814881266471	chr10:95250752:A:G
chr10:95251347	['T', 'C']	19959	13130.605152365672	1631.7759604520895	-0.0107106397540709	0.0107947229056602	-0.992210717002725	0.321107	0.321107	chr10	95251347	0.4933502268899378	chr10:95251347:T:C
chr10:95252190	['T', 'C']	19959	1419.4267027514663	154.83594209161737	-0.0169682557638131	0.0274009931458888	-0.6192569617265495	0.535754	0.535754	chr10	95252190	0.2710345777822744	chr10:95252190:T:C
chr10:95253435	['A', 'G']	19959	4495.675736620566	534.2845458581663	-0.0173163397243103	0.0160500926402697	-1.078893443945833	0.280648	0.280648	chr10	95253435	0.5518380483741459	chr10:95253435:A:G
chr10:95253548	['C', 'G']	19959	851.682745825603	37.6919375074109	-0.0729676940876607	0.0350125167779309	-2.084045958491439	0.0371687	0.0371687	chr10	95253548	1.4298226283769588	chr10:95253548:C:G
chr10:95253772	['A', 'G']	19959	2054.1029161238603	232.4311557432084	-0.022246338678463	0.022800533214425	-0.9756937905464684	0.329228	0.329228	chr10	95253772	0.4825032362532679	chr10:95253772:A:G
chr10:95255016	['C', 'T']	19959	14728.42760487145	2062.8492200876053	0.0072204823840017	0.0104625879370465	0.6901239375427429	0.490124	0.490124	chr10	95255016	0.3096940307818668	chr10:95255016:C:T
chr10:95255868	['A', 'C']	19959	947.9208443271746	96.9069254991592	-0.0419358156666863	0.0332470625291638	-1.2613389718234738	0.207201	0.207201	chr10	95255868	0.6836081529160232	chr10:95255868:A:C
chr10:95256796	['A', 'G']	19959	9479.549119903711	1227.6330289654115	-0.0042526445737797	0.0118808823309642	-0.3579401306497556	0.720392	0.720392	chr10	95256796	0.1424311186941847	chr10:95256796:A:G
chr10:95258399	['G', 'A']	19959	785.1180096211665	19.40690921133051	-0.0909364649717065	0.0363751536930471	-2.499960982682761	0.0124287	0.0124287	chr10	95258399	1.9055742947173395	chr10:95258399:G:A
chr10:95259110	['G', 'A']	19959	6308.6321591421565	743.7302787010715	-0.0196850485275309	0.0138885512096377	-1.4173579540730483	0.156394	0.156394	chr10	95259110	0.8057799125093896	chr10:95259110:G:A
chr10:95259521	['G', 'A']	19959	920.0921982261864	90.5830902170644	-0.0426700162881249	0.0335747320979855	-1.2708967018290849	0.20378	0.20378	chr10	95259521	0.6908384420953564	chr10:95259521:G:A
chr10:95259740	['T', 'C']	19959	14872.47090663058	1864.981466155252	-0.0120023990556934	0.0105356280845597	-1.1392200787044944	0.254625	0.254625	chr10	95259740	0.5940989579917795	chr10:95259740:T:C
chr10:95260180	['G', 'T']	19959	787.0	19.63275614306596	-0.0911613469363677	0.036330702833605	-2.509209561782704	0.012108	0.012108	chr10	95260180	1.9169275877154648	chr10:95260180:G:T
chr10:95260855	['A', 'G']	19959	23002.609972437986	3146.7724784813176	0.0081569287251185	0.0102461741001543	0.7960950736719994	0.425986	0.425986	chr10	95260855	0.3706046737204195	chr10:95260855:A:G
chr10:95261135	['A', 'C']	19959	19091.869663259167	2527.5398742754587	-0.000656037615722	0.0101678152428558	-0.0645210008298493	0.948556	0.948556	chr10	95261135	0.0229370245295972	chr10:95261135:A:C
chr10:95261632	['G', 'A']	19959	2987.0	463.54428199247377	0.0185267230985769	0.0191638861878268	0.9667518851340998	0.33368	0.33368	chr10	95261632	0.476669823162225	chr10:95261632:G:A
chr10:95261842	['A', 'C']	19959	18724.50518770989	2490.9313315813497	0.0009342637455019	0.0101772406282436	0.0917993176764663	0.926858	0.926858	chr10	95261842	0.0329867971826605	chr10:95261842:A:C
chr10:95261970	['T', 'C']	19959	577.11566023553	29.26682937584184	-0.0770353440706556	0.0422617831443792	-1.8228133869193173	0.0683466	0.0683466	chr10	95261970	1.1652830851629576	chr10:95261970:T:C
chr10:95262119	['A', 'G']	19959	695.801815810594	97.97184177405396	0.0022554208547048	0.0387179820815614	0.0582525414148324	0.953548	0.953548	chr10	95262119	0.0206574404150989	chr10:95262119:A:G
chr10:95262370	['A', 'G']	19959	18825.829675285622	2502.6095502295934	7.58430773458448e-05	0.0101558738959976	0.0074679026268466	0.994042	0.994042	chr10	95262370	0.0025952655192954	chr10:95262370:A:G
chr10:95262400	['G', 'A']	19959	2991.0	464.8670187553978	0.0185494409547796	0.0191539509188792	0.968439411447812	0.332837	0.332837	chr10	95262400	0.4777684011233699	chr10:95262400:G:A
chr10:95262897	['A', 'C']	19959	18831.717600481108	2502.2089900961605	4.662173005639888e-05	0.0101547820327005	0.004591110858536	0.996337	0.996337	chr10	95262897	0.0015937414098864	chr10:95262897:A:C
chr10:95263132	['G', 'A']	19959	19002.511310156347	2517.49809120066	-0.0006677800341817	0.0102434410370076	-0.0651909872638687	0.948023	0.948023	chr10	95263132	0.0231811261092819	chr10:95263132:G:A
chr10:95263483	['CA', 'C']	19959	18828.94338110031	2506.050883891077	0.0004344837085354	0.0101543475200796	0.0427879494646302	0.965871	0.965871	chr10	95263483	0.0150808733042071	chr10:95263483:CA:C
chr10:95263784	['C', 'A']	19959	7731.774765746355	953.255448147414	-0.0121861519115158	0.0128070889346427	-0.951516146542304	0.341354	0.341354	chr10	95263784	0.4667950037021546	chr10:95263784:C:A
chr10:95263795	['G', 'A']	19959	18820.885954802827	2505.447400614711	0.0005286419094646	0.0101569973833673	0.0520470656348053	0.958492	0.958492	chr10	95263795	0.0184115075854537	chr10:95263795:G:A
chr10:95263873	['T', 'C']	19959	7731.936954996492	952.6199986026818	-0.0122288423780735	0.0128078463487451	-0.9547930264850256	0.339694	0.339694	chr10	95263873	0.4689121239863278	chr10:95263873:T:C
chr10:95264138	['C', 'T']	19959	18827.88665631107	2506.249643422398	0.0004429122186432	0.0101549488909222	0.0436154059858644	0.965211	0.965211	chr10	95264138	0.0153777373102068	chr10:95264138:C:T
chr10:95264191	['T', 'C']	19959	18832.77429215735	2508.73537357974	0.0006083165808782	0.0101550662987564	0.059902768035374	0.952234	0.952234	chr10	95264191	0.0212563158789755	chr10:95264191:T:C
chr10:95264222	['C', 'T']	19959	18829.83027660854	2505.954245712586	0.0003477471031131	0.0101547124543634	0.0342448990728213	0.972682	0.972682	chr10	95264222	0.0120291209015359	chr10:95264222:C:T
chr10:95264347	['G', 'A']	19959	18825.829675285622	2508.393305920288	0.0006542698642676	0.0101570743144375	0.064415189257565	0.94864	0.94864	chr10	95264347	0.0228985669991114	chr10:95264347:G:A
chr10:95264545	['G', 'C']	19959	3103.466476247745	396.2503879895642	-0.0047619570056654	0.0188899500694312	-0.2520894437604434	0.800975	0.800975	chr10	95264545	0.096381038886406	chr10:95264545:G:C
chr10:95264651	['A', 'G']	19959	6387.960162357185	870.8569621921786	0.0074811139555351	0.0137768236161411	0.5430216836608206	0.587121	0.587121	chr10	95264651	0.2312723856059613	chr10:95264651:A:G
chr10:95264753	['CCT', 'C']	19959	6066.911906193625	712.2055569632801	-0.0198353457139988	0.0141025879604048	-1.4065039530112895	0.15959	0.15959	chr10	95264753	0.7969943252715167	chr10:95264753:CCT:C
chr10:95265057	['T', 'C']	19959	19005.8567348166	2526.789913754804	7.628172582971993e-05	0.0101660472662789	0.0075035777260989	0.994013	0.994013	chr10	95265057	0.0026079357321175	chr10:95265057:T:C
chr10:95265752	['A', 'C']	19959	18752.637347767253	2493.886842507646	0.0002384753195463	0.0101611805506783	0.0234692532385395	0.981276	0.981276	chr10	95265752	0.0082088229784763	chr10:95265752:A:C
chr10:95265888	['T', 'A']	19959	18795.08423326136	2503.461995240095	0.0005337724848375	0.01018252538475	0.0524204423430156	0.958194	0.958194	chr10	95265888	0.0185465529258485	chr10:95265888:T:A
chr10:95265986	['T', 'G']	19959	18756.27688374192	2493.34860510868	0.0001606428944703	0.0101641040520661	0.0158049242360593	0.98739	0.98739	chr10	95265986	0.0055112755029683	chr10:95265986:T:G
chr10:95265989	['A', 'G']	19959	1491.5408281053965	154.18815280783443	-0.024247172040143	0.0268116734019066	-0.9043513128284952	0.36582	0.36582	chr10	95265989	0.4367325545944364	chr10:95265989:A:G
chr10:95266198	['C', 'A']	19959	18750.212674220395	2490.5274092962086	-0.000130812418999	0.01016591073334	-0.0128677520814763	0.989733	0.989733	chr10	95266198	0.0044819491055365	chr10:95266198:C:A
chr10:95266773	['T', 'G']	19959	572.0	28.13416877082837	-0.0775232380335534	0.0424406745989508	-1.826625961206324	0.067771	0.067771	chr10	95266773	1.1689561060483653	chr10:95266773:T:G
chr10:95266994	['A', 'T']	19959	523.0262050305641	15.699955616833549	-0.0951521499571199	0.0444769077594472	-2.139360732354619	0.0324186	0.0324186	chr10	95266994	1.4892057441267084	chr10:95266994:A:T
chr10:95268130	['C', 'G']	19959	19764.94166290784	2596.791116325548	-0.0024474396191024	0.0101678710218925	-0.2407032518245758	0.809788	0.809788	chr10	95268130	0.0916286631966455	chr10:95268130:C:G
chr10:95268603	['T', 'C']	19959	587.1176647456778	26.721909355782696	-0.0832381424966031	0.0419253488830335	-1.985389381703828	0.0471148	0.0471148	chr10	95268603	1.3268426481005362	chr10:95268603:T:C
chr10:95268656	['A', 'T']	19959	19772.96271611125	2611.0807582460566	-0.0009941972708723	0.0101827659474298	-0.09763528652284	0.922223	0.922223	chr10	95268656	0.0351640507909508	chr10:95268656:A:T
chr10:95269609	['C', 'T']	19959	1113.527517387358	131.2253228653214	-0.0208214922140726	0.030642281297048	-0.6795020257215162	0.496828	0.496828	chr10	95269609	0.3037939363765122	chr10:95269609:C:T
chr10:95270620	['G', 'A']	19959	974.048802485219	97.88298773380602	-0.0386760427027395	0.0325837988368427	-1.186971565114387	0.235253	0.235253	chr10	95270620	0.6284648296429443	chr10:95270620:G:A
chr10:95271344	['G', 'T']	19959	1044.7688942525274	121.69822600733198	-0.0267151365821726	0.0315728414854496	-0.846142929342751	0.397483	0.397483	chr10	95271344	0.4006814410051775	chr10:95271344:G:T
chr10:95272855	['T', 'C']	19959	6983.399548985217	868.3130444771607	-0.006039011835238	0.0132972634281671	-0.4541544858354664	0.649723	0.649723	chr10	95272855	0.187271759067659	chr10:95272855:T:C
chr10:95273301	['G', 'C']	19959	3388.1697564886263	453.7920027610859	0.003359715407009	0.0182365479630825	0.1842297902986006	0.853835	0.853835	chr10	95273301	0.0686260467734394	chr10:95273301:G:C
chr10:95274018	['C', 'T']	19959	2004.0	214.4234873121028	-0.0251116076260182	0.0229960940236865	-1.091994475242305	0.274849	0.274849	chr10	95274018	0.5609058388156672	chr10:95274018:C:T
chr10:95274516	['C', 'T']	19959	507.0254033470288	4.774024742866014	-0.1172050363275492	0.045116774718523	-2.597815049031637	0.0093888	0.0093888	chr10	95274516	2.02738991217283	chr10:95274516:C:T
chr10:95274853	['G', 'A']	19959	13167.618133520447	1841.916596850023	0.0146240116168732	0.0107265110618981	1.3633521219047111	0.172787	0.172787	chr10	95274853	0.7624889357034647	chr10:95274853:G:A
chr10:95275024	['T', 'C']	19959	7332.204179822584	892.4667645970909	-0.007627514034745	0.0130277251271261	-0.58548318761064	0.558229	0.558229	chr10	95275024	0.2531876056603109	chr10:95275024:T:C
chr10:95275412	['T', 'C']	19959	8701.743923828613	1151.2282921333278	0.0022528645933642	0.0122316308240983	0.1841835014285837	0.853871	0.853871	chr10	95275412	0.0686077361258797	chr10:95275412:T:C
chr10:95275718	['G', 'A']	19959	2166.325616355983	281.80155986891776	0.0008634795320411	0.0226225351464207	0.038168999471211	0.969553	0.969553	chr10	95275718	0.0134284455038854	chr10:95275718:G:A
chr10:95277811	['A', 'T']	19959	4683.93871210223	674.3058781275294	0.0161071935970319	0.0156806727874788	1.027200415143778	0.304339	0.304339	chr10	95277811	0.5166423907259355	chr10:95277811:A:T
chr10:95277821	['T', 'C']	19959	4135.414390940522	583.4961699714374	0.0160723410029528	0.0166009378133067	0.9681586175251968	0.332977	0.332977	chr10	95277821	0.4775857638452034	chr10:95277821:T:C
chr10:95278339	['T', 'C']	19959	2525.126515682934	372.6441845363076	0.0039751077379794	0.0206955642703232	0.1920753493868046	0.847685	0.847685	chr10	95278339	0.0717655017251556	chr10:95278339:T:C
chr10:95278496	['A', 'T']	19959	1578.1581400010025	222.41436246709137	-0.0098812322929894	0.0258887457096172	-0.3816806114835727	0.702702	0.702702	chr10	95278496	0.153228810390876	chr10:95278496:A:T
chr10:95279701	['G', 'A']	19959	2067.310733613951	276.0129453177467	0.0054054387669208	0.0231306732445317	0.2336913720485294	0.815227	0.815227	chr10	95279701	0.0887214450997288	chr10:95279701:G:A
chr10:95279790	['T', 'C']	19959	3874.582381238725	405.3775271671762	-0.0266123957887583	0.0171165183797303	-1.554778559422065	0.120015	0.120015	chr10	95279790	0.9207644705347802	chr10:95279790:T:C
chr10:95279992	['A', 'G']	19959	943.0	115.04428188601158	-0.0129643516313974	0.0332986525039195	-0.3893356234121322	0.697032	0.697032	chr10	95279992	0.1567472834451641	chr10:95279992:A:G
chr10:95280986	['A', 'G']	19959	10665.53437218158	1567.2476732661676	0.0169514988416516	0.0114146225375786	1.4850687165383434	0.137541	0.137541	chr10	95280986	0.8615678224187229	chr10:95280986:A:G
chr10:95281366	['C', 'T']	19959	9749.442367445125	1483.3029417202374	0.0216289714754606	0.0117532919159887	1.8402479603214328	0.0657467	0.0657467	chr10	95281366	1.182126040674813	chr10:95281366:C:T
chr10:95282006	['C', 'G']	19959	36220.0	4881.347003361844	-0.0035463793083613	0.0174933877668125	-0.2027268448876064	0.839351	0.839351	chr10	95282006	0.0760563878178338	chr10:95282006:C:G
chr10:95282153	['G', 'A']	19959	11979.8006614552	1586.2126224669405	-0.0049799223087131	0.0110374783411329	-0.4511829744801977	0.651863	0.651863	chr10	95282153	0.1858436689856762	chr10:95282153:G:A
chr10:95282879	['G', 'C']	19959	12063.60441928049	1588.0582250542616	-0.0056767130857779	0.0109921260680446	-0.5164344959871603	0.605557	0.605557	chr10	95282879	0.2178449712321262	chr10:95282879:G:C
chr10:95283564	['G', 'A']	19959	16475.825483515382	2311.366331261652	0.0059302684999077	0.0102944433146883	0.5760650011493401	0.564578	0.564578	chr10	95283564	0.2482760490809784	chr10:95283564:G:A
chr10:95283989	['G', 'C']	19959	12144.839191877862	1465.7678639042483	-0.0180866312281693	0.0110642834823221	-1.6346861734939255	0.102131	0.102131	chr10	95283989	0.990842415743758	chr10:95283989:G:C
chr10:95284242	['T', 'C']	19959	2210.442996742672	270.0146588793545	-0.011995363404855	0.0222034681370728	-0.5402472861807787	0.589033	0.589033	chr10	95284242	0.2298603736060477	chr10:95284242:T:C
chr10:95286938	['C', 'T']	19959	12317.960427324706	1617.1215176078415	-0.0081599041264771	0.0109324108985856	-0.7463956671746412	0.455437	0.455437	chr10	95286938	0.3415716899196267	chr10:95286938:C:T
chr10:95287900	['G', 'C']	19959	7104.557973636565	925.0772635161604	-0.0078763972703316	0.0133947651071737	-0.588020559323834	0.556525	0.556525	chr10	95287900	0.2545153216829497	chr10:95287900:G:C
chr10:95288068	['T', 'C']	19959	9205.383644016838	1192.4556319834403	-0.0106671833610455	0.0119526195154224	-0.8924556953629809	0.372159	0.372159	chr10	95288068	0.4292714739095813	chr10:95288068:T:C
chr10:95289181	['G', 'A']	19959	1178.0	113.72056210779702	-0.0364205530153464	0.0298955989797861	-1.2182580131601333	0.22314	0.22314	chr10	95289181	0.6514225712573838	chr10:95289181:G:A
chr10:95289487	['T', 'G']	19959	1186.1188555394097	163.3058990424813	-0.0058855839430244	0.0298238499401045	-0.1973448751534267	0.84356	0.84356	chr10	95289487	0.0738840218570864	chr10:95289487:T:G
chr10:95289906	['T', 'C']	19959	16886.076229138474	2133.01544800638	-0.0130223416717502	0.0101950107776582	-1.277324953916479	0.201502	0.201502	chr10	95289906	0.6957206389290593	chr10:95289906:T:C
chr10:95290291	['C', 'G']	19959	35425.324714371614	4725.830687855272	-0.0124791512848262	0.0160086696003289	-0.779524569897415	0.43568	0.43568	chr10	95290291	0.3608323760041106	chr10:95290291:C:G
chr10:95290798	['C', 'T']	19959	1224.0613287904598	151.43070482122585	-0.0130997864135814	0.0294907210695457	-0.4442002751539772	0.656903	0.656903	chr10	95290798	0.18249875475506	chr10:95290798:C:T
chr10:95291248	['GCCTC', 'G']	19959	2354.235907200481	248.1361506081428	-0.0387995115595923	0.0214406847802336	-1.8096209126381049	0.0703696	0.0703696	chr10	95291248	1.1526149176138791	chr10:95291248:GCCTC:G
chr10:95291326	['C', 'G']	19959	10319.0	1416.8271451390513	0.0022326763256223	0.0114971339432682	0.1941941649666212	0.846026	0.846026	chr10	95291326	0.0726162900543327	chr10:95291326:C:G
chr10:95292537	['T', 'C']	19959	31317.138147016085	4112.985150710136	-0.0187753694388936	0.0122316326467833	-1.534984738429914	0.124803	0.124803	chr10	95292537	0.9037749750078712	chr10:95292537:T:C
chr10:95293603	['A', 'G']	19959	6447.969182200841	1006.0015263901096	0.0176077629160846	0.0136894295948725	1.2862305762308497	0.198378	0.198378	chr10	95293603	0.702506492506312	chr10:95293603:A:G
chr10:95293647	['G', 'A']	19959	3603.361076314075	446.61158986773785	-0.007970784627365	0.017458399752983	-0.4565587190202333	0.647993	0.647993	chr10	95293647	0.188429685607483	chr10:95293647:G:A
chr10:95294018	['G', 'T']	19959	36513.65886656311	4856.703182458765	-0.0203392773756274	0.018126810057604	-1.1220549733236336	0.261853	0.261853	chr10	95294018	0.5819424461047438	chr10:95294018:G:T
chr10:95294561	['C', 'A']	19959	4061.2208690422494	616.6727427463063	0.0116033229501214	0.0166797024368966	0.695655272869498	0.486653	0.486653	chr10	95294561	0.3127805950474031	chr10:95294561:C:A
chr10:95295334	['CTAAG', 'C']	19959	1276.1278749311018	131.44523771774084	-0.0357940254074197	0.0286699667267975	-1.2484850697075762	0.211868	0.211868	chr10	95295334	0.6739346330621345	chr10:95295334:CTAAG:C
chr10:95295396	['G', 'T']	19959	1277.063984367171	131.67062058155548	-0.0351952895559783	0.0286602373403297	-1.2280180773818172	0.219455	0.219455	chr10	95295396	0.6586545198649307	chr10:95295396:G:T
chr10:95296075	['G', 'A']	19959	36133.81040184388	4801.652266177747	-0.0174290222661882	0.0172745791894691	-1.0089404827188662	0.313015	0.313015	chr10	95296075	0.5044348501176497	chr10:95296075:G:A
chr10:95296215	['A', 'G']	19959	1320.0661388916724	153.28932236189306	-0.0197167662001837	0.0284798358782188	-0.6923061735500742	0.488753	0.488753	chr10	95296215	0.3109105638580776	chr10:95296215:A:G
chr10:95296494	['T', 'A']	19959	531.0266058723319	33.561511291053655	-0.0781977197414259	0.0441217871459214	-1.772315329902822	0.0763575	0.0763575	chr10	95296494	1.1171482991623214	chr10:95296494:T:A
chr10:95297114	['G', 'A']	19959	1312.065738049905	153.60249456431077	-0.0183422494908586	0.02855950248666	-0.6422468143283028	0.52072	0.52072	chr10	95297114	0.2833957414661733	chr10:95297114:G:A
chr10:95297173	['T', 'C']	19959	1318.0660386812306	153.57209325151425	-0.0191376730567076	0.0285005185594981	-0.6714850825172015	0.501919	0.501919	chr10	95297173	0.2993663639135331	chr10:95297173:T:C
chr10:95297306	['A', 'G']	19959	1313.5264899002557	155.26373130554674	-0.0174215152447547	0.0285444596387686	-0.610329130949572	0.541651	0.541651	chr10	95297306	0.2662804507191334	chr10:95297306:A:G
chr10:95297607	['A', 'G']	19959	1304.1306809640728	156.27420915960798	-0.0154903748221348	0.0286309941242851	-0.5410351717056082	0.588489	0.588489	chr10	95297607	0.2302616505502807	chr10:95297607:A:G
chr10:95297886	['G', 'A']	19959	8437.113611306004	1134.1446800256872	0.0033190776140904	0.0123485444778887	0.2687829015017614	0.7881	0.7881	chr10	95297886	0.1034186724942672	chr10:95297886:G:A
chr10:95298489	['G', 'T']	19959	14490.081946672017	1858.8120911086528	-0.0070677303431705	0.0104645692199766	-0.6753962054814823	0.499432	0.499432	chr10	95298489	0.3015236346354759	chr10:95298489:G:T
chr10:95298508	['TAG', 'T']	19959	7567.379146207035	883.6952804336356	-0.0200295819141877	0.0129094009813723	-1.5515500636388488	0.120786	0.120786	chr10	95298508	0.9179834007736524	chr10:95298508:TAG:T
chr10:95298816	['G', 'A']	19959	12375.860192423332	1564.4127491440545	-0.0098105686112122	0.0109056944935817	-0.8995821968959399	0.368353	0.368353	chr10	95298816	0.4337357887434255	chr10:95298816:G:A
chr10:95298897	['C', 'G']	19959	1203.0602765808198	224.67419631374813	0.0504013498404029	0.0295944455366613	1.7030678874509124	0.0885709	0.0885709	chr10	95298897	1.0527089422811284	chr10:95298897:C:G
chr10:95299237	['A', 'G']	19959	1247.1249686826677	214.7369187256322	0.034760226359843	0.0290202652684886	1.1977914756550134	0.231012	0.231012	chr10	95299237	0.6363654599415223	chr10:95299237:A:G
chr10:95299556	['A', 'G']	19959	473.1185226019845	107.02018598685883	0.0817180989947255	0.0468156074574149	1.7455311045372883	0.0809079	0.0809079	chr10	95299556	1.0920090709847543	chr10:95299556:A:G
chr10:95299886	['C', 'T']	19959	35333.54061231648	4656.957731031021	-0.0212880554247019	0.0159149571630538	-1.3376131149206965	0.181038	0.181038	chr10	95299886	0.7422302568536019	chr10:95299886:C:T
chr10:95301031	['C', 'T']	19959	2106.160767996792	279.14245677471604	-0.0020741921449434	0.0225787462361038	-0.0918648060992307	0.926806	0.926806	chr10	95301031	0.0330111633170461	chr10:95301031:C:T
chr10:95301436	['A', 'C']	19959	2736.4113048707154	413.6760349228636	0.0255493575635627	0.0199878623367928	1.2782436227075922	0.201178	0.201178	chr10	95301436	0.696419513680733	chr10:95301436:A:C
chr10:95301809	['C', 'T']	19959	1247.3749812058336	170.6491371110174	-0.0063353732604897	0.0289963198451792	-0.2184888735645186	0.82705	0.82705	chr10	95301809	0.0824682340173553	chr10:95301809:C:T
chr10:95302202	['A', 'G']	19959	9363.09538010511	1011.2451504158944	-0.034398320273837	0.0119334515927145	-2.8825122393622964	0.00394939	0.00394939	chr10	95302202	2.403469977814524	chr10:95302202:A:G
chr10:95302996	['A', 'G']	19959	26372.390549759228	3354.2022857881752	-0.0152699875355279	0.0106973536324855	-1.427454682731652	0.153465	0.153465	chr10	95302996	0.8139906562784175	chr10:95302996:A:G
chr10:95303618	['A', 'G']	19959	9659.419815575824	1090.8241644359657	-0.0287508217923992	0.0117570422795077	-2.4454128095219363	0.0144772	0.0144772	chr10	95303618	1.8393154258554407	chr10:95303618:A:G
chr10:95303730	['C', 'T']	19959	1275.0	143.02407258573103	-0.0233901971117275	0.0289363361735703	-0.8083330581807211	0.418909	0.418909	chr10	95303730	0.3778803089910141	chr10:95303730:C:T
chr10:95304831	['A', 'G']	19959	4524.680096211665	512.3323705021979	-0.0226959815356884	0.0160007146435558	-1.418435491244078	0.156079	0.156079	chr10	95304831	0.8066555261345094	chr10:95304831:A:G
chr10:95304862	['C', 'T']	19959	1015.0	92.3008313598584	-0.0670680405101134	0.0320589166121723	-2.092024547225296	0.0364489	0.0364489	chr10	95304862	1.4383155738244344	chr10:95304862:C:T
chr10:95306541	['T', 'A']	19959	25665.571829433284	3530.6114883746404	0.0014948844066469	0.0105756513892489	0.14135152073627	0.887594	0.887594	chr10	95306541	0.0517856421945343	chr10:95306541:T:A
chr10:95307550	['A', 'G']	19959	31878.791641611544	4408.4197619718125	0.0071466946452182	0.0126986088369062	0.5627935104550674	0.573582	0.573582	chr10	95307550	0.2414044860420226	chr10:95307550:A:G
chr10:95308181	['CTAAAGG', 'C']	19959	11402.856570111257	1523.4894286149352	0.0011414799375012	0.0112304141998437	0.1016418377086371	0.919042	0.919042	chr10	95308181	0.0366646410062245	chr10:95308181:CTAAAGG:C
chr10:95308652	['C', 'T']	19959	5978.19809571536	846.446772732777	0.00889923994774	0.0142348861664263	0.6251711354551832	0.531866	0.531866	chr10	95308652	0.274197771447308	chr10:95308652:C:T
chr10:95309715	['G', 'A']	19959	17103.284604590557	2364.423406774699	-0.0006109631000792	0.0101891957275541	-0.0599618572864423	0.952187	0.952187	chr10	95309715	0.021277752148218	chr10:95309715:G:A
chr10:95309785	['C', 'A']	19959	15429.773073454257	2088.457798359456	-0.0042425105303011	0.010358495858019	-0.4095682026089494	0.682127	0.682127	chr10	95309785	0.1661347598531949	chr10:95309785:C:A
chr10:95309786	['C', 'G']	19959	15429.773073454257	2087.940245307297	-0.004333504796981	0.0103585493847517	-0.4183505465890915	0.675695	0.675695	chr10	95309786	0.1702492947503892	chr10:95309786:C:G
chr10:95309982	['T', 'C']	19959	27945.80032068948	3808.214263853164	-0.004326998748246	0.0110322277007723	-0.3922144163089678	0.694904	0.694904	chr10	95309982	0.1580751884314603	chr10:95309982:T:C
chr10:95310223	['A', 'G']	19959	27422.121767889355	3745.5615753425714	-0.0041380145974756	0.0108987458059991	-0.3796780538911095	0.704188	0.704188	chr10	95310223	0.1523113799732858	chr10:95310223:A:G
chr10:95310325	['T', 'C']	19959	27423.748008217663	3749.303045152715	-0.0038431450092615	0.0108984646960123	-0.3526317803890069	0.724368	0.724368	chr10	95310325	0.1400407435186442	chr10:95310325:T:C
chr10:95310868	['T', 'C']	19959	10164.018489752969	1356.025138834465	-0.0050384563343647	0.0116183963905967	-0.4336619413710644	0.664539	0.664539	chr10	95310868	0.1774795264025481	chr10:95310868:T:C
chr10:95310904	['G', 'A']	19959	6839.342669606173	927.9065015976092	0.0022870733327348	0.0134268566158845	0.1703357232570101	0.864748	0.864748	chr10	95310904	0.063110433754154	chr10:95310904:G:A
chr10:95310937	['C', 'T']	19959	27522.5158105738	3761.7185944377866	-0.0024615634255341	0.0109305560365442	-0.2252002018291075	0.821826	0.821826	chr10	95310937	0.0852201231399649	chr10:95310937:C:T
chr10:95310952	['C', 'T']	19959	9824.969030318214	1340.0432445210708	-0.0007033035876802	0.0117658521438312	-0.0597749809433933	0.952335	0.952335	chr10	95310952	0.0212102542842384	chr10:95310952:C:T
chr10:95311093	['C', 'T']	19959	10137.015783935462	1293.5831936348668	-0.003301989864116	0.011618060520647	-0.2842117975068148	0.776251	0.776251	chr10	95311093	0.1099978273381303	chr10:95311093:C:T
chr10:95311171	['G', 'A']	19959	28331.83900385829	3906.324749677741	0.0008795193855198	0.0111615379296087	0.0787991216861553	0.937193	0.937193	chr10	95311171	0.0281709638573268	chr10:95311171:G:A
chr10:95311303	['T', 'C']	19959	25347.809981960312	3543.2367630533945	0.006224067720837	0.0104626490252564	0.594884498735681	0.551927	0.551927	chr10	95311303	0.2581183599405477	chr10:95311303:T:C
chr10:95311577	['T', 'G']	19959	18107.350591419407	2509.750989519189	0.0040175607431129	0.0101029044336425	0.3976639360988579	0.690882	0.690882	chr10	95311577	0.1605961221265102	chr10:95311577:T:G
chr10:95312115	['G', 'T']	19959	1724.2591701743836	261.3486088043922	0.0150159993185492	0.0248952026340072	0.6031683910874097	0.546404	0.546404	chr10	95312115	0.2624861300227738	chr10:95312115:G:T
chr10:95312251	['T', 'C']	19959	14875.49060480032	2024.71809610274	-0.0006200735584546	0.0103715149596409	-0.0597862087522964	0.952327	0.952327	chr10	95312251	0.021213902549238	chr10:95312251:T:C
chr10:95312561	['C', 'A']	19959	987.0494538530914	117.31749522996218	-0.0136928320766036	0.0324720761093106	-0.4216802162728846	0.673263	0.673263	chr10	95312561	0.171815252066089	chr10:95312561:C:A
chr10:95312605	['A', 'G']	19959	468.0234492434112	16.403950529897564	-0.1048284809734204	0.0466936359336144	-2.245027162212382	0.0247773	0.0247773	chr10	95312605	1.60594602076012	chr10:95312605:A:G
chr10:95313357	['A', 'G']	19959	466.0233490329693	16.10740477180252	-0.1049019918240282	0.0467895645933284	-2.2419954691988275	0.0249726	0.0249726	chr10	95313357	1.602536239111613	chr10:95313357:A:G
chr10:95313722	['A', 'G']	19959	3749.5635898977753	558.6443318082838	0.0161610155521828	0.0173738432407067	0.9301923200456732	0.352283	0.352283	chr10	95313722	0.4531083139130779	chr10:95313722:A:G
chr10:95314073	['T', 'C']	19959	1245.0623810001002	130.64029745408538	-0.0242771443780668	0.0291141456598962	-0.8338607858072178	0.404369	0.404369	chr10	95314073	0.3932221459717027	chr10:95314073:T:C
chr10:95314372	['A', 'G']	19959	9585.440769693323	1153.1501981892525	-0.0200402372171475	0.0118476868764583	-1.6914894380748693	0.090759	0.090759	chr10	95314372	1.0421102979003063	chr10:95314372:A:G
chr10:95314530	['G', 'C']	19959	617.0	64.83981479911478	-0.0356152432286386	0.0410007144661801	-0.8686493319041121	0.385049	0.385049	chr10	95314530	0.414484000165476	chr10:95314530:G:C
chr10:95314667	['G', 'A']	19959	985.0	118.11533242100828	-0.0127608917622975	0.0325026994236455	-0.3926102135693384	0.694612	0.694612	chr10	95314667	0.1582577181620751	chr10:95314667:G:A
chr10:95315130	['T', 'C']	19959	467.0702044497895	13.526914641118404	-0.1105828824206929	0.0467438269430187	-2.3657216289863188	0.0180045	0.0180045	chr10	95315130	1.744618934845659	chr10:95315130:T:C
chr10:95316066	['G', 'A']	19959	1209.1211604950645	214.61623184528665	0.0319300723186971	0.0294874183491976	1.0828371592444297	0.278894	0.278894	chr10	95316066	0.5545608288494785	chr10:95316066:G:A
chr10:95316169	['G', 'A']	19959	1233.1235656661825	127.092214013857	-0.0269216218231202	0.0292424781276044	-0.9206340757319968	0.357253	0.357253	chr10	95316169	0.4470241155727507	chr10:95316169:G:A
chr10:95318884	['T', 'A']	19959	608.4267736274755	57.101425156673606	-0.0448220089186756	0.0413584968316362	-1.083743664600257	0.278492	0.278492	chr10	95318884	0.555187275914874	chr10:95318884:T:A
chr10:95319966	['A', 'C']	19959	987.346281074579	118.05474853514292	-0.012314147792131	0.0324723252915408	-0.3792197719619098	0.704529	0.704529	chr10	95319966	0.1521011256479366	chr10:95319966:A:C
chr10:95320066	['C', 'T']	19959	5438.272472191602	800.898375360891	0.0148913661803422	0.0148633073469389	1.0018877920471108	0.31641	0.31641	chr10	95320066	0.4997497992698418	chr10:95320066:C:T
chr10:95320129	['C', 'T']	19959	5471.548278799419	812.3351970684523	0.0160404255689329	0.0148232383664816	1.0821134473020153	0.279215	0.279215	chr10	95320129	0.5540612542356906	chr10:95320129:C:T
chr10:95320133	['G', 'A']	19959	987.0	118.06298279510442	-0.0128863157235028	0.0324718057605568	-0.3968462923967029	0.691485	0.691485	chr10	95320133	0.1602172363614455	chr10:95320133:G:A
chr10:95320161	['T', 'C']	19959	5474.920158380113	813.4979794355185	0.0161158461288923	0.0148222331466056	1.087275174360817	0.276928	0.276928	chr10	95320161	0.5576331308173885	chr10:95320161:T:C
chr10:95320290	['A', 'G']	19959	5475.389309532168	818.2270926317642	0.0171092251116639	0.0148213424082561	1.1543640677333955	0.248365	0.248365	chr10	95320290	0.6049096056687356	chr10:95320290:A:G
chr10:95320440	['C', 'T']	19959	1715.2186661264957	202.01426665300423	-0.0076366603497863	0.0250807932477032	-0.3044824090835207	0.760764	0.760764	chr10	95320440	0.118750046768939	chr10:95320440:C:T
chr10:95321686	['T', 'C']	19959	620.0	61.64803356576496	-0.0393714970823845	0.0409061271507434	-0.962484102621016	0.335818	0.335818	chr10	95321686	0.4738960291891402	chr10:95321686:T:C
chr10:95321743	['C', 'G']	19959	9496.806525988672	1288.5945234956291	0.0061309273947678	0.0119038510290572	0.5150373084980877	0.606533	0.606533	chr10	95321743	0.2171455652376084	chr10:95321743:C:G
chr10:95322239	['A', 'G']	19959	619.0310151317767	61.46946041116261	-0.0393664009418042	0.0409386568452514	-0.9615948342079148	0.336265	0.336265	chr10	95322239	0.4733183336901159	chr10:95322239:A:G
chr10:95322525	['T', 'C']	19959	5489.550082677757	816.0439321660361	0.0162546997658665	0.014803586388146	1.098024447567816	0.272207	0.272207	chr10	95322525	0.5651007107921834	chr10:95322525:T:C
chr10:95322543	['C', 'T']	19959	4774.239202324882	584.3588697034286	-0.0216107864653422	0.0155688479471402	-1.3880787158250745	0.165129	0.165129	chr10	95322543	0.7821766491237468	chr10:95322543:C:T
chr10:95323274	['T', 'C']	19959	10389.520543140596	1375.8277625195865	0.0012871545927592	0.0115688880958127	0.1112600089221293	0.911411	0.911411	chr10	95323274	0.0402857341357599	chr10:95323274:T:C
chr10:95323564	['A', 'AG']	19959	5488.274977452651	814.2404250171443	0.0157921892486511	0.0148072630652022	1.0665164236707254	0.286203	0.286203	chr10	95323564	0.5433258182470418	chr10:95323564:A:AG
chr10:95323971	['C', 'A']	19959	2321.232600090194	295.9828871835818	-0.0099401566169551	0.0215994790658177	-0.4602035348475544	0.645375	0.645375	chr10	95323971	0.1901878619447208	chr10:95323971:C:A
chr10:95324222	['C', 'G']	19959	30572.063486495965	4170.0264973768335	0.0044925329799917	0.0118897184468302	0.3778502409524594	0.705546	0.705546	chr10	95324222	0.1514746659707133	chr10:95324222:C:G
chr10:95325374	['T', 'C']	19959	1903.0	225.5214580092741	-0.0090789064883591	0.0237382259598035	-0.3824593507422442	0.702125	0.702125	chr10	95325374	0.1535855631158013	chr10:95325374:T:C
chr10:95326160	['C', 'T']	19959	5564.83644016837	876.6246746077479	0.0200331010867122	0.0145584010688834	1.3760509132785286	0.168821	0.168821	chr10	95326160	0.7725735315441493	chr10:95326160:C:T
chr10:95326618	['C', 'G']	19959	30674.684424175604	4139.258870895107	-0.0023502225118558	0.0119330045372475	-0.1969514470995049	0.843868	0.843868	chr10	95326618	0.0737254815200626	chr10:95326618:C:G
chr10:95326765	['G', 'A']	19959	1269.0635835254034	217.7123604791359	0.0324846711292506	0.0287296462912711	1.1307020907918517	0.258194	0.258194	chr10	95326765	0.5880538542352377	chr10:95326765:G:A
chr10:95326943	['C', 'T']	19959	5644.848466626578	891.7755362414568	0.0210614752845995	0.0144700847562038	1.4555184464672632	0.145542	0.145542	chr10	95326943	0.8370116614126719	chr10:95326943:C:T
chr10:95326978	['C', 'T']	19959	13408.374367199638	1718.2537950095038	-0.0083955331891469	0.0106923868029056	-0.7851879420285692	0.432353	0.432353	chr10	95326978	0.3641615232063984	chr10:95326978:C:T
chr10:95327302	['C', 'T']	19959	13022.914900015036	1694.6545497249156	-0.0052882526732512	0.0107609672552087	-0.4914291204344535	0.623128	0.623128	chr10	95327302	0.2054227334631306	chr10:95327302:C:T
chr10:95327683	['C', 'T']	19959	1228.0	130.80177928888955	-0.0230189079939239	0.0292969450951116	-0.7857101796516248	0.432047	0.432047	chr10	95327683	0.3644690061240609	chr10:95327683:C:T
chr10:95327765	['C', 'T']	19959	1783.0	164.0409890145065	-0.0535903521992504	0.0245523979688448	-2.1826932044378187	0.02907	0.02907	chr10	95327765	1.5365549682295725	chr10:95327765:C:T
chr10:95327997	['C', 'T']	19959	4375.438442651701	669.4699205996664	0.0148897851935202	0.0161424534279773	0.9223991421102096	0.356332	0.356332	chr10	95327997	0.4481451745634361	chr10:95327997:C:T
chr10:95328095	['C', 'T']	19959	5645.4142527813965	888.5360444566451	0.0204841194144356	0.0144675392086371	1.4158675583340774	0.15683	0.15683	chr10	95328095	0.8045708575429376	chr10:95328095:C:T
chr10:95328207	['CAG', 'C']	19959	1228.0	130.80177928888955	-0.0230189079939239	0.0292969450951116	-0.7857101796516248	0.432047	0.432047	chr10	95328207	0.3644690061240609	chr10:95328207:CAG:C
chr10:95328483	['C', 'T']	19959	30608.60072158749	4140.662566882055	-0.0009500877662223	0.011902257674368	-0.0798241638028396	0.936378	0.936378	chr10	95328483	0.0285487985111257	chr10:95328483:C:T
chr10:95329518	['G', 'A']	19959	1794.0	210.12110096255105	-0.0187055767054424	0.0244229666641632	-0.765901086573966	0.443744	0.443744	chr10	95329518	0.3528675061272901	chr10:95329518:G:A
chr10:95330234	['T', 'C']	19959	1848.0925944483413	185.1065328236524	-0.0444696984959154	0.0241196415263511	-1.8437130770509804	0.0652398	0.0652398	chr10	95330234	1.1854873790086704	chr10:95330234:T:C
chr10:95330800	['C', 'A']	19959	1459.0	179.77710239518925	-0.0180739642597272	0.0270125125803022	-0.6690960052678286	0.503442	0.503442	chr10	95330800	0.298050555956188	chr10:95330800:C:A
chr10:95332743	['A', 'G']	19959	30739.08022247833	4174.279505421206	0.0017039424121111	0.0119577671777737	0.142496704173861	0.886689	0.886689	chr10	95332743	0.05222867923001	chr10:95332743:A:G
chr10:95333034	['A', 'G']	19959	407.02039282493234	39.181628765746886	-0.0383001606791715	0.0502728110223653	-0.7618464116146714	0.446161	0.446161	chr10	95333034	0.3505083951123462	chr10:95333034:A:G
chr10:95333206	['C', 'T']	19959	407.02039282493234	27.99053191012097	-0.0448610248876326	0.0504733209168635	-0.8888066818810055	0.374118	0.374118	chr10	95333206	0.4269913960182779	chr10:95333206:C:T
chr10:95333495	['T', 'C']	19959	2044.4097218742168	222.84568751318164	-0.0331161597496369	0.022977968570088	-1.441213554132301	0.14954	0.14954	chr10	95333495	0.8252426236893393	chr10:95333495:T:C
chr10:95334453	['C', 'T']	19959	5311.26610882854	857.0932335954633	0.0256672576682987	0.0148248613702188	1.7313657799094695	0.083402	0.083402	chr10	95334453	1.078823534751359	chr10:95334453:C:T
chr10:95334593	['C', 'A']	19959	1080.0541136386412	143.3778927887384	0.0025143628521963	0.0310561271764648	0.0809618932170576	0.935473	0.935473	chr10	95334593	0.0289687427660336	chr10:95334593:C:A
chr10:95335020	['A', 'G']	19959	1837.0	225.04255250328785	-0.0172974385030878	0.0240716930937051	-0.7185800531667276	0.472408	0.472408	chr10	95335020	0.3256827564301638	chr10:95335020:A:G
chr10:95336021	['A', 'G']	19959	32596.532698571784	4453.391444918898	0.00368928330767	0.0130492848712367	0.2827191945055936	0.777395	0.777395	chr10	95336021	0.1093582569635544	chr10:95336021:A:G
chr10:95336036	['C', 'T']	19959	14145.25229288829	1836.3627008954368	-0.0031005049833063	0.0105836620498603	-0.2929520017456768	0.769562	0.769562	chr10	95336036	0.1137563853540259	chr10:95336036:C:T
chr10:95340763	['C', 'T']	19959	3015.172434547095	430.00993602755534	0.0033653234754628	0.0191175854033929	0.17603287258576	0.86027	0.86027	chr10	95340763	0.0653652218878863	chr10:95340763:C:T
chr10:95340827	['GCTGGGATTACAGGCCTTAATGCAATT', 'G']	19959	5741.355669326905	671.7960778773156	-0.0239397949079967	0.0143463167291985	-1.6687067042980364	0.0951912	0.0951912	chr10	95340827	1.02140319833915	chr10:95340827:GCTGGGATTACAGGCCTTAATGCAATT:G
chr10:95340954	['C', 'T']	19959	1118.2241042345277	87.36797352531843	-0.0534351545075471	0.0309634872419991	-1.725747300034967	0.0844084	0.0844084	chr10	95340954	1.0736143319037192	chr10:95340954:C:T
chr10:95341775	['G', 'A']	19959	9343.404389657246	1269.9895971506237	0.0068148270326305	0.0119735031909949	0.5691589941493388	0.569255	0.569255	chr10	95341775	0.2446931461096171	chr10:95341775:G:A
chr10:95341988	['A', 'T']	19959	5422.543368241721	807.6665777205807	0.0118740025839472	0.014723521154245	0.8064648707027362	0.419984	0.419984	chr10	95341988	0.3767672544689334	chr10:95341988:A:T
chr10:95342880	['TA', 'T']	19959	984.221587301598	76.28271690964087	-0.0676113996413289	0.0334550804085834	-2.0209606079434845	0.0432972	0.0432972	chr10	95342880	1.3635401882625289	chr10:95342880:TA:T
chr10:95343229	['A', 'G']	19959	503.5803069823437	33.60398601727713	-0.0713753793824981	0.0453376376856141	-1.5743074193110411	0.115432	0.115432	chr10	95343229	0.9376737795951524	chr10:95343229:A:G
chr10:95343575	['C', 'T']	19959	8124.0	1247.6144515579465	0.0176927272917816	0.0125461589703945	1.410210673524197	0.158493	0.158493	chr10	95343575	0.7999899140677187	chr10:95343575:C:T
chr10:95343766	['G', 'A']	19959	5559.278534923339	638.146117377473	-0.0260382205003836	0.0145160717101237	-1.793751162184202	0.072868	0.072868	chr10	95343766	1.1374631503446146	chr10:95343766:G:A
chr10:95344565	['G', 'A']	19959	404.0607336139507	14.309995988938466	-0.1087973412685008	0.0500252350284885	-2.174849177750839	0.0296531	0.0296531	chr10	95344565	1.527929897830302	chr10:95344565:G:A
chr10:95344706	['C', 'T']	19959	13726.750989726885	1834.817352165112	0.0032509968219315	0.0106420905440745	0.3054847925290095	0.76	0.76	chr10	95344706	0.1191864077192086	chr10:95344706:C:T
chr10:95345376	['C', 'T']	19959	8183.820063135741	951.6934825929424	-0.0266857996630544	0.012457612886137	-2.142127862453546	0.0321953	0.0321953	chr10	95345376	1.4922075237404375	chr10:95345376:C:T
chr10:95345666	['T', 'A']	19959	8185.870940256616	954.2861417628288	-0.0262610743952655	0.0124565335311852	-2.108216891121454	0.0350247	0.0350247	chr10	95345666	1.4556255759252017	chr10:95345666:T:A
chr10:95346272	['C', 'T']	19959	6248.565350305704	706.1382088556387	-0.0289397239547294	0.0138294234124087	-2.0926197059497498	0.0363957	0.0363957	chr10	95346272	1.438949923399969	chr10:95346272:C:T
chr10:95346408	['T', 'C']	19959	8361.675770483587	959.816578003504	-0.0288189052827992	0.0123736572120415	-2.3290531480663383	0.0198662	0.0198662	chr10	95346408	1.7018851966474773	chr10:95346408:T:C
chr10:95346708	['G', 'A']	19959	8365.191187528195	959.5079479303896	-0.0289022942719353	0.012374654190819	-2.335604197600795	0.0195217	0.0195217	chr10	95346708	1.7094823655386024	chr10:95346708:G:A
chr10:95346755	['A', 'G']	19959	8363.257065544196	960.7715885723418	-0.028668269113267	0.0123734576728305	-2.316916570233756	0.0205184	0.0205184	chr10	95346755	1.6878565079979868	chr10:95346755:A:G
chr10:95347341	['A', 'G']	19959	11543.653521551296	1513.0094038548214	-0.0096961457494287	0.0111254606609815	-0.8715275748926395	0.383477	0.383477	chr10	95347341	0.4162606788404988	chr10:95347341:A:G
chr10:95347762	['C', 'G']	19959	7853.262864881133	918.8184640995972	-0.0251956247035606	0.012676547077245	-1.987577890890172	0.046872	0.046872	chr10	95347762	1.3290865150005395	chr10:95347762:C:G
chr10:95347931	['A', 'G']	19959	1962.5732838589977	293.06497654196943	0.0055487214049355	0.0232507333020891	0.2386471571817889	0.811382	0.811382	chr10	95347931	0.0907746310751046	chr10:95347931:A:G
chr10:95348219	['T', 'G']	19959	30455.10353294914	4135.229095140904	0.0008081885954703	0.0118338510834135	0.0682946396548075	0.945552	0.945552	chr10	95348219	0.0243145824275396	chr10:95348219:T:G
chr10:95348626	['T', 'C']	19959	8408.370257129967	973.6076063355604	-0.0275250936512619	0.0123493960539176	-2.228861519307263	0.0258342	0.0258342	chr10	95348626	1.5878049825783518	chr10:95348626:T:C
chr10:95348637	['C', 'T']	19959	5747.015587409784	661.9709073335505	-0.0253802593547004	0.0143209961496769	-1.7722411967321825	0.0763698	0.0763698	chr10	95348637	1.1170783467420409	chr10:95348637:C:T
chr10:95349185	['T', 'C']	19959	1869.0936466579817	234.8412719780736	-0.0129860683071021	0.0238807562532054	-0.5437879843256261	0.586593	0.586593	chr10	95349185	0.231663123898106	chr10:95349185:T:C
chr10:95349490	['G', 'A']	19959	8210.645502380357	968.3667855572014	-0.0244006114101224	0.0124558647589652	-1.958965666559589	0.0501307	0.0501307	chr10	95349490	1.2998962310738638	chr10:95349490:G:A
chr10:95349661	['G', 'A']	19959	5671.4098360655735	661.0178361417037	-0.0235240937557004	0.0144074284834891	-1.6327753271625776	0.102532	0.102532	chr10	95349661	0.9891405711495108	chr10:95349661:G:A
chr10:95349807	['CT', 'C']	19959	9449.100471196236	1280.0380902494596	0.0058735962630565	0.0120133674713862	0.4889217179984225	0.624902	0.624902	chr10	95349807	0.2041880853700795	chr10:95349807:CT:C
chr10:95351122	['C', 'T']	19959	32541.63042389017	4438.896470602261	0.0023696015052534	0.0130104129688286	0.182131152249412	0.855482	0.855482	chr10	95351122	0.0677891239170535	chr10:95351122:C:T
chr10:95351923	['C', 'A']	19959	11480.725646422128	1518.613050406192	-0.0080797707923698	0.0111870928374558	-0.7222404345584543	0.470155	0.470155	chr10	95351923	0.327758940899996	chr10:95351923:C:A
chr10:95352155	['C', 'T']	19959	30036.50491031165	4092.500093462323	0.0034712953390072	0.0116617626166017	0.2976647230038369	0.765962	0.765962	chr10	95352155	0.1157927755366831	chr10:95352155:C:T
chr10:95352961	['G', 'A']	19959	9349.873816086192	1263.9922406843657	0.0054204825466295	0.0119744520218267	0.4526706137992181	0.650791	0.650791	chr10	95352961	0.1865584616930214	chr10:95352961:G:A
chr10:95353104	['T', 'C']	19959	15693.71778679898	2157.94078633321	-0.0013621251117228	0.0103458637043808	-0.131658907428486	0.895255	0.895255	chr10	95353104	0.0480532447742044	chr10:95353104:T:C
chr10:95353120	['A', 'G']	19959	13254.320386889844	1729.6691015587453	-0.0122948471825185	0.0107729515653412	-1.1412700695762443	0.253771	0.253771	chr10	95353120	0.5955580089535923	chr10:95353120:A:G
chr10:95353497	['G', 'A']	19959	4216.603945216716	611.0932791480279	0.0079009230147991	0.0166869401817229	0.4734794353402724	0.635876	0.635876	chr10	95353497	0.196627566373932	chr10:95353497:G:A
chr10:95354681	['G', 'C']	19959	4143.415192664228	598.0340450205043	0.0065907487221602	0.0166363233304343	0.3961661835523017	0.691987	0.691987	chr10	95354681	0.1599020643312436	chr10:95354681:G:C
chr10:95354803	['C', 'T']	19959	4068.4076765044847	588.3210896324259	0.0071349062577101	0.0167828364952512	0.4251311308269579	0.670746	0.670746	chr10	95354803	0.1734419085674769	chr10:95354803:C:T
chr10:95355184	['A', 'G']	19959	13536.425692947723	1842.4918066185023	-0.0023577543345687	0.0106526391339957	-0.2213305364906712	0.824837	0.824837	chr10	95355184	0.0836318659890633	chr10:95355184:A:G
chr10:95356462	['C', 'T']	19959	22912.73995188935	3013.583678529617	-0.0073312113260293	0.0101870200033475	-0.7196620133876546	0.471742	0.471742	chr10	95356462	0.3262954560497609	chr10:95356462:C:T
chr10:95358290	['G', 'A']	19959	9342.212631578948	1287.0223484423916	0.0088562932132067	0.0119806816862017	0.7392144658518547	0.459785	0.459785	chr10	95358290	0.3374452012344004	chr10:95358290:G:A
chr10:95358693	['CAT', 'C']	19959	14879.582736054666	1984.463675060857	-0.0004500833637916	0.0107345175564916	-0.0419286066116226	0.966556	0.966556	chr10	95358693	0.0147729788972629	chr10:95358693:CAT:C
chr10:95358780	['C', 'T']	19959	26255.14816859005	3520.800885382253	-0.0037138742323346	0.0106246732580499	-0.3495518537024942	0.726679	0.726679	chr10	95358780	0.1386573901244762	chr10:95358780:C:T
chr10:95358887	['T', 'C']	19959	8557.144833809594	1169.1263965289652	0.0085916275450579	0.0123667514113596	0.6947360110405381	0.487229	0.487229	chr10	95358887	0.3122668702825033	chr10:95358887:T:C
chr10:95359128	['C', 'A']	19959	783.0	81.3260606294184	-0.0126288292541519	0.0365724545651495	-0.3453098624172225	0.729865	0.729865	chr10	95359128	0.1367574620397768	chr10:95359128:C:A
chr10:95359292	['T', 'C']	19959	26790.369080430974	3603.914724801347	-0.0030818644901197	0.0107518182851117	-0.2866365863332431	0.774394	0.774394	chr10	95359292	0.1110380205976303	chr10:95359292:T:C
chr10:95359752	['C', 'T']	19959	1237.0	137.25162304123282	-0.0188643186183021	0.0292002325409541	-0.6460331640114287	0.518265	0.518265	chr10	95359752	0.2854481193875889	chr10:95359752:C:T
chr10:95359836	['T', 'C']	19959	26298.63526582152	3521.6428459163053	-0.0042505172314096	0.0106273225853377	-0.3999612505669118	0.689189	0.689189	chr10	95359836	0.1616616628511492	chr10:95359836:T:C
chr10:95360173	['C', 'T']	19959	9377.34915305202	1211.5935488058797	-0.01097923982511	0.0118364008444443	-0.927582630007276	0.353635	0.353635	chr10	95360173	0.4514447584931313	chr10:95360173:C:T
chr10:95361557	['T', 'C']	19959	616.8963371801301	56.81972195120127	-0.045034066583486	0.0411010815488633	-1.0956905484335455	0.273227	0.273227	chr10	95361557	0.5634763863535381	chr10:95361557:T:C
chr10:95362211	['C', 'T']	19959	30023.01693811075	4075.478563369697	0.0011683430138429	0.0116641340018512	0.1001654313691436	0.920214	0.920214	chr10	95362211	0.0361111637288021	chr10:95362211:C:T
chr10:95362484	['T', 'C']	19959	26067.306042689648	3493.6441984154862	-0.0031913184779097	0.0105668008803868	-0.3020136855075215	0.762645	0.762645	chr10	95362484	0.1176775726853512	chr10:95362484:T:C
chr10:95362620	['T', 'C']	19959	13332.335972340532	1784.6190781227183	0.002915019630174	0.0107389852835127	0.2714427437245323	0.786053	0.786053	chr10	95362620	0.1045481704599091	chr10:95362620:T:C
chr10:95362673	['A', 'G']	19959	3435.68854923578	493.0060917065353	0.0044483552869121	0.0181392264648532	0.2452340123506001	0.806278	0.806278	chr10	95362673	0.0935151901435365	chr10:95362673:A:G
chr10:95363702	['T', 'TA']	19959	26305.953998797355	3558.8915630699707	0.0003951872318149	0.0106697398959086	0.0370381317323841	0.970455	0.970455	chr10	95363702	0.013024598044592	chr10:95363702:T:TA
chr10:95364036	['A', 'G']	19959	30040.525558785204	4090.9513288855824	0.0029073605269313	0.0116751053485528	0.2490222092335779	0.803346	0.803346	chr10	95364036	0.0950973644019701	chr10:95364036:A:G
chr10:95364546	['G', 'A']	19959	511.0256037679126	30.14538527184799	-0.075805544372187	0.0449893989007262	-1.6849645966477536	0.092011	0.092011	chr10	95364546	1.0361602492443591	chr10:95364546:G:A
chr10:95364908	['G', 'A']	19959	5122.5133036027455	628.5047914000246	-0.0151895079956232	0.0150837242757712	-1.0070131035225744	0.313941	0.313941	chr10	95364908	0.5031519626975667	chr10:95364908:G:A
chr10:95365825	['TTTC', 'T']	19959	8529.854737686026	1155.8625662666304	0.0071233722666711	0.0123722270122016	0.5757550568419083	0.564787	0.564787	chr10	95365825	0.2481153082261547	chr10:95365825:TTTC:T
chr10:95366117	['C', 'A']	19959	13035.959410703548	1920.0357310135823	0.0125790137370767	0.0108119881697115	1.1634320662979816	0.244668	0.244668	chr10	95366117	0.6114228280826189	chr10:95366117:C:A
chr10:95366437	['G', 'C']	19959	7652.150180396872	972.5672053924228	-0.0134328991981638	0.0128449992376515	-1.0457687812692966	0.29568	0.29568	chr10	95366437	0.5291780504599873	chr10:95366437:G:C
chr10:95366896	['T', 'G']	19959	619.9940282029409	60.54846466785036	-0.0385520859727394	0.0409410896844781	-0.9416477741518332	0.346384	0.346384	chr10	95366896	0.4604421769092918	chr10:95366896:T:G
chr10:95367507	['T', 'C']	19959	30345.52039282493	4005.561737146794	-0.016259352201481	0.0119236983613751	-1.363616531440493	0.172704	0.172704	chr10	95367507	0.7626976036148803	chr10:95367507:T:C
chr10:95367705	['C', 'A']	19959	33488.67787353443	4505.480056628648	-0.0101774984960315	0.0137983346450919	-0.7375889016905135	0.460773	0.460773	chr10	95367705	0.3365129772726884	chr10:95367705:C:A
chr10:95367820	['C', 'T']	19959	31440.57525804189	4284.924155613648	0.0029743631023262	0.0123604243625533	0.2406360020564727	0.80984	0.80984	chr10	95367820	0.0916007761595398	chr10:95367820:C:T
chr10:95368047	['C', 'T']	19959	972.048702274777	134.77423034665136	0.0008874916128872	0.0329729526921916	0.0269157457984468	0.978527	0.978527	chr10	95368047	0.0094271865729337	chr10:95368047:C:T
chr10:95370153	['T', 'TTCTG']	19959	404.0404870471514	12.975546316386708	-0.1165076702346074	0.0501504937479453	-2.323160980631036	0.0201805	0.0201805	chr10	95370153	1.6950680777150218	chr10:95370153:T:TTCTG
chr10:95370693	['T', 'C']	19959	13629.09712825139	1932.1145372684884	0.0053472498233139	0.0106727591069029	0.5010185060632927	0.616364	0.616364	chr10	95370693	0.2101627350703039	chr10:95370693:T:C
chr10:95372495	['G', 'C']	19959	651.0326184988476	70.8791847703763	-0.0262809843318537	0.0400179117820905	-0.6567305279436239	0.511362	0.511362	chr10	95372495	0.2912715481193906	chr10:95372495:G:C
chr10:95372799	['T', 'C']	19959	9215.155338345863	1154.930948223056	-0.010304489855441	0.0121133914019457	-0.8506692728335176	0.394963	0.394963	chr10	95372799	0.4034435870278974	chr10:95372799:T:C
chr10:95373036	['T', 'C']	19959	6664.335605111501	952.6873381596292	0.0029060743323435	0.0135587821854018	0.2143315153681247	0.830291	0.830291	chr10	95373036	0.0807696696180247	chr10:95373036:T:C
chr10:95373746	['GTGGT', 'G']	19959	14571.380393925729	1892.3457830002776	-0.0046539307018784	0.0105806677913658	-0.4398522658159837	0.660049	0.660049	chr10	95373746	0.1804238225798025	chr10:95373746:GTGGT:G
chr10:95374106	['A', 'G']	19959	14622.272315588234	1909.3877778875408	-0.0036294789038101	0.0106034087844561	-0.3422935942195069	0.732134	0.732134	chr10	95374106	0.1354094242222211	chr10:95374106:A:G
chr10:95374385	['G', 'T']	19959	650.0651400511099	69.01985644392444	-0.028890635135607	0.0400477599851668	-0.7214045216588317	0.470669	0.470669	chr10	95374385	0.3272844049912445	chr10:95374385:G:T
chr10:95374811	['C', 'T']	19959	675.0338210241507	97.68788955997692	0.0052060713903646	0.0395295200374147	0.1317008500340284	0.895222	0.895222	chr10	95374811	0.0480692536007958	chr10:95374811:C:T
chr10:95375719	['C', 'G']	19959	1644.0	163.9584322409244	-0.0259799922898634	0.025552026946194	-1.016748782574885	0.309285	0.309285	chr10	95375719	0.5096411423155964	chr10:95375719:C:G
chr10:95376445	['G', 'T']	19959	17804.892073354044	2322.9918584190564	-0.0063499291044237	0.0101767150446967	-0.6239664839326338	0.532657	0.532657	chr10	95376445	0.2735523612524891	chr10:95376445:G:T
chr10:95376554	['C', 'T']	19959	666.0667434985219	77.49577564638155	-0.021413132285826	0.0395290065708479	-0.5417068159162365	0.588027	0.588027	chr10	95376554	0.2306027322881449	chr10:95376554:C:T
chr10:95377348	['A', 'G']	19959	17318.338478500547	2280.277474854269	-0.0038126388896893	0.0102346413070384	-0.3725229615098869	0.709507	0.709507	chr10	95377348	0.1490433154336014	chr10:95377348:A:G
chr10:95377650	['G', 'T']	19959	9763.424218123497	1246.844720204013	-0.0083132469194578	0.0118448069860014	-0.7018473943292332	0.482783	0.482783	chr10	95377650	0.316248030903143	chr10:95377650:G:T
chr10:95379238	['G', 'A']	19959	407.02039282493234	11.073052968050362	-0.1193067555734123	0.0499739986548305	-2.3873766115347697	0.0169784	0.0169784	chr10	95379238	1.7701032389396183	chr10:95379238:G:A
chr10:95379388	['A', 'AC']	19959	662.6972615106835	77.27452784971683	-0.0209281259574752	0.0396405266952685	-0.5279477267887347	0.597541	0.597541	chr10	95379388	0.2236322904419731	chr10:95379388:A:AC
chr10:95380087	['A', 'G']	19959	14807.22564642213	1902.5244474248127	-0.0071580392850445	0.0105511603274905	-0.6784125217389221	0.497518	0.497518	chr10	95380087	0.3031912020353227	chr10:95380087:A:G
chr10:95380088	['C', 'T']	19959	838.0	105.96853749212076	-0.0154255917140421	0.0355059846160721	-0.4344504702753565	0.663966	0.663966	chr10	95380088	0.1778541591718065	chr10:95380088:C:T
chr10:95380867	['A', 'G']	19959	14813.453164937604	1904.6589399229017	-0.0070940983013812	0.0105498440784923	-0.6724363174090684	0.501314	0.501314	chr10	95380867	0.2998901668454595	chr10:95380867:A:G
chr10:95381766	['G', 'A']	19959	17810.569431220247	2324.178038994656	-0.0063584759422063	0.0101812902709049	-0.6245255535417664	0.53229	0.53229	chr10	95381766	0.2738516927331509	chr10:95381766:G:A
chr10:95382373	['C', 'T']	19959	13154.954593294242	1921.0033925232565	0.0121699847585157	0.010772704903771	1.129705572298343	0.258614	0.258614	chr10	95382373	0.587347968403147	chr10:95382373:C:T
chr10:95382488	['T', 'C']	19959	14557.917564520169	1888.0222260706944	-0.0053636330512982	0.0105809278878291	-0.5069151881724673	0.61222	0.61222	chr10	95382488	0.2130924869769049	chr10:95382488:T:C
chr10:95382535	['T', 'C']	19959	5332.801563439567	814.4378150372856	0.0211629996165509	0.0149695137711252	1.4137399477444863	0.157454	0.157454	chr10	95382535	0.8028463019638515	chr10:95382535:T:C
chr10:95383509	['C', 'T']	19959	828.2489851150203	91.13980181750024	-0.0084520777070617	0.035491764749836	-0.2381419398735524	0.811773	0.811773	chr10	95383509	0.0905653976430434	chr10:95383509:C:T
chr10:95383602	['T', 'G']	19959	733.1101924233313	112.96679911885406	0.018733273501454	0.0379206373600903	0.4940126222975849	0.621303	0.621303	chr10	95383602	0.2066965493640293	chr10:95383602:T:G
chr10:95384069	['T', 'C']	19959	413.1241918508495	48.68736847775591	-0.0093255946698689	0.0502824772884618	-0.1854641054451164	0.852867	0.852867	chr10	95384069	0.0691186894299328	chr10:95384069:T:C
chr10:95385076	['T', 'C']	19959	33487.06675687867	4513.524849649067	-0.0090836807961128	0.0138168758780686	-0.6574337698532324	0.51091	0.51091	chr10	95385076	0.2916555968238695	chr10:95385076:T:C
chr10:95387063	['C', 'A']	19959	13592.724129290904	1937.881878358744	0.0065522783421707	0.0106859390630164	0.6131682300948047	0.539772	0.539772	chr10	95387063	0.2677896476803665	chr10:95387063:C:A
chr10:95387462	['A', 'G']	19959	666.1001202645821	77.53927734229684	-0.0218145007075492	0.0395293286375177	-0.5518560891227706	0.581053	0.581053	chr10	95387462	0.2357842521918581	chr10:95387462:A:G
chr10:95388200	['G', 'A']	19959	892.2682303413021	119.62066319310227	-0.0054798722441035	0.0344195037109869	-0.1592083456553263	0.873506	0.873506	chr10	95388200	0.0587341075580484	chr10:95388200:G:A
chr10:95388972	['G', 'C']	19959	33435.35040336724	4519.748135594	-0.006586017280389	0.0137656473497768	-0.478438617018312	0.632343	0.632343	chr10	95388972	0.1990472846935681	chr10:95388972:G:C
chr10:95393461	['TTAGAG', 'T']	19959	12824.57018291155	1852.589918967835	0.0105104459496443	0.01083195510419	0.9703184557678508	0.3319	0.3319	chr10	95393461	0.4789927475913961	chr10:95393461:TTAGAG:T
chr10:95393548	['C', 'T']	19959	736.0737585809491	71.35549589162672	-0.0405025871487877	0.0378534812923787	-1.069983149923447	0.28464	0.28464	chr10	95393548	0.5457040692601501	chr10:95393548:C:T
chr10:95394925	['A', 'T']	19959	12297.080585346295	1538.3332351538916	-0.0120281879117805	0.0110402232686045	-1.0894877412475452	0.275952	0.275952	chr10	95394925	0.559166453978438	chr10:95394925:A:T
chr10:95394941	['G', 'A']	19959	14875.49060480032	1928.071803322172	-0.0055469422178795	0.0105424421821749	-0.5261534397844022	0.598787	0.598787	chr10	95394941	0.2227276370022507	chr10:95394941:G:A
chr10:95395652	['T', 'A']	19959	418.0	8.711211923351486	-0.1241036152149047	0.0493461259779044	-2.514961666301309	0.0119123	0.0119123	chr10	95395652	1.9240043778227067	chr10:95395652:T:A
chr10:95395724	['C', 'A']	19959	712.0356749173263	67.31141166238471	-0.0416073025769993	0.038465085313925	-1.0816901155276208	0.279403	0.279403	chr10	95395724	0.5537689350992491	chr10:95395724:C:A
chr10:95396116	['T', 'G']	19959	722.0723555644636	92.52280901991644	-0.0137349738663066	0.0379449303614748	-0.361971249794455	0.717377	0.717377	chr10	95396116	0.1442525514587813	chr10:95396116:T:G
chr10:95396616	['C', 'T']	19959	486.0	44.03527535981723	-0.0262787561533457	0.0463293137365467	-0.5672166072387937	0.570573	0.570573	chr10	95396616	0.2436887833772389	chr10:95396616:C:T
chr10:95396720	['G', 'A']	19959	10035.502805892374	1283.7697331042143	-0.0058143033411093	0.0116624710691583	-0.4985481470119506	0.618103	0.618103	chr10	95396720	0.2089391485287313	chr10:95396720:G:A
chr10:95397024	['C', 'T']	19959	2464.246930901438	265.7467403304453	-0.0218834232859486	0.0210179517658182	-1.0411777289135238	0.297806	0.297806	chr10	95397024	0.5260665566152678	chr10:95397024:C:T
chr10:95397151	['T', 'C']	19959	1968.0986070748568	157.29537278358993	-0.060576281229821	0.0231404267933855	-2.6177685386138267	0.00885737	0.00885737	chr10	95397151	2.0526952131067766	chr10:95397151:T:C
chr10:95398956	['G', 'A']	19959	6791.701413250476	784.6613396888444	-0.0206357313589319	0.013567977692723	-1.5209143047161426	0.128297	0.128297	chr10	95398956	0.8917834987199929	chr10:95398956:G:A
chr10:95399927	['T', 'C']	19959	26294.26965672764	3647.9870346902426	0.0066959092674378	0.0107268190618487	0.624221330557596	0.532489	0.532489	chr10	95399927	0.2736893593232978	chr10:95399927:T:C
chr10:95399955	['C', 'T']	19959	6792.701663826802	785.7670555220271	-0.0203073620203895	0.0135676512033679	-1.496748531930756	0.134475	0.134475	chr10	95399955	0.8713584470461171	chr10:95399955:C:T
chr10:95400084	['G', 'A']	19959	12593.523878727136	1806.401343018571	0.00909417617596	0.0109065860298096	0.8338242738015373	0.40439	0.40439	chr10	95400084	0.3931995924443304	chr10:95400084:G:A
chr10:95400821	['C', 'T']	19959	1956.646899458159	155.27127113520814	-0.0605872145950934	0.0232231718289131	-2.6089121262781814	0.00908983	0.00908983	chr10	95400821	2.0414442389730065	chr10:95400821:C:T
chr10:95401743	['A', 'G']	19959	1162.05822226676	135.41733066002712	-0.0164598183550597	0.0301232581203056	-0.5464156064832976	0.584786	0.584786	chr10	95401743	0.2330030331013694	chr10:95401743:A:G
chr10:95402168	['A', 'G']	19959	3331.166900491032	483.4648626702864	0.0111335261358205	0.0182351304666872	0.6105536868057947	0.541502	0.541502	chr10	95402168	0.2663999349992152	chr10:95402168:A:G
chr10:95403545	['C', 'T']	19959	7119.588837350011	1016.4766473753748	0.0077576736335529	0.0132972733356265	0.5834033367403477	0.559628	0.559628	chr10	95403545	0.252100564478137	chr10:95403545:C:T
chr10:95404370	['A', 'G']	19959	5953.894918821407	906.3394010943308	0.0192864346659344	0.0142797964881853	1.3506099111350365	0.176836	0.176836	chr10	95404370	0.7524293173217778	chr10:95404370:A:G
chr10:95405226	['G', 'A']	19959	408.0408879090044	9.77257926760191	-0.122849039437029	0.0499169115705647	-2.4610705184226864	0.0138607	0.0138607	chr10	95405226	1.8582148362133413	chr10:95405226:G:A
chr10:95405862	['C', 'T']	19959	9220.385898977753	1202.6676025693769	-0.0039078942376745	0.0120486512759826	-0.3243428785647101	0.745682	0.745682	chr10	95405862	0.1274463402069537	chr10:95405862:C:T
chr10:95406054	['G', 'A']	19959	9204.922383123716	1199.0015679089042	-0.0043257088957614	0.0120556315892073	-0.3588122997748222	0.719739	0.719739	chr10	95406054	0.1428249638598238	chr10:95406054:G:A
chr10:95406227	['G', 'GGGA']	19959	431.2780536770806	13.050802816904683	-0.1225624351032348	0.0498830485927478	-2.456995684122109	0.0140189	0.0140189	chr10	95406227	1.853286062166224	chr10:95406227:G:GGGA
chr10:95406230	['TCTCAAC', 'T']	19959	409.3281351852781	9.823604423892998	-0.1233314101948658	0.0498572090301982	-2.473692623270684	0.0133807	0.0133807	chr10	95406230	1.873521166225499	chr10:95406230:TCTCAAC:T
chr10:95406346	['T', 'C']	19959	26410.37370797792	3672.113105015108	0.0074143754853314	0.0107593113583559	0.6891124569578719	0.490761	0.490761	chr10	95406346	0.3091299572689411	chr10:95406346:T:C
chr10:95406573	['G', 'A']	19959	7724.774064238112	1128.289644840875	0.0073202307933058	0.012833467483269	0.5704016317374241	0.568412	0.568412	chr10	95406573	0.2453367620627048	chr10:95406573:G:A
chr10:95406855	['C', 'G']	19959	407.0407876935411	12.06657213190295	-0.1186494403963761	0.0499724429418255	-2.37429738094853	0.0175918	0.0175918	chr10	95406855	1.7546897210841763	chr10:95406855:C:G
chr10:95407166	['G', 'A']	19959	6803.681765796462	882.3518877824704	-0.0033424240541041	0.0134778180925603	-0.2479944477028633	0.804141	0.804141	chr10	95407166	0.0946677943447784	chr10:95407166:G:A
chr10:95407827	['A', 'G']	19959	26012.729774436084	3595.1339492722263	0.0051452778496434	0.010692573442272	0.4812010763753194	0.630379	0.630379	chr10	95407827	0.2003982630566196	chr10:95407827:A:G
chr10:95408383	['G', 'A']	19959	8042.611826609871	1204.2909777568343	0.0122356389790652	0.0126540933214628	0.9669313058022246	0.33359	0.33359	chr10	95408383	0.4767869766491443	chr10:95408383:G:A
chr10:95409380	['T', 'C']	19959	982.0	93.32177063265966	-0.0494967917745213	0.0324567887595673	-1.525005820544435	0.127274	0.127274	chr10	95409380	0.8952603065568825	chr10:95409380:T:C
chr10:95409710	['C', 'T']	19959	25507.50195488721	3438.7458227695297	-0.0016279658558507	0.0105314981295623	-0.1545806528019984	0.877153	0.877153	chr10	95409710	0.0569246469301027	chr10:95409710:C:T
chr10:95411293	['G', 'A']	19959	3835.768729641694	517.1226310778367	-0.0064569710882106	0.0171549281843	-0.3763916128847437	0.70663	0.70663	chr10	95411293	0.1508079285231894	chr10:95411293:G:A
chr10:95411387	['C', 'T']	19959	9315.800481130658	1130.3379294419897	-0.0163198332396217	0.0119617757881612	-1.3643319795187745	0.172478	0.172478	chr10	95411387	0.7632662924047637	chr10:95411387:C:T
chr10:95411673	['A', 'G']	19959	9354.40604329525	1134.3205500252398	-0.0164084106905519	0.0119503937895507	-1.3730435146747395	0.169754	0.169754	chr10	95411673	0.7701799834247187	chr10:95411673:A:G
chr10:95411774	['T', 'C']	19959	13904.0	1969.4278722979573	0.0088538744178552	0.0106036247041322	0.8349856454656341	0.403736	0.403736	chr10	95411774	0.3939025240494797	chr10:95411774:T:C
chr10:95412099	['C', 'T']	19959	12836.977595339196	1818.1887374810683	0.0069162781583775	0.0112706007047881	0.613656568938625	0.539449	0.539449	chr10	95412099	0.2680496076363778	chr10:95412099:C:T
chr10:95412188	['ATACAGCTC', 'A']	19959	3839.0	511.2089614990064	-0.0078937374566767	0.0171385470648143	-0.4605838188514075	0.645102	0.645102	chr10	95412188	0.1903716116672317	chr10:95412188:ATACAGCTC:A
chr10:95412305	['T', 'C']	19959	405.0405872626146	5.027641285450451	-0.1304563139068168	0.0501019190646554	-2.603818702801896	0.00922598	0.00922598	chr10	95412305	2.0349874911865697	chr10:95412305:T:C
chr10:95412838	['T', 'C']	19959	23295.835922622027	3110.0214176010454	-0.0033585901425578	0.0101997504289617	-0.3292816001675236	0.741946	0.741946	chr10	95412838	0.1296277022080824	chr10:95412838:T:C
chr10:95413450	['T', 'G']	19959	983.2463165280144	94.70533025215148	-0.0496162498712555	0.0324405342106429	-1.5294523064597891	0.126168	0.126168	chr10	95413450	0.8990507812699687	chr10:95413450:T:G
chr10:95413516	['T', 'C']	19959	32368.62175568694	4398.910468414386	0.0015464006791293	0.0128624246903811	0.1202262183339186	0.904305	0.904305	chr10	95413516	0.0436850678910775	chr10:95413516:T:C
chr10:95414407	['A', 'G']	19959	3927.196763202726	530.5199025109436	-0.0003673261927298	0.0169186379763067	-0.0217113335745007	0.982678	0.982678	chr10	95414407	0.0075887667377925	chr10:95414407:A:G
chr10:95414468	['T', 'C']	19959	405.0405872626146	5.013667925541253	-0.1304968552560274	0.0501019342669662	-2.604627090057639	0.00920425	0.00920425	chr10	95414468	2.0360115938119603	chr10:95414468:T:C
chr10:95414595	['T', 'C']	19959	11937.0	1729.7264144571484	0.0114564130499027	0.0110586368662803	1.0359697301242674	0.300229	0.300229	chr10	95414595	0.5225473602883386	chr10:95414595:T:C
chr10:95414780	['C', 'A']	19959	1933.096853392124	237.6546997473672	-0.0257551358903545	0.0235480994399049	-1.0937246106031633	0.274089	0.274089	chr10	95414780	0.5621083936292794	chr10:95414780:C:A
chr10:95415708	['C', 'T']	19959	943.047249223369	155.35479114987558	0.0193623462200134	0.0330851370666484	0.5852279282086351	0.558401	0.558401	chr10	95415708	0.2530538126375939	chr10:95415708:C:T
chr10:95415995	['G', 'C']	19959	413.0206934562581	68.03969174402755	0.0075253331502135	0.0499122726309098	0.1507711982153511	0.880158	0.880158	chr10	95415995	0.0554393592489159	chr10:95415995:G:C
chr10:95416169	['C', 'T']	19959	754.8320208657274	81.57548733653464	-0.0382165666140882	0.03699869141122	-1.032916710197455	0.301655	0.301655	chr10	95416169	0.5204894717584401	chr10:95416169:C:T
chr10:95417997	['C', 'T']	19959	1947.4878721058435	246.82990229667703	-0.0224607799871173	0.0234768584762118	-0.956719997689466	0.33872	0.33872	chr10	95417997	0.4701591593246632	chr10:95417997:C:T
chr10:95418528	['C', 'G']	19959	23136.11427425822	3023.6295109058706	-0.0096705812317009	0.01017798341326	-0.95014708111058	0.342049	0.342049	chr10	95418528	0.4659116749225678	chr10:95418528:C:G
chr10:95418769	['T', 'C']	19959	419.0839889751942	13.2177132287109	-0.1099184511114445	0.0492960449584732	-2.22976206720112	0.0257743	0.0257743	chr10	95418769	1.588813120817114	chr10:95418769:T:C
chr10:95420084	['A', 'G']	19959	23060.932491354684	3019.487236737002	-0.0087734298169375	0.010170516017253	-0.8626336954835404	0.388349	0.388349	chr10	95420084	0.4107778088177796	chr10:95420084:A:G
chr10:95420646	['C', 'T']	19959	29681.43560188433	4037.0235224880016	0.0043132067205326	0.0115474981583409	0.3735187190670497	0.708766	0.708766	chr10	95420646	0.1494971240309196	chr10:95420646:C:T
chr10:95420752	['G', 'C']	19959	498.0249524000401	33.14078414111033	-0.0489810502254565	0.0457053278809337	-1.0716704703017614	0.283881	0.283881	chr10	95420752	0.5468636735935065	chr10:95420752:G:C
chr10:95421054	['C', 'A']	19959	3617.7250313204713	518.373101110162	0.0092690399252047	0.0175111678739404	0.5293216301694297	0.596588	0.596588	chr10	95421054	0.2243254864519914	chr10:95421054:C:A
chr10:95422098	['T', 'C']	19959	1867.2806674684307	257.0975289614325	0.0008595762197145	0.0239060252338258	0.0359564675142365	0.971317	0.971317	chr10	95422098	0.0126390101712554	chr10:95422098:T:C
chr10:95422605	['G', 'C']	19959	1880.0941978154124	259.7876257335997	0.0015972693160683	0.0238338487835854	0.0670168435896245	0.946569	0.946569	chr10	95422605	0.0238477227175857	chr10:95422605:G:C
chr10:95422746	['A', 'C']	19959	9179.919877737137	1124.358485477313	-0.0157316819371269	0.011987462586997	-1.3123446119607742	0.189419	0.189419	chr10	95422746	0.7225764604895718	chr10:95422746:A:C
chr10:95422791	['T', 'C']	19959	5567.836891160554	739.3692016806746	-0.003535819710665	0.0145000161562764	-0.2438493635149846	0.80735	0.80735	chr10	95422791	0.0929381503882863	chr10:95422791:T:C
chr10:95424377	['G', 'A']	19959	17897.0	2433.340896454484	0.001502060837075	0.0101310337049177	0.1482633343077265	0.882136	0.882136	chr10	95424377	0.0544644539880033	chr10:95424377:G:A
chr10:95424630	['C', 'A']	19959	16278.631207095255	2109.8554464579465	-0.0069067696848612	0.0102787034865776	-0.6719495015962229	0.501624	0.501624	chr10	95424630	0.2996216930341623	chr10:95424630:C:A
chr10:95424862	['T', 'C']	19959	498.12478701012327	27.750388813973004	-0.088182610442718	0.045290221283577	-1.9470562947921504	0.051542	0.051542	chr10	95424862	1.2878387333964545	chr10:95424862:T:C
chr10:95428203	['G', 'A']	19959	1628.0	165.19892804105814	-0.0385495964967376	0.0255627619833169	-1.50803721921349	0.131561	0.131561	chr10	95428203	0.8808728340885061	chr10:95428203:G:A
chr10:95428762	['C', 'T']	19959	671.067244575838	43.617995306665904	-0.0661502701206341	0.0395831572889535	-1.671172151269871	0.0947034	0.0947034	chr10	95428762	1.023634428866505	chr10:95428762:C:T
chr10:95429131	['A', 'C']	19959	26805.058036385504	3686.359426912903	0.005969783533491	0.0107817983226519	0.553690892265054	0.579797	0.579797	chr10	95429131	0.2367240361124742	chr10:95429131:A:C
chr10:95429534	['G', 'A']	19959	3817.3825224232096	517.0757431078425	-0.0007654783652202	0.0171807714659713	-0.0445543651364191	0.964463	0.964463	chr10	95429534	0.0157144286774886	chr10:95429534:G:A
chr10:95429620	['C', 'T']	19959	518.0519116099614	64.71834835314151	-0.0153504758481717	0.044260863839513	-0.3468182614743251	0.728732	0.728732	chr10	95429620	0.1374321593646191	chr10:95429620:C:T
chr10:95429957	['A', 'T']	19959	1631.0817216153923	166.14071765783694	-0.0380301389964165	0.0255423559931706	-1.4889049000250745	0.136528	0.136528	chr10	95429957	0.8647782717114365	chr10:95429957:A:T
chr10:95430326	['A', 'G']	19959	23955.60072158749	3277.156979494717	0.0031025174470956	0.0103221913248142	0.3005677137215305	0.763747	0.763747	chr10	95430326	0.1170504826557783	chr10:95430326:A:G
chr10:95431605	['T', 'C']	19959	2353.1178975849284	400.9540609282098	0.0314197242981331	0.0214141328909312	1.4672424262127912	0.142326	0.142326	chr10	95431605	0.8467157560991923	chr10:95431605:T:C
chr10:95432695	['A', 'C']	19959	18951.44470623621	2520.752048067531	-0.0063501692498585	0.0101379698845674	-0.6263748385685315	0.531076	0.531076	chr10	95432695	0.2748433244574924	chr10:95432695:A:C
chr10:95432788	['G', 'A']	19959	18840.215241915263	2502.4340574469984	-0.0064730432126666	0.010145922736031	-0.6379945305200289	0.523485	0.523485	chr10	95432788	0.2810957581313854	chr10:95432788:G:A
chr10:95433456	['G', 'A']	19959	4434.0	674.5528457415876	0.0183701959804659	0.0161008462236533	1.140945992855873	0.253906	0.253906	chr10	95433456	0.5953270362822328	chr10:95433456:G:A
chr10:95433573	['T', 'G']	19959	20869.228024456246	2733.7649482880856	-0.010060917329947	0.0101381283311153	-0.9923840970792116	0.321022	0.321022	chr10	95433573	0.4934652038842095	chr10:95433573:T:G
chr10:95434162	['TG', 'T']	19959	8569.717464294663	1088.21173484892	-0.0095234991669704	0.0124062290686209	-0.7676385075831141	0.442711	0.442711	chr10	95434162	0.3538796870115504	chr10:95434162:TG:T
chr10:95434427	['G', 'A']	19959	880.0440925944483	120.75170675245936	-0.0031653415707095	0.0342377550567062	-0.0924517850386777	0.92634	0.92634	chr10	95434427	0.0332295824085075	chr10:95434427:G:A
chr10:95435855	['G', 'A']	19959	21305.20234515935	2758.754707037574	-0.0143680719043291	0.0101627416761843	-1.413798791914555	0.157437	0.157437	chr10	95435855	0.8028931944199683	chr10:95435855:G:A
chr10:95436202	['G', 'A']	19959	21119.17438364402	2724.961980051084	-0.014919211457493	0.0101549458011533	-1.4691571722419814	0.141806	0.141806	chr10	95436202	0.8483053931884676	chr10:95436202:G:A
chr10:95437309	['C', 'T']	19959	2343.2348048303857	397.3225065657992	0.0297995131439364	0.0214512538326176	1.3891734896458512	0.164796	0.164796	chr10	95437309	0.783053333895033	chr10:95437309:C:T
chr10:95437771	['A', 'G']	19959	33142.32104023651	4482.1591259419	-0.0033117031657211	0.0134293430138019	-0.2466020238158755	0.805219	0.805219	chr10	95437771	0.0940859860215812	chr10:95437771:A:G
chr10:95438079	['C', 'T']	19959	19794.97534576067	2645.2359125661624	-0.0056292346654863	0.0101639361838466	-0.553843960023356	0.579692	0.579692	chr10	95438079	0.2368026930393179	chr10:95438079:C:T
chr10:95438561	['T', 'C']	19959	881.176597344024	119.3194012303725	-0.0046068982050095	0.0342194443459634	-0.1346280833327724	0.892907	0.892907	chr10	95438561	0.0491937723433749	chr10:95438561:T:C
chr10:95439070	['G', 'T']	19959	2274.113939272472	240.74503930009888	-0.0359544115556368	0.0218515096690397	-1.645397141899939	0.0999037	0.0999037	chr10	95439070	1.0004184270910692	chr10:95439070:G:T
chr10:95439222	['A', 'G']	19959	22249.114740956007	3053.4350164243488	-7.923496929002562e-05	0.0102256380716437	-0.0077486577106369	0.993818	0.993818	chr10	95439222	0.0026931415914112	chr10:95439222:A:G
chr10:95439333	['C', 'T']	19959	19794.96712603357	2643.8017212976547	-0.0058514590108699	0.0101658056308933	-0.5756020942489486	0.564891	0.564891	chr10	95439333	0.2480353445086255	chr10:95439333:C:T
chr10:95439412	['T', 'G']	19959	19726.953495364567	2636.2324307302824	-0.0058049740413317	0.0101578637761988	-0.5714758702448385	0.567684	0.567684	chr10	95439412	0.245893346059303	chr10:95439412:T:G
chr10:95439735	['G', 'T']	19959	6155.61682617628	815.620383792864	0.0005651667908062	0.0140403409727867	0.0402530673508335	0.967892	0.967892	chr10	95439735	0.0141730997378612	chr10:95439735:G:T
chr10:95439917	['T', 'A']	19959	19817.971736406915	2631.2478717769995	-0.0073627030280401	0.0101611845241714	-0.724591016975014	0.468711	0.468711	chr10	95439917	0.3290948540683478	chr10:95439917:T:A
chr10:95439971	['G', 'A']	19959	19814.992784848186	2630.5466158332138	-0.0074478572920979	0.0101617149454685	-0.7329331054911317	0.463608	0.463608	chr10	95439971	0.3338490784766073	chr10:95439971:G:A
chr10:95440060	['T', 'C']	19959	6234.561842237146	834.8368021014666	0.0014036198020325	0.0139683350610088	0.1004858342745939	0.91996	0.91996	chr10	95440060	0.0362310554337213	chr10:95440060:T:C
chr10:95440287	['C', 'T']	19959	19816.97865303668	2626.127056546527	-0.0077788911279082	0.0101606561627332	-0.7655894465201223	0.44393	0.44393	chr10	95440287	0.3526855051340962	chr10:95440287:C:T
chr10:95440687	['A', 'G']	19959	23891.39404720148	3199.1875813311	-0.0069555576209207	0.0103360899879601	-0.6729389574803245	0.500994	0.500994	chr10	95440687	0.3001674752954188	chr10:95440687:A:G
chr10:95441666	['G', 'A']	19959	18983.804560260585	2488.469725979108	-0.0098242611986269	0.0101433297121743	-0.9685440064947785	0.332784	0.332784	chr10	95441666	0.477837562425641	chr10:95441666:G:A
chr10:95442785	['A', 'G']	19959	24385.66536380036	3367.109496828178	0.0032986789719483	0.0104193948178521	0.3165902655206532	0.751558	0.751558	chr10	95442785	0.1240374979673369	chr10:95442785:A:G
chr10:95443231	['C', 'T']	19959	1311.0656879446838	206.45753629872104	0.0216769972488911	0.0282442045535521	0.7674847846322137	0.442802	0.442802	chr10	95443231	0.353790426214719	chr10:95443231:C:T
chr10:95443744	['G', 'C']	19959	20631.13470308193	2642.836564512064	-0.0150126437618713	0.0101421969994945	-1.4802161467204256	0.138831	0.138831	chr10	95443744	0.8575135481051162	chr10:95443744:G:C
chr10:95444156	['G', 'C']	19959	20628.13410172889	2641.1311104994256	-0.0151985686677202	0.0101394245192391	-1.4989577208135885	0.1339	0.1339	chr10	95444156	0.873219422987991	chr10:95444156:G:C
chr10:95444686	['T', 'C']	19959	2280.3427540589296	236.3028849843286	-0.0373827749394702	0.021827221858955	-1.7126675662635145	0.0867893	0.0867893	chr10	95444686	1.0615338144248805	chr10:95444686:T:C
chr10:95444853	['T', 'C']	19959	1637.082022246718	160.0857931852135	-0.0310989644765949	0.0253525599750417	-1.2266597340548755	0.219965	0.219965	chr10	95444853	0.6576464169782946	chr10:95444853:T:C
chr10:95445065	['TAGA', 'T']	19959	18963.70079687265	2485.9100947320776	-0.0096780722826029	0.0101460613259206	-0.9538748063623304	0.340159	0.340159	chr10	95445065	0.4683180338945685	chr10:95445065:TAGA:T
chr10:95445682	['C', 'T']	19959	885.0	131.75124575713133	0.0046488348321606	0.0341872282942881	0.1359816242528607	0.891837	0.891837	chr10	95445682	0.0497145138629562	chr10:95445682:C:T
chr10:95446862	['T', 'C']	19959	24058.410783183845	3231.53143675578	-0.0034489573103601	0.0103924787590486	-0.331870518124191	0.739991	0.739991	chr10	95446862	0.1307735622610591	chr10:95446862:T:C
chr10:95450507	['T', 'C']	19959	23703.447447900893	3144.632963394142	-0.0073730392148082	0.0103865646878986	-0.7098631199397951	0.477797	0.477797	chr10	95450507	0.3207565814332233	chr10:95450507:T:C
chr10:95450759	['C', 'A']	19959	20331.074567777498	2697.021553818372	-0.0061128031569394	0.0101622300046008	-0.6015218268206808	0.547499	0.547499	chr10	95450759	0.2616166697204989	chr10:95450759:C:A
chr10:95451058	['T', 'C']	19959	1889.0	234.15115694798152	-0.0064325932718334	0.0238832280153838	-0.2693351697555314	0.787675	0.787675	chr10	95451058	0.1036529383752266	chr10:95451058:T:C
chr10:95451226	['G', 'A']	19959	6095.221548484089	777.8603621992598	-0.005061431400015	0.0140731560756657	-0.3596514792276689	0.719112	0.719112	chr10	95451226	0.1432034640066621	chr10:95451226:G:A
chr10:95451705	['A', 'G']	19959	2268.227288670642	229.31817269205328	-0.0406018262886221	0.0218844311368544	-1.8552836048018964	0.0635705	0.0635705	chr10	95451705	1.1967443727069194	chr10:95451705:A:G
chr10:95451979	['C', 'T']	19959	23025.92196662156	3082.655770919006	-0.0037144309678518	0.0102854158779983	-0.3611357102047204	0.718002	0.718002	chr10	95451979	0.1438743460254516	chr10:95451979:C:T
chr10:95452280	['G', 'A']	19959	9500.42799158148	1228.1185835827812	-0.0082338011958299	0.0119506985970159	-0.6889807427564025	0.490843	0.490843	chr10	95452280	0.3090573981766822	chr10:95452280:G:A
chr10:95453432	['C', 'T']	19959	23972.211800681773	3237.820718544135	-0.0016228032383695	0.0103946417651693	-0.1561192078602727	0.875941	0.875941	chr10	95453432	0.0575251452444291	chr10:95453432:C:T
chr10:95454661	['T', 'C']	19959	22361.361094407697	2971.306856548354	-0.0090053156925058	0.0102040247992148	-0.8825258532494694	0.377503	0.377503	chr10	95454661	0.4230795927016308	chr10:95454661:T:C
chr10:95455872	['G', 'A']	19959	500.050107731623	29.34977621854921	-0.0544323405839516	0.0456207372364946	-1.1931490782750456	0.232825	0.232825	chr10	95455872	0.6329703883730409	chr10:95455872:G:A
chr10:95456173	['A', 'G']	19959	30244.546001202645	4024.159294491827	-0.0079342287647549	0.011804336571055	-0.6721452507725129	0.501499	0.501499	chr10	95456173	0.2997299286354172	chr10:95456173:A:G
chr10:95456597	['T', 'A']	19959	28379.26563439567	3738.363398313201	-0.0108958174997635	0.0111713720688993	-0.9753338652193846	0.329407	0.329407	chr10	95456597	0.4822671761769749	chr10:95456597:T:A
chr10:95456681	['G', 'A']	19959	991.0	119.6700932417859	-0.0182903512916727	0.0325089783143325	-0.5626246114172371	0.573697	0.573697	chr10	95456681	0.2413174211422273	chr10:95456681:G:A
chr10:95457319	['G', 'C']	19959	1877.0940474997487	285.6565964658955	0.0155110414439683	0.0239563298717419	0.6474715253551667	0.517334	0.517334	chr10	95457319	0.2862289781400159	chr10:95457319:G:C
chr10:95457814	['T', 'A']	19959	32302.09211185727	4346.500255098183	-0.0037051405010071	0.0128145354827878	-0.2891357635228965	0.77248	0.77248	chr10	95457814	0.1121127559187635	chr10:95457814:T:A
chr10:95457834	['T', 'A']	19959	9621.96417297189	1306.8611307939275	0.0007797878149378	0.0118142549367744	0.0660039773232396	0.947375	0.947375	chr10	95457834	0.0234780799260927	chr10:95457834:T:A
chr10:95458809	['A', 'G']	19959	1723.4317430089206	234.89919378446223	-0.0076505300044603	0.024861231657602	-0.3077293237047256	0.758292	0.758292	chr10	95458809	0.1201635258071634	chr10:95458809:A:G
chr10:95459154	['G', 'A']	19959	8867.22135912599	1175.7915396309809	-0.0011875866473649	0.0121627360611633	-0.0976414057982409	0.922218	0.922218	chr10	95459154	0.0351664054039848	chr10:95459154:G:A
chr10:95459418	['G', 'T']	19959	32670.73203007519	4390.113853170836	-0.0057000839306592	0.0130852105689279	-0.4356127018845728	0.663122	0.663122	chr10	95459418	0.1784065635220003	chr10:95459418:G:T
chr10:95459474	['C', 'G']	19959	30028.017940365826	3973.6793096813126	-0.0102235593809452	0.0117111454784013	-0.872976891953084	0.382686	0.382686	chr10	95459474	0.4171574255046917	chr10:95459474:C:G
chr10:95460174	['C', 'G']	19959	32162.0	4308.551071918022	-0.0065331996999336	0.0127229536470651	-0.5134970920404738	0.607609	0.607609	chr10	95460174	0.2163758019234889	chr10:95460174:C:G
chr10:95460226	['A', 'C']	19959	6007.300982062331	751.0224237379049	-0.0092733265206766	0.0142296014574165	-0.6516926386468412	0.514607	0.514607	chr10	95460226	0.2885243105456161	chr10:95460226:A:C
chr10:95460856	['A', 'G']	19959	891.1786018541719	86.98938793195053	-0.0384810134382249	0.0343738789881471	-1.119484171440006	0.262947	0.262947	chr10	95460856	0.5801317797502312	chr10:95460856:A:G
chr10:95461233	['C', 'A']	19959	1935.0969536025648	189.56259380479528	-0.0416404196204	0.023575225207108	-1.7662787631757275	0.0773644	0.0773644	chr10	95461233	1.111458838286747	chr10:95461233:C:A
chr10:95462266	['G', 'A']	19959	32666.45674619086	4387.927050716208	-0.006151980486048	0.013082716614982	-0.4702372349029507	0.638191	0.638191	chr10	95462266	0.1950493246769766	chr10:95462266:G:A
chr10:95462907	['T', 'C']	19959	32305.85583283224	4339.517154263269	-0.0053612841916698	0.0128325622456502	-0.4177875072055201	0.676107	0.676107	chr10	95462907	0.1699845676201078	chr10:95462907:T:C
chr10:95463875	['T', 'C']	19959	1907.0955506563785	312.9659853115238	0.0270842693240357	0.0237004117333177	1.1427763208839556	0.253145	0.253145	chr10	95463875	0.5966306461710937	chr10:95463875:T:C
chr10:95464403	['T', 'C']	19959	7857.659818273591	1021.5301584871768	-0.0069660849984688	0.0128473859237711	-0.542218085437889	0.587674	0.587674	chr10	95464403	0.2308635230108177	chr10:95464403:T:C
chr10:95465797	['A', 'G']	19959	16605.32788774743	2101.054484372669	-0.0151460891755601	0.0102633444278201	-1.475745969754726	0.140028	0.140028	chr10	95465797	0.8537851141101129	chr10:95465797:A:G
chr10:95466172	['C', 'T']	19959	26630.114354863126	3499.209334627548	-0.0109925318419899	0.0107873655367926	-1.0190191297863729	0.308206	0.308206	chr10	95466172	0.5111589109079065	chr10:95466172:C:T
chr10:95466672	['A', 'G']	19959	16149.32775131612	2036.5734161364053	-0.015286604005	0.0103151112723623	-1.481962104079091	0.138366	0.138366	chr10	95466672	0.8589706138274266	chr10:95466672:A:G
chr10:95466753	['A', 'T']	19959	26516.957142857143	3495.706858340196	-0.0093052319711235	0.0106624580173751	-0.8727098344453106	0.382832	0.382832	chr10	95466753	0.4169917677536613	chr10:95466753:A:T
chr10:95467182	['T', 'C']	19959	10048.503457260244	1491.0002269796364	0.0176222713434743	0.0117040504561409	1.505655790660759	0.132171	0.132171	chr10	95467182	0.8788638241361225	chr10:95467182:T:C
chr10:95468854	['T', 'C']	19959	471.0	75.86429076083802	0.0152313970522928	0.0466196025869296	0.3267165785871186	0.743886	0.743886	chr10	95468854	0.1284936146750842	chr10:95468854:T:C
chr10:95469119	['A', 'C']	19959	471.0708057727	75.72141184564443	0.0149329913070784	0.0466196936330261	0.320315088825458	0.748733	0.748733	chr10	95469119	0.1256730251568991	chr10:95469119:A:C
chr10:95469786	['G', 'C']	19959	4169.417798266272	412.6731821126463	-0.0400395030606995	0.0165336738165341	-2.4216942649890054	0.0154572	0.0154572	chr10	95469786	1.810869173721787	chr10:95469786:G:C
chr10:95470580	['AAGTCAAC', 'A']	19959	569.0855381840048	56.91915765763909	-0.0262106084229527	0.0428065619419456	-0.6123035168883608	0.540344	0.540344	chr10	95470580	0.2673296665915368	chr10:95470580:AAGTCAAC:A
chr10:95471614	['T', 'C']	19959	3404.2640714357385	426.72629676638354	-0.0141493148649352	0.0181197288986533	-0.7808789493526498	0.434883	0.434883	chr10	95471614	0.3616275689971034	chr10:95471614:T:C
chr10:95472448	['G', 'A']	19959	16779.20341786108	2404.2555207565683	0.0119361949868189	0.0102054608560463	1.1695890225033077	0.24218	0.24218	chr10	95472448	0.615861725141284	chr10:95472448:G:A
chr10:95472511	['G', 'T']	19959	14495.357540219517	1989.802996631062	0.0003669588944167	0.0104822966267539	0.035007490007497	0.972074	0.972074	chr10	95472511	0.0123006727605867	chr10:95472511:G:T
chr10:95473053	['A', 'G']	19959	2648.8734266438405	366.9278926608272	-0.0017989516540504	0.0203938523832052	-0.0882104871726893	0.92971	0.92971	chr10	95473053	0.0316524977261545	chr10:95473053:A:G
chr10:95473328	['T', 'C']	19959	4219.691343792291	419.1130779020627	-0.039233732998699	0.0164482579783873	-2.385281958141181	0.0170753	0.0170753	chr10	95473328	1.7676316573565305	chr10:95473328:T:C
chr10:95473396	['A', 'G']	19959	38684.56741178829	5245.3458720962135	0.0094316157474181	0.0291946495522917	0.3230597349875642	0.746653	0.746653	chr10	95473396	0.1268811855983198	chr10:95473396:A:G
chr10:95473597	['C', 'T']	19959	25418.54707621386	3521.65421056774	0.01093543408205	0.0105166527513448	1.039820781441289	0.298436	0.298436	chr10	95473597	0.5251487895830204	chr10:95473597:C:T
chr10:95475234	['C', 'A']	19959	25418.547076213858	3526.831343161818	0.0115603352616302	0.0105200929007941	1.0988814804817608	0.271833	0.271833	chr10	95475234	0.5656978218936415	chr10:95475234:C:A
chr10:95475529	['T', 'C']	19959	14181.84219493861	2050.9944169299647	0.0166390264626456	0.0105425513708095	1.5782732165494806	0.114519	0.114519	chr10	95475529	0.941122452969493	chr10:95475529:T:C
chr10:95475932	['CT', 'C']	19959	27460.50338261087	3786.87797305431	0.0102355284180229	0.010929655417907	0.936491410447678	0.349032	0.349032	chr10	95475932	0.4571347541688181	chr10:95475932:CT:C
chr10:95476841	['G', 'C']	19959	15600.689821079535	1989.6888265812	-0.0146303310071189	0.0103264453755723	-1.4167828788140076	0.156562	0.156562	chr10	95476841	0.8053136394232803	chr10:95476841:G:C
chr10:95477170	['G', 'A']	19959	12302.314655172411	1598.1459630102754	-0.0058913116191702	0.010887537602029	-0.5411059722147197	0.588441	0.588441	chr10	95477170	0.2302970751467188	chr10:95477170:G:A
chr10:95478037	['A', 'G']	19959	23128.11146752205	3234.456157443582	0.0106388795851	0.0101908576352795	1.0439631251710828	0.296515	0.296515	chr10	95478037	0.5279533318024127	chr10:95478037:A:G
chr10:95479951	['A', 'G']	19959	14568.389397871004	2008.1922803999423	0.0045234758924404	0.010945630760525	0.4132677221996298	0.679415	0.679415	chr10	95479951	0.1678648690860733	chr10:95479951:A:G
chr10:95480024	['T', 'C']	19959	23008.26383171003	3228.2279189369297	0.0120281215861761	0.0101905060291031	1.1803262322621613	0.237885	0.237885	chr10	95480024	0.6236329418324678	chr10:95480024:T:C
chr10:95480142	['G', 'T']	19959	3249.325600040086	355.72196316748284	-0.0250571212630267	0.0186090180719379	-1.34650421457822	0.178155	0.178155	chr10	95480142	0.7492019844724517	chr10:95480142:G:T
chr10:95480343	['A', 'G']	19959	23039.77177508269	3240.212110013605	0.0125366167040354	0.010176012653722	1.2319773108232188	0.217972	0.217972	chr10	95480343	0.6615992909205941	chr10:95480343:A:G
chr10:95482002	['A', 'C']	19959	2785.139543040385	427.9528376327481	0.0168698993496653	0.0198446502268936	0.8500980947904605	0.395281	0.395281	chr10	95482002	0.4030940604191543	chr10:95482002:A:C
chr10:95482618	['T', 'A']	19959	7257.727263616776	960.8410136244252	-0.0026654673506842	0.0130880640947594	-0.2036563491274089	0.838624	0.838624	chr10	95482618	0.0764327129813189	chr10:95482618:T:A
chr10:95483144	['A', 'G']	19959	34847.72982860579	4717.083470384284	0.0048070262648185	0.0151145692601329	0.3180392495535961	0.750458	0.750458	chr10	95483144	0.1246736083889307	chr10:95483144:A:G
chr10:95483566	['T', 'G']	19959	5979.996140157402	879.1148412451613	0.0134424435210269	0.0141124016794223	0.9525269919596804	0.340841	0.340841	chr10	95483566	0.4674481691789213	chr10:95483566:T:G
chr10:95484235	['G', 'A']	19959	3848.5121134424376	467.2360128955857	-0.0173148122418773	0.017581908079664	-0.9848084840066036	0.32473	0.32473	chr10	95484235	0.4884775874669835	chr10:95484235:G:A
chr10:95484692	['G', 'A']	19959	9707.918358141633	1289.1061634827136	-0.0031398911000938	0.0117680133301017	-0.2668157327849235	0.789614	0.789614	chr10	95484692	0.1025851601499122	chr10:95484692:G:A
chr10:95485741	['A', 'G']	19959	707.8086196503918	90.59099981088444	-0.0265920459961084	0.0382494294426149	-0.6952272591674618	0.486921	0.486921	chr10	95485741	0.3125414947343504	chr10:95485741:A:G
chr10:95486723	['G', 'T']	19959	988.1485267588696	63.94174598699114	-0.0604232110385421	0.0325611825727555	-1.855682326756128	0.0635136	0.0635136	chr10	95486723	1.1971332704159412	chr10:95486723:G:T
chr10:95486927	['C', 'T']	19959	3000.300646389738	354.14171137511147	-0.015374207933973	0.0192892035618357	-0.7970369478805911	0.425439	0.425439	chr10	95486927	0.3711627008262358	chr10:95486927:C:T
chr10:95487859	['A', 'G']	19959	9101.368009621168	1102.8308574163898	-0.0157996564032259	0.0120750809192772	-1.3084513891747571	0.190735	0.190735	chr10	95487859	0.7195696063134697	chr10:95487859:A:G
chr10:95488284	['G', 'A']	19959	5977.5989878238215	874.9739537489758	0.0129984882330378	0.0141113321726471	0.921138279079958	0.356989	0.356989	chr10	95488284	0.4473451657166621	chr10:95488284:G:A
chr10:95490873	['T', 'C']	19959	7989.401744098632	1084.572976264818	0.0003324315226342	0.012611387284306	0.0263596315885	0.978971	0.978971	chr10	95490873	0.0092301730860521	chr10:95490873:T:C
chr10:95492005	['C', 'T']	19959	9169.918875582502	1356.030835065153	0.0166504148857676	0.012023410576772	1.38483292901387	0.166119	0.166119	chr10	95492005	0.7795806919119613	chr10:95492005:C:T
chr10:95492191	['C', 'T']	19959	863.0	69.81216734794015	-0.0556541060406466	0.0344840141070781	-1.613910314148234	0.106563	0.106563	chr10	95492191	0.9723935615868192	chr10:95492191:C:T
chr10:95493067	['T', 'G']	19959	1996.6002104946624	237.07576413842745	-0.0120988059572209	0.0234262565070697	-0.5164634799234651	0.605536	0.605536	chr10	95493067	0.2178600323118631	chr10:95493067:T:G
chr10:95493097	['C', 'T']	19959	9174.838737158609	1360.440806205018	0.017128287519432	0.0120249108068305	1.424400379726949	0.154346	0.154346	chr10	95493097	0.8115046211247922	chr10:95493097:C:T
chr10:95493277	['G', 'A']	19959	418.40453448622617	70.04256214815823	0.0211752419803296	0.0497745458129881	0.4254231080257141	0.670533	0.670533	chr10	95493277	0.1735798436658762	chr10:95493277:G:A
chr10:95493538	['G', 'A']	19959	435.02179577111934	76.6821298483241	0.0307921896028541	0.0487584885574189	0.6315246947532571	0.527705	0.527705	chr10	95493538	0.2776087908671777	chr10:95493538:G:A
chr10:95493755	['T', 'C']	19959	34833.23571858088	4720.368725719497	0.0052401241484617	0.0150774117425942	0.3475479901937157	0.728183	0.728183	chr10	95493755	0.1377594642270856	chr10:95493755:T:C
chr10:95494003	['G', 'A']	19959	2739.6675052832866	342.2949967772897	-0.0111235515286816	0.020122439432566	-0.5527933909781988	0.580411	0.580411	chr10	95494003	0.236264365369327	chr10:95494003:G:A
chr10:95496987	['T', 'C']	19959	9839.0	1163.0624603740098	-0.021707277859842	0.0117349947471665	-1.8497901641654688	0.0643586	0.0643586	chr10	95496987	1.1913934117278822	chr10:95496987:T:C
chr10:95497173	['C', 'T']	19959	1954.1958210151824	236.460771287315	-0.0091450996582562	0.023693052259033	-0.3859823360145444	0.699514	0.699514	chr10	95497173	0.1552035891608558	chr10:95497173:C:T
chr10:95498590	['A', 'G']	19959	1733.0	216.88946557223952	-0.0088990962756561	0.0250549735404063	-0.3551828247315651	0.722456	0.722456	chr10	95498590	0.1411885977604689	chr10:95498590:A:G
chr10:95498707	['G', 'A']	19959	7729.323560366864	1002.3888668800798	-0.0053410284469569	0.0127351028658019	-0.4193942132418424	0.674933	0.674933	chr10	95498707	0.1707393370571123	chr10:95498707:G:A
chr10:95498744	['C', 'T']	19959	2364.473866198948	355.8441967425144	0.0200655575364323	0.0214061682934534	0.9373726890939628	0.348578	0.348578	chr10	95498744	0.4577000262337827	chr10:95498744:C:T
chr10:95498752	['C', 'T']	19959	5499.826668671077	878.2155524273812	0.030511008248139	0.0146311618290548	2.085344185555363	0.0370508	0.0370508	chr10	95498752	1.4312024103072014	chr10:95498752:C:T
chr10:95498814	['C', 'T']	19959	14529.911951891758	1844.4852496004128	-0.0122595543066134	0.0104644019608171	-1.1715484891079302	0.241392	0.241392	chr10	95498814	0.6172771270034857	chr10:95498814:C:T
chr10:95499230	['G', 'A']	19959	878.0879891767299	150.52281594414384	0.0258775180141809	0.0343940438728874	0.7523837007889623	0.451829	0.451829	chr10	95499230	0.3450258979491103	chr10:95499230:G:A
chr10:95499232	['C', 'T']	19959	16295.265747932848	2341.9850815346063	0.0148114059134623	0.0102863034599423	1.4399153176009156	0.149907	0.149907	chr10	95499232	0.8241780870290157	chr10:95499232:C:T
chr10:95499310	['C', 'T']	19959	36524.82999298527	5004.259028501579	0.0232803343131167	0.0179615563178229	1.296120107922724	0.194949	0.194949	chr10	95499310	0.7100789882041092	chr10:95499310:C:T
chr10:95500358	['T', 'G']	19959	11462.871604690788	1632.36023736351	0.0112276670033474	0.0111923195374323	1.0031581894885049	0.315797	0.315797	chr10	95500358	0.500592000007377	chr10:95500358:T:G
chr10:95500807	['A', 'G']	19959	36525.83004309049	5001.086590408609	0.0222697502507004	0.0179750676863301	1.2389244168263331	0.215388	0.215388	chr10	95500807	0.6667784963906663	chr10:95500807:A:G
chr10:95501343	['C', 'CT']	19959	36061.0	4928.692857516769	0.0196235381894738	0.0169883712327896	1.1551159272760676	0.248057	0.248057	chr10	95501343	0.6054485129596695	chr10:95501343:C:CT
chr10:95502784	['T', 'C']	19959	1535.0	85.75637500314649	-0.0681886713137341	0.0264744350284886	-2.5756421710362294	0.0100125	0.0100125	chr10	95502784	1.999457470907706	chr10:95502784:T:C
chr10:95502811	['A', 'G']	19959	1542.0772622507266	206.1788562740396	-0.0002207717977991	0.0261195545033093	-0.0084523569408974	0.993256	0.993256	chr10	95502811	0.0029388028051733	chr10:95502811:A:G
chr10:95503237	['G', 'A']	19959	2641.2646690384327	392.502093592416	0.0136872798891	0.020315093461523	0.6737492945835515	0.500479	0.500479	chr10	95503237	0.3006141407130498	chr10:95503237:G:A
chr10:95503916	['G', 'T']	19959	600.0	97.05058828024671	0.0181302623975896	0.0413815854803695	0.4381239188186785	0.661301	0.661301	chr10	95503916	0.1796008205681284	chr10:95503916:G:T
chr10:95504034	['G', 'A']	19959	13774.070354780515	1904.930317620287	0.0042341872981457	0.0106292545142632	0.3983522355649666	0.690375	0.690375	chr10	95504034	0.1609149437682664	chr10:95504034:G:A
chr10:95505555	['C', 'T']	19959	17521.51150087697	2342.2126603378188	-0.001361475524555	0.0102548642019796	-0.1327638765116185	0.894381	0.894381	chr10	95505555	0.0484774353999628	chr10:95505555:C:T
chr10:95506781	['T', 'C']	19959	17651.306269733876	2378.5166208078567	0.000589266271598	0.0102395219173181	0.0575482211333956	0.954109	0.954109	chr10	95506781	0.0204020074820599	chr10:95506781:T:C
chr10:95506817	['G', 'A']	19959	18323.098405855228	2525.09571854312	0.0053764070964762	0.0101973843095057	0.5272339389488865	0.598037	0.598037	chr10	95506817	0.2232719457795887	chr10:95506817:G:A
chr10:95506844	['G', 'A']	19959	18331.510750263114	2523.1734250263603	0.0051730261813233	0.0101975377060444	0.5072818880833446	0.611963	0.611963	chr10	95506844	0.2132748350139041	chr10:95506844:G:A
chr10:95506954	['G', 'A']	19959	2192.219672295435	206.18679358593408	-0.0352650932441553	0.0221933151176618	-1.5889961935470678	0.112077	0.112077	chr10	95506954	0.9504835024624932	chr10:95506954:G:A
chr10:95507278	['G', 'A']	19959	2782.418220084185	404.28004751904086	0.0119670949296063	0.0198133300334791	0.603992105788641	0.545856	0.545856	chr10	95507278	0.2629219116060082	chr10:95507278:G:A
chr10:95507606	['C', 'T']	19959	17252.186287776276	2379.2523111554983	0.0051711297724577	0.010255630625114	0.5042234808842071	0.61411	0.61411	chr10	95507606	0.2117538306271802	chr10:95507606:C:T
chr10:95507781	['A', 'G']	19959	21886.86932330828	3102.7039265718463	0.0142035214076848	0.0102206215679092	1.3896925263607374	0.164638	0.164638	chr10	95507781	0.7834699182998124	chr10:95507781:A:G
chr10:95508398	['C', 'T']	19959	14176.42055419151	1992.7605035368324	0.0087179707054343	0.0105663358135041	0.8250703800547878	0.409342	0.409342	chr10	95508398	0.3879136928518148	chr10:95508398:C:T
chr10:95508438	['A', 'G']	19959	10374.079077925331	1424.7595832596587	0.0037924098808396	0.0114974222412935	0.329848708801787	0.741518	0.741518	chr10	95508438	0.1298783022137612	chr10:95508438:A:G
chr10:95508447	['G', 'A']	19959	14177.261915501427	1993.3612666697943	0.0087914850568525	0.0105670186705087	0.8319740251229494	0.405434	0.405434	chr10	95508447	0.3920798338541029	chr10:95508447:G:A
chr10:95508462	['T', 'C']	19959	36082.0	4921.935152030244	0.0174226024377978	0.0170090908004784	1.0243112134663792	0.305701	0.305701	chr10	95508462	0.5147031406204222	chr10:95508462:T:C
chr10:95508653	['G', 'C']	19959	635.0	112.62725311064747	0.032268481715714	0.0402830637846695	0.8010433835967173	0.423116	0.423116	chr10	95508653	0.3735405516473697	chr10:95508653:G:C
chr10:95509820	['G', 'A']	19959	14289.147775105232	1990.9414792945072	0.0065094326459201	0.0105145113788071	0.6190903610642751	0.535864	0.535864	chr10	95509820	0.2709454184117205	chr10:95509820:G:A
chr10:95509882	['T', 'C']	19959	671.067244575838	106.11424700606204	0.0169028854986318	0.0391812602895672	0.4314022921598719	0.666181	0.666181	chr10	95509882	0.1764077578844487	chr10:95509882:T:C
chr10:95509895	['C', 'T']	19959	35751.373722188815	4869.712423720697	0.0155441368342352	0.0164322952364361	0.9459504354430296	0.344185	0.344185	chr10	95509895	0.4632080606766153	chr10:95509895:C:T
chr10:95510073	['A', 'G']	19959	1663.2499999999998	225.0533524774012	0.002866317599574	0.0255847487710387	0.1120322745876903	0.910799	0.910799	chr10	95510073	0.0405774548846509	chr10:95510073:A:G
chr10:95510176	['C', 'A']	19959	12323.70470605924	1625.7912965264757	-0.0030718529521389	0.0108956580622738	-0.2819336780377867	0.777997	0.777997	chr10	95510176	0.109022077670925	chr10:95510176:C:A
chr10:95510250	['G', 'A']	19959	35748.37327119663	4867.54956550133	0.0148784084120733	0.0164285116542731	0.9056455463026288	0.365134	0.365134	chr10	95510250	0.4375477251853488	chr10:95510250:G:A
chr10:95510798	['A', 'AATTT']	19959	36081.42333132893	4917.994764899444	0.0163698199417868	0.0170142767863026	0.9621225837213012	0.336	0.336	chr10	95510798	0.4736607226101559	chr10:95510798:A:AATTT
chr10:95511150	['G', 'A']	19959	35870.594428020246	4881.895741419121	0.0146583789627551	0.0166363810533937	0.8811038239452276	0.378272	0.378272	chr10	95511150	0.4221958043470598	chr10:95511150:G:A
chr10:95511255	['A', 'G']	19959	32843.87340249586	4414.394617746484	-1.094232966381148e-05	0.013211931595061	-0.0008282157370465	0.999339	0.999339	chr10	95511255	0.0002871635705572	chr10:95511255:A:G
chr10:95511507	['G', 'A']	19959	3735.1871430003007	508.624359205082	0.0012851841424894	0.0173543317911199	0.0740555244626046	0.940967	0.940967	chr10	95511507	0.0264256071457598	chr10:95511507:G:A
chr10:95512008	['AC', 'A']	19959	2906.5825106489606	450.6182279734227	0.0199377409679499	0.0194541908165482	1.024855834712507	0.305444	0.305444	chr10	95512008	0.5150684015271738	chr10:95512008:AC:A
chr10:95512070	['C', 'G']	19959	3767.188746367372	510.3535461517471	0.0017173915288474	0.0172978561482469	0.0992834900538538	0.920914	0.920914	chr10	95512070	0.0357809247101345	chr10:95512070:C:G
chr10:95512115	['C', 'T']	19959	32835.93550811786	4413.904682797098	0.0002081680126978	0.0132061481922892	0.0157629620436467	0.987424	0.987424	chr10	95512115	0.0054963211706756	chr10:95512115:C:T
chr10:95512191	['GC', 'G']	19959	32837.93580877931	4415.596310923889	0.0004058407566852	0.0132067389231092	0.0307298235429704	0.975485	0.975485	chr10	95512191	0.0107794043497442	chr10:95512191:GC:G
chr10:95512615	['G', 'A']	19959	969.145670475045	106.90971684706494	-0.0253172642421271	0.0331655567252957	-0.7633601465467745	0.445258	0.445258	chr10	95512615	0.351388268777368	chr10:95512615:G:A
chr10:95512882	['G', 'T']	19959	32842.290975597534	4411.974311448548	-0.0001324930192741	0.0132104079248568	-0.0100294419390952	0.991998	0.991998	chr10	95512882	0.0034892034404174	chr10:95512882:G:T
chr10:95513017	['T', 'C']	19959	32843.291075813	4413.314893291791	9.081315766856227e-05	0.0132106968197478	0.0068742140484831	0.994515	0.994515	chr10	95513017	0.0023886621442708	chr10:95513017:T:C
chr10:95513328	['TC', 'T']	19959	32843.93671076368	4408.297434596805	-0.000820455293157	0.0132112014750631	-0.0621030036295888	0.950481	0.950481	chr10	95513328	0.0220565602058287	chr10:95513328:TC:T
chr10:95513756	['T', 'G']	19959	36082.0	4916.491842779255	0.0159336516507023	0.0170043251687753	0.9370352244240128	0.348752	0.348752	chr10	95513756	0.4574832931478134	chr10:95513756:T:G
chr10:95513884	['A', 'T']	19959	32842.22742307307	4415.861187085228	0.0004065515246927	0.0132064360000331	0.0307843482292847	0.975442	0.975442	chr10	95513884	0.010798548749022	chr10:95513884:A:T
chr10:95514044	['A', 'G']	19959	2326.3496692724	296.004878910751	-0.0158334871183607	0.0213673880892988	-0.7410118191418269	0.458695	0.458695	chr10	95514044	0.3384759938646264	chr10:95514044:A:G
chr10:95514204	['C', 'T']	19959	3883.5837342152736	514.6022958385836	-0.0026117122047045	0.0170813639774318	-0.1528983404460648	0.87848	0.87848	chr10	95514204	0.0562681214635198	chr10:95514204:C:T
chr10:95514630	['A', 'T']	19959	9376.939620183395	1129.2083604138058	-0.0145796242539208	0.0119252925333409	-1.2225800090990515	0.221503	0.221503	chr10	95514630	0.6546203873884392	chr10:95514630:A:T
chr10:95515081	['A', 'C']	19959	6120.533276536033	815.0769702163067	-0.0008304927099911	0.0140568143408897	-0.0590811466845194	0.952888	0.952888	chr10	95515081	0.0209581422162685	chr10:95515081:A:C
chr10:95515293	['A', 'C']	19959	32840.581608619395	4419.488796656073	0.0012451888783627	0.0132100070882823	0.0942610302962846	0.924903	0.924903	chr10	95515293	0.0339038118811806	chr10:95515293:A:C
chr10:95515350	['G', 'A']	19959	2901.1453552460166	452.5278538810305	0.0212435652086818	0.0194820351198176	1.0904181764395044	0.275542	0.275542	chr10	95515350	0.559812193625233	chr10:95515350:G:A
chr10:95515491	['T', 'C']	19959	32963.60626409421	4414.807381739481	-0.0025148966144526	0.0133151025442369	-0.1888754972856852	0.850192	0.850192	chr10	95515491	0.0704829859040658	chr10:95515491:T:C
chr10:95515494	['CT', 'C']	19959	8529.991629911789	1009.8058431983228	-0.0167162968206594	0.0123222651141875	-1.3565928557577227	0.174926	0.174926	chr10	95515494	0.7571456346761303	chr10:95515494:CT:C
chr10:95515521	['T', 'A']	19959	10665.80947368421	1323.0808976316275	-0.0106949736286178	0.0114235134126595	-0.9362245433848512	0.349169	0.349169	chr10	95515521	0.4569643208844649	chr10:95515521:T:A
chr10:95515688	['C', 'T']	19959	32833.16024259436	4417.165468740573	0.0008457096435739	0.0132044496137387	0.0640473225551161	0.948933	0.948933	chr10	95515688	0.0227644501201203	chr10:95515688:C:T
chr10:95515889	['A', 'C']	19959	32838.226420767765	4413.393724745608	0.0001570397158279	0.0132099862623605	0.0118879545147871	0.990515	0.990515	chr10	95515889	0.0041389432774762	chr10:95515889:A:C
chr10:95515987	['C', 'A']	19959	8507.98391138733	1005.2724497741102	-0.0167257810548144	0.0123304781414373	-1.356458432751796	0.174969	0.174969	chr10	95515987	0.7570388902938678	chr10:95515987:C:A
chr10:95516678	['C', 'T']	19959	32833.645054614695	4413.732252428329	0.0003137113880164	0.0132051697808088	0.0237567099267749	0.981047	0.981047	chr10	95516678	0.0083101859414618	chr10:95516678:C:T
chr10:95516735	['C', 'T']	19959	32833.0	4414.257028050293	0.0004156273104421	0.01320465909421	0.0314758077036933	0.97489	0.97489	chr10	95516735	0.0110443843917862	chr10:95516735:C:T
chr10:95516860	['C', 'T']	19959	6472.972940469032	892.0648574184614	0.0012341682638379	0.0136322132458071	0.090533227553312	0.927864	0.927864	chr10	95516860	0.03251567505046	chr10:95516860:C:T
chr10:95517053	['G', 'T']	19959	32834.64510471991	4415.796712974842	0.0005922219349606	0.0132077716513151	0.0448388986874791	0.964236	0.964236	chr10	95517053	0.0158166580537129	chr10:95517053:G:T
chr10:95517201	['T', 'C']	19959	664.03326986672	107.69930427955248	0.0220522219568086	0.0393762924420734	0.5600380480018461	0.57546	0.57546	chr10	95517201	0.239984858625006	chr10:95517201:T:C
chr10:95518042	['G', 'A']	19959	10764.696702415557	1350.2285507258457	-0.0089832880409539	0.0113895017150314	-0.7887340698231055	0.430277	0.430277	chr10	95518042	0.3662518680472345	chr10:95518042:G:A
chr10:95518366	['T', 'C']	19959	13454.718825180436	1942.1071332276813	0.0114218295017168	0.010654727788907	1.0719963689366567	0.283735	0.283735	chr10	95518366	0.5470870887042723	chr10:95518366:T:C
chr10:95518501	['C', 'G']	19959	35734.580798717245	4864.6884949788455	0.0148810718998127	0.0163983675905798	0.9074727601765272	0.364168	0.364168	chr10	95518501	0.438698218985901	chr10:95518501:C:G
chr10:95519165	['G', 'A']	19959	12965.897759735377	1844.3885638224035	0.00815957422226	0.0107573806657851	0.7585093877185499	0.448155	0.448155	chr10	95519165	0.348571753853698	chr10:95519165:G:A
chr10:95519477	['A', 'C']	19959	32837.29047452022	4404.234311374607	-0.0013774007487593	0.0132072933765729	-0.1042909178653193	0.91694	0.91694	chr10	95519477	0.037659081474404	chr10:95519477:A:C
chr10:95519693	['G', 'A']	19959	6984.69990479531	937.0284172946206	-0.0031434278157785	0.0132311130397937	-0.237578486883482	0.81221	0.81221	chr10	95519693	0.0903316677417174	chr10:95519693:G:A
chr10:95519718	['G', 'C']	19959	2914.584114257078	448.5370661503273	0.0188805498900148	0.0194343075302581	0.971506181047043	0.331308	0.331308	chr10	95519718	0.4797680772061543	chr10:95519718:G:C
chr10:95520481	['A', 'C']	19959	697.0955826925981	117.96594192701102	0.0264664317382735	0.0385361131033188	0.6867955693225887	0.49222	0.49222	chr10	95520481	0.3078407439181165	chr10:95520481:A:C
chr10:95521919	['G', 'A']	19959	39178.0	5321.76948264216	0.0253879246509183	0.0374753918777721	0.6774558818149864	0.498125	0.498125	chr10	95521919	0.3026616612598124	chr10:95521919:G:A
chr10:95522983	['G', 'A']	19959	2927.4400180396874	455.8418980609546	0.0204814796413445	0.0194071701629173	1.055356317763419	0.291275	0.291275	chr10	95522983	0.5356967890694678	chr10:95522983:G:A
chr10:95523210	['G', 'A']	19959	35714.0	4857.407807840604	0.0132786037425916	0.0163676046955068	0.8112734874539581	0.417218	0.417218	chr10	95523210	0.3796369631121384	chr10:95523210:G:A
chr10:95523568	['C', 'T']	19959	1373.0	164.37087398323678	-0.0089562093596461	0.0279052296337118	-0.3209509284534346	0.748251	0.748251	chr10	95523568	0.1259526940745512	chr10:95523568:C:T
chr10:95523810	['C', 'T']	19959	10218.51197514781	1484.3625902006456	0.0116036752508241	0.011585284955975	1.0015873839028528	0.316555	0.316555	chr10	95523810	0.4995508223880948	chr10:95523810:C:T
chr10:95523925	['G', 'T']	19959	1568.0785649864715	242.8291320303276	0.0137285089282082	0.0258563820686699	0.5309524314634522	0.595458	0.595458	chr10	95523925	0.2251488656027105	chr10:95523925:G:T
chr10:95523932	['A', 'T']	19959	1567.0785148812506	241.91372808262585	0.0134517651445988	0.0258636613592865	0.5201028948582676	0.602998	0.602998	chr10	95523932	0.2196841283082803	chr10:95523932:A:T
chr10:95523942	['T', 'C']	19959	35720.36906193626	4857.655678385781	0.0132292115325306	0.0163764677341099	0.8078183737373308	0.419205	0.419205	chr10	95523942	0.377573546016077	chr10:95523942:T:C
chr10:95524143	['T', 'C']	19959	35835.59092047903	4877.588979811769	0.0145101443212577	0.0165674457691699	0.8758226538613095	0.381137	0.381137	chr10	95524143	0.4189188887617152	chr10:95524143:T:C
chr10:95524324	['C', 'T']	19959	25612.0	3577.5476970603045	0.0110738836059815	0.0105304262335196	1.0516082977469572	0.292992	0.292992	chr10	95524324	0.5331442376775888	chr10:95524324:C:T
chr10:95524839	['A', 'G']	19959	7975.399589137189	976.8627420873872	-0.010536685739189	0.0126163286410178	-0.8351625927793653	0.403636	0.403636	chr10	95524839	0.3940101063000715	chr10:95524839:A:G
chr10:95524872	['T', 'C']	19959	1397.0	171.57609156576603	-0.005213441072115	0.0276707126865541	-0.188410075706088	0.850557	0.850557	chr10	95524872	0.0702965768709534	chr10:95524872:T:C
chr10:95525210	['G', 'A']	19959	1384.2080577269994	158.81962924319882	-0.0141922179955978	0.0277883341365605	-0.5107257572855157	0.609549	0.609549	chr10	95525210	0.2149913768802963	chr10:95525210:G:A
chr10:95525246	['G', 'A']	19959	25612.84981960313	3577.327629427852	0.0109757664775553	0.0105305368992519	1.0422798554872383	0.297295	0.297295	chr10	95525246	0.5268123948336416	chr10:95525246:G:A
chr10:95525730	['C', 'T']	19959	35738.581199579094	4859.159429390249	0.013257186137272	0.0164073647769994	0.8080021574126595	0.419099	0.419099	chr10	95525730	0.3776833754224191	chr10:95525730:C:T
chr10:95525958	['A', 'G']	19959	1567.2355682501502	242.5677815053314	0.0134620194623738	0.0258641190104106	0.5204901607882031	0.602728	0.602728	chr10	95525958	0.2198786327181941	chr10:95525958:A:G
chr10:95526412	['T', 'C']	19959	25575.40698606796	3588.376520296817	0.0123956518609839	0.0105193342505586	1.1783684752032335	0.238664	0.238664	chr10	95526412	0.6222130848912275	chr10:95526412:T:C
chr10:95527096	['T', 'C']	19959	10184.040992232522	1262.3971709278098	-0.0097062497154944	0.0115639268170053	-0.8393558580136363	0.40128	0.40128	chr10	95527096	0.3965524851853964	chr10:95527096:T:C
chr10:95527126	['AAG', 'A']	19959	10176.569115878105	1263.959642578853	-0.0094521477264133	0.0115643771675566	-0.8173503500846456	0.413738	0.413738	chr10	95527126	0.3832745892509304	chr10:95527126:AAG:A
chr10:95527383	['G', 'A']	19959	1549.1552337525682	235.02380433121337	0.0112036485249738	0.0260110398930006	0.4307266672559532	0.666672	0.666672	chr10	95527383	0.1760877847137233	chr10:95527383:G:A
chr10:95527474	['A', 'C']	19959	2321.814304330393	284.2790748868916	-0.0203761753651909	0.0213768475517185	-0.9531889730650572	0.340506	0.340506	chr10	95527474	0.4678752310524195	chr10:95527474:A:C
chr10:95527793	['C', 'T']	19959	35697.788555967534	4854.511687286809	0.0131872138716298	0.0163430024109271	0.8069027673160416	0.419732	0.419732	chr10	95527793	0.3770279192954345	chr10:95527793:C:T
chr10:95527997	['T', 'C']	19959	35697.0	4853.208376484648	0.0128972896803696	0.0163416985613116	0.7892257730725434	0.429989	0.429989	chr10	95527997	0.3665426544213581	chr10:95527997:T:C
chr10:95528405	['T', 'C']	19959	25412.54647492108	3564.128672303083	0.0119877280727963	0.0104946934823582	1.1422656691162882	0.253357	0.253357	chr10	95528405	0.5962670920862526	chr10:95528405:T:C
chr10:95528750	['T', 'C']	19959	35799.58731272235	4881.85377682209	0.0163796536221331	0.0165149718904282	0.991806327664808	0.321304	0.321304	chr10	95528750	0.4930838677658978	chr10:95528750:T:C
chr10:95529200	['T', 'A']	19959	8115.979078868149	975.4493208792386	-0.01278027409687	0.0125362156732645	-1.0194682693698376	0.307993	0.307993	chr10	95529200	0.5114591539408544	chr10:95529200:T:A
chr10:95529479	['T', 'C']	19959	25393.816897173783	3568.7270267689646	0.0125336410893127	0.0104903452600374	1.1947787016180682	0.232188	0.232188	chr10	95529479	0.6341602293366888	chr10:95529479:T:C
chr10:95529706	['G', 'A']	19959	25393.816897173783	3563.403020765886	0.0120808451743289	0.0104904494311633	1.1516041570574738	0.249498	0.249498	chr10	95529706	0.6029329313730367	chr10:95529706:G:A
chr10:95530235	['G', 'A']	19959	8117.406704078565	988.69201643872	-0.0108841575363047	0.0125165800815319	-0.8695791873983345	0.384541	0.384541	chr10	95530235	0.4150573486467452	chr10:95530235:G:A
chr10:95530689	['G', 'A']	19959	25443.82441371016	3575.55413636275	0.0129465996951634	0.010497098667077	1.2333502909493508	0.21746	0.21746	chr10	95530689	0.6626206163041807	chr10:95530689:G:A
chr10:95530912	['C', 'G']	19959	25450.825466025253	3580.328669905104	0.0132844281929157	0.0104965272398147	1.2656022215162768	0.20567	0.20567	chr10	95530912	0.686829051935002	chr10:95530912:C:G
chr10:95531182	['T', 'C']	19959	1826.09149213348	272.7565289754396	0.0139558183121598	0.0241847646130614	0.5770499955423489	0.563912	0.563912	chr10	95531182	0.2487886635632128	chr10:95531182:T:C
chr10:95531472	['G', 'T']	19959	35682.78780438921	4856.573783747938	0.0145806161027785	0.0163293804463877	0.892906877309233	0.371918	0.371918	chr10	95531472	0.4295528022500586	chr10:95531472:G:T
chr10:95531715	['C', 'A']	19959	12121.607325383306	1744.5416467306443	0.0097173130268101	0.0109811778656779	0.8849062592075794	0.376218	0.376218	chr10	95531715	0.4245604296424622	chr10:95531715:C:A
chr10:95532750	['T', 'C']	19959	8116.033176305503	988.6291968437464	-0.0116139735845232	0.0125225862065375	-0.927442094865362	0.353708	0.353708	chr10	95532750	0.4513551174072889	chr10:95532750:T:C
chr10:95533075	['T', 'A']	19959	35674.36214672279	4873.017326186196	0.0180032915638442	0.016313540270337	1.103579680774731	0.269789	0.269789	chr10	95533075	0.5689757616199702	chr10:95533075:T:A
chr10:95533587	['GA', 'G']	19959	35834.0	4890.698550897182	0.017849925967551	0.0165685704295197	1.077336517563903	0.281343	0.281343	chr10	95533587	0.5507638859096415	chr10:95533587:GA:G
chr10:95534155	['G', 'A']	19959	3991.389046172845	618.9849934791245	0.0203861506014237	0.0170811137289744	1.1934907128943826	0.232691	0.232691	chr10	95534155	0.6332204139884112	chr10:95534155:G:A
chr10:95534954	['G', 'GTC']	19959	34500.18565844859	4683.231664556336	0.00811551008533	0.014756989512031	0.5499434744948268	0.582364	0.582364	chr10	95534954	0.2348054796506866	chr10:95534954:G:GTC
chr10:95535056	['G', 'A']	19959	8071.021900370852	952.1455938854208	-0.0155011108126788	0.0125422659032056	-1.2359099171001433	0.216507	0.216507	chr10	95535056	0.664528057683697	chr10:95535056:G:A
chr10:95535142	['A', 'G']	19959	9197.225641539691	1149.503225317326	-0.0102852260765658	0.0119406726914283	-0.8613606906710646	0.38905	0.38905	chr10	95535142	0.4099945803486703	chr10:95535142:A:G
chr10:95535418	['CAACT', 'C']	19959	8202.643898772238	970.6544061765364	-0.0150025977501544	0.0124637715285241	-1.2036964666609902	0.228721	0.228721	chr10	95535418	0.6406939588500828	chr10:95535418:CAACT:C
chr10:95535638	['T', 'C']	19959	8379.519019696287	1071.460475613305	-0.0084143721608626	0.0124246401995479	-0.6772326623324548	0.498266	0.498266	chr10	95535638	0.3025387466161492	chr10:95535638:T:C
chr10:95535832	['A', 'G']	19959	4168.208838560979	623.0461554062509	0.0135950157123938	0.0165335367670285	0.8222690585782695	0.410934	0.410934	chr10	95535832	0.3862279244438718	chr10:95535832:A:G
chr10:95536074	['G', 'A']	19959	34355.606545053626	4642.63282256971	0.0035149848967819	0.0145908842594109	0.2409028016595255	0.809633	0.809633	chr10	95536074	0.0917117986443154	chr10:95536074:G:A
chr10:95536455	['G', 'T']	19959	12765.151805416246	1801.210639031056	0.0055715571785917	0.0108423912684033	0.5138679319596496	0.60735	0.60735	chr10	95536455	0.2165609641759054	chr10:95536455:G:T
chr10:95536497	['G', 'A']	19959	1432.4306119380544	162.2717074914739	-0.0127020244745992	0.0272612114904257	-0.4659376374032461	0.641265	0.641265	chr10	95536497	0.1929624630636942	chr10:95536497:G:A
chr10:95536534	['G', 'C']	19959	27874.776212910983	3666.992527786326	-0.0083693200207186	0.0109721110081758	-0.7627812017653056	0.445603	0.445603	chr10	95536534	0.3510518939585198	chr10:95536534:G:C
chr10:95536965	['T', 'C']	19959	35905.39687312087	4892.193326251431	0.0143861711945521	0.0166883276026775	0.8620499032056388	0.38867	0.38867	chr10	95536965	0.4104189796601355	chr10:95536965:T:C
chr10:95537602	['C', 'T']	19959	7870.18295249549	1035.8591868985184	-0.0058716411335383	0.0126481520610244	-0.4642291700170149	0.642489	0.642489	chr10	95537602	0.1921343034522259	chr10:95537602:C:T
chr10:95537893	['C', 'T']	19959	4394.880781758957	373.1809110916801	-0.0475560088518517	0.0160903613363579	-2.955558788129496	0.00312468	0.00312468	chr10	95537893	2.505194452351962	chr10:95537893:C:T
chr10:95538066	['C', 'T']	19959	1147.2432391370448	77.53401662521097	-0.0614087133820302	0.0304201114965529	-2.018687978477288	0.043533	0.043533	chr10	95538066	1.3611814031722198	chr10:95538066:C:T
chr10:95538163	['G', 'A']	19959	2907.437011425135	416.39296004831823	0.0080130117736153	0.0195240234877019	0.4104180564350714	0.681504	0.681504	chr10	95538163	0.1665315907862709	chr10:95538163:G:A
chr10:95538576	['C', 'T']	19959	2909.4373120865907	418.281456515458	0.0086109312200503	0.019516999000188	0.441201601740484	0.659072	0.659072	chr10	95538576	0.1810671385248969	chr10:95538576:C:T
chr10:95538711	['T', 'A']	19959	23260.6616887998	3376.866642302833	0.0188996282431239	0.0101795878503001	1.8566201815888588	0.0633799	0.0633799	chr10	95538711	1.1980484503694868	chr10:95538711:T:A
chr10:95539278	['G', 'A']	19959	1188.1785929043897	68.54543327362181	-0.0706754950194177	0.0298728296378812	-2.3658788228683667	0.0179968	0.0179968	chr10	95539278	1.7448047096683266	chr10:95539278:G:A
chr10:95539414	['C', 'A']	19959	7782.169723391461	802.876960730364	-0.0317433641181426	0.0126888281533162	-2.501678148257252	0.0123686	0.0123686	chr10	95539414	1.907679455317021	chr10:95539414:C:A
chr10:95539417	['G', 'A']	19959	3796.1901994187792	450.0819376211941	-0.0212981829150081	0.0172517232477872	-1.2345539404441783	0.217011	0.217011	chr10	95539417	0.6635182517817796	chr10:95539417:G:A
chr10:95539627	['C', 'G']	19959	4519.905838135806	381.2682091702158	-0.0489334056835681	0.0159173104849302	-3.074225744977195	0.00211335	0.00211335	chr10	95539627	2.6750285718160893	chr10:95539627:C:G
chr10:95540012	['T', 'A']	19959	23129.635429716865	3379.9664304585644	0.020259575663326	0.01017486642629	1.9911392262584315	0.0464792	0.0464792	chr10	95540012	1.3327413556301082	chr10:95540012:T:A
chr10:95540254	['GC', 'G']	19959	11219.686410102226	1678.2053776934831	0.0170500545533072	0.011181318868348	1.524869718327443	0.127307	0.127307	chr10	95540254	0.8951477159237788	chr10:95540254:GC:G
chr10:95540371	['T', 'C']	19959	9035.905446710429	1257.6749581202837	0.0008390670236993	0.0120692378607703	0.0695211274629571	0.944576	0.944576	chr10	95540371	0.0247630932712608	chr10:95540371:T:C
chr10:95540879	['A', 'G']	19959	13961.098466626576	1912.7016161111133	0.001093763371909	0.0106064035080905	0.1031229267371141	0.917866	0.917866	chr10	95540879	0.0372207171738877	chr10:95540879:A:G
chr10:95541247	['T', 'G']	19959	8923.235391400221	1240.5949730479135	0.000823725470345	0.0121264933324882	0.0679277551852676	0.945844	0.945844	chr10	95541247	0.0241804867757318	chr10:95541247:T:G
chr10:95541263	['G', 'A']	19959	8919.446888465778	1239.6202498897412	0.000813185867322	0.0121275510200606	0.0670527681950769	0.94654	0.94654	chr10	95541263	0.023861028385644	chr10:95541263:G:A
chr10:95542074	['C', 'T']	19959	13946.19245226282	1938.5052725892967	0.0037222658949423	0.010609728130183	0.3508351815682372	0.725716	0.725716	chr10	95542074	0.1392333018390723	chr10:95542074:C:T
chr10:95542767	['C', 'A']	19959	13755.445925628948	1903.445305057232	0.0021512088423076	0.0106516854175827	0.2019594794600933	0.83995	0.83995	chr10	95542767	0.0757465655695378	chr10:95542767:C:A
chr10:95543849	['A', 'G']	19959	9456.421377029465	1291.4206362145253	-0.0026772952759226	0.0118912089381824	-0.2251491240159676	0.821866	0.821866	chr10	95543849	0.0851989856284608	chr10:95543849:A:G
chr10:95544329	['T', 'C']	19959	1205.301944472286	177.22375355548505	0.0140550681281651	0.0294762384988392	0.476827059487886	0.63349	0.63349	chr10	95544329	0.1982602363118686	chr10:95544329:T:C
chr10:95544382	['A', 'G']	19959	4244.379647749512	659.551395824844	0.0258828730750118	0.0163368899114871	1.5843207131372363	0.113137	0.113137	chr10	95544382	0.9463953414230758	chr10:95544382:A:G
chr10:95544975	['C', 'A']	19959	5720.286601863914	825.8753287968599	0.0127382272031994	0.0143571476381399	0.8872394102405263	0.374961	0.374961	chr10	95544975	0.4260139012472265	chr10:95544975:C:A
chr10:95545797	['C', 'A']	19959	30231.058631921827	4043.220138539664	-0.0062909506886646	0.0117425546623285	-0.5357395276895511	0.592145	0.592145	chr10	95545797	0.2275719334981836	chr10:95545797:C:A
chr10:95546312	['T', 'C']	19959	35967.0	4860.380051917812	0.0016403125152548	0.0168256389229861	0.0974888693833747	0.922339	0.922339	chr10	95546312	0.035109427351926	chr10:95546312:T:C
chr10:95546967	['T', 'C']	19959	35970.802234692856	4854.865097786705	0.0002838371827194	0.0168315317686024	0.0168634195996913	0.986546	0.986546	chr10	95546967	0.0058826599501472	chr10:95546967:T:C
chr10:95548666	['A', 'G']	19959	31487.043103448268	4245.365666949591	-0.0053953031105676	0.0123190365047604	-0.4379646986582741	0.661417	0.661417	chr10	95548666	0.1795246468711954	chr10:95548666:A:G
chr10:95548685	['A', 'G']	19959	37209.864315061626	5072.452993591539	0.0103390241858988	0.0199906934007057	0.5171918741715026	0.605028	0.605028	chr10	95548685	0.2182245262333032	chr10:95548685:A:G
chr10:95548814	['A', 'G']	19959	37208.864264956406	5071.664241912099	0.0102472963543021	0.0199799625284196	0.5128786572910897	0.608042	0.608042	chr10	95548814	0.2160664211577647	chr10:95548814:A:G
chr10:95549194	['C', 'T']	19959	8231.412416073756	1110.517970735009	-0.001250410545271	0.0124350210182503	-0.1005555634715772	0.919904	0.919904	chr10	95549194	0.0362574927040783	chr10:95549194:C:T
chr10:95549250	['C', 'T']	19959	39124.0	5312.019985903957	0.0169629096336906	0.0362591561086903	0.4678241706134211	0.639915	0.639915	chr10	95549250	0.1938777095826247	chr10:95549250:C:T
chr10:95550652	['CA', 'C']	19959	5719.573132234304	815.7266896108073	0.0107418606076673	0.0143549632250067	0.7483028997911123	0.454286	0.454286	chr10	95550652	0.3426706468887264	chr10:95550652:CA:C
chr10:95550946	['G', 'A']	19959	5717.859440769694	813.1669486419289	0.0102528883352559	0.0143591721813954	0.7140306004924288	0.475217	0.475217	chr10	95550946	0.3231080316755704	chr10:95550946:G:A
chr10:95551436	['CT', 'C']	19959	5713.450374014761	816.7107268653673	0.0109143826365011	0.0143873078914059	0.7586118764456771	0.448094	0.448094	chr10	95551436	0.3486308712718196	chr10:95551436:CT:C
chr10:95551521	['G', 'A']	19959	5026.755562236922	707.7736292475712	0.0087771187768295	0.0151643434506834	0.5787997881592395	0.562731	0.562731	chr10	95551521	0.2496991595605968	chr10:95551521:G:A
chr10:95552376	['T', 'C']	19959	6214.758908139815	892.4297732188737	0.0116004243053793	0.0145730326616583	0.7960199208158057	0.42603	0.42603	chr10	95552376	0.3705598178556922	chr10:95552376:T:C
chr10:95552482	['G', 'C']	19959	1419.5604577623844	228.0380847744123	0.0281978925425723	0.0271761339377645	1.0375976438424883	0.29947	0.29947	chr10	95552482	0.5236466774049868	chr10:95552482:G:C
chr10:95552748	['A', 'G']	19959	37214.86456558773	5069.6311946782	0.0090805708107538	0.0200050415255283	0.4539141195566197	0.649896	0.649896	chr10	95552748	0.1871561360338113	chr10:95552748:A:G
chr10:95553255	['T', 'C']	19959	1415.141804880493	226.5153667676969	0.0269853388548497	0.0271910280040526	0.9924354037231596	0.320997	0.320997	chr10	95553255	0.4934990264410282	chr10:95553255:T:C
chr10:95554912	['G', 'A']	19959	5595.418601083971	559.6050722171404	-0.0387831159634222	0.0146660267078339	-2.6444187465379536	0.00818954	0.00818954	chr10	95554912	2.086740491532889	chr10:95554912:G:A
chr10:95555451	['A', 'G']	19959	5724.434048311116	821.2894412045049	0.0117454011754311	0.0143612380007381	0.8178543642844316	0.41345	0.41345	chr10	95555451	0.3835770037343177	chr10:95555451:A:G
chr10:95555592	['G', 'A']	19959	30238.51503156629	4032.751216054541	-0.0075936384775289	0.0117486295702902	-0.646342488891777	0.518065	0.518065	chr10	95555592	0.2856157472618355	chr10:95555592:G:A
chr10:95555659	['C', 'G']	19959	5722.860192423332	818.6985297485814	0.0111309215887849	0.0143616442614926	0.7750450704749675	0.438322	0.438322	chr10	95555659	0.3582067309458093	chr10:95555659:C:G
chr10:95555931	['G', 'C']	19959	5057.760222489477	725.2094530135331	0.0109658043119598	0.0151379248589807	0.7243928354852558	0.468833	0.468833	chr10	95555931	0.3289818269952904	chr10:95555931:G:C
chr10:95555960	['C', 'T']	19959	5026.75556223692	713.741377747919	0.009763365048081	0.0151743272450058	0.643413371178897	0.519963	0.519963	chr10	95555960	0.2840275591873921	chr10:95555960:C:T
chr10:95556283	['C', 'T']	19959	18649.86881795861	2450.1952271727823	-0.0056753719490207	0.0101023910650825	-0.5617850182653162	0.574269	0.574269	chr10	95556283	0.2408846270277549	chr10:95556283:C:T
chr10:95556589	['G', 'A']	19959	2612.3785001608985	335.9852342405077	-0.0042640716085222	0.0213322324883511	-0.1998886713263932	0.84157	0.84157	chr10	95556589	0.0749097544957996	chr10:95556589:G:A
chr10:95556759	['C', 'T']	19959	5026.762981154772	707.4602987138829	0.0086833235162883	0.0151690871716589	0.5724354681349405	0.567033	0.567033	chr10	95556759	0.2463916654442038	chr10:95556759:C:T
chr10:95556943	['A', 'C']	19959	5717.859440769694	820.1067655899875	0.0114537529152424	0.0143650835245796	0.797332844994898	0.425267	0.425267	chr10	95556943	0.3713383164958214	chr10:95556943:A:C
chr10:95557401	['C', 'T']	19959	30412.04745202185	4069.973111684725	-0.0057651422372933	0.0118163972392912	-0.4878934010548863	0.625631	0.625631	chr10	95557401	0.203681740134614	chr10:95557401:C:T
chr10:95557461	['C', 'T']	19959	35973.40709561034	4860.556512289759	0.0012540383694146	0.016840802080236	0.0744642899690819	0.940642	0.940642	chr10	95557461	0.0265756337538619	chr10:95557461:C:T
chr10:95557583	['G', 'A']	19959	22054.314942874324	2942.5593761025	-0.0033719177379674	0.0101372177306582	-0.3326275342562333	0.739419	0.739419	chr10	95557583	0.1311093940534998	chr10:95557583:G:A
chr10:95558200	['G', 'A']	19959	9034.715982559012	1234.4421670675736	-0.0005828333034441	0.0120243611069126	-0.048471041268805	0.961341	0.961341	chr10	95558200	0.0171225351725298	chr10:95558200:G:A
chr10:95558332	['T', 'C']	19959	10332.141346298433	1645.6365797694732	0.0279673583109145	0.0115228511234653	2.427121379183784	0.015228	0.015228	chr10	95558332	1.8173571318576704	chr10:95558332:T:C
chr10:95558392	['C', 'T']	19959	29317.40664461816	4018.528259693003	0.0044735501074682	0.011428411344747	0.3914411174501954	0.695475	0.695475	chr10	95558392	0.1577184768253326	chr10:95558392:C:T
chr10:95558454	['A', 'G']	19959	36092.61667585309	4881.275341637296	0.0032767796223666	0.0170919001651148	0.1917153500027276	0.847967	0.847967	chr10	95558454	0.0716210486828735	chr10:95558454:A:G
chr10:95558872	['T', 'C']	19959	7163.435630167878	1107.1573473476717	0.0227110566380716	0.0131906155765409	1.7217586629135349	0.0851288	0.0851288	chr10	95558872	1.0699234885041569	chr10:95558872:T:C
chr10:95559766	['A', 'G']	19959	4620.926083688299	539.1100638264576	-0.0119926754847937	0.0159744849681414	-0.7507394140538005	0.452818	0.452818	chr10	95559766	0.3440763178063151	chr10:95559766:A:G
chr10:95559837	['G', 'A']	19959	491.0246016634933	60.97101895845072	-0.0178530303133787	0.0459818127570411	-0.3882628640090962	0.697826	0.697826	chr10	95559837	0.1562528533943978	chr10:95559837:G:A
chr10:95559880	['C', 'T']	19959	29224.928496266974	4065.857080174571	0.0119837606461588	0.0113667787062289	1.054279401040142	0.291768	0.291768	chr10	95559880	0.5349623415909606	chr10:95559880:C:T
chr10:95560531	['A', 'G']	19959	3974.0	553.2704395583322	-0.0017529715228783	0.0168825865147643	-0.1038331135661761	0.917303	0.917303	chr10	95560531	0.0374871861486603	chr10:95560531:A:G
chr10:95560648	['C', 'T']	19959	11366.432272774484	1427.3414264081898	-0.0161675579460519	0.0114685453415634	-1.4097304814638263	0.158635	0.158635	chr10	95560648	0.7996009870694605	chr10:95560648:C:T
chr10:95560688	['C', 'G']	19959	35768.376277811185	5019.1055666659295	0.0429130884179744	0.0167957675241842	2.554994188636139	0.0106263	0.0106263	chr10	95560688	1.9736179273209349	chr10:95560688:C:G
chr10:95561425	['A', 'G']	19959	28150.0	3955.542335558313	0.017448153529254	0.0111456994539052	1.565460615676345	0.117491	0.117491	chr10	95561425	0.929995399775545	chr10:95561425:A:G
chr10:95561519	['T', 'G']	19959	8803.32321106434	1249.066284935321	0.0063692138011361	0.012123477652361	0.5253619451260114	0.599337	0.599337	chr10	95561519	0.2223289103565527	chr10:95561519:T:G
chr10:95562166	['T', 'C']	19959	9377.577788919529	1495.9987631899537	0.0294856131474234	0.0118856197879828	2.480780445058094	0.0131177	0.0131177	chr10	95562166	1.882142305575652	chr10:95562166:T:C
chr10:95562587	['C', 'T']	19959	2746.137588936768	284.0956642428537	-0.0369982758183657	0.0198724781381556	-1.8617847035055075	0.0626481	0.0626481	chr10	95562587	1.2030920958115434	chr10:95562587:C:T
chr10:95562749	['G', 'A']	19959	9692.279336536933	1472.9597834667725	0.024683715792799	0.0120087082644768	2.0554846740524426	0.0398452	0.0398452	chr10	95562749	1.3996239889246025	chr10:95562749:G:A
chr10:95563295	['T', 'C']	19959	8635.297955502105	1214.5317906059477	0.0055361447396051	0.012215068513832	0.4532225695939561	0.650393	0.650393	chr10	95563295	0.1868241415802443	chr10:95563295:T:C
chr10:95563351	['C', 'T']	19959	9402.884439989975	1430.8820010753457	0.0241632463724092	0.0118897431104325	2.0322765721664147	0.0421389	0.0421389	chr10	95563351	1.3753168054665357	chr10:95563351:C:T
chr10:95563537	['C', 'T']	19959	573.6501613553862	92.64860276905928	0.0315693368775324	0.0426126985879492	0.7408434087406088	0.458797	0.458797	chr10	95563537	0.3383794305434494	chr10:95563537:C:T
chr10:95563778	['G', 'A']	19959	35543.7808397635	5004.245153789057	0.0443735732398562	0.0164185514793836	2.7026484824544417	0.00688477	0.00688477	chr10	95563778	2.1621105636712983	chr10:95563778:G:A
chr10:95564370	['T', 'C']	19959	26893.69489402215	3803.924505798416	0.0166455824401167	0.0108114619817263	1.5396236390833515	0.123668	0.123668	chr10	95564370	0.9077426627095684	chr10:95564370:T:C
chr10:95564578	['A', 'G']	19959	35566.34591100421	5021.597949470164	0.0480102637119872	0.0164603173068884	2.916727716536513	0.00354119	0.00354119	chr10	95564578	2.450850770858988	chr10:95564578:A:G
chr10:95564744	['A', 'G']	19959	2709.543021799048	276.1646410824214	-0.0387565071558686	0.0200041190792032	-1.9374263371667668	0.0527073	0.0527073	chr10	95564744	1.27812923051497	chr10:95564744:A:G
chr10:95564754	['G', 'A']	19959	35556.0	5014.46674599722	0.0465793227318003	0.0164391846372704	2.833432664671026	0.00460972	0.00460972	chr10	95564754	2.336325453384321	chr10:95564754:G:A
chr10:95565369	['T', 'C']	19959	688.0689482387133	104.2021240657114	0.0284993495153654	0.0388034050345595	0.7344548626591676	0.46268	0.46268	chr10	95565369	0.3347192730900431	chr10:95565369:T:C
chr10:95565467	['G', 'A']	19959	10347.036829182744	1421.172283344982	-0.000880359609457	0.0115552967121972	-0.076186672777323	0.939271	0.939271	chr10	95565467	0.0272090863021974	chr10:95565467:G:A
chr10:95565584	['G', 'A']	19959	5960.597284160946	937.0022263043562	0.0257000566065563	0.0141205796288079	1.8200426102994136	0.0687675	0.0687675	chr10	95565584	1.1626167638787157	chr10:95565584:G:A
chr10:95565597	['G', 'T']	19959	2703.1354344122656	276.12862381192485	-0.0386202434293774	0.020020892511712	-1.9289970917522736	0.0537454	0.0537454	chr10	95565597	1.269658700530626	chr10:95565597:G:T
chr10:95565757	['G', 'A']	19959	589.0590269078518	91.53802789087295	0.0265790838206927	0.0419506001668436	0.6335805379418608	0.526362	0.526362	chr10	95565757	0.2787154715711732	chr10:95565757:G:A
chr10:95565972	['A', 'C']	19959	36320.0	5128.469423110754	0.0576905291042477	0.0180670983333966	3.1931264246017803	0.0014096	0.0014096	chr10	95565972	2.850904108932028	chr10:95565972:A:C
chr10:95566018	['C', 'T']	19959	1467.2205351773905	124.81529647194488	-0.0586972437132382	0.0268042383499691	-2.1898493419905622	0.0285467	0.0285467	chr10	95566018	1.5444440889811613	chr10:95566018:C:T
chr10:95566568	['G', 'A']	19959	16546.658064839405	2232.3057032192505	-0.0053677891226631	0.0102592237625186	-0.52321591252098	0.60083	0.60083	chr10	95566568	0.2212483907356111	chr10:95566568:G:A
chr10:95567192	['T', 'C']	19959	1695.869288258012	155.91326846701952	-0.0494912426789252	0.0250359909273533	-1.97680382703978	0.0480776	0.0480776	chr10	95567192	1.3180572201395049	chr10:95567192:T:C
chr10:95568254	['C', 'G']	19959	8357.09356519996	1154.534607134574	0.0009523393671154	0.0123765228484931	0.0769472475244881	0.938666	0.938666	chr10	95568254	0.0274889126974828	chr10:95568254:C:G
chr10:95568454	['T', 'C']	19959	6367.319019941878	954.0327520145756	0.0124406195106647	0.0137797265088664	0.9028204952151974	0.366632	0.366632	chr10	95568454	0.4357696320718029	chr10:95568454:T:C
chr10:95568459	['A', 'G']	19959	1145.0573704780038	214.3995187112702	0.0477807413434834	0.0303223071649843	1.5757620646577926	0.115097	0.115097	chr10	95568459	0.9389359960958849	chr10:95568459:A:G
chr10:95568939	['C', 'T']	19959	5961.5973843764095	549.1908595637196	-0.0497834122656301	0.0143848904540417	-3.46081274825713	0.000539674	0.000539674	chr10	95568939	3.267868504537205	chr10:95568939:C:T
chr10:95568978	['G', 'T']	19959	6096.305441426997	934.2977745638774	0.0156696349988404	0.013985816852414	1.120394694439019	0.262559	0.262559	chr10	95568978	0.5807730903712263	chr10:95568978:G:T
chr10:95569032	['T', 'G']	19959	8357.256163559832	1157.852873666227	0.0013691137908645	0.0123760034862559	0.1106264871680874	0.911914	0.911914	chr10	95569032	0.0400461168103363	chr10:95569032:T:G
chr10:95569197	['G', 'A']	19959	8357.418729331595	1155.02014020079	0.0010396402896348	0.0123774485155688	0.0839947173544798	0.933061	0.933061	chr10	95569197	0.0300899627943306	chr10:95569197:G:A
chr10:95569217	['G', 'A']	19959	8356.418679226375	1155.0825025099575	0.0010740289328624	0.0123775900169927	0.0867720559000534	0.930854	0.930854	chr10	95569217	0.0311184306906658	chr10:95569217:G:A
chr10:95569832	['T', 'C']	19959	8356.093314623635	1154.903105235349	0.001046378397102	0.0123786911554157	0.0845306166835124	0.932635	0.932635	chr10	95569832	0.0302882903380527	chr10:95569832:T:C
chr10:95569879	['C', 'T']	19959	570.0	92.38791539853626	0.0319834438220536	0.0426088449080853	0.7506292153905466	0.452885	0.452885	chr10	95569879	0.3440120633424553	chr10:95569879:C:T
chr10:95569997	['T', 'A']	19959	6015.808449857164	552.8594750718138	-0.0501655539061309	0.0143359565874981	-3.499281934899171	0.00046753	0.00046753	chr10	95569997	3.3301905165210086	chr10:95569997:T:A
chr10:95570173	['T', 'C']	19959	8355.83730019542	1154.6206968742183	0.0010008561214812	0.0123778953630477	0.0808583440177715	0.935555	0.935555	chr10	95570173	0.0289306758343373	chr10:95570173:T:C
chr10:95570221	['A', 'T']	19959	8357.09356519996	1155.8839761388597	0.0011637123056581	0.0123783775529919	0.0940116990838447	0.925101	0.925101	chr10	95570221	0.0338108495873206	chr10:95570221:A:T
chr10:95570705	['C', 'T']	19959	8357.837500626347	1152.483080052666	0.0006828420965439	0.0123757717355929	0.0551757184224779	0.955999	0.955999	chr10	95570705	0.0195425620070683	chr10:95570705:C:T
chr10:95571075	['C', 'T']	19959	8355.255862898377	1156.3883252526427	0.0012332840215625	0.0123781772858908	0.0996337338752027	0.920636	0.920636	chr10	95571075	0.035912046718102	chr10:95571075:C:T
chr10:95571345	['A', 'T']	19959	8357.67496867953	1153.4125274253552	0.0008358552301187	0.0123762777962103	0.0675368833733415	0.946155	0.946155	chr10	95571345	0.0240377112403448	chr10:95571345:A:T
chr10:95571349	['G', 'A']	19959	8357.674968679528	1152.8703998726055	0.0007766267006897	0.0123762852182964	0.0627511960973226	0.949965	0.949965	chr10	95571349	0.0222923953289197	chr10:95571349:G:A
chr10:95571440	['A', 'C']	19959	8396.163145954137	1158.646556277428	0.0013087396816128	0.0123994721837804	0.1055480154489798	0.915942	0.915942	chr10	95571440	0.0381320261983667	chr10:95571440:A:C
chr10:95571989	['T', 'G']	19959	571.2003307939054	93.11702459353864	0.0334744486728375	0.0425733289922176	0.7862774526971241	0.431714	0.431714	chr10	95571989	0.3648038674332394	chr10:95571989:T:G
chr10:95572021	['T', 'A']	19959	7642.148677089597	1041.2492495001052	-0.0042788397034544	0.0128773266554385	-0.3322770181998437	0.739684	0.739684	chr10	95572021	0.1309537753590129	chr10:95572021:T:A
chr10:95572096	['G', 'C']	19959	8356.837400410883	1156.5515736937364	0.0013104623347869	0.012375924923346	0.1058880320383084	0.915672	0.915672	chr10	95572096	0.0382600657426847	chr10:95572096:G:C
chr10:95572167	['T', 'C']	19959	572.0286601863914	92.97692449996538	0.0323362100303547	0.0425370758679126	0.7601888322264114	0.447151	0.447151	chr10	95572167	0.3495457936626747	chr10:95572167:T:C
chr10:95572201	['C', 'T']	19959	8091.026911897365	1108.3481620260814	-0.0009137488543066	0.01250784560166	-0.0730540561026215	0.941764	0.941764	chr10	95572201	0.0260579149765092	chr10:95572201:C:T
chr10:95572438	['C', 'T']	19959	7972.399438821525	1110.311044686733	-0.0015720702322331	0.0126713407625228	-0.124065026874086	0.901265	0.901265	chr10	95572438	0.04514749413047	chr10:95572438:C:T
chr10:95572786	['C', 'T']	19959	8289.907427826785	1153.50610212902	0.0032218402211358	0.0124056732751716	0.2597070025682479	0.795092	0.795092	chr10	95572786	0.0995826162735341	chr10:95572786:C:T
chr10:95573477	['T', 'C']	19959	7781.559508895014	1065.9244546341044	-0.0009672751244144	0.0127207846749299	-0.0760389511443206	0.939389	0.939389	chr10	95573477	0.0271545295980231	chr10:95573477:T:C
chr10:95573655	['A', 'G']	19959	8369.354618816098	1155.684792149622	0.0012641826857418	0.0123736530668028	0.1021672968295435	0.918625	0.918625	chr10	95573655	0.0368617396122963	chr10:95573655:A:G
chr10:95573701	['G', 'A']	19959	6013.602595580498	891.3339202350501	0.0190909451754816	0.0140503329339112	1.3587539359586769	0.17424	0.17424	chr10	95573701	0.7588521375883003	chr10:95573701:G:A
chr10:95574122	['A', 'G']	19959	30528.059077015583	4011.62181875419	-0.0209361762404726	0.0118889883426284	-1.760972055578951	0.0782585	0.0782585	chr10	95574122	1.1064684805851726	chr10:95574122:A:G
chr10:95576095	['C', 'T']	19959	2826.699503684765	318.3905332757405	-0.0189578625624151	0.0196113168216358	-0.966679735727908	0.333716	0.333716	chr10	95576095	0.4766229706148208	chr10:95576095:C:T
chr10:95576584	['G', 'T']	19959	16035.410252555625	2198.389187109034	-0.0023822715290358	0.0102918608688776	-0.2314714082697866	0.816951	0.816951	chr10	95576584	0.0878039912861783	chr10:95576584:G:T
chr10:95576940	['A', 'G']	19959	7685.2355624624015	1039.8988557017208	-0.0056269564714626	0.0128449145592375	-0.4380688127984405	0.661341	0.661341	chr10	95576940	0.1795745522668324	chr10:95576940:A:G
chr10:95576985	['A', 'G']	19959	23472.40825021302	3016.295555440532	-0.0210060410444293	0.0102765745145709	-2.0440703285560127	0.0409597	0.0409597	chr10	95576985	1.3876432329116617	chr10:95576985:A:G
chr10:95577317	['T', 'C']	19959	1425.8577241899031	127.93448433335048	-0.0555004242359235	0.027177361333511	-2.04215646820314	0.0411491	0.0411491	chr10	95577317	1.3856396590983242	chr10:95577317:T:C
chr10:95577348	['T', 'G']	19959	4800.012340724389	612.6893520099744	-0.0127469544800869	0.0155725509911636	-0.8185527526813012	0.413051	0.413051	chr10	95577348	0.3839963220696638	chr10:95577348:T:G
chr10:95577408	['C', 'A']	19959	4130.037197362455	332.28107189740496	-0.0562983264270074	0.0169783496511659	-3.3158892108893063	0.000915151	0.000915151	chr10	95577408	3.0385072413912093	chr10:95577408:C:A
chr10:95577435	['T', 'C']	19959	16444.289910664684	2259.3587005196864	-0.0024768121509169	0.0103089579239186	-0.2402582461967694	0.810133	0.810133	chr10	95577435	0.0914436768935826	chr10:95577435:T:C
chr10:95577506	['T', 'C']	19959	16044.057761732847	2196.1918429723974	-0.0027754520021446	0.0102918080341732	-0.2696758424689779	0.787412	0.787412	chr10	95577506	0.1037979709350815	chr10:95577506:T:C
chr10:95577937	['C', 'T']	19959	573.0861395069153	93.74238821021744	0.0339822119849815	0.0425016883157223	0.7995496962978449	0.423981	0.423981	chr10	95577937	0.3726536051526544	chr10:95577937:C:T
chr10:95578676	['G', 'A']	19959	453.0226976650967	46.30562080860168	-0.0112150735435042	0.0479066883439639	-0.2341024589923939	0.814908	0.814908	chr10	95578676	0.0888914186804392	chr10:95578676:G:A
chr10:95578774	['C', 'T']	19959	1424.071349834653	125.16399611372508	-0.0568793107356713	0.0271575036161932	-2.0944233880818017	0.0362349	0.0362349	chr10	95578774	1.4408729328970515	chr10:95578774:C:T
chr10:95578792	['C', 'T']	19959	7785.78017738137	1065.8025716622672	-0.0011529204100535	0.0127156966406081	-0.0906690716709629	0.927756	0.927756	chr10	95578792	0.0325662282931481	chr10:95578792:C:T
chr10:95579681	['C', 'A']	19959	6037.907546602525	587.8600927774821	-0.0455207138089103	0.0143042993992647	-3.1823099152447942	0.00146329	0.00146329	chr10	95579681	2.834669595324604	chr10:95579681:C:A
chr10:95579778	['T', 'C']	19959	4465.0	542.9021738154009	-0.0165023138461479	0.0160016399404766	-1.0312889121073625	0.302418	0.302418	chr10	95579778	0.5193923630781534	chr10:95579778:T:C
chr10:95580018	['C', 'T']	19959	571.0286100811704	93.10743451350034	0.0335343454848558	0.0425731882533498	0.787686965920793	0.430889	0.430889	chr10	95580018	0.3656345927073587	chr10:95580018:C:T
chr10:95580173	['G', 'A']	19959	16036.410402886348	2200.009619052649	-0.0021733247067975	0.0102877914849831	-0.2112527951183628	0.832692	0.832692	chr10	95580173	0.0795156077597938	chr10:95580173:G:A
chr10:95580253	['G', 'T']	19959	570.0285599759495	92.15290222356415	0.0321640884278923	0.0426083819494338	0.7548770208186633	0.450332	0.450332	chr10	95580253	0.3464671915455217	chr10:95580253:G:T
chr10:95580779	['G', 'A']	19959	16863.224466272426	2358.292974153608	0.0031075740584843	0.0102137756028987	0.3042532144139151	0.760938	0.760938	chr10	95580779	0.1186507274013092	chr10:95580779:G:A
chr10:95580802	['TGTA', 'T']	19959	7661.1515333734205	1043.7280200583364	-0.0045740940315143	0.0128546795033753	-0.3558310442756131	0.721971	0.721971	chr10	95580802	0.1414802467418836	chr10:95580802:TGTA:T
chr10:95580861	['A', 'G']	19959	34759.74155727027	4586.002222625841	-0.0290806732895889	0.0151004083096983	-1.9258203283755948	0.054141	0.054141	chr10	95580861	1.2664737269461717	chr10:95580861:A:G
chr10:95581276	['C', 'A']	19959	441.02209640244513	39.16841425022979	-0.0338838668757965	0.0486687585330047	-0.6962139141646309	0.486303	0.486303	chr10	95581276	0.3130930512637639	chr10:95581276:C:A
chr10:95581427	['T', 'C']	19959	4028.210945722448	314.4282756975672	-0.0581920781736231	0.0171218866625397	-3.398695442888258	0.000678405	0.000678405	chr10	95581427	3.168510959889893	chr10:95581427:T:C
chr10:95581443	['T', 'C']	19959	7563.652716519646	1038.435444080913	-0.0035883194207931	0.0129180237416809	-0.2777761902708971	0.781187	0.781187	chr10	95581443	0.1072449925670321	chr10:95581443:T:C
chr10:95581482	['C', 'T']	19959	4061.610493084787	328.029925300768	-0.0553043702475143	0.0170471419716788	-3.2442018925749423	0.00117974	0.00117974	chr10	95581482	2.92821369524225	chr10:95581482:C:T
chr10:95581891	['T', 'C']	19959	8454.403787571066	1176.1600020653916	0.0024357041050094	0.0124209867266631	0.1960958624793397	0.844537	0.844537	chr10	95581891	0.0733813188060238	chr10:95581891:T:C
chr10:95583381	['A', 'G']	19959	5111.256087784347	717.3142757032949	0.0103328325176259	0.0150593080329203	0.6861425833801863	0.492631	0.492631	chr10	95583381	0.3074782626038378	chr10:95583381:A:G
chr10:95583382	['T', 'C']	19959	2482.1243611584327	352.9343142640822	0.0182774338869935	0.0208078129898729	0.8783928371467485	0.379741	0.379741	chr10	95583382	0.420512510280594	chr10:95583382:T:C
chr10:95584362	['C', 'T']	19959	570.1142570784265	93.34671780336654	0.0340969730152122	0.0426085438306503	0.8002379323436217	0.423582	0.423582	chr10	95584362	0.3730625033963961	chr10:95584362:C:T
chr10:95585100	['G', 'A']	19959	8358.025116558882	1155.498455208479	0.0009513595466398	0.0123741016377373	0.0768831204471857	0.938717	0.938717	chr10	95585100	0.0274653170661358	chr10:95585100:G:A
chr10:95585229	['T', 'C']	19959	17124.15356462449	2385.817363278218	0.0022008197135231	0.0101991672771724	0.2157842550978595	0.829158	0.829158	chr10	95585229	0.0813627046850316	chr10:95585229:T:C
chr10:95585712	['G', 'A']	19959	4829.0	613.5718028480042	-0.0135053664992096	0.0154894496250398	-0.8719074483690636	0.383269	0.383269	chr10	95585712	0.4164963064263011	chr10:95585712:G:A
chr10:95585932	['A', 'C']	19959	4027.605381840048	312.4020935000083	-0.0587564470458037	0.017120916056167	-3.431851826914336	0.000600691	0.000600691	chr10	95585932	3.221348874927321	chr10:95585932:A:C
chr10:95585953	['C', 'T']	19959	9329.869807065896	1331.9232226797317	0.0077878893560776	0.0119049761873382	0.6541709310061995	0.513009	0.513009	chr10	95585953	0.2898750157535811	chr10:95585953:C:T
chr10:95585965	['A', 'C']	19959	8357.837500626347	1154.311568791305	0.0008795454478907	0.0123719759670313	0.0710917520559837	0.943325	0.943325	chr10	95585965	0.0253386557360098	chr10:95585965:A:C
chr10:95587195	['C', 'T']	19959	571.0	93.1270081788466	0.0335580196244325	0.042573153489875	0.7882436905317208	0.430564	0.430564	chr10	95587195	0.3659622849048787	chr10:95587195:C:T
chr10:95587474	['C', 'T']	19959	9346.047869938277	1337.2056116138626	0.0080967277244938	0.0119096347925854	0.6798468521918599	0.496609	0.496609	chr10	95587474	0.3039854140305103	chr10:95587474:C:T
chr10:95587928	['G', 'T']	19959	7675.307322207187	1037.3071510023035	-0.0055446068424098	0.0128456772034107	-0.4316321167511249	0.666013	0.666013	chr10	95587928	0.1765172936928167	chr10:95587928:G:T
chr10:95588103	['T', 'C']	19959	7660.838287633464	1041.8833094205725	-0.0048345261803317	0.0128540915844882	-0.3761079613098311	0.706841	0.706841	chr10	95588103	0.150678267375048	chr10:95588103:T:C
chr10:95588613	['A', 'C']	19959	9066.179681234964	1289.0857643077989	0.0067103163945223	0.0120102129168606	0.5587175215771619	0.576361	0.576361	chr10	95588613	0.2393054138015365	chr10:95588613:A:C
chr10:95588968	['T', 'C']	19959	2494.3749248346367	345.762995414178	0.0145502955924197	0.0207599384650463	0.7008833680754012	0.483384	0.483384	chr10	95588968	0.3157077288284725	chr10:95588968:T:C
chr10:95588977	['A', 'G']	19959	6154.775338345866	586.9362602685673	-0.0465054799562519	0.0142186582463303	-3.270736179924333	0.0010745	0.0010745	chr10	95588977	2.968793580172538	chr10:95588977:A:G
chr10:95589012	['A', 'G']	19959	23189.809361531523	2972.72135996066	-0.0215371417001743	0.0102359998728858	-2.1040584180959248	0.0353858	0.0353858	chr10	95589012	1.4511709814446752	chr10:95589012:A:G
chr10:95589088	['G', 'A']	19959	9066.45425393326	1287.6774304833093	0.0066616430479021	0.0120088091098305	0.5547296977556928	0.579086	0.579086	chr10	95589088	0.2372569344557517	chr10:95589088:G:A
chr10:95589377	['C', 'T']	19959	22893.294032169164	2918.385875629086	-0.0222734727619812	0.0102064108929304	-2.1823021819951647	0.0290989	0.0290989	chr10	95589377	1.5361234279542806	chr10:95589377:C:T
chr10:95589524	['A', 'C']	19959	4823.450007517668	608.2497710992398	-0.0148516180553904	0.0155002438288475	-0.9581538341835684	0.337997	0.337997	chr10	95589524	0.4710871544242025	chr10:95589524:A:C
chr10:95589735	['G', 'A']	19959	487.0	43.093169424525335	-0.0420605259746551	0.0461984702991633	-0.910431139868648	0.362606	0.362606	chr10	95589735	0.4405650139599458	chr10:95589735:G:A
chr10:95590001	['C', 'T']	19959	8497.812214812215	1196.566159641474	0.0044102564700971	0.0123056739234417	0.3583921122512288	0.720054	0.720054	chr10	95590001	0.1426349327039809	chr10:95590001:C:T
chr10:95590830	['A', 'G']	19959	28367.84261161497	3708.739110031941	-0.0188542801158261	0.0111062687904254	-1.6976250504652026	0.0895942	0.0895942	chr10	95590830	1.04772010406026	chr10:95590830:A:G
chr10:95592004	['C', 'T']	19959	2515.1135688013355	349.81886793476315	0.0152321783306889	0.0207445960148985	0.7342721121081065	0.462792	0.462792	chr10	95592004	0.334614157036374	chr10:95592004:C:T
chr10:95592087	['C', 'G']	19959	3653.464387749988	265.77071599972857	-0.0623706676723234	0.017951646570892	-3.474370299460725	0.000513141	0.000513141	chr10	95592087	3.2897632838003044	chr10:95592087:C:G
chr10:95592130	['G', 'A']	19959	7642.297398887385	1043.0310623760172	-0.0040731180983325	0.0128702398403354	-0.3164756950035505	0.751645	0.751645	chr10	95592130	0.1239872271523268	chr10:95592130:G:A
chr10:95593011	['C', 'T']	19959	8502.0	1198.9516179727484	0.0042700964337894	0.0123038770592392	0.3470529178104054	0.728555	0.728555	chr10	95593011	0.1375376569415204	chr10:95593011:C:T
chr10:95593827	['G', 'A']	19959	3611.9048311115566	271.0891022030709	-0.0598844091944827	0.0180659806575499	-3.3147610600068087	0.00091885	0.00091885	chr10	95593827	3.036755380332397	chr10:95593827:G:A
chr10:95595157	['C', 'T']	19959	3991.199969936868	308.98327285356606	-0.0586535132076606	0.0171837451785186	-3.4133137216782856	0.000643056	0.000643056	chr10	95595157	3.191751205253086	chr10:95595157:C:T
chr10:95595201	['T', 'C']	19959	8507.278713168973	1200.0490542693487	0.0042857943967953	0.0123018664266616	0.34838570409989	0.727554	0.727554	chr10	95595201	0.1381347672469541	chr10:95595201:T:C
chr10:95595308	['A', 'C']	19959	7529.508995239288	1022.6890413448776	-0.0032318677846823	0.0128707143953512	-0.2511024396477694	0.801737	0.801737	chr10	95595308	0.0959680733378287	chr10:95595308:A:C
chr10:95595952	['T', 'C']	19959	7560.030224048918	1037.0461303996722	-0.0035710906241802	0.0129234242776806	-0.2763269662474603	0.7823	0.7823	chr10	95595952	0.106626669753975	chr10:95595952:T:C
chr10:95596808	['T', 'C']	19959	573.0287102916124	95.18697396365864	0.0358888422516442	0.0425026651895949	0.8443903950858638	0.398461	0.398461	chr10	95596808	0.3996141794464353	chr10:95596808:T:C
chr10:95597355	['C', 'G']	19959	16160.048311115566	2237.7002510778234	-0.0003052449263466	0.010285744949289	-0.0296765015904651	0.976325	0.976325	chr10	95597355	0.0104055899033363	chr10:95597355:C:G
chr10:95597642	['A', 'T']	19959	22857.871447902573	2913.6745676618443	-0.0222575700513089	0.0102096634616561	-2.180049336092277	0.0292655	0.0292655	chr10	95597642	1.5336440515810337	chr10:95597642:A:T
chr10:95598204	['C', 'T']	19959	4032.9671401850296	312.4018201318148	-0.0592332077045823	0.0171888282891629	-3.446029403989511	0.00057006	0.00057006	chr10	95598204	3.244079431524782	chr10:95598204:C:T
chr10:95598271	['T', 'C']	19959	8539.636624685143	1213.706588143496	0.0057509268948848	0.0123228040462849	0.4666897950567248	0.640727	0.640727	chr10	95598271	0.1933269746128775	chr10:95598271:T:C
chr10:95598290	['G', 'A']	19959	7523.7696125119055	1022.4698680103244	-0.0033118620941282	0.0128754607326686	-0.2572228025770868	0.797009	0.797009	chr10	95598290	0.0985367744278922	chr10:95598290:G:A
chr10:95600006	['G', 'A']	19959	1009.0505561679528	185.8438139287484	0.0474558626164357	0.0322856319429993	1.4698755997782442	0.141611	0.141611	chr10	95600006	0.8489030103909254	chr10:95600006:G:A
chr10:95600041	['C', 'T']	19959	571.0572230295135	93.13654376677282	0.0343879693076629	0.0425738302673745	0.8077255227377398	0.419258	0.419258	chr10	95600041	0.3775186417267487	chr10:95600041:C:T
chr10:95600087	['G', 'A']	19959	6969.698401563361	935.5629464947434	-0.0045715145698179	0.0132453754104318	-0.3451404303888243	0.729992	0.729992	chr10	95600087	0.1366818992972056	chr10:95600087:G:A
chr10:95600861	['T', 'C']	19959	574.0862898376428	93.72902481035788	0.03399291759754	0.0424667781457817	0.8004590666343406	0.423454	0.423454	chr10	95600861	0.3731937603774613	chr10:95600861:T:C
chr10:95600962	['A', 'G']	19959	24321.43713985068	3080.123045955936	-0.0260317010581656	0.0103628755540129	-2.512015214549707	0.0120122	0.0120122	chr10	95600962	1.9203774455228992	chr10:95600962:A:G
chr10:95601196	['T', 'C']	19959	6995.1028416779445	676.9754623829135	-0.044668916248746	0.0134237034860962	-3.3276149383821108	0.000877512	0.000877512	chr10	95601196	3.056746935832909	chr10:95601196:T:C
chr10:95601650	['C', 'A']	19959	24603.326933680888	3126.9941354398497	-0.025793348244609	0.0104087679712962	-2.478040467011849	0.0132188	0.0132188	chr10	95601650	1.878807968226526	chr10:95601650:C:A
chr10:95601703	['C', 'T']	19959	6829.684371398507	923.714352403758	-0.003402425648472	0.0133584944296791	-0.2547012813743956	0.798956	0.798956	chr10	95601703	0.0974771374361676	chr10:95601703:C:T
chr10:95601754	['G', 'A']	19959	1427.0	230.90810121862168	0.0293574125011939	0.0270895438115638	1.0837174928232645	0.278503	0.278503	chr10	95601754	0.5551701222984087	chr10:95601754:G:A
chr10:95601977	['T', 'C']	19959	573.05742346044	94.11567350871498	0.0342449967540581	0.0425023909438649	0.8057193017514537	0.420414	0.420414	chr10	95601977	0.376322830175884	chr10:95601977:T:C
chr10:95602261	['T', 'C']	19959	28291.41747670108	3678.565867116354	-0.0208148048218204	0.0110917349171895	-1.876604965519189	0.0605868	0.0605868	chr10	95602261	1.217621984936088	chr10:95602261:T:C
chr10:95602271	['T', 'C']	19959	1432.0717506764204	230.35200814958984	0.0284819447133003	0.0270473769264177	1.053039072542425	0.292336	0.292336	chr10	95602271	0.5341176997344558	chr10:95602271:T:C
chr10:95602991	['A', 'G']	19959	8351.11302778056	1139.041116669057	-0.0044842038348712	0.0124513129071625	-0.360139036606476	0.718747	0.718747	chr10	95602991	0.1434239550134988	chr10:95602991:A:G
chr10:95603055	['G', 'A']	19959	2306.4622400400904	312.8983975450041	0.0114333455944848	0.0215680687705591	0.5301052085892658	0.596045	0.596045	chr10	95603055	0.224720950806857	chr10:95603055:G:A
chr10:95603587	['G', 'A']	19959	5771.156602355299	556.4990077238249	-0.0445103983597502	0.0145322934824	-3.0628612347842026	0.00219524	0.00219524	chr10	95603587	2.6585179925162508	chr10:95603587:G:A
chr10:95604141	['A', 'G']	19959	9161.754172304918	1214.766131149194	-0.0093338829455225	0.0120365188436039	-0.7754636591195507	0.438075	0.438075	chr10	95604141	0.3584515303686059	chr10:95604141:A:G
chr10:95604859	['A', 'C']	19959	20624.266653300583	2686.246255442454	-0.0144502226612054	0.0100869612252823	-1.432564509615322	0.151998	0.151998	chr10	95604859	0.8181621264939002	chr10:95604859:A:C
chr10:95604958	['C', 'A']	19959	28978.3556825015	3637.187232311391	-0.0395873518933493	0.0113414405107487	-3.490504742835004	0.00048315	0.00048315	chr10	95604958	3.315918016124628	chr10:95604958:C:A
chr10:95605592	['G', 'A']	19959	1541.0	126.84099754631892	-0.0585615229532104	0.0260976125144354	-2.243941775164989	0.0248471	0.0248471	chr10	95605592	1.6047242921416152	chr10:95605592:G:A
chr10:95605701	['T', 'C']	19959	2490.2495365034824	164.619710212709	-0.064968644931237	0.0211990009063937	-3.064703153611453	0.00218177	0.00218177	chr10	95605701	2.6611910342223264	chr10:95605701:T:C
chr10:95605867	['G', 'A']	19959	567.0	88.49070816559993	0.0241094300425452	0.0427899626531312	0.563436575955528	0.573144	0.573144	chr10	95605867	0.2417362496757489	chr10:95605867:G:A
chr10:95605870	['C', 'T']	19959	5462.821106434155	618.5679595536509	-0.0236912347269749	0.0147361812923724	-1.6076915896276178	0.107919	0.107919	chr10	95605870	0.9669020875809078	chr10:95605870:C:T
chr10:95606063	['G', 'A']	19959	5583.559502931303	633.1578722093896	-0.0240050627225061	0.0146074854531459	-1.6433398341900296	0.100328	0.100328	chr10	95606063	0.9985778451603716	chr10:95606063:G:A
chr10:95606350	['A', 'G']	19959	5574.5586009921335	627.6212016569319	-0.0251562103519648	0.0146123781493879	-1.721568528735244	0.0851632	0.0851632	chr10	95606350	1.069748028348886	chr10:95606350:A:G
chr10:95606607	['C', 'T']	19959	8478.8496266974	991.462312925372	-0.0239435018689861	0.0123493034034655	-1.938854450872676	0.0525332	0.0525332	chr10	95606607	1.2795661438377834	chr10:95606607:C:T
chr10:95606989	['C', 'T']	19959	8474.12288263005	992.3795538977968	-0.0237618334444032	0.0123551313377678	-1.923236005736888	0.0544646	0.0544646	chr10	95606989	1.2638856815738972	chr10:95606989:C:T
chr10:95607077	['A', 'G']	19959	24356.881383112	3076.618750447769	-0.0280803160486021	0.0103846117294778	-2.704031386064553	0.00685619	0.00685619	chr10	95607077	2.1639171556694263	chr10:95607077:A:G
chr10:95607360	['G', 'T']	19959	5821.875075165364	564.0592464546911	-0.0430677906489828	0.0144273631829583	-2.985146357156576	0.00283786	0.00283786	chr10	95607360	2.547009033377204	chr10:95607360:G:T
chr10:95607442	['T', 'C']	19959	8473.273601924235	991.8112007255736	-0.0238699430346887	0.0123542481641176	-1.932124295836784	0.0533583	0.0533583	chr10	95607442	1.2727980155304182	chr10:95607442:T:C
chr10:95607470	['A', 'C']	19959	8476.671746541007	991.8196544481316	-0.0239442382823785	0.0123560928664336	-1.93784868252528	0.0526558	0.0526558	chr10	95607470	1.2785537846064727	chr10:95607470:A:C
chr10:95607526	['AG', 'A']	19959	1766.265484064943	189.44357101376644	-0.0343209106534181	0.0244115994697766	-1.4059263382520208	0.159762	0.159762	chr10	95607526	0.7965265113351067	chr10:95607526:AG:A
chr10:95607753	['G', 'A']	19959	5574.279286501654	630.4141025104248	-0.0247993484241717	0.0146141692119373	-1.6969386397904005	0.0897239	0.0897239	chr10	95607753	1.04709185733976	chr10:95607753:G:A
chr10:95607754	['C', 'A']	19959	8473.273601924233	992.0467056185344	-0.0238733147717973	0.0123566010417772	-1.9320292603995632	0.05337	0.05337	chr10	95607754	1.2727027971964124	chr10:95607754:C:A
chr10:95607967	['C', 'G']	19959	7913.793004960666	904.977643992235	-0.0271225607423252	0.0126555277378051	-2.143139448962175	0.032114	0.032114	chr10	95607967	1.4933055969643316	chr10:95607967:C:G
chr10:95608046	['C', 'T']	19959	8473.698220997245	992.6683106948394	-0.0237791170708573	0.0123543805850673	-1.9247518649052349	0.0542746	0.0542746	chr10	95608046	1.2654033685816566	chr10:95608046:C:T
chr10:95608125	['T', 'C']	19959	7449.74650498572	819.442675950083	-0.0318946143933932	0.0130028107192192	-2.4529015366078064	0.0141794	0.0141794	chr10	95608125	1.8483421458949976	chr10:95608125:T:C
chr10:95608939	['G', 'A']	19959	5577.279436817316	629.756650575868	-0.0246815748735241	0.0146070348291552	-1.6897046636912427	0.0911001	0.0911001	chr10	95608939	1.0404811463044512	chr10:95608939:G:A
chr10:95609233	['G', 'A']	19959	10757.53898186191	1535.7292516806106	0.0044136207046534	0.0113872233820245	0.3875941093436904	0.698321	0.698321	chr10	95609233	0.1559448976024219	chr10:95609233:G:A
chr10:95610440	['A', 'G']	19959	7917.190018039687	902.6751207881448	-0.0274345301807946	0.0126546690806926	-2.167937383890328	0.0301752	0.0301752	chr10	95610440	1.5203498427348872	chr10:95610440:A:G
chr10:95610486	['G', 'A']	19959	7911.585567526936	903.6516842734048	-0.0272943515351048	0.0126605985977682	-2.155850003799676	0.0311073	0.0311073	chr10	95610486	1.5071376824299707	chr10:95610486:G:A
chr10:95611086	['T', 'C']	19959	7917.396683034372	903.0068646261616	-0.0274699605051806	0.0126543088540514	-2.170798960417808	0.0299581	0.0299581	chr10	95611086	1.523485733885844	chr10:95611086:T:C
chr10:95611389	['G', 'A']	19959	1593.0798176169958	285.54131122694935	0.0426209963610415	0.025743924457422	1.6555749466843188	0.0978237	0.0978237	chr10	95611389	1.0095559148208717	chr10:95611389:G:A
chr10:95611560	['A', 'G']	19959	7913.585968428964	903.3330857823462	-0.0274492452807356	0.0126576171359944	-2.168595003768774	0.0301252	0.0301252	chr10	95611560	1.5210700611437789	chr10:95611560:A:G
chr10:95611769	['CA', 'C']	19959	7917.586770233025	903.3571688202844	-0.0274469148910477	0.0126551696800318	-2.1688302555401755	0.0301074	0.0301074	chr10	95611769	1.5213267474566037	chr10:95611769:CA:C
chr10:95612802	['A', 'G']	19959	7917.586770233025	903.7932799237916	-0.0274221430837342	0.0126530274505542	-2.167239673737773	0.0302284	0.0302284	chr10	95612802	1.5195848395757592	chr10:95612802:A:G
chr10:95613436	['G', 'GA']	19959	8480.274654239327	990.154442507111	-0.0241222419947715	0.0123491432515019	-1.953353484002854	0.0507917	0.0507917	chr10	95613436	1.2942072510764304	chr10:95613436:G:GA
chr10:95613438	['A', 'ACG']	19959	8479.699423703332	989.56995389448	-0.0242029318286255	0.0123493706375535	-1.959851440123294	0.0500271	0.0500271	chr10	95613438	1.3007946718217915	chr10:95613438:A:ACG
chr10:95613443	['T', 'A']	19959	8479.699423703332	989.926929095226	-0.0241454382328838	0.0123494455879146	-1.9551839846569967	0.0505753	0.0505753	chr10	95613443	1.2960615324235314	chr10:95613443:T:A
chr10:95613997	['G', 'A']	19959	562.0	85.46007642697444	0.020599323200953	0.0429720935661647	0.4793651295866227	0.631684	0.631684	chr10	95613997	0.1995001232634792	chr10:95613997:G:A
chr10:95614209	['A', 'C']	19959	8487.27570655442	987.1871575792426	-0.0247865163326644	0.0123403439345606	-2.008575811509336	0.0445956	0.0445956	chr10	95614209	1.3507079885969615	chr10:95614209:A:C
chr10:95615126	['C', 'CA']	19959	564.0565215212707	90.0036834777525	0.0286774905660637	0.0429000952940837	0.6684714886873132	0.50384	0.50384	chr10	95615126	0.2977073567075313	chr10:95615126:C:CA
chr10:95615414	['T', 'C']	19959	7800.161039482269	876.633001604588	-0.0316737984000729	0.0127558736738601	-2.483075578349467	0.0130335	0.0130335	chr10	95615414	1.8849389437214288	chr10:95615414:T:C
chr10:95615511	['G', 'A']	19959	20188.06886182529	2578.2074798177523	-0.0193083174599102	0.0100577059682468	-1.9197536218366773	0.0549033	0.0549033	chr10	95615511	1.260401551201665	chr10:95615511:G:A
chr10:95616071	['C', 'A']	19959	1545.0774125663895	143.18592180947783	-0.0501309360469087	0.0260781443678346	-1.9223352451695603	0.0545778	0.0545778	chr10	95616071	1.2629839744762488	chr10:95616071:C:A
chr10:95616357	['G', 'C']	19959	565.0283094498446	88.68087117910704	0.0265477015011263	0.0428630604946567	0.6193608481231947	0.535686	0.535686	chr10	95616357	0.2710897036405755	chr10:95616357:G:C
chr10:95616358	['G', 'A']	19959	5544.111099974944	629.7376077254712	-0.0239321348462161	0.0146500557766161	-1.633586602749709	0.102361	0.102361	chr10	95616358	0.9898654799911778	chr10:95616358:G:A
chr10:95616974	['T', 'C']	19959	16487.304234527684	2172.984154237529	-0.0106394329740995	0.0101963317066627	-1.0434569294315248	0.296749	0.296749	chr10	95616974	0.5276107358787248	chr10:95616974:T:C
chr10:95616984	['C', 'T']	19959	5546.277883555466	630.224114532554	-0.0238234173279949	0.0146477124828186	-1.6264257887324798	0.103875	0.103875	chr10	95616984	0.9834889632078326	chr10:95616984:C:T
chr10:95617223	['G', 'A']	19959	5544.0	628.1131947899822	-0.02414815355932	0.0146492250344966	-1.648425326422037	0.0992812	0.0992812	chr10	95617223	1.0031329822120991	chr10:95617223:G:A
chr10:95618144	['T', 'C']	19959	1762.7065310009525	189.92374131581963	-0.0339064538168684	0.0244344181446555	-1.3876513701344135	0.165259	0.165259	chr10	95618144	0.7818348795342877	chr10:95618144:T:C
chr10:95618269	['G', 'A']	19959	564.0282593446237	88.52129494781224	0.026350299757936	0.0429000831094439	0.6142249116560647	0.539074	0.539074	chr10	95618269	0.2683516140604904	chr10:95618269:G:A
chr10:95618800	['A', 'G']	19959	10780.160461037332	1541.881696040051	0.0052874099020501	0.0113806461076566	0.4645966364328707	0.642225	0.642225	chr10	95618800	0.1923127925865177	chr10:95618800:A:G
chr10:95619028	['G', 'A']	19959	16367.640126271484	2179.261929380449	-0.0085441821552833	0.01020028855827	-0.8376412202923418	0.402242	0.402242	chr10	95619028	0.3955125846196224	chr10:95619028:G:A
chr10:95619425	['T', 'C']	19959	565.056621736734	88.69521699014491	0.0265763676831765	0.0428630807705993	0.6200293400610116	0.535246	0.535246	chr10	95619425	0.2714465695905884	chr10:95619425:T:C
chr10:95619469	['C', 'T']	19959	5551.390698606795	635.4730885068675	-0.023041118963308	0.0146433346125502	-1.5734885238202745	0.115622	0.115622	chr10	95619469	0.9369595225802474	chr10:95619469:C:T
chr10:95619593	['T', 'C']	19959	1567.4395001523906	148.32958958683454	-0.0495967124487418	0.0260896020580596	-1.9010145244212484	0.0573145	0.0573145	chr10	95619593	1.241735491935804	chr10:95619593:T:C
chr10:95620117	['T', 'G']	19959	22599.52919067903	2888.3301767320622	-0.0209891368093817	0.0101894140523076	-2.0598963494498626	0.0394214	0.0394214	chr10	95620117	1.4042679563762572	chr10:95620117:T:G
chr10:95622756	['C', 'T']	19959	1318.2641944374843	142.72985825292335	-0.0227804815435938	0.0283101581210104	-0.8046751786485864	0.421017	0.421017	chr10	95622756	0.3757003676865804	chr10:95622756:C:T
chr10:95623461	['G', 'A']	19959	565.0849368610944	88.69941819467365	0.0265465434798796	0.0428631458061133	0.6193325986841937	0.535704	0.535704	chr10	95623461	0.2710751108206407	chr10:95623461:G:A
chr10:95623944	['G', 'A']	19959	7932.987320837929	911.9255483067452	-0.0245148962318856	0.0126756034468508	-1.9340220238568773	0.0531245	0.0531245	chr10	95623944	1.2747051444383442	chr10:95623944:G:A
chr10:95624085	['G', 'C']	19959	26741.378708901364	3371.280346966674	-0.0335091545553764	0.0107616873215434	-3.1137454150238764	0.0018499	0.0018499	chr10	95624085	2.732851747608879	chr10:95624085:G:C
chr10:95624303	['CT', 'C']	19959	1545.1548328907152	143.79712132416114	-0.0496497896323164	0.0260776582744576	-1.903920555663813	0.0569349	0.0569349	chr10	95624303	1.2446214378047251	chr10:95624303:CT:C
chr10:95625257	['T', 'C']	19959	1545.154832890715	145.3465298310582	-0.0486009183604176	0.0260783996439494	-1.8636465053059268	0.062386	0.062386	chr10	95625257	1.2049128591142704	chr10:95625257:T:C
chr10:95625268	['A', 'C']	19959	565.056621736734	88.72793236185248	0.0266347047894441	0.0428630560629271	0.6213907088272432	0.53435	0.53435	chr10	95625268	0.2721741862735372	chr10:95625268:A:C
chr10:95625485	['A', 'G']	19959	2891.289722904244	348.1987563532779	-0.0220578773208313	0.0195073485737085	-1.1307470739801235	0.258175	0.258175	chr10	95625485	0.5880858143070464	chr10:95625485:A:G
chr10:95625735	['G', 'A']	19959	29392.11835748797	3710.321065709021	-0.0382647471969251	0.011587739140979	-3.302175405520225	0.000961067	0.000961067	chr10	95625735	3.0172463347913903	chr10:95625735:G:A
chr10:95625905	['G', 'T']	19959	24356.423551233205	3083.1448924798487	-0.0272245933629361	0.0103815912021191	-2.6223911954247408	0.00873815	0.00873815	chr10	95625905	2.0585805044178045	chr10:95625905:G:T
chr10:95628195	['C', 'G']	19959	1129.0	101.31375012105164	-0.0422856500636224	0.0305873501830545	-1.3824554860279727	0.166847	0.166847	chr10	95628195	0.7776815977904825	chr10:95628195:C:G
chr10:95628405	['G', 'A']	19959	1762.0882853993385	190.7245939569577	-0.0334678919176069	0.0244339041255551	-1.3697316542469031	0.170786	0.170786	chr10	95628405	0.7675477330143768	chr10:95628405:G:A
chr10:95628822	['C', 'T']	19959	5188.779915814793	580.1121077585801	-0.0254312424447195	0.015088976981672	-1.685418598995133	0.0919235	0.0919235	chr10	95628822	1.0365734481823845	chr10:95628822:C:T
chr10:95629344	['T', 'G']	19959	14759.43692677793	1990.9501701899608	-0.0070395367512468	0.0104436633561993	-0.6740486083427973	0.500288	0.500288	chr10	95629344	0.3007799140589949	chr10:95629344:T:G
chr10:95630129	['A', 'G']	19959	24367.98812030075	3078.0700799398765	-0.0281564418153827	0.0103806842149772	-2.712387857320496	0.00668577	0.00668577	chr10	95630129	2.17484856783453	chr10:95630129:A:G
chr10:95630438	['C', 'T']	19959	5557.5568973292575	629.05696740328	-0.0242038152381507	0.0146370776381007	-1.6535961505831989	0.0982253	0.0982253	chr10	95630438	1.0077766360906475	chr10:95630438:C:T
chr10:95630571	['C', 'T']	19959	581.0052326762836	88.56059559807258	0.0214419809602824	0.042581817197012	0.5035478138727023	0.614585	0.614585	chr10	95630571	0.2114180436512736	chr10:95630571:C:T
chr10:95630682	['G', 'C']	19959	1592.5533196166	285.4480864879447	0.043040612772221	0.0257673212628372	1.670356508276093	0.0948645	0.0948645	chr10	95630682	1.022896277967775	chr10:95630682:G:C
chr10:95630776	['G', 'T']	19959	5558.5569975447215	628.5548492310526	-0.0243207888584958	0.0146364385455549	-1.6616602995871574	0.0965966	0.0965966	chr10	95630776	1.0150381595806228	chr10:95630776:G:T
chr10:95630809	['T', 'C']	19959	2175.3269693325315	270.02043970698435	-0.0052150097369342	0.0222714036731258	-0.234157209553301	0.814865	0.814865	chr10	95630809	0.0889143355685287	chr10:95630809:T:C
chr10:95631288	['G', 'A']	19959	1765.0884357150017	191.64442738001145	-0.032980446905306	0.0244159440370459	-1.3507750040410194	0.176783	0.176783	chr10	95631288	0.7525595004155211	chr10:95631288:G:A
chr10:95631466	['C', 'T']	19959	5547.555895174625	629.1268722109221	-0.0239952718059666	0.0146442974037673	-1.638540323538752	0.101325	0.101325	chr10	95631466	0.9942833875862692	chr10:95631466:C:T
chr10:95631675	['G', 'A']	19959	594.2259194395886	95.76287779799402	0.0330455289418408	0.0430470021552456	0.7676615626487693	0.442697	0.442697	chr10	95631675	0.3538934210703056	chr10:95631675:G:A
chr10:95631691	['C', 'T']	19959	4621.20377160813	564.395002390389	-0.009924246083058	0.0161582520598176	-0.6141905724900529	0.539096	0.539096	chr10	95631691	0.2683338905500919	chr10:95631691:C:T
chr10:95631733	['G', 'A']	19959	25751.567450002927	3365.787212468703	-0.0194774668859549	0.0114480406601755	-1.7013799534894654	0.0888872	0.0888872	chr10	95631733	1.0511607741209286	chr10:95631733:G:A
chr10:95632226	['T', 'G']	19959	1610.2420324714371	181.1032853166289	-0.0167486944867735	0.0255800689241261	-0.6547556434055112	0.512633	0.512633	chr10	95632226	0.2901934401794743	chr10:95632226:T:G
chr10:95632508	['C', 'T']	19959	5559.557097760185	630.1541260880416	-0.024027040979663	0.0146355458372224	-1.6416908017571414	0.10067	0.10067	chr10	95632508	0.9970999313886126	chr10:95632508:C:T
chr10:95632520	['T', 'C']	19959	565.1698992632686	88.65706030618117	0.0265018218579809	0.0428631886188813	0.6182886227532512	0.536392	0.536392	chr10	95632520	0.2705177080422213	chr10:95632520:T:C
chr10:95632672	['A', 'G']	19959	1851.0	284.77381633306845	0.0236771935586398	0.0239734318245751	0.9876430596961244	0.323339	0.323339	chr10	95632672	0.4903419091735241	chr10:95632672:A:G
chr10:95633212	['G', 'A']	19959	22046.941503759404	2798.8227041334308	-0.0227664709722935	0.0101665037290891	-2.239360903114856	0.0251434	0.0251434	chr10	95633212	1.599575995488655	chr10:95633212:G:A
chr10:95633236	['T', 'C']	19959	22616.06500927272	2889.401257585592	-0.021190452660387	0.0101896278702491	-2.079610063313236	0.0375741	0.0375741	chr10	95633236	1.4251114131286735	chr10:95633236:T:C
chr10:95633921	['G', 'A']	19959	35226.35455092222	4655.197042594378	-0.0308325846146978	0.0157366495639769	-1.9592852016783344	0.0500933	0.0500933	chr10	95633921	1.3002203573186175	chr10:95633921:G:A
chr10:95634492	['A', 'G']	19959	24379.88599348534	3082.785164975493	-0.0277611859356473	0.0103812264101439	-2.674172090931452	0.0074975	0.0074975	chr10	95634492	2.125083525568435	chr10:95634492:A:G
chr10:95634514	['T', 'G']	19959	1487.1490203938467	134.73904636201956	-0.0533383599191379	0.0265767467950085	-2.006955942747498	0.0447678	0.0447678	chr10	95634514	1.3490342473931092	chr10:95634514:T:G
chr10:95634571	['G', 'A']	19959	1592.0	282.3016326246475	0.0411245812500356	0.0257515055926954	1.596977741825741	0.110287	0.110287	chr10	95634571	0.9574756766894614	chr10:95634571:G:A
chr10:95634871	['C', 'T']	19959	16500.78713913392	2172.434554516091	-0.0109168297300895	0.010193904190648	-1.0709174351574409	0.28422	0.28422	chr10	95634871	0.5463453648883998	chr10:95634871:C:T
chr10:95635103	['A', 'G']	19959	28844.0	3611.577798082045	-0.0397187677559443	0.0113022181936776	-3.5142453521347266	0.000441982	0.000441982	chr10	95635103	3.3545954172116645	chr10:95635103:A:G
chr10:95635953	['AAAG', 'A']	19959	1908.382460536206	211.47475885153247	-0.008710928656618	0.0236247786210841	-0.368720011998075	0.71234	0.71234	chr10	95635953	0.1473126680497469	chr10:95635953:AAAG:A
chr10:95636346	['T', 'A']	19959	5549.278033871129	630.8503661156291	-0.0236548161667115	0.0146424957852314	-1.615490727377911	0.10622	0.10622	chr10	95636346	0.9737937029168816	chr10:95636346:T:A
chr10:95636488	['G', 'A']	19959	1129.1131432580046	101.35472986009422	-0.0422419414295222	0.030587452717119	-1.3810218791406734	0.167288	0.167288	chr10	95636488	0.7765352109843883	chr10:95636488:G:A
chr10:95636713	['A', 'C']	19959	5551.112503132048	629.914635891017	-0.0238437785061725	0.0146421008323358	-1.6284397149837615	0.103447	0.103447	chr10	95636713	0.9852820995109346	chr10:95636713:A:C
chr10:95636804	['C', 'A']	19959	1910.0	214.06761532357103	-0.0073849934276857	0.0236138448387684	-0.3127399827562729	0.754481	0.754481	chr10	95636804	0.1223516925339245	chr10:95636804:C:A
chr10:95637470	['T', 'C']	19959	22615.665530720657	2891.7053193273346	-0.0208677337234122	0.0101894941356559	-2.047965624749716	0.0405764	0.0405764	chr10	95637470	1.3917264868612995	chr10:95637470:T:C
chr10:95637729	['G', 'A']	19959	16398.286394387374	2181.1780840346537	-0.0088509849405082	0.0101994038882261	-0.8677943375421683	0.385517	0.385517	chr10	95637729	0.4139564662682586	chr10:95637729:G:A
chr10:95637829	['C', 'T']	19959	5572.954540898155	633.7230199650714	-0.023708242204053	0.0146187147078211	-1.6217733691299765	0.104868	0.104868	chr10	95637829	0.9793570146050454	chr10:95637829:C:T
chr10:95638539	['C', 'T']	19959	1757.0880348732337	186.65361612274103	-0.0365075607688295	0.0244582996093741	-1.4926450878391109	0.135546	0.135546	chr10	95638539	0.8679132940448357	chr10:95638539:C:T
chr10:95640099	['C', 'T']	19959	16489.826184988477	2168.051183885206	-0.0112293223508408	0.0101972312899235	-1.1012128715700744	0.270817	0.270817	chr10	95640099	0.5673240771565362	chr10:95640099:C:T
chr10:95640230	['AAT', 'A']	19959	16382.4624173181	2177.97986397701	-0.0089330071656264	0.0102003672199729	-0.8757534873974991	0.381175	0.381175	chr10	95640230	0.4188755910297472	chr10:95640230:AAT:A
chr10:95641113	['A', 'AGT']	19959	11214.59178039362	1563.8288336198818	0.0004971772392435	0.0115425131484558	0.0430735692347952	0.965643	0.965643	chr10	95641113	0.0151834033840656	chr10:95641113:A:AGT
chr10:95641644	['G', 'T']	19959	566.1418262002605	90.45930730366253	0.0302777343430057	0.0428269944242705	0.7069778010349245	0.479589	0.479589	chr10	95641644	0.3191307865700334	chr10:95641644:G:T
chr10:95641730	['C', 'T']	19959	566.085087191822	90.50569985968632	0.0304303821133437	0.0428269055566514	0.7105435640940824	0.477375	0.477375	chr10	95641730	0.3211403286186257	chr10:95641730:C:T
chr10:95641829	['T', 'TG']	19959	567.3411039254022	90.70974483413995	0.0302708410559473	0.042790103136763	0.7074262232833983	0.47931	0.47931	chr10	95641829	0.3193835100870467	chr10:95641829:T:TG
chr10:95642312	['C', 'T']	19959	565.0283094498448	89.0851665943163	0.0287485185888286	0.0428640970005528	0.6706899386789325	0.502426	0.502426	chr10	95642312	0.2989278944214196	chr10:95642312:C:T
chr10:95642452	['G', 'A']	19959	4387.758708836649	521.653538394062	-0.0120309081868987	0.0161179395944806	-0.7464296609610429	0.455417	0.455417	chr10	95642452	0.3415907618886568	chr10:95642452:G:A
chr10:95643459	['A', 'C']	19959	566.0	90.47958054790529	0.0303989838357316	0.0428268198197331	0.7098118413575228	0.477829	0.477829	chr10	95643459	0.3207274959470057	chr10:95643459:A:C
chr10:95647567	['G', 'A']	19959	22616.26627248585	2886.86322290288	-0.0217230959047722	0.0101908541931104	-2.131626602945428	0.0330497	0.0330497	chr10	95647567	1.4808324783549187	chr10:95647567:G:A
chr10:95648036	['A', 'G']	19959	1131.1133436889313	97.79158500149563	-0.0455258367249054	0.03056499247076	-1.489476458024898	0.136378	0.136378	chr10	95648036	0.8652556828262203	chr10:95648036:A:G
chr10:95648079	['A', 'G']	19959	22615.79867689069	2884.541420523401	-0.0219102131274395	0.0101911229690599	-2.149931189522343	0.0315726	0.0315726	chr10	95648079	1.5006896525341893	chr10:95648079:A:G
chr10:95648846	['A', 'C']	19959	5553.504210526317	636.4433107168774	-0.0227271648794748	0.0146417723683762	-1.552214056309306	0.120627	0.120627	chr10	95648846	0.9185554729703218	chr10:95648846:A:C
chr10:95649019	['C', 'A']	19959	1911.0957510772623	213.63901343684225	-0.0082848885672469	0.0236081440064921	-0.3509334984134555	0.725642	0.725642	chr10	95649019	0.1392775883509993	chr10:95649019:C:A
chr10:95649234	['AGTTGGG', 'A']	19959	10618.44818250188	1507.244337450889	0.0033368462385126	0.0114472757837669	0.2914969728644562	0.770674	0.770674	chr10	95649234	0.1131292924308838	chr10:95649234:AGTTGGG:A
chr10:95649528	['G', 'C']	19959	16430.16546221017	2167.274191531224	-0.0112128519826407	0.0102167992716066	-1.0974916590367136	0.27244	0.27244	chr10	95649528	0.5647291283894289	chr10:95649528:G:C
chr10:95650029	['T', 'C']	19959	22621.66703417861	2890.333201648696	-0.0214248251941293	0.0101920356604939	-2.102114426186285	0.0355558	0.0355558	chr10	95650029	1.4490895453551194	chr10:95650029:T:C
chr10:95650141	['G', 'A']	19959	4394.100781798136	518.2720629902556	-0.0131755663067758	0.0161052395873699	-0.8180919156960775	0.413314	0.413314	chr10	95650141	0.3837198838066759	chr10:95650141:G:A
chr10:95651116	['G', 'A']	19959	2913.2919276444354	335.589713142565	-0.0273398707944914	0.0194352833885326	-1.4067132569120524	0.159528	0.159528	chr10	95651116	0.7971630795142532	chr10:95651116:G:A
chr10:95651169	['C', 'T']	19959	420.2105368690161	40.63289505059708	-0.0200451005305644	0.0498428201516987	-0.402166259243684	0.687566	0.687566	chr10	95651169	0.1626856072285379	chr10:95651169:C:T
chr10:95651233	['T', 'C']	19959	567.0	91.48232485652544	0.0320222674326511	0.0427900328435743	0.7483580942719441	0.454253	0.454253	chr10	95651233	0.3427021958214835	chr10:95651233:T:C
chr10:95651423	['CTG', 'C']	19959	1759.3525933350038	191.9639991402612	-0.0328123050804739	0.0244516277462414	-1.341927229589763	0.179635	0.179635	chr10	95651423	0.7456090416889813	chr10:95651423:CTG:C
chr10:95651449	['G', 'A']	19959	5632.846662657847	639.7184792126192	-0.023372801151252	0.0145489646214015	-1.60649240406225	0.108182	0.108182	chr10	95651449	0.9658449938596154	chr10:95651449:G:A
chr10:95651968	['A', 'G']	19959	24376.327920613443	3080.7207071014554	-0.0281727443989168	0.0103786407002405	-2.7144926982840656	0.00664344	0.00664344	chr10	95651968	2.177606982957533	chr10:95651968:A:G
chr10:95652275	['G', 'A']	19959	566.085087191822	91.95378066202387	0.0333109390152629	0.0428252099558833	0.7778348092065027	0.436676	0.436676	chr10	95652275	0.3598406765329529	chr10:95652275:G:A
chr10:95652290	['C', 'T']	19959	15782.162916562263	2064.138053304881	-0.0127367856083001	0.0102701358644276	-1.2401769340185806	0.214925	0.214925	chr10	95652290	0.6677130645897068	chr10:95652290:C:T
chr10:95653928	['T', 'G']	19959	2939.736443820788	343.619851378458	-0.0260152409638372	0.0193544042124762	-1.3441509580060986	0.178915	0.178915	chr10	95653928	0.7473532472239026	chr10:95653928:T:G
chr10:95654546	['C', 'T']	19959	15843.969128996694	2055.348703484205	-0.0145953010618821	0.0102671888253593	-1.4215479339225272	0.155173	0.155173	chr10	95654546	0.8091838434586687	chr10:95654546:C:T
chr10:95654717	['G', 'C']	19959	567.0284096602866	91.47546384613122	0.0319909364100099	0.0427900644198364	0.7476253388200013	0.454695	0.454695	chr10	95654717	0.3422798214367406	chr10:95654717:G:C
chr10:95654804	['A', 'C']	19959	15940.597334268678	2064.967867953839	-0.0147249502643398	0.0102523320820148	-1.4362537368615955	0.150946	0.150946	chr10	95654804	0.8211783910936468	chr10:95654804:A:C
chr10:95655218	['C', 'T']	19959	420.1684126108967	40.74810140627002	-0.0197771739745581	0.0498428245123319	-0.3967907952259992	0.691526	0.691526	chr10	95655218	0.1601914866403468	chr10:95655218:C:T
chr10:95655554	['TA', 'T']	19959	24379.32882273342	3090.267935534187	-0.0274327342765822	0.0103816152621976	-2.642434109119085	0.00823768	0.00823768	chr10	95655554	2.0841950826070184	chr10:95655554:TA:T
chr10:95655625	['AG', 'A']	19959	24369.767931432005	3085.1369411358546	-0.0278239714881476	0.0103821488806672	-2.6799819389952253	0.00736866	0.00736866	chr10	95655625	2.132611481953313	chr10:95655625:AG:A
chr10:95655698	['G', 'A']	19959	5545.667117726658	631.9853242712828	-0.0234360189964293	0.0146473120739933	-1.6000218250309997	0.10961	0.10961	chr10	95655698	0.9601498222503354	chr10:95655698:G:A
chr10:95656150	['A', 'G']	19959	24381.886394387373	3096.552220832527	-0.0266984383472419	0.0103809204501393	-2.5718758250270133	0.0101221	0.0101221	chr10	95656150	1.9947293764489205	chr10:95656150:A:G
chr10:95656350	['G', 'C']	19959	28810.44348131075	3614.299473275238	-0.0390773411471478	0.0112909784599837	-3.460934876958759	0.00053943	0.00053943	chr10	95656350	3.268064904245464	chr10:95656350:G:C
chr10:95656385	['TTGCAGCGCGCCCTGGGCGGCCCGA', 'T']	19959	2835.2784962406017	381.9055757896911	-0.0037836526617765	0.0195781944483302	-0.1932585086823088	0.846758	0.846758	chr10	95656385	0.0722406915366622	chr10:95656385:TTGCAGCGCGCCCTGGGCGGCCCGA:T
chr10:95656647	['T', 'C']	19959	567.0284096602866	91.4407211260023	0.0319215852225471	0.042790066375879	0.746004573634909	0.455673	0.455673	chr10	95656647	0.3413467039134992	chr10:95656647:T:C
chr10:95657417	['G', 'A']	19959	5551.556296036479	631.6059180854799	-0.0239694997180522	0.0146353163637105	-1.637784870676697	0.101482	0.101482	chr10	95657417	0.993610982321368	chr10:95657417:G:A
chr10:95658399	['TG', 'T']	19959	3755.1288528040895	388.28495533558186	-0.0288547703686154	0.0172865164907654	-1.669206770723869	0.0950921	0.0950921	chr10	95658399	1.0218555616001177	chr10:95658399:TG:T
chr10:95658962	['C', 'A']	19959	6570.329191301734	767.6399045916559	-0.0198988673358956	0.0136466353636321	-1.4581519037964117	0.144814	0.144814	chr10	95658962	0.8391894503706605	chr10:95658962:C:A
chr10:95659133	['C', 'A']	19959	28802.76025268225	3630.137677784435	-0.0372105595398788	0.0112971035001	-3.293814165688523	0.000990099	0.000990099	chr10	95659133	3.004321378125588	chr10:95659133:C:A
chr10:95661588	['G', 'A']	19959	5483.923315958299	572.2123559535164	-0.033092394641702	0.0146617729128837	-2.257052734231253	0.0240156	0.0240156	chr10	95661588	1.6195065585801294	chr10:95661588:G:A
chr10:95661909	['G', 'A']	19959	6569.329141196513	770.5124013563425	-0.019378397967413	0.0136469387109111	-1.4199813143382434	0.155629	0.155629	chr10	95661909	0.8079094731145479	chr10:95661909:G:A
chr10:95662164	['C', 'T']	19959	3757.376509495415	384.815850962736	-0.0297930468630435	0.017271040543903	-1.7250290616427837	0.0845377	0.0845377	chr10	95662164	1.072949572107856	chr10:95662164:C:T
chr10:95663238	['A', 'G']	19959	28797.21137598066	3637.844353407749	-0.0352556582984591	0.0113648812546201	-3.102158087584666	0.00192384	0.00192384	chr10	95663238	2.715831049765224	chr10:95663238:A:G
chr10:95663951	['C', 'A']	19959	5523.106890503634	645.6401218548244	-0.0197146289824157	0.0146544347943657	-1.3453012183039266	0.178543	0.178543	chr10	95663951	0.7482571721918222	chr10:95663951:C:A
chr10:95664993	['A', 'T']	19959	28707.438320473	3614.207923126887	-0.0367915029368645	0.0112671571838048	-3.2653758474007697	0.00109503	0.00109503	chr10	95664993	2.9605739825078965	chr10:95664993:A:T
chr10:95666183	['T', 'C']	19959	28698.37866559728	3611.749101053087	-0.0367952677068204	0.0112702314592762	-3.264819168956375	0.00109719	0.00109719	chr10	95666183	2.959718159292636	chr10:95666183:T:C
chr10:95666329	['A', 'G']	19959	5524.383933046004	641.1264606916885	-0.0204980746401075	0.0146538243254597	-1.3988208255297492	0.161882	0.161882	chr10	95666329	0.7908014386788017	chr10:95666329:A:G
chr10:95666455	['ATAAACTTTCTTTTGACT', 'A']	19959	5484.923666800321	572.4617452071014	-0.0331208498588449	0.0146674502533969	-2.2581191200000243	0.023949	0.023949	chr10	95666455	1.6207126160092862	chr10:95666455:ATAAACTTTCTTTTGACT:A
chr10:95666481	['C', 'T']	19959	1437.4321154713575	156.13889806436603	-0.025306625638384	0.0271738227560471	-0.9312869177654596	0.351716	0.351716	chr10	95666481	0.4538078746354166	chr10:95666481:C:T
chr10:95668901	['A', 'G']	19959	28709.192041695904	3609.271156415806	-0.0374637450885829	0.0112661791485137	-3.325328365076216	0.000884738	0.000884738	chr10	95668901	3.053185319133087	chr10:95668901:A:G
chr10:95669595	['T', 'C']	19959	5487.824864702345	574.107244485316	-0.0330654020346904	0.0146579762343413	-2.255795855175653	0.0240942	0.0240942	chr10	95669595	1.618087489008069	chr10:95669595:T:C
chr10:95669696	['T', 'C']	19959	568.1138561763969	91.17396486915976	0.0322244960895659	0.0427531739152027	0.7537334223063873	0.451018	0.451018	chr10	95669696	0.3458061252070083	chr10:95669696:T:C
chr10:95669903	['A', 'T']	19959	3755.634344447231	387.8028763177098	-0.0292714210410819	0.0172886222366204	-1.6931031657965057	0.0904514	0.0904514	chr10	95669903	1.0435847067746566	chr10:95669903:A:T
chr10:95670702	['G', 'A']	19959	28698.62727409412	3606.877275918342	-0.0374796262226382	0.0112641269314415	-3.327344094287613	0.000878365	0.000878365	chr10	95670702	3.056324977777526	chr10:95670702:G:A
chr10:95671100	['G', 'T']	19959	11227.250062640942	1621.8718604847388	0.0076228892587195	0.0112492056850912	0.6776380014832766	0.498009	0.498009	chr10	95671100	0.3027628086157475	chr10:95671100:G:T
chr10:95671156	['T', 'C']	19959	28699.189535932645	3608.791394555046	-0.0372056840932773	0.0112638267524362	-3.3031122469306724	0.000957863	0.000957863	chr10	95671156	3.0186966021936312	chr10:95671156:T:C
chr10:95671612	['T', 'C']	19959	16552.487973541793	2199.459436884731	-0.0089759773005017	0.0101878065681984	-0.8810510133280807	0.378301	0.378301	chr10	95671612	0.4221625106926963	chr10:95671612:T:C
chr10:95671861	['G', 'A']	19959	1438.144109836148	154.1518691176251	-0.0267357099821954	0.0271643458830689	-0.9842206433860574	0.325019	0.325019	chr10	95671861	0.4880912502396946	chr10:95671861:G:A
chr10:95672082	['C', 'T']	19959	16580.90694172564	2209.6434733698297	-0.0086083153197581	0.0102001676755762	-0.843938609006426	0.398714	0.398714	chr10	95672082	0.3993385147364015	chr10:95672082:C:T
chr10:95672939	['C', 'T']	19959	5540.431343958961	643.4297366294361	-0.0202206933595586	0.0146651668840004	-1.3788246338757462	0.167964	0.167964	chr10	95672939	0.7747837913498736	chr10:95672939:C:T
chr10:95672972	['TGTGA', 'T']	19959	28654.871373452923	3611.335038391146	-0.0359224207713981	0.011252628000338	-3.19235833356608	0.00141335	0.00141335	chr10	95672972	2.8497502767599343	chr10:95672972:TGTGA:T
chr10:95674528	['C', 'T']	19959	28658.666399278045	3612.3792453404217	-0.0358768292301959	0.0112570828353279	-3.1870449702656853	0.00143956	0.00143956	chr10	95674528	2.841770229274352	chr10:95674528:C:T
chr10:95676636	['T', 'C']	19959	11261.128426116147	1623.1802899843724	0.0074535289856695	0.011238222838406	0.6632302182332146	0.507191	0.507191	chr10	95676636	0.294828461524226	chr10:95676636:T:C
chr10:95679533	['A', 'G']	19959	3788.854445398084	391.28655072129294	-0.0291756147521792	0.0172803931703149	-1.6883652162670926	0.0913568	0.0913568	chr10	95679533	1.0392591210802915	chr10:95679533:A:G
chr10:95679792	['A', 'G']	19959	28661.79637056346	3617.696259706665	-0.0354266941477026	0.0112593789235251	-3.146416368817876	0.00165528	0.00165528	chr10	95679792	2.7811285322994523	chr10:95679792:A:G
chr10:95680286	['C', 'CA']	19959	11236.562982262752	1614.5594822661426	0.006734332341497	0.0112452170120306	0.5988619280795031	0.549272	0.549272	chr10	95680286	0.2602125392554148	chr10:95680286:C:CA
chr10:95680341	['CACT', 'C']	19959	16500.40072202166	2193.568717299805	-0.0087539113561528	0.0101955270610692	-0.8586031211254314	0.39057	0.39057	chr10	95680341	0.4083011182801715	chr10:95680341:CACT:C
chr10:95680349	['A', 'G']	19959	16505.307842645954	2198.1417398369344	-0.0083194857620124	0.0101912652076445	-0.8163349292266435	0.414318	0.414318	chr10	95680349	0.382666198415776	chr10:95680349:A:G
chr10:95680402	['G', 'A']	19959	1720.086180980058	186.8021862157889	-0.0343409042706953	0.0246974585856336	-1.390463077471105	0.164404	0.164404	chr10	95680402	0.7840876201488005	chr10:95680402:G:A
chr10:95680637	['T', 'C']	19959	6574.31756452017	777.209221229818	-0.018500110869892	0.0136404803620869	-1.356265349812178	0.17503	0.17503	chr10	95680637	0.7568875072118343	chr10:95680637:T:C
chr10:95681055	['C', 'T']	19959	5542.995776135159	646.9541598808671	-0.0198676837259338	0.0146611786097501	-1.35512186671822	0.175394	0.175394	chr10	95681055	0.7559852673637117	chr10:95681055:C:T
chr10:95681569	['G', 'A']	19959	16421.759422614276	2200.5374162878047	-0.0068731232534242	0.0102049568033588	-0.6735083142304006	0.500632	0.500632	chr10	95681569	0.3004813940820598	chr10:95681569:G:A
chr10:95682419	['G', 'A']	19959	569.0855381840048	92.16857469667424	0.0330226249357825	0.0427164202268149	0.7730663000419868	0.439492	0.439492	chr10	95682419	0.3570490259086998	chr10:95682419:G:A
chr10:95682476	['A', 'G']	19959	22043.940150375933	2845.5089809031942	-0.0177157182380765	0.0101865585405431	-1.7391269256998754	0.0820279	0.0820279	chr10	95682476	1.0860384066995008	chr10:95682476:A:G
chr10:95682551	['T', 'C']	19959	3765.188646156929	389.0324902533701	-0.0290953964927331	0.0172585403635204	-1.6858549958391864	0.0918394	0.0918394	chr10	95682551	1.0369709622451035	chr10:95682551:T:C
chr10:95683238	['A', 'G']	19959	5547.0	647.127765389411	-0.0198582233814362	0.0146337500010689	-1.357015350131427	0.174792	0.174792	chr10	95683238	0.7574784483341236	chr10:95683238:A:G
chr10:95684128	['C', 'T']	19959	6572.658616024452	770.2045307276518	-0.0194372215199757	0.0136433490468965	-1.4246664402679852	0.154269	0.154269	chr10	95684128	0.8117213356448283	chr10:95684128:C:T
chr10:95684846	['C', 'T']	19959	5138.5149070501575	599.9992892000967	-0.0196235501606585	0.0151296542485119	-1.297025684680703	0.194637	0.194637	chr10	95684846	0.7107745979401979	chr10:95684846:C:T
chr10:95686449	['G', 'A']	19959	16473.301428213483	2194.5101781475887	-0.0082663840861863	0.0101963022728376	-0.8107237177743865	0.417534	0.417534	chr10	95686449	0.3793081539260879	chr10:95686449:G:A
chr10:95687730	['T', 'A']	19959	11281.695730607336	1638.341715924054	0.0088023169222759	0.0112321602677781	0.783670880082369	0.433243	0.433243	chr10	95687730	0.3632684455463769	chr10:95687730:T:A
chr10:95688153	['C', 'T']	19959	16485.303833625658	2197.8144988081613	-0.0081667096368082	0.0101974248987708	-0.8008599933687783	0.423222	0.423222	chr10	95688153	0.3734317648143964	chr10:95688153:C:T
chr10:95688644	['G', 'C']	19959	3784.130614508239	393.5168367997522	-0.0283377400611405	0.017276194103404	-1.640276781537031	0.100963	0.100963	chr10	95688644	0.9958377533447044	chr10:95688644:G:C
chr10:95689516	['C', 'T']	19959	28668.054430633525	3621.0084684703297	-0.0351219521567584	0.011258320896098	-3.119643904352666	0.00181328	0.00181328	chr10	95689516	2.7415351285764444	chr10:95689516:C:T
chr10:95690128	['C', 'T']	19959	1641.7403007518794	278.95189273977064	0.0353405324815638	0.0254176928143963	1.3903910453094823	0.164426	0.164426	chr10	95690128	0.7840295081844656	chr10:95690128:C:T
chr10:95691761	['T', 'C']	19959	22037.41653720872	2840.405501945556	-0.0181632957855704	0.0101795320208859	-1.7842957562590946	0.0743908	0.0743908	chr10	95691761	1.1284807708558424	chr10:95691761:T:C
chr10:95693946	['A', 'C']	19959	569.0855381840048	92.09267489065437	0.0329070731608639	0.042716454290527	0.7703605954055393	0.441095	0.441095	chr10	95693946	0.3554678651069174	chr10:95693946:A:C
chr10:95694668	['TAGA', 'T']	19959	5445.252316019546	601.1787124069647	-0.0313890147195216	0.0149627659482207	-2.097808308179418	0.0359346	0.0359346	chr10	95694668	1.44448718505684	chr10:95694668:TAGA:T
chr10:95695127	['T', 'C']	19959	28549.44323592801	3597.723412947829	-0.0363513091821434	0.0112213210191682	-3.23948571830786	0.00119942	0.00119942	chr10	95695127	2.9210287136963213	chr10:95695127:T:C
chr10:95695132	['G', 'A']	19959	2387.239214310768	160.9961522052733	-0.0642840772829654	0.0215990852470911	-2.976240731844091	0.00292156	0.00292156	chr10	95695132	2.5343851901679053	chr10:95695132:G:A
chr10:95695199	['T', 'C']	19959	568.0853878532772	91.0881925055254	0.0314862791692946	0.0427527928673841	0.7364730362052047	0.461452	0.461452	chr10	95695199	0.3358734673776052	chr10:95695199:T:C
chr10:95695298	['A', 'C']	19959	28694.75073916312	3629.356311924301	-0.0355877181820952	0.0112629108184694	-3.1597265356782134	0.00158153	0.00158153	chr10	95695298	2.8009225655497856	chr10:95695298:A:C
chr10:95695438	['C', 'T']	19959	28581.86405772411	3605.53413675528	-0.0358717344102885	0.0112374852403263	-3.1921496351835827	0.00141437	0.00141437	chr10	95695438	2.849436963991517	chr10:95695438:C:T
chr10:95698080	['G', 'A']	19959	2355.1179977953702	210.97894616096508	-0.0422955774516249	0.0214066678314919	-1.975813227194696	0.0481897	0.0481897	chr10	95698080	1.3170457773458162	chr10:95698080:G:A
chr10:95698206	['T', 'C']	19959	1084.1086335621587	194.77026039265144	0.0460553323135155	0.0311031454628323	1.4807290911638082	0.138695	0.138695	chr10	95698206	0.8579391951022752	chr10:95698206:T:C
chr10:95698438	['C', 'T']	19959	28636.869569574585	3610.739240684029	-0.0364369613613599	0.0112473401297363	-3.239606959606918	0.00119891	0.00119891	chr10	95698438	2.92121341737689	chr10:95698438:C:T
chr10:95698881	['A', 'G']	19959	1380.0691452049305	126.37225446578246	-0.052321944779585	0.0275269169275632	-1.9007557191119364	0.0573484	0.0573484	chr10	95698881	1.241478694255552	chr10:95698881:A:G
chr10:95699246	['A', 'G']	19959	1731.1734729668788	191.3940139759457	-0.0311833324362679	0.0246202870703627	-1.2665706271884063	0.205324	0.205324	chr10	95699246	0.6875602836621703	chr10:95699246:A:G
chr10:95699612	['AAAAG', 'A']	19959	11065.42493230368	1222.949238418278	-0.0318431237476128	0.0113057330036343	-2.816546590776248	0.00485907	0.00485907	chr10	95699612	2.313446844424387	chr10:95699612:AAAAG:A
chr10:95699859	['T', 'C']	19959	16419.226477517674	2187.463983923671	-0.0087707751884873	0.0102056591380975	-0.8594031085896418	0.390128	0.390128	chr10	95699859	0.4087928786830704	chr10:95699859:T:C
chr10:95699938	['C', 'T']	19959	16419.113210383883	2191.3070111763054	-0.0083400494758764	0.0102054113302206	-0.8172183566163169	0.413813	0.413813	chr10	95699938	0.3831958700270229	chr10:95699938:C:T
chr10:95700293	['AAT', 'A']	19959	5033.252179577112	642.843542503657	-0.0127888147396609	0.0152042051548962	-0.841136686158338	0.400281	0.400281	chr10	95700293	0.3976350239118593	chr10:95700293:AAT:A
chr10:95700319	['A', 'G']	19959	568.0284597655076	91.93545614518273	0.0322198726505367	0.0427526582390571	0.7536343698297091	0.451078	0.451078	chr10	95700319	0.3457483538191457	chr10:95700319:A:G
chr10:95702031	['G', 'T']	19959	568.3349600040253	90.501188029981	0.0292019048251291	0.0428262461941237	0.6818693539649062	0.495329	0.495329	chr10	95702031	0.3051062446577982	chr10:95702031:G:T
chr10:95702195	['C', 'T']	19959	1083.705855810689	195.0375377172409	0.0464349089702158	0.0311168599909555	1.4922748948226985	0.135643	0.135643	chr10	95702195	0.8676026135486421	chr10:95702195:C:T
chr10:95703306	['C', 'T']	19959	28628.737509396145	3607.549714814429	-0.0366215993638614	0.0112480737255461	-3.2558107510166847	0.00113258	0.00113258	chr10	95703306	2.9459311117597533	chr10:95703306:C:T
chr10:95703498	['A', 'G']	19959	569.5409193669927	92.51496066271486	0.0339363831823625	0.0427530289679593	0.7937772831907576	0.427335	0.427335	chr10	95703498	0.3692315357239348	chr10:95703498:A:G
chr10:95704328	['A', 'G']	19959	28628.737509396145	3605.946250659311	-0.0368297459941597	0.0112478729000771	-3.274374303598975	0.00106077	0.00106077	chr10	95704328	2.9743787711967418	chr10:95704328:A:G
chr10:95704354	['G', 'A']	19959	1084.054314059525	194.69984541131603	0.0459967152659677	0.031103105729913	1.478846378409438	0.139197	0.139197	chr10	95704354	0.8563701246211867	chr10:95704354:G:A
chr10:95704751	['A', 'G']	19959	11074.54864905509	1228.4107417109371	-0.0314300611757403	0.0112934131373386	-2.7830436019227123	0.00539022	0.00539022	chr10	95704751	2.2683935088696288	chr10:95704751:A:G
chr10:95704784	['G', 'C']	19959	3813.5732110643416	617.4427753851464	0.0314410148948618	0.0172146239885953	1.8264131075817525	0.067803	0.067803	chr10	95704784	1.1687510899880738	chr10:95704784:G:C
chr10:95705059	['T', 'G']	19959	11076.774882229129	1227.918253347097	-0.0314673839808479	0.011292989947146	-2.786452846245589	0.00533387	0.00533387	chr10	95705059	2.272957573380049	chr10:95705059:T:G
chr10:95705232	['A', 'G']	19959	569.570740759316	91.30631967287611	0.0308540984717776	0.0427155697397361	0.7223150401544465	0.470109	0.470109	chr10	95705232	0.3278014343830677	chr10:95705232:A:G
chr10:95705392	['C', 'A']	19959	3079.9258758081487	373.4918512831031	-0.0220133776135033	0.0189514617337655	-1.1615662117652057	0.245426	0.245426	chr10	95705392	0.610079430776092	chr10:95705392:C:A
chr10:95705561	['G', 'A']	19959	1503.5273155573373	147.6511815423658	-0.0366793138058225	0.0266521912575185	-1.3762213189684898	0.168769	0.168769	chr10	95705561	0.7727073229078603	chr10:95705561:G:A
chr10:95706372	['CT', 'C']	19959	5590.280088185189	650.3038608138436	-0.0207658128494833	0.0145782703480043	-1.4244359827176651	0.154336	0.154336	chr10	95706372	0.8115327597582114	chr10:95706372:CT:C
chr10:95706591	['G', 'A']	19959	1084.0	194.6158723990389	0.0459389546467913	0.0311030598946913	1.4769914858001538	0.139694	0.139694	chr10	95706591	0.854822246876876	chr10:95706591:G:A
chr10:95706670	['C', 'T']	19959	1723.086331295721	187.78495124333463	-0.0338288603908688	0.0246805201241354	-1.370670481040111	0.170493	0.170493	chr10	95706670	0.7682934473094951	chr10:95706670:C:T
chr10:95706881	['C', 'T']	19959	28629.30321707757	3608.223460528785	-0.0364456703853733	0.0112466077335464	-3.240592296703204	0.00119477	0.00119477	chr10	95706881	2.922715690820193	chr10:95706881:C:T
chr10:95706937	['G', 'A']	19959	28626.434261950097	3607.3514679553127	-0.0365641377803354	0.0112449547333963	-3.2516038212002583	0.00114946	0.00114946	chr10	95706937	2.939506137123308	chr10:95706937:G:A
chr10:95706939	['C', 'T']	19959	28626.434261950097	3607.3514679553127	-0.0365641377803354	0.0112449547333963	-3.2516038212002583	0.00114946	0.00114946	chr10	95706939	2.939506137123308	chr10:95706939:C:T
chr10:95706973	['C', 'T']	19959	11109.556618899687	1629.4548528120422	0.0102310342911	0.0112822459229534	0.9068260310019696	0.36451	0.36451	chr10	95706973	0.438290552708843	chr10:95706973:C:T
chr10:95707012	['G', 'A']	19959	1731.0867321374888	193.35561432837733	-0.0304624426956493	0.024621876814706	-1.2372104257078758	0.216024	0.216024	chr10	95707012	0.6654979965872669	chr10:95707012:G:A
chr10:95707324	['G', 'A']	19959	1826.09149213348	281.23570564299314	0.0241546190325107	0.0241396568336097	1.0006198182105124	0.317023	0.317023	chr10	95707324	0.4989092286001269	chr10:95707324:G:A
chr10:95708181	['TAAC', 'T']	19959	569.4850566643265	92.16640892265116	0.0329013486314575	0.0427168556526379	0.7702193461757239	0.441179	0.441179	chr10	95708181	0.3553851680386821	chr10:95708181:TAAC:T
chr10:95708224	['T', 'A']	19959	27492.39699248121	3416.5431839638927	-0.0392670515384986	0.0109586830078386	-3.5831907456772982	0.000340231	0.000340231	chr10	95708224	3.468226118367257	chr10:95708224:T:A
chr10:95709011	['G', 'T']	19959	28629.606525334537	3612.6210994270095	-0.0361114294004764	0.011248392711861	-3.2103635004135387	0.00132777	0.00132777	chr10	95709011	2.8768771481470323	chr10:95709011:G:T
chr10:95709470	['A', 'G']	19959	28628.303066746845	3609.091181390693	-0.0364036650990499	0.0112481081673233	-3.23642558886528	0.00121234	0.00121234	chr10	95709470	2.9163755654698016	chr10:95709470:A:G
chr10:95709630	['G', 'A']	19959	11089.89083977124	1619.580243285429	0.0085586425375987	0.0113019471454103	0.7572715061824034	0.448896	0.448896	chr10	95709630	0.347854264470629	chr10:95709630:G:A
chr10:95709674	['G', 'T']	19959	28627.171494437207	3608.416914771962	-0.0364901065063032	0.0112468744822159	-3.2444664127800986	0.00117865	0.00117865	chr10	95709674	2.928615139463928	chr10:95709674:G:T
chr10:95709678	['T', 'C']	19959	28656.586999047013	3608.495068988241	-0.0374163900450352	0.0112752876225139	-3.318442180607778	0.000906831	0.000906831	chr10	95709678	3.042473641943383	chr10:95709678:T:C
chr10:95710262	['G', 'A']	19959	27464.016346587785	3423.1121786691097	-0.0380222119387012	0.0109702943938226	-3.465924484224564	0.000529523	0.000529523	chr10	95710262	3.276115171427794	chr10:95710262:G:A
chr10:95710513	['TTAG', 'T']	19959	5547.555895174626	645.932308709564	-0.0203911098207649	0.0146327795498451	-1.3935226558498113	0.163477	0.163477	chr10	95710513	0.7865433407145448	chr10:95710513:TTAG:T
chr10:95710839	['C', 'T']	19959	28628.04039695269	3605.816799403197	-0.0367309587982182	0.0112459531071523	-3.2661490269648645	0.00109205	0.00109205	chr10	95710839	2.961757476808041	chr10:95710839:C:T
chr10:95711215	['C', 'A']	19959	1127.0564685840263	197.91993020494075	0.0405133992216813	0.0305519131536189	1.32605113853181	0.184838	0.184838	chr10	95711215	0.7332087393183563	chr10:95711215:C:A
chr10:95711218	['C', 'T']	19959	28625.43421184488	3606.592810172889	-0.0366127576090595	0.0112437023038201	-3.2562901987026067	0.00113067	0.00113067	chr10	95711218	2.946664130787576	chr10:95711218:C:T
chr10:95712168	['T', 'C']	19959	16360.098426380677	2187.452558566808	-0.007683764782824	0.0102103556116498	-0.7525462457014795	0.451732	0.451732	chr10	95712168	0.345119143595849	chr10:95712168:T:C
chr10:95712530	['T', 'C']	19959	28628.73750939614	3606.849408642584	-0.0367117174367904	0.0112466101959246	-3.2642473418429145	0.0010994	0.0010994	chr10	95712530	2.958844267370288	chr10:95712530:T:C
chr10:95712813	['T', 'A']	19959	17973.204049922308	2342.104372452159	-0.0144358238747155	0.0101190902463717	-1.4265930556248958	0.153713	0.153713	chr10	95712813	0.8132894012737413	chr10:95712813:T:A
chr10:95712816	['T', 'C']	19959	28629.737709847155	3606.087683946817	-0.0367886556885777	0.0112477918225112	-3.270744717638649	0.00107447	0.00107447	chr10	95712816	2.96880570582758	chr10:95712816:T:C
chr10:95713035	['A', 'T']	19959	7136.604749612839	930.1963564489992	-0.0047440213330559	0.01343209113239	-0.3531856124484032	0.723953	0.723953	chr10	95713035	0.1402896278680702	chr10:95713035:A:T
chr10:95713053	['T', 'A']	19959	2202.308864265917	184.7031952606337	-0.053050034843788	0.02229305859571	-2.379666056859361	0.0173377	0.0173377	chr10	95713053	1.7610085160616784	chr10:95713053:T:A
chr10:95713395	['A', 'T']	19959	28638.30457005412	3608.790698458055	-0.0367125824502499	0.0112486993048081	-3.26371800467256	0.00110146	0.00110146	chr10	95713395	2.9580312698202533	chr10:95713395:A:T
chr10:95713457	['A', 'G']	19959	23744.379315528386	3024.717782352846	-0.0250495483038807	0.0103482448283809	-2.420656712255226	0.0155014	0.0155014	chr10	95713457	1.80962907700276	chr10:95713457:A:G
chr10:95713646	['T', 'G']	19959	3080.0	372.8424350876181	-0.0222854593262657	0.0189488510542955	-1.176084991243509	0.239575	0.239575	chr10	95713646	0.6205585031797155	chr10:95713646:T:G
chr10:95714614	['G', 'A']	19959	18192.11474259361	2383.9894476656395	-0.0136019964745916	0.0101065101483359	-1.34586482128365	0.178361	0.178361	chr10	95714614	0.748700101397198	chr10:95714614:G:A
chr10:95714908	['C', 'G']	19959	1127.0	197.9483567709061	0.040532146117283	0.0305518716485461	1.3266665487321043	0.184634	0.184634	chr10	95714908	0.7336883214426382	chr10:95714908:C:G
chr10:95715075	['A', 'T']	19959	18196.64680531196	2380.421237016927	-0.0140115083589008	0.0101050579245988	-1.386583675566326	0.165584	0.165584	chr10	95715075	0.7809816303978695	chr10:95715075:A:T
chr10:95715543	['T', 'C']	19959	18191.46865133063	2381.272836629696	-0.0138672448787494	0.0101029460887927	-1.3725941677678035	0.169894	0.169894	chr10	95715543	0.7698219584641133	chr10:95715543:T:C
chr10:95715817	['A', 'C']	19959	19331.74858403088	2578.608952565065	-0.0094914036829954	0.0100502170128399	-0.9443978842316968	0.344978	0.344978	chr10	95715817	0.46220859995064	chr10:95715817:A:C
chr10:95717877	['C', 'T']	19959	28630.868968281808	3607.691043410795	-0.036603892650672	0.0112450155469655	-3.255121569000365	0.00113533	0.00113533	chr10	95717877	2.944877886181511	chr10:95717877:C:T
chr10:95718020	['G', 'A']	19959	1127.1129428270783	197.94227599571383	0.0404877288471844	0.0305519490387361	1.325209360484689	0.185117	0.185117	chr10	95718020	0.7325536964973542	chr10:95718020:G:A
chr10:95718089	['C', 'G']	19959	5636.282393025353	664.2058883291619	-0.0188086660720278	0.0145269401944638	-1.2947438221846397	0.195424	0.195424	chr10	95718089	0.7090221016842284	chr10:95718089:C:G
chr10:95718707	['T', 'C']	19959	569.057022598587	92.0217796012221	0.0327965345070778	0.0427163954065856	0.7677739236869582	0.442631	0.442631	chr10	95718707	0.3539581731980113	chr10:95718707:T:C
chr10:95719299	['A', 'G']	19959	569.057022598587	92.0180434544186	0.0327636115631555	0.0427164618858017	0.7670019968120433	0.443089	0.443089	chr10	95719299	0.3535090315043836	chr10:95719299:A:G
chr10:95719505	['A', 'G']	19959	18117.44639903774	2364.4622175498203	-0.014440043977686	0.0101037910342904	-1.429170885331969	0.152971	0.152971	chr10	95719505	0.8153908942394354	chr10:95719505:A:G
chr10:95719717	['A', 'G']	19959	6937.085400691625	740.8153915240761	-0.0362470269589794	0.0132708675565426	-2.7313230883017483	0.00631361	0.00631361	chr10	95719717	2.199722248557056	chr10:95719717:A:G
chr10:95720031	['C', 'T']	19959	19243.677443609027	2563.3965418547377	-0.0098400551222457	0.0100502845039831	-0.9790822457161112	0.327551	0.327551	chr10	95720031	0.4847210703464699	chr10:95720031:C:T
chr10:95720091	['T', 'C']	19959	18050.1392481203	2367.1549708331413	-0.013176488799832	0.0101035206080228	-1.3041482579220098	0.192198	0.192198	chr10	95720091	0.7162511358843466	chr10:95720091:T:C
chr10:95720376	['G', 'A']	19959	19239.747744587006	2561.356021602295	-0.0098918882195084	0.0100494237177202	-0.9843239271587316	0.324968	0.324968	chr10	95720376	0.4881594024292692	chr10:95720376:G:A
chr10:95720627	['G', 'A']	19959	3750.563740228503	381.8272616868459	-0.0300940922067861	0.0172825674871669	-1.7412975374829225	0.0816469	0.0816469	chr10	95720627	1.0880603000694102	chr10:95720627:G:A
chr10:95720705	['G', 'A']	19959	19243.78499473764	2560.811144439677	-0.0100662205330854	0.0100463119634342	-1.0019816794186454	0.316365	0.316365	chr10	95720705	0.4998115692567048	chr10:95720705:G:A
chr10:95720714	['G', 'A']	19959	569.0285098707285	92.04659876664668	0.0328531525496686	0.0427163566241021	0.7691000625070082	0.441843	0.441843	chr10	95720714	0.3547320210268594	chr10:95720714:G:A
chr10:95720824	['C', 'T']	19959	568.0284597655076	93.55990209979376	0.035108208441189	0.0427520749814165	0.8212047826087943	0.411539	0.411539	chr10	95720824	0.3855890020502093	chr10:95720824:C:T
chr10:95720995	['A', 'G']	19959	19242.748797113072	2558.973745986879	-0.0101564356230331	0.010046783858065	-1.010914116051186	0.31207	0.31207	chr10	95720995	0.5057479790459226	chr10:95720995:A:G
chr10:95723042	['C', 'T']	19959	1126.0	196.7272782451556	0.03923250720659	0.0305645213463582	1.2835963227431526	0.199298	0.199298	chr10	95723042	0.7004970595198939	chr10:95723042:C:T
chr10:95723101	['G', 'C']	19959	1127.0	197.9483567709061	0.040532146117283	0.0305518716485461	1.3266665487321043	0.184634	0.184634	chr10	95723101	0.7336883214426382	chr10:95723101:G:C
chr10:95723704	['G', 'C']	19959	1278.064034472392	80.09165653299651	-0.0540493339542767	0.0286554573757388	-1.8861794193533843	0.0592853	0.0592853	chr10	95723704	1.2270529781416777	chr10:95723704:G:C
chr10:95724374	['C', 'T']	19959	18113.26018745928	2361.073002902064	-0.0147366750742648	0.0101031405958425	-1.4586231810263997	0.144685	0.144685	chr10	95724374	0.8395764913751096	chr10:95724374:C:T
chr10:95724797	['G', 'A']	19959	18108.907305341218	2361.6708093814364	-0.0145906890407783	0.0101020352956715	-1.4443316236511272	0.148661	0.148661	chr10	95724797	0.8278029501485598	chr10:95724797:G:A
chr10:95724985	['T', 'C']	19959	18113.630167877724	2360.920585333392	-0.0146775909863881	0.010103064721692	-1.4527860001603563	0.146299	0.146299	chr10	95724985	0.8347586424048749	chr10:95724985:T:C
chr10:95725129	['TA', 'T']	19959	17811.85384497786	2317.532017513812	-0.015164067755911	0.0102671356371559	-1.4769521210018446	0.139704	0.139704	chr10	95725129	0.8547911590035133	chr10:95725129:TA:T
chr10:95725256	['C', 'T']	19959	1384.0	123.57617112101188	-0.0548340768571727	0.02747033403028	-1.9961197703941336	0.0459345	0.0459345	chr10	95725256	1.337861006586493	chr10:95725256:C:T
chr10:95726505	['T', 'C']	19959	11103.337843933245	1623.5037267593343	0.0095229201100387	0.0112871319793068	0.843697063833177	0.398849	0.398849	chr10	95726505	0.3991914924808132	chr10:95726505:T:C
chr10:95727068	['G', 'A']	19959	11094.891188853246	1624.1120728448154	0.0098570118269942	0.0112919040765945	0.8729273433543852	0.382713	0.382713	chr10	95727068	0.4171267854045185	chr10:95727068:G:A
chr10:95727605	['A', 'G']	19959	11278.130129779023	1795.9381764131017	0.0366556114400116	0.0112470282871916	3.259137480942929	0.00111939	0.00111939	chr10	95727605	2.951018577154336	chr10:95727605:A:G
chr10:95728316	['TAAAGA', 'T']	19959	20667.3904150792	2836.513404324532	0.0094387979098951	0.0100515011419211	0.9390436091709136	0.34772	0.34772	chr10	95728316	0.4587703290468602	chr10:95728316:TAAAGA:T
chr10:95729989	['C', 'G']	19959	1127.0	197.9483567709061	0.040532146117283	0.0305518716485461	1.3266665487321043	0.184634	0.184634	chr10	95729989	0.7336883214426382	chr10:95729989:C:G
chr10:95730630	['A', 'T']	19959	20678.108087793145	2846.986327572394	0.0102409626356413	0.0100474010768063	1.0192648384746867	0.30809	0.30809	chr10	95730630	0.5113223978054223	chr10:95730630:A:T
chr10:95730924	['G', 'A']	19959	21805.18499774516	3042.711493624284	0.0145607240775443	0.0101026781136655	1.4412736814655691	0.149523	0.149523	chr10	95730924	0.8252919979429267	chr10:95730924:G:A
chr10:95731166	['G', 'C']	19959	5634.282292814911	666.3941502628427	-0.0183943554147173	0.0145316017464383	-1.265817473922021	0.205593	0.205593	chr10	95731166	0.686991676219206	chr10:95731166:G:C
chr10:95731913	['C', 'T']	19959	5836.753064616758	690.0571048764815	-0.0196299265693158	0.014621113981969	-1.3425739374936665	0.179425	0.179425	chr10	95731913	0.7461170450956464	chr10:95731913:C:T
chr10:95731958	['T', 'C']	19959	5635.953271496614	662.8654690768026	-0.0189126615394275	0.0145310744405546	-1.3015322175106632	0.193091	0.193091	chr10	95731958	0.7142379682787466	chr10:95731958:T:C
chr10:95733584	['T', 'A']	19959	21806.46281447329	3045.9051756547287	0.0148323468670841	0.0101022290155219	1.4682251653862266	0.142059	0.142059	chr10	95733584	0.8475312467948273	chr10:95733584:T:A
chr10:95734387	['C', 'T']	19959	20681.217110208992	2847.531862074445	0.0102088557651374	0.0100479917112397	1.016009572710712	0.309637	0.309637	chr10	95734387	0.5091471489719689	chr10:95734387:C:T
chr10:95735594	['G', 'A']	19959	35127.75989565042	4859.304315168605	0.0303363971068754	0.0155138438485766	1.9554404055484027	0.0505451	0.0505451	chr10	95735594	1.2963209398970663	chr10:95735594:G:A
chr10:95735814	['C', 'G']	19959	1386.5978631621192	124.59153229493806	-0.0541101964078092	0.0274645954331895	-1.9701799918894785	0.0488316	0.0488316	chr10	95735814	1.3112990455338784	chr10:95735814:C:G
chr10:95736791	['A', 'T']	19959	20683.25400962309	2847.0931377446827	0.0100847076382584	0.0100480874910598	1.003644489285265	0.315562	0.315562	chr10	95736791	0.5009153000885049	chr10:95736791:A:T
chr10:95736807	['T', 'C']	19959	15043.522327469556	2180.522595236085	0.0204328457765324	0.010443384624456	1.9565348315031328	0.0504161	0.0504161	chr10	95736807	1.2974307527489966	chr10:95736807:T:C
chr10:95736895	['C', 'T']	19959	38129.0	5212.492122100411	0.0246280039392246	0.0244240592868029	1.0083501538391653	0.313299	0.313299	chr10	95736895	0.5040409913141933	chr10:95736895:C:T
chr10:95737220	['T', 'TCTAGTGGG']	19959	3756.12915351075	384.5967433443749	-0.0297973596537649	0.0172799682106511	-1.7243874115114528	0.0846534	0.0846534	chr10	95737220	1.0723555942994625	chr10:95737220:T:TCTAGTGGG
chr10:95737232	['G', 'A']	19959	15047.0155850664	2181.299271799981	0.0205134075016638	0.0104429820997014	1.9643246829131729	0.0495063	0.0495063	chr10	95737232	1.305339530740408	chr10:95737232:G:A
chr10:95737806	['A', 'C']	19959	21809.278111846063	3041.3201461109325	0.0143841514649913	0.0101030784710375	1.4237394578520122	0.154538	0.154538	chr10	95737806	0.8109647126072599	chr10:95737806:A:C
chr10:95737909	['T', 'C']	19959	1127.0	197.9483567709061	0.040532146117283	0.0305518716485461	1.3266665487321043	0.184634	0.184634	chr10	95737909	0.7336883214426382	chr10:95737909:T:C
chr10:95738465	['A', 'G']	19959	21883.192814551287	3036.567257841028	0.012849503387549	0.0101030940441964	1.2718384419008926	0.203445	0.203445	chr10	95738465	0.6915529791903621	chr10:95738465:A:G
chr10:95739096	['A', 'G']	19959	5638.282493235795	665.3703005625758	-0.0185808543049902	0.0145258558469825	-1.279157283448466	0.200857	0.200857	chr10	95739096	0.6971130282171063	chr10:95739096:A:G
chr10:95742840	['A', 'G']	19959	5634.564613919927	664.1553447844377	-0.0188059914151818	0.0145285292598558	-1.2944181120345877	0.195536	0.195536	chr10	95742840	0.7087732732449826	chr10:95742840:A:G
chr10:95744194	['T', 'C']	19959	1125.2255073916313	197.8784016757492	0.0409457120770329	0.0305778476412446	1.3390645593316275	0.180565	0.180565	chr10	95744194	0.743366427776416	chr10:95744194:T:C
chr10:95744336	['A', 'G']	19959	569.0285098707286	92.0626601742206	0.0328783393035383	0.0427164073265542	0.7696887767782807	0.441494	0.441494	chr10	95744336	0.3550751942032819	chr10:95744336:A:G
chr10:95744545	['A', 'G']	19959	15073.579312424628	2181.9092919017	0.020454909847858	0.0104643501711638	1.954723371569195	0.0506297	0.0506297	chr10	95744545	1.2955946459635554	chr10:95744545:A:G
chr10:95745170	['T', 'A']	19959	5637.412248170793	663.443761768386	-0.0189451796649447	0.0145275017878745	-1.304090678602248	0.192218	0.192218	chr10	95745170	0.7162059458316646	chr10:95745170:T:A
chr10:95745911	['C', 'T']	19959	11215.56193005311	1775.3241115224937	0.0355791352009706	0.0112629465208577	3.1589544649867483	0.00158573	0.00158573	chr10	95745911	2.7997707574297346	chr10:95745911:C:T
chr10:95746285	['T', 'G']	19959	20673.21470455571	2837.425147941213	0.0093740871098296	0.0100488182803068	0.9328546748825732	0.350906	0.350906	chr10	95746285	0.4548092058951273	chr10:95746285:T:G
chr10:95746346	['A', 'G']	19959	5636.411997594468	663.7898087186011	-0.0188680680458997	0.014531024199089	-1.2984678703571737	0.194142	0.194142	chr10	95746346	0.7118805007009263	chr10:95746346:A:G
chr10:95746643	['C', 'T']	19959	20674.143322475567	2841.304989603935	0.0098393930827333	0.0100493759930446	0.9791048806954146	0.32754	0.32754	chr10	95746643	0.4847356553103951	chr10:95746643:C:T
chr10:95746948	['C', 'T']	19959	5637.282443130574	662.2135948436567	-0.0192770240981826	0.0145258161738602	-1.3270871576133805	0.184495	0.184495	chr10	95746948	0.7340153991625565	chr10:95746948:C:T
chr10:95747041	['T', 'A']	19959	1126.112842611615	197.71342834809192	0.0407832240488241	0.0305643883829553	1.334337973259346	0.182108	0.182108	chr10	95747041	0.7396709752400062	chr10:95747041:T:A
chr10:95747555	['A', 'G']	19959	21804.64730352847	3038.814793350856	0.0141580210630409	0.0101041948155313	1.401202304737678	0.161169	0.161169	chr10	95747555	0.7927184887321479	chr10:95747555:A:G
chr10:95747688	['T', 'C']	19959	1385.0	124.50045668876196	-0.0539404957694805	0.0274633527893058	-1.9640899704891448	0.0495335	0.0495335	chr10	95747688	1.3051009840106131	chr10:95747688:T:C
chr10:95747716	['T', 'C']	19959	5636.847263980758	664.5019164582884	-0.0187735948017934	0.0145269999345041	-1.2923242848788732	0.19626	0.19626	chr10	95747716	0.7071682054913748	chr10:95747716:T:C
chr10:95747737	['A', 'T']	19959	3751.187944683836	379.445087830656	-0.030967562763479	0.017290593873623	-1.7910063118607156	0.0733074	0.0733074	chr10	95747737	1.1348521833813343	chr10:95747737:A:T
chr10:95747967	['A', 'G']	19959	36834.84552560377	5027.842761326564	0.0210573010002316	0.0189342970300628	1.112124784289486	0.266098	0.266098	chr10	95747967	0.5749583896058001	chr10:95747967:A:G
chr10:95748342	['A', 'G']	19959	1127.0564685840263	197.95697378380308	0.0405447144371878	0.0305519165847217	1.327075973278327	0.184499	0.184499	chr10	95748342	0.7340059834109309	chr10:95748342:A:G
chr10:95749087	['G', 'A']	19959	21802.646601844423	3040.48348653866	0.0143713203751026	0.01010401297869	1.422337877575231	0.154944	0.154944	chr10	95749087	0.80982523657438	chr10:95749087:G:A
chr10:95749250	['C', 'T']	19959	3764.0	382.1868416983545	-0.0303276806104948	0.0172600822960025	-1.7570994211029216	0.0789162	0.0789162	chr10	95749250	1.1028338352136118	chr10:95749250:C:T
chr10:95749466	['A', 'G']	19959	5032.504284211054	644.2349754568964	-0.0125415869224564	0.0152051178919061	-0.8248266808330715	0.40948	0.40948	chr10	95749466	0.3877673053852589	chr10:95749466:A:G
chr10:95749938	['C', 'T']	19959	569.0285098707285	92.08669029784512	0.0329182685440961	0.0427163630343185	0.7706243276762441	0.440939	0.440939	chr10	95749938	0.3556214871665734	chr10:95749938:C:T
chr10:95750020	['A', 'G']	19959	21802.277059530967	3041.6488095224845	0.0144311001770778	0.0101029711300409	1.42840160496622	0.153192	0.153192	chr10	95750020	0.8147639138585887	chr10:95750020:A:G
chr10:95750537	['A', 'G']	19959	569.1140566274116	92.1306321009946	0.0329181422123872	0.0427164739506252	0.7706193692493527	0.440942	0.440942	chr10	95750537	0.3556185323836816	chr10:95750537:A:G
chr10:95750575	['C', 'CCT']	19959	21807.55570590888	3040.255978703141	0.0142466102324493	0.010101917467017	1.410287727945186	0.15847	0.15847	chr10	95750575	0.8000529420747813	chr10:95750575:C:CCT
chr10:95750947	['T', 'C']	19959	20646.17214593565	2839.342597094079	0.0095830698379589	0.0100442634486235	0.9540838795175348	0.340053	0.340053	chr10	95750947	0.4684533893880158	chr10:95750947:T:C
chr10:95750966	['C', 'T']	19959	11288.836837087954	1797.5312407729991	0.0368296517480565	0.0112535611057	3.2727108692200333	0.00106703	0.00106703	chr10	95750966	2.971823370030732	chr10:95750966:C:T
chr10:95751280	['A', 'G']	19959	21809.370834377347	3037.79707970072	0.014064515916215	0.0101011396770682	1.392369214351581	0.163826	0.163826	chr10	95751280	0.7856171724140553	chr10:95751280:A:G
chr10:95751474	['C', 'A']	19959	1732.3471811576046	303.94905678195056	0.043530584575521	0.0247984911171728	1.7553723075262515	0.079211	0.079211	chr10	95751474	1.1012145039208736	chr10:95751474:C:A
chr10:95752187	['T', 'C']	19959	11274.389264772211	1793.6928438025834	0.0365449121986016	0.0112514073881371	3.248030307491375	0.00116399	0.00116399	chr10	95752187	2.934050750754407	chr10:95752187:T:C
chr10:95752208	['C', 'T']	19959	5639.847714972941	663.2598999714453	-0.0191490996047196	0.0145252134770463	-1.31833515803264	0.187407	0.187407	chr10	95752208	0.7272141914386534	chr10:95752208:C:T
chr10:95753490	['C', 'A']	19959	3750.375807987172	380.1942016529261	-0.0307116874062327	0.0172923460961744	-1.776027800705827	0.0757436	0.0757436	chr10	95753490	1.1206540572429242	chr10:95753490:C:A
chr10:95753605	['A', 'C']	19959	5636.847263980759	663.6005703756805	-0.0189188635045909	0.0145267933985211	-1.3023427115385935	0.192814	0.192814	chr10	95753605	0.7148614356717462	chr10:95753605:A:C
chr10:95754431	['C', 'T']	19959	5637.412248170793	661.4671075223832	-0.0193723970341214	0.014530280059619	-1.3332431965959926	0.182467	0.182467	chr10	95754431	0.7388156682694429	chr10:95754431:C:T
chr10:95755380	['G', 'A']	19959	20673.14312202456	2840.750927488297	0.0096736635423805	0.0100488296240481	0.9626656938465936	0.335727	0.335727	chr10	95755380	0.4740137303055065	chr10:95755380:G:A
chr10:95755831	['T', 'C']	19959	569.0285098707286	92.11688492820625	0.0329555567766277	0.0427163940371161	0.7714966939389306	0.440422	0.440422	chr10	95755831	0.3561309952407835	chr10:95755831:T:C
chr10:95756687	['T', 'C']	19959	4716.2533473747535	744.2326419368364	0.0276105677067769	0.015720833309091	1.7563043360309814	0.0790518	0.0790518	chr10	95756687	1.102088236785948	chr10:95756687:T:C
chr10:95756855	['C', 'T']	19959	4384.757505889429	563.5717632104539	-0.0109159480163497	0.0161231514410994	-0.6770356314165692	0.498391	0.498391	chr10	95756855	0.3024298088160383	chr10:95756855:C:T
chr10:95757007	['A', 'G']	19959	21802.554202375584	3040.54190634345	0.0143191552440703	0.0101029025157733	1.4173308335613652	0.156402	0.156402	chr10	95757007	0.8057576976738037	chr10:95757007:A:G
chr10:95758835	['A', 'G']	19959	1385.1387984165958	124.53226372729291	-0.0539196274185865	0.027463402639541	-1.9633265450128392	0.0496221	0.0496221	chr10	95758835	1.304324860396065	chr10:95758835:A:G
chr10:95760106	['A', 'G']	19959	1126.1692723992785	197.98206383661287	0.0408968234533995	0.0305645474692911	1.3380477330635907	0.180896	0.180896	chr10	95760106	0.7425710362199753	chr10:95760106:A:G
chr10:95760486	['G', 'A']	19959	1127.1129428270783	198.03338359817045	0.0406036716385563	0.0305519601684147	1.3290038156220605	0.183862	0.183862	chr10	95760486	0.735508020058321	chr10:95760486:G:A
chr10:95762540	['T', 'C']	19959	1679.0841266659986	170.21031026813273	-0.0402255591204945	0.0249770531238879	-1.6105006031325195	0.107304	0.107304	chr10	95762540	0.9693840884203622	chr10:95762540:T:C
chr10:95762883	['G', 'T']	19959	569.057022598587	92.08926714237072	0.0328895569042078	0.0427163618835177	0.7699522022473171	0.441337	0.441337	chr10	95762883	0.3552296614441868	chr10:95762883:G:T
chr10:95763038	['A', 'G']	19959	21791.826466165418	3047.038281566396	0.0152884819618845	0.0101084716326884	1.5124424856122711	0.130437	0.130437	chr10	95763038	0.884599198354493	chr10:95763038:A:G
chr10:95763718	['GT', 'G']	19959	39224.0	5369.894960078607	0.0821564943902218	0.0389635460191715	2.1085476755580115	0.0349961	0.0349961	chr10	95763718	1.4559803511597935	chr10:95763718:GT:G
chr10:95764009	['A', 'G']	19959	1128.1695730607337	198.52362057171555	0.0410339848798063	0.030539706868221	1.3436273326678632	0.179084	0.179084	chr10	95764009	0.7469432138277552	chr10:95764009:A:G
chr10:95764023	['A', 'G']	19959	21789.45855467575	3047.9356326881207	0.0153905658060514	0.0101072470944871	1.52272578894861	0.127843	0.127843	chr10	95764023	0.8933230466333482	chr10:95764023:A:G
chr10:95764274	['C', 'T']	19959	1127.0564685840263	197.8564748787429	0.0404527352177208	0.0305519377659724	1.3240644677790447	0.185497	0.185497	chr10	95764274	0.7316631097361659	chr10:95764274:C:T
chr10:95764556	['C', 'A']	19959	38127.91031165447	5212.523815592299	0.0246777352474691	0.0244183662218936	1.0106218828572937	0.31221	0.31221	chr10	95764556	0.5055531907186153	chr10:95764556:C:A
chr10:95764839	['C', 'T']	19959	5668.202995763576	670.9662134677933	-0.0182684351290958	0.0145514907843851	-1.255433920811689	0.209336	0.209336	chr10	95764839	0.6791560786039221	chr10:95764839:C:T
chr10:95766341	['T', 'A']	19959	1438.603897734694	129.47252187724993	-0.0526980244781643	0.0269756961386761	-1.95353714718817	0.0507699	0.0507699	chr10	95766341	1.2943936920118015	chr10:95766341:T:A
chr10:95766395	['C', 'G']	19959	568.5953373863236	91.1038090631192	0.0311362224969869	0.0427898596736775	0.7276542324381718	0.466834	0.466834	chr10	95766395	0.3308375213613295	chr10:95766395:C:G
chr10:95766850	['G', 'A']	19959	20671.39262081412	2851.855353796572	0.0107302618134933	0.0100554696579264	1.067106975459365	0.285936	0.285936	chr10	95766850	0.5437311625255681	chr10:95766850:G:A
chr10:95767189	['G', 'A']	19959	1393.3036735922929	126.02831504084594	-0.0532358557797767	0.0274099938627922	-1.942206045220681	0.0521262	0.0521262	chr10	95767189	1.2829439339869249	chr10:95767189:G:A
chr10:95767830	['C', 'T']	19959	15024.516614043	2184.6337432660475	0.0212176852710817	0.0104488121170987	2.0306313323751515	0.0423056	0.0423056	chr10	95767830	1.3736021411798949	chr10:95767830:C:T
chr10:95768359	['TTTTG', 'T']	19959	3750.127349270787	375.72920258545713	-0.0323832572823505	0.017299016950599	-1.871970955044883	0.0612252	0.0612252	chr10	95768359	1.2130697875220802	chr10:95768359:TTTTG:T
chr10:95769405	['G', 'A']	19959	1127.0	197.9483567709061	0.040532146117283	0.0305518716485461	1.3266665487321043	0.184634	0.184634	chr10	95769405	0.7336883214426382	chr10:95769405:G:A
chr10:95769514	['T', 'C']	19959	21802.36943122024	3053.595906073419	0.0157458975017524	0.0101058088977863	1.5581036274297202	0.119225	0.119225	chr10	95769514	0.9236326688940952	chr10:95769514:T:C
chr10:95769561	['C', 'T']	19959	20666.24804530874	2852.29416963178	0.0109069638252541	0.0100529026170513	1.084956677761325	0.277954	0.277954	chr10	95769561	0.5560270717048319	chr10:95769561:C:T
chr10:95771750	['T', 'C']	19959	1266.126872776469	75.60092072270739	-0.0565222108499177	0.0288012056299979	-1.96249461137304	0.0497188	0.0497188	chr10	95771750	1.3034793619223366	chr10:95771750:T:C
chr10:95771827	['C', 'T']	19959	15025.764157562391	2183.3024398683497	0.021132970305908	0.010449147830797	2.022458735211132	0.0431423	0.0431423	chr10	95771827	1.3650967055319936	chr10:95771827:C:T
chr10:95771967	['G', 'A']	19959	1385.208208057727	125.08091850820288	-0.0537100039731618	0.0274630806253069	-1.9557166475951937	0.0505125	0.0505125	chr10	95771967	1.2966011365492955	chr10:95771967:G:A
chr10:95772209	['G', 'A']	19959	1688.0845776129872	172.56246448694085	-0.0383519521801719	0.0249098149744094	-1.539632157829029	0.123666	0.123666	chr10	95772209	0.907749686321072	chr10:95772209:G:A
chr10:95772219	['G', 'A']	19959	1679.16826176279	170.2771069046721	-0.0402167746318797	0.0249771259049829	-1.6101442089402458	0.107382	0.107382	chr10	95772219	0.9690685115212724	chr10:95772219:G:A
chr10:95772471	['T', 'G']	19959	1266.0	75.6756655950645	-0.0564550465851503	0.02880111354033	-1.9601688839598743	0.04999	0.04999	chr10	95772471	1.3011168632474095	chr10:95772471:T:G
chr10:95773693	['G', 'A']	19959	36843.0	5030.96854595673	0.0217360027010488	0.0189605135845019	1.1463825915989745	0.251651	0.251651	chr10	95773693	0.5992013394825421	chr10:95773693:G:A
chr10:95774019	['T', 'C']	19959	5176.815607457898	597.3451993557107	-0.0206769515443831	0.0150906295436783	-1.3701848212850067	0.170645	0.170645	chr10	95774019	0.7679064322855587	chr10:95774019:T:C
chr10:95774378	['T', 'A']	19959	4712.94452518166	744.55890376288	0.0278649671235941	0.0157195793609051	1.7726280381836943	0.0763056	0.0763056	chr10	95774378	1.1174435883904208	chr10:95774378:T:A
chr10:95774733	['G', 'A']	19959	1266.0634332097404	75.86400477668137	-0.0563018759030576	0.028801176740091	-1.9548463735054904	0.0506152	0.0506152	chr10	95774733	1.2957190427485916	chr10:95774733:G:A
chr10:95775140	['G', 'T']	19959	5635.411747018142	663.1435065855684	-0.0190444662143972	0.0145342994330573	-1.310311948787974	0.190105	0.190105	chr10	95775140	0.7210064604946145	chr10:95775140:G:T
chr10:95775143	['T', 'C']	19959	11206.684455802766	1786.186278079672	0.0373888007748052	0.0112705471158793	3.3173900424165894	0.000910251	0.000910251	chr10	95775143	3.040838835278673	chr10:95775143:T:C
chr10:95775471	['A', 'C']	19959	568.0284597655076	91.08441955486713	0.0309386516830763	0.0427523906047542	0.7236706823977199	0.469276	0.469276	chr10	95775471	0.3285716561733833	chr10:95775471:A:C
chr10:95775610	['T', 'C']	19959	1127.2259082936607	198.16577279445863	0.0406884228448327	0.0305520265299237	1.331774925142235	0.182949	0.182949	chr10	95775610	0.7376699600263424	chr10:95775610:T:C
chr10:95776443	['C', 'A']	19959	15021.268243785082	2190.051203411479	0.0218151727913228	0.0104490591413708	2.0877643141046303	0.0368318	0.0368318	chr10	95776443	1.433777056302154	chr10:95776443:C:A
chr10:95776471	['C', 'T']	19959	20660.14051616137	2851.661130956473	0.0109297516693981	0.010050677388553	1.087464182448665	0.276845	0.276845	chr10	95776471	0.5577633157208342	chr10:95776471:C:T
chr10:95776603	['T', 'C']	19959	11264.64389192441	1800.6405651206353	0.037822905060214	0.0112577564039267	3.3597196193569365	0.000781678	0.000781678	chr10	95776603	3.106972110907221	chr10:95776603:T:C
chr10:95776855	['T', 'C']	19959	21793.64344426624	3053.0090397727167	0.0157676894869804	0.0101086187596035	1.5598263088120203	0.118817	0.118817	chr10	95776855	0.9251214172841404	chr10:95776855:T:C
chr10:95777038	['T', 'G']	19959	11081.331228386707	1611.6771409764096	0.0083931977944102	0.0112977232902388	0.7429105474429419	0.457545	0.457545	chr10	95777038	0.3395661862082321	chr10:95777038:T:G
chr10:95777691	['G', 'T']	19959	3749.0	377.0995700699469	-0.0320407919911906	0.0172983408167476	-1.8522465437939524	0.0640052	0.0640052	chr10	95777691	1.1937847410228917	chr10:95777691:G:T
chr10:95778034	['T', 'C']	19959	1735.0	301.2853608016455	0.0415661316215287	0.0247798606199079	1.6774158765096088	0.0934769	0.0934769	chr10	95778034	1.029295698667677	chr10:95778034:T:C
chr10:95778480	['G', 'GC']	19959	21873.479603087097	3049.940802920502	0.0142770770257643	0.0101070269813411	1.4125891869213083	0.157792	0.157792	chr10	95778480	0.8019150191489564	chr10:95778480:G:GC
chr10:95779330	['C', 'T']	19959	11060.541631159458	1601.723493811279	0.0075299591861722	0.0113063241183345	0.6659953409580325	0.505422	0.505422	chr10	95779330	0.2963458580420334	chr10:95779330:C:T
chr10:95779383	['G', 'A']	19959	15048.015785517411	2191.2587035298097	0.0216814287710171	0.010444244063304	2.0759213055155588	0.037914	0.037914	chr10	95779383	1.4212003942523683	chr10:95779383:G:A
chr10:95779419	['G', 'T']	19959	38416.924792063335	5259.881592834082	0.0382999611288673	0.0266865912211343	1.4351762205783645	0.151253	0.151253	chr10	95779419	0.8202960026554953	chr10:95779419:G:T
chr10:95779841	['T', 'C']	19959	15042.768417359926	2193.395501773614	0.0218286854891118	0.0104451231954675	2.0898447132326683	0.0366444	0.0366444	chr10	95779841	1.4359923848679326	chr10:95779841:T:C
chr10:95779980	['G', 'A']	19959	5644.959588869391	660.6138153261597	-0.0199308876024616	0.0145210987484574	-1.372546798814296	0.169909	0.169909	chr10	95779980	0.7697836161467542	chr10:95779980:G:A
chr10:95781448	['T', 'C']	19959	20666.177157462167	2848.990067983461	0.0106196168381406	0.0100529054092643	1.0563728997543398	0.290811	0.290811	chr10	95781448	0.5363891702031317	chr10:95781448:T:C
chr10:95782278	['A', 'G']	19959	11794.363718366323	1657.762686666402	0.0129658338200783	0.0110452050954142	1.173888009147204	0.240454	0.240454	chr10	95782278	0.6189679939552045	chr10:95782278:A:G
chr10:95783045	['G', 'C']	19959	20666.10628382441	2853.435918947328	0.0110519963429876	0.010053846255657	1.0992804208408324	0.271659	0.271659	chr10	95783045	0.5659759023159219	chr10:95783045:G:C
chr10:95784796	['C', 'T']	19959	492.049306007917	20.89885676677874	-0.0838164227889766	0.0459795672911608	-1.8229058629068369	0.0683326	0.0683326	chr10	95784796	1.1653720544101862	chr10:95784796:C:T
chr10:95785708	['G', 'A']	19959	38416.924792063335	5261.18769336816	0.0393713519997765	0.0266489989621702	1.4774045379965857	0.139583	0.139583	chr10	95785708	0.8551674717971499	chr10:95785708:G:A
chr10:95786870	['A', 'G']	19959	820.0821766798617	57.501417449574376	-0.0736906410165888	0.0355960259173421	-2.070192925123345	0.0384471	0.0384471	chr10	95786870	1.4151364127284949	chr10:95786870:A:G
chr10:95787488	['T', 'C']	19959	1127.0564685840266	197.95006494165145	0.0405383579006773	0.0305518875806211	1.3268691760436613	0.184567	0.184567	chr10	95787488	0.7338459468586416	chr10:95787488:T:C
chr10:95788546	['G', 'A']	19959	568.5127125018804	91.21390291372524	0.0320928227041919	0.0427536746298864	0.7506447804081353	0.452875	0.452875	chr10	95788546	0.3440216529574067	chr10:95788546:G:A
chr10:95790648	['T', 'C']	19959	7454.373484317066	1175.4095353227435	0.0307238931462739	0.012937566389531	2.3747814868131245	0.0175687	0.0175687	chr10	95790648	1.7552603730359615	chr10:95790648:T:C
chr10:95790823	['G', 'C']	19959	1734.0868824531517	301.1460205682517	0.0413765953556586	0.0247862617604005	1.6693358504654965	0.0950665	0.0950665	chr10	95790823	1.0219724949263398	chr10:95790823:G:C
chr10:95790921	['C', 'T']	19959	5034.5044846419805	649.6923727320097	-0.0111719067570005	0.0152034726125186	-0.7348259862553725	0.462454	0.462454	chr10	95790921	0.3349314597675679	chr10:95790921:C:T
chr10:95790983	['G', 'A']	19959	21824.373841142573	3055.7000876074003	0.0155681997043134	0.0101103407577783	1.5398293764071336	0.123618	0.123618	chr10	95790983	0.907918287082894	chr10:95790983:G:A
chr10:95791739	['A', 'G']	19959	27333.477925332	3650.596193034452	-0.0009436258062058	0.0108448121502357	-0.0870117244202603	0.930663	0.930663	chr10	95791739	0.0312075518175044	chr10:95791739:A:G
chr10:95791971	['C', 'A']	19959	15023.25811785929	2185.401216468081	0.0214231520536407	0.0104513753867293	2.049792612065473	0.0403977	0.0403977	chr10	95791971	1.3936433602790694	chr10:95791971:C:A
chr10:95792195	['G', 'A']	19959	569.0	92.08371158446644	0.0329066912141177	0.0427163543521026	0.7703534562634793	0.441099	0.441099	chr10	95792195	0.3554639267941933	chr10:95792195:G:A
chr10:95792208	['T', 'G']	19959	1127.1129428270783	197.967770001524	0.0405170494690736	0.0305519722618909	1.3261680497010893	0.184799	0.184799	chr10	95792208	0.7333003832006358	chr10:95792208:T:G
chr10:95793501	['T', 'C']	19959	1386.069445836256	121.54147750402328	-0.0559720971555093	0.0274544917069372	-2.0387227617609147	0.0414909	0.0414909	chr10	95793501	1.3820471445686058	chr10:95793501:T:C
chr10:95793660	['C', 'G']	19959	1128.1695730607337	200.07663132771813	0.0422710631870759	0.0305394512449615	1.384146127840132	0.166329	0.166329	chr10	95793660	0.7790320235287552	chr10:95793660:C:G
chr10:95794290	['T', 'C']	19959	1687.0845275077663	171.15843535058403	-0.0390495459201007	0.0249160274593258	-1.567246062152046	0.117073	0.117073	chr10	95794290	0.9315432526907296	chr10:95794290:T:C
chr10:95794594	['C', 'T']	19959	570.0285599759495	92.34976431890114	0.0328134986153781	0.0426800518481491	0.7688251816592185	0.442006	0.442006	chr10	95794594	0.3545718352907149	chr10:95794594:C:T
chr10:95794645	['A', 'G']	19959	1824.0913919230384	294.3244067057841	0.0318552674166191	0.0241502716297071	1.3190438561127475	0.18717	0.18717	chr10	95794645	0.7277637596499743	chr10:95794645:A:G
chr10:95796190	['A', 'G']	19959	21796.46030871004	3050.566822986401	0.0155030746247847	0.0101094368634024	1.53352504538686	0.125162	0.125162	chr10	95796190	0.9025275057525616	chr10:95796190:A:G
chr10:95798340	['A', 'T']	19959	1148.6330459193905	209.1631453577428	0.0479029652763901	0.0302951778438513	1.5812075942677597	0.113846	0.113846	chr10	95798340	0.943682223796711	chr10:95798340:A:T
chr10:95798504	['G', 'A']	19959	11220.686560432954	1786.8770270944688	0.037068294589051	0.0112663601312934	3.290174835268223	0.00100299	0.00100299	chr10	95798504	2.998703396956121	chr10:95798504:G:A
chr10:95799022	['T', 'C']	19959	11221.68671076368	1791.298501569137	0.0375325059770655	0.0112649622496754	3.3317915448981434	0.000864456	0.000864456	chr10	95799022	3.0632571070095027	chr10:95799022:T:C
chr10:95799457	['C', 'T']	19959	568.0569223831237	91.35623500231672	0.0312981293815535	0.0427515551827295	0.7320933530436131	0.46412	0.46412	chr10	95799457	0.3333697164280119	chr10:95799457:C:T
chr10:95800625	['T', 'C']	19959	21801.461561591663	3054.718696155678	0.0156339472475542	0.0101071676747372	1.5468178376649522	0.121923	0.121923	chr10	95800625	0.9139143597559806	chr10:95800625:T:C
chr10:95800789	['C', 'T']	19959	2387.0	164.25065759030898	-0.0626300637356063	0.0216097455107423	-2.89823236023176	0.00375681	0.00375681	chr10	95800789	2.4251807687476723	chr10:95800789:C:T
chr10:95801885	['T', 'C']	19959	567.0568221676605	89.86718781828179	0.0299270936719606	0.0427879249861928	0.6994284878646898	0.484292	0.484292	chr10	95801885	0.3148927049872236	chr10:95801885:T:C
chr10:95801886	['A', 'G']	19959	567.0	89.82068722658748	0.0298707267510914	0.0427878856421794	0.6981117739934652	0.485115	0.485115	chr10	95801886	0.3141552965623244	chr10:95801886:A:G
chr10:95801896	['T', 'A']	19959	1676.1679611164002	169.08637070494683	-0.040458301434681	0.0249955977025689	-1.6186170827402495	0.105545	0.105545	chr10	95801896	0.9765623357702846	chr10:95801896:T:A
chr10:95802129	['T', 'C']	19959	21789.45855467575	3049.266696010676	0.0154108077404778	0.0101072040914939	1.5247349910988008	0.127341	0.127341	chr10	95802129	0.8950317439744806	chr10:95802129:T:C
chr10:95802184	['C', 'A']	19959	21788.36662490604	3046.3850395612617	0.0151538351318786	0.0101076402223176	1.499245600216264	0.133826	0.133826	chr10	95802184	0.8734595027148704	chr10:95802184:C:A
chr10:95802478	['G', 'A']	19959	3752.316008420208	376.81958587301966	-0.0324164306413189	0.0172954484847034	-1.8742752273807155	0.0609071	0.0609071	chr10	95802478	1.215332078285158	chr10:95802478:G:A
chr10:95802539	['T', 'C']	19959	1824.3656226509647	294.45377071381256	0.0319318012705045	0.0241504518295351	1.3222030583897024	0.186116	0.186116	chr10	95802539	0.7302162898836401	chr10:95802539:T:C
chr10:95803181	['G', 'A']	19959	20668.17765861481	2854.366187743626	0.011118295920938	0.0100549431373428	1.1057542314332935	0.268846	0.268846	chr10	95803181	0.5704964207485164	chr10:95803181:G:A
chr10:95803195	['A', 'G']	19959	1126.0564184788054	198.806555613496	0.0411933529590401	0.0305642563502231	1.3477623171008206	0.17775	0.17775	chr10	95803195	0.7501903905981961	chr10:95803195:A:G
chr10:95803250	['G', 'A']	19959	5634.976293103448	667.3458796201752	-0.0180936967743967	0.0145387099056205	-1.2445187290931392	0.213323	0.213323	chr10	95803250	0.6709623173842278	chr10:95803250:G:A
chr10:95803637	['C', 'T']	19959	27405.072847682142	3656.7536099765375	-0.0017809601992109	0.0108844728185669	-0.1636239282230545	0.870029	0.870029	chr10	95803637	0.0604662711399206	chr10:95803637:C:T
chr10:95803796	['G', 'T']	19959	1126.0564184788054	198.82130121069343	0.0411753996112938	0.0305642613733049	1.3471746988545497	0.177939	0.177939	chr10	95803796	0.7497288544539528	chr10:95803796:G:T
chr10:95804775	['T', 'C']	19959	20666.10628382441	2852.432886047942	0.0109859897813255	0.0100548809054988	1.092602675713192	0.274581	0.274581	chr10	95804775	0.5613295176478422	chr10:95804775:T:C
chr10:95805333	['A', 'T']	19959	1265.190168370415	76.88168019387297	-0.0556439004037469	0.0288112687276299	-1.931324195743747	0.0534571	0.0534571	chr10	95805333	1.2719946050287714	chr10:95805333:A:T
chr10:95805610	['T', 'C']	19959	3747.751089952393	377.26645540186377	-0.0319652115513053	0.0173019372503246	-1.847493207773922	0.0646905	0.0646905	chr10	95805610	1.1891594921366524	chr10:95805610:T:C
chr10:95806295	['G', 'C']	19959	21793.45955698106	3049.630562268396	0.0153927416595432	0.0101085824853899	1.52273987789985	0.12784	0.12784	chr10	95806295	0.8933332380300838	chr10:95806295:G:C
chr10:95806564	['G', 'C']	19959	7458.494763217238	1175.5225062204768	0.0305728158794901	0.0129354091755111	2.363498167291809	0.0181128	0.0181128	chr10	95806564	1.742014408296996	chr10:95806564:G:C
chr10:95806844	['A', 'C']	19959	11237.563032367972	1794.417832059548	0.0378250575283346	0.0112676809913918	3.356951404395606	0.000789542	0.000789542	chr10	95806844	3.102624762573889	chr10:95806844:A:C
chr10:95807132	['T', 'C']	19959	21794.27585688515	3051.351509176148	0.0155895046835336	0.0101091894801867	1.5421122251282278	0.123062	0.123062	chr10	95807132	0.9098760310495044	chr10:95807132:T:C
chr10:95808813	['T', 'A']	19959	5635.976643945469	666.6991910140716	-0.01836587019409	0.0145381816796697	-1.2632852304888265	0.206501	0.206501	chr10	95808813	0.6850778408916948	chr10:95808813:T:A
chr10:95809031	['G', 'A']	19959	11269.081503759397	1806.746552172381	0.0383402594457022	0.01125372992465	3.406893510188309	0.000658364	0.000658364	chr10	95809031	3.1815339248018595	chr10:95809031:G:A
chr10:95809127	['A', 'G']	19959	20667.28389554409	2851.900932991761	0.0108618911374781	0.0100533553233324	1.0804244740329898	0.279966	0.279966	chr10	95809127	0.5528947076183708	chr10:95809127:A:G
chr10:95809262	['C', 'T']	19959	570.0856885147325	93.2449000042784	0.0342641964834744	0.0426800089321731	0.8028160569958385	0.422091	0.422091	chr10	95809262	0.3745939079545892	chr10:95809262:C:T
chr10:95810558	['A', 'G']	19959	21800.383874849576	3052.4377509281067	0.0156896432201	0.0101132870337151	1.5513890951373943	0.120824	0.120824	chr10	95810558	0.9178467906130764	chr10:95810558:A:G
chr10:95810617	['T', 'C']	19959	1386.138898632059	121.33678058690352	-0.0561470313109038	0.0274546217567355	-2.045084860698507	0.0408596	0.0408596	chr10	95810617	1.38870588926116	chr10:95810617:T:C
chr10:95811049	['C', 'T']	19959	1127.0564685840263	197.94406515531827	0.0405080403994107	0.0305519154595889	1.3258756379118284	0.184896	0.184896	chr10	95811049	0.7330724841719158	chr10:95811049:C:T
chr10:95811818	['C', 'T']	19959	3749.187844473394	375.9400936951649	-0.0322412931430955	0.0172985595227751	-1.863813752853055	0.0623625	0.0623625	chr10	95811818	1.2050764830527618	chr10:95811818:C:T
chr10:95812160	['TAA', 'T']	19959	5630.692677792813	663.1591575259163	-0.0189388202793108	0.0145416948775535	-1.3023805298338802	0.192801	0.192801	chr10	95812160	0.7148907178742896	chr10:95812160:TAA:T
chr10:95813205	['T', 'C']	19959	21793.45955698106	3050.208139431292	0.0155042623230023	0.0101096433436317	1.5336112062517888	0.125141	0.125141	chr10	95813205	0.9026003789034338	chr10:95813205:T:C
chr10:95813394	['A', 'G']	19959	3747.375507340783	378.01447687721856	-0.0317007517791715	0.0173017486571564	-1.8322281988566065	0.0669323	0.0669323	chr10	95813394	1.1743642510439236	chr10:95813394:A:G
chr10:95813604	['G', 'A']	19959	11269.387761238911	1809.141391473444	0.0386337331314529	0.0112547802034527	3.432651054313862	0.000598924	0.000598924	chr10	95813604	3.222628283578461	chr10:95813604:G:A
chr10:95813648	['G', 'A']	19959	3751.0	376.6884133346635	-0.0322037631766997	0.0172951168698458	-1.86201477671696	0.0626157	0.0626157	chr10	95813648	1.2033167599447958	chr10:95813648:G:A
chr10:95814774	['C', 'T']	19959	571.0286100811704	90.87505400285788	0.0292682438019611	0.0426435960069182	0.6863455839233847	0.492503	0.492503	chr10	95814774	0.3075911197258059	chr10:95814774:C:T
chr10:95814898	['T', 'C']	19959	13656.421118572718	1968.449904334047	0.0188148286329935	0.0106389022431463	1.768493421876696	0.0769937	0.0769937	chr10	95814898	1.113544809466111	chr10:95814898:T:C
chr10:95814932	['C', 'T']	19959	21745.80571428572	3046.6256366638663	0.0156423618144748	0.0101071176641205	1.5476580301428482	0.121721	0.121721	chr10	95814932	0.914634488348886	chr10:95814932:C:T
chr10:95815822	['C', 'T']	19959	11209.68490679495	1787.157248187052	0.0373280162256836	0.0112694552687411	3.3123177061825464	0.000926909	0.000926909	chr10	95815822	3.0329629009555914	chr10:95815822:C:T
chr10:95815969	['C', 'T']	19959	1128.0	199.05385414476345	0.040906966134092	0.0305391162664421	1.339494102487914	0.180425	0.180425	chr10	95815969	0.743703286030189	chr10:95815969:C:T
chr10:95817239	['A', 'T']	19959	21791.82646616542	3051.377548201428	0.0157409878238104	0.0101094324170981	1.5570595038735882	0.119472	0.119472	chr10	95817239	0.9227338660158196	chr10:95817239:A:T
chr10:95817893	['G', 'A']	19959	1127.0	197.9483567709061	0.040532146117283	0.0305518716485461	1.3266665487321043	0.184634	0.184634	chr10	95817893	0.7336883214426382	chr10:95817893:G:A
chr10:95817899	['G', 'T']	19959	568.0284597655076	93.40173013916208	0.0352654480856485	0.0427527335252023	0.824870018307951	0.409455	0.409455	chr10	95817899	0.3877938211943303	chr10:95817899:G:T
chr10:95818269	['C', 'T']	19959	1823.0	293.9171999516944	0.0317592515947913	0.0241560191440095	1.3147551922961358	0.188607	0.188607	chr10	95818269	0.7244421928025192	chr10:95818269:C:T
chr10:95818468	['T', 'C']	19959	1679.2524052916417	167.33991160444353	-0.041774306661595	0.02497659251324	-1.6725382631538108	0.0944339	0.0944339	chr10	95818468	1.024872074133556	chr10:95818468:T:C
chr10:95818696	['T', 'C']	19959	11267.38715982559	1804.304140759475	0.0380634439195351	0.0112548124230306	3.3819705285932864	0.000721061	0.000721061	chr10	95818696	3.1420279934736546	chr10:95818696:T:C
chr10:95819070	['T', 'A']	19959	15029.259019843656	2184.343016663453	0.0211756261782602	0.0104474927413169	2.026862013937233	0.0426898	0.0426898	chr10	95819070	1.369675879843508	chr10:95819070:T:A
chr10:95819464	['G', 'A']	19959	5632.975591419407	666.1245083717977	-0.0183551663850669	0.0145397104835255	-1.2624162225145137	0.206814	0.206814	chr10	95819464	0.6844200655928482	chr10:95819464:G:A
chr10:95820613	['C', 'T']	19959	569.0	92.08371158446644	0.0329066912141177	0.0427163543521026	0.7703534562634793	0.441099	0.441099	chr10	95820613	0.3554639267941933	chr10:95820613:C:T
chr10:95821187	['A', 'G']	19959	20673.14312202456	2852.7530773339536	0.0108631904650587	0.0100546167765598	1.0804181508323492	0.279969	0.279969	chr10	95821187	0.5528900539230464	chr10:95821187:A:G
chr10:95822114	['C', 'T']	19959	20697.739604258742	2840.8061764409103	0.0095381377651222	0.0100751789089799	0.9466966146497824	0.343805	0.343805	chr10	95822114	0.4636878116029528	chr10:95822114:C:T
chr10:95824998	['T', 'C']	19959	3752.7520922074673	381.2203943754224	-0.0311115066091728	0.0172939410525878	-1.7989830377337468	0.0720365	0.0720365	chr10	95824998	1.142447396180274	chr10:95824998:T:C
chr10:95826322	['A', 'C']	19959	27317.843490027062	3642.400501458363	-0.0018696565146837	0.0108400861559856	-0.1724761674197021	0.863065	0.863065	chr10	95826322	0.0639564950399623	chr10:95826322:A:C
chr10:95826444	['G', 'A']	19959	11216.057593984964	1789.2048407274615	0.0373703644487318	0.0112637827500616	3.3177454926079224	0.000909094	0.000909094	chr10	95826444	3.0413912085594967	chr10:95826444:G:A
chr10:95826832	['AG', 'A']	19959	1127.0564685840263	197.9789980217095	0.0405460130241769	0.030551909082315	1.3271188034415509	0.184485	0.184485	chr10	95826832	0.734038939434767	chr10:95826832:AG:A
chr10:95828110	['A', 'G']	19959	21806.74061450554	3052.131602712649	0.0153686399162649	0.0101092570776023	1.5202541391805262	0.128463	0.128463	chr10	95828110	0.8912219401124174	chr10:95828110:A:G
chr10:95828237	['T', 'C']	19959	21808.556006615545	3052.87701949152	0.0153934264921965	0.0101073275509541	1.5229966986420047	0.127775	0.127775	chr10	95828237	0.8935541103727255	chr10:95828237:T:C
chr10:95828266	['C', 'T']	19959	20671.107035478053	2854.0720848562064	0.0109702136750744	0.0100545256557902	1.091072224651076	0.275254	0.275254	chr10	95828266	0.5602663611289438	chr10:95828266:C:T
chr10:95828953	['T', 'C']	19959	21795.55209742896	3050.707833641827	0.0154539170738843	0.0101066271789052	1.52908747897024	0.126259	0.126259	chr10	95828953	0.8987376547061285	chr10:95828953:T:C
chr10:95831069	['C', 'T']	19959	15037.780902255636	2193.586628552899	0.0218810560740802	0.0104498224711654	2.0939165363294365	0.03628	0.03628	chr10	95831069	1.4403327216119424	chr10:95831069:C:T
chr10:95831367	['C', 'T']	19959	1128.0	199.30876275712885	0.0416204473171736	0.0305392760630935	1.3628498341344628	0.172945	0.172945	chr10	95831367	0.7620919893235073	chr10:95831367:C:T
chr10:95831540	['T', 'C']	19959	5155.516610713033	601.6076919661402	-0.0198432678058745	0.0151243984918356	-1.312003767725788	0.189534	0.189534	chr10	95831540	0.7223128717756573	chr10:95831540:T:C
chr10:95832399	['A', 'T']	19959	3270.6554748183407	400.99149933844336	-0.023460229744906	0.0182904690344507	-1.2826477932697018	0.19963	0.19963	chr10	95832399	0.6997741932318422	chr10:95832399:A:T
chr10:95833597	['A', 'G']	19959	20682.253658781072	2859.817616906314	0.0113120114557191	0.0100584162470507	1.124631470589223	0.260759	0.260759	chr10	95833597	0.5837606931300661	chr10:95833597:A:G
chr10:95835288	['G', 'T']	19959	20683.07255599539	2857.907461442913	0.0111590171358349	0.0100569693686268	1.109580503510929	0.267193	0.267193	chr10	95835288	0.5731749238207253	chr10:95835288:G:T
chr10:95835939	['T', 'G']	19959	5629.1281383112	666.764583433921	-0.0184374765894433	0.0145473021391953	-1.267415525781004	0.205022	0.205022	chr10	95835939	0.6881995342322496	chr10:95835939:T:G
chr10:95836293	['G', 'T']	19959	20684.181667836023	2860.945014718382	0.0115021937670082	0.0100595732280599	1.1434077277676449	0.252883	0.252883	chr10	95836293	0.5970803650183758	chr10:95836293:G:T
chr10:95836519	['G', 'A']	19959	27336.739289472367	3644.307828419286	-0.0015927294608587	0.0108429316098596	-0.1468910363144308	0.88322	0.88322	chr10	95836519	0.053931105159154	chr10:95836519:G:A
chr10:95836682	['T', 'C']	19959	1138.1710763680096	195.3334705515188	0.0374279437535397	0.0304176270055426	1.230468890512717	0.218536	0.218536	chr10	95836682	0.660477010347959	chr10:95836682:T:C
chr10:95838446	['A', 'C']	19959	9325.46723118549	1488.5818131272988	0.0352566797708952	0.0119306570351556	2.955133121923263	0.00312899	0.00312899	chr10	95838446	2.5045958248217706	chr10:95838446:A:C
chr10:95838476	['G', 'A']	19959	569.0285098707285	92.11722656677748	0.0329747745006109	0.0427163763995954	0.7719469037388496	0.440155	0.440155	chr10	95838476	0.3563943603530263	chr10:95838476:G:A
chr10:95839780	['G', 'C']	19959	1268.254171886745	72.48934809769632	-0.0593875956434246	0.0287802356344228	-2.0634853862139164	0.0390794	0.0390794	chr10	95839780	1.408052112780529	chr10:95839780:G:C
chr10:95841162	['G', 'A']	19959	5624.127136056126	654.8892663104124	-0.0207364421448616	0.0145505054413121	-1.4251355204463434	0.154134	0.154134	chr10	95841162	0.8121015508749118	chr10:95841162:G:A
chr10:95841613	['A', 'G']	19959	436.0	50.341349016237565	0.0011230300878939	0.048797803117705	0.0230139476809041	0.981639	0.981639	chr10	95841613	0.008048195647463	chr10:95841613:A:G
chr10:95842137	['A', 'G']	19959	21119.29066853764	2916.103097601368	0.010578832324744	0.0100782992633653	1.0496644372526411	0.293885	0.293885	chr10	95842137	0.531822579914032	chr10:95842137:A:G
chr10:95842334	['T', 'C']	19959	21137.29517891149	2922.5815907330707	0.0108676661975302	0.0100752044742306	1.078654654138923	0.280755	0.280755	chr10	95842334	0.5516725005942931	chr10:95842334:T:C
chr10:95843406	['G', 'A']	19959	19984.005011275367	2717.1519615911216	0.005989951124838	0.010042920646038	0.5964351741842272	0.550891	0.550891	chr10	95843406	0.2589343227115671	chr10:95843406:G:A
chr10:95843685	['T', 'C']	19959	1136.0569195310152	200.28220534696635	0.0432478318776089	0.030441759154105	1.4206745299664143	0.155427	0.155427	chr10	95843685	0.808473535519238	chr10:95843685:T:C
chr10:95843770	['G', 'A']	19959	10581.53016334302	1682.3681927090304	0.0347418242640698	0.0114510626794039	3.033938878577348	0.00241694	0.00241694	chr10	95843770	2.616734130722821	chr10:95843770:G:A
chr10:95843966	['G', 'T']	19959	1133.1703247143716	200.6733117523993	0.0440046901408933	0.0304790000241205	1.4437707964850837	0.148819	0.148819	chr10	95843966	0.8273416180617432	chr10:95843966:G:T
chr10:95844073	['T', 'C']	19959	19839.95228309358	2709.5698587266425	0.0069273857832584	0.0100395331868645	0.6900107459500269	0.490195	0.490195	chr10	95844073	0.3096311228748099	chr10:95844073:T:C
chr10:95844649	['A', 'G']	19959	1686.0	170.27864624433954	-0.0410005136642147	0.0249274373797994	-1.6447945707183094	0.100028	0.100028	chr10	95844649	0.9998784145662336	chr10:95844649:A:G
chr10:95844746	['T', 'C']	19959	14355.315441287024	2064.378170761216	0.0176206856899764	0.0105462165056828	1.6708063674286886	0.0947756	0.0947756	chr10	95844746	1.023303457485919	chr10:95844746:T:C
chr10:95844771	['G', 'T']	19959	1026.0	168.11313688671805	0.0273223180436095	0.0319867332020109	0.8541765697377263	0.393017	0.393017	chr10	95844771	0.4055886637555819	chr10:95844771:G:T
chr10:95845974	['CAG', 'C']	19959	5604.077949544295	654.248365215923	-0.0207042251148432	0.0146111342658367	-1.4170169637858363	0.156494	0.156494	chr10	95845974	0.8055023087043921	chr10:95845974:CAG:C
chr10:95846467	['A', 'C']	19959	5635.411747018142	651.3852642045952	-0.0218057169725241	0.0145390339540477	-1.4998050793088114	0.133681	0.133681	chr10	95846467	0.8739303143649828	chr10:95846467:A:C
chr10:95846654	['G', 'T']	19959	1026.462857142857	168.1305506170856	0.0272945721332488	0.0319870455426765	0.85330081819632	0.393503	0.393503	chr10	95846654	0.4050519523049695	chr10:95846654:G:T
chr10:95846845	['C', 'T']	19959	21116.347917606377	2914.3398419183354	0.0104835561390223	0.01007765253946	1.040277594208867	0.298224	0.298224	chr10	95846845	0.5254574090112978	chr10:95846845:C:T
chr10:95847086	['T', 'C']	19959	19978.012383435267	2715.333384688896	0.0058746831031564	0.0100468010197891	0.5847317062998528	0.558735	0.558735	chr10	95847086	0.2527941229287712	chr10:95847086:T:C
chr10:95847318	['C', 'T']	19959	14344.437390389336	2063.5194063557515	0.0178414079678933	0.0105473810480385	1.691548630568461	0.0907477	0.0907477	chr10	95847318	1.0421643733438228	chr10:95847318:C:T
chr10:95847408	['G', 'A']	19959	2390.2395149571576	162.6376718440919	-0.0629977902091948	0.021598634773711	-2.9167487144082345	0.00354095	0.00354095	chr10	95847408	2.4508802056557286	chr10:95847408:G:A
chr10:95848357	['C', 'G']	19959	21144.29693294577	2919.7127082869847	0.0104842831322148	0.0100761388760151	1.0405060173566232	0.298117	0.298117	chr10	95848357	0.5256132577960109	chr10:95848357:C:G
chr10:95848665	['G', 'A']	19959	5629.1281383112	649.1970535266656	-0.0219868299306379	0.0145468985600407	-1.5114445075621938	0.130691	0.130691	chr10	95848665	0.8837543189605277	chr10:95848665:G:A
chr10:95849329	['T', 'C']	19959	19989.006013530445	2715.708251852006	0.00569299942117	0.0100444289085273	0.5667817924757228	0.570869	0.570869	chr10	95849329	0.2434635399228629	chr10:95849329:T:C
chr10:95849850	['A', 'G']	19959	1136.1138447662474	200.3061931518473	0.0432404999906892	0.0304417722576023	1.4204330689022404	0.155497	0.155497	chr10	95849850	0.8082779853896445	chr10:95849850:A:G
chr10:95850128	['C', 'T']	19959	1136.0569195310152	200.26838915342967	0.0432112747079	0.0304417757403053	1.4194728676976518	0.155777	0.155777	chr10	95850128	0.8074966641888296	chr10:95850128:C:T
chr10:95852644	['C', 'T']	19959	10565.234775199237	1685.2802373021843	0.0350754628699646	0.0114601609861892	3.060643119432133	0.00221156	0.00221156	chr10	95852644	2.6553012736511774	chr10:95852644:C:T
chr10:95853495	['G', 'T']	19959	21138.650140364945	2920.2077188513367	0.010657981452076	0.010075889759474	1.0577707484398269	0.290173	0.290173	chr10	95853495	0.5373430002254099	chr10:95853495:G:T
chr10:95854041	['G', 'A']	19959	19985.01042554258	2711.988313252864	0.0054452992434165	0.0100455421082951	0.5420612630671334	0.587782	0.587782	chr10	95854041	0.2307837177196327	chr10:95854041:G:A
chr10:95854126	['T', 'C']	19959	10581.120571285392	1683.704597134169	0.0347254146676375	0.0114542648361497	3.031658091058252	0.00243527	0.00243527	chr10	95854126	2.613452881262672	chr10:95854126:T:C
chr10:95854269	['G', 'A']	19959	1134.1704750450992	200.93147193486035	0.0427579312685338	0.030436928896826	1.404804387902375	0.160095	0.160095	chr10	95854269	0.7956222315180412	chr10:95854269:G:A
chr10:95854982	['T', 'C']	19959	3764.0	377.15425699139126	-0.0323098641501971	0.0172796617438572	-1.869820406738162	0.0615234	0.0615234	chr10	95854982	1.210959671899138	chr10:95854982:T:C
chr10:95855066	['G', 'A']	19959	1136.0	200.2440888363901	0.0432014474017568	0.0304417108281421	1.419153070786639	0.15587	0.15587	chr10	95855066	0.8072374645943146	chr10:95855066:G:A
chr10:95855339	['C', 'T']	19959	1141.1143458435636	200.91091296666096	0.0422980431658183	0.0303802564779613	1.392287230902824	0.163851	0.163851	chr10	95855339	0.785550903728315	chr10:95855339:C:T
chr10:95855516	['A', 'T']	19959	10574.357647766588	1687.3327512487372	0.0353963958505669	0.0114552529703974	3.0899706834967264	0.00200452	0.00200452	chr10	95855516	2.697989606239947	chr10:95855516:A:T
chr10:95855931	['C', 'T']	19959	1135.284404129498	199.1821127541474	0.0424571083071746	0.0304544030135775	1.394120524649451	0.163297	0.163297	chr10	95855931	0.7870217938023003	chr10:95855931:C:T
chr10:95856285	['A', 'T']	19959	5636.847263980757	647.4772955790418	-0.0223410668286682	0.0145345441338764	-1.5371013100160915	0.124284	0.124284	chr10	95856285	0.9055847777056668	chr10:95856285:A:T
chr10:95858027	['A', 'G']	19959	1551.5441559743383	164.39717332725283	-0.0138696266449434	0.0262063470955973	-0.529246849793633	0.59664	0.59664	chr10	95858027	0.224287633982768	chr10:95858027:A:G
chr10:95861509	['G', 'A']	19959	5556.11350538712	651.3390578884387	-0.0198771275481564	0.0146334252142797	-1.3583373172782314	0.174372	0.174372	chr10	95861509	0.7585232511796229	chr10:95861509:G:A
chr10:95861821	['C', 'T']	19959	570.1999799518844	87.93765089170284	0.0256859388330835	0.0426790249740145	0.6018398697890284	0.547288	0.547288	chr10	95861821	0.2617840742235048	chr10:95861821:C:T
chr10:95862932	['A', 'G']	19959	38593.0	5289.497519412566	0.0483091523673252	0.0283829594762104	1.702047751849702	0.088762	0.088762	chr10	95862932	1.051772920735003	chr10:95862932:A:G
chr10:95863548	['G', 'A']	19959	2352.0	175.01648711360693	-0.0570163323916236	0.0217764551121854	-2.618255914376024	0.00884473	0.00884473	chr10	95863548	2.0533154201086803	chr10:95863548:G:A
chr10:95863619	['C', 'T']	19959	1090.0546146908507	188.7628321154687	0.0424724408812706	0.031024838040652	1.3689818727053062	0.17102	0.17102	chr10	95863619	0.7669530979018175	chr10:95863619:C:T
chr10:95864169	['A', 'C']	19959	570.0285599759495	87.85561087306077	0.0255942671216444	0.0426788544847617	0.5996943317863112	0.548717	0.548717	chr10	95864169	0.2606515845609402	chr10:95864169:A:C
chr10:95864450	['A', 'G']	19959	19875.975041347167	2708.947547772278	0.0063426067378627	0.0100556473067434	0.6307507159294757	0.528211	0.528211	chr10	95864450	0.2771925588474636	chr10:95864450:A:G
