## Supplementary material for "Characterization of shared and ancestry-specific signals driving complex traits using multi-ancestry fine-mapping": s1_gwas_temp.txt

locus	alleles	n	sum_x	y_transpose_x	beta	standard_error	t_stat	p_value	p_value_str	chrom	pos	-log10pvalue	rsid
chr10:101966464	['A', 'C']	98663	11527.842028941424	-351.3017365700428	0.0077460308246606	0.0090782077946603	0.8532555103240457	0.39352	0.39352	chr10	101966464	0.4050331904487251	chr10:101966464:A:C
chr10:101966973	['GAGAC', 'G']	98663	10498.17044763411	-413.8695898681499	0.0212864817224668	0.0094801718742746	2.245368755415681	0.0247467	0.0247467	chr10	101966973	1.6064827065220717	chr10:101966973:GAGAC:G
chr10:101968551	['A', 'T']	98663	41245.68873863372	-1031.6724418678475	-0.002300884186085	0.0052497215633628	-0.4382868992791223	0.661179	0.661179	chr10	101968551	0.1796809487015483	chr10:101968551:A:T
chr10:101969833	['C', 'T']	98663	116454.95090743183	-4345.894500193875	-0.0033436008518105	0.0043245340086473	-0.7731702063447166	0.439424	0.439424	chr10	101969833	0.3571162269263815	chr10:101969833:C:T
chr10:101969952	['C', 'G']	98663	40091.46982321696	-1106.4471080524745	-0.0020019713820936	0.0053006193344763	-0.3776863147052228	0.705664	0.705664	chr10	101969952	0.1514020378728626	chr10:101969952:C:G
chr10:101970730	['T', 'TG']	98663	11494.388108448047	-341.5535850619945	0.0083642994804999	0.0090922365763178	0.9199386102959574	0.357607	0.357607	chr10	101970730	0.4465939886691311	chr10:101970730:T:TG
chr10:101972386	['G', 'A']	98663	52765.95252914344	-2645.236563779839	-0.010909577245189	0.0048201261326026	-2.263338540333663	0.023617	0.023617	chr10	101972386	1.6267752704055265	chr10:101972386:G:A
chr10:101974252	['C', 'T']	98663	10667.648732477166	-375.6520853541737	0.0219348596815237	0.0094096085020875	2.331112891323542	0.0197494	0.0197494	chr10	101974252	1.7044460939943489	chr10:101974252:C:T
chr10:101974283	['A', 'G']	98663	40649.3560263558	-1058.5321035280326	-0.0016707612290409	0.0052740391922259	-0.3167896877792711	0.751404	0.751404	chr10	101974283	0.124126497357138	chr10:101974283:A:G
chr10:101975787	['G', 'T']	98663	10545.45631700582	-413.87542223709954	0.0215749160410238	0.0094821068648877	2.275329349104443	0.0228883	0.0228883	chr10	101975787	1.6403864628098055	chr10:101975787:G:T
chr10:101976221	['A', 'T']	98663	127077.49532323371	-4004.560720689963	-0.0017048490545055	0.0044734924592716	-0.3811002410369926	0.70313	0.70313	chr10	101976221	0.1529643719032083	chr10:101976221:A:T
chr10:101976416	['A', 'T']	98663	39948.91851122968	-1069.350289680875	-0.0001457140775256	0.005459032638375	-0.0266922891248688	0.978705	0.978705	chr10	101976416	0.009348192955425	chr10:101976416:A:T
chr10:101977436	['A', 'T']	98663	116463.44333282651	-4344.191981680659	-0.0033662579977888	0.0043243592448022	-0.77844087579797	0.436311	0.436311	chr10	101977436	0.3602038377143487	chr10:101977436:A:T
chr10:101980342	['T', 'A']	98663	51244.06215909319	-1412.9520497307194	0.0047311642124136	0.0048583730806867	0.9738165706584424	0.33015	0.33015	chr10	101980342	0.4812886983909707	chr10:101980342:T:A
chr10:101983376	['G', 'A']	98663	52857.25044098861	-2632.4836241524213	-0.0106166187373134	0.0048168411491182	-2.204062456835812	0.0275223	0.0275223	chr10	101983376	1.560315275539367	chr10:101983376:G:A
chr10:101985235	['T', 'C']	98663	10399.069586661124	-438.9396569088168	0.0014629071237259	0.0095377151787916	0.1533812969146832	0.878098	0.878098	chr10	101985235	0.0564570120162904	chr10:101985235:T:C
chr10:101986669	['A', 'G']	98663	10431.903188200116	-388.2199434265355	0.023186319364585	0.0095077397744943	2.4386783730435164	0.0147428	0.0147428	chr10	101986669	1.831420026038272	chr10:101986669:A:G
chr10:101986747	['G', 'A']	98663	12787.29605789991	-490.1055360699384	0.0183487778707967	0.0086740526952086	2.1153638922359974	0.0344014	0.0344014	chr10	101986747	1.463423883012695	chr10:101986747:G:A
chr10:101987381	['G', 'A']	98663	53515.5937110361	-2616.543893668509	-0.0113400888943442	0.0047968317846641	-2.364078917797225	0.0180769	0.0180769	chr10	101987381	1.742876044453942	chr10:101987381:G:A
chr10:101988115	['C', 'T']	98663	40102.69045808878	-1113.426059567546	-0.0022539950865015	0.0053002191489621	-0.4252645075898162	0.670645	0.670645	chr10	101988115	0.1735073089507433	chr10:101988115:C:T
chr10:101988576	['G', 'A']	98663	124916.99146460142	-3927.632994754877	-0.0025047371179022	0.0044238107429651	-0.5661944561903595	0.571263	0.571263	chr10	101988576	0.2431639037465584	chr10:101988576:G:A
chr10:101989986	['A', 'G']	98663	52883.18396455942	-2643.7038030562708	-0.0108161085951362	0.004816502495075	-2.245635418272048	0.0247296	0.0247296	chr10	101989986	1.606782908272657	chr10:101989986:A:G
chr10:101994431	['T', 'C']	98663	61756.52615197443	-1701.835210339701	0.004185581734661	0.0045797846523704	0.9139254467990516	0.360758	0.360758	chr10	101994431	0.4427840294171927	chr10:101994431:T:C
chr10:101995738	['G', 'A']	98663	9855.699247891662	-316.56919195908034	0.0017377268715904	0.0097601649984324	0.1780427761077358	0.85869	0.85869	chr10	101995738	0.0661635947117447	chr10:101995738:G:A
chr10:101996703	['T', 'TA']	98663	114825.45722163648	-4315.907414101205	-0.0048434899122603	0.0043151262092781	-1.1224445537296543	0.261676	0.261676	chr10	101996703	0.5822361074920814	chr10:101996703:T:TA
chr10:101999764	['A', 'G']	98663	114883.76776770692	-4302.929033070004	-0.0047052983449485	0.0043157228392926	-1.090268888935354	0.275597	0.275597	chr10	101999764	0.559725514233704	chr10:101999764:A:G
chr10:102000072	['T', 'C']	98663	10598.370995710498	-358.8738654648255	0.0229547780433194	0.009440582523247	2.431500173510939	0.0150382	0.0150382	chr10	102000072	1.822804143588141	chr10:102000072:T:C
chr10:102000795	['T', 'C']	98663	40046.148200430674	-1099.141827062018	-0.001868121631132	0.005304587107706	-0.3521709782875	0.724711	0.724711	chr10	102000795	0.1398351467084291	chr10:102000795:T:C
chr10:102001741	['T', 'C']	98663	38976.92576636119	-1228.3509969048027	-0.0029456782113136	0.0053581240595338	-0.5497592400967924	0.582486	0.582486	chr10	102001741	0.2347145084063445	chr10:102001741:T:C
chr10:102003457	['T', 'C']	98663	10600.181820946358	-352.86482854297697	0.0235440487979037	0.0094381424471041	2.494563832857556	0.0126128	0.0126128	chr10	102003457	1.8991884907811911	chr10:102003457:T:C
chr10:102004930	['C', 'T']	98663	9841.992608964543	-309.8929117622868	0.0024601980767519	0.00976673466519	0.251895660227205	0.801122	0.801122	chr10	102004930	0.0963013417282203	chr10:102004930:C:T
chr10:102004963	['G', 'A']	98663	21946.224362158267	-1195.3388998473238	-0.0044316909319404	0.0067771523474259	-0.6539163803250913	0.513167	0.513167	chr10	102004963	0.289741279379542	chr10:102004963:G:A
chr10:102005456	['T', 'C']	98663	115245.6908107998	-4276.419884125208	-0.004540877850322	0.004329404936793	-1.0488457228225263	0.294252	0.294252	chr10	102005456	0.5312805766204259	chr10:102005456:T:C
chr10:102006021	['T', 'A']	98663	114820.63765927036	-4310.48118769309	-0.0047260027633994	0.0043152779581808	-1.095179223493583	0.273441	0.273441	chr10	102006021	0.5631363663638015	chr10:102006021:T:A
chr10:102006033	['A', 'G']	98663	52838.89104123587	-2658.5189429743923	-0.0111320650069033	0.004817984103298	-2.3105233990463026	0.0208612	0.0208612	chr10	102006033	1.6806607132446352	chr10:102006033:A:G
chr10:102011142	['TGGAGTCTTGCCAGCTG', 'T']	98663	10427.373928028384	-381.4537648843415	0.0237283403004594	0.0095093258740163	2.495270497070228	0.0125877	0.0125877	chr10	102011142	1.900053616084296	chr10:102011142:TGGAGTCTTGCCAGCTG:T
chr10:102014674	['G', 'C']	98663	21983.673789419263	-1180.8123012718256	-0.0038248274890886	0.0067718129990189	-0.5648158756957383	0.5722	0.5722	chr10	102014674	0.2424521465307561	chr10:102014674:G:C
chr10:102017868	['C', 'T']	98663	19415.574294257764	-741.927159347149	0.0038538609607916	0.0071393637503046	0.5398045393929098	0.589333	0.589333	chr10	102017868	0.2296392396843529	chr10:102017868:C:T
chr10:102018605	['C', 'G']	98663	114884.43913986775	-4298.8984418031705	-0.0047043766237858	0.0043161517497166	-1.089946993660437	0.275739	0.275739	chr10	102018605	0.5595018037638856	chr10:102018605:C:G
chr10:102018674	['A', 'G']	98663	10435.057646498331	-388.6315767288058	0.0231225770331881	0.0095062887348669	2.4323453324513102	0.0150032	0.0150032	chr10	102018674	1.823816101336053	chr10:102018674:A:G
chr10:102026455	['G', 'T']	98663	10408.949500273686	-384.1150758900114	0.0234702727665698	0.0095169401067449	2.466157452218886	0.0136588	0.0136588	chr10	102026455	1.8645874541150056	chr10:102026455:G:T
chr10:102026635	['T', 'C']	98663	40629.17696253346	-1067.9531357944709	-0.00190500132488	0.0052755126744909	-0.3611025965479002	0.718024	0.718024	chr10	102026635	0.1438610391931204	chr10:102026635:T:C
chr10:102027194	['G', 'A']	98663	40518.76595679949	-1059.8957753736497	-0.001841460725031	0.0052817488300962	-0.3486460231766666	0.727356	0.727356	chr10	102027194	0.1382529742947408	chr10:102027194:G:A
chr10:102029920	['G', 'T']	98663	114572.54390753758	-4339.651606363088	-0.0047238313584685	0.0043175029793314	-1.0941118931665474	0.273909	0.273909	chr10	102029920	0.5623936976251115	chr10:102029920:G:T
chr10:102029932	['T', 'G']	98663	2906.471337192211	59.23887913168542	0.0337782047474197	0.0176419472898505	1.9146528550650608	0.0555397	0.0555397	chr10	102029932	1.2553964704391365	chr10:102029932:T:G
chr10:102030709	['CAAAAATAAT', 'C']	98663	9775.746767405304	-320.63933006165524	0.002758176693752	0.0098028682662487	0.2813642516495352	0.778432	0.778432	chr10	102030709	0.108779319273919	chr10:102030709:CAAAAATAAT:C
chr10:102032680	['G', 'A']	98663	10432.277830724308	-385.3824404073041	0.0232450549184301	0.0095080289159306	2.444781681246585	0.0144957	0.0144957	chr10	102032680	1.8387608076427568	chr10:102032680:G:A
chr10:102032724	['A', 'C']	98663	40143.98575570782	-1091.9327625603264	-0.001677013508955	0.0053002514399824	-0.3164026325816282	0.751698	0.751698	chr10	102032724	0.1239566052549283	chr10:102032724:A:C
chr10:102033670	['A', 'G']	98663	20617.13447814451	-671.3219080808996	0.0140942993803515	0.0069425437958699	2.030134745240803	0.0423455	0.0423455	chr10	102033670	1.3731927347785318	chr10:102033670:A:G
chr10:102038503	['A', 'G']	98663	52857.25044098862	-2660.063444730136	-0.0112522061171783	0.0048173921036824	-2.335746369612928	0.0195065	0.0195065	chr10	102038503	1.7098206479322915	chr10:102038503:A:G
chr10:102038600	['G', 'A']	98663	10435.740400989296	-382.99839228252085	0.0235476146415625	0.0095067208246558	2.476943951114177	0.0132529	0.0132529	chr10	102038600	1.8776890789958085	chr10:102038600:G:A
chr10:102039718	['T', 'C']	98663	10432.740188128448	-382.9784592184925	0.0235715901408354	0.0095079870072383	2.479135712206022	0.0131718	0.0131718	chr10	102039718	1.880354872217328	chr10:102039718:T:C
chr10:102039785	['C', 'T']	98663	19592.78724633568	-737.6811491196008	0.0043605019557682	0.0071111973658475	0.6131881498199088	0.539753	0.539753	chr10	102039785	0.2678049351357882	chr10:102039785:C:T
chr10:102040001	['C', 'T']	98663	51279.47384908608	-1407.6876653130907	0.0049560831362717	0.0048576310198746	1.020267516407549	0.307604	0.307604	chr10	102040001	0.5120080213848047	chr10:102040001:C:T
chr10:102041321	['T', 'G']	98663	51223.98714470064	-1414.4812861084324	0.0045337898152827	0.004861309223996	0.9326273245288186	0.351015	0.351015	chr10	102041321	0.4546743243374933	chr10:102041321:T:G
chr10:102042651	['A', 'G']	98663	62825.18382695777	-2958.866102730988	-0.0095240104913071	0.0045830084649917	-2.0781132228007726	0.0377015	0.0377015	chr10	102042651	1.4236413705166613	chr10:102042651:A:G
chr10:102044084	['T', 'A']	98663	62900.84838191336	-2962.4516314149005	-0.0093723728800938	0.0045953806135241	-2.039520481178631	0.0414008	0.0414008	chr10	102044084	1.3829912667962825	chr10:102044084:T:A
chr10:102044357	['G', 'A']	98663	19451.97995835237	-738.6923077830758	0.0040329288480258	0.0071421303354686	0.5646674953546909	0.572301	0.572301	chr10	102044357	0.2423754952341892	chr10:102044357:G:A
chr10:102045901	['C', 'T']	98663	9769.386248213365	-323.39288763704485	0.0023073596945062	0.0098034526412152	0.2353619463418161	0.813928	0.813928	chr10	102045901	0.089414011063737	chr10:102045901:C:T
chr10:102046563	['A', 'G']	98663	40768.1150227125	-1050.2823497358463	-0.0015979561711472	0.0052709361690416	-0.3031636354339977	0.761766	0.761766	chr10	102046563	0.1181784151640545	chr10:102046563:A:G
chr10:102046634	['G', 'A']	98663	10427.85367411493	-385.0715006982534	0.0233798771765658	0.0095104240845472	2.458342232556597	0.0139597	0.0139597	chr10	102046634	1.8551239147891136	chr10:102046634:G:A
chr10:102047538	['G', 'A']	98663	52787.77068358997	-2643.405160339068	-0.0110190449959377	0.004819516280958	-2.28633836957332	0.0222366	0.0222366	chr10	102047538	1.6529316161061525	chr10:102047538:G:A
chr10:102048060	['A', 'G']	98663	10440.058153325288	-382.4649534914463	0.0237159342641527	0.0095042950118748	2.495285998016865	0.0125872	0.0125872	chr10	102048060	1.900070867174944	chr10:102048060:A:G
chr10:102052242	['G', 'A']	98663	40679.49229895663	-1064.027673175456	-0.0020071700349424	0.005274517286379	-0.3805409909501651	0.703545	0.703545	chr10	102052242	0.1527081190868593	chr10:102052242:G:A
chr10:102052345	['T', 'A']	98663	14865.99923927378	-918.1322372042092	-0.0107603062137423	0.0080837469598247	-1.3311037897672626	0.183158	0.183158	chr10	102052345	0.7371741074117899	chr10:102052345:T:A
chr10:102053255	['A', 'G']	98663	41005.93619196536	-1077.0514110196104	-0.0022346598678391	0.005285252882987	-0.4228103966477064	0.672435	0.672435	chr10	102053255	0.1723496897726105	chr10:102053255:A:G
chr10:102053551	['C', 'T']	98663	10431.17175793092	-382.93902384847127	0.0236641640123812	0.0095094705046046	2.48848387519818	0.0128305	0.0128305	chr10	102053551	1.891756418994532	chr10:102053551:C:T
chr10:102060512	['C', 'T']	98663	10415.862056025477	-384.23976748050944	0.0234388978727554	0.0095187688951553	2.4623875346616373	0.0138032	0.0138032	chr10	102060512	1.8600202193061948	chr10:102060512:C:T
chr10:102063378	['A', 'G']	98663	115339.2679679578	-4293.984139252832	-0.0049680622101606	0.0043173663154292	-1.1507159335556123	0.249852	0.249852	chr10	102063378	0.6023171697935882	chr10:102063378:A:G
chr10:102065163	['C', 'T']	98663	32902.00087170703	-1921.511323454963	-0.0190008858159563	0.005709983733419	-3.327660235658637	0.000876106	0.000876106	chr10	102065163	3.057443345395765	chr10:102065163:C:T
chr10:102065312	['G', 'A']	98663	10606.86004764077	-362.9845011002871	0.0228900183323582	0.0094332765825459	2.4265183080405888	0.0152463	0.0152463	chr10	102065312	1.8168355389105544	chr10:102065312:G:A
chr10:102065990	['G', 'A']	98663	19412.39350908668	-729.7667152456035	0.0043182078856579	0.0071395788968306	0.6048266918900262	0.545296	0.545296	chr10	102065990	0.2633676880536869	chr10:102065990:G:A
chr10:102067980	['T', 'G']	98663	40585.58169026933	-1049.2948865382646	-0.0007351601684537	0.0052777976518099	-0.1392929810792706	0.889219	0.889219	chr10	102067980	0.0509912662755668	chr10:102067980:T:G
chr10:102069466	['A', 'G']	98663	10672.865399624952	-347.0589025351473	0.023702341719444	0.0094033551130356	2.5206260355504324	0.0117162	0.0117162	chr10	102069466	1.9312132233548107	chr10:102069466:A:G
chr10:102069915	['C', 'T']	98663	51090.99734147808	-1378.5199247336548	0.0061182845393929	0.0048662427371438	1.257291275811708	0.208651	0.208651	chr10	102069915	0.6805795295075506	chr10:102069915:C:T
chr10:102071920	['C', 'A']	98663	40984.78526742711	-1128.556515062302	-0.001137053262895	0.0052614716774245	-0.2161093573446058	0.828903	0.828903	chr10	102071920	0.0814962885444415	chr10:102071920:C:A
chr10:102078740	['G', 'A']	98663	35804.87083591081	-2267.683975734003	-0.0162247687803353	0.0055361162379216	-2.9307131720244377	0.00338262	0.00338262	chr10	102078740	2.470746787660595	chr10:102078740:G:A
chr10:102079211	['C', 'T']	98663	41867.45922995584	-1094.7599603381152	0.0016059875052775	0.0052154612277501	0.3079281841330791	0.758138	0.758138	chr10	102079211	0.1202517347590346	chr10:102079211:C:T
chr10:102079897	['C', 'T']	98663	14903.71902275838	-693.1807712457861	-0.001572611973877	0.0080436380171004	-0.1955100379372799	0.844994	0.844994	chr10	102079897	0.0731463748090564	chr10:102079897:C:T
chr10:102081034	['G', 'A']	98663	41731.61348269046	-1445.793609108331	0.0101521962360849	0.0052332372029352	1.939945743409192	0.0523891	0.0523891	chr10	102081034	1.2807590622963	chr10:102081034:G:A
chr10:102081230	['G', 'A']	98663	41732.76772735105	-1445.2484218758666	0.0101607657841763	0.0052334793096227	1.941493446910884	0.0522013	0.0522013	chr10	102081230	1.2823186813694554	chr10:102081230:G:A
chr10:102082378	['A', 'G']	98663	131824.64145806292	-5070.972978081047	0.0038501124229064	0.0045575028423693	0.8447855231407381	0.398233	0.398233	chr10	102082378	0.3998627545444708	chr10:102082378:A:G
chr10:102082536	['C', 'T']	98663	5018.379123338935	-151.90114995004785	-0.0063994665462417	0.0135549526417279	-0.4721127926733908	0.636847	0.636847	chr10	102082536	0.1959648926833538	chr10:102082536:C:T
chr10:102082537	['G', 'A']	98663	35442.43731482616	-2250.5495722831643	-0.0157668139966622	0.0055594289170802	-2.8360492114975635	0.00456847	0.00456847	chr10	102082537	2.340229222646101	chr10:102082537:G:A
chr10:102082966	['C', 'T']	98663	11842.440350325893	-418.8919982625148	0.0205082619179232	0.0089842911035844	2.282680033568945	0.0224513	0.0224513	chr10	102082966	1.648758506933237	chr10:102082966:C:T
chr10:102084814	['C', 'G']	98663	142122.75156319805	-4464.559701800265	0.0063184888444084	0.0047521353514511	1.3296104544831455	0.18365	0.18365	chr10	102084814	0.7360090673186874	chr10:102084814:C:G
chr10:102085178	['A', 'G']	98663	131338.6236833835	-5040.735496351233	0.0047352219786434	0.0045389243643009	1.04324760639028	0.296836	0.296836	chr10	102085178	0.5274834293591997	chr10:102085178:A:G
chr10:102085571	['A', 'G']	98663	35733.15695517306	-2243.8337547851256	-0.0162958261099261	0.0055365065960347	-2.9433408643633183	0.00324766	0.00324766	chr10	102085571	2.488429443671288	chr10:102085571:A:G
chr10:102091148	['C', 'T']	98663	10085.146580564058	-331.6415174445264	0.0252729599967251	0.0096433748239689	2.620758858600852	0.00877477	0.00877477	chr10	102091148	2.056764258228512	chr10:102091148:C:T
chr10:102092497	['G', 'A']	98663	71672.93602539912	-2382.73570910086	0.0018852654647276	0.0044191246959982	0.4266151318234712	0.669661	0.669661	chr10	102092497	0.1741449929527123	chr10:102092497:G:A
chr10:102093305	['AAAAAG', 'A']	98663	5878.098031659749	47.99591257631756	0.0059924039764101	0.0125933109213225	0.4758402308851107	0.634189	0.634189	chr10	102093305	0.1977812950757722	chr10:102093305:AAAAAG:A
chr10:102093790	['C', 'T']	98663	47186.43472530594	-1563.9456890404012	0.0128056937473816	0.0050144406289621	2.5537631602255164	0.0106581	0.0106581	chr10	102093790	1.9723202092926628	chr10:102093790:C:T
chr10:102093863	['G', 'A']	98663	5877.834047988323	54.48643321338897	0.0074438348226124	0.012592476986529	0.5911334863327996	0.554432	0.554432	chr10	102093863	0.2561517116171076	chr10:102093863:G:A
chr10:102094023	['G', 'A']	98663	58785.27527084985	-1818.99236081327	0.0166945625366983	0.0046766432269506	3.569774670962825	0.000357458	0.000357458	chr10	102094023	3.446774978869295	chr10:102094023:G:A
chr10:102094096	['C', 'A']	98663	47085.43004177823	-1585.4908185003762	0.0125383409157624	0.0050186585865554	2.4983450656220123	0.0124791	0.0124791	chr10	102094096	1.90381673509655	chr10:102094096:C:A
chr10:102094597	['G', 'A']	98663	141884.76149346636	-4304.252062080453	0.0097870416064495	0.0047337159454011	2.06751772166594	0.038688	0.038688	chr10	102094597	1.4124237208193222	chr10:102094597:G:A
chr10:102095114	['G', 'A']	98663	43033.57408328336	-950.5957937950036	0.0014182198541126	0.0051578875373706	0.27496137591934	0.783346	0.783346	chr10	102095114	0.1060463698705288	chr10:102095114:G:A
chr10:102096179	['T', 'C']	98663	43311.99278880339	-973.0178405536816	0.0009027053122498	0.0051504446298473	0.1752674530308723	0.86087	0.86087	chr10	102096179	0.0650624264154697	chr10:102096179:T:C
chr10:102098547	['C', 'T']	98663	47577.65355065935	-1663.041160086452	0.0119018563337163	0.0049830780036108	2.388454751278632	0.0169213	0.0169213	chr10	102098547	1.7715662747994465	chr10:102098547:C:T
chr10:102102537	['G', 'C']	98663	11123.67646492393	-336.0230491748598	0.0219994980098959	0.0092215727118603	2.385655754966965	0.0170506	0.0170506	chr10	102102537	1.7682603338501155	chr10:102102537:G:C
chr10:102102662	['T', 'C']	98663	5882.417349172883	51.835992979539405	0.0063647794567925	0.0125870751415373	0.5056599237887146	0.613097	0.613097	chr10	102102662	0.2124708089529049	chr10:102102662:T:C
chr10:102103939	['T', 'C']	98663	47340.7534422972	-1611.195198603784	0.0133673655134123	0.0050051534003787	2.670720444332603	0.00757011	0.00757011	chr10	102103939	2.1208978097937288	chr10:102103939:T:C
chr10:102106206	['A', 'C']	98663	11296.120157163732	-312.9670327981866	0.02133759066358	0.0091652014695425	2.3281092875577576	0.0199083	0.0199083	chr10	102106206	1.700965823455295	chr10:102106206:A:C
chr10:102107634	['G', 'A']	98663	5875.357298519111	54.161214942725	0.0069586300156618	0.0125921672365393	0.5526157558859013	0.580528	0.580528	chr10	102107634	0.2361768285486073	chr10:102107634:G:A
chr10:102110490	['C', 'A']	98663	5773.409615228674	63.92746348349571	0.008151865303127	0.0127044713121131	0.6416532496991505	0.5211	0.5211	chr10	102110490	0.2830789268332389	chr10:102110490:C:A
chr10:102113716	['G', 'C']	98663	3978.767355298429	442.4146372658784	0.017105815116547	0.0162701272354795	1.0513633279551216	0.293094	0.293094	chr10	102113716	0.5329930720206668	chr10:102113716:G:C
chr10:102113903	['A', 'T']	98663	11289.945299353238	-321.41642032881674	0.0204175327639491	0.009159542354373	2.229099661753429	0.0258095	0.0258095	chr10	102113903	1.5882204088363832	chr10:102113903:A:T
chr10:102114219	['T', 'C']	98663	11322.72142364772	-326.32110998055555	0.0196672464017355	0.0091481164217856	2.1498683985808613	0.031568	0.031568	chr10	102114219	1.500752932091884	chr10:102114219:T:C
chr10:102114317	['C', 'A']	98663	11284.57187455655	-317.5590050687797	0.0207583123104528	0.0091615639516847	2.265804443425361	0.0234655	0.0234655	chr10	102114317	1.6295701874592656	chr10:102114317:C:A
chr10:102118017	['C', 'G']	98663	20640.69452808956	-809.3947181140305	0.0132778592692041	0.0069705275568598	1.904857151900528	0.0568015	0.0568015	chr10	102118017	1.245640195396002	chr10:102118017:C:G
chr10:102118145	['T', 'C']	98663	9914.708340936277	-446.6126319906938	-0.0027700853108866	0.0097465601611036	-0.2842115849180759	0.776249	0.776249	chr10	102118145	0.1099989462933172	chr10:102118145:T:C
chr10:102119061	['G', 'A']	98663	11158.904809690332	-298.80783808146526	0.0219636253585647	0.0092081491736411	2.385237787137168	0.01707	0.01707	chr10	102119061	1.7677664788852665	chr10:102119061:G:A
chr10:102120552	['G', 'A']	98663	47465.43259355385	-1657.3596192887974	0.0131299480607625	0.0049965675893932	2.6277935454400274	0.0085954	0.0085954	chr10	102120552	2.065733907953009	chr10:102120552:G:A
chr10:102122288	['G', 'A']	98663	11204.567820146363	-285.7721590861643	0.0225432234242871	0.0091920791276361	2.452461854523252	0.01419	0.01419	chr10	102122288	1.848017604542526	chr10:102122288:G:A
chr10:102122637	['T', 'G']	98663	11210.386083007244	-291.65604136844985	0.022029675079648	0.0091910677506381	2.396857000441388	0.0165382	0.0165382	chr10	102122637	1.7815117603582735	chr10:102122637:T:G
chr10:102124152	['G', 'A']	98663	11422.141929385843	-273.1704036844302	0.0209100495369755	0.0091222625523415	2.292199924853971	0.0218962	0.0218962	chr10	102124152	1.6596312487318523	chr10:102124152:G:A
chr10:102124449	['C', 'T']	98663	5734.144955676653	50.327894599871335	0.0093090760586074	0.0127559483214704	0.7297831430485339	0.465524	0.465524	chr10	102124449	0.3320579241372434	chr10:102124449:C:T
chr10:102126152	['G', 'A']	98663	11445.273638020426	-270.4727231851793	0.0213538214799661	0.0091224457962074	2.3408000394854387	0.0192445	0.0192445	chr10	102126152	1.7156933680228497	chr10:102126152:G:A
chr10:102126161	['T', 'C']	98663	11510.028782265095	-266.7281588107138	0.0209920725845291	0.0091097078462713	2.304362877358494	0.0212043	0.0212043	chr10	102126161	1.67357605997179	chr10:102126161:T:C
chr10:102126281	['G', 'A']	98663	11047.463377297476	-322.6061036857392	0.0219471502019466	0.0092514544390666	2.372291875455717	0.01768	0.01768	chr10	102126281	1.7525177393229456	chr10:102126281:G:A
chr10:102127390	['T', 'TA']	98663	5754.899623652103	43.44841865541672	0.0071441891144202	0.0127156264638093	0.5618432670032949	0.574224	0.574224	chr10	102127390	0.2409186598894191	chr10:102127390:T:TA
chr10:102128144	['G', 'T']	98663	11371.277848326255	-256.46600335596975	0.0227945948710322	0.0091446265911471	2.4926763978640203	0.0126801	0.0126801	chr10	102128144	1.8968773214324453	chr10:102128144:G:T
chr10:102129820	['G', 'A']	98663	11383.384304182518	-267.3635688162304	0.0213316696335152	0.0091250837369427	2.3376957678924435	0.019405	0.019405	chr10	102129820	1.7120863529239665	chr10:102129820:G:A
chr10:102132208	['C', 'G']	98663	11385.230790281874	-267.261612939762	0.0213704943851524	0.0091229289662315	2.342503648143622	0.0191568	0.0191568	chr10	102132208	1.7176770348403894	chr10:102132208:C:G
chr10:102132217	['C', 'T']	98663	172940.01134209754	-5270.565597688036	0.0034493627624471	0.0064828674615282	0.5320736206496505	0.594676	0.594676	chr10	102132217	0.2257195884519425	chr10:102132217:C:T
chr10:102132270	['C', 'G']	98663	87933.82508642276	-1194.286490279094	0.0169671954342145	0.0042981429687488	3.947564228919386	7.9005e-05	7.9005e-05	chr10	102132270	4.102345422586838	chr10:102132270:C:G
chr10:102135182	['C', 'A']	98663	172944.76441849623	-5273.712479788185	0.0032503501417571	0.0064834270947415	0.5013321032627008	0.616139	0.616139	chr10	102135182	0.2103213006227022	chr10:102135182:C:A
chr10:102136222	['C', 'T']	98663	5739.221568905742	47.22891635122894	0.0077910463032387	0.012726894236724	0.6121718432103618	0.540425	0.540425	chr10	102136222	0.2672645687711885	chr10:102136222:C:T
chr10:102136565	['C', 'A']	98663	11417.041458025018	-205.165075107517	0.0234496799220707	0.009106236994478	2.575122955430469	0.0100219	0.0100219	chr10	102136565	1.999049935026476	chr10:102136565:C:A
chr10:102140972	['G', 'A']	98663	11367.345641597403	-253.8452445087504	0.0223773152690368	0.0091292102597235	2.4511775534146154	0.0142407	0.0142407	chr10	102140972	1.846468662478269	chr10:102140972:G:A
chr10:102142301	['CTA', 'C']	98663	85371.27214252886	-4107.417506970896	-0.0159050815528208	0.0043356858152922	-3.668411926141523	0.00024419	0.00024419	chr10	102142301	3.6122721251321	chr10:102142301:CTA:C
chr10:102142827	['C', 'T']	98663	5727.522462343137	40.63348519149417	0.0073005456116244	0.0127436246128027	0.5728782692084308	0.566728	0.566728	chr10	102142827	0.2466253298940761	chr10:102142827:C:T
chr10:102143428	['G', 'A']	98663	11474.325963322288	-233.8794660509587	0.0225842682769665	0.0090956148285921	2.4829842404905524	0.0130303	0.0130303	chr10	102143428	1.8850455852970287	chr10:102143428:G:A
chr10:102145587	['G', 'A']	98663	5852.484567232833	35.432608056805506	0.0067721751901374	0.0127181146187365	0.5324826354497936	0.594393	0.594393	chr10	102145587	0.2259263137819263	chr10:102145587:G:A
chr10:102146022	['A', 'G']	98663	154145.6234478424	-5525.880125715679	0.0010274926209985	0.0051699944856059	0.1987415313225624	0.842465	0.842465	chr10	102146022	0.0744481327386519	chr10:102146022:A:G
chr10:102147923	['C', 'T']	98663	11449.856802538345	-241.6296829287551	0.0217815575935022	0.0091024667315907	2.3929291076569106	0.0167163	0.0167163	chr10	102147923	1.7768598433685976	chr10:102147923:C:T
chr10:102148323	['G', 'A']	98663	85021.47909824431	-4075.423080322067	-0.0155664639029374	0.0043097427838025	-3.611924117940732	0.000304084	0.000304084	chr10	102148323	3.517006430544844	chr10:102148323:G:A
chr10:102158414	['A', 'G']	98663	11388.92346054432	-261.3121867586322	0.0217975541975172	0.0091204399529425	2.389967403983022	0.0168517	0.0168517	chr10	102158414	1.773356280942311	chr10:102158414:A:G
chr10:102158564	['G', 'A']	98663	15255.927759814307	-595.1994834659687	0.0175788593797465	0.0079551876838644	2.209735342310257	0.0271258	0.0271258	chr10	102158564	1.5666174446471135	chr10:102158564:G:A
chr10:102160415	['T', 'G']	98663	11117.39453885464	-298.40534959905835	0.0218410952297844	0.0092236998801589	2.3679321219857554	0.0178897	0.0178897	chr10	102160415	1.7473969422407318	chr10:102160415:T:G
chr10:102160718	['T', 'C']	98663	17305.22778138177	-185.2666652029452	0.018477489667409	0.0075789724072124	2.4379940544215506	0.0147708	0.0147708	chr10	102160718	1.8305959822658	chr10:102160718:T:C
chr10:102163139	['G', 'T']	98663	87532.51811113025	-2315.5736774836905	0.0125888649624724	0.0042808694259138	2.940726219367263	0.0032752	0.0032752	chr10	102163139	2.4847621746815696	chr10:102163139:G:T
chr10:102163267	['T', 'TA']	98663	10136.8219350261	-495.9994111157868	-0.0067103161793913	0.0096378155699419	-0.6962486603623369	0.486275	0.486275	chr10	102163267	0.313118057475084	chr10:102163267:T:TA
chr10:102164494	['G', 'A']	98663	12937.835842228504	-92.92583951706406	0.0201595252911867	0.0086413458966605	2.332914980174269	0.0196546	0.0196546	chr10	102164494	1.7065357902850242	chr10:102164494:G:A
chr10:102164811	['G', 'A']	98663	12004.361252540586	-422.7823092820894	-0.0025689088153897	0.0092331605776284	-0.278226376958517	0.780839	0.780839	chr10	102164811	0.1074385034077003	chr10:102164811:G:A
chr10:102167801	['C', 'T']	98663	52951.71085876506	-1750.2068595412954	0.0105993608625587	0.0048171463780406	2.200340207820312	0.0277851	0.0277851	chr10	102167801	1.5561880358276738	chr10:102167801:C:T
chr10:102168617	['G', 'A']	98663	10103.409612909112	-486.7573416624034	-0.0057044319664923	0.009653810664118	-0.5908995074551247	0.554589	0.554589	chr10	102168617	0.25602874869014	chr10:102168617:G:A
chr10:102169081	['A', 'G']	98663	66407.634460858	-2475.487128612604	0.0091426322598033	0.0045158064617262	2.0245846090375528	0.0429127	0.0429127	chr10	102169081	1.3674141594777818	chr10:102169081:A:G
chr10:102169609	['G', 'C']	98663	12902.569289718302	-107.50239241387588	0.0198039265992881	0.0086540487149533	2.2884001756390493	0.0221163	0.0221163	chr10	102169609	1.6552875276381256	chr10:102169609:G:C
chr10:102170849	['C', 'T']	98663	97015.78295995946	-1989.297686571244	0.0117263272160162	0.0042659283179934	2.748833628205928	0.00598186	0.00598186	chr10	102170849	2.2231637554536405	chr10:102170849:C:T
chr10:102172651	['C', 'T']	98663	3829.966589113216	426.0656355979991	0.0114921935444114	0.0162367727361999	0.7077880396015866	0.479079	0.479079	chr10	102172651	0.3195928656352894	chr10:102172651:C:T
chr10:102172963	['G', 'C']	98663	60293.88841794963	-1834.936995286609	0.0155617095588484	0.0046330372822938	3.3588569680457274	0.000782952	0.000782952	chr10	102172963	3.1062648621746485	chr10:102172963:G:C
chr10:102174218	['TTTTC', 'T']	98663	19187.09076782638	-705.1751745924881	0.0183577721070717	0.0073454441212933	2.499205194939187	0.0124488	0.0124488	chr10	102174218	1.904872510294809	chr10:102174218:TTTTC:T
chr10:102175900	['G', 'C']	98663	47151.3453211158	-1837.8250727189347	0.0098592248193019	0.0050101446370302	1.9678523343282	0.0490878	0.0490878	chr10	102175900	1.3090264315234823	chr10:102175900:G:C
chr10:102176021	['G', 'T']	98663	12078.61211457763	-397.27356730174176	0.02032121062995	0.0088781292184736	2.288906832721646	0.0220869	0.0220869	chr10	102176021	1.6558652351186125	chr10:102176021:G:T
chr10:102176569	['C', 'T']	98663	13761.836899561104	-221.796925882372	0.0177276479797639	0.0083889476523737	2.113214757604032	0.0345849	0.0345849	chr10	102176569	1.4611134757178714	chr10:102176569:C:T
chr10:102176867	['T', 'C']	98663	47355.59879535174	-1826.79391472141	0.0101534241168286	0.0050025374236697	2.0296548045372567	0.0423943	0.0423943	chr10	102176867	1.3726925312600022	chr10:102176867:T:C
chr10:102177487	['C', 'T']	98663	159639.360532425	-5739.9166355303305	-0.0030797174324089	0.0054453016892074	-0.565573334258582	0.571685	0.571685	chr10	102177487	0.2428432027528276	chr10:102177487:C:T
chr10:102180872	['G', 'A']	98663	41376.83938963802	-1607.2185137265335	0.0058853662687898	0.0052413970068991	1.1228621417234816	0.261499	0.261499	chr10	102180872	0.5825299675818401	chr10:102180872:G:A
chr10:102182939	['A', 'G']	98663	99562.27604721751	-2751.121264616497	0.0014898042228841	0.0042758371368736	0.3484239869747336	0.727523	0.727523	chr10	102182939	0.1381532722868125	chr10:102182939:A:G
chr10:102183150	['A', 'C']	98663	3695.985417300472	429.65830937240713	0.0125927747527584	0.0162208908006028	0.7763306533258005	0.437556	0.437556	chr10	102183150	0.3589663565054212	chr10:102183150:A:C
chr10:102183709	['T', 'C']	98663	3701.2390766108574	425.0109652365061	0.0107945843415978	0.0162038723590409	0.6661731283988427	0.505302	0.505302	chr10	102183709	0.2964489828081877	chr10:102183709:T:C
chr10:102186723	['C', 'G']	98663	10063.816015407228	-514.5253765718543	-0.0085014544647148	0.0096694243917569	-0.8792099839947288	0.37929	0.37929	chr10	102186723	0.4210286073422121	chr10:102186723:C:G
chr10:102192566	['G', 'T']	98663	41216.67100822023	-1588.6458967756678	0.0052159908902307	0.0052493567217709	0.9936438246991592	0.320399	0.320399	chr10	102192566	0.4943088480658263	chr10:102192566:G:T
chr10:102193055	['A', 'G']	98663	4751.288940470518	-118.74404009807556	-0.0074979968047609	0.013882226298601	-0.5401148665554147	0.589119	0.589119	chr10	102193055	0.2297969703685876	chr10:102193055:A:G
chr10:102193120	['T', 'C']	98663	4751.192623075442	-119.91371529046953	-0.0078196787056988	0.0138822093637103	-0.563287766437266	0.57324	0.57324	chr10	102193120	0.2416635126690214	chr10:102193120:T:C
chr10:102193181	['C', 'T']	98663	16719.84732104847	-1050.9380819834116	-0.0125624251028117	0.0076612022534898	-1.6397459154781109	0.101061	0.101061	chr10	102193181	0.9954164087265908	chr10:102193181:C:T
chr10:102197650	['G', 'A']	98663	41092.41231574037	-1607.0888125611111	0.0051643454838942	0.0052577533827121	0.9822342563412966	0.325987	0.325987	chr10	102197650	0.4867997187689871	chr10:102197650:G:A
chr10:102197965	['G', 'C']	98663	4744.240426523951	-110.28130312900694	-0.0060534655617813	0.0138978092802261	-0.435569767847815	0.66315	0.66315	chr10	102197965	0.1783882260384447	chr10:102197965:G:C
chr10:102198894	['T', 'C']	98663	41123.835355654905	-1609.8018129138693	0.0051614632151899	0.0052531006399534	0.9825555550817828	0.325829	0.325829	chr10	102198894	0.4870102644735561	chr10:102198894:T:C
chr10:102200342	['C', 'A']	98663	68467.28828527399	-2458.7838380774674	-0.0052254274998877	0.0044692572221016	-1.16919372508852	0.242328	0.242328	chr10	102200342	0.6155964020286797	chr10:102200342:C:A
chr10:102200594	['T', 'C']	98663	41195.62432059707	-1606.2074755224153	0.0050002854581556	0.0052502057863308	0.9523979938413268	0.340898	0.340898	chr10	102200594	0.4673755467074882	chr10:102200594:T:C
chr10:102200650	['TC', 'T']	98663	21821.10584037788	-792.3614352777212	0.0065438216784637	0.006782905718793	0.9647519735285572	0.334671	0.334671	chr10	102200650	0.4753819186121426	chr10:102200650:TC:T
chr10:102201060	['C', 'T']	98663	48794.46189790788	-1589.1176052685057	-0.0045802424619013	0.0049346639032665	-0.9281771872790382	0.353318	0.353318	chr10	102201060	0.4518342366055102	chr10:102201060:C:T
chr10:102201119	['G', 'A']	98663	3757.076159779447	434.7763145274226	0.0124944091657351	0.0161012649257521	0.775989291732712	0.437757	0.437757	chr10	102201119	0.3587669005567561	chr10:102201119:G:A
chr10:102201462	['A', 'G']	98663	99492.15126970453	-2734.0591137455167	0.0011629829497659	0.0042714165903725	0.2722710194990623	0.785414	0.785414	chr10	102201462	0.1049013616999814	chr10:102201462:A:G
chr10:102203638	['A', 'G']	98663	44988.85561199146	-1362.2385948528902	-0.0022581195749127	0.0050828329712493	-0.4442639739856883	0.656853	0.656853	chr10	102203638	0.1825318122240354	chr10:102203638:A:G
chr10:102203640	['C', 'G']	98663	89896.57836528221	-3223.6680685372007	-0.0004727966799173	0.0042757902181109	-0.110575275165458	0.911953	0.911953	chr10	102203640	0.0400275436525383	chr10:102203640:C:G
chr10:102207416	['A', 'G']	98663	4795.680493466734	-93.77053656622353	-0.0030442528767856	0.0138238974909578	-0.2202166848225568	0.825703	0.825703	chr10	102207416	0.083176137493129	chr10:102207416:A:G
chr10:102207833	['T', 'C']	98663	34909.81441479809	-1375.3535681602714	-0.0145949399605706	0.005591095204283	-2.6103901699599565	0.00904527	0.00904527	chr10	102207833	2.043578464983271	chr10:102207833:T:C
chr10:102213959	['G', 'A']	98663	31071.14921999332	-1148.9341465683367	0.0082292539583812	0.0058485311128289	1.4070633804666128	0.159412	0.159412	chr10	102213959	0.7974789894792758	chr10:102213959:G:A
chr10:102216036	['G', 'A']	98663	22207.10289271701	-758.1403100319434	0.006996118772404	0.0067304012938267	1.0394801835695815	0.298584	0.298584	chr10	102216036	0.5249334682047136	chr10:102216036:G:A
chr10:102217031	['C', 'T']	98663	4836.6497789448085	-105.91069822050513	-0.0058435714202556	0.0138612775985866	-0.4215752392731434	0.673336	0.673336	chr10	102217031	0.1717681652982983	chr10:102217031:C:T
chr10:102217467	['T', 'TCAATC']	98663	99698.51427789147	-2715.9954197295147	0.0012044480646395	0.0042720857286329	0.2819344323001212	0.777994	0.777994	chr10	102217467	0.1090237523379967	chr10:102217467:T:TCAATC
chr10:102218067	['A', 'C']	98663	167997.16295620435	-5213.531813584074	-0.0077184893258163	0.0059895132964753	-1.288667199446493	0.197517	0.197517	chr10	102218067	0.7043955193364528	chr10:102218067:A:C
chr10:102218576	['T', 'A']	98663	31119.831631773704	-1139.315012310082	0.0084110089494931	0.005844481871068	1.4391368020371893	0.150115	0.150115	chr10	102218576	0.8235759094106512	chr10:102218576:T:A
chr10:102219168	['T', 'A']	98663	68295.45976988188	-2498.362947682976	-0.0055621818398213	0.0044678768092885	-1.24492730602102	0.213161	0.213161	chr10	102219168	0.6712922510251247	chr10:102219168:T:A
chr10:102223330	['T', 'C']	98663	99330.73092182052	-2726.641522844355	0.0005644591014211	0.0042711797902688	0.1321553128499093	0.894862	0.894862	chr10	102223330	0.0482439336890966	chr10:102223330:T:C
chr10:102224303	['C', 'T']	98663	167732.00049669045	-5247.272697535993	-0.0095694584494672	0.0059659851217844	-1.6040030697570653	0.108717	0.108717	chr10	102224303	0.9637025402842248	chr10:102224303:C:T
chr10:102228118	['C', 'T']	98663	93641.0838055654	-2727.418551856502	0.0009611795263074	0.0042670363918909	0.2252569319854148	0.82178	0.82178	chr10	102228118	0.0852444325500945	chr10:102228118:C:T
chr10:102232812	['A', 'G']	98663	122244.39009457392	-4085.313064073586	-0.003656128877715	0.0043815522869147	-0.8344368932065218	0.404037	0.404037	chr10	102232812	0.3935788622160109	chr10:102232812:A:G
chr10:102232842	['C', 'T']	98663	121885.0597769893	-4114.237661380525	-0.0040058647716057	0.0043758275288206	-0.9154530760688632	0.359956	0.359956	chr10	102232842	0.4437505829134586	chr10:102232842:C:T
chr10:102233207	['T', 'C']	98663	122195.5317708122	-4084.2598655610905	-0.0037230385428492	0.0043807671667698	-0.8498599448722602	0.395405	0.395405	chr10	102233207	0.4029578432199184	chr10:102233207:T:C
chr10:102233278	['G', 'A']	98663	44527.66470456474	-1442.3402130215943	-0.0061169235766881	0.005110640465241	-1.1968996094112194	0.231349	0.231349	chr10	102233278	0.6357323733865631	chr10:102233278:G:A
chr10:102236819	['A', 'T']	98663	122440.6149744546	-4043.4016044109153	-0.0036463051899794	0.0043853294490025	-0.8314780525346313	0.405706	0.405706	chr10	102236819	0.3917885694521368	chr10:102236819:A:T
chr10:102237320	['C', 'T']	98663	12210.866343658772	-394.1213498870338	0.0216615505120748	0.0088342414374549	2.4519989254805186	0.0142082	0.0142082	chr10	102237320	1.8474609382289704	chr10:102237320:C:T
chr10:102238914	['A', 'T']	98663	122073.69470493418	-4094.621692764719	-0.0039475968457268	0.0043799373056846	-0.90129071952774	0.367436	0.367436	chr10	102238914	0.4348182954025194	chr10:102238914:A:T
chr10:102241645	['C', 'T']	98663	4697.047606981411	-101.89349647864792	-0.0014870707224656	0.013956718997621	-0.1065487327443578	0.915147	0.915147	chr10	102241645	0.0385091396372082	chr10:102241645:C:T
chr10:102242652	['A', 'G']	98663	122134.56844538152	-4067.283483156853	-0.0042602471007169	0.0043823315964531	-0.9721416572321956	0.330982	0.330982	chr10	102242652	0.4801956240890455	chr10:102242652:A:G
chr10:102244438	['G', 'A']	98663	34906.537956270964	-1376.6247954845044	0.0067439528931401	0.005585931367315	1.2073103748823426	0.227316	0.227316	chr10	102244438	0.6433699946878905	chr10:102244438:G:A
chr10:102244896	['T', 'G']	98663	10043.1555681726	-425.6742750933923	-0.0045670910615563	0.0096738675207648	-0.4721060167252789	0.636852	0.636852	chr10	102244896	0.1959614829728814	chr10:102244896:T:G
chr10:102245629	['G', 'A']	98663	121749.80795937196	-4104.263186967192	-0.0039698146145379	0.0043756520492745	-0.907250981072878	0.364276	0.364276	chr10	102245629	0.4385694409209043	chr10:102245629:G:A
chr10:102245653	['T', 'C']	98663	29608.10158546722	-1244.0181828072648	-0.0162495215413068	0.0059862282821873	-2.714484108409121	0.00663906	0.00663906	chr10	102245653	2.177893406431982	chr10:102245653:T:C
chr10:102248523	['A', 'C']	98663	122134.80638032575	-4095.794683260937	-0.003879780367133	0.0043799535031487	-0.8858040078151309	0.375725	0.375725	chr10	102248523	0.4251299068774569	chr10:102248523:A:C
chr10:102248994	['G', 'A']	98663	122015.97058048291	-4067.4141604307815	-0.0039187389690718	0.0043792231164094	-0.8948479821427301	0.370871	0.370871	chr10	102248994	0.4307771246988178	chr10:102248994:G:A
chr10:102249746	['C', 'A']	98663	45568.49948754371	-1221.9462979279226	-0.0025608790978377	0.0050541346515768	-0.5066899230788843	0.612374	0.612374	chr10	102249746	0.2129832567331414	chr10:102249746:C:A
chr10:102250092	['GT', 'G']	98663	121801.57973482544	-4099.687774576192	-0.0040077386284165	0.0043760240598461	-0.9158401721761572	0.359753	0.359753	chr10	102250092	0.4439955757707504	chr10:102250092:GT:G
chr10:102250880	['C', 'G']	98663	11346.415036191476	-352.8120960242187	0.0022871393880701	0.0091059228366491	0.2511705215494378	0.801683	0.801683	chr10	102250880	0.0959973256884687	chr10:102250880:C:G
chr10:102250945	['G', 'A']	98663	80202.17709017864	-2790.4082965507887	0.00044001877521	0.0043737563272013	0.100604318643323	0.919865	0.919865	chr10	102250945	0.0362759053252245	chr10:102250945:G:A
chr10:102252920	['T', 'C']	98663	122397.6980259755	-4071.084265075977	-0.0039585027634971	0.0043849785471124	-0.902741648782702	0.366665	0.366665	chr10	102252920	0.4357305436317507	chr10:102252920:T:C
chr10:102253184	['T', 'C']	98663	122400.97729991688	-4068.709672948142	-0.0038969555308044	0.0043849395663265	-0.8887136234967768	0.374159	0.374159	chr10	102253184	0.4269438038197315	chr10:102253184:T:C
chr10:102254198	['T', 'C']	98663	10055.547953121515	-426.4193704279313	-0.0046014341347285	0.0096690205742005	-0.4758945437562115	0.634151	0.634151	chr10	102254198	0.1978073183665574	chr10:102254198:T:C
chr10:102255522	['A', 'G']	98663	31277.07214613724	-1178.6527567609728	-0.0170726394175028	0.0058487561565235	-2.919020550798734	0.00351212	0.00351212	chr10	102255522	2.454430653800247	chr10:102255522:A:G
chr10:102255980	['C', 'T']	98663	12060.85570061628	-405.0078272204044	0.0206755802540009	0.0088842371699372	2.3272206559234507	0.0199555	0.0199555	chr10	102255980	1.699937386170084	chr10:102255980:C:T
chr10:102259690	['C', 'A']	98663	167728.20017841394	-5274.280699027496	-0.0106114927684731	0.0059663780103723	-1.778548518049885	0.0753169	0.0753169	chr10	102259690	1.1231075635969587	chr10:102259690:C:A
chr10:102261328	['A', 'G']	98663	37359.41821389821	-1306.8086226840453	-0.0070741960010735	0.0054303193664151	-1.302721907080684	0.192673	0.192673	chr10	102261328	0.7151791404175831	chr10:102261328:A:G
chr10:102261784	['A', 'G']	98663	167762.00707602155	-5277.453383153555	-0.0107113575812394	0.0059700867985014	-1.7941711641325069	0.0727889	0.0727889	chr10	102261784	1.1379348437130103	chr10:102261784:A:G
chr10:102264114	['C', 'T']	98663	80141.37183347017	-2542.55315319856	0.004312064483769	0.004330308438971	0.995786915537524	0.319356	0.319356	chr10	102264114	0.4957249199869327	chr10:102264114:C:T
chr10:102265626	['A', 'G']	98663	75523.24746824536	-2492.8710104347465	0.0039952367581727	0.0043759017114106	0.9130087971936728	0.36124	0.36124	chr10	102265626	0.4422041663943717	chr10:102265626:A:G
chr10:102265653	['C', 'G']	98663	27227.20769347728	-874.4520988597952	-0.0074788969692327	0.0061696165233587	-1.2122142342100106	0.225433	0.225433	chr10	102265653	0.6469825094572695	chr10:102265653:C:G
chr10:102268750	['C', 'A']	98663	74347.83883493175	-2491.02924962603	0.0043182203420647	0.0043910990623489	0.9834030799010808	0.325412	0.325412	chr10	102268750	0.4875664359176279	chr10:102268750:C:A
chr10:102269550	['A', 'C']	98663	21504.48734376108	-798.0397240182626	0.0060030973935496	0.00682218883635	0.8799371488464034	0.378896	0.378896	chr10	102269550	0.4214799795418378	chr10:102269550:A:C
chr10:102270444	['G', 'A']	98663	74961.15631494115	-2521.057423597049	0.0039449704967132	0.0043843575718436	0.8997830199908549	0.368238	0.368238	chr10	102270444	0.4338713968782647	chr10:102270444:G:A
chr10:102271532	['T', 'C']	98663	75389.30376109332	-2500.0006447299843	0.0038452147830006	0.0043816085058236	0.8775806368574447	0.380173	0.380173	chr10	102271532	0.4200187300991706	chr10:102271532:T:C
chr10:102274877	['A', 'G']	98663	18861.0573032453	-1060.786285575499	0.0093727773663842	0.0072406435800585	1.2944674410155752	0.195507	0.195507	chr10	102274877	0.708837688360447	chr10:102274877:A:G
chr10:102276251	['G', 'A']	98663	75184.74141748578	-2524.195652830306	0.0041582884369729	0.0043880077627827	0.9476483775260706	0.343311	0.343311	chr10	102276251	0.4643122811569281	chr10:102276251:G:A
chr10:102276598	['G', 'A']	98663	75360.26114817598	-2486.7933080869525	0.0040420812581776	0.0043789989033092	0.9230605778692776	0.355978	0.355978	chr10	102276598	0.448576841279475	chr10:102276598:G:A
chr10:102276692	['T', 'A']	98663	75075.50135847526	-2524.822896482005	0.004089767387053	0.0043835076968837	0.9329896671472616	0.350828	0.350828	chr10	102276692	0.4549057523635269	chr10:102276692:T:A
chr10:102276958	['T', 'G']	98663	4680.388535957645	-123.4084024447076	-0.0007619206261153	0.0141472005764604	-0.0538566355935573	0.957049	0.957049	chr10	102276958	0.019065826188846	chr10:102276958:T:G
chr10:102277576	['G', 'A']	98663	12031.877969641966	-399.06713433767504	0.0214079322213138	0.0088938786753386	2.407041179983121	0.0160842	0.0160842	chr10	102277576	1.793600535273407	chr10:102277576:G:A
chr10:102277668	['C', 'T']	98663	4707.286264532673	-95.53365605127227	-0.0001251652559302	0.0139427336069426	-0.0089770958449604	0.992837	0.992837	chr10	102277668	0.0031220463799879	chr10:102277668:C:T
chr10:102277987	['T', 'C']	98663	6330.090698051619	-237.54042686192784	0.0089139631845477	0.0120853782968946	0.7375824707810911	0.46077	0.46077	chr10	102277987	0.3365158048856065	chr10:102277987:T:C
chr10:102279009	['A', 'G']	98663	12048.44234258894	-403.969865575719	0.0209613459047554	0.0088879917241646	2.3583894489646844	0.0183564	0.0183564	chr10	102279009	1.7362124872652391	chr10:102279009:A:G
chr10:102282852	['G', 'A']	98663	4876.148266774782	-91.09735661887372	-0.0015358991288984	0.0137155848771178	-0.111982036687395	0.910838	0.910838	chr10	102282852	0.0405588589900827	chr10:102282852:G:A
chr10:102283258	['A', 'G']	98663	4694.5233953695815	-98.27589914368863	-0.0007050437591699	0.0139614706848834	-0.0504992471841292	0.959725	0.959725	chr10	102283258	0.0178531920560471	chr10:102283258:A:G
chr10:102284088	['A', 'ACT']	98663	48945.42565183895	-1610.535459281845	-0.004856939603661	0.0049245991561662	-0.9862609015760232	0.324008	0.324008	chr10	102284088	0.4894442666052315	chr10:102284088:A:ACT
chr10:102286871	['AGT', 'A']	98663	74859.79724016266	-2538.1725752857164	0.0039183770304554	0.0043858264068991	0.8934181763992455	0.371635	0.371635	chr10	102286871	0.4298833915807811	chr10:102286871:AGT:A
chr10:102287795	['C', 'G']	98663	30906.69882815668	-1191.671530503448	0.0067602827120536	0.0058638759531688	1.1528693250068456	0.248967	0.248967	chr10	102287795	0.6038582138186367	chr10:102287795:C:G
chr10:102287862	['C', 'T']	98663	4688.095032484974	-98.45385572029336	-0.0007454623129435	0.0139691669210528	-0.0533648367978234	0.957441	0.957441	chr10	102287862	0.0188879788882226	chr10:102287862:C:T
chr10:102289393	['G', 'A']	98663	75081.74182135217	-2535.555604961333	0.0039340611903502	0.0043823548394442	0.897704849215073	0.369345	0.369345	chr10	102289393	0.4325677758554152	chr10:102289393:G:A
chr10:102290209	['C', 'T']	98663	75316.16041398466	-2485.467948961245	0.0041406848303737	0.0043779763930078	0.9457988026127612	0.344254	0.344254	chr10	102290209	0.4631210048318661	chr10:102290209:C:T
chr10:102290249	['G', 'A']	98663	75045.1699392784	-2529.287721954801	0.0040484635325538	0.0043830375963578	0.9236661661123	0.355662	0.355662	chr10	102290249	0.448962533666922	chr10:102290249:G:A
chr10:102290635	['A', 'G']	98663	4690.475403687673	-98.89389539041218	-0.0006112209317041	0.0139632823775093	-0.0437734420302659	0.965085	0.965085	chr10	102290635	0.0154344344227714	chr10:102290635:A:G
chr10:102291140	['TTTTC', 'T']	98663	4688.142550172309	-101.80867651029628	-0.0013376772660317	0.0139662536507962	-0.0957792475690477	0.923696	0.923696	chr10	102291140	0.0344709370545119	chr10:102291140:TTTTC:T
chr10:102293400	['TTATC', 'T']	98663	74909.22183923196	-2533.665682296395	0.00392763888864	0.0043847567026507	0.8957484200356316	0.370389	0.370389	chr10	102293400	0.4313419196959311	chr10:102293400:TTATC:T
chr10:102296226	['A', 'G']	98663	27218.68988098858	-873.7354107675247	-0.0074514582558236	0.0061686047387224	-1.2079649404424224	0.227064	0.227064	chr10	102296226	0.6438517158052833	chr10:102296226:A:G
chr10:102296511	['A', 'G']	98663	75532.84240832915	-2493.7098870014747	0.0040274244567739	0.004375910730489	0.9203625724613084	0.357386	0.357386	chr10	102296511	0.4468624642585627	chr10:102296511:A:G
chr10:102296671	['G', 'A']	98663	30698.42258646556	-1183.6652661547096	0.0067807209272156	0.0058800128595671	1.1531813091502137	0.248839	0.248839	chr10	102296671	0.6040815526088831	chr10:102296671:G:A
chr10:102296709	['C', 'T']	98663	75231.11266905937	-2531.025130839055	0.0039844101378805	0.0043816118072051	0.9093480466089164	0.363169	0.363169	chr10	102296709	0.4398912298192537	chr10:102296709:C:T
chr10:102297195	['T', 'C']	98663	20627.46348929614	-966.5821018469768	0.0060098982880451	0.006971571645958	0.8620578821031741	0.388658	0.388658	chr10	102297195	0.4104323885011479	chr10:102297195:T:C
chr10:102297931	['G', 'T']	98663	75348.42104569337	-2479.630454163884	0.0041516842497112	0.004379293689993	0.9480259931408758	0.343119	0.343119	chr10	102297931	0.4645552324926797	chr10:102297931:G:T
chr10:102300772	['C', 'T']	98663	74866.11106041246	-2541.0242098786216	0.0037595799223013	0.0043859736309005	0.8571825183384517	0.391346	0.391346	chr10	102300772	0.4074391008036113	chr10:102300772:C:T
chr10:102302737	['A', 'G']	98663	80350.35980048255	-2560.445070755236	0.0039993340350375	0.0043287629710737	0.923897672790678	0.355542	0.355542	chr10	102302737	0.4491090889121764	chr10:102302737:A:G
chr10:102303610	['A', 'G']	98663	75347.43791505713	-2495.076195276247	0.0040106564221336	0.0043786067857578	0.9159663377810012	0.359687	0.359687	chr10	102303610	0.4440752584013687	chr10:102303610:A:G
chr10:102304345	['C', 'T']	98663	30677.865615212304	-1175.4933217764806	0.0070841366906747	0.0058815549194845	1.2044666398006951	0.228412	0.228412	chr10	102304345	0.6412810834520994	chr10:102304345:C:T
chr10:102304791	['A', 'G']	98663	48925.21586506278	-1608.8301673539709	-0.0046242794313438	0.0049267081440061	-0.938614445219334	0.347931	0.347931	chr10	102304791	0.4585068747041173	chr10:102304791:A:G
chr10:102305128	['C', 'G']	98663	75423.31691027222	-2501.470549959071	0.0039272517441948	0.0043818035690076	0.8962637604232627	0.370114	0.370114	chr10	102305128	0.43166448689151	chr10:102305128:C:G
chr10:102306482	['G', 'A']	98663	30665.62162353919	-1174.5093878265604	0.0072851912028058	0.0058826579411644	1.2384182924910483	0.215564	0.215564	chr10	102306482	0.6664237662440861	chr10:102306482:G:A
chr10:102306750	['A', 'T']	98663	27199.85958296588	-868.3941432411792	-0.0071082897178443	0.0061698546469034	-1.152100029035842	0.249283	0.249283	chr10	102306750	0.6033073374526279	chr10:102306750:A:T
chr10:102307266	['A', 'G']	98663	75306.08164196357	-2525.147589327671	0.003969381647053	0.0043795723929758	0.9063400010054278	0.364758	0.364758	chr10	102307266	0.4379951742316196	chr10:102307266:A:G
chr10:102310259	['A', 'G']	98663	4590.721584572018	-122.61250636845216	-0.0002921425155856	0.0141090284616448	-0.0207060689104057	0.98348	0.98348	chr10	102310259	0.0072344674456667	chr10:102310259:A:G
chr10:102312570	['T', 'C']	98663	75184.28874988598	-2490.0549978831546	0.0041624207415303	0.0043804951576413	0.9502169484811472	0.342004	0.342004	chr10	102312570	0.4659688145059446	chr10:102312570:T:C
chr10:102314308	['C', 'G']	98663	21836.28741938102	-840.8946921635209	0.0047515013585528	0.0067822942375554	0.7005743472824426	0.48357	0.48357	chr10	102314308	0.3155406499919811	chr10:102314308:C:G
chr10:102314583	['G', 'T']	98663	21831.106347179146	-846.7599496135332	0.0044991876588184	0.0067811526874694	0.6634841989522281	0.507022	0.507022	chr10	102314583	0.2949731959500733	chr10:102314583:G:T
chr10:102315460	['A', 'G']	98663	48753.8711996026	-1613.0451552223903	-0.0051396525029565	0.0049328907235011	-1.0419149320438643	0.297454	0.297454	chr10	102315460	0.526580186543194	chr10:102315460:A:G
chr10:102315784	['T', 'G']	98663	75556.38335295528	-2494.9070235186823	0.0040692558457263	0.0043794735230892	0.9291655319463908	0.352806	0.352806	chr10	102315784	0.4524640376424463	chr10:102315784:T:G
chr10:102315964	['T', 'C']	98663	75265.494231783	-2532.1936688096507	0.0039764779937734	0.0043807993103294	0.9077060399451242	0.364036	0.364036	chr10	102315964	0.4388556662733069	chr10:102315964:T:C
chr10:102316179	['T', 'C']	98663	78437.80695733266	-2538.266397073487	0.0058849618501718	0.0044830320807283	1.3127191026515368	0.189281	0.189281	chr10	102316179	0.7228929782669972	chr10:102316179:T:C
chr10:102316268	['G', 'A']	98663	75267.98942458809	-2537.351295850198	0.0038232907265944	0.0043814660572042	0.8726053509664855	0.38288	0.38288	chr10	102316268	0.4169373187306379	chr10:102316268:G:A
chr10:102316282	['T', 'C']	98663	4668.615144450076	-103.88949787073972	-0.0006990104829577	0.0139927964320118	-0.0499550240978691	0.960158	0.960158	chr10	102316282	0.0176572952083199	chr10:102316282:T:C
chr10:102318287	['A', 'G']	98663	22576.493052242666	-1357.3082375696863	-0.0089116014589656	0.0067120734057372	-1.3276972583983095	0.184281	0.184281	chr10	102318287	0.7345194397159525	chr10:102318287:A:G
chr10:102320061	['T', 'C']	98663	37326.97151083805	-1289.399299724789	-0.0065806347571105	0.005431465815686	-1.2115762080478765	0.225678	0.225678	chr10	102320061	0.6465107756333202	chr10:102320061:T:C
chr10:102320471	['A', 'G']	98663	30909.71185822044	-1189.5549735129462	0.0069417494865686	0.0058646069316828	1.1836683289150445	0.236547	0.236547	chr10	102320471	0.6260825555068027	chr10:102320471:A:G
chr10:102320826	['C', 'T']	98663	9879.005150928278	-439.8553437469861	-0.0037552358473637	0.0097539458114879	-0.3849965870161927	0.700241	0.700241	chr10	102320826	0.1547524643329631	chr10:102320826:C:T
chr10:102321624	['T', 'C']	98663	11410.680962236996	-350.338300867602	0.0027036056991817	0.0090873234407908	0.2975139728212991	0.766075	0.766075	chr10	102321624	0.1157287101432964	chr10:102321624:T:C
chr10:102321632	['C', 'T']	98663	34948.735682104154	-1331.8856371450438	-0.0142493693057663	0.0055881780640677	-2.549913253013615	0.0107765	0.0107765	chr10	102321632	1.9675222667465264	chr10:102321632:C:T
chr10:102324151	['T', 'C']	98663	31089.671975264828	-1207.0646218630768	0.0064008431739583	0.0058508919057362	1.0939944331705869	0.27396	0.27396	chr10	102324151	0.56231284246214	chr10:102324151:T:C
chr10:102325132	['A', 'G']	98663	27232.90048460026	-861.8983076220572	-0.0070994100531829	0.0061677781944002	-1.151048210460696	0.249715	0.249715	chr10	102325132	0.6025553694565454	chr10:102325132:A:G
chr10:102328107	['G', 'A']	98663	30828.49970097816	-1194.091653259973	0.006662029610319	0.0058709637828878	1.1347420724578332	0.256486	0.256486	chr10	102328107	0.5909363353813344	chr10:102328107:G:A
chr10:102329658	['T', 'G']	98663	48325.06136686266	-1590.339066028307	-0.0048000358379822	0.0049482396639561	-0.9700491819235368	0.332024	0.332024	chr10	102329658	0.4788305226488358	chr10:102329658:T:G
chr10:102330554	['C', 'T']	98663	11921.37058071842	-380.3291826508967	0.0223808437791522	0.0089382091273863	2.5039516820632537	0.0122831	0.0122831	chr10	102330554	1.9106920124302853	chr10:102330554:C:T
chr10:102334741	['C', 'T']	98663	4656.887997728724	-100.12503573139932	5.889119582990586e-05	0.0140102570343647	0.0042034343613722	0.996646	0.996646	chr10	102334741	0.0014590719260188	chr10:102334741:C:T
chr10:102336054	['C', 'G']	98663	29565.895651292456	-1315.8799097279011	0.010905240634403	0.0059676350929824	1.8273973633587	0.0676431	0.0676431	chr10	102336054	1.1697764974367515	chr10:102336054:C:G
chr10:102339192	['G', 'A']	98663	75244.40449757176	-2543.3925035917173	0.0037365405640484	0.004380974634101	0.8529016659817127	0.393716	0.393716	chr10	102339192	0.4048169358053605	chr10:102339192:G:A
chr10:102340352	['A', 'C']	98663	4791.524323598284	-99.2207167445877	-0.0001032280442751	0.0139492803386134	-0.0074002415729969	0.994096	0.994096	chr10	102340352	0.0025716736941519	chr10:102340352:A:C
chr10:102340976	['G', 'A']	98663	20387.926199262	-944.9067806716848	0.0066619704216606	0.0070108494973341	0.9502372607190912	0.341994	0.341994	chr10	102340976	0.4659815132121377	chr10:102340976:G:A
chr10:102345065	['C', 'T']	98663	16168.74906921775	-776.9242133096835	0.0057905204537047	0.0077654547098517	0.7456769332977441	0.455864	0.455864	chr10	102345065	0.3411647030791776	chr10:102345065:C:T
chr10:102345112	['T', 'C']	98663	21857.15334354672	-856.8489565381867	0.0039794764466966	0.0067811347253895	0.5868452121732537	0.557309	0.557309	chr10	102345112	0.2539039434523651	chr10:102345112:T:C
chr10:102346443	['T', 'C']	98663	80159.31210087781	-2548.807506251872	0.0044125164303973	0.0043305706760713	1.018922622549215	0.308242	0.308242	chr10	102346443	0.5111081861059239	chr10:102346443:T:C
chr10:102347434	['C', 'T']	98663	10027.609809744874	-410.9157073732393	-0.0030298074909041	0.0096822595438735	-0.3129235977588812	0.754339	0.754339	chr10	102347434	0.1224334382910225	chr10:102347434:C:T
chr10:102349349	['A', 'G']	98663	48653.3144085324	-1619.2551966816932	-0.0051033088305459	0.0049339961097957	-1.0343155359231162	0.300991	0.300991	chr10	102349349	0.5214464901495894	chr10:102349349:A:G
chr10:102352980	['T', 'C']	98663	75404.93547896604	-2478.340548834038	0.0043549284594898	0.0043772409767844	0.9949026070502078	0.319786	0.319786	chr10	102352980	0.4951405532721993	chr10:102352980:T:C
chr10:102354571	['T', 'C']	98663	75175.81057818061	-2484.924670290785	0.0043496535483996	0.0043806494383713	0.9929243619221744	0.320749	0.320749	chr10	102354571	0.4938346889519704	chr10:102354571:T:C
chr10:102355129	['C', 'T']	98663	48905.45249969589	-1544.07049656559	-0.0044001202650117	0.0049291685446449	-0.8926698742716087	0.372036	0.372036	chr10	102355129	0.4294150336533596	chr10:102355129:C:T
chr10:102355638	['A', 'T']	98663	45404.52237686388	-1199.8251563784384	-0.0022876448387079	0.0050583596312399	-0.4522503351836962	0.65109	0.65109	chr10	102355638	0.1863589748699213	chr10:102355638:A:T
chr10:102357252	['T', 'C']	98663	75364.38798600901	-2492.40145790876	0.0042482584008425	0.0043784836154766	0.970257918934822	0.33192	0.33192	chr10	102357252	0.4789665781790834	chr10:102357252:T:C
chr10:102357647	['T', 'C']	98663	31054.09173846933	-1204.5755533693396	0.0066986001691643	0.0058514454401502	1.1447770021405936	0.252304	0.252304	chr10	102357647	0.5980758641706655	chr10:102357647:T:C
chr10:102358877	['T', 'C']	98663	10058.713651475837	-410.9583951318626	-0.0028371569591334	0.0096667958914492	-0.2934950723065384	0.769144	0.769144	chr10	102358877	0.1139923434875499	chr10:102358877:T:C
chr10:102363085	['A', 'G']	98663	45577.23897286174	-1203.151822051257	-0.002129504808911	0.0050498116441414	-0.4216998492174733	0.673245	0.673245	chr10	102363085	0.1718268632866308	chr10:102363085:A:G
chr10:102364848	['C', 'T']	98663	37242.29046817312	-1269.4278132208292	-0.0063023551077819	0.0054385525911724	-1.1588294867298965	0.246529	0.246529	chr10	102364848	0.6081319859235544	chr10:102364848:C:T
chr10:102364980	['C', 'T']	98663	4382.13324548956	-150.73496346725864	-0.0047817953190875	0.0143950713487069	-0.3321828147463165	0.739752	0.739752	chr10	102364980	0.130913852003369	chr10:102364980:C:T
chr10:102367414	['G', 'A']	98663	116600.54515501123	-4051.904601953724	-0.0038961968697531	0.0043266655542693	-0.9005079826215299	0.367852	0.367852	chr10	102367414	0.4343268783693343	chr10:102367414:G:A
chr10:102371994	['G', 'C']	98663	49087.354001866086	-1534.262300694826	-0.0037116113252241	0.0049233068530426	-0.7538858405566056	0.45092	0.45092	chr10	102371994	0.3459005016705657	chr10:102371994:G:C
chr10:102375693	['C', 'T']	98663	4560.369773452941	-120.54590950884224	-0.0006023187751993	0.0141537855254841	-0.0425553131432459	0.966056	0.966056	chr10	102375693	0.0149976978225272	chr10:102375693:C:T
chr10:102379239	['C', 'T']	98663	12009.973817850085	-397.9754598739028	0.0214428081191255	0.0089001993442173	2.409250320113044	0.0159871	0.0159871	chr10	102379239	1.796230308500215	chr10:102379239:C:T
chr10:102380593	['G', 'A']	98663	22946.09313357796	-1258.7050624491612	-0.0078808234236216	0.006645687249722	-1.1858552964482656	0.235682	0.235682	chr10	102380593	0.6276735850581383	chr10:102380593:G:A
chr10:102380598	['C', 'T']	98663	4294.217620466663	-163.83942396386357	-0.0041876987912113	0.0145435476540414	-0.2879420407473738	0.773392	0.773392	chr10	102380598	0.111600324600456	chr10:102380598:C:T
chr10:102380845	['G', 'A']	98663	73588.39225645553	-2534.2800705396685	0.0029115281339659	0.0043996032972016	0.6617706045946948	0.50812	0.50812	chr10	102380845	0.2940337105833195	chr10:102380845:G:A
chr10:102383026	['C', 'T']	98663	4340.307938696076	-161.3840006653793	-0.0043398864324056	0.0144662802430331	-0.3000001631031374	0.764178	0.764178	chr10	102383026	0.1168054694166926	chr10:102383026:C:T
chr10:102383043	['C', 'T']	98663	26935.00600156121	-837.8484077393243	-0.0063003555762157	0.0061980930437628	-1.0164990315135445	0.309394	0.309394	chr10	102383043	0.509488112718609	chr10:102383043:C:T
chr10:102383824	['T', 'C']	98663	5185.578143372662	-38.61893507469095	0.0040677010187511	0.0133104206635589	0.3056027395052698	0.759908	0.759908	chr10	102383824	0.1192389833913991	chr10:102383824:T:C
chr10:102384109	['TC', 'T']	98663	11734.903027968416	258.94368551442574	-0.0016085188638684	0.0091909793632012	-0.175010605540971	0.861072	0.861072	chr10	102384109	0.0649605327561631	chr10:102384109:TC:T
chr10:102387608	['G', 'A']	98663	27268.81917191447	-828.0872757757728	-0.0058136113653455	0.00616804216446	-0.9425375524900342	0.34592	0.34592	chr10	102387608	0.4610243277267837	chr10:102387608:G:A
chr10:102388109	['C', 'T']	98663	29666.70618525351	-1323.4151010212483	0.0103675336991081	0.005956250838849	1.7406140170401998	0.0817544	0.0817544	chr10	102388109	1.087488864425505	chr10:102388109:C:T
chr10:102388861	['T', 'A']	98663	32749.67294782026	-1324.3381271459934	0.0041704084416688	0.0059811036080136	0.6972640360352966	0.485639	0.485639	chr10	102388861	0.3136864438341983	chr10:102388861:T:A
chr10:102390057	['C', 'G']	98663	68103.46895943389	-2261.566548704567	-0.0002204293898488	0.0044760575697966	-0.049246325904359	0.960723	0.960723	chr10	102390057	0.0174018120322651	chr10:102390057:C:G
chr10:102390385	['G', 'C']	98663	55058.625325695735	-1913.7390253403744	-0.0008075709440042	0.00473681594385	-0.1704881408898231	0.864627	0.864627	chr10	102390385	0.0631712067298197	chr10:102390385:G:C
chr10:102390697	['A', 'G']	98663	4695.617028614324	-97.6726508892332	0.0006820849960818	0.0139642226325169	0.0488451820077356	0.961043	0.961043	chr10	102390697	0.0172571802347482	chr10:102390697:A:G
chr10:102391242	['T', 'C']	98663	68152.43367631403	-2245.139484355892	0.0001115675658277	0.0044740375484466	0.0249366628285295	0.980106	0.980106	chr10	102391242	0.0087269521385238	chr10:102391242:T:C
chr10:102392386	['C', 'A']	98663	68065.8988272024	-2252.3383459635534	-8.764927723359814e-05	0.0044756003293333	-0.0195838034641163	0.984375	0.984375	chr10	102392386	0.0068394245303054	chr10:102392386:C:A
chr10:102392994	['G', 'A']	98663	31342.44740443389	-1198.9334287056538	0.006723513914263	0.0058318760389428	1.1528904025679167	0.248958	0.248958	chr10	102392994	0.6038739135739715	chr10:102392994:G:A
chr10:102393245	['TAATCCAA', 'T']	98663	55263.16433633796	-1879.5124810824616	-0.0007031708191806	0.004734567570277	-0.1485184884877554	0.881934	0.881934	chr10	102393245	0.0545639143106979	chr10:102393245:TAATCCAA:T
chr10:102394568	['CG', 'C']	98663	55050.55796557946	-1923.4561181605145	-0.0009773721744963	0.0047362617155649	-0.2063594102674633	0.836511	0.836511	chr10	102394568	0.0775283437537196	chr10:102394568:CG:C
chr10:102396633	['G', 'GT']	98663	68100.42418774396	-2240.6263787388853	2.606505674398179e-05	0.0044745261774551	0.0058252104715155	0.995352	0.995352	chr10	102396633	0.0020233065674495	chr10:102396633:G:GT
chr10:102397154	['A', 'G']	98663	31579.20071361236	-1224.644959607307	0.0063324904646045	0.005814699930047	1.08904853918289	0.276135	0.276135	chr10	102397154	0.5588785432212601	chr10:102397154:A:G
chr10:102397954	['T', 'G']	98663	42440.30154176761	-1560.9752902107682	-0.009114152166055	0.0051812100728837	-1.7590779060966295	0.0785674	0.0785674	chr10	102397954	1.104757618553416	chr10:102397954:T:G
chr10:102397970	['C', 'T']	98663	192160.84294546928	-6548.198470860566	0.0016868355179584	0.013365037366763	0.1262125553164057	0.899564	0.899564	chr10	102397970	0.0459679330876592	chr10:102397970:C:T
chr10:102401967	['A', 'G']	98663	12733.77437992236	-362.6876630081568	0.0215426179980833	0.0086683039721313	2.485217185200591	0.0129489	0.0129489	chr10	102401967	1.8877671230283413	chr10:102401967:A:G
chr10:102402210	['T', 'C']	98663	127890.25856546244	-4436.644905298599	-0.0013481053220983	0.0044543824390839	-0.3026469640930886	0.76216	0.76216	chr10	102402210	0.1179538477904649	chr10:102402210:T:C
chr10:102402608	['A', 'C']	98663	4464.180987036154	-152.11071568648936	-0.0069850879842873	0.0142756510388246	-0.4893008357580606	0.62463	0.62463	chr10	102402608	0.2043771611215505	chr10:102402608:A:C
chr10:102403812	['G', 'A']	98663	67287.95795993674	-2300.7390785053663	0.0004960124318384	0.0044896347011295	0.1104794632208502	0.912029	0.912029	chr10	102403812	0.0399913520885385	chr10:102403812:G:A
chr10:102404453	['G', 'C']	98663	47117.9102565402	-1663.4876367108911	-0.0092782546841346	0.0049881535018408	-1.8600579714939829	0.0628803	0.0628803	chr10	102404453	1.2014853949579334	chr10:102404453:G:C
chr10:102404731	['G', 'A']	98663	12865.260792004943	-329.66579186390123	0.0229366570588765	0.0086292839031758	2.658002369169384	0.0078618	0.0078618	chr10	102404731	2.1044780085954504	chr10:102404731:G:A
chr10:102406500	['T', 'C']	98663	28028.79527503169	-840.0919595787784	-0.0053382735787598	0.0060982771100388	-0.8753740576944502	0.381373	0.381373	chr10	102406500	0.4186500568749153	chr10:102406500:T:C
chr10:102406747	['T', 'C']	98663	10327.837423343975	-411.7324781393172	-0.0054094277892123	0.0095445537614586	-0.5667554423608393	0.570882	0.570882	chr10	102406747	0.2434536501513366	chr10:102406747:T:C
chr10:102407277	['G', 'A']	98663	11128.01509315385	-368.1071598479812	0.0011913861046197	0.0091932497259337	0.1295935757362152	0.896888	0.896888	chr10	102407277	0.0472617866313796	chr10:102407277:G:A
chr10:102408368	['T', 'C']	98663	37423.655155287066	-1217.7242686870698	-0.0058714530680309	0.0054253228478833	-1.0822310916154405	0.279153	0.279153	chr10	102408368	0.5541577005148064	chr10:102408368:T:C
chr10:102409976	['C', 'T']	98663	67230.71686081288	-2184.497581309808	0.0010897409946188	0.0044887057132862	0.2427739897033786	0.808181	0.808181	chr10	102409976	0.0924913638564382	chr10:102409976:C:T
chr10:102410447	['T', 'C']	98663	42847.42273340159	-1512.5679327028768	-0.0090105251667676	0.005163999062649	-1.7448735093583565	0.08101	0.08101	chr10	102410447	1.0914613678280407	chr10:102410447:T:C
chr10:102415138	['G', 'A']	98663	20718.83998418796	-592.6814715007755	-0.0058983380194305	0.0070046089218572	-0.8420652866179733	0.399753	0.399753	chr10	102415138	0.3982082683483146	chr10:102415138:G:A
chr10:102415892	['A', 'G']	98663	9859.69953170613	-430.8345081151989	-0.0031191034988133	0.0097606953456436	-0.3195575098248999	0.749304	0.749304	chr10	102415892	0.1253419490070093	chr10:102415892:A:G
chr10:102418224	['TAAC', 'T']	98663	4487.6822743492	-129.83439471683414	-0.0021259969878484	0.0142270486130823	-0.1494334521281873	0.881212	0.881212	chr10	102418224	0.0549195974287843	chr10:102418224:TAAC:T
chr10:102419462	['C', 'A']	98663	44439.45041657376	-1322.5540408880804	-0.0040640953065532	0.005092689131566	-0.7980254049599725	0.424858	0.424858	chr10	102419462	0.3717561996466594	chr10:102419462:C:A
chr10:102421249	['G', 'C']	98663	4752.433515113427	-87.17088673639616	0.001151159520431	0.0138672783905149	0.0830126494913664	0.933842	0.933842	chr10	102421249	0.0297265973595404	chr10:102421249:G:C
chr10:102421609	['G', 'C']	98663	12682.0	-380.0171940491692	0.0216746248042603	0.0086819025652197	2.4965293772231734	0.0125431	0.0125431	chr10	102421609	1.9015951152986807	chr10:102421609:G:C
chr10:102424324	['G', 'A']	98663	23126.171977944006	-888.6810064401033	0.0098693569704322	0.006624026936461	1.4899330973592173	0.136245	0.136245	chr10	102424324	0.8656794267559367	chr10:102424324:G:A
chr10:102424432	['T', 'C']	98663	31660.8134782256	-1216.3629923881435	0.0068114256644892	0.0058086177205934	1.1726414083578829	0.240942	0.240942	chr10	102424432	0.618087489008069	chr10:102424432:T:C
chr10:102424456	['G', 'A']	98663	44460.95698009164	-1345.641879550959	-0.0047370673910341	0.0050912854581084	-0.9304265946215846	0.352153	0.352153	chr10	102424456	0.4532686074906019	chr10:102424456:G:A
chr10:102425196	['C', 'G']	98663	67811.24762039917	-2240.5757113716136	0.0006353354792358	0.0044783944184019	0.1418667986511562	0.887186	0.887186	chr10	102425196	0.0519853200720605	chr10:102425196:C:G
chr10:102428502	['G', 'T']	98663	130542.84677844455	-4451.693473247342	-0.0007785188083384	0.0044920139708299	-0.1733117513422594	0.862407	0.862407	chr10	102428502	0.064287727054095	chr10:102428502:G:T
chr10:102431844	['T', 'C']	98663	163917.92088030168	-5308.761846572858	-0.0057499744031902	0.0056768663470838	-1.0128782415573288	0.311121	0.311121	chr10	102431844	0.5070706739561741	chr10:102431844:T:C
chr10:102432043	['C', 'T']	98663	163895.3058140242	-5305.7825161031005	-0.0055769350423197	0.0056737991174868	-0.9829278278695872	0.325645	0.325645	chr10	102432043	0.4872555856584231	chr10:102432043:C:T
chr10:102432810	['C', 'A']	98663	46689.20540891212	-1870.852525421624	-0.0106724077358012	0.0050089765986767	-2.130656337787757	0.0331199	0.0331199	chr10	102432810	1.4799109831647468	chr10:102432810:C:A
chr10:102432934	['T', 'C']	98663	40113.08593250773	-1037.493643141972	-0.0028381536467305	0.0052814926995386	-0.5373771787999446	0.591008	0.591008	chr10	102432934	0.2284066403838202	chr10:102432934:T:C
chr10:102433069	['G', 'T']	98663	40112.2722053737	-1196.403960794032	0.0028977397955664	0.0052833983864147	0.548461346965134	0.583376	0.583376	chr10	102433069	0.2340514416557747	chr10:102433069:G:T
chr10:102434077	['G', 'A']	98663	46556.32493232899	-1866.9817397268569	-0.0108014471441339	0.0050144912794476	-2.154046451013817	0.0312389	0.0312389	chr10	102434077	1.505304267123192	chr10:102434077:G:A
chr10:102435445	['A', 'G']	98663	72106.80930656934	-2189.613550568211	0.0025058299252076	0.0044137139457868	0.5677372743196619	0.570215	0.570215	chr10	102435445	0.2439613623833738	chr10:102435445:A:G
chr10:102437109	['C', 'T']	98663	35768.30168243633	-1503.3624957050868	0.0056276708272293	0.0055260471144916	1.0183899468521014	0.308495	0.308495	chr10	102437109	0.5107518704962394	chr10:102437109:C:T
chr10:102437570	['A', 'G']	98663	21523.89020236021	-772.6302266649005	0.0122665848610537	0.0068405276744891	1.7932220209853584	0.0729405	0.0729405	chr10	102437570	1.137031263965798	chr10:102437570:A:G
chr10:102437606	['TG', 'T']	98663	25310.82191947451	-581.9293479888453	-0.0052044269272846	0.0063784762007957	-0.8159357757947587	0.414539	0.414539	chr10	102437606	0.3824346045877089	chr10:102437606:TG:T
chr10:102437693	['T', 'C']	98663	13172.46860681993	-409.73140644354834	0.0206545025512262	0.0085346280520453	2.4200823310954243	0.0155188	0.0155188	chr10	102437693	1.809141863846323	chr10:102437693:T:C
chr10:102438354	['G', 'A']	98663	10329.94229326738	-422.66423442346905	-0.0041073951361508	0.009545241525585	-0.430308140987469	0.666972	0.666972	chr10	102438354	0.1758923977187403	chr10:102438354:G:A
chr10:102438771	['A', 'G']	98663	10135.438189946177	-450.032451437076	-0.0042788894243358	0.0096352561524594	-0.4440867327895164	0.656981	0.656981	chr10	102438771	0.1824471901273938	chr10:102438771:A:G
chr10:102439457	['C', 'T']	98663	4872.333356989336	-115.43746074908564	-0.0040750066606543	0.0136960138605831	-0.2975323113816489	0.766061	0.766061	chr10	102439457	0.1157366469357832	chr10:102439457:C:T
chr10:102439816	['C', 'T']	98663	44413.23258199826	-1996.5780613715383	-0.0100685959159691	0.0051053852110692	-1.9721520511594208	0.048595	0.048595	chr10	102439816	1.3134084135384974	chr10:102439816:C:T
chr10:102441624	['A', 'G']	98663	35799.539926613696	-1511.8954576626202	0.0056438350151681	0.0055233448134088	1.0218147165946945	0.306871	0.306871	chr10	102441624	0.5130441514347874	chr10:102441624:A:G
chr10:102441841	['C', 'T']	98663	64641.06891727491	-1967.4206878771308	0.0024550392343718	0.0045275564285965	0.5422437628530874	0.587652	0.587652	chr10	102441841	0.2308797814422708	chr10:102441841:C:T
chr10:102442238	['A', 'G']	98663	35798.99125207802	-1509.5651247022015	0.0057126348422635	0.005523816863855	1.0341825196349403	0.301053	0.301053	chr10	102442238	0.5213570406808689	chr10:102442238:A:G
chr10:102444383	['T', 'C']	98663	25609.9643747264	-599.9822577672567	-0.0060190510503268	0.0063561616674356	-0.9469631776617752	0.34366	0.34366	chr10	102444383	0.4638710142410793	chr10:102444383:T:C
chr10:102444533	['C', 'A']	98663	163135.19744970935	-5195.216674002758	-0.0046790036593137	0.0056264755986931	-0.831604719018157	0.405634	0.405634	chr10	102444533	0.3918656498445226	chr10:102444533:C:A
chr10:102445747	['A', 'G']	98663	163310.58665463835	-5172.214127305866	-0.004960864329458	0.0056362278217702	-0.8801745575820166	0.378767	0.378767	chr10	102445747	0.4216278658414377	chr10:102445747:A:G
chr10:102447051	['T', 'C']	98663	13117.186253951182	-460.4197875154219	0.0190752972823887	0.0085875442923535	2.221274980715223	0.0263346	0.0263346	chr10	102447051	1.579473273817306	chr10:102447051:T:C
chr10:102448042	['C', 'A']	98663	163026.00409570156	-5191.213573576357	-0.0048812764707205	0.0056171690702454	-0.8689922645513712	0.384853	0.384853	chr10	102448042	0.4147051236858511	chr10:102448042:C:A
chr10:102450978	['C', 'A']	98663	42247.422988808685	-1629.309975685699	-0.0070703410969763	0.0051846292953773	-1.363711982895342	0.172661	0.172661	chr10	102450978	0.7628057481160215	chr10:102450978:C:A
chr10:102453745	['C', 'T']	98663	41248.76269588663	-1624.811735633932	-0.0128090206506074	0.0052293726163711	-2.4494373589878307	0.0143097	0.0143097	chr10	102453745	1.8443694710417813	chr10:102453745:C:T
chr10:102454291	['A', 'T']	98663	43456.26076639935	-1610.9522306422214	-0.0078303134816893	0.0051391928184514	-1.5236465644129789	0.1276	0.1276	chr10	102454291	0.8941493256148565	chr10:102454291:A:T
chr10:102454607	['T', 'C']	98663	24878.426119953805	-762.0481125118255	0.0089640509406719	0.0065417015033668	1.3702934834398026	0.170598	0.170598	chr10	102454607	0.768026064575619	chr10:102454607:T:C
chr10:102455121	['T', 'G']	98663	18072.0990198364	169.4436023821361	0.0038051414595694	0.0074360098238777	0.5117181861904928	0.608849	0.608849	chr10	102455121	0.2154904029305376	chr10:102455121:T:G
chr10:102455318	['CTCTT', 'C']	98663	23441.61352025301	-688.3312866002655	0.0095812836972216	0.0065620574767658	1.4601035926835435	0.144265	0.144265	chr10	102455318	0.8408390199154026	chr10:102455318:CTCTT:C
chr10:102456835	['C', 'T']	98663	51596.7346980158	-2088.44782483843	-0.0099842474040761	0.0048252584195972	-2.0691632521744623	0.0385334	0.0385334	chr10	102456835	1.414162669261266	chr10:102456835:C:T
chr10:102456848	['G', 'T']	98663	51356.73896600321	-2138.4018092770257	-0.0104898221089087	0.0048333113077345	-2.170317912715959	0.0299851	0.0299851	chr10	102456848	1.5230944984561576	chr10:102456848:G:T
chr10:102457102	['C', 'G']	98663	17893.808621074197	170.54814202628424	0.0049950249080183	0.0074645635254745	0.6691650343615838	0.503392	0.503392	chr10	102457102	0.2980936906221071	chr10:102457102:C:G
chr10:102457684	['A', 'G']	98663	48089.62238804453	-1710.9855363117636	-0.0121588907858884	0.0049413149531209	-2.4606589341585634	0.0138699	0.0138699	chr10	102457684	1.857926670116676	chr10:102457684:A:G
chr10:102457835	['T', 'C']	98663	75723.0247483094	-3316.160722633917	0.011254637216067	0.0044031863869197	2.556021078167474	0.0105892	0.0105892	chr10	102457835	1.9751368490246528	chr10:102457835:T:C
chr10:102457996	['A', 'G']	98663	29327.62026278971	-998.5220728849388	0.0098391148633331	0.0059813831941036	1.6449564497108908	0.099982	0.099982	chr10	102457996	1.0000781800431575	chr10:102457996:A:G
chr10:102458241	['G', 'A']	98663	27811.49053080288	-1003.2993086998003	0.0074557893554829	0.006112452749215	1.2197704688090083	0.222555	0.222555	chr10	102458241	0.6525626442571415	chr10:102458241:G:A
chr10:102459093	['C', 'A']	98663	10062.408634989471	144.76925595333876	0.0136387384266036	0.0097613638413337	1.3972164800221254	0.162352	0.162352	chr10	102459093	0.7895423569695242	chr10:102459093:C:A
chr10:102459375	['T', 'C']	98663	95170.43361683584	-2345.918339356135	0.009302776356466	0.0042675190695352	2.1799027033941654	0.029267	0.029267	chr10	102459375	1.5336217924353284	chr10:102459375:T:C
chr10:102459536	['A', 'G']	98663	95057.3787381141	-2369.8373768585184	0.009094856027291	0.0042675543212328	2.131163505532998	0.0330781	0.0330781	chr10	102459536	1.4804594441985015	chr10:102459536:A:G
chr10:102460544	['C', 'A']	98663	57784.19941408429	-1892.245089421973	0.0155434103972048	0.0046782702703507	3.322469523771163	0.000892568	0.000892568	chr10	102460544	3.04935868737286	chr10:102460544:C:A
chr10:102460819	['C', 'T']	98663	34467.44541639637	-637.8145729456137	-0.0077691691822408	0.0056531778907336	-1.3743012041024991	0.169351	0.169351	chr10	102460819	0.7712122345481394	chr10:102460819:C:T
chr10:102461772	['T', 'C']	98663	34236.81708429632	-727.0305671514476	-0.0101310557377288	0.0056694711424135	-1.786948991051035	0.0739488	0.0739488	chr10	102461772	1.1310688690992288	chr10:102461772:T:C
chr10:102463274	['G', 'A']	98663	5772.084314978855	-98.946997129614	0.0185864391085555	0.0126222464931986	1.4725143514326593	0.140885	0.140885	chr10	102463274	0.8511352436827702	chr10:102463274:G:A
chr10:102463871	['T', 'C']	98663	102887.07032786548	-3749.158280814634	0.0188889262832906	0.0043172342156797	4.375237788741662	1.21424e-05	1.21424e-05	chr10	102463871	4.915695464517642	chr10:102463871:T:C
chr10:102464074	['G', 'A']	98663	101627.69111922146	-3784.3620362868	0.0190456815667861	0.0043171377469379	4.411645558517347	1.02696e-05	1.02696e-05	chr10	102464074	4.988446471804461	chr10:102464074:G:A
chr10:102465559	['C', 'G']	98663	93150.105983963	-3423.4151843585664	0.019804347971675	0.0043115313089372	4.593344348589887	4.36737e-06	4.36737e-06	chr10	102465559	5.35978001344816	chr10:102465559:C:G
chr10:102466075	['T', 'C']	98663	65819.34091600268	-2740.326949221383	-0.0161999341031771	0.0045145525452354	-3.588380895084324	0.000332899	0.000332899	chr10	102466075	3.477687509424691	chr10:102466075:T:C
chr10:102466184	['G', 'A']	98663	35372.17030098436	-1509.3504419874994	0.0182999120985199	0.0055766311092357	3.281535346351416	0.00103279	0.00103279	chr10	102466184	2.985987975782152	chr10:102466184:G:A
chr10:102466651	['T', 'TA']	98663	66630.83141397347	-2726.20369621934	-0.0169949980842339	0.0045003669409197	-3.776358307520719	0.000159231	0.000159231	chr10	102466651	3.797972377438082	chr10:102466651:T:TA
chr10:102467073	['C', 'T']	98663	100916.18269727842	-3890.7672939365657	0.0193300962357293	0.0043193376195542	4.475245497878968	7.64088e-06	7.64088e-06	chr10	102467073	5.116856620856843	chr10:102467073:C:T
chr10:102467077	['G', 'A']	98663	11136.677255541928	-398.8803600056407	0.0081981676208482	0.0092330672961474	0.8879137731692895	0.374589	0.374589	chr10	102467077	0.4264449800559317	chr10:102467077:G:A
chr10:102467226	['A', 'G']	98663	101036.22674725192	-3924.65399169133	0.0185066936842741	0.0043198602404354	4.284095469349883	1.83658e-05	1.83658e-05	chr10	102467226	4.735990149375948	chr10:102467226:A:G
chr10:102467676	['G', 'A']	98663	100920.3431899278	-3887.414240139401	0.0193780130728583	0.0043191086858487	4.486576857014232	7.24582e-06	7.24582e-06	chr10	102467676	5.139912458871413	chr10:102467676:G:A
chr10:102467866	['C', 'T']	98663	100943.80910086387	-3885.165739093368	0.0193701099504921	0.0043198400292668	4.483987791043141	7.33433e-06	7.33433e-06	chr10	102467866	5.134639553339858	chr10:102467866:C:T
chr10:102467904	['T', 'C']	98663	101228.09193782264	-3945.923429037977	0.0188611539929615	0.0043222024164674	4.363783130818024	1.27962e-05	1.27962e-05	chr10	102467904	4.8929189806684565	chr10:102467904:T:C
chr10:102468392	['G', 'A']	98663	101044.41032581148	-3919.5116696201007	0.0187805197340112	0.0043188101812372	4.348540210357396	1.37184e-05	1.37184e-05	chr10	102468392	4.862696538169462	chr10:102468392:G:A
chr10:102468542	['C', 'A']	98663	101045.74866169192	-3914.529449520357	0.0188729283581235	0.0043193711060787	4.369369497231483	1.24733e-05	1.24733e-05	chr10	102468542	4.904018632151775	chr10:102468542:C:A
chr10:102469300	['C', 'CA']	98663	101013.61944300828	-3988.026031532773	0.018723459916738	0.0043217544452889	4.332374769035738	1.47655e-05	1.47655e-05	chr10	102469300	4.8307518420572295	chr10:102469300:C:CA
chr10:102469616	['A', 'AG']	98663	36531.39383975232	-1482.983626257893	0.0177895575898194	0.005511995579194	3.2274259538540124	0.0012495	0.0012495	chr10	102469616	2.903263739537531	chr10:102469616:A:AG
chr10:102469831	['G', 'A']	98663	27567.35291076624	-271.8646335504428	-0.0090826329771053	0.0062287831652299	-1.458171321134767	0.144797	0.144797	chr10	102469831	0.8392404360459342	chr10:102469831:G:A
chr10:102470028	['C', 'T']	98663	101167.43152281897	-3927.339846643147	0.0187138570799014	0.004318944300062	4.332970230626216	1.47256e-05	1.47256e-05	chr10	102470028	4.831927000691596	chr10:102470028:C:T
chr10:102470307	['T', 'C']	98663	101183.68980899466	-3920.3328149724784	0.0187766839508687	0.0043191464798871	4.347313534816596	1.37953e-05	1.37953e-05	chr10	102470307	4.860268850681142	chr10:102470307:T:C
chr10:102470399	['A', 'G']	98663	101186.35805735484	-3924.795564372527	0.0186703655638551	0.0043190029555574	4.322841580793855	1.54183e-05	1.54183e-05	chr10	102470399	4.811963508342113	chr10:102470399:A:G
chr10:102470680	['C', 'G']	98663	27766.844293533344	-312.1084836569388	-0.0109422408155759	0.0062129690413088	-1.7611935200100233	0.0782088	0.0782088	chr10	102470680	1.106744377676469	chr10:102470680:C:G
chr10:102471297	['A', 'G']	98663	101197.28254875724	-3928.844890873516	0.0186141921013966	0.0043187025883592	4.310135213193344	1.63313e-05	1.63313e-05	chr10	102471297	4.786979243288133	chr10:102471297:A:G
chr10:102471894	['A', 'G']	98663	101201.33445514445	-3932.109180463999	0.0185443905144929	0.0043188025559408	4.293873191536357	1.7575e-05	1.7575e-05	chr10	102471894	4.755104666308139	chr10:102471894:A:G
chr10:102472959	['G', 'A']	98663	101178.35692201644	-3934.562428683728	0.0185144473491789	0.0043186349504978	4.287106356846496	1.81187e-05	1.81187e-05	chr10	102472959	4.741872965769589	chr10:102472959:G:A
chr10:102473052	['T', 'G']	98663	101192.46147295852	-3929.245289999181	0.0186178668982136	0.00431879882745	4.3108900511594745	1.62756e-05	1.62756e-05	chr10	102473052	4.7884629921984185	chr10:102473052:T:G
chr10:102474831	['A', 'G']	98663	50914.251275549046	-2122.897058813099	0.0148208721179243	0.0049003591942978	3.024446072273683	0.00249153	0.00249153	chr10	102474831	2.6035338792109584	chr10:102474831:A:G
chr10:102475024	['G', 'GC']	98663	69175.01581253004	-2767.508563518789	-0.0165384002161392	0.0045989606451734	-3.5961169255701155	0.00032316	0.00032316	chr10	102475024	3.4905824005408648	chr10:102475024:G:GC
chr10:102476199	['G', 'C']	98663	66458.49258921329	-2717.2683088097897	-0.0166877839803863	0.0045031997102181	-3.7057614705650654	0.000210872	0.000210872	chr10	102476199	3.675981082910055	chr10:102476199:G:C
chr10:102476215	['G', 'A']	98663	28173.997810418765	-402.9607796808549	-0.0104502127501756	0.0061665500668156	-1.6946611374181253	0.0901429	0.0901429	chr10	102476215	1.04506847429102	chr10:102476215:G:A
chr10:102476221	['C', 'T']	98663	101782.28453990718	-3838.270167119414	0.018839061201946	0.0043174564348518	4.363462952369678	1.28149e-05	1.28149e-05	chr10	102476221	4.892284778447169	chr10:102476221:C:T
chr10:102476519	['C', 'T']	98663	66383.72833061335	-2717.8648364846563	-0.0163476051520423	0.0045033654099405	-3.63008631632626	0.00028347	0.00028347	chr10	102476519	3.54749289629087	chr10:102476519:C:T
chr10:102476724	['G', 'A']	98663	66265.02977994466	-2702.1666248125234	-0.0159148210600436	0.0045045148785817	-3.533082138482017	0.000410932	0.000410932	chr10	102476724	3.386230038143584	chr10:102476724:G:A
chr10:102476785	['T', 'C']	98663	66471.38977243932	-2729.2244098789624	-0.0168723049213785	0.0045023393992909	-3.747452918372957	0.000178741	0.000178741	chr10	102476785	3.7477758166527	chr10:102476785:T:C
chr10:102476795	['C', 'T']	98663	66390.05607476634	-2710.376490120247	-0.0161673321691234	0.0045027622354007	-3.590536502686251	0.000330158	0.000330158	chr10	102476795	3.4812781749508326	chr10:102476795:C:T
chr10:102476888	['G', 'A']	98663	27367.496452247244	-267.81901191433644	-0.0097280707280299	0.0062505110735227	-1.556364049851555	0.119625	0.119625	chr10	102476888	0.9221780492151	chr10:102476888:G:A
chr10:102477172	['T', 'C']	98663	66749.2072849293	-2722.8101981735667	-0.0164390691496585	0.0044980517503439	-3.65470876327766	0.000257608	0.000257608	chr10	102477172	3.5890406541153825	chr10:102477172:T:C
chr10:102477250	['A', 'G']	98663	102219.72098374947	-3752.046440991626	0.0194070278245371	0.0043171613822145	4.495321371234498	6.95439e-06	6.95439e-06	chr10	102477250	5.1577409578721145	chr10:102477250:A:G
chr10:102480246	['C', 'T']	98663	65672.65625981978	-2711.942884849774	-0.017025440483997	0.0045155592980424	-3.770394620081271	0.000163085	0.000163085	chr10	102480246	3.787585982042534	chr10:102480246:C:T
chr10:102480681	['A', 'G']	98663	66637.75407742288	-2578.2894729886616	-0.0164697448973679	0.0044964088783437	-3.6628663769195855	0.000249539	0.000249539	chr10	102480681	3.602861569635137	chr10:102480681:A:G
chr10:102480741	['A', 'G']	98663	66589.09897517512	-2590.2725722917467	-0.0167034513142175	0.0044980613629207	-3.7134778666894905	0.000204543	0.000204543	chr10	102480741	3.6892153786119146	chr10:102480741:A:G
chr10:102481618	['A', 'G']	98663	66779.44528240683	-2610.544774493837	-0.0163657962092967	0.004494517599364	-3.641279814236891	0.000271425	0.000271425	chr10	102481618	3.5663501535001005	chr10:102481618:A:G
chr10:102481926	['G', 'T']	98663	51566.18119710102	-2125.6205398675424	0.0151653556279142	0.0048803004671128	3.107463511746836	0.00188754	0.00188754	chr10	102481926	2.7241038362046246	chr10:102481926:G:T
chr10:102482226	['T', 'C']	98663	43512.99490008012	-1832.3276339669296	0.0067982720550996	0.0051454191533998	1.321228038459731	0.186428	0.186428	chr10	102482226	0.7294888595128229	chr10:102482226:T:C
chr10:102483129	['G', 'A']	98663	65660.6515560061	-2711.3423498735897	-0.0169757902650159	0.0045162207498622	-3.758848649179489	0.000170795	0.000170795	chr10	102483129	3.767524847371803	chr10:102483129:G:A
chr10:102484126	['C', 'T']	98663	65665.65555026202	-2707.862224944347	-0.0168973718229985	0.0045160367291651	-3.7416373772766622	0.000182929	0.000182929	chr10	102484126	3.7377174397307615	chr10:102484126:C:T
chr10:102484382	['G', 'T']	98663	65656.32368354365	-2711.343950061885	-0.016997725277058	0.004516062415259	-3.763837545651606	0.000167422	0.000167422	chr10	102484382	3.776187474354564	chr10:102484382:G:T
chr10:102484566	['T', 'A']	98663	66591.79907143652	-2587.766812412733	-0.0166395313396359	0.0044981739281467	-3.699174732999114	0.000216419	0.000216419	chr10	102484566	3.664704614023274	chr10:102484566:T:A
chr10:102485792	['C', 'T']	98663	65810.7337625413	-2703.5586920085407	-0.0168474392241488	0.0045189846424012	-3.728147041277987	0.000193001	0.000193001	chr10	102485792	3.71444044076758	chr10:102485792:C:T
chr10:102485818	['G', 'A']	98663	66573.51940389295	-2595.520442026499	-0.0168054278754682	0.00449812194936	-3.736098768478024	0.000187003	0.000187003	chr10	102485818	3.728151426228234	chr10:102485818:G:A
chr10:102485831	['G', 'A']	98663	57236.121643402366	-2872.180805870776	-0.0208020818140152	0.0047038312576969	-4.422369909629861	9.77283e-06	9.77283e-06	chr10	102485831	5.009979655788598	chr10:102485831:G:A
chr10:102486101	['T', 'C']	98663	66578.14646459528	-2585.1880115646563	-0.0166213817000215	0.0044977721802176	-3.695469897992298	0.000219599	0.000219599	chr10	102486101	3.658369641888024	chr10:102486101:T:C
chr10:102486464	['C', 'T']	98663	102485.51830665942	-3800.8337369375927	0.0199993334680787	0.0043200755319518	4.6293943983527965	3.67203e-06	3.67203e-06	chr10	102486464	5.435093779327757	chr10:102486464:C:T
chr10:102486546	['G', 'A']	98663	102464.23459256616	-3803.1828039954735	0.0199465121678641	0.0043190628974289	4.618249986527879	3.87477e-06	3.87477e-06	chr10	102486546	5.411754071401636	chr10:102486546:G:A
chr10:102486561	['G', 'A']	98663	51624.68423563311	-2125.4021840809887	0.0152406650466683	0.0048817009353498	3.121998919742539	0.00179679	0.00179679	chr10	102486561	2.745502678133432	chr10:102486561:G:A
chr10:102486998	['C', 'G']	98663	66599.75203148939	-2590.1064921882125	-0.0166706661521096	0.0044997465957077	-3.70480110324691	0.000211672	0.000211672	chr10	102486998	3.67433658671246	chr10:102486998:C:G
chr10:102487706	['A', 'G']	98663	67272.7128810439	-2582.4649872894647	-0.0158996147385501	0.0045259959735266	-3.512953796589719	0.000443353	0.000443353	chr10	102487706	3.353250348484824	chr10:102487706:A:G
chr10:102487728	['T', 'C']	98663	67282.60458411553	-2597.76473931632	-0.0165870035500121	0.0045250976620071	-3.665557030796722	0.00024693	0.00024693	chr10	102487728	3.607426143591858	chr10:102487728:T:C
chr10:102487781	['G', 'A']	98663	65679.91586187307	-2698.56370671061	-0.0166903961067572	0.0045169150191656	-3.6950874736271326	0.00021993	0.00021993	chr10	102487781	3.6577155257742513	chr10:102487781:G:A
chr10:102487832	['C', 'T']	98663	66658.23267809264	-2611.2625821070123	-0.0171707390722225	0.0045017709952688	-3.81421869088144	0.000136698	0.000136698	chr10	102487832	3.864237839457912	chr10:102487832:C:T
chr10:102487924	['C', 'T']	98663	65678.64216630507	-2705.433815189086	-0.0168916400840646	0.004515406629864	-3.740890127667925	0.000183473	0.000183473	chr10	102487924	3.736427837753953	chr10:102487924:C:T
chr10:102488349	['T', 'A']	98663	66578.47171704883	-2592.9906005804146	-0.0167786208457814	0.0044981123700082	-3.7301471074078254	0.000191475	0.000191475	chr10	102488349	3.7178879218040497	chr10:102488349:T:A
chr10:102490082	['A', 'T']	98663	50882.993892541264	-1672.7014404785546	0.0104951969454246	0.0048786310356749	2.151258594609585	0.0314582	0.0314582	chr10	102490082	1.5022661308046523	chr10:102490082:A:T
chr10:102490452	['CT', 'C']	98663	66577.91883972744	-2591.096529935904	-0.0167332472673812	0.0044982569489151	-3.719940291853921	0.00019938	0.00019938	chr10	102490452	3.700318408337645	chr10:102490452:CT:C
chr10:102490521	['A', 'G']	98663	51603.41448628923	-2124.803844846712	0.0151433215556908	0.0048786015226911	3.1040291946896663	0.00190958	0.00190958	chr10	102490521	2.719062142563893	chr10:102490521:A:G
chr10:102491485	['T', 'C']	98663	51615.87982762996	-2132.387327027472	0.01496700772669	0.0048791834465607	3.067523058031372	0.00215899	0.00215899	chr10	102491485	2.665749369224304	chr10:102491485:T:C
chr10:102491701	['G', 'A']	98663	66522.81061189732	-2600.357591341124	-0.0168047374329058	0.0044985730827914	-3.7355706184233193	0.000187395	0.000187395	chr10	102491701	3.727242000968936	chr10:102491701:G:A
chr10:102493750	['T', 'C']	98663	66442.08109395747	-2590.4468984489017	-0.0167662140867265	0.0044995686491911	-3.726182528572024	0.00019451	0.00019451	chr10	102493750	3.7110580661471215	chr10:102493750:T:C
chr10:102494866	['G', 'A']	98663	66454.10319519907	-2595.15078853866	-0.0168546530823733	0.004499022021668	-3.7462926389776734	0.000179569	0.000179569	chr10	102494866	3.745768635881297	chr10:102494866:G:A
chr10:102495341	['G', 'A']	98663	65565.8981088069	-2701.4887872124355	-0.016887802092162	0.0045174686069189	-3.7383330271065183	0.000185349	0.000185349	chr10	102495341	3.732009752745577	chr10:102495341:G:A
chr10:102495349	['C', 'G']	98663	66442.32449424537	-2593.8973365394454	-0.0168674132278321	0.0045000111977771	-3.748304723366961	0.000178135	0.000178135	chr10	102495349	3.7492507418871823	chr10:102495349:C:G
chr10:102495401	['T', 'C']	98663	66466.75685657772	-2589.4860712089217	-0.0168242038883147	0.0045017245946559	-3.737279687941604	0.000186127	0.000186127	chr10	102495401	3.7301906225679216	chr10:102495401:T:C
chr10:102495527	['C', 'T']	98663	66841.33021084391	-2604.4655342737938	-0.0168363299883921	0.0045157066036235	-3.728393243015856	0.000192812	0.000192812	chr10	102495527	3.7148659404974778	chr10:102495527:C:T
chr10:102496056	['C', 'T']	98663	66459.90257429352	-2604.088514055428	-0.017029082286452	0.0044989879343003	-3.7850917884491695	0.000153743	0.000153743	chr10	102496056	3.8132046487595694	chr10:102496056:C:T
chr10:102497469	['C', 'T']	98663	101559.4109925088	-3998.752459067719	0.0189742962793977	0.0043205599425421	4.3916289859951645	1.12621e-05	1.12621e-05	chr10	102497469	4.948380620730103	chr10:102497469:C:T
chr10:102498338	['A', 'T']	98663	101293.2631691498	-3964.209290982241	0.0191175630445859	0.0043346552833126	4.4103998576735775	1.03289e-05	1.03289e-05	chr10	102498338	4.985945927209067	chr10:102498338:A:T
chr10:102498546	['C', 'T']	98663	65590.2789403248	-2703.61450536081	-0.0169772016552386	0.0045163403266042	-3.759061635641466	0.00017065	0.00017065	chr10	102498546	3.7678937073853422	chr10:102498546:C:T
chr10:102499344	['C', 'T']	98663	10563.64240753317	-359.0495421966229	0.0088435150275281	0.0094691123221469	0.9339328467827328	0.350341	0.350341	chr10	102499344	0.4555090347296803	chr10:102499344:C:T
chr10:102500597	['AAAC', 'A']	98663	3613.285820492718	-123.19940978162062	-0.0110435703737096	0.0159303395263157	-0.6932413684885025	0.48816	0.48816	chr10	102500597	0.3114378097016682	chr10:102500597:AAAC:A
chr10:102500631	['C', 'T']	98663	101579.70949624386	-3998.113701315631	0.0189190986157067	0.0043211236187483	4.378282198088809	1.19741e-05	1.19741e-05	chr10	102500631	4.921757119226342	chr10:102500631:C:T
chr10:102501602	['C', 'T']	98663	27676.012763843544	-304.5773507108928	-0.0110836301658232	0.0062238638139669	-1.780827874310264	0.0749437	0.0749437	chr10	102501602	1.1252648694232188	chr10:102501602:C:T
chr10:102502206	['C', 'T']	98663	6378.064644949423	-48.07072942071039	0.0152531736147605	0.01203715885529	1.267173906910535	0.205096	0.205096	chr10	102502206	0.6880428096212371	chr10:102502206:C:T
chr10:102502871	['G', 'A']	98663	66433.07999918907	-2600.01861333425	-0.0169424207704087	0.0044992868640387	-3.765579142291135	0.00016626	0.00016626	chr10	102502871	3.779212223834125	chr10:102502871:G:A
chr10:102503918	['T', 'C']	98663	66473.53855668433	-2604.575813730574	-0.0170447928503193	0.0044991881524993	-3.788415214609521	0.000151701	0.000151701	chr10	102503918	3.819011556371803	chr10:102503918:T:C
chr10:102504350	['C', 'T']	98663	101664.73017771884	-3991.276418863868	0.0191655252847482	0.0043205582212246	4.435890989872049	9.17912e-06	9.17912e-06	chr10	102504350	5.037198952509346	chr10:102504350:C:T
chr10:102504523	['C', 'T']	98663	66462.22974754134	-2599.4234673356227	-0.0168993037919463	0.004498946307332	-3.756280390456116	0.000172557	0.000172557	chr10	102504523	3.763067418292457	chr10:102504523:C:T
chr10:102508869	['T', 'C']	98663	52189.463470759365	-2126.255427401382	0.0156469394844363	0.0048583888437455	3.220602546990352	0.00127963	0.00127963	chr10	102508869	2.892915586748504	chr10:102508869:T:C
chr10:102509101	['AG', 'A']	98663	27441.781364986367	-300.237303463124	-0.0111025617541743	0.0062505140404557	-1.776263789236268	0.0756925	0.0756925	chr10	102509101	1.120947150486445	chr10:102509101:AG:A
chr10:102509460	['G', 'A']	98663	101654.90973609242	-3980.8459338974376	0.0189412085721376	0.0043203558056881	4.384177929789855	1.16545e-05	1.16545e-05	chr10	102509460	4.933506353794962	chr10:102509460:G:A
chr10:102509544	['G', 'A']	98663	66431.4463840399	-2589.746504269832	-0.0167521441159588	0.0044994651983303	-3.723141168460454	0.000196869	0.000196869	chr10	102509544	3.705822664709368	chr10:102509544:G:A
chr10:102510248	['T', 'G']	98663	27453.860758980165	-297.66948234767506	-0.011054226170388	0.0062511631826378	-1.7683470815624127	0.077006	0.077006	chr10	102510248	1.1134754350174751	chr10:102510248:T:G
chr10:102510460	['G', 'A']	98663	53694.94348229775	-2124.0356350048496	0.0152567214746718	0.0049413796711535	3.0875428503776794	0.00201875	0.00201875	chr10	102510460	2.694917460324822	chr10:102510460:G:A
chr10:102511024	['G', 'A']	98663	27712.863434335253	-307.29466598215174	-0.0100607617206168	0.0062209780172323	-1.617231517736935	0.105832	0.105832	chr10	102511024	0.9753829965526776	chr10:102511024:G:A
chr10:102512579	['T', 'C']	98663	27444.22529015256	-295.0086520596984	-0.0109189276462332	0.006249810803878	-1.7470813099586902	0.0806263	0.0806263	chr10	102512579	1.0935232698354374	chr10:102512579:T:C
chr10:102512953	['A', 'T']	98663	6264.333346858857	-46.189089230269374	0.019640350021828	0.0121360419335047	1.6183488924511404	0.105591	0.105591	chr10	102512953	0.9763730971138392	chr10:102512953:A:T
chr10:102513032	['C', 'T']	98663	66493.82687726199	-2608.741105021163	-0.0173031918383178	0.0044980715526072	-3.8468022653593232	0.000119745	0.000119745	chr10	102513032	3.921742611673268	chr10:102513032:C:T
chr10:102514106	['C', 'T']	98663	27421.56139923956	-284.4336377878222	-0.0106682648438512	0.0062530712783454	-1.7060839976022122	0.0879956	0.0879956	chr10	102514106	1.0555390431168128	chr10:102514106:C:T
chr10:102514186	['A', 'G']	98663	65589.28996350366	-2710.327886699098	-0.0173048322492607	0.0045161495190854	-3.831766901456626	0.000127305	0.000127305	chr10	102514186	3.895154538767666	chr10:102514186:A:G
chr10:102514572	['G', 'C']	98663	52274.47725729115	-2119.480868054107	0.0153446079774771	0.0048549819018945	3.160590149983709	0.00157497	0.00157497	chr10	102514572	2.802727714229011	chr10:102514572:G:C
chr10:102514708	['C', 'G']	98663	66441.427850257	-2604.9252715672	-0.0171981870287284	0.0044988135701238	-3.822827232259624	0.000132011	0.000132011	chr10	102514708	3.879389879095208	chr10:102514708:C:G
chr10:102514709	['T', 'C']	98663	66445.44879670741	-2602.4976888130145	-0.0171499318565594	0.0044989071759604	-3.812021716784601	0.000137918	0.000137918	chr10	102514709	3.860379049338835	chr10:102514709:T:C
chr10:102515061	['G', 'A']	98663	66435.7938546693	-2599.927739768743	-0.0171016462490448	0.0044987987700895	-3.801380573575771	0.000143979	0.000143979	chr10	102515061	3.841700847135293	chr10:102515061:G:A
chr10:102515661	['C', 'T']	98663	66435.89430086483	-2601.235991618275	-0.0171264285221893	0.0044992790459365	-3.806482849214832	0.000141042	0.000141042	chr10	102515661	3.850651542294062	chr10:102515661:C:T
chr10:102515986	['C', 'T']	98663	5869.178461382527	-99.28365518424928	0.0210910149357046	0.0125099249252003	1.6859425665471657	0.09181	0.09181	chr10	102515986	1.037110012608209	chr10:102515986:C:T
chr10:102516286	['C', 'T']	98663	65585.50312442929	-2703.0531912819124	-0.0170742393407767	0.0045181019014788	-3.7790735386442105	0.000157505	0.000157505	chr10	102516286	3.8027056549668097	chr10:102516286:C:T
chr10:102517045	['T', 'C']	98663	67343.9250735263	-2610.546072046064	-0.0169485419339763	0.0045313084723257	-3.7403196091121766	0.00018389	0.00018389	chr10	102517045	3.735441887199673	chr10:102517045:T:C
chr10:102517683	['T', 'C']	98663	66446.12237822499	-2593.6160347054606	-0.0169770414772792	0.0044985621590372	-3.7738817153329087	0.000160821	0.000160821	chr10	102517683	3.793657241727882	chr10:102517683:T:C
chr10:102518844	['T', 'C']	98663	62444.98756082135	-3050.318241899144	-0.017905081167261	0.0045936914672833	-3.8977544083625335	9.71529e-05	9.71529e-05	chr10	102518844	4.012544231243302	chr10:102518844:T:C
chr10:102518861	['C', 'T']	98663	62637.51257225656	-3057.7579845542086	-0.0179345391653712	0.0046007540528245	-3.898173855731481	9.69849e-05	9.69849e-05	chr10	102518861	4.01329587766324	chr10:102518861:C:T
chr10:102518936	['G', 'A']	98663	101941.60356395028	-4006.7051229835215	0.0188761497149267	0.0043307788134961	4.358603966589696	1.31027e-05	1.31027e-05	chr10	102518936	4.88263920249097	chr10:102518936:G:A
chr10:102519589	['A', 'T']	98663	10990.492181606964	-390.7860401825236	0.0073246469165239	0.0093245084346424	0.7855263328747059	0.432147	0.432147	chr10	102519589	0.3643684975614368	chr10:102519589:A:T
chr10:102519637	['G', 'A']	98663	65484.20350033964	-2684.599879302378	-0.0166110129082863	0.0045179275407087	-3.6766886495219584	0.000236406	0.000236406	chr10	102519637	3.6263415052280754	chr10:102519637:G:A
chr10:102520219	['T', 'C']	98663	3668.4263749682304	-67.73891979576327	0.0019431109193593	0.0158129825284474	0.122880735235347	0.902202	0.902202	chr10	102520219	0.0446962144939045	chr10:102520219:T:C
chr10:102521398	['C', 'G']	98663	66442.83580364566	-2602.206713645844	-0.0171450738856034	0.0044993089810021	-3.810601574152104	0.000138713	0.000138713	chr10	102521398	3.8578828355114543	chr10:102521398:C:G
chr10:102521482	['G', 'T']	98663	66431.8330156735	-2598.367416028443	-0.0170522856907828	0.0044988893430264	-3.790332322179712	0.000150535	0.000150535	chr10	102521482	3.8223625130956327	chr10:102521482:G:T
chr10:102522403	['G', 'A']	98663	65573.97550962484	-2717.1888856821547	-0.0173590600860154	0.0045159309554331	-3.843960471789437	0.00012114	0.00012114	chr10	102522403	3.916712430672717	chr10:102522403:G:A
chr10:102522508	['T', 'C']	98663	66458.08304021248	-2610.848752035362	-0.0173412552302918	0.004498398863038	-3.854983908336669	0.000115811	0.000115811	chr10	102522508	3.936250188342459	chr10:102522508:T:C
chr10:102523104	['G', 'A']	98663	27425.33563775329	-278.75936046345004	-0.010257532994495	0.0062523879812214	-1.6405784518335689	0.100888	0.100888	chr10	102523104	0.9961604873181966	chr10:102523104:G:A
chr10:102523408	['G', 'A']	98663	66425.79192855117	-2605.4326794206613	-0.017182324773596	0.0044988602321976	-3.8192617433688887	0.000133934	0.000133934	chr10	102523408	3.873109160568253	chr10:102523408:G:A
chr10:102525329	['C', 'T']	98663	25589.9208990624	-297.97491743852885	-0.0168097610325829	0.0065268521121821	-2.5754775416479987	0.0100116	0.0100116	chr10	102525329	1.9994965103685527	chr10:102525329:C:T
chr10:102525837	['A', 'T']	98663	104012.08431414294	-4028.778467404492	0.0212641766151646	0.0043305842571219	4.910232742890109	9.11134e-07	9.11134e-07	chr10	102525837	6.040417746867861	chr10:102525837:A:T
chr10:102527291	['C', 'T']	98663	48984.42612680195	-2251.35778158408	-0.0186310619373408	0.0049395194464145	-3.7718369447587454	0.000162145	0.000162145	chr10	102527291	3.790096438948391	chr10:102527291:C:T
chr10:102527294	['G', 'A']	98663	48999.40912040228	-2258.834719404229	-0.0188146104271993	0.0049388194939162	-3.809535952948979	0.000139312	0.000139312	chr10	102527294	3.856011472884565	chr10:102527294:G:A
chr10:102527602	['T', 'G']	98663	23682.80074612491	-214.9899992197488	-0.0184716302921173	0.0066960983691106	-2.7585661491067284	0.00580662	0.00580662	chr10	102527602	2.2360765943736087	chr10:102527602:T:G
chr10:102529020	['T', 'G']	98663	65891.00435799292	-2648.1194217049874	-0.0161291223220399	0.0045497176558235	-3.545082034133461	0.000392672	0.000392672	chr10	102529020	3.4059700655720424	chr10:102529020:T:G
chr10:102530705	['C', 'T']	98663	58962.7094550063	-2089.785769807242	-0.0153980586801917	0.004648600590052	-3.312407332465497	0.0009253	0.0009253	chr10	102530705	3.0337174378325367	chr10:102530705:C:T
chr10:102533370	['G', 'A']	98663	23727.18874487852	-219.0994965005804	-0.0181732181460848	0.0066910559524129	-2.716046357306446	0.00660782	0.00660782	chr10	102533370	2.1799417959043006	chr10:102533370:G:A
chr10:102533637	['T', 'C']	98663	65320.96271351978	-2682.7286137825067	-0.0170926208037197	0.004531707105919	-3.7717840990637614	0.000162179	0.000162179	chr10	102533637	3.790005381780628	chr10:102533637:T:C
chr10:102533655	['C', 'T']	98663	65104.6737210364	-2659.519899381912	-0.016731912913109	0.0045244715146976	-3.698092221103786	0.000217344	0.000217344	chr10	102533655	3.6628523444441976	chr10:102533655:C:T
chr10:102533852	['A', 'G']	98663	65966.02899197146	-2557.4786598495866	-0.0168304749419577	0.0045059338426441	-3.7351802156245726	0.000187686	0.000187686	chr10	102533852	3.726568121355784	chr10:102533852:A:G
chr10:102534908	['C', 'T']	98663	65080.55399555992	-2655.451175745477	-0.0166833824887506	0.004523783491379	-3.68792682508884	0.00022621	0.00022621	chr10	102534908	3.645488200255728	chr10:102534908:C:T
chr10:102535398	['A', 'G']	98663	65116.979677517535	-2659.085044613749	-0.0167598318226236	0.0045247996950265	-3.703994199134417	0.000212347	0.000212347	chr10	102535398	3.672953870263832	chr10:102535398:A:G
chr10:102535625	['C', 'T']	98663	56588.60331684373	-2815.1077190525066	-0.0207418029028634	0.004715794451283	-4.398368740863989	1.09182e-05	1.09182e-05	chr10	102535625	4.961848954534469	chr10:102535625:C:T
chr10:102535645	['T', 'C']	98663	65966.03479142382	-2556.562382011943	-0.0168555495318308	0.0045064703972006	-3.740299623914402	0.000183905	0.000183905	chr10	102535645	3.735406463024618	chr10:102535645:T:C
chr10:102536661	['C', 'G']	98663	19887.023477414645	-1128.3631997591815	-0.0021448035433932	0.0070787623088474	-0.3029913210551735	0.761897	0.761897	chr10	102536661	0.1181037364755656	chr10:102536661:C:G
chr10:102538034	['T', 'C']	98663	173199.28824399933	-6434.428948336685	0.0171778722339236	0.0066403723165896	2.58688389971871	0.00968624	0.00968624	chr10	102538034	2.0138447744610297	chr10:102538034:T:C
chr10:102539507	['G', 'A']	98663	65952.37460462282	-2556.6767515891515	-0.016866129624375	0.0045065405158068	-3.742589146866997	0.000182237	0.000182237	chr10	102539507	3.73936344259646	chr10:102539507:G:A
chr10:102540111	['T', 'G']	98663	65071.21201062385	-2659.842720061765	-0.0167784600918405	0.0045243598730092	-3.7084715988078494	0.000208628	0.000208628	chr10	102540111	3.680627405260195	chr10:102540111:T:G
chr10:102540219	['C', 'T']	98663	64968.21880606999	-2646.0869815728506	-0.0164311858478121	0.004525944345068	-3.63044363674452	0.000283078	0.000283078	chr10	102540219	3.548093881429194	chr10:102540219:C:T
chr10:102540881	['C', 'G']	98663	173277.3252274086	-6441.073837227367	0.0167109879656521	0.0066530997878233	2.511759705789609	0.0120147	0.0120147	chr10	102540881	1.9202870688027505	chr10:102540881:C:G
chr10:102540883	['G', 'A']	98663	65963.77744536287	-2553.8706176863257	-0.0168155206971325	0.004507451912871	-3.73060456820756	0.000191128	0.000191128	chr10	102540883	3.7186756847151607	chr10:102540883:G:A
chr10:102541222	['C', 'T']	98663	65949.384492163	-2562.0084712981725	-0.0169812057611093	0.0045068657835137	-3.767852555810996	0.000164754	0.000164754	chr10	102541222	3.783164032534625	chr10:102541222:C:T
chr10:102542370	['A', 'G']	98663	65969.12963883285	-2549.948764004264	-0.0167126148102627	0.0045076208257441	-3.707635459223362	0.000209318	0.000209318	chr10	102542370	3.679193423526837	chr10:102542370:A:G
chr10:102542936	['T', 'C']	98663	65077.57472883931	-2658.197672611479	-0.0167823760892587	0.0045240174308809	-3.709617910554925	0.000207686	0.000207686	chr10	102542936	3.682592778032407	chr10:102542936:T:C
chr10:102543176	['G', 'A']	98663	65064.12428777097	-2661.15748134652	-0.0168021581631398	0.0045249773273215	-3.713202729589265	0.000204765	0.000204765	chr10	102543176	3.688744274287364	chr10:102543176:G:A
chr10:102543202	['C', 'T']	98663	65953.04863335901	-2553.0600061747164	-0.0167803708843211	0.0045066747351413	-3.723448411635811	0.000196629	0.000196629	chr10	102543202	3.706352429478597	chr10:102543202:C:T
chr10:102544126	['T', 'C']	98663	66098.09556029645	-2559.108650609309	-0.0167688598555335	0.0045113915135982	-3.717003901122064	0.000201711	0.000201711	chr10	102544126	3.695270417557989	chr10:102544126:T:C
chr10:102544910	['G', 'A']	98663	54636.61310109196	-2187.506908819857	0.0169028186647531	0.0047916856721187	3.5275307733779724	0.000419645	0.000419645	chr10	102544910	3.3771179470661763	chr10:102544910:G:A
chr10:102545009	['T', 'C']	98663	65081.83130404812	-2663.565898568056	-0.0168854046172412	0.0045241917915922	-3.732247746132489	0.000189885	0.000189885	chr10	102545009	3.721509341079336	chr10:102545009:T:C
chr10:102545362	['C', 'T']	98663	23833.37141343344	-212.89692486320297	-0.0179586265423288	0.0066954057832739	-2.682231237902275	0.00731451	0.00731451	chr10	102545362	2.1358147620094656	chr10:102545362:C:T
chr10:102545428	['C', 'T']	98663	66284.64819154305	-2558.245981859717	-0.0165686729434964	0.0045178311033955	-3.667395386038988	0.000245162	0.000245162	chr10	102545428	3.610546844387064	chr10:102545428:C:T
chr10:102546403	['G', 'T']	98663	65973.68073913397	-2564.211733698074	-0.0170125353309557	0.0045056376572694	-3.7758329952492793	0.000159567	0.000159567	chr10	102546403	3.7970569200013897	chr10:102546403:G:T
chr10:102546926	['C', 'T']	98663	2775.0562532307595	-139.51432403186735	0.0080356217928927	0.0180060364526974	0.4462737712434718	0.6554	0.6554	chr10	102546926	0.183493562953643	chr10:102546926:C:T
chr10:102547747	['G', 'A']	98663	65063.80528407476	-2654.6485421073626	-0.0166370947268839	0.0045243017462626	-3.677273457860556	0.000235865	0.000235865	chr10	102547747	3.627336499278022	chr10:102547747:G:A
chr10:102548436	['T', 'C']	98663	106994.35108011396	-3929.272056028159	0.0224654824544791	0.0043348489335719	5.182529494970779	2.19327e-07	2.19327e-07	chr10	102548436	6.658907901704936	chr10:102548436:T:C
chr10:102552329	['AG', 'A']	98663	13119.845604640772	-417.8454525397103	0.0140195562494922	0.0085626908701531	1.6372839405379047	0.101574	0.101574	chr10	102552329	0.9932174446266526	chr10:102552329:AG:A
chr10:102553608	['C', 'T']	98663	62208.76294125995	-2636.574383421903	-0.0174535377193205	0.0045724114124289	-3.817140704328923	0.00013509	0.00013509	chr10	102553608	3.869376798317405	chr10:102553608:C:T
chr10:102553620	['C', 'T']	98663	53114.075075014174	-2065.7255577890605	0.0184992998341439	0.004839430740095	3.822618987162206	0.000132123	0.000132123	chr10	102553620	3.8790215737283233	chr10:102553620:C:T
chr10:102553638	['C', 'T']	98663	86844.25012422047	-2729.5940422272065	-0.0231860792135148	0.0043414157754007	-5.34067235506244	9.28068e-08	9.28068e-08	chr10	102553638	7.032420201644468	chr10:102553638:C:T
chr10:102553770	['CA', 'C']	98663	23603.74198923102	-227.60571082495807	-0.0187448516532186	0.0067248058840657	-2.7874189941502983	0.00531399	0.00531399	chr10	102553770	2.2745792671912484	chr10:102553770:CA:C
chr10:102555910	['G', 'A']	98663	53056.52857099415	-1817.9691395382545	-0.0119351357611252	0.0048021042456495	-2.485397057329164	0.0129423	0.0129423	chr10	102555910	1.8879885375354053	chr10:102555910:G:A
chr10:102556570	['G', 'A']	98663	64784.75302317097	-2642.3597897017344	-0.0163911400255151	0.0045323623938013	-3.616467219817274	0.0002988	0.0002988	chr10	102556570	3.524619406856639	chr10:102556570:G:A
chr10:102557435	['T', 'C']	98663	89653.51658349574	-2755.9587124534323	-0.0232253175609986	0.0043388898986283	-5.352824824695525	8.67844e-08	8.67844e-08	chr10	102557435	7.061558334763641	chr10:102557435:T:C
chr10:102557479	['G', 'C']	98663	64689.0140316726	-2632.9756336252976	-0.0161584231367731	0.0045314385608122	-3.56584844303322	0.000362852	0.000362852	chr10	102557479	3.4402704787928013	chr10:102557479:G:C
chr10:102557600	['G', 'T']	98663	89605.60335002937	-2749.883270397452	-0.0232224754891493	0.0043388725191633	-5.352191240139795	8.70888e-08	8.70888e-08	chr10	102557600	7.060037693568181	chr10:102557600:G:T
chr10:102558028	['T', 'G']	98663	23912.627908157017	-209.66674586651607	-0.0185223142783763	0.0066737698732379	-2.775390016466012	0.00551459	0.00551459	chr10	102558028	2.258486771049116	chr10:102558028:T:G
chr10:102558565	['G', 'T']	98663	89513.86718369831	-2732.406866698221	-0.0227883260675318	0.0043378219314242	-5.253402843129124	1.49624e-07	1.49624e-07	chr10	102558565	6.82499873914816	chr10:102558565:G:T
chr10:102559370	['TC', 'T']	98663	89576.71068130441	-2731.528257443338	-0.0228151736120676	0.0043378096764725	-5.259606878515849	1.44664e-07	1.44664e-07	chr10	102559370	6.8396395307091735	chr10:102559370:TC:T
chr10:102560272	['G', 'T']	98663	89620.2504131477	-2740.233882693924	-0.0229592991554515	0.0043376099451541	-5.293076013231876	1.20532e-07	1.20532e-07	chr10	102560272	6.918897637085408	chr10:102560272:G:T
chr10:102560719	['G', 'A']	98663	89573.35510257867	-2728.144214133524	-0.0227743654812049	0.0043377933348194	-5.2502191144966	1.52232e-07	1.52232e-07	chr10	102560719	6.81749404689093	chr10:102560719:G:A
chr10:102561031	['C', 'T']	98663	10976.85575541405	-409.36582017589393	0.0054931367469113	0.0093298578899087	0.5887696052533459	0.556017	0.556017	chr10	102561031	0.2549119298328257	chr10:102561031:C:T
chr10:102561141	['C', 'G']	98663	23844.900163201582	-201.2597756510096	-0.0182633417971305	0.0066767487401862	-2.735364547598806	0.00623224	0.00623224	chr10	102561141	2.205355830581208	chr10:102561141:C:G
chr10:102563346	['G', 'A']	98663	89645.62906495821	-2743.7951166341454	-0.0230176458667022	0.0043365439713156	-5.307831770864962	1.11176e-07	1.11176e-07	chr10	102563346	6.9539889554924414	chr10:102563346:G:A
chr10:102565149	['T', 'G']	98663	10912.880329663649	-407.8688348373428	0.0056036134624551	0.0093257700883395	0.6008740736018767	0.547925	0.547925	chr10	102565149	0.2612788836967903	chr10:102565149:T:G
chr10:102567407	['A', 'G']	98663	89605.86906041495	-2728.690286709611	-0.0227718215865807	0.0043374727041051	-5.250020724056308	1.52396e-07	1.52396e-07	chr10	102567407	6.817026431951311	chr10:102567407:A:G
chr10:102567827	['A', 'G']	98663	89605.41967472424	-2737.1901880087	-0.0229156003380895	0.0043375391861104	-5.283087795833499	1.27293e-07	1.27293e-07	chr10	102567827	6.895195478082088	chr10:102567827:A:G
chr10:102568108	['TC', 'T']	98663	89589.97688587909	-2739.40313296403	-0.0229877390327473	0.0043371812921192	-5.300156365268117	1.15951e-07	1.15951e-07	chr10	102568108	6.9357255015097445	chr10:102568108:TC:T
chr10:102569102	['G', 'T']	98663	89563.18943204856	-2727.539601190176	-0.0227865043364603	0.0043382641643919	-5.252447401310786	1.50402e-07	1.50402e-07	chr10	102569102	6.822746388590197	chr10:102569102:G:T
chr10:102569928	['A', 'G']	98663	89607.71508074079	-2741.467039999374	-0.0230639555209843	0.0043370529652283	-5.317886524765996	1.05207e-07	1.05207e-07	chr10	102569928	6.97795536322187	chr10:102569928:A:G
chr10:102570320	['C', 'T']	98663	107104.22445938142	-3957.4738325829135	0.0223574047789785	0.0043366152810872	5.1554964712878935	2.53447e-07	2.53447e-07	chr10	102570320	6.596112845064595	chr10:102570320:C:T
chr10:102571233	['A', 'G']	98663	15828.96260782306	-377.768511207704	-0.0275736681651277	0.0079163244170689	-3.4831402444389745	0.000495783	0.000495783	chr10	102571233	3.304708368921101	chr10:102571233:A:G
chr10:102573943	['C', 'T']	98663	89590.16084263458	-2740.863869147054	-0.0230427499658137	0.0043372732508172	-5.312727290463457	1.0823e-07	1.0823e-07	chr10	102573943	6.965652341553152	chr10:102573943:C:T
chr10:102574832	['G', 'A']	98663	24756.261926001007	-86.85769410354344	-0.0177908912245905	0.0065759122781455	-2.7054635877241044	0.00682208	0.00682208	chr10	102574832	2.166083192088569	chr10:102574832:G:A
chr10:102574888	['G', 'A']	98663	89581.41018413365	-2724.819443790164	-0.022759078957408	0.0043384533276344	-5.24589692193776	1.55844e-07	1.55844e-07	chr10	102574888	6.807309913419556	chr10:102574888:G:A
chr10:102577229	['G', 'A']	98663	107303.53971247234	-3924.65456208294	0.0225678475728757	0.0043364598287418	5.204209992514473	1.95212e-07	1.95212e-07	chr10	102577229	6.709493489058677	chr10:102577229:G:A
chr10:102577237	['A', 'C']	98663	89760.31427788007	-2742.771238086448	-0.0229966889860544	0.0043429220138721	-5.295211130340062	1.19133e-07	1.19133e-07	chr10	102577237	6.9239679217013785	chr10:102577237:A:C
chr10:102578181	['G', 'A']	98663	55867.510797774696	-2042.954387113238	0.0207461722791119	0.0047910842223572	4.330162300696228	1.49146e-05	1.49146e-05	chr10	102578181	4.826388389645012	chr10:102578181:G:A
chr10:102578188	['A', 'G']	98663	90133.58309594536	-2735.8556767551554	-0.0227679824746983	0.0043585019244433	-5.223809205408611	1.75634e-07	1.75634e-07	chr10	102578188	6.755391407660794	chr10:102578188:A:G
chr10:102578613	['C', 'G']	98663	23945.61687922344	-208.6239230229312	-0.0186409260799094	0.0066741624781833	-2.792998543389295	0.0052232	0.0052232	chr10	102578613	2.282063344403593	chr10:102578613:C:G
chr10:102578632	['T', 'C']	98663	89630.87346740082	-2749.1744542016795	-0.023250598549246	0.0043381432197193	-5.359573755785383	8.36051e-08	8.36051e-08	chr10	102578632	7.077767229327722	chr10:102578632:T:C
chr10:102580094	['T', 'C']	98663	107648.0770836945	-3948.294199179064	0.0221819600857384	0.0043535423134556	5.095152059778943	3.49102e-07	3.49102e-07	chr10	102580094	6.457047663112273	chr10:102580094:T:C
chr10:102580947	['C', 'T']	98663	107170.58686240908	-3945.216964092128	0.0225347052391229	0.0043367623360879	5.196204793516775	2.03802e-07	2.03802e-07	chr10	102580947	6.690791558383067	chr10:102580947:C:T
chr10:102581678	['T', 'C']	98663	87226.56580361305	-2971.8336787531507	-0.0232941900359817	0.0043158986933923	-5.397297687187376	6.78076e-08	6.78076e-08	chr10	102581678	7.168721626883899	chr10:102581678:T:C
chr10:102582130	['C', 'T']	98663	89718.64295345564	-2764.0395067006457	-0.0234520651092097	0.0043361222380762	-5.408534128321684	6.36899e-08	6.36899e-08	chr10	102582130	7.195929433002897	chr10:102582130:C:T
chr10:102582218	['T', 'C']	98663	89601.79584140144	-2744.4214256491973	-0.0231279392212998	0.0043371499699718	-5.332520060737036	9.70715e-08	9.70715e-08	chr10	102582218	7.012908259376706	chr10:102582218:T:C
chr10:102583047	['G', 'A']	98663	58976.55290849741	-2293.7741511602526	0.0190111437545866	0.0046857697358984	4.057208276569646	4.9701e-05	4.9701e-05	chr10	102583047	4.303634873035022	chr10:102583047:G:A
chr10:102583671	['C', 'A']	98663	58978.78224114339	-2297.835057159137	0.0189021698593913	0.0046856396209933	4.034063946083888	5.48616e-05	5.48616e-05	chr10	102583671	4.260731530653505	chr10:102583671:C:A
chr10:102584693	['G', 'A']	98663	64777.90901534656	-2639.121740524064	-0.0164078420361737	0.0045302253126224	-3.6218600409249007	0.000292639	0.000292639	chr10	102584693	3.5336677959273355	chr10:102584693:G:A
chr10:102585468	['G', 'A']	98663	23887.631700592	-212.22683722848177	-0.0186889312315563	0.0066714868551541	-2.80131425532494	0.00509048	0.00509048	chr10	102585468	2.293241264515361	chr10:102585468:G:A
chr10:102586409	['T', 'C']	98663	91163.34577173274	-2783.2965202270684	-0.023289259349556	0.0043976575635662	-5.295832841216009	1.18728e-07	1.18728e-07	chr10	102586409	6.925446847924213	chr10:102586409:T:C
chr10:102589726	['G', 'A']	98663	89697.09550196854	-2758.3361237697786	-0.0232625730285354	0.0043405726408591	-5.359332731713296	8.37167e-08	8.37167e-08	chr10	102589726	7.077187899301779	chr10:102589726:G:A
chr10:102590468	['A', 'G']	98663	43689.29908152714	-1798.4337504286973	0.0079616181295126	0.0051376906406696	1.54964918800074	0.121229	0.121229	chr10	102590468	0.9163934772535364	chr10:102590468:A:G
chr10:102594667	['T', 'C']	98663	89613.890500811	-2741.08712201466	-0.023057336089169	0.0043370123622661	-5.316410045260051	1.06064e-07	1.06064e-07	chr10	102594667	6.974431998326545	chr10:102594667:T:C
chr10:102595047	['T', 'C']	98663	89607.98090043693	-2735.487021455481	-0.0229231401817881	0.0043372262601987	-5.285207366778664	1.25828e-07	1.25828e-07	chr10	102595047	6.900222706327892	chr10:102595047:T:C
chr10:102596602	['T', 'C']	98663	89611.4403827829	-2743.575966460194	-0.0230989073931026	0.0043370267101909	-5.325977665488233	1.00631e-07	1.00631e-07	chr10	102596602	6.997268211576055	chr10:102596602:T:C
chr10:102598646	['T', 'C']	98663	89603.53084229628	-2741.0425242136253	-0.0230498791847371	0.0043368541962936	-5.314884508784316	1.06956e-07	1.06956e-07	chr10	102598646	6.970794847429048	chr10:102598646:T:C
chr10:102598717	['G', 'A']	98663	107291.6121878041	-3926.1029248963823	0.0225096899328113	0.0043356863607995	5.191724691234456	2.08767e-07	2.08767e-07	chr10	102598717	6.680338149590069	chr10:102598717:G:A
chr10:102599593	['T', 'C']	98663	24822.26427717071	-100.44398208827458	-0.0182535472991489	0.0065675323850531	-2.7793615971642165	0.00544762	0.00544762	chr10	102599593	2.263793194351312	chr10:102599593:T:C
chr10:102600761	['C', 'T']	98663	89590.25281821497	-2741.196954828692	-0.023043687441653	0.0043367653592934	-5.313565649170208	1.07733e-07	1.07733e-07	chr10	102600761	6.967651246352119	chr10:102600761:C:T
chr10:102601954	['C', 'T']	98663	23873.90369078873	-221.4831829031492	-0.0190153752710855	0.0066721045532556	-2.8499816091471666	0.00437308	0.00437308	chr10	102601954	2.359212577710996	chr10:102601954:C:T
chr10:102603536	['T', 'C']	98663	89588.06843940716	-2738.359958609722	-0.0230670466459049	0.0043369391883583	-5.318738779603777	1.04716e-07	1.04716e-07	chr10	102603536	6.979986955562591	chr10:102603536:T:C
chr10:102603651	['A', 'C']	98663	89605.79681464739	-2739.572616735403	-0.0230466596075354	0.0043371338995239	-5.313799421794485	1.07595e-07	1.07595e-07	chr10	102603651	6.968207910108881	chr10:102603651:A:C
chr10:102604466	['A', 'G']	98663	10925.221465422	-406.28198073795454	0.0057542792941367	0.0093207185112322	0.6173643466651593	0.536996	0.536996	chr10	102604466	0.2700289492807006	chr10:102604466:A:G
chr10:102604895	['G', 'A']	98663	91697.81775327248	-2757.937241032884	-0.0221503133062519	0.0044190377628309	-5.012474320215366	5.38273e-07	5.38273e-07	chr10	102604895	6.268997404031787	chr10:102604895:G:A
chr10:102605732	['TG', 'T']	98663	107307.92765685664	-3923.8746813134153	0.0225575532811837	0.0043357784131414	5.202653625658833	1.96855e-07	1.96855e-07	chr10	102605732	6.705853549911942	chr10:102605732:TG:T
chr10:102605967	['G', 'A']	98663	89592.97755497208	-2742.76112653286	-0.0230929508938546	0.0043367397476415	-5.324956588970646	1.01197e-07	1.01197e-07	chr10	102605967	6.994832362029397	chr10:102605967:G:A
chr10:102606285	['T', 'C']	98663	89593.34533934816	-2740.474636521917	-0.0230587320687442	0.004336724125762	-5.317085292966974	1.05671e-07	1.05671e-07	chr10	102606285	6.976044182683293	chr10:102606285:T:C
chr10:102606596	['T', 'C']	98663	89601.53051790726	-2741.395486221133	-0.0230280800031131	0.004336728382712	-5.310012057686705	1.09854e-07	1.09854e-07	chr10	102606596	6.9591841249401005	chr10:102606596:T:C
chr10:102607335	['C', 'T']	98663	63936.90476480132	-2643.238758307207	-0.0156965845486999	0.0045450557543382	-3.453551594767039	0.000553489	0.000553489	chr10	102607335	3.2568910058363367	chr10:102607335:C:T
chr10:102608537	['A', 'G']	98663	107304.8028510306	-3923.300348803512	0.022618696734546	0.0043360583809011	5.216418864232487	1.82783e-07	1.82783e-07	chr10	102608537	6.738064198916823	chr10:102608537:A:G
chr10:102608579	['G', 'T']	98663	64769.06815900726	-2633.942440170984	-0.0163851927445449	0.0045300727444152	-3.616982258120472	0.000298206	0.000298206	chr10	102608579	3.5254836226513784	chr10:102608579:G:T
chr10:102609282	['T', 'TA']	98663	89583.52759840644	-2745.5004225266075	-0.0232027145064515	0.0043366243555586	-5.35040912102769	8.79506e-08	8.79506e-08	chr10	102609282	7.055761193434487	chr10:102609282:T:TA
chr10:102609566	['C', 'T']	98663	43516.85172120179	-1801.1056522600825	0.0077627214465762	0.0051442401238914	1.5090122660728376	0.131299	0.131299	chr10	102609566	0.8817385815733976	chr10:102609566:C:T
chr10:102610266	['A', 'G']	98663	89631.1343064065	-2746.084939675617	-0.0231183075065888	0.0043384926874413	-5.328649642192433	9.91621e-08	9.91621e-08	chr10	102610266	7.003654284558968	chr10:102610266:A:G
chr10:102610905	['T', 'C']	98663	107571.44466633552	-3870.785053674393	0.0229676810628143	0.0043368860451086	5.295892219422785	1.1869e-07	1.1869e-07	chr10	102610905	6.925585870158864	chr10:102610905:T:C
chr10:102611070	['C', 'T']	98663	43515.96950959921	-1801.551911815926	0.0077566826754557	0.0051439087133538	1.5079355229067253	0.131574	0.131574	chr10	102611070	0.8808299220603126	chr10:102611070:C:T
chr10:102612487	['A', 'G']	98663	89593.52922035132	-2748.00538405937	-0.0231771194506996	0.0043369257172945	-5.344135676171541	9.10505e-08	9.10505e-08	chr10	102612487	7.04071766495259	chr10:102612487:A:G
chr10:102612684	['C', 'T']	98663	89451.31942825281	-2762.358947425256	-0.0234151272908532	0.0043354686968973	-5.400829512991266	6.64863e-08	6.64863e-08	chr10	102612684	7.177267835108383	chr10:102612684:C:T
chr10:102614001	['G', 'C']	98663	89596.52970693486	-2748.9803450543686	-0.0232001913276253	0.0043369895407301	-5.34937682227366	8.84536e-08	8.84536e-08	chr10	102614001	7.053284486911199	chr10:102614001:G:C
chr10:102614147	['G', 'A']	98663	89589.34460945814	-2742.4315808890105	-0.0230863354850096	0.0043367244158801	-5.323449975394434	1.02039e-07	1.02039e-07	chr10	102614147	6.991233806203074	chr10:102614147:G:A
chr10:102614489	['C', 'T']	98663	3557.301115431268	-28.292570918907604	-0.0068809249252354	0.0160429205107442	-0.4289072504365494	0.667992	0.667992	chr10	102614489	0.1752287386871188	chr10:102614489:C:T
chr10:102614896	['T', 'A']	98663	89641.4655684364	-2749.761969359028	-0.0230807205403564	0.0043462541703448	-5.310485681633582	1.09569e-07	1.09569e-07	chr10	102614896	6.960312301994889	chr10:102614896:T:A
chr10:102615501	['G', 'A']	98663	89562.8786090835	-2740.718297681275	-0.0229596417723225	0.0043369594430101	-5.293948922977962	1.19958e-07	1.19958e-07	chr10	102615501	6.920970783627787	chr10:102615501:G:A
chr10:102618002	['T', 'C']	98663	107473.60740027364	-3905.778158911364	0.0227180852158189	0.0043347204590907	5.240957388192034	1.60073e-07	1.60073e-07	chr10	102618002	6.795681915675214	chr10:102618002:T:C
chr10:102620929	['G', 'A']	98663	89460.32107050536	-2770.7612831448464	-0.023396188598707	0.0043352436706555	-5.396741308238704	6.8018e-08	6.8018e-08	chr10	102620929	7.1673761422023805	chr10:102620929:G:A
chr10:102622916	['A', 'G']	98663	86606.1984149159	-3106.9831868144124	-0.026869260982827	0.0045577746929128	-5.8952587157517415	3.75307e-09	3.75307e-09	chr10	102622916	8.425613335312411	chr10:102622916:A:G
chr10:102624272	['G', 'A']	98663	24776.511226217142	-98.54303609739104	-0.0176995831208316	0.006575087155456	-2.6919161225329846	0.00710548	0.00710548	chr10	102624272	2.148406578635877	chr10:102624272:G:A
chr10:102624454	['C', 'CT']	98663	23931.970251066803	-203.0883218801333	-0.0180832967466153	0.006667206515342	-2.712274879292166	0.00668347	0.00668347	chr10	102624454	2.174997997019469	chr10:102624454:C:CT
chr10:102624580	['A', 'G']	98663	23643.594598978183	-264.99412334726867	-0.0189140441169944	0.0067044359153514	-2.8211238582631584	0.00478653	0.00478653	chr10	102624580	2.319979214763213	chr10:102624580:A:G
chr10:102625375	['G', 'A']	98663	47556.33807042796	-1843.5907279175024	0.015119121374764	0.0050020952913455	3.0225576471769093	0.00250713	0.00250713	chr10	102625375	2.6008231463693137	chr10:102625375:G:A
chr10:102626395	['A', 'G']	98663	24842.273258996447	-99.4139183533866	-0.017755790878066	0.0065674806695471	-2.703592408029182	0.00686061	0.00686061	chr10	102626395	2.1636372679876854	chr10:102626395:A:G
chr10:102626552	['T', 'A']	98663	104284.27898157624	-3700.5870742224697	0.0214696124521443	0.0043158575757789	4.974587802117014	6.54962e-07	6.54962e-07	chr10	102626552	6.183783896449514	chr10:102626552:T:A
chr10:102627177	['T', 'C']	98663	24832.251687579817	-105.72509968063537	-0.0181625958471862	0.0065684853178401	-2.765111737078291	0.00569139	0.00569139	chr10	102627177	2.2447816535333653	chr10:102627177:T:C
chr10:102627262	['T', 'C']	98663	129383.2454616406	-3736.3525936847327	0.0152541234500277	0.0044710915275685	3.4117224744721706	0.000645797	0.000645797	chr10	102627262	3.189903976795587	chr10:102627262:T:C
chr10:102627978	['C', 'T']	98663	24888.25225517423	-98.12061174733422	-0.0182438968309751	0.0065633447614833	-2.779664560368432	0.00544254	0.00544254	chr10	102627978	2.264198370423673	chr10:102627978:C:T
chr10:102630546	['A', 'G']	98663	25021.52163556565	-131.86727832659844	-0.0191542053751468	0.0065461948917359	-2.926005976285157	0.00343423	0.00343423	chr10	102630546	2.464170622283465	chr10:102630546:A:G
chr10:102631277	['C', 'T']	98663	52626.26715321068	-1904.1701994209989	0.0199620733976761	0.0048467049876684	4.118689593954215	3.81343e-05	3.81343e-05	chr10	102631277	4.418684221188929	chr10:102631277:C:T
chr10:102631528	['C', 'T']	98663	24798.262087700445	-110.9574386984654	-0.0184994160029101	0.0065732100505805	-2.814365562724744	0.00488833	0.00488833	chr10	102631528	2.310839483546719	chr10:102631528:C:T
chr10:102631788	['C', 'T']	98663	24745.50808389	-108.72513300865602	-0.0182921825889133	0.0065790335296618	-2.780375340305249	0.00543064	0.00543064	chr10	102631788	2.2651489858642497	chr10:102631788:C:T
chr10:102631870	['A', 'G']	98663	24812.25742463865	-109.05172047135989	-0.0184406599463936	0.0065709176955549	-2.8064055586738137	0.00501074	0.00501074	chr10	102631870	2.300098131580968	chr10:102631870:A:G
chr10:102632823	['C', 'T']	98663	41048.08021650551	-1504.705858654731	0.022031924779155	0.0052800690565162	4.172658452632323	3.01324e-05	3.01324e-05	chr10	102632823	4.520966276051622	chr10:102632823:C:T
chr10:102633732	['A', 'G']	98663	24842.51074936396	-91.95746068003648	-0.0177963117725993	0.0065704007142022	-2.708558054021223	0.00675879	0.00675879	chr10	102633732	2.17013104715882	chr10:102633732:A:G
chr10:102633749	['A', 'G']	98663	23979.374778245216	-198.3473923013683	-0.0184723249706844	0.0066660292309452	-2.7711137066323817	0.00558754	0.00558754	chr10	102633749	2.2527793548278647	chr10:102633749:A:G
chr10:102635328	['C', 'T']	98663	56181.708291100746	-2743.384551412193	-0.0199486432397075	0.004722233401914	-4.224408567272771	2.39784e-05	2.39784e-05	chr10	102635328	4.620179799316977	chr10:102635328:C:T
chr10:102638531	['A', 'G']	98663	47601.686995133176	-1837.93043089958	0.0156221484069346	0.0050097337582481	3.1183590108384167	0.00181913	0.00181913	chr10	102638531	2.74013626395726	chr10:102638531:A:G
chr10:102638825	['G', 'A']	98663	115852.79486737512	-3837.07775371954	0.0240913326159765	0.0043615494523268	5.52357204229891	3.33011e-08	3.33011e-08	chr10	102638825	7.477541420666655	chr10:102638825:G:A
chr10:102640355	['T', 'C']	98663	116118.83078045958	-3768.7719302860864	0.0246477655129805	0.0043642782581755	5.647615494453867	1.63134e-08	1.63134e-08	chr10	102640355	7.787455514903751	chr10:102640355:T:C
chr10:102640376	['C', 'T']	98663	24513.720723003946	-141.0009113494278	-0.0194080689888416	0.0065981543297395	-2.9414390781016766	0.00326767	0.00326767	chr10	102640376	2.4857618090599227	chr10:102640376:C:T
chr10:102640837	['T', 'TA']	98663	47917.79939989253	-1862.644656843712	0.0158627584401988	0.0049920873419662	3.1775803093122623	0.00148555	0.00148555	chr10	102640837	2.828112726318305	chr10:102640837:T:TA
chr10:102641214	['TATATA', 'T']	98663	3963.213535802316	33.39848881675148	0.0014559827502997	0.0151915478089173	0.0958416330326216	0.923647	0.923647	chr10	102641214	0.0344939760132957	chr10:102641214:TATATA:T
chr10:102641446	['G', 'A']	98663	115750.02238578988	-3836.515505476886	0.0241181483287407	0.0043610561610432	5.530345732344674	3.20408e-08	3.20408e-08	chr10	102641446	7.494296648915887	chr10:102641446:G:A
chr10:102641461	['A', 'C']	98663	23999.10810810811	-190.8700087860342	-0.0188935655330395	0.0066569630433008	-2.8381659039030973	0.00453829	0.00453829	chr10	102641461	2.3431077558341444	chr10:102641461:A:C
chr10:102641875	['T', 'C']	98663	23990.70210630879	-195.5318598319056	-0.019182673302869	0.0066579323784529	-2.881175748337412	0.0039628	0.0039628	chr10	102641875	2.401997845679487	chr10:102641875:T:C
chr10:102641964	['G', 'A']	98663	23988.94512188941	-188.9924230068976	-0.0188490269807132	0.0066579567410387	-2.8310527859892023	0.00464044	0.00464044	chr10	102641964	2.3334408383002208	chr10:102641964:G:A
chr10:102643363	['G', 'A']	98663	193361.9333082377	-7040.563235114795	0.0105167518913755	0.0168843094837886	0.6228713055439503	0.533371	0.533371	chr10	102643363	0.2729706010990089	chr10:102643363:G:A
chr10:102644578	['A', 'T']	98663	11950.373833009971	-83.5588683677033	0.0115297630522176	0.0089584297324855	1.2870294679443328	0.198087	0.198087	chr10	102644578	0.7031440252869053	chr10:102644578:A:T
chr10:102646093	['G', 'A']	98663	40743.651831054434	-2385.058733352508	-0.0122940773374352	0.0052788420314336	-2.32893450196622	0.0198645	0.0198645	chr10	102646093	1.7019223618934802	chr10:102646093:G:A
chr10:102648035	['G', 'A']	98663	11738.356922765051	-88.06719663687056	0.0112538160042258	0.0090100414560584	1.249030435554621	0.211657	0.211657	chr10	102648035	0.6743673638018219	chr10:102648035:G:A
chr10:102650842	['T', 'C']	98663	51448.24434866384	-2063.84093377856	0.0110364548166443	0.0048766626177992	2.2631163321330847	0.0236307	0.0236307	chr10	102650842	1.626523413296341	chr10:102650842:T:C
chr10:102650979	['C', 'T']	98663	56589.16204107285	-2730.404680817912	-0.0191058658480414	0.0047148897257881	-4.0522402344940245	5.07683e-05	5.07683e-05	chr10	102650979	4.294407378903456	chr10:102650979:C:T
chr10:102652201	['C', 'T']	98663	56619.46027369488	-2734.773265489397	-0.0191959074691883	0.0047141337562167	-4.071990414755176	4.66494e-05	4.66494e-05	chr10	102652201	4.331153937734521	chr10:102652201:C:T
chr10:102652292	['G', 'A']	98663	59365.033900023336	-1951.885716735668	0.0165475750095657	0.0046517818816747	3.5572551401761743	0.000374926	0.000374926	chr10	102652292	3.4260544415069663	chr10:102652292:G:A
chr10:102652551	['C', 'T']	98663	23972.158611251903	-175.35979274904668	-0.0183325167589621	0.0066602929973028	-2.752509051236353	0.00591513	0.00591513	chr10	102652551	2.22803570620727	chr10:102652551:C:T
chr10:102652985	['G', 'T']	98663	140639.50906805345	-3876.406557324985	0.0188641061702918	0.0047121812411735	4.003264137097088	6.25201e-05	6.25201e-05	chr10	102652985	4.2039803360045225	chr10:102652985:G:T
chr10:102653628	['G', 'A']	98663	20051.8291199546	-896.5137297705973	0.0075558281022979	0.0070558675710382	1.0708574142337708	0.284236	0.284236	chr10	102653628	0.546320917220639	chr10:102653628:G:A
chr10:102654426	['G', 'A']	98663	59487.63231358714	-1952.627220789138	0.0166929843848321	0.0046496435291037	3.5901643384799224	0.00033063	0.00033063	chr10	102654426	3.480657742889956	chr10:102654426:G:A
chr10:102654427	['A', 'T']	98663	59489.8236784755	-1953.0578291288923	0.016685635821219	0.0046496269588512	3.5885966699877683	0.000332624	0.000332624	chr10	102654427	3.478046418100486	chr10:102654427:A:T
chr10:102654464	['A', 'G']	98663	56205.09002058137	-1876.511213315313	0.0107720039663467	0.0047350012451752	2.274973840254608	0.0229096	0.0229096	chr10	102654464	1.639982493495426	chr10:102654464:A:G
chr10:102654952	['C', 'A']	98663	59426.2509402784	-1945.9572520513047	0.0168797014913151	0.0046507325113763	3.629471583245206	0.000284145	0.000284145	chr10	102654952	3.546459981679834	chr10:102654952:C:A
chr10:102655336	['CT', 'C']	98663	56187.12536744581	-1873.870670237948	0.010839566244687	0.0047345478379135	2.2894617639904915	0.0220546	0.0220546	chr10	102655336	1.6565008145288789	chr10:102655336:CT:C
chr10:102658593	['C', 'T']	98663	60104.21837402824	-1987.845751888648	0.0130525712820155	0.0046461203496267	2.809348510109939	0.00496516	0.00496516	chr10	102658593	2.304066752002941	chr10:102658593:C:T
chr10:102658860	['CAA', 'C']	98663	24373.98817137818	-220.7420405200077	-0.0187509010565007	0.0066023406345016	-2.840038418877509	0.00451173	0.00451173	chr10	102658860	2.345656898168926	chr10:102658860:CAA:C
chr10:102659478	['G', 'A']	98663	55119.05587713517	-1792.7986288155628	0.0147150670980906	0.0047543421404377	3.095079542747413	0.00196815	0.00196815	chr10	102659478	2.705941805452552	chr10:102659478:G:A
chr10:102659735	['T', 'C']	98663	55155.95168993944	-1794.9649285441876	0.014829235712357	0.0047548662187105	3.118749304450142	0.00181673	0.00181673	chr10	102659735	2.7407096121653605	chr10:102659735:T:C
chr10:102660261	['A', 'G']	98663	24438.97241791772	-210.3421141358017	-0.0183886397541994	0.0065958237616782	-2.7879216332367	0.00530575	0.00530575	chr10	102660261	2.2752532172595243	chr10:102660261:A:G
chr10:102660321	['C', 'T']	98663	8710.353135547695	13.957340581648792	0.0082505470856178	0.0103852606226396	0.7944477645204033	0.426937	0.426937	chr10	102660321	0.3696362059374114	chr10:102660321:C:T
chr10:102660453	['C', 'T']	98663	55142.26563608719	-1793.4894660609743	0.0148089275509749	0.004754329815628	3.1148296658544927	0.00184104	0.00184104	chr10	102660453	2.734936775542396	chr10:102660453:C:T
chr10:102660759	['T', 'C']	98663	55148.06116883777	-1794.1633424948495	0.014823415103202	0.0047543027429871	3.117894653441516	0.001822	0.001822	chr10	102660759	2.7394516273630205	chr10:102660759:T:C
chr10:102661145	['C', 'T']	98663	53682.98514981955	-2573.3194044829447	-0.0195370398001851	0.0047936610517974	-4.075598918880446	4.5932e-05	4.5932e-05	chr10	102661145	4.337884643847193	chr10:102661145:C:T
chr10:102661714	['G', 'A']	98663	46290.753443819376	-1819.701949938704	0.0146736546342519	0.005048284846872	2.9066613868557214	0.0036539	0.0036539	chr10	102661714	2.437243342599922	chr10:102661714:G:A
chr10:102661811	['T', 'G']	98663	55159.65399705984	-1792.0603333008205	0.014863896147995	0.0047539292337717	3.1266549031488355	0.00176859	0.00176859	chr10	102661811	2.752372834911238	chr10:102661811:T:G
chr10:102662289	['C', 'T']	98663	60125.00145031894	-2005.2960082668587	0.0126669326854969	0.0046471343325798	2.725751351040645	0.00641666	0.00641666	chr10	102662289	2.1926909720904235	chr10:102662289:C:T
chr10:102662564	['C', 'T']	98663	80120.35479684029	-1970.7929474035243	0.0039768983377565	0.0043696773843223	0.9101125753642488	0.362765	0.362765	chr10	102662564	0.4403746208404839	chr10:102662564:C:T
chr10:102662591	['C', 'T']	98663	55150.9745838318	-1792.401018296824	0.0149146516825535	0.0047538123616895	3.137408578165389	0.00170499	0.00170499	chr10	102662591	2.768278163860665	chr10:102662591:C:T
chr10:102663831	['AAAATAAAATAAAAT', 'A']	98663	59130.1216796596	-1963.360394864312	0.0127170759592952	0.0047236818025681	2.6921957258808886	0.00709953	0.00709953	chr10	102663831	2.148770401303857	chr10:102663831:AAAATAAAATAAAAT:A
chr10:102664862	['G', 'A']	98663	3878.8749835090593	13.682141332369037	-0.0034868614022129	0.0153438909641945	-0.22724753521448	0.820232	0.820232	chr10	102664862	0.0860632914343853	chr10:102664862:G:A
chr10:102665547	['A', 'T']	98663	139652.8017680992	-3963.1794807931833	0.0193725280505479	0.0046840107136743	4.13588465841729	3.53882e-05	3.53882e-05	chr10	102665547	4.451141526934348	chr10:102665547:A:T
chr10:102665714	['T', 'C']	98663	60063.17715473537	-1997.1639356304377	0.0127458145213112	0.0046475024705387	2.742508390712831	0.00609829	0.00609829	chr10	102665714	2.2147919269032257	chr10:102665714:T:C
chr10:102665869	['G', 'T']	98663	19924.80779249739	-1253.8719128148066	-0.0148150029439513	0.0070800873473221	-2.092488724670155	0.0363974	0.0363974	chr10	102665869	1.4389296384933123	chr10:102665869:G:T
chr10:102666254	['T', 'C']	98663	139630.15223054544	-3954.326781230801	0.0194847068179748	0.0046824404217645	4.161228988073777	3.16807e-05	3.16807e-05	chr10	102666254	4.499205231035235	chr10:102666254:T:C
chr10:102666420	['G', 'A']	98663	24205.22666180137	-199.2524917505453	-0.0166930774560054	0.0066162249035061	-2.5230516948054937	0.0116357	0.0116357	chr10	102666420	1.93420748457384	chr10:102666420:G:A
chr10:102667326	['A', 'G']	98663	80839.21286379974	-2004.306417847033	0.0056121565481504	0.0043859470183734	1.2795769134100872	0.200697	0.200697	chr10	102667326	0.6974591192573244	chr10:102667326:A:G
chr10:102667496	['A', 'G']	98663	99314.51271025892	-2507.0256222969606	-0.0019272104198237	0.0044913902044077	-0.4290899548056234	0.667859	0.667859	chr10	102667496	0.1753152171435994	chr10:102667496:A:G
chr10:102667859	['T', 'G']	98663	163700.8654569416	-6503.868596124573	0.0098295095780592	0.0058379544412359	1.683724954862493	0.092238	0.092238	chr10	102667859	1.0350901224347426	chr10:102667859:T:G
chr10:102668557	['G', 'A']	98663	8845.717246971772	24.60289449377163	0.0088714167453114	0.0103202072675328	0.8596161409684839	0.390003	0.390003	chr10	102668557	0.4089320522595658	chr10:102668557:G:A
chr10:102668634	['CA', 'C']	98663	8891.12789695218	27.09484621369748	0.0089534566026809	0.010300163449304	0.869253837256914	0.38471	0.38471	chr10	102668634	0.4148665246669974	chr10:102668634:CA:C
chr10:102668959	['C', 'T']	98663	59226.60175152295	-2185.752608642405	0.0113876520099241	0.0046670935171199	2.439987964276172	0.0146895	0.0146895	chr10	102668959	1.8329929864382344	chr10:102668959:C:T
chr10:102669882	['G', 'A']	98663	163603.26562262425	-6503.663548413374	0.0093693983687395	0.0058292991357683	1.607294144719604	0.107993	0.107993	chr10	102669882	0.9666043941417364	chr10:102669882:G:A
chr10:102670494	['G', 'A']	98663	24112.68833880712	-180.359577531987	-0.0162127506287301	0.0066280703684732	-2.446074004562013	0.0144439	0.0144439	chr10	102670494	1.84031552700224	chr10:102670494:G:A
chr10:102671514	['T', 'C']	98663	163700.27348841925	-6516.57276563713	0.0096336510297546	0.0058401376732083	1.649558892070127	0.0990364	0.0990364	chr10	102671514	1.004205154759242	chr10:102671514:T:C
chr10:102672267	['T', 'C']	98663	8862.155739616179	28.32745360932216	0.009279033632988	0.0103142711347542	0.8996305712501614	0.368319	0.368319	chr10	102672267	0.4337758771746274	chr10:102672267:T:C
chr10:102672296	['A', 'G']	98663	60668.08001218164	-1995.296543366068	0.0125803656341963	0.0046361093082134	2.7135610482498134	0.00665759	0.00665759	chr10	102672296	2.176682953880508	chr10:102672296:A:G
chr10:102674437	['A', 'G']	98663	9016.644989609207	37.30548755778895	0.0089832847697494	0.0102320481818334	0.877955675159821	0.37997	0.37997	chr10	102674437	0.4202506911431379	chr10:102674437:A:G
chr10:102674452	['A', 'G']	98663	58001.75754995288	-2801.9222397709123	-0.0193644908492008	0.0046872686615779	-4.131295269659632	3.61022e-05	3.61022e-05	chr10	102674452	4.442466332201046	chr10:102674452:A:G
chr10:102674873	['C', 'A']	98663	58855.52714867906	-1908.9773215815635	0.0136769092673934	0.0046704965207966	2.928363013759508	0.0034083	0.0034083	chr10	102674873	2.467462185439849	chr10:102674873:C:A
chr10:102676884	['C', 'T']	98663	23839.44975014445	-262.4479901894464	-0.0174981002433113	0.0066649659750662	-2.625384781973711	0.00865644	0.00865644	chr10	102676884	2.0626606768313724	chr10:102676884:C:T
chr10:102678808	['C', 'T']	98663	80535.53015052456	-2582.327344884646	-0.0227928825733386	0.0043739452989978	-5.211057984323851	1.88143e-07	1.88143e-07	chr10	102678808	6.725511935292172	chr10:102678808:C:T
chr10:102680293	['C', 'T']	98663	59371.442238871015	-1928.9308575321204	0.0141903544494705	0.0046569432063014	3.0471392544081426	0.00231092	0.00231092	chr10	102680293	2.636215088774428	chr10:102680293:C:T
chr10:102682299	['ACT', 'A']	98663	79199.85735285174	-2838.1363195335302	-0.0242675942628644	0.0043921413558895	-5.525230701039088	3.29881e-08	3.29881e-08	chr10	102682299	7.481642697588282	chr10:102682299:ACT:A
chr10:102682700	['C', 'T']	98663	56213.98830278949	-2036.786393992011	0.0126262878111827	0.004721200773957	2.674380611142733	0.00748798	0.00748798	chr10	102682700	2.125635324246078	chr10:102682700:C:T
chr10:102684858	['G', 'C']	98663	59606.701349276496	-1905.87684414492	0.0146691377010152	0.0046601894284042	3.1477556709616725	0.00164578	0.00164578	chr10	102684858	2.783628219653348	chr10:102684858:G:C
chr10:102685611	['G', 'A']	98663	56915.229839731575	-2123.392983822017	0.0110525213737379	0.0047040991461691	2.349551110702836	0.018798	0.018798	chr10	102685611	1.7258883547346513	chr10:102685611:G:A
chr10:102689182	['G', 'A']	98663	59813.24171539943	-1891.5463977181585	0.0150219530558912	0.0046519886657676	3.229146529619132	0.00124201	0.00124201	chr10	102689182	2.9058749074385566	chr10:102689182:G:A
chr10:102689256	['T', 'C']	98663	31821.99637466527	-1212.1512499265962	0.0098386669680461	0.0058210220825011	1.690195781531663	0.0909937	0.0909937	chr10	102689256	1.0409886752607742	chr10:102689256:T:C
chr10:102689687	['C', 'T']	98663	23913.61998820141	-302.3098498727608	-0.017875581346354	0.006663899410595	-2.6824506561328727	0.00730971	0.00730971	chr10	102689687	2.1360998525767565	chr10:102689687:C:T
chr10:102690079	['A', 'G']	98663	55011.38164417725	-2625.209378125094	-0.0200027923919682	0.004759813675068	-4.2024318087791706	2.64295e-05	2.64295e-05	chr10	102690079	4.57791105288399	chr10:102690079:A:G
chr10:102693267	['C', 'G']	98663	59655.88357240611	-1858.586899407632	0.0151318777217725	0.0046503551258463	3.2539187464781985	0.00113863	0.00113863	chr10	102693267	2.9436173778204333	chr10:102693267:C:G
chr10:102694943	['T', 'C']	98663	81112.15381106368	-2780.852995526129	-0.0241457475171945	0.0043676479727009	-5.528318140132274	3.24131e-08	3.24131e-08	chr10	102694943	7.489279430908212	chr10:102694943:T:C
chr10:102696929	['T', 'C']	98663	24171.144725370537	-254.95055317129265	-0.0171915201016212	0.0066247473510119	-2.5950453942964704	0.00945924	0.00945924	chr10	102696929	2.0241437554655786	chr10:102696929:T:C
chr10:102696968	['G', 'T']	98663	59617.64680898511	-1864.9504930495	0.0149849893512169	0.0046509402984254	3.2219268340834613	0.00127373	0.00127373	chr10	102696968	2.894922622186954	chr10:102696968:G:T
chr10:102697037	['C', 'T']	98663	137625.52867236358	-4745.642680381265	-0.015269882787311	0.0046489491215358	-3.2845880624020034	0.00102167	0.00102167	chr10	102697037	2.9906893589198016	chr10:102697037:C:T
chr10:102697081	['G', 'A']	98663	59542.29427389597	-1890.6851388253065	0.0147045938993538	0.0046538148103504	3.159686085198269	0.00157987	0.00157987	chr10	102697081	2.801378647605973	chr10:102697081:G:A
chr10:102697846	['T', 'A']	98663	56771.0834837088	-2101.762502918559	0.0114035598884347	0.0047079344482982	2.4222002268015395	0.0154286	0.0154286	chr10	102697846	1.8116734802790115	chr10:102697846:T:A
chr10:102702430	['T', 'C']	98663	59541.86277054082	-1901.8976208035865	0.0144663892251136	0.0046532627279586	3.1088700704978227	0.00187858	0.00187858	chr10	102702430	2.72617030562122	chr10:102702430:T:C
chr10:102703224	['C', 'G']	98663	65533.3424083428	-2201.824657367673	0.0127417054285572	0.004859872824255	2.6218186955355898	0.00874754	0.00874754	chr10	102703224	2.058114062935989	chr10:102703224:C:G
chr10:102703544	['C', 'T']	98663	64055.93951656145	-1917.0757102117896	0.0186217722633543	0.0048131693045329	3.8689210965042498	0.000109388	0.000109388	chr10	102703544	3.961030318035753	chr10:102703544:C:T
chr10:102703919	['G', 'A']	98663	80527.55299908636	-2700.1476525835733	-0.0236391617590871	0.0043775561654588	-5.400081887152483	6.67639e-08	6.67639e-08	chr10	102703919	7.175458302025618	chr10:102703919:G:A
chr10:102704083	['G', 'A']	98663	59875.79870884755	-1877.085541062697	0.0148355789609531	0.0046616798967388	3.18245338366785	0.00146078	0.00146078	chr10	102704083	2.835415185831886	chr10:102704083:G:A
chr10:102705006	['G', 'A']	98663	23968.15808413583	-289.5999616854037	-0.0177211007775515	0.0066476726649088	-2.665760134534914	0.0076827	0.0076827	chr10	102705006	2.114486125146977	chr10:102705006:G:A
chr10:102705213	['T', 'C']	98663	59648.67311727675	-1859.438461374889	0.0150932172401863	0.0046501497098807	3.245748670868831	0.00117181	0.00117181	chr10	102705213	2.9311428001275392	chr10:102705213:T:C
chr10:102705617	['T', 'C']	98663	59788.90784124895	-1863.291516539848	0.0149682017418694	0.004646942211868	3.2210862669308584	0.00127747	0.00127747	chr10	102705617	2.8936492900092494	chr10:102705617:T:C
chr10:102705930	['G', 'C']	98663	54777.883230103296	-2172.186292260477	0.012773706042896	0.0047830828233308	2.670601056830685	0.0075728	0.0075728	chr10	102705930	2.120743512876081	chr10:102705930:G:C
chr10:102707852	['G', 'C']	98663	24451.46959421788	-165.2928583109991	-0.0145110989644202	0.0065876064825849	-2.2027877655992327	0.027612	0.027612	chr10	102707852	1.5589021352837318	chr10:102707852:G:C
chr10:102708017	['G', 'A']	98663	55044.20024334605	-2670.806260257857	-0.0207776643756612	0.0047579722089568	-4.366915875747922	1.26141e-05	1.26141e-05	chr10	102708017	4.899143730400251	chr10:102708017:G:A
chr10:102708197	['T', 'C']	98663	59352.30492109213	-1964.9504563434507	0.014343171248619	0.0046578007878709	3.079387011563289	0.00207484	0.00207484	chr10	102708197	2.683015388010329	chr10:102708197:T:C
chr10:102708677	['C', 'T']	98663	55078.15433959561	-2671.6612623163287	-0.0208941595439463	0.0047597175678178	-4.389789781901985	1.13578e-05	1.13578e-05	chr10	102708677	4.944705783095871	chr10:102708677:C:T
chr10:102708826	['A', 'G']	98663	24787.65236663769	-131.75278349707492	-0.0140774610184946	0.0065685761472461	-2.143152595467205	0.0321033	0.0321033	chr10	102708826	1.4934503227936444	chr10:102708826:A:G
chr10:102709670	['G', 'A']	98663	61143.145410388126	-2227.5505525893795	0.0116577932390194	0.0048827344339751	2.387554227381672	0.0169628	0.0169628	chr10	102709670	1.7705024584365578	chr10:102709670:G:A
chr10:102711161	['T', 'C']	98663	51927.10507907543	-2433.753830436096	-0.0204232648813033	0.0048439788608948	-4.216216764730151	2.48656e-05	2.48656e-05	chr10	102711161	4.604401056900476	chr10:102711161:T:C
chr10:102711255	['A', 'G']	98663	10185.510002129186	-405.8064556561318	0.0057834349232784	0.0096056368904152	0.602087606397993	0.547117	0.547117	chr10	102711255	0.2619197906301547	chr10:102711255:A:G
chr10:102712816	['AAACTTT', 'A']	98663	24652.49758223936	-121.4566862574962	-0.0136298334611428	0.0065672820730234	-2.075414655498111	0.0379507	0.0379507	chr10	102712816	1.420780209140474	chr10:102712816:AAACTTT:A
chr10:102713020	['T', 'C']	98663	56070.879918403065	-2011.1672072836589	0.012705285851814	0.0047295354719354	2.686370770915213	0.0072245	0.0072245	chr10	102713020	2.141192204592874	chr10:102713020:T:C
chr10:102715253	['G', 'T']	98663	56053.2470590621	-2029.0173721359456	0.0123985259297385	0.0047280024687034	2.622360291012808	0.00873365	0.00873365	chr10	102715253	2.058804216366405	chr10:102715253:G:T
chr10:102717948	['G', 'A']	98663	56037.543753484366	-2030.6158164965327	0.0123012551510918	0.0047268163156425	2.602439851614913	0.00925769	0.00925769	chr10	102717948	2.0334973659536697	chr10:102717948:G:A
chr10:102720902	['G', 'A']	98663	59454.462433722976	-1993.7794195077213	0.0141927882828387	0.0046573050157639	3.047425117057906	0.00230872	0.00230872	chr10	102720902	2.6366287348301456	chr10:102720902:G:A
chr10:102722573	['C', 'T']	98663	24399.20407315045	-173.72274536779597	-0.0142894860635842	0.0065917756551625	-2.167774938213037	0.0301782	0.0301782	chr10	102722573	1.5203066675882746	chr10:102722573:C:T
chr10:102725042	['A', 'G']	98663	59373.84103811837	-2029.184335108524	0.013722384270764	0.0046603355537709	2.944505628926328	0.00323546	0.00323546	chr10	102725042	2.490063964992341	chr10:102725042:A:G
chr10:102725544	['G', 'A']	98663	59347.24089581894	-2021.15783702408	0.0138758016818479	0.0046608392963809	2.977103650113495	0.00291056	0.00291056	chr10	102725544	2.536023443484296	chr10:102725544:G:A
chr10:102725968	['G', 'A']	98663	55506.50208335447	-2725.385264042653	-0.0216404550351937	0.0047452734376096	-4.56042319156527	5.11119e-06	5.11119e-06	chr10	102725968	5.291477974568566	chr10:102725968:G:A
chr10:102727217	['C', 'T']	98663	89809.83349214394	-3300.2563193249352	-0.0238487911165745	0.004313887975417	-5.528375157741285	3.24026e-08	3.24026e-08	chr10	102727217	7.48942014039989	chr10:102727217:C:T
chr10:102727625	['C', 'T']	98663	35851.27033875971	-452.3636464501493	-0.0021780074804515	0.0055932220430168	-0.3894012187788642	0.69698	0.69698	chr10	102727625	0.1567796839023616	chr10:102727625:C:T
chr10:102728216	['T', 'C']	98663	34367.618334617415	-235.76694324101803	-0.0011140602146706	0.0056716146162752	-0.1964273474212739	0.844276	0.844276	chr10	102728216	0.0735155561202548	chr10:102728216:T:C
chr10:102729143	['A', 'T']	98663	149809.1471390198	-4727.619607758623	-0.0081507473687596	0.0049970388020964	-1.631115484902809	0.102869	0.102869	chr10	102729143	0.987715481965654	chr10:102729143:A:T
chr10:102729254	['G', 'C']	98663	149571.09587763666	-4756.076782657443	-0.0079857433029134	0.0049881366671795	-1.6009471744143022	0.109392	0.109392	chr10	102729254	0.9610144374440373	chr10:102729254:G:C
chr10:102731357	['T', 'C']	98663	150043.24866277602	-4758.30908719493	-0.0074181079178252	0.0050355212858114	-1.4731559051745442	0.140712	0.140712	chr10	102731357	0.8516688641035967	chr10:102731357:T:C
chr10:102731407	['G', 'A']	98663	56015.625928892216	-2255.2403568249647	-0.0169774674410283	0.004726099006221	-3.592279260057927	0.000327958	0.000327958	chr10	102731407	3.484181770727858	chr10:102731407:G:A
chr10:102731945	['G', 'A']	98663	43715.08919683316	-1577.7193496715588	0.0099622358743131	0.0051372898419319	1.93920066432669	0.0524798	0.0524798	chr10	102731945	1.280007828721228	chr10:102731945:G:A
chr10:102733687	['C', 'T']	98663	57861.21034171659	-2465.803569711299	0.0097163355577346	0.0047145779863722	2.06091310522814	0.0393139	0.0393139	chr10	102733687	1.4054538713550468	chr10:102733687:C:T
chr10:102733919	['G', 'A']	98663	43724.04460962769	-1573.1025617209534	0.0099821776754948	0.0051381357457855	1.942762544505104	0.0520477	0.0520477	chr10	102733919	1.283598457303846	chr10:102733919:G:A
chr10:102736901	['C', 'T']	98663	149523.37713631746	-4756.442113339848	-0.0079203344865458	0.0050029856128601	-1.5831215796796918	0.113397	0.113397	chr10	102736901	0.9453984348670974	chr10:102736901:C:T
chr10:102737102	['C', 'T']	98663	56024.87442714035	-2268.1991095193657	-0.0172322546515242	0.004726180141249	-3.646127345237033	0.000266359	0.000266359	chr10	102737102	3.574532624261912	chr10:102737102:C:T
chr10:102738007	['G', 'GA']	98663	35578.524245864406	-1612.603405786999	0.0080396520034946	0.005552811878201	1.4478523998005852	0.147662	0.147662	chr10	102738007	0.8307312535955158	chr10:102738007:G:GA
chr10:102738571	['AC', 'A']	98663	9875.900875788107	-365.3012752996447	0.008360393546155	0.0097431432670908	0.8580797096963316	0.390851	0.390851	chr10	102738571	0.4079887725544356	chr10:102738571:AC:A
chr10:102738574	['G', 'T']	98663	9875.500466257172	-362.53781228449697	0.0086368542588567	0.0097431681602224	0.8864523445379584	0.375376	0.375376	chr10	102738574	0.4255334978328468	chr10:102738574:G:T
chr10:102740902	['C', 'T']	98663	93074.7539258523	-2529.483496833466	0.0082365229523162	0.0042592981707355	1.9337746788677608	0.0531437	0.0531437	chr10	102740902	1.2745482121831018	chr10:102740902:C:T
chr10:102742357	['T', 'G']	98663	193312.6745831433	-6330.149395255662	0.0137879113461891	0.0150793313063728	0.9143582739880556	0.360531	0.360531	chr10	102742357	0.4430573868388277	chr10:102742357:T:G
chr10:102743373	['A', 'G']	98663	5202.210908280034	-272.2076249598171	0.0168463209884901	0.0132163050870149	1.2746619329362927	0.202432	0.202432	chr10	102743373	0.69372083410039	chr10:102743373:A:G
chr10:102743417	['T', 'C']	98663	34278.86407363481	-254.8939857440519	-0.0015034720657632	0.0056775812111275	-0.264808553124105	0.791158	0.791158	chr10	102743417	0.1017367760777023	chr10:102743417:T:C
chr10:102743702	['T', 'A']	98663	43735.20590173241	-1578.127576440372	0.0099863606508705	0.0051364631323067	1.9442095452918848	0.051873	0.051873	chr10	102743702	1.2850586344862724	chr10:102743702:T:A
chr10:102744777	['T', 'G']	98663	43737.649551942246	-1575.446909088123	0.0101185340631456	0.0051358943440476	1.9701600900090044	0.0488228	0.0488228	chr10	102744777	1.3113773173055774	chr10:102744777:T:G
chr10:102745930	['G', 'C']	98663	56365.2832378732	-2226.8930774079	-0.017308931092025	0.0047163582571424	-3.669978010218472	0.000242699	0.000242699	chr10	102745930	3.6149320131010136	chr10:102745930:G:C
chr10:102746127	['G', 'A']	98663	43716.406468292174	-1586.6623641752592	0.0098597605748754	0.0051376388176806	1.9191229521514992	0.0549717	0.0549717	chr10	102746127	1.25986083226834	chr10:102746127:G:A
chr10:102746354	['A', 'G']	98663	43745.20732090542	-1568.7521514998607	0.0102440119263692	0.0051361671465574	1.994485699951428	0.0461017	0.0461017	chr10	102746354	1.3362830597078217	chr10:102746354:A:G
chr10:102747095	['G', 'A']	98663	43519.61640377909	-1560.4498251103432	0.0099778706581063	0.0051459279060194	1.9389837635375151	0.0525062	0.0525062	chr10	102747095	1.2797894115120017	chr10:102747095:G:A
chr10:102747399	['T', 'C']	98663	193266.87657612	-6329.151837918936	0.0149195700546899	0.0149908145934795	0.9952474538094378	0.319618	0.319618	chr10	102747399	0.4953687704076527	chr10:102747399:T:C
chr10:102747818	['C', 'G']	98663	193295.9591534735	-6337.100857026445	0.0130727136941232	0.0150472765866755	0.868776061822327	0.384972	0.384972	chr10	102747818	0.4145708566933317	chr10:102747818:C:G
chr10:102748445	['A', 'G']	98663	93429.9922549775	-2481.3572076264845	0.0083400826276605	0.0042568821761927	1.959199781075369	0.0500922	0.0500922	chr10	102748445	1.3002298941064785	chr10:102748445:A:G
chr10:102749149	['A', 'G']	98663	43390.15694026296	-1557.1577403528197	0.0103426551367133	0.0051506982868931	2.008010285330076	0.0446449	0.0446449	chr10	102749149	1.3502281454733585	chr10:102749149:A:G
chr10:102749307	['G', 'T']	98663	93075.75414888338	-2541.8915725229685	0.0078703610288945	0.0042587740433621	1.8480344222914205	0.0646004	0.0646004	chr10	102749307	1.1897647928833224	chr10:102749307:G:T
chr10:102749636	['T', 'A']	98663	52210.61848608175	-2342.724316183595	-0.019810210102969	0.0048352568323359	-4.097033681952047	4.18812e-05	4.18812e-05	chr10	102749636	4.377980883203509	chr10:102749636:T:A
chr10:102750061	['C', 'T']	98663	150056.53046143794	-4759.084803604968	-0.0075708863330659	0.005016205869365	-1.5092854101748063	0.131229	0.131229	chr10	102750061	0.8819701805986724	chr10:102750061:C:T
chr10:102750401	['A', 'G']	98663	43377.44804252779	-1568.422919659948	0.0100176907776486	0.0051531869326423	1.9439796981150896	0.0519007	0.0519007	chr10	102750401	1.2848267846546786	chr10:102750401:A:G
chr10:102750483	['A', 'T']	98663	43378.50889181793	-1565.9462970862517	0.010110200631211	0.0051521015822138	1.9623449712469936	0.0497251	0.0497251	chr10	102750483	1.3034243348117818	chr10:102750483:A:T
chr10:102750548	['C', 'T']	98663	150184.4028896202	-4766.120105978846	-0.0075705338385347	0.0050393785346532	-1.5022752878110055	0.133029	0.133029	chr10	102750548	0.8760536735661035	chr10:102750548:C:T
chr10:102750736	['T', 'C']	98663	150023.9746974137	-4782.2655144551845	-0.0082697110870828	0.005013087599455	-1.6496242930169136	0.099023	0.099023	chr10	102750736	1.0042639204231427	chr10:102750736:T:C
chr10:102750748	['G', 'A']	98663	149912.53033160922	-4772.98823229175	-0.0081184859716595	0.0050032555958563	-1.6226406618888751	0.104669	0.104669	chr10	102750748	0.9801819250302444	chr10:102750748:G:A
chr10:102751271	['A', 'C']	98663	12196.173011470495	-597.6925582443737	0.0066585487469577	0.0088614957948191	0.7514023479930616	0.452412	0.452412	chr10	102751271	0.3444658841518308	chr10:102751271:A:C
chr10:102752249	['A', 'G']	98663	51690.05182571309	-2419.792531286138	-0.0204809695896735	0.0048519262727307	-4.2212037937968665	2.43218e-05	2.43218e-05	chr10	102752249	4.614004287082703	chr10:102752249:A:G
chr10:102755312	['C', 'A']	98663	154360.72597421025	-5072.64760281611	-0.0099136429107986	0.0051781505381747	-1.9145142339359509	0.0555574	0.0555574	chr10	102755312	1.25525808676585	chr10:102755312:C:A
chr10:102755413	['A', 'G']	98663	43843.84044161165	-1587.5839720486529	0.0095395250424658	0.0051576802248904	1.849576675271401	0.0643776	0.0643776	chr10	102755413	1.1912652178676304	chr10:102755413:A:G
chr10:102755683	['G', 'A']	98663	136948.25317841722	-4043.916607053365	0.0179146234557393	0.0046214118237364	3.8764395251957913	0.000106065	0.000106065	chr10	102755683	3.9744279037003327	chr10:102755683:G:A
chr10:102755968	['C', 'A']	98663	56324.11844573556	-2293.241199556305	-0.0172871407088251	0.0047174202520802	-3.664532686313492	0.00024792	0.00024792	chr10	102755968	3.605688436768773	chr10:102755968:C:A
chr10:102756093	['T', 'C']	98663	137024.10618553552	-4067.672236990825	0.0173119951392871	0.0046263515540192	3.742040555531741	0.000182635	0.000182635	chr10	102756093	3.73841599103892	chr10:102756093:T:C
chr10:102756374	['T', 'C']	98663	193285.8771538617	-6342.466930301519	0.0116567893002718	0.0150327448272879	0.7754265394774809	0.43809	0.43809	chr10	102756374	0.3584366600708213	chr10:102756374:T:C
chr10:102756489	['G', 'A']	98663	56299.12427007296	-2292.4640927418886	-0.0171672714008224	0.0047174106875625	-3.6391301368108353	0.0002737	0.0002737	chr10	102756489	3.5627252025898763	chr10:102756489:G:A
chr10:102756515	['C', 'T']	98663	43401.71868220984	-1574.400211426141	0.0098880036097711	0.0051514265050234	1.919469024769903	0.0549279	0.0549279	chr10	102756515	1.2602070045804232	chr10:102756515:C:T
chr10:102757362	['G', 'A']	98663	43399.71841865178	-1576.16792262434	0.0098125948298197	0.0051512381190789	1.9049002595077664	0.0567959	0.0567959	chr10	102757362	1.2456830141418644	chr10:102757362:G:A
chr10:102758069	['G', 'C']	98663	43874.037258679295	-1591.85700389229	0.0099770180295665	0.0051669917380992	1.930914260226147	0.0534965	0.0534965	chr10	102758069	1.2716746306967053	chr10:102758069:G:C
chr10:102759712	['A', 'G']	98663	43458.69047353533	-1561.8637436986896	0.009985843774866	0.0051492300839516	1.9392887115276367	0.052469	0.052469	chr10	102759712	1.280097212886099	chr10:102759712:A:G
chr10:102760072	['A', 'G']	98663	140983.43408888168	-4292.61271008893	0.0174453824028017	0.0047156830040745	3.699439166654805	0.000216194	0.000216194	chr10	102760072	3.6651563631257695	chr10:102760072:A:G
chr10:102760666	['T', 'C']	98663	141277.75059681555	-4322.297953361146	0.0170499576765167	0.0047390048836553	3.5977928056840334	0.000321086	0.000321086	chr10	102760666	3.493378630139812	chr10:102760666:T:C
chr10:102761347	['T', 'C']	98663	141042.19488079197	-4288.4828005754025	0.017630041270896	0.0047198191514104	3.7353213556133102	0.000187581	0.000187581	chr10	102761347	3.7268111532333	chr10:102761347:T:C
chr10:102761904	['G', 'A']	98663	42571.17776809156	-1594.6806004954835	0.0110631573247948	0.0051873431580417	2.13272131565926	0.0329501	0.0329501	chr10	102761904	1.4821432630310551	chr10:102761904:G:A
chr10:102762469	['T', 'C']	98663	141084.53719125618	-4295.552636691984	0.0174629455645503	0.0047227737282788	3.697603689964288	0.000217762	0.000217762	chr10	102762469	3.662017903414734	chr10:102762469:T:C
chr10:102762807	['G', 'T']	98663	141038.44893097188	-4306.144712244243	0.017361511809195	0.004717549342013	3.680197185131455	0.000233178	0.000233178	chr10	102762807	3.632312427023286	chr10:102762807:G:T
chr10:102763261	['C', 'T']	98663	36529.10564604981	-127.45155773797944	0.0016441836927366	0.005716624905237	0.2876144088499435	0.773643	0.773643	chr10	102763261	0.1114593996492892	chr10:102763261:C:T
chr10:102764595	['C', 'T']	98663	140951.71511987428	-4298.941898906898	0.0175371179330724	0.0047149776889564	3.719448763065917	0.000199769	0.000199769	chr10	102764595	3.699471904365712	chr10:102764595:C:T
chr10:102764665	['A', 'G']	98663	3640.332069657592	25.517038137984933	0.0272178586495963	0.0157950840123846	1.723185430875534	0.0848581	0.0848581	chr10	102764665	1.0713066964528974	chr10:102764665:A:G
chr10:102764890	['G', 'A']	98663	140999.8656928239	-4291.259160562418	0.0175090710638217	0.0047158342768672	3.7128257771291535	0.000205071	0.000205071	chr10	102764890	3.688095750799152	chr10:102764890:G:A
chr10:102765366	['A', 'G']	98663	141002.14954739437	-4290.642571910814	0.0174920210672284	0.0047160002244973	3.709079778318484	0.000208128	0.000208128	chr10	102765366	3.6816694890940815	chr10:102765366:A:G
chr10:102765614	['C', 'T']	98663	140945.99983780878	-4297.967427898257	0.0175948335626496	0.004714626501226	3.7319676453848896	0.000190096	0.000190096	chr10	102765614	3.721027021462828	chr10:102765614:C:T
chr10:102766488	['A', 'G']	98663	141419.10761656854	-4321.759625653505	0.0171907335197094	0.0047511716283691	3.618209331160353	0.000296797	0.000296797	chr10	102766488	3.527540493184218	chr10:102766488:A:G
chr10:102767487	['G', 'A']	98663	140954.57346202192	-4301.014815265064	0.0175282513052766	0.0047153709321752	3.7172582088236097	0.000201508	0.000201508	chr10	102767487	3.695707707404325	chr10:102767487:G:A
chr10:102767584	['G', 'A']	98663	140951.00082115122	-4295.037903965219	0.0176025544111511	0.0047151053320219	3.733226125746501	0.000189149	0.000189149	chr10	102767584	3.723195950409461	chr10:102767584:G:A
chr10:102767673	['C', 'G']	98663	33898.27656230992	-226.59943960538368	-0.0012249736441737	0.0057064642768843	-0.2146642096991453	0.83003	0.83003	chr10	102767673	0.0809062105166948	chr10:102767673:C:G
chr10:102768752	['A', 'C']	98663	58803.16823752443	-2453.348263597352	0.0104130925385551	0.0047287822466098	2.202066408539004	0.0276629	0.0276629	chr10	102768752	1.5581022932079556	chr10:102768752:A:C
chr10:102769133	['A', 'G']	98663	141003.1496690353	-4292.975213313895	0.0174050846895404	0.0047158713163477	3.6907463164241103	0.000223717	0.000223717	chr10	102769133	3.650301013106445	chr10:102769133:A:G
chr10:102769911	['A', 'G']	98663	47424.5697491607	-1834.883551707424	0.0077423148238877	0.0050029643918849	1.5475454585377804	0.121735	0.121735	chr10	102769911	0.9145845399166982	chr10:102769911:A:G
chr10:102771293	['G', 'A']	98663	47697.66880569326	-1808.775993874348	0.0076092717081197	0.004993065876404	1.5239678178650278	0.12752	0.12752	chr10	102771293	0.894421695947963	chr10:102771293:G:A
chr10:102771559	['G', 'GT']	98663	58315.82455055218	-2456.836679451242	0.0100857511926175	0.0047056070846984	2.143347502475091	0.0320876	0.0320876	chr10	102771559	1.493662764853246	chr10:102771559:G:GT
chr10:102771849	['A', 'G']	98663	33992.612683847736	-226.28612049588625	-0.0016076036043601	0.0057048695756132	-0.2817949793685496	0.778101	0.778101	chr10	102771849	0.1089640265376607	chr10:102771849:A:G
chr10:102772728	['C', 'T']	98663	30937.2883490322	-1193.328794134199	0.0093301897044946	0.0058572188094603	1.5929385614593763	0.111177	0.111177	chr10	102772728	0.9539850491409922	chr10:102772728:C:T
chr10:102773071	['A', 'G']	98663	58469.18583855463	-2431.6892726238634	0.0099601220966751	0.0046987549761453	2.119736429594811	0.0340308	0.0340308	chr10	102773071	1.4681278413390506	chr10:102773071:A:G
chr10:102773075	['T', 'C']	98663	82283.34764448862	-1895.559358479712	0.0060275392303341	0.0043529681859431	1.3846963664468384	0.166148	0.166148	chr10	102773075	0.7795048821565106	chr10:102773075:T:C
chr10:102773156	['T', 'C']	98663	82195.49064122324	-1891.133701310693	0.0062176764206741	0.0043539814656675	1.4280438421023132	0.153282	0.153282	chr10	102773156	0.8145088416208467	chr10:102773156:T:C
chr10:102773565	['C', 'T']	98663	82282.51733646946	-1896.495731131312	0.0060499672669371	0.0043527341289474	1.3899234567768246	0.164555	0.164555	chr10	102773565	0.7836889171409895	chr10:102773565:C:T
chr10:102774691	['A', 'G']	98663	33941.128128452816	-224.7007686546442	-0.0015024760681547	0.0057035783826926	-0.2634269168131331	0.792222	0.792222	chr10	102774691	0.1011531014092104	chr10:102774691:A:G
chr10:102775388	['C', 'T']	98663	56294.9821475639	-2299.061940289961	-0.0172605774514096	0.0047174347377142	-3.65889056469976	0.000253441	0.000253441	chr10	102775388	3.596123126495173	chr10:102775388:C:T
chr10:102776603	['G', 'A']	98663	22938.78995651336	-89.36282019577732	-0.00950799828483	0.0067714979111808	-1.4041203895420045	0.160286	0.160286	chr10	102776603	0.7951044089513426	chr10:102776603:G:A
chr10:102776608	['C', 'G']	98663	114866.79197331872	-4721.684723891346	-0.0060815002412633	0.0043549931553141	-1.3964431227274154	0.162584	0.162584	chr10	102776608	0.7889221958490411	chr10:102776608:C:G
chr10:102777014	['G', 'A']	98663	34734.92878792486	-68.261759861024	0.0001707411534095	0.0056591747350627	0.0301706806032395	0.975931	0.975931	chr10	102777014	0.0105808866146212	chr10:102777014:G:A
chr10:102778186	['C', 'G']	98663	114907.9758137272	-4726.62490585374	-0.0063455364435947	0.0043549433708075	-1.457088164712013	0.145095	0.145095	chr10	102778186	0.8383475531709736	chr10:102778186:C:G
chr10:102778824	['T', 'C']	98663	114907.63436293045	-4722.64061351435	-0.0063021628900501	0.0043549090698656	-1.4471399491803048	0.147861	0.147861	chr10	102778824	0.8301463609478258	chr10:102778824:T:C
chr10:102779763	['A', 'T']	98663	114965.14799797264	-4705.373088335718	-0.0060632135706306	0.0043546360751208	-1.392358274270327	0.163817	0.163817	chr10	102779763	0.7856410316165294	chr10:102779763:A:T
chr10:102780160	['T', 'G']	98663	115174.51440562848	-4690.38813373086	-0.0060890572898548	0.0043540098104811	-1.3984941593831377	0.161968	0.161968	chr10	102780160	0.7905707804955586	chr10:102780160:T:G
chr10:102780704	['C', 'T']	98663	115148.00751178469	-4692.793091430445	-0.0061403363777397	0.0043541098700716	-1.4102391903213018	0.158472	0.158472	chr10	102780704	0.8000474610153836	chr10:102780704:C:T
chr10:102781363	['G', 'A']	98663	53816.727361197	-2159.9380776249795	-0.0173535547163527	0.0047858984620028	-3.625976366638224	0.000288017	0.000288017	chr10	102781363	3.540581877559173	chr10:102781363:G:A
chr10:102781743	['C', 'A']	98663	114873.05056077216	-4728.8075824232965	-0.0062593885494435	0.0043555480301181	-1.4371069969061243	0.150691	0.150691	chr10	102781743	0.8219126850911852	chr10:102781743:C:A
chr10:102782988	['T', 'A']	98663	56304.70150842405	-2296.3272818951887	-0.0172604986429765	0.0047159664189492	-3.6600130513275446	0.000252334	0.000252334	chr10	102782988	3.598024227811642	chr10:102782988:T:A
chr10:102783217	['C', 'T']	98663	114838.78714798368	-4715.6593587957495	-0.0060853414659842	0.0043540792964042	-1.3976184290005456	0.162231	0.162231	chr10	102783217	0.7898661547947003	chr10:102783217:C:T
chr10:102783517	['G', 'A']	98663	115636.26862252138	-4792.3652967295975	-0.0070729698278078	0.0043618188269301	-1.6215643309481276	0.1049	0.1049	chr10	102783517	0.9792245118064422	chr10:102783517:G:A
chr10:102783631	['T', 'A']	98663	115496.8768195272	-4809.237353889504	-0.0071627963426189	0.0043616137993509	-1.6422353450195042	0.100544	0.100544	chr10	102783631	0.9976438409761396	chr10:102783631:T:A
chr10:102784126	['G', 'A']	98663	58256.49505331874	-2402.924361728496	-0.0161781851012098	0.0046649150517337	-3.468055671281076	0.000524462	0.000524462	chr10	102784126	3.280285973224797	chr10:102784126:G:A
chr10:102784131	['G', 'C']	98663	57346.39358553299	-2443.4744987583204	0.0091532443949186	0.0047192392863629	1.9395592890083964	0.0524361	0.0524361	chr10	102784131	1.2803696169717549	chr10:102784131:G:C
chr10:102784996	['A', 'C']	98663	116646.66050096344	-4779.374072604705	0.0092367257673088	0.004370400243259	2.113473653026549	0.0345628	0.0345628	chr10	102784996	1.4613910817228974	chr10:102784996:A:C
chr10:102785079	['A', 'G']	98663	118502.33413352048	-4839.798060018415	0.008010786434956	0.0044642463338466	1.794431990506543	0.0727473	0.0727473	chr10	102785079	1.1381831207868822	chr10:102785079:A:G
chr10:102786426	['A', 'G']	98663	54334.26058308329	-2205.923384167229	0.0098300337317915	0.0047897194283305	2.0523193224321616	0.0401413	0.0401413	chr10	102786426	1.396408566734328	chr10:102786426:A:G
chr10:102786527	['C', 'T']	98663	170554.37193508825	-6578.683065960179	0.0003436130592812	0.0062908431433309	0.0546211456004214	0.95644	0.95644	chr10	102786527	0.0193422692187347	chr10:102786527:C:T
chr10:102786710	['C', 'T']	98663	114482.88616757054	-4749.435108746459	0.0095087283890106	0.0043501915036084	2.185818344117308	0.0288312	0.0288312	chr10	102786710	1.540137281214549	chr10:102786710:C:T
chr10:102787853	['G', 'A']	98663	36957.04619399662	-1114.4091341740957	-0.0111322165048753	0.0054781571615077	-2.0321097362988803	0.0421452	0.0421452	chr10	102787853	1.3752518808783611	chr10:102787853:G:A
chr10:102788625	['A', 'C']	98663	115974.2109915956	-4896.633988133485	0.0085093464504455	0.004365440303023	1.949252735068391	0.0512681	0.0512681	chr10	102788625	1.2901527772505637	chr10:102788625:A:C
chr10:102788636	['G', 'A']	98663	49643.044207239815	-1531.1462213670975	-0.008854633316207	0.0048957560521151	-1.808634503424953	0.0705108	0.0705108	chr10	102788636	1.1517443578855082	chr10:102788636:G:A
chr10:102788982	['C', 'T']	98663	116080.00202780124	-4867.490251153104	0.008729484506576	0.0043662298423738	1.999318593322128	0.0455766	0.0455766	chr10	102788982	1.3412580761787696	chr10:102788982:C:T
chr10:102789309	['A', 'G']	98663	116139.19955793498	-4884.53600769658	0.0083729124232351	0.0043665506325777	1.9175118137339104	0.0551758	0.0551758	chr10	102789309	1.2582513612371409	chr10:102789309:A:G
chr10:102789704	['G', 'A']	98663	116393.06338292429	-4845.383568376878	0.0083443519121669	0.0043682757628243	1.910216379464974	0.0561083	0.0561083	chr10	102789704	1.250972889589251	chr10:102789704:G:A
chr10:102789782	['A', 'G']	98663	116680.72400447028	-4823.60568097843	0.008636658708172	0.0043775114402646	1.972960853678516	0.0485028	0.0485028	chr10	102789782	1.3142331894503356	chr10:102789782:A:G
chr10:102790322	['G', 'A']	98663	170548.65756687988	-6596.239838731107	-0.000482481845262	0.0062912282208337	-0.0766912005614844	0.938869	0.938869	chr10	102790322	0.0273950004346809	chr10:102790322:G:A
chr10:102790781	['A', 'G']	98663	115893.54064904654	-4869.314523163269	0.0084769034006408	0.0043627658338011	1.9430113197836407	0.0520176	0.0520176	chr10	102790781	1.2838496892566649	chr10:102790781:A:G
chr10:102791228	['G', 'A']	98663	116096.65436830198	-4878.252996840864	0.008489163070351	0.0043654382591609	1.9446301989350807	0.0518223	0.0518223	chr10	102791228	1.285483315874668	chr10:102791228:G:A
chr10:102791810	['A', 'G']	98663	116034.6410570919	-4880.909538830064	0.0085652780031818	0.0043655672244027	1.9620080422318509	0.0497644	0.0497644	chr10	102791810	1.3030812277698016	chr10:102791810:A:G
chr10:102792224	['G', 'A']	98663	116082.29519513434	-4874.169431198731	0.0085280726474151	0.0043655346958822	1.953500141794582	0.0507632	0.0507632	chr10	102792224	1.2944510087495544	chr10:102792224:G:A
chr10:102793108	['A', 'G']	98663	116098.7111169684	-4872.778972285905	0.0086482309477731	0.0043659367193655	1.9808420285646948	0.0476118	0.0476118	chr10	102793108	1.3222853993847563	chr10:102793108:A:G
chr10:102793809	['C', 'T']	98663	49918.67258754585	-1532.518964742249	-0.0093718570035233	0.0048868446446891	-1.917772649823896	0.0551427	0.0551427	chr10	102793809	1.2585119729710272	chr10:102793809:C:T
chr10:102794772	['A', 'G']	98663	170470.82837273422	-6603.485742586097	-0.0001716326633003	0.0062849704939974	-0.0273084278540842	0.978214	0.978214	chr10	102794772	0.0095661259358796	chr10:102794772:A:G
chr10:102795623	['C', 'T']	98663	3933.07972755192	-279.2742877751701	-0.0195330015431673	0.0152117826688014	-1.2840705108960366	0.19912	0.19912	chr10	102795623	0.7008851163994632	chr10:102795623:C:T
chr10:102795894	['C', 'T']	98663	116198.44326730068	-4881.497600420032	0.008622025308765	0.0043656267677087	1.9749799438970856	0.0482732	0.0482732	chr10	102795894	1.316293911119603	chr10:102795894:C:T
chr10:102795931	['A', 'G']	98663	3682.41055427158	-245.8435986829917	-0.0150597230921049	0.0157103979916617	-0.9585831689367676	0.337771	0.337771	chr10	102795931	0.471377640379647	chr10:102795931:A:G
chr10:102797533	['T', 'C']	98663	49994.26869999895	-1498.5152181744518	-0.0086061605714223	0.0048863985837462	-1.7612481716185262	0.0781995	0.0781995	chr10	102797533	1.1067960237679673	chr10:102797533:T:C
chr10:102798986	['T', 'C']	98663	116294.68059159836	-4843.890947140259	0.0088393343557409	0.0043658947831414	2.024632932033389	0.0429078	0.0429078	chr10	102798986	1.3674637523597537	chr10:102798986:T:C
chr10:102799204	['C', 'T']	98663	170462.55450462777	-6605.737261852884	-0.0003723861285031	0.0062872354863376	-0.0592289137749644	0.95277	0.95277	chr10	102799204	0.021011926000064	chr10:102799204:C:T
chr10:102799509	['G', 'A']	98663	116139.54267408732	-4875.065550063378	0.0085093072574373	0.0043656609286604	1.949145248906972	0.0512809	0.0512809	chr10	102799509	1.2900443613830812	chr10:102799509:G:A
chr10:102799720	['C', 'T']	98663	116169.12920294778	-4880.32053270868	0.0083421219419331	0.0043656694360912	1.9108459914459668	0.0560273	0.0560273	chr10	102799720	1.2516003060235048	chr10:102799720:C:T
chr10:102800398	['C', 'CA']	98663	116124.47773418884	-4872.098322098402	0.0084832739773956	0.0043651211500967	1.9434223440070209	0.051968	0.051968	chr10	102800398	1.2842639967749374	chr10:102800398:C:CA
chr10:102800526	['T', 'C']	98663	50028.605982888665	-1505.7909087182022	-0.0088361265825726	0.0048840980425317	-1.8091624094409504	0.0704288	0.0704288	chr10	102800526	1.152249711264322	chr10:102800526:T:C
chr10:102801599	['T', 'C']	98663	166553.63348842863	-6332.724782103945	0.0024216175763921	0.0059336503123985	0.4081159908146384	0.683189	0.683189	chr10	102801599	0.1654591348216271	chr10:102801599:T:C
chr10:102801699	['G', 'A']	98663	116244.84084202853	-4855.417013934982	0.008563591229239	0.0043652618246259	1.961758898613808	0.0497934	0.0497934	chr10	102801699	1.3028282181546555	chr10:102801699:G:A
chr10:102802340	['G', 'A']	98663	116105.00849179196	-4899.859301090133	0.0081358605857145	0.0043683950740377	1.862436992951398	0.0625445	0.0625445	chr10	102802340	1.2038108750140766	chr10:102802340:G:A
chr10:102803747	['T', 'C']	98663	13510.706426766494	-666.147930751206	0.0063565969718839	0.0084282523777856	0.754201071225396	0.45073	0.45073	chr10	102803747	0.3460835348936189	chr10:102803747:T:C
chr10:102803760	['C', 'T']	98663	116138.78240196285	-4881.38055318946	0.0084290073611921	0.0043655601376922	1.9307962999790216	0.0535111	0.0535111	chr10	102803760	1.2715561213669917	chr10:102803760:C:T
chr10:102803986	['C', 'G']	98663	50007.60278971698	-1514.1147503934387	-0.0091474782589774	0.0048844891343629	-1.8727604888347424	0.0611044	0.0611044	chr10	102803986	1.213927515994452	chr10:102803986:C:G
chr10:102804051	['G', 'C']	98663	27113.946647067773	-1155.3440401719167	0.0088222417199905	0.0061882952405235	1.4256336158977767	0.153977	0.153977	chr10	102804051	0.812544146170504	chr10:102804051:G:C
chr10:102804300	['T', 'A']	98663	170490.0804643185	-6618.188281998775	-0.0009729852188246	0.006293678330215	-0.1545972272134506	0.877139	0.877139	chr10	102804300	0.0569315786412965	chr10:102804300:T:A
chr10:102804302	['C', 'T']	98663	116511.4264569648	-4884.479597741579	0.0081663801109374	0.0043845444220953	1.8625378887220376	0.0625303	0.0625303	chr10	102804302	1.203909487710951	chr10:102804302:C:T
chr10:102806484	['G', 'C']	98663	116527.97533204914	-4830.264917378218	0.0083350271485724	0.0043666837020134	1.908777396615463	0.0562937	0.0562937	chr10	102806484	1.2495402056518583	chr10:102806484:G:C
chr10:102806660	['A', 'G']	98663	116139.25113798805	-4885.366683694323	0.0082600680780648	0.004364716795864	1.89246369567252	0.0584322	0.0584322	chr10	102806660	1.2333477619890063	chr10:102806660:A:G
chr10:102808541	['CG', 'C']	98663	116102.4746120082	-4891.266008101146	0.008113453684469	0.0043648401188804	1.8588203607673184	0.0630556	0.0630556	chr10	102808541	1.2002763374636245	chr10:102808541:CG:C
chr10:102808723	['G', 'A']	98663	116104.47489584282	-4887.38836868984	0.0081862950741473	0.0043648015695349	1.875525139856372	0.0607235	0.0607235	chr10	102808723	1.2166432043905764	chr10:102808723:G:A
chr10:102808880	['GA', 'G']	98663	116112.00652839444	-4884.609091479217	0.0082532978548542	0.0043648759881353	1.89084360639076	0.0586482	0.0586482	chr10	102808880	1.2317453124838915	chr10:102808880:GA:G
chr10:102809482	['G', 'A']	98663	49884.50328987469	-1507.8583842375915	-0.0086853508243981	0.0048929601790857	-1.7750708173596943	0.0758893	0.0758893	chr10	102809482	1.1198194530707783	chr10:102809482:G:A
chr10:102811679	['G', 'T']	98663	115240.52303523064	-4537.355579904105	-0.0084223854024157	0.0043091004452343	-1.9545576877258544	0.0506381	0.0506381	chr10	102811679	1.2955225979155809	chr10:102811679:G:T
chr10:102812324	['C', 'T']	98663	110255.34988797986	-4343.886726309908	-0.0066285000865433	0.0042732234084812	-1.5511709669537916	0.120864	0.120864	chr10	102812324	0.917703036852569	chr10:102812324:C:T
chr10:102812519	['A', 'G']	98663	169908.33264745533	-6344.894643519225	-0.0070403105953276	0.006184980762088	-1.1382914298590148	0.255002	0.255002	chr10	102812519	0.5934564133481719	chr10:102812519:A:G
chr10:102813124	['T', 'C']	98663	4165.379964319744	-262.55163929207424	-0.0196531940616921	0.0148021769019202	-1.3277232255711393	0.184273	0.184273	chr10	102813124	0.7345382937012885	chr10:102813124:T:C
chr10:102813206	['T', 'C']	98663	115305.3735794734	-4539.238823148864	-0.0083336221804217	0.0043046885041402	-1.9359408171825576	0.0528778	0.0528778	chr10	102813206	1.276726622125589	chr10:102813206:T:C
chr10:102813646	['A', 'G']	98663	54531.18511910796	-1828.0122733900869	0.0061679440576588	0.0047584185240111	1.2962172256465456	0.194904	0.194904	chr10	102813646	0.7101792477982252	chr10:102813646:A:G
chr10:102814179	['T', 'C']	98663	115330.0407217801	-4517.7231825310455	-0.0082436360228551	0.0043050957620829	-1.9148554360766763	0.0555138	0.0555138	chr10	102814179	1.255599043564436	chr10:102814179:T:C
chr10:102814306	['G', 'A']	98663	115226.18965167676	-4529.61676273322	-0.0083153029560697	0.0043046730877748	-1.931692090552711	0.0534004	0.0534004	chr10	102814306	1.272455489841441	chr10:102814306:G:A
chr10:102814885	['T', 'A']	98663	169879.9927720615	-6332.4557611112505	-0.006578949974849	0.0061831142063018	-1.06401883506273	0.287323	0.287323	chr10	102814885	0.5416296076548467	chr10:102814885:T:A
chr10:102816095	['C', 'T']	98663	4597.046593419959	-229.4161649959492	-0.0210912176814936	0.0141243115661342	-1.493256332015776	0.135373	0.135373	chr10	102816095	0.8684679465836502	chr10:102816095:C:T
chr10:102816113	['A', 'G']	98663	36491.698620417024	-1216.7594778867938	-0.0133239479693705	0.0054917103425972	-2.4261927775071204	0.0152599	0.0152599	chr10	102816113	1.816448312356924	chr10:102816113:A:G
chr10:102819571	['C', 'T']	98663	55083.25786112518	-1791.699925573394	0.0057231993185207	0.0047399593320519	1.2074363760507467	0.227267	0.227267	chr10	102819571	0.643463620845031	chr10:102819571:C:T
chr10:102820886	['A', 'G']	98663	55229.22793051349	-1794.579010419082	0.0054247241014781	0.0047369045891195	1.14520442610106	0.252127	0.252127	chr10	102820886	0.5983806437201054	chr10:102820886:A:G
chr10:102821373	['A', 'G']	98663	55104.17017933357	-1801.0469004156616	0.0055083486274398	0.0047396417784647	1.162186697836063	0.245162	0.245162	chr10	102821373	0.6105468443870639	chr10:102821373:A:G
chr10:102821531	['A', 'C']	98663	109769.01308613944	-4392.3767478100135	-0.0062923845454408	0.004268045386741	-1.4743012257996406	0.140404	0.140404	chr10	102821531	0.8526205193203021	chr10:102821531:A:C
chr10:102822398	['G', 'A']	98663	24308.72466955887	-1180.536192006232	-0.0120542148966571	0.0064745658168574	-1.8617796525092487	0.0626371	0.0626371	chr10	102822398	1.2031683576415633	chr10:102822398:G:A
chr10:102824175	['A', 'G']	98663	32054.898713647097	-1226.1247433910448	0.0137071305032568	0.0057805432261946	2.37125300631656	0.0177298	0.0177298	chr10	102824175	1.7512961634056408	chr10:102824175:A:G
chr10:102824573	['C', 'T']	98663	53691.53029366149	-1773.3381116084647	0.0057814283427964	0.0047778648241686	1.2100443515168733	0.226265	0.226265	chr10	102824573	0.6453826200728561	chr10:102824573:C:T
chr10:102825648	['A', 'T']	98663	77825.77608142495	-2316.7167424907443	0.0039006167494685	0.0043421701015003	0.8983104434625565	0.369022	0.369022	chr10	102825648	0.4329477417168438	chr10:102825648:A:T
chr10:102825815	['G', 'A']	98663	53045.35510559993	-2225.8015336011813	0.0056081177949317	0.0048198884548526	1.163536842701289	0.244615	0.244615	chr10	102825815	0.6115169151758999	chr10:102825815:G:A
chr10:102827237	['G', 'A']	98663	3631.4416782394496	-285.77881481935583	-0.0241817710946235	0.0158316751326979	-1.527429718708654	0.126657	0.126657	chr10	102827237	0.8973708028938543	chr10:102827237:G:A
chr10:102827267	['A', 'G']	98663	54754.85307600255	-2123.97556278596	0.0044412926522698	0.0047608816835845	0.932871881186088	0.350888	0.350888	chr10	102827267	0.4548314839444579	chr10:102827267:A:G
chr10:102828147	['T', 'A']	98663	27381.250005073314	-1361.272963463024	-0.0107313910241987	0.0061661364924937	-1.7403751988400518	0.0817963	0.0817963	chr10	102828147	1.0872663408998968	chr10:102828147:T:A
chr10:102829990	['C', 'T']	98663	54287.05249766856	-2121.395168223699	0.0050760282228353	0.00477594067746	1.062833181071852	0.28786	0.28786	chr10	102829990	0.540818678943316	chr10:102829990:C:T
chr10:102831395	['T', 'A']	98663	54853.67910334269	-2108.24729348088	0.0047020560046193	0.0047565481256563	0.9885437675395252	0.322889	0.322889	chr10	102831395	0.4909467500298317	chr10:102831395:T:A
chr10:102831636	['G', 'T']	98663	23162.878140996403	-175.68730212251884	0.0011877779184414	0.0066660492810968	0.1781831889256569	0.858579	0.858579	chr10	102831636	0.0662197381436222	chr10:102831636:G:T
chr10:102832368	['G', 'A']	98663	39379.58351242854	-1307.4909227004448	-0.0080502695444527	0.005326875914397	-1.511255316215486	0.130727	0.130727	chr10	102832368	0.8836347051508638	chr10:102832368:G:A
chr10:102832492	['A', 'C']	98663	53168.08880214938	-2191.5579038042915	0.0063320591842762	0.0048157719828728	1.314858595215074	0.18856	0.18856	chr10	102832492	0.7245504304837327	chr10:102832492:A:C
chr10:102834750	['A', 'G']	98663	24129.9131043012	-113.41051770448205	0.0001736994901997	0.0065534838285986	0.0265049086474785	0.978855	0.978855	chr10	102834750	0.0092816364540529	chr10:102834750:A:G
chr10:102835491	['G', 'A']	98663	54800.109698739005	-2092.502945191015	0.005082959314819	0.0047580958826304	1.068275932264097	0.285399	0.285399	chr10	102835491	0.5445475529285995	chr10:102835491:G:A
chr10:102835962	['C', 'T']	98663	78759.36879720207	-2224.582354329861	0.0043532622194465	0.0043327784017615	1.0047276402773286	0.31503	0.31503	chr10	102835962	0.5016480868006351	chr10:102835962:C:T
chr10:102836639	['C', 'T']	98663	78784.55269641387	-2221.9840609564267	0.0043705249725823	0.0043327380056624	1.008721267445787	0.313111	0.313111	chr10	102836639	0.5043016747804511	chr10:102836639:C:T
chr10:102837224	['G', 'A']	98663	82524.0556237012	-2496.416122799136	0.0025111880320964	0.0043012513142804	0.5838273210772632	0.559338	0.559338	chr10	102837224	0.2523256748078017	chr10:102837224:G:A
chr10:102837723	['T', 'C']	98663	43049.92699738481	-1288.9836099678002	-0.0054027981276793	0.0051546744229812	-1.0481356695569084	0.294579	0.294579	chr10	102837723	0.5307982164519517	chr10:102837723:T:C
chr10:102838165	['C', 'T']	98663	54828.22425747594	-2086.5342331718366	0.0052307884904527	0.0047572031908307	1.0995512028022605	0.27153	0.27153	chr10	102838165	0.5661821803856867	chr10:102838165:C:T
chr10:102838565	['A', 'G']	98663	82545.7328649777	-2484.2036468609867	0.0027447416029738	0.0043017780812899	0.6380481631332316	0.523444	0.523444	chr10	102838565	0.2811297739505424	chr10:102838565:A:G
chr10:102839566	['G', 'A']	98663	78912.59783479135	-2204.174237872244	0.0045078293441242	0.004332769918576	1.0404035821975322	0.298155	0.298155	chr10	102839566	0.5255579032251618	chr10:102839566:G:A
chr10:102841808	['A', 'T']	98663	82485.22869018656	-2475.853160802604	0.0028569064363282	0.0043014659527835	0.6641704171759116	0.506583	0.506583	chr10	102841808	0.2953493884303328	chr10:102841808:A:T
chr10:102842818	['G', 'T']	98663	54384.26818587299	-2093.6979128873704	0.0056421540435728	0.0047738320591114	1.1818920258839352	0.237251	0.237251	chr10	102842818	0.6247919483693035	chr10:102842818:G:T
chr10:102843831	['A', 'G']	98663	78899.99537750386	-2190.918009443576	0.0045792164560583	0.0043320814463479	1.0570476369780015	0.290492	0.290492	chr10	102843831	0.5368658233552195	chr10:102843831:A:G
chr10:102844806	['C', 'T']	98663	24089.95331204703	-128.82569413594703	-0.0002066636603485	0.0065559669962224	-0.031522986687947	0.974853	0.974853	chr10	102844806	0.0110608674829755	chr10:102844806:C:T
chr10:102845159	['T', 'G']	98663	23107.918422173097	-175.51133597859098	0.0010650695332373	0.0066677538031115	0.1597343820253693	0.873091	0.873091	chr10	102845159	0.0589404885530709	chr10:102845159:T:G
chr10:102845571	['C', 'T']	98663	31837.58152146369	-1590.651122295875	-0.006202305230693	0.0057771078052862	-1.073600396554446	0.283004	0.283004	chr10	102845571	0.5482074260811838	chr10:102845571:C:T
chr10:102845572	['G', 'A']	98663	6199.251330339859	-321.44190501572626	-0.006138584122474	0.0121865709437332	-0.5037170957126965	0.614461	0.614461	chr10	102845572	0.211505676686878	chr10:102845572:G:A
chr10:102845764	['C', 'T']	98663	22311.90457028756	-1471.7436278864402	-0.016694591017159	0.006736950288162	-2.4780635603760017	0.0132114	0.0132114	chr10	102845764	1.8790511581569889	chr10:102845764:C:T
chr10:102846879	['C', 'T']	98663	82545.26251596816	-2487.9241979248604	0.0026333077572836	0.0043012470965073	0.6122195954336045	0.540394	0.540394	chr10	102846879	0.2672894815992248	chr10:102846879:C:T
chr10:102849608	['T', 'C']	98663	78970.82499340785	-2212.6152122880394	0.0041746108976701	0.0043331807271113	0.9634056737008264	0.335346	0.335346	chr10	102849608	0.4745068695478357	chr10:102849608:T:C
chr10:102849709	['T', 'C']	98663	78956.00778644063	-2213.6178343246274	0.0041906996424926	0.004332174518824	0.9673432185807288	0.333375	0.333375	chr10	102849709	0.4770669713020675	chr10:102849709:T:C
chr10:102852007	['A', 'C']	98663	47794.30892127549	-1649.926979118411	0.0077027850155548	0.0049772457853323	1.5475998871211984	0.121722	0.121722	chr10	102852007	0.914630920413214	chr10:102852007:A:C
chr10:102852578	['T', 'A']	98663	72069.8902440262	-1790.5574229426195	0.0056909524702617	0.0044136004539532	1.2894126982347105	0.197258	0.197258	chr10	102852578	0.7049653745043406	chr10:102852578:T:A
chr10:102853263	['G', 'A']	98663	23023.067114774367	-180.1950711529445	0.0010707281543899	0.0066758082722793	0.1603892908123297	0.872575	0.872575	chr10	102853263	0.0591972340693251	chr10:102853263:G:A
chr10:102853348	['A', 'T']	98663	12998.952531100143	-610.9188131981078	-0.0096971898176472	0.0085860891587467	-1.1294070721090377	0.258729	0.258729	chr10	102853348	0.5871548900538062	chr10:102853348:A:T
chr10:102853598	['A', 'G']	98663	75786.56610355111	-2038.5987953072315	0.0042228343110678	0.0043688085640669	0.9665871711112096	0.333753	0.333753	chr10	102853598	0.4765748218742894	chr10:102853598:A:G
chr10:102853604	['A', 'G']	98663	72107.1235286956	-1785.126144513855	0.0058489799772226	0.0044138178628931	1.3251520925670357	0.185124	0.185124	chr10	102853604	0.7325372744297081	chr10:102853604:A:G
chr10:102854856	['C', 'T']	98663	43123.49551287241	-1290.1750284448192	-0.0055478671843577	0.0051540131858508	-1.076416955934098	0.281743	0.281743	chr10	102854856	0.5501468653409106	chr10:102854856:C:T
chr10:102856743	['T', 'C']	98663	48182.41847429452	-1648.988367083678	0.007070417402697	0.0049514830423252	1.4279393349950094	0.153312	0.153312	chr10	102856743	0.8144238508219487	chr10:102856743:T:C
chr10:102856906	['T', 'C']	98663	23817.89687889631	-89.91453878675492	0.0019104803452003	0.0065780074230444	0.2904345073414502	0.771484	0.771484	chr10	102856906	0.1126730764495244	chr10:102856906:T:C
chr10:102858767	['G', 'A']	98663	75796.88840897105	-2041.0415348400625	0.0041523744855725	0.0043684764122496	0.950531511153164	0.341845	0.341845	chr10	102858767	0.4661707679309461	chr10:102858767:G:A
chr10:102861311	['A', 'G']	98663	71977.77189335017	-1748.5639924959287	0.0063902651837761	0.0044113443524509	1.4485981309134506	0.147453	0.147453	chr10	102861311	0.8313463870986753	chr10:102861311:A:G
chr10:102863296	['C', 'G']	98663	47082.47123988066	-1584.4090946364463	0.0088839225774802	0.0049972719383563	1.7777544802579264	0.0754473	0.0754473	chr10	102863296	1.122356297519703	chr10:102863296:C:G
chr10:102863348	['AG', 'A']	98663	46991.44041650609	-1570.70597511782	0.0091410301929884	0.0050010393264953	1.827826096979397	0.0675787	0.0675787	chr10	102863348	1.1701901669301198	chr10:102863348:AG:A
chr10:102863821	['C', 'T']	98663	47050.58387145824	-1579.1855067745018	0.0089612178685357	0.0049958337429171	1.7937382086104232	0.072858	0.072858	chr10	102863821	1.1375227545995292	chr10:102863821:C:T
chr10:102864315	['G', 'A']	98663	75765.34137686307	-2021.6213092064552	0.0045002147358459	0.0043692435971064	1.0299757007886183	0.303024	0.303024	chr10	102864315	0.5185229732970589	chr10:102864315:G:A
chr10:102864718	['T', 'G']	98663	75810.9743459643	-2038.303219893717	0.0043005002160177	0.00437036195997	0.9840146549434132	0.325111	0.325111	chr10	102864718	0.4879683360760602	chr10:102864718:T:G
chr10:102865421	['T', 'C']	98663	75806.67180656933	-2035.6206976915364	0.0042747923858711	0.0043682726760771	0.9786001705621752	0.32778	0.32778	chr10	102865421	0.4844175491017738	chr10:102865421:T:C
chr10:102865480	['A', 'G']	98663	71945.60537148186	-1747.553047583022	0.0065562880251517	0.0044109470440851	1.486367430763742	0.137185	0.137185	chr10	102865480	0.8626933724001368	chr10:102865480:A:G
chr10:102866129	['G', 'A']	98663	71924.4957978082	-1755.190766803947	0.0063389511723043	0.0044110859971993	1.4370500090746334	0.150707	0.150707	chr10	102866129	0.8218665752184124	chr10:102866129:G:A
chr10:102866213	['C', 'T']	98663	22703.5312309938	-182.38683576716443	0.0018682156211652	0.0067050355450592	0.2786287423251449	0.78053	0.78053	chr10	102866213	0.1076103999890467	chr10:102866213:C:T
chr10:102867473	['G', 'T']	98663	22433.229562043787	-209.7637688513533	0.0018117601514548	0.0067397348436395	0.268817719611715	0.788071	0.788071	chr10	102867473	0.1034346536790202	chr10:102867473:G:T
chr10:102868477	['T', 'C']	98663	23491.14285279867	-227.26444155216527	-9.482878908439955e-05	0.0066050583897869	-0.0143569948194595	0.988545	0.988545	chr10	102868477	0.0050035561865655	chr10:102868477:T:C
chr10:102869116	['A', 'G']	98663	71784.82394266248	-1763.6262542540524	0.0063624608918693	0.0044118661683963	1.4421246359297335	0.14927	0.14927	chr10	102869116	0.8260274671820378	chr10:102869116:A:G
chr10:102869254	['T', 'C']	98663	47745.38746756406	-1647.3220179172129	0.0077843133175081	0.0049705359085273	1.5660913552909843	0.11733	0.11733	chr10	102869254	0.9305909293282068	chr10:102869254:T:C
chr10:102869479	['G', 'C']	98663	22905.16077763588	-411.7922863568269	0.0098351898704621	0.0066437015864579	1.4803780306011227	0.138776	0.138776	chr10	102869479	0.8576856345209285	chr10:102869479:G:C
chr10:102870036	['G', 'GCTC']	98663	75784.5217237045	-2045.956300705091	0.0040705914329441	0.0043686147051413	0.9317808293218394	0.351452	0.351452	chr10	102870036	0.4541339809104734	chr10:102870036:G:GCTC
chr10:102870424	['T', 'C']	98663	21984.6739110602	-468.500568675644	0.0103439385856619	0.0067508126136661	1.5322508826155157	0.125464	0.125464	chr10	102870424	0.901480870550994	chr10:102870424:T:C
chr10:102870655	['A', 'T']	98663	23060.636119445346	-275.6430663633125	-5.899930594100266e-05	0.0066557813338486	-0.0088643696332023	0.992927	0.992927	chr10	102870655	0.0030826796643076	chr10:102870655:A:T
chr10:102871906	['G', 'A']	98663	50086.5331073401	-1288.5934661036842	0.0022635862887286	0.0048897148721709	0.462928074111544	0.643417	0.643417	chr10	102871906	0.1915074685993323	chr10:102871906:G:A
chr10:102873533	['G', 'A']	98663	25701.07530010544	-762.9032702124443	0.0046841868062495	0.0063102903618703	0.7423092342237577	0.457902	0.457902	chr10	102873533	0.339227459579822	chr10:102873533:G:A
chr10:102873534	['C', 'T']	98663	13372.35535665413	-676.444713368692	0.0055362573653607	0.0084523895532633	0.6549931626404077	0.512474	0.512474	chr10	102873534	0.2903281633316455	chr10:102873534:C:T
chr10:102873580	['T', 'C']	98663	50061.72943872172	-1283.9516543018842	0.0021742976456594	0.0048883358772155	0.4447930134657519	0.65647	0.65647	chr10	102873580	0.1827851159296498	chr10:102873580:T:C
chr10:102874350	['A', 'G']	98663	21379.73355633268	-496.8027235510566	0.0113618789869337	0.0068395954000239	1.6611916820246393	0.0966781	0.0966781	chr10	102874350	1.0146718933039396	chr10:102874350:A:G
chr10:102874717	['A', 'G']	98663	21379.81704004055	-496.8487392437622	0.0113145921041415	0.0068400842891541	1.6541597480139707	0.0980982	0.0980982	chr10	102874717	1.0083389613992495	chr10:102874717:A:G
chr10:102875199	['A', 'G']	98663	50070.28454245877	-1282.7035924200454	0.0021865407475986	0.0048883701282972	0.4472944335661919	0.654663	0.654663	chr10	102875199	0.183982203678446	chr10:102875199:A:G
chr10:102875346	['G', 'A']	98663	49151.83246593829	-1343.4705856772748	0.0024281579419768	0.0049202503420146	0.4935029263130186	0.621658	0.621658	chr10	102875346	0.2064484731246819	chr10:102875346:G:A
chr10:102875587	['G', 'C']	98663	75804.62389946038	-2032.1912782640416	0.0043278972015169	0.0043701309235985	0.990335822239656	0.322012	0.322012	chr10	102875587	0.492127943718219	chr10:102875587:G:C
chr10:102875591	['C', 'T']	98663	50212.76135644434	-1335.0615506960798	0.0015981223636227	0.0049044124652118	0.3258539886191479	0.744536	0.744536	chr10	102875591	0.1281142982833856	chr10:102875591:C:T
chr10:102875838	['A', 'G']	98663	75989.54250094018	-2046.5537943073527	0.0042526282731593	0.0043768600008449	0.971616243685727	0.331244	0.331244	chr10	102875838	0.4798519795924674	chr10:102875838:A:G
chr10:102875863	['T', 'C']	98663	50090.69253243796	-1285.7383802981071	0.0021700212509166	0.0048893834757876	0.4438230835569923	0.657171	0.657171	chr10	102875863	0.1823216095976887	chr10:102875863:T:C
chr10:102876001	['AG', 'A']	98663	25716.12261223993	-762.7607135773601	0.0047725597508337	0.0063090583661995	0.7564614992948065	0.449374	0.449374	chr10	102876001	0.3473920587152455	chr10:102876001:AG:A
chr10:102877098	['T', 'C']	98663	50723.16926336276	-1758.1331569486026	0.0054706114659744	0.0048684408089884	1.123688605985351	0.261148	0.261148	chr10	102877098	0.5831132958552849	chr10:102877098:T:C
chr10:102877753	['T', 'C']	98663	22795.819662950016	-204.7660591562345	-0.0033585816148297	0.0067316133049776	-0.4989267004309764	0.617832	0.617832	chr10	102877753	0.2091296015970268	chr10:102877753:T:C
chr10:102877845	['C', 'T']	98663	51139.98574056548	-1796.4354717477204	0.005238155454192	0.0048639230296468	1.076940449563895	0.28151	0.28151	chr10	102877845	0.5505061732187397	chr10:102877845:C:T
chr10:102878002	['C', 'T']	98663	21321.186427275206	-510.3609038564231	0.008451605212732	0.0068376880382785	1.236032583735675	0.216449	0.216449	chr10	102878002	0.6646444162979723	chr10:102878002:C:T
chr10:102878235	['A', 'G']	98663	83370.50507938434	-2436.8426422884445	0.0020644007788808	0.0043022434717193	0.4798428523283472	0.63134	0.63134	chr10	102878235	0.1997366940736441	chr10:102878235:A:G
chr10:102878664	['A', 'C']	98663	27797.734072106425	-1043.472547204424	0.0089545952919493	0.0061238820821036	1.4622416258010844	0.143678	0.143678	chr10	102878664	0.8426097260206542	chr10:102878664:A:C
chr10:102878723	['C', 'T']	98663	21673.416382840693	-154.53370508373135	-0.0007720109062647	0.0068531192391007	-0.1126510249318304	0.910307	0.910307	chr10	102878723	0.0408121176558406	chr10:102878723:C:T
chr10:102878966	['T', 'C']	98663	20911.72267731864	-501.8087292965484	0.0100846166834289	0.0069053029143812	1.460416263916008	0.144179	0.144179	chr10	102878966	0.8410979909915934	chr10:102878966:T:C
chr10:102879981	['G', 'A']	98663	30379.46614018369	-1371.077670206425	-0.0006915967200318	0.0058953222823156	-0.1173127925688629	0.906612	0.906612	chr10	102879981	0.0425785368774936	chr10:102879981:G:A
chr10:102881198	['A', 'C']	98663	51727.05844484999	-1864.354343251322	0.004104072881619	0.0048386129085442	0.848192025109481	0.396333	0.396333	chr10	102881198	0.401939765361412	chr10:102881198:A:C
chr10:102881754	['G', 'A']	98663	51718.67746743046	-1869.7560123535047	0.0039918481058238	0.0048390249805637	0.8249281873636386	0.409414	0.409414	chr10	102881754	0.3878373106261514	chr10:102881754:G:A
chr10:102881822	['A', 'G']	98663	9940.91436884149	-414.5389600814803	-0.0041021929124382	0.0097086110180984	-0.4225313904111618	0.672638	0.672638	chr10	102881822	0.1722186013030691	chr10:102881822:A:G
chr10:102881922	['T', 'C']	98663	26606.080735648484	-1132.1495952725386	0.0026363104015603	0.006253462951901	0.4215760806192799	0.673335	0.673335	chr10	102881922	0.1717688102880277	chr10:102881922:T:C
chr10:102882480	['T', 'G']	98663	31621.974136969653	-571.0133343779034	-0.0020467151460559	0.0058032140396637	-0.3526864823642682	0.724324	0.724324	chr10	102882480	0.1400671244984655	chr10:102882480:T:G
chr10:102883087	['TA', 'T']	98663	83419.21104889254	-2490.1604251680305	0.0011362601569402	0.0043062031862602	0.263865894801654	0.791884	0.791884	chr10	102883087	0.1013384318569341	chr10:102883087:TA:T
chr10:102883484	['G', 'A']	98663	51742.23481621234	-1863.582537312899	0.0040794187627954	0.0048386076123819	0.8430976614752368	0.399176	0.399176	chr10	102883484	0.398835578058256	chr10:102883484:G:A
chr10:102883707	['T', 'C']	98663	52051.716840537294	-1872.1906547008296	0.0041395928716257	0.0048496425567948	0.8535872124896604	0.393336	0.393336	chr10	102883707	0.405236303054149	chr10:102883707:T:C
chr10:102883839	['T', 'A']	98663	51723.81521540801	-1867.505719067948	0.0041373870039285	0.0048384631678317	0.8551035443311457	0.392496	0.392496	chr10	102883839	0.406164764872307	chr10:102883839:T:A
chr10:102883941	['T', 'C']	98663	51762.70743504981	-1858.5203632927296	0.004233130950794	0.0048381863534558	0.8749416912745241	0.381608	0.381608	chr10	102883941	0.4183825293572588	chr10:102883941:T:C
chr10:102886187	['C', 'A']	98663	20896.3189750454	-505.8783913344841	0.0098450077687596	0.0069066693585947	1.425434932180204	0.154035	0.154035	chr10	102886187	0.8123805870867793	chr10:102886187:C:A
chr10:102886686	['C', 'A']	98663	39673.85710085568	-1719.015146615817	-0.0005293475127038	0.0053125158880548	-0.0996415867468821	0.920629	0.920629	chr10	102886686	0.035915348862414	chr10:102886686:C:A
chr10:102887092	['C', 'T']	98663	83301.8202921469	-2438.4231180866527	0.0020632531570482	0.0043014877140644	0.4796603626931377	0.63147	0.63147	chr10	102887092	0.1996472771655632	chr10:102887092:C:T
chr10:102887443	['A', 'G']	98663	9352.47396055059	-428.3868537135598	-0.0036434736932029	0.0099916315934641	-0.3646525253779599	0.715372	0.715372	chr10	102887443	0.1454680623467767	chr10:102887443:A:G
chr10:102888092	['C', 'T']	98663	61971.47148998298	-1929.3420784678867	-0.0014895499750441	0.0045806752104442	-0.3251813120580674	0.745045	0.745045	chr10	102888092	0.1278174954913354	chr10:102888092:C:T
chr10:102888725	['CTT', 'C']	98663	21561.019258072367	-169.14906149732266	-0.0006431498965653	0.0068680328333691	-0.0936439752356025	0.925392	0.925392	chr10	102888725	0.0336742592891939	chr10:102888725:CTT:C
chr10:102889972	['A', 'C']	98663	63256.45467902979	-1966.300847709412	-0.001039131690725	0.0046239358927149	-0.2247288273096977	0.822191	0.822191	chr10	102889972	0.0850272814740949	chr10:102889972:A:C
chr10:102890123	['C', 'G']	98663	40345.75861754148	-1776.5688878058463	-0.0015511919552459	0.0052822260335596	-0.2936625478331907	0.769016	0.769016	chr10	102890123	0.1140646242565362	chr10:102890123:C:G
chr10:102890371	['T', 'C']	98663	83326.18115824484	-2427.1808001995	0.0023047735738516	0.0043016030692639	0.5357941066947385	0.592102	0.592102	chr10	102890371	0.2276034719571876	chr10:102890371:T:C
chr10:102890494	['T', 'C']	98663	40480.385209589935	-1749.8098853780152	-0.0012958116529195	0.0052739101836668	-0.2457022603328802	0.805913	0.805913	chr10	102890494	0.0937118386654586	chr10:102890494:T:C
chr10:102891298	['C', 'T']	98663	20917.90812334016	-508.912756374393	0.0097616677934473	0.0069046184200833	1.4137881631595606	0.157427	0.157427	chr10	102891298	0.8029207805830132	chr10:102891298:C:T
chr10:102892198	['T', 'C']	98663	21337.1089878756	-506.29272236451567	0.0085322659849038	0.0068360742454487	1.2481236567294995	0.211989	0.211989	chr10	102892198	0.673686673803527	chr10:102892198:T:C
chr10:102892288	['C', 'T']	98663	21343.02851524091	-501.6685629785793	0.0087648993277869	0.006833931239239	1.2825559726824145	0.199651	0.199651	chr10	102892288	0.6997285101959434	chr10:102892288:C:T
chr10:102892566	['C', 'T']	98663	21632.19253342524	-147.61764176940522	-0.0004455543520031	0.0068564605752408	-0.0649831421203099	0.948188	0.948188	chr10	102892566	0.0231055452908024	chr10:102892566:C:T
chr10:102893499	['T', 'C']	98663	21354.72108753729	-498.8267762881012	0.0089838987183715	0.0068400216987281	1.3134313185062132	0.189041	0.189041	chr10	102893499	0.7234439940135777	chr10:102893499:T:C
chr10:102893716	['G', 'T']	98663	61974.93480596893	-1929.2565572574576	-0.0014452087333278	0.0045807550380326	-0.3154957471702257	0.752386	0.752386	chr10	102893716	0.1235592941680624	chr10:102893716:G:T
chr10:102893788	['T', 'C']	98663	83650.85535583462	-2447.365795977814	0.0021302406540625	0.0043139179858965	0.4938064796379875	0.621444	0.621444	chr10	102893788	0.2065980007097801	chr10:102893788:T:C
chr10:102893960	['G', 'A']	98663	83642.18909594268	-2428.941325719034	0.0023172505649749	0.0043136933777888	0.5371848117222348	0.591141	0.591141	chr10	102893960	0.2283089180724417	chr10:102893960:G:A
chr10:102894115	['G', 'A']	98663	3846.0476897858152	-259.4000982388954	-0.0203684285553495	0.0154641479089399	-1.3171387570326083	0.187795	0.187795	chr10	102894115	0.7263159749097202	chr10:102894115:G:A
chr10:102894626	['C', 'A']	98663	83327.33695619114	-2426.2737180482013	0.0023090640766145	0.0043016877641755	0.5367809574289535	0.59142	0.59142	chr10	102894626	0.2281039930618941	chr10:102894626:C:A
chr10:102894820	['T', 'C']	98663	61988.79603442507	-1924.311303012112	-0.0013119589278	0.0045801464367659	-0.2864447558420046	0.774538	0.774538	chr10	102894820	0.1109572702411599	chr10:102894820:T:C
chr10:102895558	['G', 'A']	98663	62079.24694324474	-1929.966921293333	-0.0014080265611473	0.0045787267982716	-0.307514866726454	0.758452	0.758452	chr10	102895558	0.1200718991155632	chr10:102895558:G:A
chr10:102895593	['T', 'C']	98663	21647.459874884666	-147.0573948164043	-0.0004682000626377	0.0068572136587001	-0.0682784708106142	0.945564	0.945564	chr10	102895593	0.0243090708314419	chr10:102895593:T:C
chr10:102895662	['G', 'A']	98663	26303.19915662284	-1132.2543273011454	0.0034518366463017	0.0062619729127262	0.5512378757318752	0.581472	0.581472	chr10	102895662	0.2354711932971298	chr10:102895662:G:A
chr10:102895758	['A', 'G']	98663	62263.47834246229	-1934.9628368580672	-0.0014974355219714	0.0045932020769428	-0.3260112437657301	0.744417	0.744417	chr10	102895758	0.1281837175913913	chr10:102895758:A:G
chr10:102896258	['G', 'A']	98663	61982.43842804523	-1922.6923030427429	-0.0012992995188783	0.0045831117674394	-0.283497236115688	0.776796	0.776796	chr10	102896258	0.1096930194316687	chr10:102896258:G:A
chr10:102896282	['G', 'A']	98663	21727.63387571716	-154.6566518175634	-0.0007634698296338	0.0068647416085301	-0.111216105888846	0.911445	0.911445	chr10	102896282	0.0402695331715736	chr10:102896282:G:A
chr10:102896558	['C', 'T']	98663	20903.177966101703	-509.98576028109017	0.0097147468759605	0.0069063294100309	1.406644007140842	0.159536	0.159536	chr10	102896558	0.7971413010882574	chr10:102896558:C:T
chr10:102897491	['A', 'G']	98663	21573.17137258489	-161.1654924811838	-0.0002742098789871	0.0068706986730303	-0.0399100429281613	0.968165	0.968165	chr10	102897491	0.0140506215315424	chr10:102897491:A:G
chr10:102897543	['T', 'C']	98663	62171.20547945197	-1931.936301129376	-0.0015320523697149	0.0045889376557951	-0.3338577432578912	0.738488	0.738488	chr10	102897543	0.1316565573271499	chr10:102897543:T:C
chr10:102898415	['G', 'A']	98663	21336.595087733527	-504.9259179260186	0.0087345294795199	0.0068355608920063	1.2778072812919117	0.20132	0.20132	chr10	102898415	0.6961130782748982	chr10:102898415:G:A
chr10:102899235	['A', 'G']	98663	61732.51933897702	-1920.942374144188	-0.0015229272895179	0.0045867003303437	-0.3320311290979435	0.739866	0.739866	chr10	102899235	0.1308469299045098	chr10:102899235:A:G
chr10:102899261	['G', 'T']	98663	61729.03145566098	-1923.0152777422752	-0.0015981373490264	0.0045867975449258	-0.3484211660474093	0.727525	0.727525	chr10	102899261	0.1381520783894788	chr10:102899261:G:T
chr10:102899925	['T', 'C']	98663	61758.77870489591	-1927.7907999601064	-0.0016810602203372	0.0045860816486282	-0.3665569758968497	0.71395	0.71395	chr10	102899925	0.1463322020675933	chr10:102899925:T:C
chr10:102900095	['T', 'C']	98663	21402.301539677872	-145.9309487291037	-0.0008673347246648	0.0068947938401854	-0.125795599515926	0.899894	0.899894	chr10	102900095	0.0458086438120721	chr10:102900095:T:C
chr10:102900247	['A', 'G']	98663	21092.820203065232	-163.628653624584	-0.0004911561642833	0.0069355560559142	-0.0708171284787612	0.943543	0.943543	chr10	102900247	0.0252383029848092	chr10:102900247:A:G
chr10:102900311	['C', 'T']	98663	61721.28807164511	-1925.3118131148528	-0.0016100978224743	0.0045866834407158	-0.3510374856441021	0.725561	0.725561	chr10	102900311	0.1393260693051742	chr10:102900311:C:T
chr10:102900499	['G', 'A']	98663	83087.94780537253	-2425.4040516503983	0.0021354823779172	0.0043040611513908	0.4961552131356634	0.619786	0.619786	chr10	102900499	0.2077582380215767	chr10:102900499:G:A
chr10:102900931	['A', 'G']	98663	21417.99651815528	-145.7679524170505	-0.0008266375421306	0.0068990242832011	-0.1198194857993879	0.904626	0.904626	chr10	102900931	0.0435309342838208	chr10:102900931:A:G
chr10:102901109	['AAAG', 'A']	98663	19511.6065796522	-122.0961132143606	0.0013954542456826	0.0072241563584997	0.1931650114467379	0.84683	0.84683	chr10	102901109	0.0722037649609946	chr10:102901109:AAAG:A
chr10:102901727	['T', 'C']	98663	61742.27052728689	-1929.9681889940127	-0.0017273792437249	0.0045861565591096	-0.3766507360708782	0.706434	0.706434	chr10	102901727	0.1509284067449811	chr10:102901727:T:C
chr10:102901951	['C', 'T']	98663	39858.63588906684	-1785.8744124105551	-0.0012631370335769	0.0053059735741111	-0.2380594279134731	0.811835	0.811835	chr10	102901951	0.0905322292207505	chr10:102901951:C:T
chr10:102902124	['C', 'A']	98663	21398.81954384187	-150.69648292144709	-0.0011017428131482	0.0068957829813672	-0.159770517158854	0.873062	0.873062	chr10	102902124	0.0589549140243512	chr10:102902124:C:A
chr10:102902240	['C', 'T']	98663	21382.41804375596	-504.5612139110668	0.0087911348924276	0.0068296087689567	1.287209149137042	0.198024	0.198024	chr10	102902240	0.7032821711732383	chr10:102902240:C:T
chr10:102902361	['G', 'A']	98663	61762.31551669928	-1926.1733280339784	-0.0016573179122221	0.0045868401018911	-0.3613201845729884	0.717861	0.717861	chr10	102902361	0.1439596404054101	chr10:102902361:G:A
chr10:102902458	['C', 'T']	98663	21477.89890407348	-147.57759909213704	-0.0006830392373138	0.0068992330705282	-0.0990021978285722	0.921137	0.921137	chr10	102902458	0.0356757727138678	chr10:102902458:C:T
chr10:102902701	['T', 'C']	98663	61749.891468310285	-1926.1722899651909	-0.0016050093281117	0.0045859637953136	-0.3499829915255456	0.726352	0.726352	chr10	102902701	0.1388528633084342	chr10:102902701:T:C
chr10:102902916	['A', 'G']	98663	61757.426872059084	-1924.5287078696904	-0.0015973460035965	0.004587019946876	-0.3482317544061367	0.727667	0.727667	chr10	102902916	0.1380673200666925	chr10:102902916:A:G
chr10:102903553	['G', 'A']	98663	61746.91097140543	-1924.8028168909905	-0.0016306292122029	0.004586529458531	-0.3555257252670527	0.722197	0.722197	chr10	102903553	0.1413443199609116	chr10:102903553:G:A
chr10:102903657	['T', 'C']	98663	3789.883485401459	-254.0733932311008	-0.0193094515143318	0.0154924161535746	-1.2463808952018458	0.212628	0.212628	chr10	102903657	0.6723795458108648	chr10:102903657:T:C
chr10:102905510	['A', 'C']	98663	21406.159758694124	-146.98518104226883	-0.0009147831733063	0.0068953719853498	-0.1326662543006947	0.894458	0.894458	chr10	102905510	0.0484400472670708	chr10:102905510:A:C
chr10:102905640	['T', 'C']	98663	21342.975405515008	-505.7159618658156	0.0086390583758173	0.0068345644895404	1.2640247069200263	0.206224	0.206224	chr10	102905640	0.6856607936546717	chr10:102905640:T:C
chr10:102907000	['G', 'A']	98663	21394.8190167258	-151.4667404152293	-0.0010974723910307	0.006896027954583	-0.1591455832630952	0.873555	0.873555	chr10	102907000	0.0587097461538172	chr10:102907000:G:A
chr10:102907267	['AG', 'A']	98663	3796.38478302738	-255.15843370618825	-0.0200244368712644	0.0154787096619847	-1.2936761079280328	0.19578	0.19578	chr10	102907267	0.7082316758284815	chr10:102907267:AG:A
chr10:102907649	['C', 'T']	98663	83085.94779531794	-2429.260592607284	0.0020166762384495	0.0043045567926831	0.4684979977212618	0.63943	0.63943	chr10	102907649	0.1942069918853868	chr10:102907649:C:T
chr10:102909185	['A', 'G']	98663	83084.84214794764	-2430.0995147901103	0.0020365814353131	0.0043041818788886	0.4731634239952232	0.636098	0.636098	chr10	102909185	0.1964759699168323	chr10:102909185:A:G
chr10:102909685	['A', 'T']	98663	9494.4804661702	-419.1261396222534	-0.0032011091919244	0.0099329058828877	-0.3222731826583902	0.747246	0.747246	chr10	102909685	0.1265364010562657	chr10:102909685:A:T
chr10:102909864	['T', 'C']	98663	83263.72249238016	-2423.575229307442	0.0024710301124831	0.0043179153225518	0.572273870119065	0.567138	0.567138	chr10	102909864	0.2463112526656543	chr10:102909864:T:C
chr10:102910589	['C', 'T']	98663	20903.93241749885	-509.2954286129016	0.0098070801350367	0.0069059112565687	1.4200993570122278	0.155582	0.155582	chr10	102910589	0.8080406499740074	chr10:102910589:C:T
chr10:102911111	['A', 'C']	98663	33537.852618359364	-1480.6675899506524	-0.0015010032934785	0.0059551487071021	-0.2520513537619119	0.801002	0.801002	chr10	102911111	0.0963663995363872	chr10:102911111:A:C
chr10:102911455	['A', 'C']	98663	61665.75041821702	-2288.1564148118	0.0026695128950552	0.0045996944032734	0.580367446401543	0.561668	0.561668	chr10	102911455	0.2505203185473996	chr10:102911455:A:C
chr10:102911702	['A', 'C']	98663	20903.025394347354	-502.171659480541	0.0101101186043641	0.0069061553835826	1.4639286321877385	0.143217	0.143217	chr10	102911702	0.8440054277824234	chr10:102911702:A:C
chr10:102912209	['T', 'C']	98663	3792.1153050881817	-253.4261961425819	-0.0190224827694064	0.0154863282746222	-1.2283404065881127	0.219322	0.219322	chr10	102912209	0.6589178024338082	chr10:102912209:T:C
chr10:102912476	['A', 'G']	98663	61665.875410600565	-2289.4550601217943	0.0026744899338632	0.0045997721281336	0.5814396581746273	0.560946	0.560946	chr10	102912476	0.2510789445028339	chr10:102912476:A:G
chr10:102914601	['T', 'A']	98663	41202.693870128685	-1810.779524817902	-0.0020267726984586	0.0053167078587554	-0.3812082123566325	0.70305	0.70305	chr10	102914601	0.1530137874241086	chr10:102914601:T:A
chr10:102917196	['AG', 'A']	98663	61652.37122840462	-2288.242423374074	0.0028068865659784	0.0046002488763681	0.6101597199224665	0.541757	0.541757	chr10	102917196	0.2661954684867174	chr10:102917196:AG:A
chr10:102917369	['C', 'T']	98663	21405.16952348129	-154.8278525567236	-0.0013625692379011	0.0068959534993068	-0.1975896789382481	0.843367	0.843367	chr10	102917369	0.0739833964422024	chr10:102917369:C:T
chr10:102917905	['G', 'C']	98663	19666.189230285763	-578.7733501346174	0.0133824171917462	0.0070929627506281	1.8867175342999072	0.0592013	0.0592013	chr10	102917905	1.2276687565097222	chr10:102917905:G:C
chr10:102918130	['A', 'C']	98663	61657.62438421149	-2289.635196347464	0.0027505760924736	0.0045994478206765	0.5980231105370105	0.549826	0.549826	chr10	102918130	0.2597747272252765	chr10:102918130:A:C
chr10:102920605	['A', 'G']	98663	26417.55184193985	-1111.758090119237	0.0035423241527635	0.006250256287025	0.5667486243911422	0.570886	0.570886	chr10	102920605	0.2434506071900211	chr10:102920605:A:G
chr10:102921386	['A', 'G']	98663	21327.593992965096	-175.89573382666418	-0.0017029044603611	0.0069045110482126	-0.2466365030731564	0.80519	0.80519	chr10	102921386	0.0941016274393535	chr10:102921386:A:G
chr10:102921953	['T', 'C']	98663	21345.11052877012	-496.27303291676446	0.0091250144329026	0.0068349584170664	1.3350504679176969	0.181863	0.181863	chr10	102921953	0.7402556490966418	chr10:102921953:T:C
chr10:102922600	['T', 'C']	98663	83061.94000871941	-2450.593298945838	0.0016186945132904	0.0043052503454384	0.3759815070929596	0.706931	0.706931	chr10	102922600	0.1506229734472803	chr10:102922600:T:C
chr10:102922845	['G', 'A']	98663	21364.9805352798	-161.85021085534544	-0.0016371535695384	0.0069009302465263	-0.2372366494158544	0.812474	0.812474	chr10	102922845	0.0901905279948724	chr10:102922845:G:A
chr10:102923929	['A', 'G']	98663	2233.067899858099	327.20374941339026	0.0335248618876379	0.0209181037459	1.6026721300781797	0.10901	0.10901	chr10	102923929	0.9625336603564996	chr10:102923929:A:G
chr10:102924787	['G', 'A']	98663	21371.548843291905	-156.29462143183676	-0.0014254014005075	0.0069007179608328	-0.2065584202394413	0.836355	0.836355	chr10	102924787	0.0776093423984088	chr10:102924787:G:A
chr10:102925542	['C', 'A']	98663	20989.829367935527	-200.0497964492	-0.0008793603267653	0.0069498891729161	-0.1265286833914159	0.899314	0.899314	chr10	102925542	0.0460886456887081	chr10:102925542:C:A
chr10:102925736	['G', 'C']	98663	61669.87605936497	-2285.706954426322	0.0026589159335311	0.0045992968997529	0.5781135663744434	0.563189	0.563189	chr10	102925736	0.24934583626288	chr10:102925736:G:C
chr10:102926900	['G', 'T']	98663	39851.13690838304	-1784.6206963160137	-0.001192029035608	0.0053066526272145	-0.2246291813967447	0.822268	0.822268	chr10	102926900	0.0849866107427103	chr10:102926900:G:T
chr10:102929479	['A', 'G']	98663	9303.690687001232	-442.2940190929085	-0.0044121506821789	0.010028575157356	-0.4399578816480856	0.659969	0.659969	chr10	102929479	0.1804764636174168	chr10:102929479:A:G
chr10:102929908	['A', 'T']	98663	21177.14641217196	-194.4309102797097	-0.0012500320678368	0.0069237182350861	-0.1805434631210484	0.856726	0.856726	chr10	102929908	0.067158052889993	chr10:102929908:A:T
chr10:102930233	['A', 'G']	98663	40281.57376168365	-1800.9136576552537	-0.0020854964853589	0.0052835244566246	-0.394716917179037	0.693053	0.693053	chr10	102930233	0.1592335522173374	chr10:102930233:A:G
chr10:102931810	['A', 'G']	98663	21810.90624049013	-520.3930985566059	0.0106931528869535	0.0067803694459565	1.577075257061458	0.114781	0.114781	chr10	102931810	0.9401299958933812	chr10:102931810:A:G
chr10:102931975	['A', 'T']	98663	61634.48909527814	-2286.1143041675696	0.0027571509773428	0.0046004284817601	0.5993248212148939	0.548958	0.548958	chr10	102931975	0.2604608815353262	chr10:102931975:A:T
chr10:102932080	['C', 'T']	98663	9452.383218966335	-404.77504673010463	-0.0021693680384023	0.0099446624105389	-0.2181439599300344	0.827317	0.827317	chr10	102932080	0.0823280515455399	chr10:102932080:C:T
chr10:102932748	['T', 'C']	98663	9453.173888793104	-408.4171048617715	-0.0026096154356823	0.0099465824174995	-0.2623630234130606	0.793042	0.793042	chr10	102932748	0.1007038115661026	chr10:102932748:T:C
chr10:102932785	['T', 'C']	98663	82889.24762175216	-2455.089566525246	0.0021599590296447	0.0043074159575064	0.5014512299144608	0.616055	0.616055	chr10	102932785	0.2103805132735289	chr10:102932785:T:C
chr10:102932876	['C', 'A']	98663	21358.42347495412	-188.1819341591641	-0.0012743563029205	0.0069222013420133	-0.1840969714628181	0.853938	0.853938	chr10	102932876	0.0685736600315361	chr10:102932876:C:A
chr10:102933604	['T', 'A']	98663	39851.50179952755	-1779.4209842687526	-0.0010627495108965	0.005306478127741	-0.2002739831039149	0.841267	0.841267	chr10	102933604	0.0750661466234254	chr10:102933604:T:A
chr10:102934160	['G', 'A']	98663	82931.62217738254	-2468.2186857246115	0.0018914285817926	0.0043063923379898	0.4392141805350661	0.660507	0.660507	chr10	102934160	0.1801225754071162	chr10:102934160:G:A
chr10:102934529	['C', 'T']	98663	61647.61531752623	-2289.71877081138	0.0026410500562605	0.004600509705297	0.574077705611533	0.565917	0.565917	chr10	102934529	0.2472472597750458	chr10:102934529:C:T
chr10:102934897	['G', 'A']	98663	22290.86796930895	-240.5297992480772	-0.0022126313550363	0.0069570826796176	-0.3180401120600056	0.750455	0.750455	chr10	102934897	0.1246753445101392	chr10:102934897:G:A
chr10:102935942	['T', 'G']	98663	19672.582967506463	-577.3952795211114	0.0133758738147519	0.0070925776212236	1.8858974168610207	0.0593117	0.0593117	chr10	102935942	1.2268596279808537	chr10:102935942:T:G
chr10:102936622	['T', 'C']	98663	61703.80355022386	-2289.0732006192416	0.0026317930117213	0.0046025761401691	0.5718086853039216	0.567453	0.567453	chr10	102936622	0.2460701036254901	chr10:102936622:T:C
chr10:102937950	['G', 'A']	98663	30213.230007098624	-1379.2851969053745	-0.0001922032200971	0.0059100433325892	-0.0325214569980117	0.974056	0.974056	chr10	102937950	0.0114160741359001	chr10:102937950:G:A
chr10:102938024	['C', 'T']	98663	42702.99872205769	-666.6520496080095	0.0040895997987645	0.0051699284634106	0.7910360516026546	0.428925	0.428925	chr10	102938024	0.3676186400616276	chr10:102938024:C:T
chr10:102938172	['G', 'A']	98663	61670.75556164229	-2278.7251112113554	0.0027403355864106	0.0046013054352635	0.5955561144472739	0.551473	0.551473	chr10	102938172	0.2584757456681364	chr10:102938172:G:A
chr10:102938766	['G', 'A']	98663	82935.6971907434	-2447.1429163996013	0.0022370150075386	0.0043083718141007	0.5192251514173376	0.603605	0.603605	chr10	102938766	0.2192471713758783	chr10:102938766:G:A
chr10:102939221	['T', 'C']	98663	21337.24395831644	-500.93275245720736	0.0089028686906534	0.0068355998269042	1.3024268412572328	0.192774	0.192774	chr10	102939221	0.7149515410657856	chr10:102939221:T:C
chr10:102941365	['A', 'C']	98663	83370.10995183777	-2454.885603482201	0.0018346149915627	0.0043039461892092	0.4262634593718755	0.669917	0.669917	chr10	102941365	0.1739790012915761	chr10:102941365:A:C
chr10:102941430	['A', 'G']	98663	61952.04665119061	-2304.9122651621706	0.0026622290308219	0.0045943609743983	0.5794557819154775	0.562283	0.562283	chr10	102941430	0.2500450467018718	chr10:102941430:A:G
chr10:102942293	['T', 'A']	98663	83214.24205435986	-2483.818888198869	0.0017665197737982	0.0043042800279632	0.4104100482129106	0.681506	0.681506	chr10	102942293	0.166530316270363	chr10:102942293:T:A
chr10:102943242	['C', 'A']	98663	61622.973143743824	-2308.827152051108	0.0021723033986457	0.0046018366149568	0.4720513960850677	0.636891	0.636891	chr10	102943242	0.1959348881499077	chr10:102943242:C:A
chr10:102944260	['A', 'G']	98663	83390.17652069853	-2480.693369472694	0.0013322037724678	0.0043040352480892	0.3095243639231864	0.756923	0.756923	chr10	102944260	0.1209482980111155	chr10:102944260:A:G
chr10:102945005	['A', 'G']	98663	13506.148509732362	-660.900378357614	0.0066661524233246	0.0084170307744615	0.7919838482176673	0.428372	0.428372	chr10	102945005	0.3681789240281004	chr10:102945005:A:G
chr10:102945655	['C', 'T']	98663	39808.08688335124	-1775.0106060356754	-0.000997163422158	0.0053087075972493	-0.187835439019974	0.851006	0.851006	chr10	102945655	0.0700673779204585	chr10:102945655:C:T
chr10:102945949	['C', 'G']	98663	28198.28643251736	-1014.3590099990416	0.010183711572685	0.0060881651359328	1.6727062005233626	0.0943883	0.0943883	chr10	102945949	1.0250818357903928	chr10:102945949:C:G
chr10:102946763	['G', 'A']	98663	61626.61543218636	-2290.855123741198	0.0025926325005981	0.0046005588423716	0.5635472970630657	0.573064	0.573064	chr10	102946763	0.241796873155272	chr10:102946763:G:A
chr10:102947259	['A', 'T']	98663	20974.14109714056	-193.29471555548875	-0.0004472535057224	0.0069534115472829	-0.0643214489292287	0.948714	0.948714	chr10	102947259	0.0228646905673258	chr10:102947259:A:T
chr10:102947780	['G', 'A']	98663	82997.86632964862	-2458.210914519566	0.0021417652899503	0.0043098457671411	0.4969470848074054	0.619227	0.619227	chr10	102947780	0.2081501154786428	chr10:102947780:G:A
chr10:102947977	['C', 'T']	98663	4078.645706345909	-267.4420124277174	-0.0207235166833823	0.014964033554701	-1.3848884131158523	0.16609	0.16609	chr10	102947977	0.7796565149029531	chr10:102947977:C:T
chr10:102948555	['A', 'G']	98663	40708.42681332049	-1795.3069251145046	-0.0024765155482892	0.0052622381582058	-0.4706201950262073	0.637913	0.637913	chr10	102948555	0.1952385472918717	chr10:102948555:A:G
chr10:102949244	['C', 'T']	98663	21339.83983535424	-512.2382059262592	0.0082875116765815	0.0068352375688391	1.2124687098460365	0.225336	0.225336	chr10	102949244	0.6471694192287705	chr10:102949244:C:T
chr10:102949261	['C', 'T']	98663	40328.40122668292	-1758.4995576181198	-0.0009546825009825	0.0052817497914636	-0.1807511788092449	0.856563	0.856563	chr10	102949261	0.0672406892703863	chr10:102949261:C:T
chr10:102949510	['A', 'G']	98663	162702.5249807372	-4621.228521841172	0.0044406754719173	0.0056012177334665	0.7928053654091876	0.427893	0.427893	chr10	102949510	0.3686648181812687	chr10:102949510:A:G
chr10:102952183	['G', 'A']	98663	61701.40464984186	-2306.9007716402944	0.0022731208367891	0.0046014295420595	0.4940031822744543	0.621305	0.621305	chr10	102952183	0.2066951513544176	chr10:102952183:G:A
chr10:102953319	['C', 'T']	98663	21188.56927808682	-188.4731363693081	-0.0009714985508699	0.0069283438844156	-0.1402208907463734	0.888486	0.888486	chr10	102953319	0.0513494110445537	chr10:102953319:C:T
chr10:102953405	['C', 'T']	98663	21317.85325353753	-172.7018513744706	-0.0014477854089353	0.0069097496833737	-0.2095279098776938	0.834037	0.834037	chr10	102953405	0.0788146825284523	chr10:102953405:C:T
chr10:102955774	['A', 'G']	98663	21342.16313746161	-508.0932837400635	0.0086142755236957	0.0068342139546594	1.2604632487138738	0.207505	0.207505	chr10	102955774	0.6829714341506952	chr10:102955774:A:G
chr10:102956236	['T', 'C']	98663	61709.55311678678	-2300.958770757494	0.0024153775646674	0.0046018047431907	0.5248761517405648	0.59967	0.59967	chr10	102956236	0.2220876772925386	chr10:102956236:T:C
chr10:102957912	['G', 'A']	98663	9444.670085955238	-404.6062849980345	-0.0022592391199653	0.0099481354819978	-0.2271017643510875	0.820345	0.820345	chr10	102957912	0.0860034645850113	chr10:102957912:G:A
chr10:102959533	['G', 'A']	98663	19621.57974555224	-572.9798201950823	0.013592623730512	0.0071001477983984	1.9144141948112647	0.0555701	0.0555701	chr10	102959533	1.2551588216884535	chr10:102959533:G:A
chr10:102961369	['A', 'T']	98663	21372.16617842336	-157.20405086478897	-0.0015257259067268	0.0069008553334192	-0.2210922897250277	0.825021	0.825021	chr10	102961369	0.0835349968221393	chr10:102961369:A:T
chr10:102961914	['TATTAA', 'T']	98663	21114.494130289324	-181.9357460913264	-0.0013465736274225	0.0069360855661188	-0.1941402848315857	0.846066	0.846066	chr10	102961914	0.0725957571527182	chr10:102961914:TATTAA:T
chr10:102962205	['G', 'C']	98663	21190.14772992205	-188.6464507253875	-0.0016438412829697	0.0069246438749555	-0.2373900106134109	0.812355	0.812355	chr10	102962205	0.0902541421271151	chr10:102962205:G:C
chr10:102963258	['C', 'A']	98663	61653.12260497557	-2291.2671051081647	0.0026096076717012	0.0045996684350187	0.5673469095801447	0.57048	0.57048	chr10	102963258	0.2437595765602137	chr10:102963258:C:A
chr10:102963265	['C', 'T']	98663	61649.87220712868	-2288.992510957961	0.0026584732008735	0.0045997053739082	0.5779659749412682	0.563288	0.563288	chr10	102963265	0.2492695006540409	chr10:102963265:C:T
chr10:102963334	['T', 'C']	98663	39828.1287464006	-1765.477813775883	-0.0008237732852519	0.0053082138202733	-0.1551884142469423	0.876673	0.876673	chr10	102963334	0.0571623687525851	chr10:102963334:T:C
chr10:102963863	['T', 'C']	98663	21381.3838239468	-151.136574603279	-0.0011089278582012	0.0068985131363869	-0.1607488217065405	0.872292	0.872292	chr10	102963863	0.0593381105251883	chr10:102963863:T:C
chr10:102964443	['G', 'A']	98663	61646.49637581989	-2286.808225376004	0.0027018339818125	0.0046001683261512	0.587333721345169	0.556981	0.556981	chr10	102964443	0.2541596194329061	chr10:102964443:G:A
chr10:102964507	['T', 'A']	98663	26494.37068012935	-1117.5839018189051	0.0028174283959171	0.0062428492130453	0.4513048929693343	0.651771	0.651771	chr10	102964507	0.1859049670070555	chr10:102964507:T:A
chr10:102965413	['C', 'T']	98663	39810.45598953846	-1765.7663051491402	-0.0007655368998324	0.005308490350389	-0.1442099070174097	0.885335	0.885335	chr10	102965413	0.0528923664520087	chr10:102965413:C:T
chr10:102965714	['T', 'A']	98663	9463.76736100552	-407.5185194287931	-0.0021274466433269	0.0099399535146399	-0.2140298382878269	0.830524	0.830524	chr10	102965714	0.0806478130416482	chr10:102965714:T:A
