## Supplementary material for "Characterization of shared and ancestry-specific signals driving complex traits using multi-ancestry fine-mapping": s2_gwas_temp.txt

locus	alleles	n	sum_x	y_transpose_x	beta	standard_error	t_stat	p_value	p_value_str	chrom	pos	-log10pvalue	rsid
chr10:101966464	['A', 'C']	19959	2991.79876673184	430.5173734120184	0.0031282842042688	0.0192481064976243	0.1625242568485869	0.870895	0.870895	chr10	101966464	0.0600342028217755	chr10:101966464:A:C
chr10:101966973	['GAGAC', 'G']	19959	1376.1378964774267	146.17777890727183	-0.0227506578588051	0.0276453622126564	-0.8229466369006192	0.410548	0.410548	chr10	101966973	0.3866360592109202	chr10:101966973:GAGAC:G
chr10:101968551	['A', 'T']	19959	9863.482561635596	1273.0679823533758	-0.0089006142997986	0.0117536562170347	-0.7572634536391221	0.448901	0.448901	chr10	101968551	0.3478494271356646	chr10:101968551:A:T
chr10:101969833	['C', 'T']	19959	18760.63975342053	2384.0430403884143	-0.0159316699592806	0.0101279111300871	-1.5730459869411986	0.115724	0.115724	chr10	101969833	0.9365765633760726	chr10:101969833:C:T
chr10:101969952	['C', 'G']	19959	7061.353792965227	904.7012885409148	-0.0113901573791608	0.0132706537974329	-0.8582966260007597	0.390739	0.390739	chr10	101969952	0.4081132393012111	chr10:101969952:C:G
chr10:101970730	['T', 'TG']	19959	2843.2792959935828	440.5844264406486	0.0133489706406342	0.0197107138798864	0.6772444023073177	0.498259	0.498259	chr10	101970730	0.3025448479409998	chr10:101970730:T:TG
chr10:101972386	['G', 'A']	19959	1952.0978053913216	176.26636684977396	-0.0378159345560043	0.0238056323504612	-1.588528882547057	0.112183	0.112183	chr10	101972386	0.9500729502596036	chr10:101972386:G:A
chr10:101974252	['C', 'T']	19959	2698.2703813198377	319.3324795696797	-0.0169874923732357	0.0201880297587348	-0.8414636086954318	0.400098	0.400098	chr10	101974252	0.3978336195561059	chr10:101974252:C:T
chr10:101974283	['A', 'G']	19959	8479.424842168555	1066.6847526126137	-0.0153300625478975	0.0124077276482249	-1.2355253905086023	0.21665	0.21665	chr10	101974283	0.6642413066296063	chr10:101974283:A:G
chr10:101975787	['G', 'T']	19959	1375.2402587633526	142.49314897842928	-0.0250254806629617	0.0276643270391161	-0.9046119440236794	0.365682	0.365682	chr10	101975787	0.4368964164545916	chr10:101975787:G:T
chr10:101976221	['A', 'T']	19959	37172.64662410136	5127.042802876141	0.0351608796329547	0.0203419723918036	1.7284892023116691	0.083916	0.083916	chr10	101976221	1.076155225712136	chr10:101976221:A:T
chr10:101976416	['A', 'T']	19959	8205.498193778258	1031.2813942115408	-0.0163105528501249	0.0130031569190484	-1.2543533044834263	0.209728	0.209728	chr10	101976416	0.678343584633737	chr10:101976416:A:T
chr10:101977436	['A', 'T']	19959	18804.94217857501	2394.0387553017504	-0.0158947274820461	0.0101223499429592	-1.570260618494221	0.11637	0.11637	chr10	101977436	0.9341589656802812	chr10:101977436:A:T
chr10:101980342	['T', 'A']	19959	11193.925922213317	1394.6581359199415	-0.0171745817121535	0.0112621436097937	-1.5249833697039925	0.127279	0.127279	chr10	101980342	0.8952432454936871	chr10:101980342:T:A
chr10:101983376	['G', 'A']	19959	2287.3438063740227	209.05313974110047	-0.0356145186913254	0.0219804534956583	-1.6202813421643107	0.105188	0.105188	chr10	101983376	0.9780338023024432	chr10:101983376:G:A
chr10:101985235	['T', 'C']	19959	535.2335660121535	71.65450696925876	0.002614177319524	0.0441311110137204	0.0592366079048252	0.952764	0.952764	chr10	101985235	0.0210146609466894	chr10:101985235:T:C
chr10:101986669	['A', 'G']	19959	1371.2061034275405	144.04678596807577	-0.0235668616401705	0.0276897423645376	-0.8511044028474856	0.394722	0.394722	chr10	101986669	0.4037086673406502	chr10:101986669:A:G
chr10:101986747	['G', 'A']	19959	608.0304639743462	97.61517247074777	0.0278032500572841	0.0412595844361794	0.6738616114830323	0.500407	0.500407	chr10	101986747	0.3006766237585734	chr10:101986747:G:A
chr10:101987381	['G', 'A']	19959	3481.174416274176	394.6533779175469	-0.0144541997602845	0.0180534943375855	-0.8006316943414281	0.423354	0.423354	chr10	101987381	0.3732963325033557	chr10:101987381:G:A
chr10:101988115	['C', 'T']	19959	7064.707922032369	907.3882133690051	-0.0110395080952873	0.0132675726955055	-0.8320669009054729	0.405381	0.405381	chr10	101988115	0.3921366103261062	chr10:101988115:C:T
chr10:101988576	['G', 'A']	19959	37110.0	5131.392332618628	0.0389386334820492	0.0201065864421495	1.936610851080217	0.052807	0.052807	chr10	101988576	1.277308504362553	chr10:101988576:G:A
chr10:101989986	['A', 'G']	19959	2107.3167468430547	197.0660781404452	-0.0370525985441811	0.0229563246488253	-1.614047505904964	0.106533	0.106533	chr10	101989986	0.9725158429486764	chr10:101989986:A:G
chr10:101994431	['T', 'C']	19959	15382.165505488449	2050.0450979553407	-0.0057688116344541	0.0104011253203545	-0.554633412902434	0.579152	0.579152	chr10	101994431	0.2372074395577486	chr10:101994431:T:C
chr10:101995738	['G', 'A']	19959	2778.2783985568976	440.97276625841226	0.0172621103185053	0.0199227264359956	0.8664532123131916	0.386252	0.386252	chr10	101995738	0.4131292587989147	chr10:101995738:G:A
chr10:101996703	['T', 'TA']	19959	18762.82020444979	2397.7625360956463	-0.0147820852164998	0.0101218691721274	-1.4604106183475625	0.144193	0.144193	chr10	101996703	0.8410558223847147	chr10:101996703:T:TA
chr10:101999764	['A', 'G']	19959	19023.531304827306	2446.4432551317327	-0.0133193227508078	0.0101134007971632	-1.31699741935906	0.187855	0.187855	chr10	101999764	0.7261772411461861	chr10:101999764:A:G
chr10:102000072	['T', 'C']	19959	2691.483356727491	317.24685441842354	-0.0170867554611765	0.0202125840669201	-0.8453523510207985	0.397924	0.397924	chr10	102000072	0.4001998664499022	chr10:102000072:T:C
chr10:102000795	['T', 'C']	19959	7061.783919345939	907.81331413616	-0.0110708081712345	0.0132808673090032	-0.8335907522944305	0.404522	0.404522	chr10	102000795	0.3930578542277628	chr10:102000795:T:C
chr10:102001741	['T', 'C']	19959	2011.3023150932047	311.2004729015827	0.0175000007666067	0.023252220026291	0.7526163414426557	0.451689	0.451689	chr10	102001741	0.3451604857004402	chr10:102001741:T:C
chr10:102003457	['T', 'C']	19959	2695.270080673448	321.67312694681	-0.0157198448719389	0.0201971104443906	-0.7783214789670517	0.436389	0.436389	chr10	102003457	0.360126205149484	chr10:102003457:T:C
chr10:102004930	['C', 'T']	19959	2778.9746391339218	442.5966623742577	0.0176138658114722	0.0199306056385876	0.8837596875315218	0.376837	0.376837	chr10	102004930	0.4238464622832558	chr10:102004930:C:T
chr10:102004963	['G', 'A']	19959	1141.0	171.07286757155708	0.0105926589291859	0.0305985070107185	0.3461822148863476	0.729209	0.729209	chr10	102004963	0.1371479798604287	chr10:102004963:G:A
chr10:102005456	['T', 'C']	19959	19804.613240243107	2532.895278429324	-0.013591743083686	0.0101313309533725	-1.3415555316709549	0.179755	0.179755	chr10	102005456	0.7453190205989947	chr10:102005456:T:C
chr10:102006021	['T', 'A']	19959	18707.87463045548	2387.615068686592	-0.0147365538294696	0.0101257436895697	-1.4553552095782742	0.145587	0.145587	chr10	102006021	0.8368774030471963	chr10:102006021:T:A
chr10:102006033	['A', 'G']	19959	1953.0978554965427	176.38132893886345	-0.0375082594003811	0.0238071798718694	-1.5755019957110012	0.115156	0.115156	chr10	102006033	0.938713428963269	chr10:102006033:A:G
chr10:102011142	['TGGAGTCTTGCCAGCTG', 'T']	19959	1372.2062537582683	144.40671274563584	-0.0231285518205109	0.0276812927657532	-0.8355300460939845	0.403429	0.403429	chr10	102011142	0.3942328862737422	chr10:102011142:TGGAGTCTTGCCAGCTG:T
chr10:102014674	['G', 'C']	19959	1157.1159492909755	172.42199276722718	0.0081959089959622	0.0304033182642732	0.2695728448033658	0.787492	0.787492	chr10	102014674	0.1037538494412226	chr10:102014674:G:C
chr10:102017868	['C', 'T']	19959	712.0713534098311	54.98808108756887	-0.0492990140083007	0.0383089201288754	-1.2868808058920318	0.198151	0.198151	chr10	102017868	0.7030037315892615	chr10:102017868:C:T
chr10:102018605	['C', 'G']	19959	19006.95229982964	2444.2107779645926	-0.0135738671783263	0.0101129395661376	-1.3422276569097034	0.179537	0.179537	chr10	102018605	0.7458460359996887	chr10:102018605:C:G
chr10:102018674	['A', 'G']	19959	1372.1374956155737	142.7335074967661	-0.02429403269763	0.0276811919938751	-0.8776367976857868	0.380151	0.380151	chr10	102018674	0.4200438627494737	chr10:102018674:A:G
chr10:102026455	['G', 'T']	19959	1371.13739540011	144.4772278022321	-0.0235404572548518	0.0276902289033952	-0.8501358850076355	0.39526	0.39526	chr10	102026455	0.4031171336920702	chr10:102026455:G:T
chr10:102026635	['T', 'C']	19959	8482.27495490078	1075.4049715124156	-0.014078055614709	0.012409922644786	-1.1344192883123163	0.256632	0.256632	chr10	102026635	0.5906891914648511	chr10:102026635:T:C
chr10:102027194	['G', 'A']	19959	8494.511961482523	1071.6407069686284	-0.0146134849481	0.0124059657325074	-1.1779401348665854	0.238835	0.238835	chr10	102027194	0.6219020293305659	chr10:102027194:G:A
chr10:102029920	['G', 'T']	19959	17397.277872553947	2220.571511460736	-0.0137665681969127	0.0101968231303919	-1.3500840429291243	0.177004	0.177004	chr10	102029920	0.752016919184528	chr10:102029920:G:T
chr10:102029932	['T', 'G']	19959	3122.346570397112	503.968696243761	0.0231630602348003	0.0188257549024482	1.2303921067084538	0.218565	0.218565	chr10	102029932	0.6604193827516202	chr10:102029932:T:G
chr10:102030709	['CAAAAATAAT', 'C']	19959	2419.7274094121185	393.4580169703353	0.0230660216099392	0.0212908605428343	1.0833766706391967	0.278654	0.278654	chr10	102030709	0.5549347183875792	chr10:102030709:CAAAAATAAT:C
chr10:102032680	['G', 'A']	19959	1371.2748183412675	144.60349971277324	-0.0233797210622401	0.0276907380930528	-0.8443155608086053	0.398503	0.398503	chr10	102032680	0.3995684048110519	chr10:102032680:G:A
chr10:102032724	['A', 'C']	19959	7056.767815976746	908.65718420219	-0.010692766179661	0.0132780201136532	-0.8052982363436934	0.420657	0.420657	chr10	102032724	0.3760718797518677	chr10:102032724:A:C
chr10:102033670	['A', 'G']	19959	5553.278234292013	780.48936775226	0.0031575470185821	0.0146748009805734	0.2151679619207156	0.829639	0.829639	chr10	102033670	0.0811108406514576	chr10:102033670:A:G
chr10:102038503	['A', 'G']	19959	1952.0978053913216	175.12343077851128	-0.0382390564539722	0.0238126003375451	-1.6058328746936956	0.108326	0.108326	chr10	102038503	0.9652672931315536	chr10:102038503:A:G
chr10:102038600	['G', 'A']	19959	1373.1375958310368	144.70302831130292	-0.023193604860026	0.0276722612390948	-0.838153581293114	0.401954	0.401954	chr10	102038600	0.3958236451474918	chr10:102038600:G:A
chr10:102039718	['T', 'C']	19959	1374.0	145.21605691520324	-0.0225758141562859	0.0276629439680689	-0.8161030938118855	0.414451	0.414451	chr10	102039718	0.3825268081475855	chr10:102039718:T:C
chr10:102039785	['C', 'T']	19959	740.0	57.53110760126917	-0.0463128433914724	0.0376125656977415	-1.231313060737393	0.21822	0.21822	chr10	102039785	0.6611054485616444	chr10:102039785:C:T
chr10:102040001	['C', 'T']	19959	11445.720384846663	1409.2198726903982	-0.0189641293017954	0.0111934086011705	-1.6942229107773612	0.0902385	0.0902385	chr10	102040001	1.044608132411455	chr10:102040001:C:T
chr10:102041321	['T', 'G']	19959	11267.27440249046	1410.5077673381752	-0.0167626248260438	0.0112375136752016	-1.4916666898510451	0.135802	0.135802	chr10	102041321	0.8670938340130445	chr10:102041321:T:G
chr10:102042651	['A', 'G']	19959	4891.0	637.2423282874307	-0.0065735991084834	0.015460346557107	-0.4251909285605002	0.670702	0.670702	chr10	102042651	0.1734703986128764	chr10:102042651:A:G
chr10:102044084	['T', 'A']	19959	4927.986967897757	642.4383745058934	-0.0064834923353263	0.0154463779756472	-0.4197419191442931	0.674679	0.674679	chr10	102044084	0.1709028074466848	chr10:102044084:T:A
chr10:102044357	['G', 'A']	19959	729.1554271356788	58.02357850489837	-0.0456442653450964	0.0379298107648186	-1.2033876369199608	0.228841	0.228841	chr10	102044357	0.6404661631020827	chr10:102044357:G:A
chr10:102045901	['C', 'T']	19959	2438.1221565287105	391.0853035179055	0.0213301009896484	0.0212032369515572	1.005983239180937	0.314436	0.314436	chr10	102045901	0.5024677371036663	chr10:102045901:C:T
chr10:102046563	['A', 'G']	19959	8585.5920986664	1093.0002532658336	-0.0140957522872035	0.0123514693395029	-1.1412206839328838	0.253792	0.253792	chr10	102046563	0.5955220718024399	chr10:102046563:A:G
chr10:102046634	['G', 'A']	19959	1374.2754196943124	143.20985531522598	-0.0240956338159686	0.0276632563751512	-0.8710338901971346	0.383746	0.383746	chr10	102046634	0.4159561383863698	chr10:102046634:G:A
chr10:102047538	['G', 'A']	19959	1953.1957207997195	174.2504518393924	-0.0385772875809586	0.0238061902376491	-1.6204729608498702	0.105147	0.105147	chr10	102047538	0.9782031138671716	chr10:102047538:G:A
chr10:102048060	['A', 'G']	19959	1373.0687944683837	144.59568894550443	-0.0232460214506491	0.0276722573327624	-0.8400478924112611	0.400892	0.400892	chr10	102048060	0.3969726102262088	chr10:102048060:A:G
chr10:102052242	['G', 'A']	19959	8571.576755375132	1081.9889173659249	-0.0155284033003792	0.0123610738743909	-1.2562341636473984	0.209046	0.209046	chr10	102052242	0.679758138061175	chr10:102052242:G:A
chr10:102052345	['T', 'A']	19959	590.4733490447777	15.800430176955912	-0.0891122178956623	0.0422569730457293	-2.108816876192895	0.0349728	0.0349728	chr10	102052345	1.4562695957185157	chr10:102052345:T:A
chr10:102053255	['A', 'G']	19959	8644.655984204113	1096.6915077143976	-0.0152020099638205	0.0123995907447438	-1.2260090092299711	0.22021	0.22021	chr10	102053255	0.657162963083575	chr10:102053255:A:G
chr10:102053551	['C', 'T']	19959	1372.2750187922825	144.62645908112356	-0.0230153695051354	0.0276814209936825	-0.8314374291113189	0.405737	0.405737	chr10	102053551	0.3917553862736621	chr10:102053551:C:T
chr10:102060512	['C', 'T']	19959	1374.1704442884368	139.68993734354348	-0.0266031347812604	0.027672638940266	-0.9613515660246844	0.336387	0.336387	chr10	102060512	0.4731607962788745	chr10:102060512:C:T
chr10:102063378	['A', 'G']	19959	19897.98471484414	2533.995423528979	-0.0150537793669182	0.0101078518108461	-1.4893154004063451	0.13642	0.13642	chr10	102063378	0.8651219548048706	chr10:102063378:A:G
chr10:102065163	['C', 'T']	19959	1209.0	119.53408624179256	-0.02764158840458	0.0298915617789241	-0.924728811730054	0.355118	0.355118	chr10	102065163	0.4496273138922688	chr10:102065163:C:T
chr10:102065312	['G', 'A']	19959	2653.53179654222	310.35404292142323	-0.0170976402446928	0.0203319499149223	-0.8409247669916933	0.4004	0.4004	chr10	102065312	0.397505931192719	chr10:102065312:G:A
chr10:102065990	['G', 'A']	19959	727.0	58.44295693758123	-0.0446493072831729	0.0379263604759209	-1.1772631679625678	0.239105	0.239105	chr10	102065990	0.6214113421205063	chr10:102065990:G:A
chr10:102067980	['T', 'G']	19959	8148.224744437763	993.9579080714228	-0.0188008510104164	0.0125803715164255	-1.4944591251434156	0.135071	0.135071	chr10	102067980	0.8694378848189336	chr10:102067980:T:G
chr10:102069466	['A', 'G']	19959	2747.275291877537	321.2829485465086	-0.0179972440067442	0.0200296804938476	-0.8985287614683791	0.368915	0.368915	chr10	102069466	0.4330736860993299	chr10:102069466:A:G
chr10:102069915	['C', 'T']	19959	10828.701892665296	1323.3561160065465	-0.0190457167316962	0.0113879710550062	-1.672441617536744	0.094453	0.094453	chr10	102069915	1.0247842435361707	chr10:102069915:C:T
chr10:102071920	['C', 'A']	19959	7639.296496767403	989.763578594454	-0.0097243635870375	0.0128606206016764	-0.7561348622452878	0.449577	0.449577	chr10	102071920	0.3471959150292716	chr10:102071920:C:A
chr10:102078740	['G', 'A']	19959	1444.085288808664	119.23560129185884	-0.0460102006551459	0.0273357135585824	-1.6831534525902403	0.092361	0.092361	chr10	102078740	1.0345113735880052	chr10:102078740:G:A
chr10:102079211	['C', 'T']	19959	8244.873421542496	1085.0617585543905	-0.0081621040624004	0.0124893014226213	-0.6535276703000241	0.513424	0.513424	chr10	102079211	0.2895238340986448	chr10:102079211:C:T
chr10:102079897	['C', 'T']	19959	553.1108494111752	32.35480883548544	-0.0886057585640646	0.0435173027769822	-2.0361040990557706	0.0417531	0.0417531	chr10	102079897	1.3793112743620917	chr10:102079897:C:T
chr10:102081034	['G', 'A']	19959	3596.5405892964523	545.7569167142452	0.0158423970611019	0.0177060084479584	0.8947469503172316	0.370933	0.370933	chr10	102081034	0.4307045280076683	chr10:102081034:G:A
chr10:102081230	['G', 'A']	19959	3610.542693926638	543.733710298891	0.014613822710506	0.0176764344925113	0.8267404106126321	0.408394	0.408394	chr10	102081230	0.3889206470602324	chr10:102081230:G:A
chr10:102082378	['A', 'G']	19959	20105.78692323192	2537.55053996588	-0.0182494086804332	0.0101952289666531	-1.7899949809978704	0.0734699	0.0734699	chr10	102082378	1.1338905512741446	chr10:102082378:A:G
chr10:102082536	['C', 'T']	19959	5858.49215922798	943.705477807412	0.0356057448367217	0.0144088463513098	2.471103096569913	0.013478	0.013478	chr10	102082536	1.8703745479643168	chr10:102082536:C:T
chr10:102082537	['G', 'A']	19959	1405.901866345576	116.03982078306008	-0.0483733858710425	0.0277011023777929	-1.746262123843192	0.0807808	0.0807808	chr10	102082537	1.092691850177356	chr10:102082537:G:A
chr10:102082966	['C', 'T']	19959	559.0280088185189	99.99341223041066	0.0377177678451938	0.0432450130510139	0.8721876855650416	0.383116	0.383116	chr10	102082966	0.416669710281058	chr10:102082966:C:T
chr10:102084814	['C', 'G']	19959	37955.01649205473	5245.545096707909	0.0527813652799135	0.0237423029400463	2.2230937501385686	0.0262206	0.0262206	chr10	102084814	1.58135737467081	chr10:102084814:C:G
chr10:102085178	['A', 'G']	19959	20116.01573382773	2518.4444889374618	-0.0201842412781792	0.0101577191259875	-1.9870840124472289	0.0469267	0.0469267	chr10	102085178	1.3285799853609377	chr10:102085178:A:G
chr10:102085571	['A', 'G']	19959	2196.330126277811	190.7150491370114	-0.0434984574795537	0.0222461323570377	-1.955326740910659	0.0505585	0.0505585	chr10	102085571	1.2962058194445487	chr10:102085571:A:G
chr10:102091148	['C', 'T']	19959	1842.3692307692309	196.644484012608	-0.0264035185792521	0.024048175926252	-1.0979426739151927	0.272243	0.272243	chr10	102091148	0.5650432781487035	chr10:102091148:C:T
chr10:102092497	['G', 'A']	19959	8322.4206858518	1032.282069436582	-0.0161410512245778	0.0125082794509993	-1.290429374224459	0.196917	0.196917	chr10	102092497	0.7057167892580585	chr10:102092497:G:A
chr10:102093305	['AAAAAG', 'A']	19959	11558.794681384852	1817.482566162317	0.0324742204297588	0.0112478580892707	2.887147061424589	0.0038917	0.0038917	chr10	102093305	2.409860645630361	chr10:102093305:AAAAAG:A
chr10:102093790	['C', 'T']	19959	3967.596361996392	489.9351473741938	-0.0140473667684269	0.0169643079733167	-0.8280542177448202	0.40765	0.40765	chr10	102093790	0.3897125533399506	chr10:102093790:C:T
chr10:102093863	['G', 'A']	19959	11607.163100666432	1820.77961002147	0.031687358472091	0.0112184438673576	2.824576995414832	0.004739	0.004739	chr10	102093863	2.324313291300599	chr10:102093863:G:A
chr10:102094023	['G', 'A']	19959	11569.03949351824	1457.955325138937	-0.0144343388172881	0.0111140675953456	-1.2987449188569726	0.194046	0.194046	chr10	102094023	0.712095305234362	chr10:102094023:G:A
chr10:102094096	['C', 'A']	19959	3322.9989475266875	421.4815295777831	-0.0103179862393808	0.0184038223605236	-0.5606436552828822	0.575047	0.575047	chr10	102094096	0.2402966579078097	chr10:102094096:C:A
chr10:102094597	['G', 'A']	19959	37849.0	5207.421720966825	0.038537784237936	0.0231838273712689	1.6622701515494744	0.0964743	0.0964743	chr10	102094597	1.0155883639070216	chr10:102094597:G:A
chr10:102095114	['G', 'A']	19959	12506.278772378511	1749.6813337038789	0.0038111652728409	0.0109327570425593	0.3486005641582176	0.727393	0.727393	chr10	102095114	0.1382308826544182	chr10:102095114:G:A
chr10:102096179	['T', 'C']	19959	12622.930163671055	1770.7910913454716	0.0043968675268152	0.0109221584330928	0.4025639761361841	0.687273	0.687273	chr10	102096179	0.1628707173179725	chr10:102096179:T:C
chr10:102098547	['C', 'T']	19959	3344.8600100351205	422.46348623288907	-0.0101222238266187	0.018359210279421	-0.5513430955123813	0.581405	0.581405	chr10	102098547	0.2355212376789857	chr10:102098547:C:T
chr10:102102537	['G', 'C']	19959	4775.196251378169	583.2606029501048	-0.01373337295007	0.0156044564455507	-0.8800930040716551	0.37882	0.37882	chr10	102102537	0.4215671002591919	chr10:102102537:G:C
chr10:102102662	['T', 'C']	19959	11629.74804570054	1828.2845598385045	0.0321784067570649	0.0112165254428125	2.868839100051676	0.00412414	0.00412414	chr10	102102662	2.3846666003731327	chr10:102102662:T:C
chr10:102103939	['T', 'C']	19959	2752.516994184881	341.88288654360554	-0.00900124387528	0.0201292460286248	-0.4471724307249161	0.654755	0.654755	chr10	102103939	0.1839211764245044	chr10:102103939:T:C
chr10:102106206	['A', 'C']	19959	5437.355508729682	678.1330475525351	-0.0148697338588848	0.0147548482163403	-1.00778629782293	0.313569	0.313569	chr10	102106206	0.5036668790054938	chr10:102106206:A:C
chr10:102107634	['G', 'A']	19959	11595.161898080874	1818.695438620144	0.0317172720265927	0.0112249333441099	2.8256089416544894	0.00472377	0.00472377	chr10	102107634	2.3257112563088533	chr10:102107634:G:A
chr10:102110490	['C', 'A']	19959	11589.161296788094	1818.719110769514	0.0319112135556152	0.0112249849905995	2.8428736058301736	0.00447542	0.00447542	chr10	102110490	2.3491662016613186	chr10:102110490:C:A
chr10:102113716	['G', 'C']	19959	444.87589433130654	58.02217458335027	0.0041652387825744	0.0506940052019848	0.0821643262547225	0.934517	0.934517	chr10	102113716	0.0294127938688419	chr10:102113716:G:C
chr10:102113903	['A', 'T']	19959	5402.624116674186	669.871028255887	-0.0148148608840715	0.0147868037887129	-1.0018974415133597	0.316405	0.316405	chr10	102113903	0.4997566621678755	chr10:102113903:A:T
chr10:102114219	['T', 'C']	19959	5522.276681030164	685.704219817633	-0.0138082924750737	0.014652988123698	-0.9423533519925428	0.346023	0.346023	chr10	102114219	0.4608950328803398	chr10:102114219:T:C
chr10:102114317	['C', 'A']	19959	5406.270868824531	674.5775863614653	-0.0136631657457245	0.0147732856165778	-0.92485626422821	0.355052	0.355052	chr10	102114317	0.449708036637212	chr10:102114317:C:A
chr10:102118017	['C', 'G']	19959	1130.396451483561	97.5274551281961	-0.0467147689328114	0.0306682196153954	-1.5232305467566398	0.127717	0.127717	chr10	102118017	0.8937512913442087	chr10:102118017:C:G
chr10:102118145	['T', 'C']	19959	402.0604329524955	66.35019367604667	0.0331635325410886	0.0509285347534946	0.6511778259792362	0.514939	0.514939	chr10	102118145	0.2882442147111614	chr10:102118145:T:C
chr10:102119061	['G', 'A']	19959	5329.534048203637	663.150256890793	-0.0137722551578575	0.0149002500584296	-0.9242969147397666	0.355343	0.355343	chr10	102119061	0.4493522354243583	chr10:102119061:G:A
chr10:102120552	['G', 'A']	19959	3260.4900781719784	403.9138189091256	-0.0131579630465879	0.0185668601076454	-0.7086800336891539	0.478531	0.478531	chr10	102120552	0.320089922687873	chr10:102120552:G:A
chr10:102122288	['G', 'A']	19959	5703.8573361395065	739.2467592694362	-0.0070365484823822	0.0144632642268782	-0.4865117840622492	0.62661	0.62661	chr10	102122288	0.2030026785411879	chr10:102122288:G:A
chr10:102122637	['T', 'G']	19959	5708.143973941368	734.5462432625316	-0.0081165271282418	0.0144579006862536	-0.5613904331186157	0.574538	0.574538	chr10	102122637	0.2406812417458632	chr10:102122637:T:G
chr10:102124152	['G', 'A']	19959	7102.165997389823	922.933442249296	-0.0076667450732722	0.0132281056298693	-0.5795799706921466	0.562204	0.562204	chr10	102124152	0.2501060687752737	chr10:102124152:G:A
chr10:102124449	['C', 'T']	19959	10990.228169721326	1737.690328696537	0.0323046056588824	0.0114242592079666	2.8277199484720126	0.00469275	0.00469275	chr10	102124449	2.3285725816307785	chr10:102124449:C:T
chr10:102126152	['G', 'A']	19959	7116.314812952542	921.6715791594456	-0.0079751378342697	0.0132325450929871	-0.602691151114708	0.546721	0.546721	chr10	102126152	0.2622342441824123	chr10:102126152:G:A
chr10:102126161	['T', 'C']	19959	7522.064457649295	970.1349706962288	-0.0088372624451059	0.012926747111384	-0.683641628397248	0.494209	0.494209	chr10	102126161	0.3060893499603521	chr10:102126161:T:C
chr10:102126281	['G', 'A']	19959	4978.997845151591	628.7420599182528	-0.0100799791411486	0.0153133597559878	-0.6582473932415249	0.510387	0.510387	chr10	102126281	0.2921003960035206	chr10:102126281:G:A
chr10:102127390	['T', 'TA']	19959	11040.850824850824	1750.1249611267988	0.0325802871439954	0.011402713003256	2.857239951114465	0.00427785	0.00427785	chr10	102127390	2.3687744477482195	chr10:102127390:T:TA
chr10:102128144	['G', 'T']	19959	6766.578027716414	850.7606043219278	-0.0121307750968987	0.0135229563192335	-0.8970505273055739	0.369703	0.369703	chr10	102128144	0.4321470252771515	chr10:102128144:G:T
chr10:102129820	['G', 'A']	19959	7089.420796792783	925.4568754025506	-0.0067091340795117	0.0132237092471312	-0.5073564424419867	0.61191	0.61191	chr10	102129820	0.2133124493865641	chr10:102129820:G:A
chr10:102132208	['C', 'G']	19959	7094.355446437519	923.2705684991367	-0.007466185432162	0.0132192425366612	-0.5647967658854782	0.572218	0.572218	chr10	102132208	0.2424384849129296	chr10:102132208:C:G
chr10:102132217	['C', 'T']	19959	38629.9354644754	5221.960858989588	-0.0063937997747134	0.0287122598673771	-0.2226853547664514	0.823783	0.823783	chr10	102132217	0.0841871746063207	chr10:102132217:C:T
chr10:102132270	['C', 'G']	19959	34914.74932357952	4919.525299937325	0.04071703989256	0.0157081360597273	2.5920987530118658	0.00954619	0.00954619	chr10	102132270	2.020169926021484	chr10:102132270:C:G
chr10:102135182	['C', 'A']	19959	38629.9354644754	5220.370873549193	-0.0074048070028044	0.028712518605518	-0.2578947219691607	0.796491	0.796491	chr10	102135182	0.098819127172856	chr10:102135182:C:A
chr10:102136222	['C', 'T']	19959	11003.75659015736	1745.629738687932	0.0330465550348162	0.0114074858098431	2.896918355690748	0.00377258	0.00377258	chr10	102136222	2.42336154195922	chr10:102136222:C:T
chr10:102136565	['C', 'A']	19959	7886.790299143158	1105.490719970147	0.0026882447241907	0.012739727883762	0.2110127271727009	0.832879	0.832879	chr10	102136565	0.0794180879681342	chr10:102136565:C:A
chr10:102140972	['G', 'A']	19959	7090.776335571816	927.316717447136	-0.00660672328928	0.013223195396305	-0.4996313743594927	0.61734	0.61734	chr10	102140972	0.2094755823938666	chr10:102140972:G:A
chr10:102142301	['CTA', 'C']	19959	3484.872394769122	278.3252037635811	-0.0590181757312419	0.0186521914610789	-3.164141642787312	0.00155775	0.00155775	chr10	102142301	2.807502240073201	chr10:102142301:CTA:C
chr10:102142827	['C', 'T']	19959	11006.0	1736.3363350984755	0.031673153856099	0.0114051802650374	2.777084896517873	0.00549	0.00549	chr10	102142827	2.260427655549908	chr10:102142827:C:T
chr10:102143428	['G', 'A']	19959	7741.939460759748	999.1227081492682	-0.0090137165061616	0.0128224404943461	-0.7029641907978531	0.482086	0.482086	chr10	102143428	0.3168754804461168	chr10:102143428:G:A
chr10:102145587	['G', 'A']	19959	11140.0012182122	1749.3667816608734	0.0315970050683974	0.0114652390191017	2.755895888062605	0.00585848	0.00585848	chr10	102145587	2.232215048357527	chr10:102145587:G:A
chr10:102146022	['A', 'G']	19959	27454.375538631124	3644.301122429797	-0.0055797954605713	0.01095240719742	-0.50945836472239	0.610437	0.610437	chr10	102146022	0.2143591506612459	chr10:102146022:A:G
chr10:102147923	['C', 'T']	19959	7736.93820787812	998.7859441284686	-0.0088864702546223	0.0128256285877359	-0.6928682047692905	0.4884	0.4884	chr10	102147923	0.3112243447271551	chr10:102147923:C:T
chr10:102148323	['G', 'A']	19959	3714.18609079066	290.3186290328439	-0.0588765677298283	0.0179016636360824	-3.28888805681486	0.00100758	0.00100758	chr10	102148323	2.996720461634269	chr10:102148323:G:A
chr10:102158414	['A', 'G']	19959	7113.356398436717	930.2640965819407	-0.0068689993659948	0.0132014998799558	-0.5203196173507649	0.602847	0.602847	chr10	102158414	0.2197928959643391	chr10:102158414:A:G
chr10:102158564	['G', 'A']	19959	646.0323679727428	111.83094925489212	0.0324369270591083	0.0402863897060297	0.8051584491884478	0.420738	0.420738	chr10	102158564	0.3759882618241576	chr10:102158564:G:A
chr10:102160415	['T', 'G']	19959	5387.159290261139	683.961085752167	-0.0115316436524027	0.0148201604410401	-0.7781051830228012	0.436516	0.436516	chr10	102160415	0.3599998330938975	chr10:102160415:T:G
chr10:102160718	['T', 'C']	19959	19001.85613349369	2760.9285566299304	0.0191964767736739	0.0102724927472357	1.86872624259964	0.0616756	0.0616756	chr10	102160718	1.209886616861791	chr10:102160718:T:C
chr10:102163139	['G', 'T']	19959	16166.429945880936	2144.9636862367383	-0.004050812374596	0.0102206938005495	-0.3963343833251568	0.691863	0.691863	chr10	102163139	0.1599798943213439	chr10:102163139:G:T
chr10:102163267	['T', 'TA']	19959	408.0408879090044	67.0444288636311	0.037157168325527	0.0505797470468822	0.734625428060882	0.462576	0.462576	chr10	102163267	0.3348169036405246	chr10:102163267:T:TA
chr10:102164494	['G', 'A']	19959	15340.84308910494	1996.183177590137	-0.0122348128173719	0.0104598137154215	-1.1696970089757357	0.242137	0.242137	chr10	102164494	0.6159388426604746	chr10:102164494:G:A
chr10:102164811	['G', 'A']	19959	432.7605545710428	36.10475610898705	-0.0419656721245367	0.0500265507065572	-0.8388679917329596	0.401553	0.401553	chr10	102164811	0.3962571251338553	chr10:102164811:G:A
chr10:102167801	['C', 'T']	19959	13632.415104740909	2059.28558125812	0.0255244028597868	0.0107143103395628	2.3822721249297056	0.0172155	0.0172155	chr10	102167801	1.7640803593033358	chr10:102167801:C:T
chr10:102168617	['G', 'A']	19959	405.0608839446783	67.20269874330036	0.0384205150387305	0.0507605629418928	0.7568969454241815	0.449121	0.449121	chr10	102168617	0.3476366377208615	chr10:102168617:G:A
chr10:102169081	['A', 'G']	19959	18671.903720790287	2347.814073726181	-0.0215569465673722	0.010187419125694	-2.116036093283219	0.0343541	0.0343541	chr10	102169081	1.4640214245107472	chr10:102169081:A:G
chr10:102169609	['G', 'C']	19959	15213.048859934854	1953.7537884201447	-0.014570021815669	0.0104664622512022	-1.3920674881329027	0.163917	0.163917	chr10	102169609	0.7853760029680638	chr10:102169609:G:C
chr10:102170849	['C', 'T']	19959	34965.0	4897.334054181565	0.0336259642673717	0.0156982413827358	2.142021099532324	0.0322039	0.0322039	chr10	102170849	1.492091530604915	chr10:102170849:C:T
chr10:102172651	['C', 'T']	19959	415.6835658914762	49.21174733239233	-0.0160973300885769	0.0507824331229832	-0.3169861918508889	0.751257	0.751257	chr10	102172651	0.1242114683373437	chr10:102172651:C:T
chr10:102172963	['G', 'C']	19959	18995.973489983426	2451.485506604132	-0.014797864629087	0.0101681841638949	-1.4553104458543429	0.145599	0.145599	chr10	102172963	0.8368416078249961	chr10:102172963:G:C
chr10:102174218	['TTTTC', 'T']	19959	818.5850656315381	55.61482626188649	-0.0671131611053898	0.0361054291838411	-1.85881078337731	0.0630687	0.0630687	chr10	102174218	1.200186120784786	chr10:102174218:TTTTC:T
chr10:102175900	['G', 'C']	19959	2652.132879045997	330.7018884682457	-0.0117556622801201	0.020377892481078	-0.5768831242502572	0.564025	0.564025	chr10	102175900	0.248701645801371	chr10:102175900:G:C
chr10:102176021	['G', 'T']	19959	4809.240956007616	607.0910311434991	-0.0085373274359265	0.0155343366225975	-0.549577857319472	0.582615	0.582615	chr10	102176021	0.2346183382229966	chr10:102176021:G:T
chr10:102176569	['C', 'T']	19959	14011.510073168289	1797.2701998831783	-0.013940165727262	0.0106744398092164	-1.3059388573464947	0.191588	0.191588	chr10	102176569	0.7176316961812222	chr10:102176569:C:T
chr10:102176867	['T', 'C']	19959	2656.197744360902	326.86119167608047	-0.0135122320126695	0.0203697266140158	-0.6633487168832283	0.507115	0.507115	chr10	102176867	0.2948935432267623	chr10:102176867:T:C
chr10:102177487	['C', 'T']	19959	24493.0445112782	3112.7833188748864	-0.0223772907007238	0.0104396985853021	-2.143480534220442	0.0320866	0.0320866	chr10	102177487	1.4936762997156032	chr10:102177487:C:T
chr10:102180872	['G', 'A']	19959	2386.239114095305	283.7733006805338	-0.0157485752188457	0.0213926121917232	-0.7361688735206838	0.461637	0.461637	chr10	102180872	0.335699389947958	chr10:102180872:G:A
chr10:102182939	['A', 'G']	19959	31407.339821410635	4350.108897947704	0.0131623149473784	0.0123680876319578	1.064215854467949	0.287244	0.287244	chr10	102182939	0.5417490341596287	chr10:102182939:A:G
chr10:102183150	['A', 'C']	19959	403.2626591797856	43.887587161240425	-0.022632831892502	0.0507662308021103	-0.4458245478323202	0.655729	0.655729	chr10	102183150	0.1832756089803191	chr10:102183150:A:C
chr10:102183709	['T', 'C']	19959	403.36377313073575	43.76545214750168	-0.0229424789280463	0.050766357561822	-0.4519228881076905	0.651329	0.651329	chr10	102183709	0.1861995847161536	chr10:102183709:T:C
chr10:102186723	['C', 'G']	19959	407.02039282493234	67.53943274409322	0.0354725232481367	0.0506365956883179	0.7005313600953705	0.483604	0.483604	chr10	102186723	0.3155101156467841	chr10:102186723:C:G
chr10:102192566	['G', 'T']	19959	2528.126665998597	286.2804282296999	-0.021941352910678	0.0208071692444553	-1.0545092728807854	0.291663	0.291663	chr10	102192566	0.5351186614337258	chr10:102192566:G:T
chr10:102193055	['A', 'G']	19959	5184.779314491881	849.1949512308069	0.0345613551659214	0.0151313284420603	2.284092589640168	0.0223765	0.0223765	chr10	102193055	1.6502078422740485	chr10:102193055:A:G
chr10:102193120	['T', 'C']	19959	5184.519516961467	851.723891366661	0.0348980763160005	0.0151280670602913	2.306843047225918	0.0210738	0.0210738	chr10	102193120	1.6762571459186864	chr10:102193120:T:C
chr10:102193181	['C', 'T']	19959	670.0	31.726706914416376	-0.0689759086394069	0.0395708207485481	-1.7431002777959228	0.0813315	0.0813315	chr10	102193181	1.0897412179160633	chr10:102193181:C:T
chr10:102197650	['G', 'A']	19959	2729.5470308193435	315.3974467324542	-0.0175375523894614	0.0200519306219661	-0.8746066760399501	0.381798	0.381798	chr10	102197650	0.4181663509325007	chr10:102197650:G:A
chr10:102197965	['G', 'C']	19959	5420.271570297625	876.4348296105919	0.0325955438916626	0.0148332155893376	2.1974698402612605	0.0279984	0.0279984	chr10	102197965	1.5528667861943974	chr10:102197965:G:C
chr10:102198894	['T', 'C']	19959	2591.1298226275176	308.1562761770896	-0.0126089570471204	0.0205474934776547	-0.6136494001486189	0.539454	0.539454	chr10	102198894	0.2680455823024793	chr10:102198894:T:C
chr10:102200342	['C', 'A']	19959	6394.242582197272	738.8478871434538	-0.0203968175096249	0.0138119882026294	-1.4767473886012925	0.139759	0.139759	chr10	102200342	0.8546202154667084	chr10:102200342:C:A
chr10:102200594	['T', 'C']	19959	2736.548433976446	313.7913491990864	-0.0178443537123444	0.020023935825999	-0.8911511636576124	0.372859	0.372859	chr10	102200594	0.4284553695287711	chr10:102200594:T:C
chr10:102200650	['TC', 'T']	19959	907.0	71.56740144920671	-0.0548299858967447	0.034181252880255	-1.604095264992979	0.108709	0.108709	chr10	102200650	0.9637344992574552	chr10:102200650:TC:T
chr10:102201060	['C', 'T']	19959	18755.879440797715	2617.351151100176	0.0052990480000677	0.0101750351936743	0.5207891569124026	0.602519	0.602519	chr10	102201060	0.2200292533754163	chr10:102201060:C:T
chr10:102201119	['G', 'A']	19959	414.0	45.91693705027439	-0.0203426106065166	0.0500998236578617	-0.4060415610529695	0.684716	0.684716	chr10	102201119	0.1644895237019475	chr10:102201119:G:A
chr10:102201462	['A', 'G']	19959	31742.771196632595	4408.592895252696	0.015546199343813	0.0125723463094208	1.2365392235627346	0.216273	0.216273	chr10	102201462	0.6649976954611756	chr10:102201462:A:G
chr10:102203638	['A', 'G']	19959	1882.377248809822	198.829667442484	-0.0242724905087825	0.0240937910913332	-1.0074168243914712	0.313747	0.313747	chr10	102203638	0.5034204181473187	chr10:102203638:A:G
chr10:102203640	['C', 'G']	19959	21507.232711966324	2932.302512452016	0.0002840069912782	0.0101417330416901	0.0280037928538182	0.977659	0.977659	chr10	102203640	0.0098125974030206	chr10:102203640:C:G
chr10:102207416	['A', 'G']	19959	5572.558400561206	913.5744596182318	0.034623984083685	0.0146374266408923	2.3654420229138147	0.0180181	0.0180181	chr10	102207416	1.744291007087279	chr10:102207416:A:G
chr10:102207833	['T', 'C']	19959	5200.866352516543	700.4410337616412	-0.001950593061298	0.0150022453576576	-0.1300200746485169	0.896552	0.896552	chr10	102207833	0.0474245162990873	chr10:102207833:T:C
chr10:102213959	['G', 'A']	19959	1565.15683719998	159.44107865612276	-0.0355807840254945	0.0262069232768182	-1.3576864269667266	0.174579	0.174579	chr10	102213959	0.7580079985034652	chr10:102213959:G:A
chr10:102216036	['G', 'A']	19959	2728.9570970328787	316.3986561314045	-0.0234366015279116	0.0199496634403901	-1.1747868127169403	0.240094	0.240094	chr10	102216036	0.6196186929186098	chr10:102216036:G:A
chr10:102217031	['C', 'T']	19959	5725.238493088253	934.595664475714	0.0348403681139075	0.014581147677178	2.389411923208123	0.0168846	0.0168846	chr10	102217031	1.7725092234413888	chr10:102217031:C:T
chr10:102217467	['T', 'TCAATC']	19959	32077.643061193805	4454.041833004871	0.0151263581381997	0.0128002394945568	1.1817246188738906	0.237329	0.237329	chr10	102217467	0.624649190689277	chr10:102217467:T:TCAATC
chr10:102218067	['A', 'C']	19959	38384.76954299458	5177.328126989363	-0.0069789650661381	0.0264452802589693	-0.2639021026737331	0.791858	0.791858	chr10	102218067	0.1013526913215825	chr10:102218067:A:C
chr10:102218576	['T', 'A']	19959	1565.15683719998	158.14277032627837	-0.0363280787332055	0.0262064168723547	-1.386228377200552	0.165693	0.165693	chr10	102218576	0.7806958387477656	chr10:102218576:T:A
chr10:102219168	['T', 'A']	19959	6374.596922922722	721.818664014451	-0.0221051958431867	0.0137992196901076	-1.6019163648096346	0.10919	0.10919	chr10	102219168	0.9618171340093398	chr10:102219168:T:A
chr10:102223330	['T', 'C']	19959	31977.41939849624	4452.830357520887	0.0177735688077776	0.0127218217065083	1.3970930592970692	0.162401	0.162401	chr10	102223330	0.7894113008759717	chr10:102223330:T:C
chr10:102224303	['C', 'T']	19959	38365.0	5173.066191772885	-0.0075151665534668	0.0262608094443948	-0.286174215969222	0.774748	0.774748	chr10	102224303	0.1108395362117319	chr10:102224303:C:T
chr10:102228118	['C', 'T']	19959	25192.57329724853	3388.790017456235	-0.0036975480836637	0.0104728333923944	-0.3530609096053181	0.724047	0.724047	chr10	102228118	0.1402332415678543	chr10:102228118:C:T
chr10:102232812	['A', 'G']	19959	30522.529261449043	4160.651823098049	0.004510243259655	0.0118651553033217	0.3801250927067435	0.703857	0.703857	chr10	102232812	0.1525155658851821	chr10:102232812:A:G
chr10:102232842	['C', 'T']	19959	30036.009771007662	4067.144821653167	0.0009323265049141	0.0116507054306104	0.0800231806105548	0.93622	0.93622	chr10	102232842	0.028622085493493	chr10:102232842:C:T
chr10:102233207	['T', 'C']	19959	30501.11275369581	4152.421769533878	0.0038548851672493	0.011850101488779	0.3253039791177819	0.744954	0.744954	chr10	102233207	0.1278705435778137	chr10:102233207:T:C
chr10:102233278	['G', 'A']	19959	18354.81118599738	2494.6862962757145	-0.0014780960528461	0.0102466572548612	-0.1442515364847266	0.885303	0.885303	chr10	102233278	0.0529080640970637	chr10:102233278:G:A
chr10:102236819	['A', 'T']	19959	32499.513254823352	4445.098509927929	0.0071058789901392	0.0129918557041313	0.5469487309560854	0.58442	0.58442	chr10	102236819	0.2332749300734487	chr10:102236819:A:T
chr10:102237320	['C', 'T']	19959	4936.247319370678	685.2432450152561	0.0039821052624702	0.0152822243983829	0.2605710503041466	0.794426	0.794426	chr10	102237320	0.0999465506761311	chr10:102237320:C:T
chr10:102238914	['A', 'T']	19959	30499.584335538184	4150.078615127109	0.0037900293894961	0.0118513389418393	0.3197975695485348	0.749125	0.749125	chr10	102238914	0.1254457092954586	chr10:102238914:A:T
chr10:102241645	['C', 'T']	19959	5257.0	871.6633389796896	0.036998876807185	0.0149946367587703	2.467474031042755	0.0136153	0.0136153	chr10	102241645	1.865972784958672	chr10:102241645:C:T
chr10:102242652	['A', 'G']	19959	32497.62821926045	4437.930348564459	0.0064496173187982	0.0129891906347354	0.4965372747360296	0.619521	0.619521	chr10	102242652	0.2079439676905907	chr10:102242652:A:G
chr10:102244438	['G', 'A']	19959	1853.0928449744465	188.8196658633626	-0.0350621233129341	0.0242328303880522	-1.446885186396599	0.147945	0.147945	chr10	102244438	0.8298997078207055	chr10:102244438:G:A
chr10:102244896	['T', 'G']	19959	1337.5361134780214	171.7219592550723	-0.0023145093652544	0.0281050900851358	-0.08235196394117	0.934368	0.934368	chr10	102244896	0.0294820435850532	chr10:102244896:T:G
chr10:102245629	['G', 'A']	19959	30481.527207134983	4149.9012267588205	0.0042717139613644	0.0118425648346292	0.3607085138240784	0.718321	0.718321	chr10	102245629	0.1436814368511154	chr10:102245629:G:A
chr10:102245653	['T', 'C']	19959	1110.0	100.36990352634577	-0.04220477008176	0.0308244019809392	-1.369199963971989	0.170952	0.170952	chr10	102245653	0.7671258139438247	chr10:102245653:T:C
chr10:102248523	['A', 'C']	19959	30498.11215234277	4148.403912211041	0.0037576504681366	0.0118446537474365	0.3172444335023204	0.751061	0.751061	chr10	102248523	0.1243247888446344	chr10:102248523:A:C
chr10:102248994	['G', 'A']	19959	32260.23265019793	4393.939466846799	0.004749790872617	0.0128189320843997	0.3705293733787199	0.710992	0.710992	chr10	102248994	0.1481352858741741	chr10:102248994:G:A
chr10:102249746	['C', 'A']	19959	5802.395746601795	724.8735561474066	-0.0102337932124945	0.0143168373145208	-0.7148082350642454	0.474736	0.474736	chr10	102249746	0.3235478337787224	chr10:102249746:C:A
chr10:102250092	['GT', 'G']	19959	30478.527056819323	4142.283666213624	0.0034064632737373	0.011837171247621	0.287776800933077	0.773521	0.773521	chr10	102250092	0.1115278913242532	chr10:102250092:GT:G
chr10:102250880	['C', 'G']	19959	420.0841894262089	34.68756899178253	-0.0403507804057805	0.0497591260152389	-0.8109222093937698	0.41742	0.41742	chr10	102250880	0.3794267462587065	chr10:102250880:C:G
chr10:102250945	['G', 'A']	19959	20360.21632405681	2715.6521325824147	-0.0067095142500059	0.0102167593997239	-0.6567164780436364	0.511371	0.511371	chr10	102250945	0.2912639045793127	chr10:102250945:G:A
chr10:102252920	['T', 'C']	19959	32281.32167201283	4400.259472671077	0.0049913513166055	0.0128309220876371	0.3890095569526348	0.697273	0.697273	chr10	102252920	0.1565971513418136	chr10:102252920:T:C
chr10:102253184	['T', 'C']	19959	32280.70410464592	4398.365001871138	0.004840518438829	0.0128304050042599	0.3772693408526008	0.705977	0.705977	chr10	102253184	0.1512094475824653	chr10:102253184:T:C
chr10:102254198	['T', 'C']	19959	1338.134088289823	168.19291644498676	-0.0045855819666581	0.0280951842552518	-0.1632159420987234	0.87035	0.87035	chr10	102254198	0.0603060663451354	chr10:102254198:T:C
chr10:102255522	['A', 'G']	19959	5759.5771408528335	838.5895612790332	0.0102649759812031	0.0143675079631179	0.7144576503840346	0.474953	0.474953	chr10	102255522	0.3233493647973756	chr10:102255522:A:G
chr10:102255980	['C', 'T']	19959	4927.0	679.1081713555905	0.0030663227738783	0.0153010356754199	0.2003996878985262	0.84117	0.84117	chr10	102255980	0.075116224652845	chr10:102255980:C:T
chr10:102259690	['C', 'A']	19959	38305.919230383806	5161.273786893779	-0.0082047615919514	0.0257140223382454	-0.3190773300273659	0.749671	0.749671	chr10	102259690	0.1251292889185578	chr10:102259690:C:A
chr10:102261328	['A', 'G']	19959	2554.639971935452	278.3823145805212	-0.0179546725016931	0.0207797720204963	-0.8640456923195958	0.387573	0.387573	chr10	102261328	0.4116464853866024	chr10:102261328:A:G
chr10:102261784	['A', 'G']	19959	38304.919180278586	5159.25589353255	-0.0091454507689021	0.0257066295023981	-0.3557623440307104	0.722022	0.722022	chr10	102261784	0.1414495692821088	chr10:102261784:A:G
chr10:102264114	['C', 'T']	19959	15575.780388816514	2264.206987963697	0.0159284448769855	0.0103475819195846	1.539339818787819	0.123737	0.123737	chr10	102264114	0.907500417645578	chr10:102264114:C:T
chr10:102265626	['A', 'G']	19959	9437.945733326653	1256.6291286966475	-0.0042657232549056	0.0118374295881782	-0.3603589126448332	0.718583	0.718583	chr10	102265626	0.1435230614056861	chr10:102265626:A:G
chr10:102265653	['C', 'G']	19959	1209.0	107.25271160281072	-0.0332679844786095	0.029701698236564	-1.1200701122757746	0.262697	0.262697	chr10	102265653	0.5805448868290235	chr10:102265653:C:G
chr10:102268750	['C', 'A']	19959	7399.224327168846	966.534112333574	-0.0062576740866402	0.0130018772574086	-0.4812900447183151	0.630316	0.630316	chr10	102268750	0.2004416685629201	chr10:102268750:C:A
chr10:102269550	['A', 'C']	19959	903.090494563311	74.24446310770045	-0.050287647063577	0.0342412653525163	-1.4686270073801906	0.14195	0.14195	chr10	102269550	0.8478646031381241	chr10:102269550:A:C
chr10:102270444	['G', 'A']	19959	7631.382352941177	1005.2659492217626	-0.0051631129690346	0.012841097776397	-0.4020772257123401	0.687632	0.687632	chr10	102270444	0.1626439209610657	chr10:102270444:G:A
chr10:102271532	['T', 'C']	19959	9441.65261941835	1266.2358671891416	-0.0029831145728214	0.0118484783192658	-0.25177195690782	0.80122	0.80122	chr10	102271532	0.0962482184133729	chr10:102271532:T:C
chr10:102274877	['A', 'G']	19959	683.1980525998797	118.2877262728559	0.0320735384708025	0.0391723139393434	0.8187807981031443	0.412921	0.412921	chr10	102274877	0.3841330295684982	chr10:102274877:A:G
chr10:102276251	['G', 'A']	19959	7444.091594990199	969.3599482473176	-0.0069790405115457	0.0130076616229861	-0.5365330613469286	0.591596	0.591596	chr10	102276251	0.2279747710913054	chr10:102276251:G:A
chr10:102276598	['G', 'A']	19959	9421.888248559258	1255.3420094453936	-0.0042114956030091	0.0118433806335142	-0.3555991091843725	0.722145	0.722145	chr10	102276598	0.1413755913814875	chr10:102276598:G:A
chr10:102276692	['T', 'A']	19959	7415.486143823604	970.3713192570908	-0.0062904431104184	0.0129978628362385	-0.4839598009051462	0.62842	0.62842	chr10	102276692	0.2017500016215316	chr10:102276692:T:A
chr10:102276958	['T', 'G']	19959	4834.663516450196	781.8518746253923	0.0331676852829821	0.0156384742114809	2.120902898483036	0.0339423	0.0339423	chr10	102276958	1.4692587323346475	chr10:102276958:T:G
chr10:102277576	['G', 'A']	19959	4915.970427547492	685.7665865316211	0.0052369091171562	0.0153201337790203	0.3418318137879304	0.732481	0.732481	chr10	102277576	0.1352036360962765	chr10:102277576:G:A
chr10:102277668	['C', 'T']	19959	5258.526932905748	866.8206189103728	0.0359611515211462	0.0149973522446428	2.397833359818012	0.0165015	0.0165015	chr10	102277668	1.7824765762640535	chr10:102277668:C:T
chr10:102277987	['T', 'C']	19959	576.1732070365359	42.87273599840387	-0.0492616929104143	0.0425064607105861	-1.1589224811216956	0.246502	0.246502	chr10	102277987	0.608179552713566	chr10:102277987:T:C
chr10:102279009	['A', 'G']	19959	4935.48368666366	682.7109354986387	0.0035795414289686	0.0152954348655836	0.2340267838361985	0.814967	0.814967	chr10	102279009	0.088859976545989	chr10:102279009:A:G
chr10:102282852	['G', 'A']	19959	5724.57363331162	940.0968364966076	0.0349083570209723	0.0144946761952885	2.4083571478691743	0.0160335	0.0160335	chr10	102282852	1.7949716638736408	chr10:102282852:G:A
chr10:102283258	['A', 'G']	19959	5270.792242934456	869.0813564601617	0.0361652253735713	0.0149817972916963	2.4139443799320275	0.0157898	0.0157898	chr10	102283258	1.8016233709066185	chr10:102283258:A:G
chr10:102284088	['A', 'ACT']	19959	18704.68577728776	2536.857396122085	-0.002204377378543	0.0101757975419331	-0.2166294454522262	0.828499	0.828499	chr10	102284088	0.0817080114386625	chr10:102284088:A:ACT
chr10:102286871	['AGT', 'A']	19959	7411.970878652698	966.6030717195324	-0.0067237768236029	0.0130011558828801	-0.5171676183389797	0.605045	0.605045	chr10	102286871	0.2182123236534706	chr10:102286871:AGT:A
chr10:102287795	['C', 'G']	19959	1707.2566145520148	171.10523899933887	-0.0371808543874804	0.0251764299030337	-1.476812023415608	0.139742	0.139742	chr10	102287795	0.8546730453757352	chr10:102287795:C:G
chr10:102287862	['C', 'T']	19959	5242.313270522201	860.9590130173791	0.0352520876818449	0.015028005156498	2.34575962110327	0.0189981	0.0189981	chr10	102287862	1.7212898306669786	chr10:102287862:C:T
chr10:102289393	['G', 'A']	19959	7418.858524606596	973.6311114501	-0.0057604759454242	0.0129931523666892	-0.4433470633495004	0.65752	0.65752	chr10	102289393	0.1820910325605833	chr10:102289393:G:A
chr10:102290209	['C', 'T']	19959	9427.361681868297	1257.5633791770529	-0.003841561118517	0.0118402636447393	-0.3244489509508419	0.745602	0.745602	chr10	102290209	0.1274929357026281	chr10:102290209:C:T
chr10:102290249	['G', 'A']	19959	7418.371680529111	970.7917046226972	-0.006170622136552	0.0129941858794062	-0.4748756246693009	0.634881	0.634881	chr10	102290249	0.1973076698048842	chr10:102290249:G:A
chr10:102290635	['A', 'G']	19959	5266.055374592834	867.1361752913832	0.0352966711275415	0.0149827408324482	2.3558220436610093	0.0184914	0.0184914	chr10	102290635	1.7330302067825514	chr10:102290635:A:G
chr10:102291140	['TTTTC', 'T']	19959	5249.789085989176	866.9162541964141	0.0358774773701573	0.0150047184243975	2.391079682763053	0.0168081	0.0168081	chr10	102291140	1.774481376753996	chr10:102291140:TTTTC:T
chr10:102293400	['TTATC', 'T']	19959	7407.371129371681	966.7178570084895	-0.0064915642727412	0.0130005681467125	-0.4993292754196098	0.617553	0.617553	chr10	102293400	0.2093257641900825	chr10:102293400:TTATC:T
chr10:102296226	['A', 'G']	19959	1210.1212607105276	107.13477246322677	-0.0327952902167023	0.0296884419831851	-1.1046484094812696	0.269325	0.269325	chr10	102296226	0.5697233314822269	chr10:102296226:A:G
chr10:102296511	['A', 'G']	19959	9437.255488721805	1259.63406610388	-0.0037414318474559	0.0118404620171929	-0.3159869810842838	0.752016	0.752016	chr10	102296511	0.1237729191985319	chr10:102296511:A:G
chr10:102296671	['G', 'A']	19959	1706.1709675802977	171.59517398934636	-0.0374389916767695	0.0251977390436448	-1.4858075802722477	0.137346	0.137346	chr10	102296671	0.8621839842465044	chr10:102296671:G:A
chr10:102296709	['C', 'T']	19959	7407.340150375939	969.5402673851728	-0.0061867457032211	0.0130098158026503	-0.4755444502112613	0.634404	0.634404	chr10	102296709	0.1976340873984428	chr10:102296709:C:T
chr10:102297195	['T', 'C']	19959	861.0862855138548	65.82307447372038	-0.0577127855163088	0.0350367774920695	-1.647205869014977	0.0995315	0.0995315	chr10	102297195	1.0020394508003447	chr10:102297195:T:C
chr10:102297931	['G', 'T']	19959	9426.139576857511	1259.8462599823126	-0.0036632635403323	0.0118414783063121	-0.3093586328980268	0.757052	0.757052	chr10	102297931	0.1208742888784666	chr10:102297931:G:T
chr10:102300772	['C', 'T']	19959	7402.225229288828	970.5437247671174	-0.0057070378277446	0.0130056848716924	-0.4388110187235326	0.660803	0.660803	chr10	102300772	0.1799279940162332	chr10:102300772:C:T
chr10:102302737	['A', 'G']	19959	15784.372519542994	2284.351477507165	0.0146789491339987	0.0103210558447393	1.422233282603598	0.154974	0.154974	chr10	102302737	0.8097411573373057	chr10:102302737:A:G
chr10:102303610	['A', 'G']	19959	9451.894262089703	1268.9243726157188	-0.0027695699817929	0.0118287475329527	-0.2341389038930297	0.81488	0.81488	chr10	102303610	0.088906341167897	chr10:102303610:A:G
chr10:102304345	['C', 'T']	19959	1703.0853291913018	172.64940812380888	-0.0363324275934854	0.025217940153653	-1.440737323195776	0.149675	0.149675	chr10	102304345	0.8248507331822775	chr10:102304345:C:T
chr10:102304791	['A', 'G']	19959	18509.27364780189	2510.016675044625	-0.0016679136590821	0.0101835381035507	-0.1637852819051764	0.869902	0.869902	chr10	102304791	0.0605296706647291	chr10:102304791:A:G
chr10:102305128	['C', 'G']	19959	9469.722939374147	1276.147651315245	-0.0021818046093514	0.0118401415111769	-0.1842718355428304	0.853802	0.853802	chr10	102305128	0.0686428322119192	chr10:102305128:C:G
chr10:102306482	['G', 'A']	19959	1567.0	161.1479730969505	-0.0341850183354197	0.0262132591343537	-1.304111715380659	0.192211	0.192211	chr10	102306482	0.7162217618152333	chr10:102306482:G:A
chr10:102306750	['A', 'T']	19959	1206.1208598486746	106.9225688688816	-0.0332403953681336	0.029733719994837	-1.117935978878711	0.263608	0.263608	chr10	102306750	0.5790414138688674	chr10:102306750:A:T
chr10:102307266	['A', 'G']	19959	7652.766848724757	1004.434789043	-0.005587484107668	0.0128257730724437	-0.435645015400495	0.663099	0.663099	chr10	102307266	0.1784216270341672	chr10:102307266:A:G
chr10:102310259	['A', 'G']	19959	4816.930730289208	787.8155850892819	0.0352391305668547	0.0155966886282204	2.2593982227159146	0.0238694	0.0238694	chr10	102310259	1.6221584976234986	chr10:102310259:A:G
chr10:102312570	['T', 'C']	19959	9503.380725669038	1265.7569768043368	-0.0038740900618592	0.0117977307060366	-0.3283758680707066	0.742631	0.742631	chr10	102312570	0.1292269257697896	chr10:102312570:T:C
chr10:102314308	['C', 'G']	19959	922.4111847095124	78.071711322132	-0.0504389114813766	0.0340647601311763	-1.480677136346972	0.138708	0.138708	chr10	102314308	0.8578984902197118	chr10:102314308:C:G
chr10:102314583	['G', 'T']	19959	915.09169714887	79.32776379787373	-0.047999950239064	0.0340426273270596	-1.4099954676797244	0.158557	0.158557	chr10	102314583	0.799814579910839	chr10:102314583:G:T
chr10:102315460	['A', 'G']	19959	18858.94488425694	2562.702975075134	-0.0020127242184092	0.010166514343686	-0.1979758401323874	0.843066	0.843066	chr10	102315460	0.0741384250030062	chr10:102315460:A:G
chr10:102315784	['T', 'G']	19959	9522.221028858216	1275.9883204008445	-0.0027654238271577	0.0117964206382844	-0.2344290621667675	0.814654	0.814654	chr10	102315784	0.0890268057345025	chr10:102315784:T:G
chr10:102315964	['T', 'C']	19959	7722.708500400963	1022.5376573080404	-0.0038095998031993	0.0127674117037987	-0.298384660225677	0.765413	0.765413	chr10	102315964	0.1161041658633887	chr10:102315964:T:C
chr10:102316179	['T', 'C']	19959	10636.93327702723	1411.4473497028057	-0.004733764396895	0.0117954595850922	-0.4013208949380681	0.688188	0.688188	chr10	102316179	0.1622929044834984	chr10:102316179:T:C
chr10:102316268	['G', 'A']	19959	7729.936453843841	1021.2217206715997	-0.0042000466979995	0.0127611077707906	-0.3291286911323786	0.742062	0.742062	chr10	102316268	0.1295598074797476	chr10:102316268:G:A
chr10:102316282	['T', 'C']	19959	5029.511953089761	834.7242834119718	0.0370690134444746	0.0152592118609805	2.4292875531313687	0.0151373	0.0151373	chr10	102316282	1.819951581881604	chr10:102316282:T:C
chr10:102318287	['A', 'G']	19959	867.5648245746123	75.36363114359798	-0.0345584859590134	0.0349395998459228	-0.9890922080221308	0.32263	0.32263	chr10	102318287	0.4912952518612228	chr10:102318287:A:G
chr10:102320061	['T', 'C']	19959	2555.896401363272	283.87605428949826	-0.0155862282998034	0.0207688282691231	-0.7504625729403982	0.452985	0.452985	chr10	102320061	0.3439161788372465	chr10:102320061:T:C
chr10:102320471	['A', 'G']	19959	1572.4727108705458	162.2876556942443	-0.0334564443058504	0.026159582882989	-1.278936459174446	0.200934	0.200934	chr10	102320471	0.6969465701554974	chr10:102320471:A:G
chr10:102320826	['C', 'T']	19959	430.2371165029075	79.479622405901	0.048210580400496	0.0491643961074955	0.980599462568116	0.326802	0.326802	chr10	102320826	0.4857152942867887	chr10:102320826:C:T
chr10:102321624	['T', 'C']	19959	422.3385649099936	35.536664241342976	-0.0385330389887758	0.049644937404943	-0.7761725767618596	0.437656	0.437656	chr10	102321624	0.3588671132400653	chr10:102321624:T:C
chr10:102321632	['C', 'T']	19959	5863.463058634697	829.5968126575382	0.0075490711527986	0.0142675118817324	0.5291091547969298	0.596736	0.596736	chr10	102321632	0.2242177611675737	chr10:102321632:C:T
chr10:102324151	['T', 'C']	19959	1578.0790660386813	161.21285225352747	-0.0347425443406099	0.0261139194780486	-1.3304224350471208	0.183394	0.183394	chr10	102324151	0.7366148770057832	chr10:102324151:T:C
chr10:102325132	['A', 'G']	19959	1212.762117410938	107.81487085825496	-0.0331561529696977	0.029676735283281	-1.1172439506301368	0.263903	0.263903	chr10	102325132	0.5785556727733561	chr10:102325132:A:G
chr10:102328107	['G', 'A']	19959	1612.2423331328926	174.28020791133184	-0.0290140108114166	0.0258197296153055	-1.1237147423192837	0.261148	0.261148	chr10	102328107	0.5831132958552849	chr10:102328107:G:A
chr10:102329658	['T', 'G']	19959	18651.27927611791	2549.687665806466	-0.0001174300819269	0.0101769567728175	-0.0115388209411066	0.990794	0.990794	chr10	102329658	0.0040166320567106	chr10:102329658:T:G
chr10:102330554	['C', 'T']	19959	5075.814681107098	710.4739514877825	0.0051205948163875	0.0151088507127508	0.3389135887130125	0.734678	0.734678	chr10	102330554	0.1339029649489476	chr10:102330554:C:T
chr10:102334741	['C', 'T']	19959	4981.247870101233	813.5446115215466	0.0345028086830361	0.0153328262555645	2.2502575916501053	0.0244434	0.0244434	chr10	102334741	1.6118383852323304	chr10:102334741:C:T
chr10:102336054	['C', 'G']	19959	1610.080669405752	243.14915003486647	0.0076324328579102	0.0257248239345592	0.29669524181492	0.766702	0.766702	chr10	102336054	0.1153734038523726	chr10:102336054:C:G
chr10:102339192	['G', 'A']	19959	7711.704641138734	1007.9880139969902	-0.0058567750753767	0.0127786797548178	-0.4583239573844576	0.646725	0.646725	chr10	102339192	0.1892803505076657	chr10:102339192:G:A
chr10:102340352	['A', 'C']	19959	5308.244680851079	848.5093397893174	0.0296258159139056	0.0150384709190177	1.9700018754194348	0.048852	0.048852	chr10	102340352	1.3111176515729757	chr10:102340352:A:C
chr10:102340976	['G', 'A']	19959	860.0861852983916	69.45519859899865	-0.0538546119638323	0.0350565736725666	-1.536220067221688	0.1245	0.1245	chr10	102340976	0.9048306485682448	chr10:102340976:G:A
chr10:102345065	['C', 'T']	19959	603.7865348918876	46.939357812258834	-0.050284150306359	0.0417295777834254	-1.2050002175275152	0.228218	0.228218	chr10	102345065	0.6416501049117426	chr10:102345065:C:T
chr10:102345112	['T', 'C']	19959	917.3328650275968	76.46356975138735	-0.0512919763604743	0.0340258958213283	-1.5074394111417673	0.131714	0.131714	chr10	102345112	0.880368061032109	chr10:102345112:T:C
chr10:102346443	['T', 'C']	19959	15478.0	2256.6856616424034	0.0162493532978698	0.0103593368182988	1.568570805533308	0.116764	0.116764	chr10	102346443	0.9326910357449012	chr10:102346443:T:C
chr10:102347434	['C', 'T']	19959	1329.133186350654	168.82541214351673	-0.0028829420098254	0.0281583087698951	-0.1023833509812106	0.918453	0.918453	chr10	102347434	0.0369430629432661	chr10:102347434:C:T
chr10:102349349	['A', 'G']	19959	18780.58299473288	2543.700879911086	-0.0023811701224953	0.0101521877790893	-0.2345474861487346	0.814562	0.814562	chr10	102349349	0.0890758539790294	chr10:102349349:A:G
chr10:102352980	['T', 'C']	19959	9707.459110042091	1297.4398546824789	-0.0039672087158184	0.0117230190582661	-0.338411862686606	0.735056	0.735056	chr10	102352980	0.1336795730728952	chr10:102352980:T:C
chr10:102354571	['T', 'C']	19959	9544.95645638122	1275.274532515067	-0.0038328459880455	0.0117824704249093	-0.3253007094286848	0.744957	0.744957	chr10	102354571	0.1278687946365069	chr10:102354571:T:C
chr10:102355129	['C', 'T']	19959	20655.24418604651	2836.321109495614	0.0016510664129134	0.0101514616549946	0.1626432201614169	0.870801	0.870801	chr10	102355129	0.0600810809007726	chr10:102355129:C:T
chr10:102355638	['A', 'T']	19959	6048.909200240529	780.8788724822645	-0.0059095510877949	0.0140333945109314	-0.4211063177331489	0.673682	0.673682	chr10	102355638	0.1715450563360673	chr10:102355638:A:T
chr10:102357252	['T', 'C']	19959	9567.231474982453	1281.0327402518496	-0.0031635979230274	0.0117774821191122	-0.2686141138685038	0.788229	0.788229	chr10	102357252	0.10334759090116	chr10:102357252:T:C
chr10:102357647	['T', 'C']	19959	1574.6311463084555	161.7695080436628	-0.0331454872104103	0.026147951942672	-1.2676131302015574	0.204951	0.204951	chr10	102357647	0.6883499583261455	chr10:102357647:T:C
chr10:102358877	['T', 'C']	19959	1336.3347699709332	172.42913442280584	-0.0017269872916021	0.0281138031806367	-0.0614284478163956	0.951019	0.951019	chr10	102358877	0.0218108063930507	chr10:102358877:T:C
chr10:102363085	['A', 'G']	19959	5884.242981752557	717.7113287836435	-0.0136156220881115	0.0142004912160163	-0.9588134579988914	0.337664	0.337664	chr10	102363085	0.4715152391417851	chr10:102363085:A:G
chr10:102364848	['C', 'T']	19959	2562.5406828094456	293.7739731051697	-0.0122067451333028	0.0207473833615672	-0.5883510667622204	0.556303	0.556303	chr10	102364848	0.2546885980136342	chr10:102364848:C:T
chr10:102364980	['C', 'T']	19959	3112.0	523.7902685375265	0.0379014500577631	0.0187851221897889	2.017631276221626	0.043643	0.043643	chr10	102364980	1.360085403852145	chr10:102364980:C:T
chr10:102367414	['G', 'A']	19959	22916.88918959555	3003.169396470484	-0.0102903376865834	0.010216761227376	-1.0072015443612643	0.31385	0.31385	chr10	102367414	0.5032778670132705	chr10:102367414:G:A
chr10:102371994	['G', 'C']	19959	20732.65896098686	2853.978111057198	0.0023355873728879	0.0101627392094951	0.229818686157547	0.818235	0.818235	chr10	102371994	0.0871219474949837	chr10:102371994:G:C
chr10:102375693	['C', 'T']	19959	4779.676323175622	774.9934000945915	0.0338890526204532	0.015635410671579	2.1674552291775973	0.030212	0.030212	chr10	102375693	1.51982052397487	chr10:102375693:C:T
chr10:102379239	['C', 'T']	19959	4906.229076876816	687.619121222864	0.0057290264408106	0.0153136949188854	0.3741113082868974	0.708325	0.708325	chr10	102379239	0.1497674297102332	chr10:102379239:C:T
chr10:102380593	['G', 'A']	19959	887.0444433309951	89.45099778814468	-0.0223288845144111	0.0345447232222046	-0.6463761301772005	0.518043	0.518043	chr10	102380593	0.285634190278593	chr10:102380593:G:A
chr10:102380598	['C', 'T']	19959	2952.0	491.6826430196104	0.0370826641847825	0.0193008995001116	1.921292019813272	0.0547091	0.0547091	chr10	102380598	1.2619404295882537	chr10:102380598:C:T
chr10:102380845	['G', 'A']	19959	7374.84749924827	927.3177001492368	-0.0114492930043985	0.0129863024810357	-0.8816437951540269	0.37798	0.37798	chr10	102380845	0.4225311793147102	chr10:102380845:G:A
chr10:102383026	['C', 'T']	19959	3019.1512676620905	507.56671418773885	0.0396822401239965	0.0191097571454456	2.076543402512772	0.0378565	0.0378565	chr10	102383026	1.4218595409520227	chr10:102383026:C:T
chr10:102383043	['C', 'T']	19959	1193.2391380606364	111.06177171247536	-0.031674532872526	0.0298827312337881	-1.0599611067917338	0.289175	0.289175	chr10	102383043	0.5388392557459678	chr10:102383043:C:T
chr10:102383824	['T', 'C']	19959	6983.049609140107	1106.3270500880903	0.0307352120547152	0.013331976139823	2.3053755671605383	0.0211558	0.0211558	chr10	102383824	1.6745705473113508	chr10:102383824:T:C
chr10:102384109	['TC', 'T']	19959	675.067645437691	57.97165127730695	-0.0397177665314689	0.0391975348800678	-1.0132720502193016	0.310943	0.310943	chr10	102384109	0.5073192156492752	chr10:102384109:TC:T
chr10:102387608	['G', 'A']	19959	1194.2565452904005	105.73367451172432	-0.0333272863664046	0.029887342241806	-1.1150970232403878	0.264822	0.264822	chr10	102387608	0.577045938863292	chr10:102387608:G:A
chr10:102388109	['C', 'T']	19959	1600.481130657044	244.9075658442513	0.0102317180144856	0.0258127891623468	0.3963817296199299	0.691828	0.691828	chr10	102388109	0.1600018649880171	chr10:102388109:C:T
chr10:102388861	['T', 'A']	19959	1728.5126307071012	168.05480687458493	-0.0434819554286551	0.0254428614291234	-1.7090041365741575	0.0874657	0.0874657	chr10	102388861	1.058162223791029	chr10:102388861:T:A
chr10:102390057	['C', 'G']	19959	6203.31080268564	750.0101627802014	-0.0179069420969683	0.0139823815833675	-1.2806789737643292	0.200321	0.200321	chr10	102390057	0.698273520471472	chr10:102390057:C:G
chr10:102390385	['G', 'C']	19959	19933.991228949475	2763.2833238257485	0.0042579514645417	0.010167387705202	0.4187851971419578	0.675378	0.675378	chr10	102390385	0.1704530903310716	chr10:102390385:G:C
chr10:102390697	['A', 'G']	19959	5212.701068151047	837.4829468601008	0.0297107767971098	0.0150501016345642	1.974124661648515	0.0483813	0.0483813	chr10	102390697	1.3153224663742782	chr10:102390697:A:G
chr10:102391242	['T', 'C']	19959	6355.636869268928	770.7869469884134	-0.0173787923290313	0.0138531393342689	-1.254502095856421	0.209674	0.209674	chr10	102391242	0.6784554195899478	chr10:102391242:T:C
chr10:102392386	['C', 'A']	19959	6201.932200841853	746.4564252713672	-0.0183968262873275	0.0139865633358571	-1.315321415673562	0.188417	0.188417	chr10	102392386	0.7248799153801108	chr10:102392386:C:A
chr10:102392994	['G', 'A']	19959	1703.1706669339078	169.3604243968056	-0.0388358450192343	0.0251564648614046	-1.5437719581504754	0.122659	0.122659	chr10	102392994	0.9113005802995304	chr10:102392994:G:A
chr10:102393245	['TAATCCAA', 'T']	19959	21537.632750238085	2983.0410725487573	0.0044426461965256	0.0102191504028638	0.4347373334754513	0.663758	0.663758	chr10	102393245	0.1779902315075854	chr10:102393245:TAATCCAA:T
chr10:102394568	['CG', 'C']	19959	19906.99478879592	2756.873489652995	0.0040778756462081	0.0101612001853268	0.4013183060891497	0.68819	0.68819	chr10	102394568	0.1622916423462602	chr10:102394568:CG:C
chr10:102396633	['G', 'GT']	19959	6322.136197119486	778.4593379433312	-0.0152703118645628	0.0138925810777117	-1.0991702534715722	0.271707	0.271707	chr10	102396633	0.5658991726891671	chr10:102396633:G:GT
chr10:102397154	['A', 'G']	19959	1707.3421698822349	167.48612752848655	-0.0388611474714046	0.0251489154204991	-1.5452414874213063	0.122304	0.122304	chr10	102397154	0.9125593389611	chr10:102397154:A:G
chr10:102397954	['T', 'G']	19959	14582.461241669587	1950.4971987812069	-0.0050602058210124	0.010520125504259	-0.4810024195019219	0.63052	0.63052	chr10	102397954	0.2003011331164681	chr10:102397954:T:G
chr10:102397970	['C', 'T']	19959	31765.0	4184.115907098728	-0.0193879236622278	0.0126039039387229	-1.5382474951005014	0.124004	0.124004	chr10	102397970	0.9065643055643036	chr10:102397970:C:T
chr10:102401967	['A', 'G']	19959	5646.131545978451	861.0621213181837	0.0199751488636705	0.0144250906933341	1.3847503137641295	0.166144	0.166144	chr10	102401967	0.7795153378877813	chr10:102401967:A:G
chr10:102402210	['T', 'C']	19959	32204.613538430705	4444.8797602591385	0.0133069167604557	0.0128484100554347	1.035685871095552	0.300361	0.300361	chr10	102402210	0.5223564584333817	chr10:102402210:T:C
chr10:102402608	['A', 'C']	19959	3567.1787253231787	564.3722602411277	0.0282783807984964	0.0176692821358513	1.6004261282986112	0.10952	0.10952	chr10	102402608	0.9605065648740664	chr10:102402608:A:C
chr10:102403812	['G', 'A']	19959	3411.683738411426	363.1073264244564	-0.0271592222538628	0.0182995780288956	-1.4841447278717288	0.137786	0.137786	chr10	102403812	0.860794907476486	chr10:102403812:G:A
chr10:102404453	['G', 'C']	19959	20010.01022300175	2778.32948918611	0.0047879693771311	0.0101075056170004	0.4737043498722367	0.635716	0.635716	chr10	102404453	0.1967368579037171	chr10:102404453:G:C
chr10:102404731	['G', 'A']	19959	6284.259433725882	965.752384631375	0.0212363799449587	0.0137790493593609	1.5412079158081835	0.123282	0.123282	chr10	102404731	0.9091003286867962	chr10:102404731:G:A
chr10:102406500	['T', 'C']	19959	1554.7808873369734	150.37637619541994	-0.0301569106832396	0.0265858535228406	-1.1343217044858451	0.256673	0.256673	chr10	102406500	0.5906198133220475	chr10:102406500:T:C
chr10:102406747	['T', 'C']	19959	2884.0	384.09205785938536	0.0003581147075501	0.0194113176971539	0.0184487582521338	0.985281	0.985281	chr10	102406747	0.0064398919943148	chr10:102406747:T:C
chr10:102407277	['G', 'A']	19959	418.04189006363686	31.87664912193259	-0.0451662994759735	0.049874602909057	-0.9055971745445516	0.36516	0.36516	chr10	102407277	0.4375168015942081	chr10:102407277:G:A
chr10:102408368	['T', 'C']	19959	2737.0	318.88996478789045	-0.0125320718234211	0.020080548067727	-0.6240901284742515	0.532576	0.532576	chr10	102408368	0.2736184084986822	chr10:102408368:T:C
chr10:102409976	['C', 'T']	19959	6215.934305472038	766.4658559543262	-0.0145622892353208	0.0139887726562613	-1.040998348686644	0.297889	0.297889	chr10	102409976	0.5259455334667396	chr10:102409976:C:T
chr10:102410447	['T', 'C']	19959	16253.071614713845	2229.5218080822165	-0.0007731915630437	0.0103037274240658	-0.0750399861352931	0.940184	0.940184	chr10	102410447	0.0267871438846695	chr10:102410447:T:C
chr10:102415138	['G', 'A']	19959	874.0	132.538450332149	0.0131777932121653	0.0345388386664654	0.3815355038257245	0.70281	0.70281	chr10	102415138	0.1531620677317769	chr10:102415138:G:A
chr10:102415892	['A', 'G']	19959	405.0405872626146	84.70452920468028	0.0740493562351175	0.0507455825470818	1.4592276316153108	0.144518	0.144518	chr10	102415892	0.8400780573100355	chr10:102415892:A:G
chr10:102418224	['TAAC', 'T']	19959	3680.3687929047455	572.7944296644381	0.0238044606682418	0.0173234493890739	1.3741178291694949	0.169421	0.169421	chr10	102418224	0.7710327591831985	chr10:102418224:TAAC:T
chr10:102419462	['C', 'A']	19959	4669.233941276681	562.5748753386379	-0.0150616347842149	0.0157641472604991	-0.9554360623080124	0.339369	0.339369	chr10	102419462	0.4693278312694383	chr10:102419462:C:A
chr10:102421249	['G', 'C']	19959	5552.112703583061	851.8945096586641	0.0224459329398472	0.0145963888205836	1.5377730215157177	0.12412	0.12412	chr10	102421249	0.906158233087872	chr10:102421249:G:C
chr10:102421609	['G', 'C']	19959	5186.25984567592	772.1218713614957	0.0194777877500078	0.0149322298705565	1.304412530402723	0.192108	0.192108	chr10	102421609	0.7164545493313699	chr10:102421609:G:C
chr10:102424324	['G', 'A']	19959	1318.0	173.3111805352959	-0.0115244562094434	0.0283089403536439	-0.4070959938972072	0.683942	0.683942	chr10	102424324	0.1649807259815925	chr10:102424324:G:A
chr10:102424432	['T', 'C']	19959	1699.085128770418	195.45765283146312	-0.0171732020764758	0.025110394465252	-0.6839080963160616	0.494041	0.494041	chr10	102424432	0.306237007888331	chr10:102424432:T:C
chr10:102424456	['G', 'A']	19959	4676.468607506138	566.2497617340426	-0.0143308233851926	0.0157493307949085	-0.9099322105689424	0.362869	0.362869	chr10	102424456	0.4402501321135853	chr10:102424456:G:A
chr10:102425196	['C', 'G']	19959	6220.311654474396	769.9866243294177	-0.0140919755412729	0.0139815422074338	-1.0078985087768404	0.313515	0.313515	chr10	102425196	0.503741675690087	chr10:102425196:C:G
chr10:102428502	['G', 'T']	19959	31617.33645702832	4356.165267787297	0.010981850385548	0.012429933791055	0.8835003122422819	0.376977	0.376977	chr10	102428502	0.4236851460217761	chr10:102428502:G:T
chr10:102431844	['T', 'C']	19959	36386.823078464775	4961.671897001813	0.0082205702548132	0.0177184734955162	0.4639547677114225	0.642685	0.642685	chr10	102431844	0.1920018362234881	chr10:102431844:T:C
chr10:102432043	['C', 'T']	19959	36382.822878043895	4962.478894939479	0.008543908567345	0.0177112903719102	0.4823989888899059	0.629528	0.629528	chr10	102432043	0.2009849486775499	chr10:102432043:C:T
chr10:102432810	['C', 'A']	19959	14401.886294161864	1930.0678111857376	-0.0065659906350786	0.0105118883096063	-0.6246252282835184	0.532224	0.532224	chr10	102432810	0.2739055453566812	chr10:102432810:C:A
chr10:102432934	['T', 'C']	19959	4497.139349201569	536.0927532333106	-0.0163684801237527	0.0160392914546227	-1.0205238909749397	0.307492	0.307492	chr10	102432934	0.5121661787537706	chr10:102432934:T:C
chr10:102433069	['G', 'T']	19959	7737.427325144147	1102.7104104354107	0.0122943245695977	0.0127664345809957	0.9630194312748208	0.335549	0.335549	chr10	102433069	0.4742440511261246	chr10:102433069:G:T
chr10:102434077	['G', 'A']	19959	14391.884289651716	1937.0075136002013	-0.005541036335735	0.0105149796413453	-0.5269659594914907	0.598223	0.598223	chr10	102434077	0.2231368935764139	chr10:102434077:G:A
chr10:102435445	['A', 'G']	19959	8581.57976244174	1088.07949792816	-0.0104389327619093	0.0123267835544035	-0.8468496843347448	0.397089	0.397089	chr10	102435445	0.4011121434208032	chr10:102435445:A:G
chr10:102437109	['C', 'T']	19959	1932.8715789473688	197.3092706736687	-0.0308352848314639	0.0235838446467672	-1.3074748961972464	0.191067	0.191067	chr10	102437109	0.7188143153284395	chr10:102437109:C:T
chr10:102437570	['A', 'G']	19959	1259.1261712682267	179.15596718370236	0.0011060327624001	0.0289559022339923	0.0381971438314128	0.969531	0.969531	chr10	102437570	0.0134383001348372	chr10:102437570:A:G
chr10:102437606	['TG', 'T']	19959	1125.1127423961516	114.89289023377238	-0.018313837289925	0.0307293317283565	-0.5959725207113866	0.5512	0.5512	chr10	102437606	0.2586907911004306	chr10:102437606:TG:T
chr10:102437693	['T', 'C']	19959	6420.643383274039	985.4241744984728	0.0214899379186754	0.0136856624933887	1.5702519281808052	0.116372	0.116372	chr10	102437693	0.9341515017162022	chr10:102437693:T:C
chr10:102438354	['G', 'A']	19959	1532.0767611985168	214.15586557771704	0.007537351946754	0.0262982748078881	0.2866101294406302	0.774414	0.774414	chr10	102438354	0.1110268043724577	chr10:102438354:G:A
chr10:102438771	['A', 'G']	19959	406.0406874780778	81.75773876755451	0.0694555967041111	0.0507040481167652	1.3698235009592	0.170757	0.170757	chr10	102438771	0.7676214838451973	chr10:102438771:A:G
chr10:102439457	['C', 'T']	19959	5287.384210526314	794.6269071313479	0.0201712585991263	0.0149197883927862	1.351980206963198	0.176397	0.176397	chr10	102439457	0.7535088052275821	chr10:102439457:C:T
chr10:102439816	['C', 'T']	19959	4502.908283725164	614.5271303426266	-0.0038006129039648	0.0159236517173074	-0.2386772187333129	0.811358	0.811358	chr10	102439816	0.0907874773321347	chr10:102439816:C:T
chr10:102441624	['A', 'G']	19959	1932.2904389657244	198.8592639215792	-0.0299231924561773	0.0235840390989565	-1.268789978282443	0.204531	0.204531	chr10	102441624	0.6892408582746865	chr10:102441624:A:G
chr10:102441841	['C', 'T']	19959	6579.967067669173	820.12233277594	-0.0138784585784584	0.0136517491238762	-1.0166066232630733	0.309353	0.309353	chr10	102441841	0.5095456679836337	chr10:102441841:C:T
chr10:102442238	['A', 'G']	19959	1932.0968032869023	198.2874847729686	-0.0301561251958827	0.023583947512898	-1.278671654920803	0.201028	0.201028	chr10	102442238	0.6967434480591645	chr10:102442238:A:G
chr10:102444383	['T', 'C']	19959	1143.0707197904617	113.76095904919865	-0.0223392221371043	0.0305917149531087	-0.7302376532778942	0.465254	0.465254	chr10	102444383	0.3323098843541864	chr10:102444383:T:C
chr10:102444533	['C', 'A']	19959	36464.231309231305	4984.022140613688	0.0091184192597982	0.0179038121426822	0.5093004320605102	0.610547	0.610547	chr10	102444533	0.2142808983776147	chr10:102444533:C:A
chr10:102445747	['A', 'G']	19959	37942.0	5202.791767796583	0.0245519089478609	0.023343837860242	1.0517511771136985	0.292926	0.292926	chr10	102445747	0.533242078795038	chr10:102445747:A:G
chr10:102447051	['T', 'C']	19959	5440.986901103322	811.9736910139776	0.0183373183439543	0.0147694966917019	1.241566908251986	0.214411	0.214411	chr10	102447051	0.6687529376511208	chr10:102447051:T:C
chr10:102448042	['C', 'A']	19959	36450.0	4983.688768700733	0.00976523943245	0.0178718197344775	0.5464043157066649	0.584794	0.584794	chr10	102448042	0.232997091898792	chr10:102448042:C:A
chr10:102450978	['C', 'A']	19959	9191.842144825858	1336.682122021486	0.0123130813057947	0.0119369993540312	1.0315055685779584	0.302316	0.302316	chr10	102450978	0.5195388672852072	chr10:102450978:C:A
chr10:102453745	['C', 'T']	19959	7469.245376635094	1003.0297055080474	-0.0011459898156819	0.0129655896455711	-0.0883870187942751	0.92957	0.92957	chr10	102453745	0.0317179007075036	chr10:102453745:C:T
chr10:102454291	['A', 'T']	19959	2506.758335422412	233.5145371178506	-0.0493927702317114	0.020915397988353	-2.361550579110007	0.0182082	0.0182082	chr10	102454291	1.7397329849412535	chr10:102454291:A:T
chr10:102454607	['T', 'C']	19959	1409.1576588049488	173.80043352725235	-0.0138924858939695	0.0278180895036776	-0.4994047449639894	0.6175	0.6175	chr10	102454607	0.2093630380682966	chr10:102454607:T:C
chr10:102455121	['T', 'G']	19959	12970.649864715904	2034.5706004595245	0.0318783008837424	0.0108103931391967	2.948856759719205	0.00319322	0.00319322	chr10	102455121	2.4957711592887364	chr10:102455121:T:G
chr10:102455318	['CTCTT', 'C']	19959	2182.437384114257	266.90320156622874	-0.0214474160166039	0.0221924669330444	-0.9664277559277964	0.333842	0.333842	chr10	102455318	0.4764590264920041	chr10:102455318:CTCTT:C
chr10:102456835	['C', 'T']	19959	8591.152200060138	1105.499265504276	-0.0078472499543535	0.0123263621072857	-0.6366233513223918	0.524378	0.524378	chr10	102456835	0.2803555371936726	chr10:102456835:C:T
chr10:102456848	['G', 'T']	19959	6934.042242934456	825.288477481824	-0.0177594896661089	0.0133755819958862	-1.327754535957464	0.184274	0.184274	chr10	102456848	0.734535936908359	chr10:102456848:G:T
chr10:102457102	['C', 'G']	19959	12160.437083437737	1877.9401441038344	0.0290236804304882	0.0110402578905923	2.6288951506486176	0.00857284	0.00857284	chr10	102457102	2.066875281693252	chr10:102457102:C:G
chr10:102457684	['A', 'G']	19959	17072.698496240606	2228.2064764510374	-0.0080680708856512	0.0102722577407903	-0.7854233304148509	0.432215	0.432215	chr10	102457684	0.3643001650229163	chr10:102457684:A:G
chr10:102457835	['T', 'C']	19959	5926.8908598917615	839.8569550605935	0.003147848920919	0.0142181244220935	0.2213969175869396	0.824786	0.824786	chr10	102457835	0.0836587194199189	chr10:102457835:T:C
chr10:102457996	['A', 'G']	19959	1604.4019244261804	201.4030489692679	-0.0087445369562344	0.0258690412597261	-0.3380309640561847	0.735343	0.735343	chr10	102457996	0.1335100374327199	chr10:102457996:A:G
chr10:102458241	['G', 'A']	19959	1543.397179847451	184.95198601728225	-0.0149448503665171	0.0263524170309163	-0.5671149765497433	0.570642	0.570642	chr10	102458241	0.2436362668588128	chr10:102458241:G:A
chr10:102459093	['C', 'A']	19959	6767.024599253944	943.1215821967942	0.0083318702266	0.0135065535759012	0.6168761097920656	0.537323	0.537323	chr10	102459093	0.2697645691478572	chr10:102459093:C:A
chr10:102459375	['T', 'C']	19959	21614.414703818788	3092.44574922671	0.0172349662883356	0.0101981230882747	1.6900135582940268	0.091041	0.091041	chr10	102459375	1.040762980605235	chr10:102459375:T:C
chr10:102459536	['A', 'G']	19959	20774.081675602545	2948.898832812809	0.0144857906699323	0.0101640716959453	1.4251956404155517	0.154116	0.154116	chr10	102459536	0.8121522713984033	chr10:102459536:A:G
chr10:102460544	['C', 'A']	19959	12240.226537054668	1754.4166633732189	0.0170312857970927	0.0109609098237499	1.5538204465645349	0.120243	0.120243	chr10	102460544	0.9199401968656556	chr10:102460544:C:A
chr10:102460819	['C', 'T']	19959	2333.116895480509	284.6935844639705	-0.0229673237583592	0.021648971357351	-1.0608967686846025	0.28875	0.28875	chr10	102460819	0.5394780070997993	chr10:102460819:C:T
chr10:102461772	['T', 'C']	19959	2011.0	212.162919262352	-0.0397101486744572	0.0232029237693349	-1.7114286574064566	0.0870176	0.0870176	chr10	102461772	1.060392898992396	chr10:102461772:T:C
chr10:102463274	['G', 'A']	19959	2222.784187819805	267.4830023266276	-0.0155200838953892	0.0220428389171189	-0.7040873434562929	0.481387	0.481387	chr10	102463274	0.3175056421550846	chr10:102463274:G:A
chr10:102463871	['T', 'C']	19959	21113.40487169206	2915.469878416892	0.0058315944879256	0.010134414398435	0.5754249094872342	0.56501	0.56501	chr10	102463871	0.2479438656205856	chr10:102463871:T:C
chr10:102464074	['G', 'A']	19959	19653.954149128083	2730.439448467585	0.007185262931537	0.0101075933050528	0.7108777247641181	0.477168	0.477168	chr10	102464074	0.3213286888269416	chr10:102464074:G:A
chr10:102465559	['C', 'G']	19959	14245.427469058475	1878.6695773219635	-0.0057706964062179	0.0105678769911971	-0.5460601415993863	0.585031	0.585031	chr10	102465559	0.2328211206319456	chr10:102465559:C:G
chr10:102466075	['T', 'C']	19959	7242.8144231732995	922.007948820711	-0.0039155973183977	0.013153161165143	-0.2976924915034421	0.765941	0.765941	chr10	102466075	0.115804682536174	chr10:102466075:T:C
chr10:102466184	['G', 'A']	19959	1334.4011426853106	133.19294194141264	-0.0283411712574479	0.0282374017429612	-1.0036748959918924	0.315548	0.315548	chr10	102466184	0.5009345681170504	chr10:102466184:G:A
chr10:102466651	['T', 'TA']	19959	9253.172481203008	1179.0416480078393	-0.0063267717480667	0.011948071560489	-0.529522418411745	0.596449	0.596449	chr10	102466651	0.224426685213233	chr10:102466651:T:TA
chr10:102467073	['C', 'T']	19959	14946.99553996492	1983.1603269391944	-0.0052822761784586	0.0104592769848286	-0.505032631425731	0.613541	0.613541	chr10	102467073	0.2121564101516508	chr10:102467073:C:T
chr10:102467077	['G', 'A']	19959	463.0	55.57633289421432	0.0011940220593117	0.0475686481532711	0.025101029893986	0.979975	0.979975	chr10	102467077	0.0087850033896854	chr10:102467077:G:A
chr10:102467226	['A', 'G']	19959	14964.24623947052	1994.133527158633	-0.0043228477869497	0.0104583324551322	-0.4133400621461823	0.679362	0.679362	chr10	102467226	0.1678987489759339	chr10:102467226:A:G
chr10:102467676	['G', 'A']	19959	14914.989125532447	1990.13177551564	-0.0038862819187068	0.0104545026842959	-0.371732834747323	0.710096	0.710096	chr10	102467676	0.1486829337430593	chr10:102467676:G:A
chr10:102467866	['C', 'T']	19959	14908.975840809988	1986.449490536736	-0.0044180195801512	0.010459162634815	-0.4224066241636941	0.672733	0.672733	chr10	102467866	0.172157268071047	chr10:102467866:C:T
chr10:102467904	['T', 'C']	19959	14924.207121364094	1989.5378015219733	-0.0042475941178547	0.0104609457419792	-0.4060430311582007	0.684715	0.684715	chr10	102467904	0.1644901579719209	chr10:102467904:T:C
chr10:102468392	['G', 'A']	19959	14838.204039695273	1982.045571287632	-0.004143298259036	0.0104692496857281	-0.3957588541119919	0.692287	0.692287	chr10	102468392	0.159713823641018	chr10:102468392:G:A
chr10:102468542	['C', 'A']	19959	14843.18051935031	1987.789918504658	-0.0037231682496571	0.0104699371639389	-0.3556055964194957	0.72214	0.72214	chr10	102468542	0.141378598367518	chr10:102468542:C:A
chr10:102469300	['C', 'CA']	19959	12401.970978898302	1632.9135231299017	-0.0040833601267284	0.01092422135073	-0.3737895814840452	0.708565	0.708565	chr10	102469300	0.149620303713644	chr10:102469300:C:CA
chr10:102469616	['A', 'AG']	19959	3429.357343640197	521.2428785346892	0.024264258924671	0.0180827866667136	1.3418429013121111	0.179662	0.179662	chr10	102469616	0.745543770055578	chr10:102469616:A:AG
chr10:102469831	['G', 'A']	19959	1824.274203247144	219.61061728443988	-0.0222104649220949	0.0242870824155665	-0.9144970376457976	0.360467	0.360467	chr10	102469831	0.4431344878763197	chr10:102469831:G:A
chr10:102470028	['C', 'T']	19959	15051.508242721851	2036.731756769614	-0.0020147084830989	0.0104273051241412	-0.1932146857805567	0.846793	0.846793	chr10	102470028	0.0722227407257699	chr10:102470028:C:T
chr10:102470307	['T', 'C']	19959	15116.02941618642	2045.3630683520607	-0.0020093414091171	0.0104165196968602	-0.1928994969138066	0.84704	0.84704	chr10	102470307	0.0720960803787457	chr10:102470307:T:C
chr10:102470399	['A', 'G']	19959	15112.785957702712	2052.629233099912	-0.0011895177896393	0.0104175946195342	-0.1141835359391751	0.909093	0.909093	chr10	102470399	0.0413916862820653	chr10:102470399:A:G
chr10:102470680	['C', 'G']	19959	1893.0	238.262547572074	-0.0169879253293239	0.0238333080486624	-0.712780839933685	0.47599	0.47599	chr10	102470680	0.3224021712090001	chr10:102470680:C:G
chr10:102471297	['A', 'G']	19959	15115.757340414872	2045.9796475048263	-0.0018968613719069	0.0104138261313968	-0.1821483619923397	0.855468	0.855468	chr10	102471297	0.0677962312232247	chr10:102471297:A:G
chr10:102471894	['A', 'G']	19959	15127.547586829043	2044.193943312212	-0.002127926503601	0.0104143313480685	-0.2043267524799517	0.8381	0.8381	chr10	102471894	0.076704159344496	chr10:102471894:A:G
chr10:102472959	['G', 'A']	19959	15091.536761389263	2043.0022800902625	-0.0021066728726971	0.0104177377012301	-0.2022198036766034	0.839747	0.839747	chr10	102472959	0.0758515390025505	chr10:102472959:G:A
chr10:102473052	['T', 'G']	19959	15094.781447328856	2047.2807192563096	-0.0017172160109536	0.0104183847109106	-0.1648255520028266	0.869083	0.869083	chr10	102473052	0.0609387451616071	chr10:102473052:T:G
chr10:102474831	['A', 'G']	19959	5116.3578377294125	785.4762265472265	0.0268341576808016	0.0151496760693602	1.7712694025895988	0.0765312	0.0765312	chr10	102474831	1.1161614769319816	chr10:102474831:A:G
chr10:102475024	['G', 'GC']	19959	10124.797923191036	1241.5301888437136	-0.0140864195905138	0.0123197640625466	-1.143400110505203	0.252886	0.252886	chr10	102475024	0.5970752129293956	chr10:102475024:G:GC
chr10:102476199	['G', 'C']	19959	9239.777627424446	1168.7590462309536	-0.0075720522311494	0.0119627256818611	-0.6329704811864766	0.52676	0.52676	chr10	102476199	0.2783872110049204	chr10:102476199:G:C
chr10:102476215	['G', 'A']	19959	1860.1864007616373	221.0980553091782	-0.0227241532362521	0.0240698591340562	-0.9440916587708592	0.345134	0.345134	chr10	102476215	0.4620122551824548	chr10:102476215:G:A
chr10:102476221	['C', 'T']	19959	18386.684891004763	2606.401153217518	0.0128175751458186	0.010120787799212	1.2664602203018802	0.205363	0.205363	chr10	102476221	0.6874777999953138	chr10:102476221:C:T
chr10:102476519	['C', 'T']	19959	9218.385598316296	1169.3483873195348	-0.0068936183168649	0.0119674871341598	-0.5760288889041644	0.564602	0.564602	chr10	102476519	0.2482575877770813	chr10:102476519:C:T
chr10:102476724	['G', 'A']	19959	8666.0	1126.1477381233572	-0.0020466209544322	0.0122585054253308	-0.1669551779292089	0.867407	0.867407	chr10	102476724	0.0617770774038736	chr10:102476724:G:A
chr10:102476785	['T', 'C']	19959	9221.0	1165.9726029230044	-0.0076179029882807	0.0119697690404469	-0.6364285695521068	0.524504	0.524504	chr10	102476785	0.280251195418367	chr10:102476785:T:C
chr10:102476795	['C', 'T']	19959	9231.462521294718	1166.2560442140211	-0.0076834850922481	0.011963035388005	-0.6422688592856727	0.520706	0.520706	chr10	102476795	0.2834074179995938	chr10:102476795:C:T
chr10:102476888	['G', 'A']	19959	1911.0	232.498971469708	-0.0206449376017212	0.0237209138958721	-0.8703264002536496	0.384133	0.384133	chr10	102476888	0.4155183819723339	chr10:102476888:G:A
chr10:102477172	['T', 'C']	19959	9539.867839422644	1197.0972143267588	-0.0099308064925108	0.0118489531545226	-0.8381167823859915	0.401975	0.401975	chr10	102477172	0.3958009561186794	chr10:102477172:T:C
chr10:102477250	['A', 'G']	19959	20978.05105722016	3001.111971725856	0.0135435488088031	0.0101228689552865	1.33791604619461	0.180939	0.180939	chr10	102477250	0.7424678142386316	chr10:102477250:A:G
chr10:102480246	['C', 'T']	19959	9206.84515159108	1159.6228203390854	-0.0080136826815892	0.0119842064262213	-0.6686869698819085	0.503703	0.503703	chr10	102480246	0.2978254625241315	chr10:102480246:C:T
chr10:102480681	['A', 'G']	19959	15711.148684540216	2013.025740065303	-0.0081309180010699	0.0103383760904042	-0.7864792236197401	0.431596	0.431596	chr10	102480681	0.3649225889798072	chr10:102480681:A:G
chr10:102480741	['A', 'G']	19959	15616.782443130574	1997.4602787025256	-0.0086015598946836	0.0103564944546836	-0.8305474340107092	0.406239	0.406239	chr10	102480741	0.3912183855305549	chr10:102480741:A:G
chr10:102481618	['A', 'G']	19959	15620.913250476096	2001.8382897660715	-0.0081977143923538	0.0103571084739394	-0.7915060861804143	0.428658	0.428658	chr10	102481618	0.3678890666685329	chr10:102481618:A:G
chr10:102481926	['G', 'T']	19959	5128.513904895525	764.1993464738539	0.0215757902054861	0.0151275047703128	1.4262623303102726	0.153808	0.153808	chr10	102481926	0.8130210750319999	chr10:102481926:G:T
chr10:102482226	['T', 'C']	19959	2107.844869931332	232.55469772437613	-0.0212619132934902	0.0228338759497165	-0.9311565561760924	0.351784	0.351784	chr10	102482226	0.4537239172086607	chr10:102482226:T:C
chr10:102483129	['G', 'A']	19959	9211.0	1160.4057924850088	-0.0079759727538799	0.0119830983168102	-0.6656018788305368	0.505673	0.505673	chr10	102483129	0.2961302345502805	chr10:102483129:G:A
chr10:102484126	['C', 'T']	19959	9208.922783985568	1160.8181193222515	-0.0079728388054555	0.0119853349848107	-0.6652161842417992	0.50592	0.50592	chr10	102484126	0.2959181517478849	chr10:102484126:C:T
chr10:102484382	['G', 'T']	19959	9207.383944678291	1158.5856005355442	-0.008104073700164	0.0119839618218759	-0.6762432842009383	0.498894	0.498894	chr10	102484382	0.3019917191166624	chr10:102484382:G:T
chr10:102484566	['T', 'A']	19959	15599.907988373256	1996.5692386391352	-0.008077137658861	0.0103550995675296	-0.7800154509560125	0.435391	0.435391	chr10	102484566	0.3611205525359324	chr10:102484566:T:A
chr10:102485792	['C', 'T']	19959	9497.364654479716	1202.3454486422263	-0.0073175370702781	0.0118868121417165	-0.6156013052984455	0.538165	0.538165	chr10	102485792	0.269084550349927	chr10:102485792:C:T
chr10:102485818	['G', 'A']	19959	15613.911496441817	1988.888080574524	-0.0089713078645352	0.0103661056564907	-0.8654463075936158	0.386804	0.386804	chr10	102485818	0.4125090434593944	chr10:102485818:G:A
chr10:102485831	['G', 'A']	19959	2283.114390219461	216.23197523886307	-0.0372358460117254	0.0221661258132806	-1.6798535894538658	0.0930015	0.0930015	chr10	102485831	1.031510046752846	chr10:102485831:G:A
chr10:102486101	['T', 'C']	19959	15712.361695730608	2007.828752487034	-0.008034839868613	0.0103444989409757	-0.7767258631335071	0.43733	0.43733	chr10	102486101	0.359190729863992	chr10:102486101:T:C
chr10:102486464	['C', 'T']	19959	18448.01584277549	2613.882248622493	0.0127759014092425	0.0101323026535754	1.2609079935777694	0.207357	0.207357	chr10	102486464	0.6832812990505819	chr10:102486464:C:T
chr10:102486546	['G', 'A']	19959	18442.480365113595	2621.742901456555	0.0135064262466895	0.0101300280963229	1.333305901845642	0.182447	0.182447	chr10	102486546	0.7388632734018673	chr10:102486546:G:A
chr10:102486561	['G', 'A']	19959	5161.672074334501	767.6642860623459	0.0214003173015744	0.0151069400585828	1.4165884830804034	0.156619	0.156619	chr10	102486561	0.8051555532958216	chr10:102486561:G:A
chr10:102486998	['C', 'G']	19959	15619.303680673953	1990.3596612619303	-0.0088228546194972	0.0103668549278622	-0.8510637682200681	0.394744	0.394744	chr10	102486998	0.4036844624259247	chr10:102486998:C:G
chr10:102487706	['A', 'G']	19959	15743.59126823343	2038.5091600481733	-0.0052664456056331	0.0104321284217094	-0.5048294454153408	0.613684	0.613684	chr10	102487706	0.2120551995159593	chr10:102487706:A:G
chr10:102487728	['T', 'C']	19959	15750.027962109232	2002.2953451092624	-0.0101180775603235	0.0104323246224777	-0.9698775609918128	0.332119	0.332119	chr10	102487728	0.4787062783940226	chr10:102487728:T:C
chr10:102487781	['G', 'A']	19959	9338.550413637506	1178.5524444355387	-0.0076217154108818	0.0119451741621554	-0.6380581235080622	0.523443	0.523443	chr10	102487781	0.2811306036379526	chr10:102487781:G:A
chr10:102487832	['C', 'T']	19959	15627.57459616735	1997.288447899654	-0.0083507116168474	0.0103718447850004	-0.8051327213191709	0.420753	0.420753	chr10	102487832	0.375972778789332	chr10:102487832:C:T
chr10:102487924	['C', 'T']	19959	9344.404539987972	1182.9044997133656	-0.0072547523593062	0.011935711629483	-0.6078190043889728	0.543314	0.543314	chr10	102487924	0.2649491040139318	chr10:102487924:C:T
chr10:102488349	['T', 'A']	19959	15614.12924079178	1993.0217946916296	-0.0084517000887568	0.010366201610566	-0.8153131114237834	0.414903	0.414903	chr10	102488349	0.3820534249475144	chr10:102488349:T:A
chr10:102490082	['A', 'T']	19959	13269.978342607908	1854.9746887886847	0.0046032044681511	0.0107107408213805	0.4297746108245192	0.667364	0.667364	chr10	102490082	0.1756372244463356	chr10:102490082:A:T
chr10:102490452	['CT', 'C']	19959	15617.347414311484	1995.1673362050965	-0.0082985855617986	0.0103649204692441	-0.8006415086756443	0.423349	0.423349	chr10	102490452	0.3733014617456274	chr10:102490452:CT:C
chr10:102490521	['A', 'G']	19959	5160.517111790349	761.4778907076744	0.0201233861444436	0.0150868149978902	1.333839259463167	0.182272	0.182272	chr10	102490521	0.7392800410512941	chr10:102490521:A:G
chr10:102491485	['T', 'C']	19959	5159.3944940326965	759.942906883842	0.0198848672094956	0.0150925309769181	1.3175303227740038	0.187676	0.187676	chr10	102491485	0.7265912613903107	chr10:102491485:T:C
chr10:102491701	['G', 'A']	19959	15618.13004259584	1995.617022313196	-0.0083199904143118	0.0103641159737762	-0.8027689419303574	0.422118	0.422118	chr10	102491701	0.3745661282199135	chr10:102491701:G:A
chr10:102493750	['T', 'C']	19959	15611.910995289163	1997.3053286552863	-0.0081527582660587	0.010364441213841	-0.7866085684553151	0.43152	0.43152	chr10	102493750	0.364999070891184	chr10:102493750:T:C
chr10:102494866	['G', 'A']	19959	15652.0	2012.588223749696	-0.0071174724678851	0.0103611761713794	-0.6869367290120609	0.492131	0.492131	chr10	102494866	0.3079192773050785	chr10:102494866:G:A
chr10:102495341	['G', 'A']	19959	9468.64166457759	1207.9010373290173	-0.0061593313778021	0.0118845066804902	-0.5182656330122135	0.604279	0.604279	chr10	102495341	0.2187624981602663	chr10:102495341:G:A
chr10:102495349	['C', 'G']	19959	15616.606777621815	2000.1438158227288	-0.0079457806191329	0.0103654086314237	-0.7665670405935113	0.443348	0.443348	chr10	102495349	0.3532552463532362	chr10:102495349:C:G
chr10:102495401	['T', 'C']	19959	15614.864593781344	2001.2536763015955	-0.0079507660881393	0.0103677371129233	-0.766875741691863	0.443164	0.443164	chr10	102495401	0.3534355263400107	chr10:102495401:T:C
chr10:102495527	['C', 'T']	19959	15697.524577766537	2025.4241226796669	-0.006374920695122	0.010400582041701	-0.612938840303541	0.539924	0.539924	chr10	102495527	0.2676673674057608	chr10:102495527:C:T
chr10:102496056	['C', 'T']	19959	15614.258533406848	1996.4993400781293	-0.0082822421030057	0.0103643561229328	-0.7991082132617918	0.424237	0.424237	chr10	102496056	0.3723914570003093	chr10:102496056:C:T
chr10:102497469	['C', 'T']	19959	12522.136965019548	1646.2851458587827	-0.004184872949144	0.0108945230749871	-0.3841263101045819	0.700889	0.700889	chr10	102497469	0.1543507559342593	chr10:102497469:C:T
chr10:102498338	['A', 'T']	19959	12527.31831241496	1637.9428864446163	-0.0049466823890027	0.0109330272854618	-0.4524531275596967	0.650948	0.650948	chr10	102498338	0.1864537030063885	chr10:102498338:A:T
chr10:102498546	['C', 'T']	19959	9472.949240867869	1202.4860096965554	-0.0069771024982082	0.0118801685550412	-0.5872898575372106	0.557016	0.557016	chr10	102498546	0.2541323297600047	chr10:102498546:C:T
chr10:102499344	['C', 'T']	19959	440.02204629722416	49.525108509532	-0.0026352790099291	0.048763339534149	-0.0540422176804283	0.956902	0.956902	chr10	102499344	0.0191325377075476	chr10:102499344:C:T
chr10:102500597	['AAAC', 'A']	19959	6396.151277419272	820.6924022095973	-0.0049589492800723	0.0140710652578481	-0.3524217384541331	0.724526	0.724526	chr10	102500597	0.1399460250252103	chr10:102500597:AAAC:A
chr10:102500631	['C', 'T']	19959	12546.771763644569	1643.9373843548456	-0.0047244686932679	0.0108900280591835	-0.433834391205614	0.664413	0.664413	chr10	102500631	0.1775618786694227	chr10:102500631:C:T
chr10:102501602	['C', 'T']	19959	1893.474340984264	240.12627236014976	-0.0156780949565315	0.0238475479904607	-0.6574300621096557	0.510912	0.510912	chr10	102501602	0.2916538967450615	chr10:102501602:C:T
chr10:102502206	['C', 'T']	19959	5239.0	654.6004219381728	-0.0175758902901049	0.014886675442013	-1.1806457632912752	0.237758	0.237758	chr10	102502206	0.623864861152262	chr10:102502206:C:T
chr10:102502871	['G', 'A']	19959	15536.556847221527	2009.704216681382	-0.006359951533017	0.0103737100962128	-0.6130836001806999	0.539828	0.539828	chr10	102502871	0.2677445930471536	chr10:102502871:G:A
chr10:102503918	['T', 'C']	19959	15552.675387159828	2012.8340334643	-0.0063005875149922	0.0103767931689428	-0.6071806012140174	0.543738	0.543738	chr10	102503918	0.2646103145730125	chr10:102503918:T:C
chr10:102504350	['C', 'T']	19959	12540.513254823352	1642.567291945806	-0.0046133727517002	0.0108929823578468	-0.4235178760183119	0.671922	0.671922	chr10	102504350	0.1726811390528691	chr10:102504350:C:T
chr10:102504523	['C', 'T']	19959	15533.89145033577	2008.2594339293391	-0.0064213046890183	0.0103753579092772	-0.6188995835292191	0.53599	0.53599	chr10	102504523	0.2708433128918048	chr10:102504523:C:T
chr10:102508869	['T', 'C']	19959	5182.259645255035	759.8217498316792	0.0194767834160301	0.0150575775694339	1.293487171241067	0.195858	0.195858	chr10	102508869	0.7080586845965972	chr10:102508869:T:C
chr10:102509101	['AG', 'A']	19959	1815.0909409760493	223.01283571658507	-0.0191169357033457	0.0243547747712933	-0.7849358445260022	0.432501	0.432501	chr10	102509101	0.3640128840512367	chr10:102509101:AG:A
chr10:102509460	['G', 'A']	19959	12557.516662490603	1641.6385663337544	-0.0050250762396963	0.0108938314981835	-0.4612772136721822	0.644605	0.644605	chr10	102509460	0.1907063301237343	chr10:102509460:G:A
chr10:102509544	['G', 'A']	19959	15514.109195690304	2007.7783334267715	-0.0062168901435101	0.0103799151063543	-0.5989345847062137	0.549223	0.549223	chr10	102509544	0.2602512839554405	chr10:102509544:G:A
chr10:102510248	['T', 'G']	19959	1815.3643200962688	223.46240907571308	-0.0188087526514775	0.0243613103156834	-0.7720747532766611	0.440079	0.440079	chr10	102510248	0.3564693549128971	chr10:102510248:T:G
chr10:102510460	['G', 'A']	19959	5947.643585163391	879.0013233861101	0.0177564194214281	0.0145979556500497	1.21636343109233	0.223861	0.223861	chr10	102510460	0.650021560552692	chr10:102510460:G:A
chr10:102511024	['G', 'A']	19959	1826.372593261132	225.5042759011728	-0.0177599709683393	0.0242808692869112	-0.7314388442391132	0.46452	0.46452	chr10	102511024	0.3329955826334201	chr10:102511024:G:A
chr10:102512579	['T', 'C']	19959	1768.1771809390189	210.05896358105312	-0.0253541916835732	0.0246344540269587	-1.0292167082666774	0.30339	0.30339	chr10	102512579	0.5179987380397032	chr10:102512579:T:C
chr10:102512953	['A', 'T']	19959	4655.131163163967	591.1554214001676	-0.0129228980161368	0.0157094246221412	-0.8226207087128437	0.410734	0.410734	chr10	102512953	0.3864393453537674	chr10:102512953:A:T
chr10:102513032	['C', 'T']	19959	15550.232870532807	1995.994375336878	-0.0080514487137607	0.0103803678808434	-0.7756419431549654	0.43797	0.43797	chr10	102513032	0.358555636712043	chr10:102513032:C:T
chr10:102514106	['C', 'T']	19959	1876.5641256953843	236.0211792588149	-0.0163990269634657	0.0239404801675578	-0.6849915644419029	0.493357	0.493357	chr10	102514106	0.3068387054269904	chr10:102514106:C:T
chr10:102514186	['A', 'G']	19959	9388.88163367577	1198.932089190789	-0.0066335460235093	0.0119134539167285	-0.5568113218782589	0.577663	0.577663	chr10	102514186	0.2383254486442119	chr10:102514186:A:G
chr10:102514572	['G', 'C']	19959	5725.860643415514	831.285046782126	0.014966316237512	0.0144398184188863	1.03646152627079	0.299999	0.299999	chr10	102514572	0.5228801929310233	chr10:102514572:G:C
chr10:102514708	['C', 'G']	19959	15495.552738387534	1990.533196179336	-0.0079564674661355	0.0103841006657873	-0.7662163264990108	0.443557	0.443557	chr10	102514708	0.3530505625406567	chr10:102514708:C:G
chr10:102514709	['T', 'C']	19959	15495.552738387534	1990.533196179336	-0.0079564674661355	0.0103841006657873	-0.7662163264990108	0.443557	0.443557	chr10	102514709	0.3530505625406567	chr10:102514709:T:C
chr10:102515061	['G', 'A']	19959	15493.10498621899	1988.9495781418664	-0.0080412588286461	0.0103846503676513	-0.7743408342080531	0.438738	0.438738	chr10	102515061	0.3577947488282345	chr10:102515061:G:A
chr10:102515661	['C', 'T']	19959	15483.43033279872	1987.4790070348988	-0.0081287583586657	0.010383087579415	-0.7828845029470219	0.433704	0.433704	chr10	102515661	0.3628065723868233	chr10:102515661:C:T
chr10:102515986	['C', 'T']	19959	2268.1136386411463	275.75642409895033	-0.0156480483835177	0.0218368056341641	-0.7165905419351267	0.473635	0.473635	chr10	102515986	0.3245562122284907	chr10:102515986:C:T
chr10:102516286	['C', 'T']	19959	9333.417331126824	1189.042314681931	-0.0070559893819286	0.0119377808984502	-0.59106373638041	0.554484	0.554484	chr10	102516286	0.2561109811865331	chr10:102516286:C:T
chr10:102517045	['T', 'C']	19959	15638.646799452676	2011.4646145983984	-0.0083840617539458	0.0104599765942864	-0.8015373340821351	0.42283	0.42283	chr10	102517045	0.3738342068607206	chr10:102517045:T:C
chr10:102517683	['T', 'C']	19959	15484.10318215986	1987.5518595214648	-0.008132748265183	0.0103830490319225	-0.7832716806189666	0.433477	0.433477	chr10	102517683	0.3630339409515031	chr10:102517683:T:C
chr10:102518844	['T', 'C']	19959	4398.822079692945	530.6761704672424	-0.0131785105299777	0.0162813594097493	-0.8094232304758504	0.418281	0.418281	chr10	102518844	0.3785318623678841	chr10:102518844:T:C
chr10:102518861	['C', 'T']	19959	4422.612061525991	526.5676087837658	-0.0146888859392105	0.0162893682727678	-0.9017468138262352	0.367202	0.367202	chr10	102518861	0.4350949620388824	chr10:102518861:C:T
chr10:102518936	['G', 'A']	19959	12564.805426902964	1661.2992458045856	-0.0031324617512593	0.0109209155038593	-0.2868314245405888	0.774244	0.774244	chr10	102518936	0.1111221515210471	chr10:102518936:G:A
chr10:102519589	['A', 'T']	19959	450.8007058230395	53.409804252324456	0.0035201923047759	0.0483438293922843	0.0728157522692596	0.941953	0.941953	chr10	102519589	0.0259707663683529	chr10:102519589:A:T
chr10:102519637	['G', 'A']	19959	8852.653128760528	1162.39355440987	-0.0009442171671801	0.0121787796833225	-0.0775297026247367	0.938203	0.938203	chr10	102519637	0.0277031826856386	chr10:102519637:G:A
chr10:102520219	['T', 'C']	19959	6141.695920016165	789.2143654781819	-0.0082160306007931	0.014243854884678	-0.5768122932529319	0.564073	0.564073	chr10	102520219	0.2486646877797382	chr10:102520219:T:C
chr10:102521398	['C', 'G']	19959	15523.666666666664	2002.1070028572267	-0.0072983549726868	0.0103788629327586	-0.7031940801194327	0.481943	0.481943	chr10	102521398	0.3170043232742219	chr10:102521398:C:G
chr10:102521482	['G', 'T']	19959	15484.327420324717	1986.9149538782565	-0.0081650949493766	0.0103829965156454	-0.7863909938786224	0.431648	0.431648	chr10	102521482	0.3648702670103843	chr10:102521482:G:T
chr10:102522403	['G', 'A']	19959	9332.467581922036	1187.4467597256344	-0.0072468786340907	0.0119292639297758	-0.6074874926693753	0.543534	0.543534	chr10	102522403	0.2647732840513912	chr10:102522403:G:A
chr10:102522508	['T', 'C']	19959	15493.552537956606	1989.3419481608232	-0.0080494010971532	0.0103835213883107	-0.7752091796348529	0.438225	0.438225	chr10	102522508	0.3583028502980324	chr10:102522508:T:C
chr10:102523104	['G', 'A']	19959	1880.0941978154124	238.22339424101853	-0.0154818158161742	0.0239180077307952	-0.647287014471564	0.517454	0.517454	chr10	102523104	0.2861282515408245	chr10:102523104:G:A
chr10:102523408	['G', 'A']	19959	15473.325766686712	1992.489383236882	-0.0072869931711581	0.0103853565958858	-0.7016603718783169	0.482899	0.482899	chr10	102523408	0.3161436939472029	chr10:102523408:G:A
chr10:102525329	['C', 'T']	19959	1470.7705957555684	183.7062457341537	-0.0154115261674625	0.0271397698671023	-0.5678576584447672	0.570138	0.570138	chr10	102525329	0.2440200120737019	chr10:102525329:C:T
chr10:102525837	['A', 'T']	19959	12434.114914302896	1631.5054088520849	-0.0049427528645979	0.0109107165732883	-0.4530181708412046	0.650541	0.650541	chr10	102525837	0.1867253270614462	chr10:102525837:A:T
chr10:102527291	['C', 'T']	19959	1979.198326401764	172.76403639946832	-0.0421912751714731	0.0235993711436933	-1.7878135359868796	0.0738213	0.0738213	chr10	102527291	1.1318183111065596	chr10:102527291:C:T
chr10:102527294	['G', 'A']	19959	1977.2972038484663	170.5466702350401	-0.0431899430154192	0.0236061652464789	-1.8296043666754105	0.067324	0.067324	chr10	102527294	1.1718300886807638	chr10:102527294:G:A
chr10:102527602	['T', 'G']	19959	1744.0	225.26251498031667	-0.0151833702456626	0.024879814652975	-0.610268623679121	0.541691	0.541691	chr10	102527602	0.2662483799985594	chr10:102527602:T:G
chr10:102529020	['T', 'G']	19959	9457.25489498036	1210.2757804460891	-0.006243116237106	0.0119876463529499	-0.5207958304150142	0.602515	0.602515	chr10	102529020	0.220032136576932	chr10:102529020:T:G
chr10:102530705	['C', 'T']	19959	15229.630457667054	1947.4783727452905	-0.0086896077710066	0.0104223073937506	-0.8337508617541901	0.404431	0.404431	chr10	102530705	0.3931555627423982	chr10:102530705:C:T
chr10:102533370	['G', 'A']	19959	1720.6896897398624	219.72874590138505	-0.0163016955158372	0.0250314105971179	-0.6512495751124051	0.514893	0.514893	chr10	102533370	0.2882830123911341	chr10:102533370:G:A
chr10:102533637	['T', 'C']	19959	9358.856848143314	1208.7196369479443	-0.0050107414846153	0.0119465986687053	-0.4194282928195454	0.674908	0.674908	chr10	102533637	0.1707554239326019	chr10:102533637:T:C
chr10:102533655	['C', 'T']	19959	9325.139362342088	1197.900942910114	-0.0056333715356235	0.0119329246130704	-0.4720864095171728	0.63687	0.63687	chr10	102533655	0.1959492082368326	chr10:102533655:C:T
chr10:102533852	['A', 'G']	19959	15482.10278125783	1992.930245066084	-0.0073789749767928	0.0103888514391149	-0.7102782266199651	0.47754	0.47754	chr10	102533852	0.3209902449143647	chr10:102533852:A:G
chr10:102534908	['C', 'T']	19959	9320.40093205051	1197.554624668901	-0.0056097656072031	0.0119314624987453	-0.4701657996907767	0.638242	0.638242	chr10	102534908	0.1950146201236019	chr10:102534908:C:T
chr10:102535398	['A', 'G']	19959	9333.626279349788	1199.388312898487	-0.0057874337279091	0.0119356628384829	-0.4848858254649494	0.627763	0.627763	chr10	102535398	0.2022042849554523	chr10:102535398:A:G
chr10:102535625	['C', 'T']	19959	2251.2255850077668	215.9199819936609	-0.0351068887213122	0.0223054862377645	-1.5739127292313506	0.115523	0.115523	chr10	102535625	0.9373315414977016	chr10:102535625:C:T
chr10:102535645	['T', 'C']	19959	15481.102580806815	1993.382558858692	-0.0072592441608998	0.0103896669312777	-0.6986984480749929	0.484749	0.484749	chr10	102535645	0.3144830781645326	chr10:102535645:T:C
chr10:102536661	['C', 'G']	19959	747.0374286000601	68.75599209665046	-0.0300917823018237	0.0375095865643308	-0.8022424414146705	0.422422	0.422422	chr10	102536661	0.3742534715590074	chr10:102536661:C:G
chr10:102538034	['T', 'C']	19959	35459.0	4818.317081714282	0.0137949039798184	0.0160660649186686	0.8586361408131009	0.390552	0.390552	chr10	102538034	0.408321133849252	chr10:102538034:T:C
chr10:102539507	['G', 'A']	19959	15480.775628820524	1991.351158248504	-0.007549354508737	0.0103892949754227	-0.7266474314759596	0.46745	0.46745	chr10	102539507	0.3302648358832135	chr10:102539507:G:A
chr10:102540111	['T', 'G']	19959	9226.311316026862	1180.5564777351915	-0.0062575332507068	0.0119853147514798	-0.5221000349560432	0.601606	0.601606	chr10	102540111	0.2206878410435795	chr10:102540111:T:G
chr10:102540219	['C', 'T']	19959	8807.323812387252	1162.4719699162383	-0.0001991528927949	0.0122018917990936	-0.0163214767082079	0.986978	0.986978	chr10	102540219	0.0056925277610491	chr10:102540219:C:T
chr10:102540881	['C', 'G']	19959	35464.43805132319	4818.98665312883	0.0137024764991089	0.0160866273993502	0.8517929929590049	0.394339	0.394339	chr10	102540881	0.4041302692184057	chr10:102540881:C:G
chr10:102540883	['G', 'A']	19959	15485.758784901502	1988.76747613981	-0.0078435537356265	0.0103929282587419	-0.7547010371238756	0.450437	0.450437	chr10	102540883	0.3463659426774849	chr10:102540883:G:A
chr10:102541222	['C', 'T']	19959	15480.551235155584	1991.1584082695808	-0.0075595365951241	0.0103893440927752	-0.7276240470638621	0.466852	0.466852	chr10	102541222	0.3308207763299695	chr10:102541222:C:T
chr10:102542370	['A', 'G']	19959	15484.6373345367	1997.0819437830787	-0.007054688521116	0.010394079441226	-0.6787218205332389	0.497322	0.497322	chr10	102542370	0.3033623284869218	chr10:102542370:A:G
chr10:102542936	['T', 'C']	19959	9327.401984365606	1199.5562515933766	-0.0054461832625402	0.0119310023438539	-0.4564732371665084	0.648055	0.648055	chr10	102542936	0.1883881342792937	chr10:102542936:T:C
chr10:102543176	['G', 'A']	19959	9222.234412590216	1176.6046109826975	-0.006740292696532	0.0119892602872428	-0.5621942084036646	0.57399	0.57399	chr10	102543176	0.2410956737738906	chr10:102543176:G:A
chr10:102543202	['C', 'T']	19959	15469.650428506997	1985.9379013675928	-0.0080549628224583	0.0103897273998976	-0.7752814402558524	0.438183	0.438183	chr10	102543202	0.3583444755872902	chr10:102543202:C:T
chr10:102544126	['T', 'C']	19959	15495.277861445797	1996.445380606823	-0.0074379404332653	0.0103995506807291	-0.7152174802175121	0.474483	0.474483	chr10	102544126	0.323779343064827	chr10:102544126:T:C
chr10:102544910	['G', 'A']	19959	5835.754322658248	864.1451670826458	0.0177919738745799	0.0143146418622781	1.2429213420606258	0.213911	0.213911	chr10	102544910	0.6697668820181484	chr10:102544910:G:A
chr10:102545009	['T', 'C']	19959	9343.808900917156	1208.347555692727	-0.0044575492277692	0.0119251527816904	-0.3737938883779507	0.708562	0.708562	chr10	102545009	0.1496221424810173	chr10:102545009:T:C
chr10:102545362	['C', 'T']	19959	1796.9744275194166	235.44750673916107	-0.0128963088310748	0.0245468815954046	-0.5253746298058957	0.599329	0.599329	chr10	102545362	0.2223347073940182	chr10:102545362:C:T
chr10:102545428	['C', 'T']	19959	15546.449765825697	1994.8602303052537	-0.0083907720359748	0.0104213673757935	-0.805150776611587	0.420742	0.420742	chr10	102545428	0.3759841329608985	chr10:102545428:C:T
chr10:102546403	['G', 'T']	19959	15471.550333216415	1988.5000383538368	-0.0077952190423934	0.0103877084866224	-0.7504272046556159	0.453006	0.453006	chr10	102546403	0.3438960457804687	chr10:102546403:G:T
chr10:102546926	['C', 'T']	19959	506.0	71.61332255973169	0.0040762332681419	0.0449424086702853	0.0906990388086848	0.927733	0.927733	chr10	102546926	0.0325769950215785	chr10:102546926:C:T
chr10:102547747	['G', 'A']	19959	9316.33386789616	1197.618202264077	-0.0054878371082648	0.0119370723090891	-0.4597305743122854	0.645715	0.645715	chr10	102547747	0.1899591247888905	chr10:102547747:G:A
chr10:102548436	['T', 'C']	19959	18666.61148699444	2635.766023247181	0.0128928089746528	0.0101216664105837	1.2737832340701811	0.202755	0.202755	chr10	102548436	0.6930284271506673	chr10:102548436:T:C
chr10:102552329	['AG', 'A']	19959	516.3363080316855	57.30631914120935	-0.0078053578885525	0.04494785003857	-0.1736536426515334	0.862139	0.862139	chr10	102552329	0.0644227085762892	chr10:102552329:AG:A
chr10:102553608	['C', 'T']	19959	9222.924187002054	1200.692044052702	-0.0035679152742877	0.0119864116600391	-0.2976633354069328	0.765963	0.765963	chr10	102553608	0.1157922085448501	chr10:102553608:C:T
chr10:102553620	['C', 'T']	19959	4102.411083830235	591.2295610764767	0.0168409046179283	0.0166862209031924	1.0092701466457488	0.312857	0.312857	chr10	102553620	0.5046541234821664	chr10:102553620:C:T
chr10:102553638	['C', 'T']	19959	17173.441743923828	2231.433512151727	-0.0075631162599914	0.0102103412150445	-0.7407310001400794	0.458865	0.458865	chr10	102553638	0.3383150669219342	chr10:102553638:C:T
chr10:102553770	['CA', 'C']	19959	1797.151475607309	233.5389890823277	-0.0131185918925529	0.0245150827727354	-0.5351232958977746	0.592571	0.592571	chr10	102553770	0.2272596063965584	chr10:102553770:CA:C
chr10:102555910	['G', 'A']	19959	7982.79991982763	1050.741606254353	-0.0006354718113093	0.0126415110368124	-0.0502686592970445	0.959909	0.959909	chr10	102555910	0.0177699364094865	chr10:102555910:G:A
chr10:102556570	['G', 'A']	19959	8664.286710480112	1147.1885981843266	0.0002691816908537	0.0122842783463368	0.0219126987572672	0.982518	0.982518	chr10	102556570	0.0076594844852926	chr10:102556570:G:A
chr10:102557435	['T', 'C']	19959	17979.81004662355	2306.7087762221977	-0.0106519683238073	0.0101461661001943	-1.0498515615275874	0.293799	0.293799	chr10	102557435	0.53194968674597	chr10:102557435:T:C
chr10:102557479	['G', 'C']	19959	8515.986718123499	1135.0519362157472	0.0019917605911233	0.0123528421933452	0.1612390541341471	0.871907	0.871907	chr10	102557479	0.0595298356417011	chr10:102557479:G:C
chr10:102557600	['G', 'T']	19959	17963.500100230533	2303.3689412099807	-0.0107488650935375	0.0101433299537999	-1.0596978647540376	0.289295	0.289295	chr10	102557600	0.5386590723705951	chr10:102557600:G:T
chr10:102558028	['T', 'G']	19959	2504.5212653778563	293.42415994153106	-0.0228390780693075	0.0208630805654829	-1.094712643112436	0.273656	0.273656	chr10	102558028	0.5627950253642495	chr10:102558028:T:G
chr10:102558565	['G', 'T']	19959	17611.294241467447	2287.9536296939486	-0.0071648216951393	0.0101708335915393	-0.7044478341578068	0.481162	0.481162	chr10	102558565	0.3177086785931423	chr10:102558565:G:T
chr10:102559370	['TC', 'T']	19959	17974.502856570107	2305.55466447077	-0.0105664866063426	0.0101449401621197	-1.0415523835021616	0.297632	0.297632	chr10	102559370	0.5263203773052545	chr10:102559370:TC:T
chr10:102560272	['G', 'T']	19959	17971.80087187453	2304.932518659532	-0.010581766690871	0.0101434960360064	-1.0432070612842756	0.296865	0.296865	chr10	102560272	0.5274410021442035	chr10:102560272:G:T
chr10:102560719	['G', 'A']	19959	17968.601102480578	2306.4041054927925	-0.0104607418200204	0.0101432780462032	-1.0312979465189784	0.302414	0.302414	chr10	102560719	0.5193981074102245	chr10:102560719:G:A
chr10:102561031	['C', 'T']	19959	448.3587186461172	46.85540675733869	-0.0085804880628784	0.0484499311074272	-0.1771001086431489	0.859432	0.859432	chr10	102561031	0.0657884798763533	chr10:102561031:C:T
chr10:102561141	['C', 'G']	19959	2417.242220774666	296.3440774437903	-0.0185662732464497	0.0211808068928451	-0.8765611877006175	0.380736	0.380736	chr10	102561141	0.4193760570911476	chr10:102561141:C:G
chr10:102563346	['G', 'A']	19959	17967.501102535833	2304.2167017459005	-0.010601136804236	0.010143914500462	-1.0450735565400502	0.296002	0.296002	chr10	102563346	0.5287053545288	chr10:102563346:G:A
chr10:102565149	['T', 'G']	19959	450.0676488274202	50.0614129662177	-0.0021607095962138	0.0482401166041663	-0.0447907208422293	0.964275	0.964275	chr10	102565149	0.0157990927042837	chr10:102565149:T:G
chr10:102567407	['A', 'G']	19959	17987.011980550404	2316.4248840698947	-0.0095447821335703	0.0101429398603073	-0.9410271839353168	0.346702	0.346702	chr10	102567407	0.4600436530466362	chr10:102567407:A:G
chr10:102567827	['A', 'G']	19959	17985.70339747444	2316.832711038658	-0.0094997790636761	0.0101410700577578	-0.936762985520342	0.348892	0.348892	chr10	102567827	0.457308988693729	chr10:102567827:A:G
chr10:102568108	['TC', 'T']	19959	17952.597895264345	2303.58904038472	-0.0106310292559138	0.010141824624232	-1.048236352905665	0.294542	0.294542	chr10	102568108	0.5308527685587398	chr10:102568108:TC:T
chr10:102569102	['G', 'T']	19959	17950.89327250852	2300.7710204121354	-0.0109881146924895	0.0101434961259367	-1.0832670073578583	0.278703	0.278703	chr10	102569102	0.5548583564519866	chr10:102569102:G:T
chr10:102569928	['A', 'G']	19959	17991.901443030365	2323.36671029229	-0.009014352666912	0.0101454963943876	-0.888507798583284	0.374278	0.374278	chr10	102569928	0.4268056998943991	chr10:102569928:A:G
chr10:102570320	['C', 'T']	19959	17926.083308270674	2524.4181193705035	0.0110825655515609	0.0101398501673995	1.0929713327709982	0.27442	0.27442	chr10	102570320	0.5615842400020488	chr10:102570320:C:T
chr10:102571233	['A', 'G']	19959	692.0	71.81937312880521	-0.0310999700185678	0.0388899759015047	-0.7996911619933524	0.423899	0.423899	chr10	102571233	0.3727376079540582	chr10:102571233:A:G
chr10:102573943	['C', 'T']	19959	17979.702495490077	2323.0342423081056	-0.0089804880312033	0.0101445626898294	-0.8852513711810192	0.376032	0.376032	chr10	102573943	0.4247751954125657	chr10:102573943:C:T
chr10:102574832	['G', 'A']	19959	8972.348616957304	1165.9353971580515	-0.0077322543461363	0.0121057995292289	-0.6387231448420405	0.52301	0.52301	chr10	102574832	0.2814900073023242	chr10:102574832:G:A
chr10:102574888	['G', 'A']	19959	17977.006967767804	2320.757130772257	-0.009158772805094	0.010145836473158	-0.9027124406474204	0.366689	0.366689	chr10	102574888	0.4357021178849234	chr10:102574888:G:A
chr10:102577229	['G', 'A']	19959	19311.74056438274	2711.751988465132	0.0098049586496739	0.0101026999463587	0.9705285420466124	0.331795	0.331795	chr10	102577229	0.4791301628829992	chr10:102577229:G:A
chr10:102577237	['A', 'C']	19959	18018.917457448417	2325.8292202875464	-0.0098554618705047	0.0101593694657096	-0.9700859786396592	0.332015	0.332015	chr10	102577237	0.4788422950005723	chr10:102577237:A:C
chr10:102578181	['G', 'A']	19959	5936.413924436339	878.2517841154495	0.0157842430882571	0.0143125121081433	1.1028282784317442	0.270115	0.270115	chr10	102578181	0.5684512979438108	chr10:102578181:G:A
chr10:102578188	['A', 'G']	19959	18077.862486748498	2351.0047575915096	-0.007573481205722	0.0101948934722976	-0.742870067872831	0.457569	0.457569	chr10	102578188	0.339543406385023	chr10:102578188:A:G
chr10:102578613	['C', 'G']	19959	2469.671709302911	305.08052498388133	-0.0164252406272162	0.0210188224076057	-0.7814538944518955	0.434545	0.434545	chr10	102578613	0.3619652428292746	chr10:102578613:C:G
chr10:102578632	['T', 'C']	19959	17989.61860115317	2316.7441827582165	-0.0097260545428405	0.0101451128220562	-0.9586935811788488	0.337725	0.337725	chr10	102578632	0.4714367896453671	chr10:102578632:T:C
chr10:102580094	['T', 'C']	19959	19772.515170183367	2793.6087043074417	0.0125107623828086	0.010326359378819	1.2115366049016334	0.225704	0.225704	chr10	102580094	0.6464607441453921	chr10:102580094:T:C
chr10:102580947	['C', 'T']	19959	18307.58629848652	2593.256762828885	0.0124861893818927	0.0101141853256675	1.2345225027868176	0.217023	0.217023	chr10	102580947	0.6634942373783727	chr10:102580947:C:T
chr10:102581678	['T', 'C']	19959	17753.66852074564	2309.895322634261	-0.0072322090525252	0.0101490338244335	-0.7126007438376872	0.476101	0.476101	chr10	102581678	0.3223009063347189	chr10:102581678:T:C
chr10:102582130	['C', 'T']	19959	17995.90164345125	2319.6806194378983	-0.0094277235653299	0.0101399936318586	-0.9297563595808545	0.352508	0.352508	chr10	102582130	0.4528310224557583	chr10:102582130:C:T
chr10:102582218	['T', 'C']	19959	17989.90134281992	2319.66028871967	-0.0093990329343468	0.0101426913148646	-0.9266803693978212	0.354104	0.354104	chr10	102582218	0.4508691673731629	chr10:102582218:T:C
chr10:102583047	['G', 'A']	19959	6003.601593425866	884.1467344851752	0.0162565163806842	0.0141411264028683	1.1495913350570692	0.250326	0.250326	chr10	102583047	0.6014940402435238	chr10:102583047:G:A
chr10:102583671	['C', 'A']	19959	6006.30093195711	883.4939327941286	0.01602077153381	0.0141422583321703	1.1328297898056705	0.257299	0.257299	chr10	102583671	0.5895619016844293	chr10:102583671:C:A
chr10:102584693	['G', 'A']	19959	9063.454103617598	1150.7758168050975	-0.0072055711954359	0.0120548172264562	-0.597733757391375	0.550024	0.550024	chr10	102584693	0.2596183598872836	chr10:102584693:G:A
chr10:102585468	['G', 'A']	19959	2459.36966325917	306.94360614161167	-0.0148725390630463	0.021025238792585	-0.707365999966261	0.479347	0.479347	chr10	102585468	0.3193499863223667	chr10:102585468:G:A
chr10:102586409	['T', 'C']	19959	18304.23077707532	2360.4001588646897	-0.0100351321739267	0.0102833227064329	-0.9758647530966874	0.329143	0.329143	chr10	102586409	0.4826153767672544	chr10:102586409:T:C
chr10:102589726	['G', 'A']	19959	18007.066084600337	2325.216451249104	-0.0091337126454148	0.0101529095847448	-0.8996152845819291	0.368336	0.368336	chr10	102589726	0.433755832496471	chr10:102589726:G:A
chr10:102590468	['A', 'G']	19959	2104.3162958508715	230.69114254151333	-0.0220844055949478	0.0228765141615937	-0.96537459505191	0.334369	0.334369	chr10	102590468	0.4757739936523278	chr10:102590468:A:G
chr10:102594667	['T', 'C']	19959	17993.40911141182	2322.538111723309	-0.0092381512085418	0.0101433355619365	-0.9107606814476862	0.362432	0.362432	chr10	102594667	0.4407734643895837	chr10:102594667:T:C
chr10:102595047	['T', 'C']	19959	17969.800671443605	2306.0333023725284	-0.0106214144212201	0.0101416300361358	-1.047308409336045	0.29497	0.29497	chr10	102595047	0.5302221518082273	chr10:102595047:T:C
chr10:102596602	['T', 'C']	19959	17969.401894451963	2309.052297956581	-0.0102874848576367	0.0101437827553411	-1.014166520100193	0.310516	0.310516	chr10	102596602	0.507916016960239	chr10:102596602:T:C
chr10:102598646	['T', 'C']	19959	17969.800671443605	2305.861926418408	-0.0106650067390641	0.0101406262631248	-1.0517108571337637	0.292945	0.292945	chr10	102598646	0.5332139101532755	chr10:102598646:T:C
chr10:102598717	['G', 'A']	19959	19296.83411847249	2735.3772373946044	0.0120438850035424	0.010093083606169	1.193281010392203	0.232774	0.232774	chr10	102598717	0.6330655304101399	chr10:102598717:G:A
chr10:102599593	['T', 'C']	19959	8905.338544798557	1152.2975395243975	-0.0082914609094678	0.0121320954071259	-0.6834318912953603	0.494342	0.494342	chr10	102599593	0.3059724896942825	chr10:102599593:T:C
chr10:102600761	['C', 'T']	19959	17963.70009019844	2309.872943109998	-0.0102372275297214	0.010144200409563	-1.0091704734136266	0.312905	0.312905	chr10	102600761	0.5045874970805241	chr10:102600761:C:T
chr10:102601954	['C', 'T']	19959	2458.246329608659	306.7545080681223	-0.0148729720177593	0.021028774713571	-0.7072676473233129	0.479408	0.479408	chr10	102601954	0.3192947230623434	chr10:102601954:C:T
chr10:102603536	['T', 'C']	19959	17991.70429945881	2324.3744784108817	-0.0091276281956223	0.0101434393444371	-0.8998553533647431	0.368208	0.368208	chr10	102603536	0.4339067798784149	chr10:102603536:T:C
chr10:102603651	['A', 'C']	19959	17975.50310714644	2310.397449206948	-0.0103090242366387	0.0101471578493315	-1.015951894088038	0.309665	0.309665	chr10	102603651	0.5091078781622458	chr10:102603651:A:C
chr10:102604466	['A', 'G']	19959	449.0224972442128	48.8317881408079	-0.0054809237766708	0.0482936451829721	-0.1134916148057377	0.909642	0.909642	chr10	102604466	0.0411294956079907	chr10:102604466:A:G
chr10:102604895	['G', 'A']	19959	18415.249614554403	2376.4292302993244	-0.0098757100459877	0.010356201690765	-0.9536034871543926	0.340296	0.340296	chr10	102604895	0.4681431557767659	chr10:102604895:G:A
chr10:102605732	['TG', 'T']	19959	19372.85316227323	2722.454820920593	0.0101225099184674	0.010100669243024	1.0021622998355788	0.316277	0.316277	chr10	102605732	0.4999323892928515	chr10:102605732:TG:T
chr10:102605967	['G', 'A']	19959	17989.60531195189	2328.0160539756616	-0.0086387352426448	0.0101437494017589	-0.8516313742083299	0.394429	0.394429	chr10	102605967	0.4040311614870046	chr10:102605967:G:A
chr10:102606285	['T', 'C']	19959	17991.70429945881	2324.0612564717426	-0.0091224284851942	0.0101434693433619	-0.8993400755101696	0.368482	0.368482	chr10	102606285	0.4335837221647806	chr10:102606285:T:C
chr10:102606596	['T', 'C']	19959	17989.407908585174	2324.403041955742	-0.0090484928196067	0.0101447199437538	-0.8919411151589192	0.372435	0.372435	chr10	102606596	0.4289495124581192	chr10:102606596:T:C
chr10:102607335	['C', 'T']	19959	7164.358953802986	937.2893946333932	-0.0001936814700479	0.0132372498812264	-0.0146315489837993	0.988326	0.988326	chr10	102607335	0.0050997794524497	chr10:102607335:C:T
chr10:102608537	['A', 'G']	19959	19365.82168095024	2721.413388445632	0.0099598203146403	0.0101033945250197	0.985789507672509	0.324248	0.324248	chr10	102608537	0.4891226940153321	chr10:102608537:A:G
chr10:102608579	['G', 'T']	19959	9086.186698075382	1164.7955044789448	-0.0055983858895874	0.0120456226551591	-0.4647651723665499	0.642105	0.642105	chr10	102608579	0.1923939482676589	chr10:102608579:G:T
chr10:102609282	['T', 'TA']	19959	18006.51087501253	2323.157454814953	-0.0092405431436297	0.0101466502794508	-0.9106988896960194	0.362465	0.362465	chr10	102609282	0.4407339229984268	chr10:102609282:T:TA
chr10:102609566	['C', 'T']	19959	2097.0	223.9260416538709	-0.0259996675940028	0.0229056891146937	-1.1350746735370805	0.256358	0.256358	chr10	102609566	0.5911531252622257	chr10:102609566:C:T
chr10:102610266	['A', 'G']	19959	18013.147642928787	2325.28775329532	-0.0092022119544967	0.0101498964250786	-0.9066311190880436	0.364613	0.364613	chr10	102610266	0.4381678509646006	chr10:102610266:A:G
chr10:102610905	['T', 'C']	19959	20918.048050906906	2966.996464076872	0.0125154775420868	0.0101135761747023	1.2374927845397117	0.215919	0.215919	chr10	102610905	0.6657091398237498	chr10:102610905:T:C
chr10:102611070	['C', 'T']	19959	2099.0	224.5906860060888	-0.0259855708635818	0.0228974972623857	-1.1348651149865594	0.256445	0.256445	chr10	102611070	0.5910057641107189	chr10:102611070:C:T
chr10:102612487	['A', 'G']	19959	17968.301824378508	2310.9107906529666	-0.0103228883601227	0.0101432919520963	-1.017705929088366	0.30883	0.30883	chr10	102612487	0.5102805185642135	chr10:102612487:A:G
chr10:102612684	['C', 'T']	19959	17938.696331930245	2311.575829994415	-0.0097757425890499	0.0101412844194225	-0.963955075584658	0.33508	0.33508	chr10	102612684	0.4748514932296384	chr10:102612684:C:T
chr10:102614001	['G', 'C']	19959	17962.79996993536	2310.9630885222555	-0.0101868210420498	0.0101418324243759	-1.0044359456744498	0.315181	0.315181	chr10	102614001	0.5014399708901787	chr10:102614001:G:C
chr10:102614147	['G', 'A']	19959	17967.301473536492	2310.872860034965	-0.0101439136088339	0.010142882636136	-1.0001016449400877	0.317273	0.317273	chr10	102614147	0.4985668848801666	chr10:102614147:G:A
chr10:102614489	['C', 'T']	19959	4576.265395672576	550.3920415951926	-0.0185848784770343	0.0158708389608377	-1.1710079424845574	0.24161	0.24161	chr10	102614489	0.6168850946579311	chr10:102614489:C:T
chr10:102614896	['T', 'A']	19959	17803.5484162896	2304.032022993202	-0.0085198385475884	0.0101790283842125	-0.836999193439975	0.402603	0.402603	chr10	102614896	0.3951229932859349	chr10:102614896:T:A
chr10:102615501	['G', 'A']	19959	17794.457752831513	2296.168513348985	-0.0091302780980235	0.0101575883711784	-0.8988627776973314	0.368737	0.368737	chr10	102615501	0.4332832820043888	chr10:102615501:G:A
chr10:102618002	['T', 'C']	19959	19506.841419406577	2747.1125527008453	0.0102995641210314	0.0101027995443557	1.0194762427792217	0.307989	0.307989	chr10	102618002	0.5114647942937467	chr10:102618002:T:C
chr10:102620929	['G', 'A']	19959	17766.780327704564	2298.3220447861486	-0.0086117479907533	0.0101546999924303	-0.848055382943154	0.396417	0.396417	chr10	102620929	0.4018477294443728	chr10:102620929:G:A
chr10:102622916	['A', 'G']	19959	12831.33298601587	1583.5965694845686	-0.0196514949911799	0.0115375717267713	-1.7032609162967394	0.0885348	0.0885348	chr10	102622916	1.0528859894457747	chr10:102622916:A:G
chr10:102624272	['G', 'A']	19959	8528.281870114251	1064.9024361824297	-0.0137589878586049	0.0123061631654254	-1.1180566740136575	0.263556	0.263556	chr10	102624272	0.5791270923792824	chr10:102624272:G:A
chr10:102624454	['C', 'CT']	19959	2481.124311053212	303.98982475140184	-0.0176682480080361	0.0209585295137899	-0.8430099066068125	0.399233	0.399233	chr10	102624454	0.3987735677715218	chr10:102624454:C:CT
chr10:102624580	['A', 'G']	19959	862.043190700471	93.2296161695704	-0.0422422549517147	0.0350607212257831	-1.2048313176355991	0.228283	0.228283	chr10	102624580	0.6415264287685819	chr10:102624580:A:G
chr10:102625375	['G', 'A']	19959	5708.001904570969	878.289648319233	0.0210675960894733	0.0144078693449935	1.462228424273848	0.143694	0.143694	chr10	102625375	0.8425613656256427	chr10:102625375:G:A
chr10:102626395	['A', 'G']	19959	8896.33719182201	1079.622251659735	-0.0191796928166927	0.0121406737792239	-1.5797881703661754	0.114171	0.114171	chr10	102626395	0.9424441950339324	chr10:102626395:A:G
chr10:102626552	['T', 'A']	19959	19422.9462845117	2755.5812860469327	0.0114415887969853	0.0101047086450399	1.1323026916368977	0.257521	0.257521	chr10	102626552	0.5891873498761915	chr10:102626552:T:A
chr10:102627177	['T', 'C']	19959	8892.44553562481	1077.2179690725773	-0.019358688803031	0.0121424814055473	-1.5942942926136128	0.110886	0.110886	chr10	102627177	0.9551232825844364	chr10:102627177:T:C
chr10:102627262	['T', 'C']	19959	30149.02109535501	4107.756491717353	6.008608405694094e-05	0.0117493698365675	0.0051139835491376	0.99592	0.99592	chr10	102627262	0.0017755460682195	chr10:102627262:T:C
chr10:102627978	['C', 'T']	19959	9312.0	1136.428459172263	-0.0185192179553375	0.0119175220139894	-1.5539487096057996	0.120213	0.120213	chr10	102627978	0.9200485645880222	chr10:102627978:C:T
chr10:102630546	['A', 'G']	19959	8901.892017838352	1079.1231340846489	-0.0190939876717185	0.0121373449005104	-1.5731601786248632	0.115698	0.115698	chr10	102630546	0.9366741483643364	chr10:102630546:A:G
chr10:102631277	['C', 'T']	19959	5866.0	905.2183002489498	0.0218230496560157	0.0142472533880027	1.5317373153756364	0.125603	0.125603	chr10	102631277	0.9009999874468636	chr10:102631277:C:T
chr10:102631528	['C', 'T']	19959	8874.333884546002	1081.5995469115014	-0.0183033135869543	0.0121513753177247	-1.506275060095959	0.132012	0.132012	chr10	102631528	0.87938658927211	chr10:102631528:C:T
chr10:102631788	['C', 'T']	19959	8526.281569452796	1064.1677032597108	-0.0139068983021315	0.0123063958751254	-1.1300545215062645	0.258467	0.258467	chr10	102631788	0.5875948979579348	chr10:102631788:C:T
chr10:102631870	['A', 'G']	19959	8876.7790027562	1081.8102911265366	-0.0184307889614119	0.0121480157978867	-1.5171851327867223	0.129236	0.129236	chr10	102631870	0.8886164923505492	chr10:102631870:A:G
chr10:102632823	['C', 'T']	19959	3574.179076059725	574.5416765097418	0.0301200841863151	0.0176857442534586	1.7030713412258427	0.0885703	0.0885703	chr10	102632823	1.052711884303528	chr10:102632823:C:T
chr10:102633732	['A', 'G']	19959	8524.427096903497	1060.7759501797557	-0.0147764372021838	0.0123171185985109	-1.1996667145812947	0.230283	0.230283	chr10	102633732	0.6377381214309081	chr10:102633732:A:G
chr10:102633749	['A', 'G']	19959	2478.8693865276664	301.8547814302054	-0.0186983711111409	0.0209776606647572	-0.8913468193598157	0.372754	0.372754	chr10	102633749	0.4285776874628771	chr10:102633749:A:G
chr10:102635328	['C', 'T']	19959	2913.0	284.6583586011363	-0.0361392204100533	0.0195806282805895	-1.8456619415975808	0.0649561	0.0649561	chr10	102635328	1.1873800582638825	chr10:102635328:C:T
chr10:102638531	['A', 'G']	19959	5358.1342788171405	831.4517301948115	0.0249313677981537	0.0148478611752965	1.6791218279730282	0.093144	0.093144	chr10	102638531	1.030845115548379	chr10:102638531:A:G
chr10:102638825	['G', 'A']	19959	26350.88225563909	3683.07358844639	0.0155379875543899	0.010674345924379	1.455638374891224	0.145508	0.145508	chr10	102638825	0.8371131286001097	chr10:102638825:G:A
chr10:102640355	['T', 'C']	19959	28986.904644986724	4067.5159421045632	0.019484945381822	0.0112965084861402	1.7248644044067445	0.0845674	0.0845674	chr10	102640355	1.0727970214604168	chr10:102640355:T:C
chr10:102640376	['C', 'T']	19959	6737.350238035579	916.1503209411136	-0.0020677971824536	0.0134680097438109	-0.1535339832527162	0.877979	0.877979	chr10	102640376	0.0565158716715625	chr10:102640376:C:T
chr10:102640837	['T', 'TA']	19959	5036.757065544198	796.5522861188368	0.0274098525527402	0.015198067534922	1.8035090638831508	0.0713234	0.0713234	chr10	102640837	1.1467679621029228	chr10:102640837:T:TA
chr10:102641214	['TATATA', 'T']	19959	6745.759616831333	754.2135283733035	-0.0282192233577407	0.0134394963655409	-2.0997232775846566	0.0357657	0.0357657	chr10	102641214	1.446533270601032	chr10:102641214:TATATA:T
chr10:102641446	['G', 'A']	19959	26432.946173507746	3694.436908116891	0.0156220716057024	0.0106781502802736	1.4629941699324085	0.143485	0.143485	chr10	102641446	0.8431934979385397	chr10:102641446:G:A
chr10:102641461	['A', 'C']	19959	3124.626208970183	383.0068848302403	-0.0201729231078202	0.0187696938674514	-1.074760369043744	0.282495	0.282495	chr10	102641461	0.548989234540565	chr10:102641461:A:C
chr10:102641875	['T', 'C']	19959	3126.156628920733	382.8119542144148	-0.0203520205244819	0.0187650449958432	-1.0845708352412853	0.278125	0.278125	chr10	102641875	0.5557599716749932	chr10:102641875:T:C
chr10:102641964	['G', 'A']	19959	3126.156628920733	383.0546081464812	-0.0202654801836903	0.0187650582059284	-1.0799582906323095	0.280174	0.280174	chr10	102641964	0.5525721694800914	chr10:102641964:G:A
chr10:102643363	['G', 'A']	19959	38550.67076537013	5230.486458757379	0.0105190610337115	0.0282929387335829	0.3717910370768849	0.710052	0.710052	chr10	102643363	0.1487098449624672	chr10:102643363:G:A
chr10:102644578	['A', 'T']	19959	6642.640715254415	974.7498971098564	0.0154483436936581	0.0136612824666382	1.1308121130928963	0.258148	0.258148	chr10	102644578	0.5881312352974809	chr10:102644578:A:T
chr10:102646093	['G', 'A']	19959	1530.0	134.76029642811304	-0.0392823993758091	0.0266485003336448	-1.4740941848128517	0.140472	0.140472	chr10	102646093	0.8524102341742135	chr10:102646093:G:A
chr10:102648035	['G', 'A']	19959	6612.0	969.6568749984716	0.015540722938818	0.0136676546979274	1.1370438661414666	0.255534	0.255534	chr10	102648035	0.5925513067621552	chr10:102648035:G:A
chr10:102650842	['T', 'C']	19959	2453.44187446691	257.8420914477394	-0.0258637440574202	0.021343172908531	-1.2118040821888434	0.225602	0.225602	chr10	102650842	0.6466570545773758	chr10:102650842:T:C
chr10:102650979	['C', 'T']	19959	3009.301548328908	304.4915931225221	-0.0326314001614712	0.0192549880610984	-1.6946985403433008	0.0901482	0.0901482	chr10	102650979	1.0450429404653931	chr10:102650979:C:T
chr10:102652201	['C', 'T']	19959	2935.0	284.94178162248005	-0.0372234197100508	0.0195051798856349	-1.908386383940242	0.0563556	0.0563556	chr10	102652201	1.2490629220622491	chr10:102652201:C:T
chr10:102652292	['G', 'A']	19959	11705.345878226008	1769.902716386594	0.0242746272286404	0.0111072150121701	2.18548278772336	0.0288651	0.0288651	chr10	102652292	1.539626933596739	chr10:102652292:G:A
chr10:102652551	['C', 'T']	19959	3198.160236496643	406.31278636159215	-0.0149447025333926	0.0185588781152575	-0.8052589407926734	0.42068	0.42068	chr10	102652551	0.3760481347529285	chr10:102652551:C:T
chr10:102652985	['G', 'T']	19959	36745.0	5099.451764297352	0.0385937681083745	0.0188212706298976	2.0505399910178386	0.0403248	0.0403248	chr10	102652985	1.3944277779157344	chr10:102652985:G:T
chr10:102653628	['G', 'A']	19959	816.0817758180087	103.3847340519935	0.0061219879192767	0.0359014451253804	0.1705220471737717	0.864601	0.864601	chr10	102653628	0.0631842664958314	chr10:102653628:G:A
chr10:102654426	['G', 'A']	19959	11714.0	1776.9934346458963	0.0250100639219065	0.0111048235944189	2.252180208830691	0.0243217	0.0243217	chr10	102654426	1.6140060727045515	chr10:102654426:G:A
chr10:102654427	['A', 'T']	19959	11714.0	1776.9934346458963	0.0250100639219065	0.0111048235944189	2.252180208830691	0.0243217	0.0243217	chr10	102654427	1.6140060727045515	chr10:102654427:A:T
chr10:102654464	['A', 'G']	19959	15310.60261614795	1999.634107929166	-0.0069593224310623	0.0103596220094712	-0.6717737794583463	0.501736	0.501736	chr10	102654464	0.2995247368426155	chr10:102654464:A:G
chr10:102654952	['C', 'A']	19959	11699.58618098006	1771.24119814793	0.0245698602624517	0.0111113475520076	2.211240369131686	0.0270305	0.0270305	chr10	102654952	1.5681459208113528	chr10:102654952:C:A
chr10:102655336	['CT', 'C']	19959	15313.301713770295	1998.2512888981207	-0.0072895289954918	0.0103590840149515	-0.7036847065793341	0.481637	0.481637	chr10	102655336	0.3172801573843731	chr10:102655336:CT:C
chr10:102658593	['C', 'T']	19959	15521.555343989578	2023.1173848033493	-0.0073124286337805	0.0103295540950647	-0.7079132909787742	0.479007	0.479007	chr10	102658593	0.3196581399483592	chr10:102658593:C:T
chr10:102658860	['CAA', 'C']	19959	3139.0	387.187331285935	-0.0188363671146039	0.0187242881308233	-1.0059857540643222	0.314435	0.314435	chr10	102658860	0.5024691182914836	chr10:102658860:CAA:C
chr10:102659478	['G', 'A']	19959	11547.157087738638	1762.1147888585758	0.0258124335444904	0.0111518628325477	2.314629755770888	0.0206433	0.0206433	chr10	102659478	1.685220875977381	chr10:102659478:G:A
chr10:102659735	['T', 'C']	19959	11546.255979541693	1763.4172809398228	0.0260901382273839	0.0111567266563332	2.338511915820188	0.0193705	0.0193705	chr10	102659735	1.7128591689330122	chr10:102659735:T:C
chr10:102660261	['A', 'G']	19959	3602.9025759246265	454.4734530338756	-0.014981874990439	0.0176323647705294	-0.849680413569915	0.395513	0.395513	chr10	102660261	0.4028392372346278	chr10:102660261:A:G
chr10:102660321	['C', 'T']	19959	6162.6175276845215	894.5727842458998	0.013738050478974	0.0140594545368999	0.977139649544552	0.328512	0.328512	chr10	102660321	0.48344876175535	chr10:102660321:C:T
chr10:102660453	['C', 'T']	19959	11539.734515935055	1762.4977661150424	0.026107505878504	0.0111539487713579	2.340651406392059	0.0192599	0.0192599	chr10	102660453	1.71534597212119	chr10:102660453:C:T
chr10:102660759	['T', 'C']	19959	11545.362993783838	1761.746522641166	0.0260288221089928	0.0111544853902294	2.3334847999166675	0.0196326	0.0196326	chr10	102660759	1.7070221817611568	chr10:102660759:T:C
chr10:102661145	['C', 'T']	19959	2798.0	282.39723357178406	-0.0333069029388321	0.0199331226463384	-1.6709325242099151	0.0947507	0.0947507	chr10	102661145	1.0234175728636965	chr10:102661145:C:T
chr10:102661714	['G', 'A']	19959	5057.0	789.3697512948567	0.0247742296056389	0.0151725864626931	1.63282836888454	0.102521	0.102521	chr10	102661714	0.9891871663156924	chr10:102661714:G:A
chr10:102661811	['T', 'G']	19959	11558.05633873476	1764.7741743507834	0.0260653000852655	0.0111584576582455	2.335923196877001	0.0195051	0.0195051	chr10	102661811	1.7098518187776262	chr10:102661811:T:G
chr10:102662289	['C', 'T']	19959	15522.776930792374	2035.3717378439724	-0.0058456400541559	0.0103403108177666	-0.5653253714687221	0.571859	0.571859	chr10	102662289	0.2427110395121751	chr10:102662289:C:T
chr10:102662564	['C', 'T']	19959	18502.051037802063	2702.7002475267864	0.0198301469102563	0.0101346329641905	1.9566714433885897	0.0504	0.0504	chr10	102662564	1.2975694635544748	chr10:102662564:C:T
chr10:102662591	['C', 'T']	19959	11545.470756277253	1752.917160334477	0.0247883638582391	0.0111524949673326	2.222674292241152	0.0262489	0.0262489	chr10	102662591	1.5808888916462085	chr10:102662591:C:T
chr10:102663831	['AAAATAAAATAAAAT', 'A']	19959	15418.554421424917	1998.8677602259	-0.0082697295198143	0.0104114893427634	-0.7942888137864942	0.427037	0.427037	chr10	102663831	0.3695344945307671	chr10:102663831:AAAATAAAATAAAAT:A
chr10:102664862	['G', 'A']	19959	6880.136561889003	783.9035032789391	-0.0256497342990752	0.0133640849471119	-1.919303446557208	0.0549602	0.0549602	chr10	102664862	1.2599516955493368	chr10:102664862:G:A
chr10:102665547	['A', 'T']	19959	31109.23462791281	4308.441300853543	0.0149726369505054	0.0121974690466073	1.2275199792099507	0.219642	0.219642	chr10	102665547	0.6582846103778437	chr10:102665547:A:T
chr10:102665714	['T', 'C']	19959	15483.20600471154	2011.5552917428888	-0.0077798830945124	0.0103318179935542	-0.753002336991041	0.451457	0.451457	chr10	102665714	0.3453836086994188	chr10:102665714:T:C
chr10:102665869	['G', 'T']	19959	806.0	58.890555963958896	-0.0536877720409762	0.0362163178436362	-1.482419396493398	0.138245	0.138245	chr10	102665869	0.8593505671601727	chr10:102665869:G:T
chr10:102666254	['T', 'C']	19959	31247.69678292243	4340.270538375959	0.0178281341978818	0.0122681593876272	1.4532036660578376	0.146183	0.146183	chr10	102666254	0.835103129672756	chr10:102666254:T:C
chr10:102666420	['G', 'A']	19959	3144.0	395.3995099315612	-0.0166916462140113	0.0187132756804509	-0.8919681673609126	0.372421	0.372421	chr10	102666420	0.4289658380908518	chr10:102666420:G:A
chr10:102667326	['A', 'G']	19959	16316.035339982758	2409.097615170416	0.0207039261391804	0.0103227204697744	2.005665676969832	0.0449054	0.0449054	chr10	102667326	1.347701430729666	chr10:102667326:A:G
chr10:102667496	['A', 'G']	19959	16287.098883740786	2364.2244093648565	0.0187105666708011	0.0107341933873611	1.7430808255077437	0.0813349	0.0813349	chr10	102667496	1.0897230629530386	chr10:102667496:A:G
chr10:102667859	['T', 'G']	19959	26513.61244235011	3492.2131677890047	-0.0115773830559817	0.0107169221589531	-1.080289926927364	0.280026	0.280026	chr10	102667859	0.5528016431852577	chr10:102667859:T:G
chr10:102668557	['G', 'A']	19959	6327.0	945.4580278413192	0.0186392743798726	0.0139241361259557	1.338630577241164	0.180706	0.180706	chr10	102668557	0.7430274272750883	chr10:102668557:G:A
chr10:102668634	['CA', 'C']	19959	6395.165396570741	964.3623684603858	0.0208326812228739	0.0138682803275967	1.502182010369273	0.133066	0.133066	chr10	102668634	0.875932897933837	chr10:102668634:CA:C
chr10:102668959	['C', 'T']	19959	9576.479807595952	1066.7119889826793	-0.0286008050402445	0.011816207592316	-2.420472458425939	0.0155092	0.0155092	chr10	102668959	1.809410603511097	chr10:102668959:C:T
chr10:102669882	['G', 'A']	19959	26738.01894167168	3509.586590494148	-0.0129601178870672	0.0107612242338447	-1.2043348977253785	0.228474	0.228474	chr10	102669882	0.6411632148457368	chr10:102669882:G:A
chr10:102670494	['G', 'A']	19959	3126.313273538107	395.9329732984366	-0.0158444604003236	0.0187539853716431	-0.8448583107183795	0.3982	0.3982	chr10	102670494	0.3998987443086093	chr10:102670494:G:A
chr10:102671514	['T', 'C']	19959	26341.598927533323	3448.294430220082	-0.0137860521548649	0.0106998750567949	-1.2884311341663792	0.197611	0.197611	chr10	102671514	0.7041888841090377	chr10:102671514:T:C
chr10:102672267	['T', 'C']	19959	6133.536534028264	935.129141191412	0.0226811043104026	0.0141057609075595	1.607931997361964	0.107866	0.107866	chr10	102672267	0.9671154259316156	chr10:102672267:T:C
chr10:102672296	['A', 'G']	19959	16488.69643931795	2138.310401600836	-0.0099411021860035	0.0102660613845691	-0.9683462638306434	0.332883	0.332883	chr10	102672296	0.477708383259405	chr10:102672296:A:G
chr10:102674437	['A', 'G']	19959	6429.9329424146745	1018.6692269246016	0.0298664184051452	0.0138423447815121	2.157612664368451	0.0309699	0.0309699	chr10	102674437	1.5090601969524902	chr10:102674437:A:G
chr10:102674452	['A', 'G']	19959	2965.5943372588326	267.75353924188545	-0.0447400187548393	0.0194062747046116	-2.305440865691109	0.0211521	0.0211521	chr10	102674452	1.6746465089916582	chr10:102674452:A:G
chr10:102674873	['C', 'A']	19959	15757.78950796673	2071.717618906233	-0.0060683391095482	0.010328171375705	-0.587552131815205	0.55684	0.55684	chr10	102674873	0.254269575201877	chr10:102674873:C:A
chr10:102676884	['C', 'T']	19959	2087.0	302.05767250795446	0.0033991008941225	0.0227533824273992	0.1493888174634372	0.881248	0.881248	chr10	102676884	0.05490185563453	chr10:102676884:C:T
chr10:102678808	['C', 'T']	19959	16482.12899669239	2152.651108014807	-0.0103920499955296	0.0102998925417703	-1.008947418954669	0.313012	0.313012	chr10	102678808	0.504439012505041	chr10:102678808:C:T
chr10:102680293	['C', 'T']	19959	14348.594517389996	1845.9504681713229	-0.009330402202666	0.010519474586408	-0.8869646602618017	0.375109	0.375109	chr10	102680293	0.4258425156854633	chr10:102680293:C:T
chr10:102682299	['ACT', 'A']	19959	6937.737997394007	845.2548513335252	-0.0192958118982975	0.0134178402462351	-1.438071369474802	0.150429	0.150429	chr10	102682299	0.8226684315243166	chr10:102682299:ACT:A
chr10:102682700	['C', 'T']	19959	7441.0	1133.8118730279582	0.0216861296128346	0.0129474192498358	1.6749383946232836	0.093962	0.093962	chr10	102682700	1.0270477477509696	chr10:102682700:C:T
chr10:102684858	['G', 'C']	19959	15001.114949464489	1919.873821706399	-0.0113498564855423	0.0104657791894033	-1.084473146254993	0.278168	0.278168	chr10	102684858	0.5556928320102517	chr10:102684858:G:C
chr10:102685611	['G', 'A']	19959	7890.581358055626	1237.976034200929	0.0279403086925737	0.0126349892206537	2.211344086222185	0.0270233	0.0270233	chr10	102685611	1.5682616174057902	chr10:102685611:G:A
chr10:102689182	['G', 'A']	19959	15019.555449666452	1957.543365825826	-0.0079959866372342	0.0104615761179001	-0.7643195009165803	0.444686	0.444686	chr10	102689182	0.3519465431808282	chr10:102689182:G:A
chr10:102689256	['T', 'C']	19959	1770.995654370886	178.43081973741425	-0.0333643601017039	0.0248044878980925	-1.3450936878350002	0.17861	0.17861	chr10	102689256	0.7480942295278723	chr10:102689256:T:C
chr10:102689687	['C', 'T']	19959	1362.8480490748182	176.25139431174725	-0.0115949504128448	0.0279782913975434	-0.414426679888785	0.678566	0.678566	chr10	102689687	0.1684079047591429	chr10:102689687:C:T
chr10:102690079	['A', 'G']	19959	3016.057788692863	283.3177514063688	-0.0403419718738183	0.0192229261785457	-2.098638443445881	0.0358613	0.0358613	chr10	102690079	1.4453739709759257	chr10:102690079:A:G
chr10:102693267	['C', 'G']	19959	15103.783702515784	1956.543816440683	-0.0090444851417169	0.0104320252657241	-0.8669922581029172	0.385957	0.385957	chr10	102693267	0.4134610779784216	chr10:102693267:C:G
chr10:102694943	['T', 'C']	19959	14128.12357185809	1894.188912434902	-0.0021253505337985	0.0105933233737846	-0.2006311389547675	0.840989	0.840989	chr10	102694943	0.0752096846664678	chr10:102694943:T:C
chr10:102696929	['T', 'C']	19959	3575.537432351173	503.3952439545709	-0.0028571098567831	0.017690225280864	-0.1615078277083174	0.871695	0.871695	chr10	102696929	0.0596354450991543	chr10:102696929:T:C
chr10:102696968	['G', 'T']	19959	15014.256764882744	1929.9490878062672	-0.0107418844835235	0.0104397712401035	-1.0289386842366346	0.303521	0.303521	chr10	102696968	0.5178112555982485	chr10:102696968:G:T
chr10:102697037	['C', 'T']	19959	24570.693174984965	3413.8260625911785	0.0089289908753435	0.0103944123891786	0.8590183399534235	0.390341	0.390341	chr10	102697037	0.4085558296088803	chr10:102697037:C:T
chr10:102697081	['G', 'A']	19959	14407.774948624128	1858.062934661354	-0.0089582402749144	0.0105119405907321	-0.8521966232203119	0.394115	0.394115	chr10	102697081	0.4043770355904797	chr10:102697081:G:A
chr10:102697846	['T', 'A']	19959	8071.213168971737	1252.84819940842	0.0259351897708303	0.0125353567691026	2.0689630338049807	0.0385624	0.0385624	chr10	102697846	1.4138359448334967	chr10:102697846:T:A
chr10:102702430	['T', 'C']	19959	14401.607797935249	1851.4883110752376	-0.0096264533066503	0.0105099264282882	-0.915939171633018	0.35971	0.35971	chr10	102702430	0.4440474885522113	chr10:102702430:T:C
chr10:102703224	['C', 'G']	19959	15455.715877437387	1958.3793907940787	-0.0130653708631811	0.0106267190955995	-1.2294830366402942	0.218905	0.218905	chr10	102703224	0.6597443186165814	chr10:102703224:C:G
chr10:102703544	['C', 'T']	19959	16023.3177485487	2115.9049157896675	-0.0067546720389047	0.0108512467607113	-0.6224788900166844	0.533634	0.533634	chr10	102703544	0.2727565075360852	chr10:102703544:C:T
chr10:102703919	['G', 'A']	19959	14609.495308815416	1924.6939870237009	-0.0061444812916227	0.0105381905859241	-0.5830679604362011	0.559854	0.559854	chr10	102703919	0.2519252145319235	chr10:102703919:G:A
chr10:102704083	['G', 'A']	19959	15127.42361879842	1957.6115068408733	-0.0094433613804963	0.0104538281075646	-0.903340028488017	0.366356	0.366356	chr10	102704083	0.4360966914033888	chr10:102704083:G:A
chr10:102705006	['G', 'A']	19959	2084.1044192804893	298.70993627201466	0.0014671037603393	0.0227666752364914	0.0644408436936709	0.94862	0.94862	chr10	102705006	0.0229077232451066	chr10:102705006:G:A
chr10:102705213	['T', 'C']	19959	15108.513955003258	1957.7839183383496	-0.0090317224660342	0.0104307693363907	-0.8658730890083504	0.38657	0.38657	chr10	102705213	0.4127718526871847	chr10:102705213:T:C
chr10:102705617	['T', 'C']	19959	15112.02861438236	1955.0873733468045	-0.0093769670477693	0.0104330157757839	-0.898778191204714	0.368782	0.368782	chr10	102705617	0.4332302847210377	chr10:102705617:T:C
chr10:102705930	['G', 'C']	19959	2615.0	281.1265354126023	-0.0234569437424436	0.0207161720923307	-1.1323010659448811	0.257521	0.257521	chr10	102705930	0.5891873498761915	chr10:102705930:G:C
chr10:102707852	['G', 'C']	19959	5278.322291269921	837.4543124156169	0.0239516430077569	0.0148798387440818	1.609670872090818	0.107486	0.107486	chr10	102707852	0.9686480987129896	chr10:102707852:G:C
chr10:102708017	['G', 'A']	19959	3025.4547504509924	305.208655514195	-0.033910568753298	0.0191849978820573	-1.7675565544373966	0.0771504	0.0771504	chr10	102708017	1.1126618179178462	chr10:102708017:G:A
chr10:102708197	['T', 'C']	19959	11922.765717437078	1419.6642018272055	-0.0226024075052617	0.0110084041937371	-2.053195641028561	0.0400666	0.0400666	chr10	102708197	1.397217509673313	chr10:102708197:T:C
chr10:102708677	['C', 'T']	19959	3018.141380175657	300.0073112754528	-0.0349875483464845	0.0192289602024056	-1.819523675653948	0.0688466	0.0688466	chr10	102708677	1.1621175025777033	chr10:102708677:C:T
chr10:102708826	['A', 'G']	19959	6937.425691419291	1047.4487851970916	0.0146012925421058	0.0134203102368354	1.0879996277603914	0.276608	0.276608	chr10	102708826	0.5581352634688903	chr10:102708826:A:G
chr10:102709670	['G', 'A']	19959	8734.346296810154	1356.1800159258153	0.029613166713548	0.0130039140099594	2.277250271792626	0.0227818	0.0227818	chr10	102709670	1.6424119651039686	chr10:102709670:G:A
chr10:102711161	['T', 'C']	19959	2032.4073164620395	175.10814742535814	-0.0436372101731747	0.0232699725107332	-1.875258346482669	0.0607718	0.0607718	chr10	102711161	1.2162979000935217	chr10:102711161:T:C
chr10:102711255	['A', 'G']	19959	434.17402636459326	54.34623955519237	0.0148605458920717	0.0490982232920452	0.3026697280608	0.762145	0.762145	chr10	102711255	0.1179623951838392	chr10:102711255:A:G
chr10:102712816	['AAACTTT', 'A']	19959	6768.4085029579865	1046.2910599479087	0.0180735952740832	0.0134633424286477	1.3424300369591404	0.179472	0.179472	chr10	102712816	0.7460032974701931	chr10:102712816:AAACTTT:A
chr10:102713020	['T', 'C']	19959	7956.567494356657	1238.9888499300205	0.0262864579005826	0.0126144931703954	2.0838298888039057	0.0371883	0.0371883	chr10	102713020	1.4295936742222066	chr10:102713020:T:C
chr10:102715253	['G', 'T']	19959	7934.782878909382	1241.0124150044214	0.0271862097918878	0.0126246629636344	2.153420639441877	0.0312976	0.0312976	chr10	102715253	1.5044889642656682	chr10:102715253:G:T
chr10:102717948	['G', 'A']	19959	7939.591180155348	1241.0822744366717	0.0266877358458091	0.0126190384763572	2.1148787124954627	0.0344527	0.0344527	chr10	102717948	1.4627767374964775	chr10:102717948:G:A
chr10:102720902	['G', 'A']	19959	11855.782020444978	1383.6110416104257	-0.0254352672948061	0.0110230017759075	-2.307471940211318	0.0210387	0.0210387	chr10	102720902	1.6769810991318514	chr10:102720902:G:A
chr10:102722573	['C', 'T']	19959	5306.063392633425	839.2986080930542	0.0230308494070023	0.0148327954122741	1.5526978406204064	0.120511	0.120511	chr10	102722573	0.9189733097591052	chr10:102722573:C:T
chr10:102725042	['A', 'G']	19959	11180.680547203849	1289.4445139722889	-0.0257648334674855	0.0112122667583979	-2.297914776972975	0.0215769	0.0215769	chr10	102725042	1.6660109512009815	chr10:102725042:A:G
chr10:102725544	['G', 'A']	19959	11179.240440992233	1286.8480203455	-0.0260848460881259	0.0112135735653976	-2.3261849521920066	0.0200187	0.0200187	chr10	102725544	1.698564128712738	chr10:102725544:G:A
chr10:102725968	['G', 'A']	19959	3026.45490078172	306.1138401807413	-0.0343144952255832	0.0191610108344806	-1.7908499463834933	0.0733325	0.0733325	chr10	102725968	1.1347035090900643	chr10:102725968:G:A
chr10:102727217	['C', 'T']	19959	9989.00190428464	1278.05629691436	-0.0068516147854322	0.0116703227908677	-0.5870972815588082	0.557145	0.557145	chr10	102727217	0.2540317626275779	chr10:102727217:C:T
chr10:102727625	['C', 'T']	19959	8124.81415042341	1196.3020716045403	0.01462564295369	0.0125244216538519	1.167769926461386	0.242914	0.242914	chr10	102727625	0.614547454533965	chr10:102727625:C:T
chr10:102728216	['T', 'C']	19959	8514.0	1223.8349936047116	0.0110598933041497	0.01223397264201	0.9040312274502984	0.36599	0.36599	chr10	102728216	0.4365307807371466	chr10:102728216:T:C
chr10:102729143	['A', 'T']	19959	31648.0	4100.821716857967	-0.0255499978452822	0.0124436033897093	-2.0532635961711585	0.04006	0.04006	chr10	102729143	1.3972890550424426	chr10:102729143:A:T
chr10:102729254	['G', 'C']	19959	29892.99544019642	3869.2012342500975	-0.0196145436634483	0.0116310432673748	-1.6863958986780845	0.0917352	0.0917352	chr10	102729254	1.0374639878583896	chr10:102729254:G:C
chr10:102731357	['T', 'C']	19959	30026.36096996528	3856.274930623969	-0.0245070100261794	0.0117776059998301	-2.080814218656401	0.0374636	0.0374636	chr10	102731357	1.4263904921766533	chr10:102731357:T:C
chr10:102731407	['G', 'A']	19959	10081.525558785206	1089.4549570528943	-0.0375739357652832	0.0116328883534356	-3.2299747598098616	0.00124002	0.00124002	chr10	102731407	2.906571310144546	chr10:102731407:G:A
chr10:102731945	['G', 'A']	19959	7937.397685138791	1249.411695008322	0.0242124082138928	0.0126313397280382	1.9168519519863505	0.055271	0.055271	chr10	102731945	1.257502677800112	chr10:102731945:G:A
chr10:102733687	['C', 'T']	19959	2737.1371379897787	305.2651726767942	-0.0148396824677115	0.0204112031771859	-0.7270361447530082	0.467212	0.467212	chr10	102733687	0.3304860112148884	chr10:102733687:C:T
chr10:102733919	['G', 'A']	19959	7946.768629024166	1249.9748778531364	0.0241300052288387	0.0126310875255837	1.9103664019400133	0.0561004	0.0561004	chr10	102733919	1.251034042181032	chr10:102733919:G:A
chr10:102736901	['C', 'T']	19959	29874.86553643712	3867.3217092525474	-0.0197024460702915	0.0116759915226945	-1.6874323719742412	0.0915359	0.0915359	chr10	102736901	1.0384085440307746	chr10:102736901:C:T
chr10:102737102	['C', 'T']	19959	10080.030221019397	1088.9264090190482	-0.0376843806936351	0.011637663249295	-3.2381398126396204	0.00120509	0.00120509	chr10	102737102	2.918980517368132	chr10:102737102:C:T
chr10:102738007	['G', 'GA']	19959	4149.0	613.8917633721619	0.0124902105106498	0.0164608247942274	0.7587840018217074	0.447991	0.447991	chr10	102738007	0.3487307107554244	chr10:102738007:G:GA
chr10:102738571	['AC', 'A']	19959	423.08479077925335	48.5272272818973	0.0014338971770015	0.0497088555979593	0.0288459100446571	0.976988	0.976988	chr10	102738571	0.0101107705348486	chr10:102738571:AC:A
chr10:102738574	['G', 'T']	19959	423.042391140953	48.53370694318001	0.0014733097024607	0.0497088135891192	0.0296388023789654	0.976355	0.976355	chr10	102738574	0.0103922453364251	chr10:102738574:G:T
chr10:102740902	['C', 'T']	19959	17353.738938718245	2426.9044282056207	0.0101886878620131	0.0101711165240548	1.0017275721811658	0.316487	0.316487	chr10	102740902	0.4996441243329357	chr10:102740902:C:T
chr10:102742357	['T', 'G']	19959	37869.79475873128	5120.518745953377	0.0015026225341227	0.0229093742948629	0.0655898548246122	0.947705	0.947705	chr10	102742357	0.0233268280734251	chr10:102742357:T:G
chr10:102743373	['A', 'G']	19959	1693.0848281390922	296.14650952602346	0.0371915637369203	0.0249126836357172	1.4928766519396135	0.135485	0.135485	chr10	102743373	0.8681087843307693	chr10:102743373:A:G
chr10:102743417	['T', 'C']	19959	8501.851931653055	1212.4784595349026	0.0099074941939105	0.0122398019477365	0.8094488976386324	0.418267	0.418267	chr10	102743417	0.3785463985875565	chr10:102743417:T:C
chr10:102743702	['T', 'A']	19959	7959.994086398718	1253.243718867686	0.0245045791671941	0.0126176838032399	1.9420822037798988	0.0521412	0.0521412	chr10	102743702	1.2828189780126993	chr10:102743702:T:A
chr10:102744777	['T', 'G']	19959	7957.196031268792	1248.8275676595745	0.023845717143061	0.0126178224299655	1.8898440896133453	0.0587933	0.0587933	chr10	102744777	1.2306721626792907	chr10:102744777:T:G
chr10:102745930	['G', 'C']	19959	11815.183945482788	1322.114232614293	-0.0360976522636504	0.0110801354282304	-3.257871033929724	0.00112439	0.00112439	chr10	102745930	2.9490830255371434	chr10:102745930:G:C
chr10:102746127	['G', 'A']	19959	7942.397935664896	1254.3994499165276	0.0240827506102963	0.01262058352445	1.908212133269473	0.0563781	0.0563781	chr10	102746127	1.248889564388855	chr10:102746127:G:A
chr10:102746354	['A', 'G']	19959	8041.0	1264.4073397511784	0.0239664503018583	0.0125596633337537	1.9082080199912104	0.0563787	0.0563787	chr10	102746354	1.2488849424646933	chr10:102746354:A:G
chr10:102747095	['G', 'A']	19959	8970.898932705317	1411.5790881382322	0.0276213789290429	0.0120896282557531	2.2847169776207625	0.0223399	0.0223399	chr10	102747095	1.6509187752466137	chr10:102747095:G:A
chr10:102747399	['T', 'C']	19959	37808.68295249549	5100.034645083278	-0.005431667313051	0.0225484281845636	-0.2408889554780341	0.809644	0.809644	chr10	102747399	0.0917058981846646	chr10:102747399:T:C
chr10:102747818	['C', 'G']	19959	37836.478550666536	5115.895876880176	0.0010426899318762	0.0227100849430703	0.0459130793429489	0.96338	0.96338	chr10	102747818	0.0162023739856682	chr10:102747818:C:G
chr10:102748445	['A', 'G']	19959	18928.535338345868	2605.437099816808	0.0070474787628353	0.0101057224478133	0.6973750564820115	0.485576	0.485576	chr10	102748445	0.3137427867704138	chr10:102748445:A:G
chr10:102749149	['A', 'G']	19959	7928.397234191802	1238.902292288849	0.0224143860320934	0.0126355850034677	1.7739096390030142	0.0760934	0.0760934	chr10	102749149	1.1186530103501084	chr10:102749149:A:G
chr10:102749307	['G', 'T']	19959	16975.953789093826	2336.4429358048656	0.0073824517325342	0.0102073307565743	0.7232499767658945	0.469535	0.469535	chr10	102749307	0.3283320290840829	chr10:102749307:G:T
chr10:102749636	['T', 'A']	19959	6291.031921300939	638.5989650052055	-0.0379746444631634	0.013971032220996	-2.7180986961073703	0.0065715	0.0065715	chr10	102749636	2.182335487766143	chr10:102749636:T:A
chr10:102750061	['C', 'T']	19959	29967.571371170267	3882.100511461701	-0.019649618553058	0.0116993742260687	-1.679544407535438	0.0930617	0.0930617	chr10	102750061	1.0312290182773296	chr10:102750061:C:T
chr10:102750401	['A', 'G']	19959	7955.671263904954	1241.3427721796418	0.0226499180433865	0.012657469927523	1.7894506700849708	0.0735574	0.0735574	chr10	102750401	1.1333736299724153	chr10:102750401:A:G
chr10:102750483	['A', 'T']	19959	7924.191070354781	1239.147613555008	0.022558776629535	0.0126388659749323	1.7848734747466732	0.074297	0.074297	chr10	102750483	1.1290287220368618	chr10:102750483:A:T
chr10:102750548	['C', 'T']	19959	28923.848117806723	3690.7513198786246	-0.0270823938326568	0.0113599336818331	-2.384027459241876	0.0171336	0.0171336	chr10	102750548	1.7661513763297998	chr10:102750548:C:T
chr10:102750736	['T', 'C']	19959	29926.98961937716	3884.646883099199	-0.0181010882033609	0.0116572814792872	-1.5527709642701066	0.120494	0.120494	chr10	102750736	0.9190345782490086	chr10:102750736:T:C
chr10:102750748	['G', 'A']	19959	29882.95547309832	3870.863342530041	-0.0191496976722191	0.0116287978724998	-1.6467478308746677	0.0996256	0.0996256	chr10	102750748	1.0016290500284086	chr10:102750748:G:A
chr10:102751271	['A', 'C']	19959	481.8105009052505	69.55976735931365	0.0287294791391983	0.0465940944216846	0.61659056787737	0.537512	0.537512	chr10	102751271	0.2696118356437832	chr10:102751271:A:C
chr10:102752249	['A', 'G']	19959	2739.784518199138	245.71247153770776	-0.0476311062802615	0.0200580866200005	-2.374658519659956	0.0175746	0.0175746	chr10	102752249	1.755114550790054	chr10:102752249:A:G
chr10:102755312	['C', 'A']	19959	28951.6044308556	3713.3757899218895	-0.0240083966879055	0.0113034519339528	-2.123988037299485	0.0336834	0.0336834	chr10	102755312	1.4725840773056436	chr10:102755312:C:A
chr10:102755413	['A', 'G']	19959	9053.02656834024	1415.5591707248886	0.0265788655359892	0.0121159967787459	2.1937002808233115	0.0282685	0.0282685	chr10	102755413	1.5486972356918085	chr10:102755413:A:G
chr10:102755683	['G', 'A']	19959	27893.3728694606	4020.4845921810993	0.0319112039758928	0.0110236044596889	2.8948066934536363	0.00379804	0.00379804	chr10	102755683	2.4204404656948943	chr10:102755683:G:A
chr10:102755968	['C', 'A']	19959	9877.453984962403	1087.1484994962302	-0.0353858594135517	0.0117037970548434	-3.023451213972278	0.00250227	0.00250227	chr10	102755968	2.601665830860178	chr10:102755968:C:A
chr10:102756093	['T', 'C']	19959	27952.40540405052	4029.03265412516	0.0323147598888416	0.0110477794171328	2.9250004610635227	0.00344844	0.00344844	chr10	102756093	2.462377325973605	chr10:102756093:T:C
chr10:102756374	['T', 'C']	19959	37815.894678825534	5116.569148397095	0.0037353921550281	0.0226152562658751	0.1651713388127549	0.868811	0.868811	chr10	102756374	0.0610746891260172	chr10:102756374:T:C
chr10:102756489	['G', 'A']	19959	9690.971087838854	1061.5960705331483	-0.0348218003179195	0.0117725812893051	-2.957872998469216	0.00310133	0.00310133	chr10	102756489	2.508452019782069	chr10:102756489:G:A
chr10:102756515	['C', 'T']	19959	7929.589175645201	1234.7986774128256	0.0217960609306573	0.0126361746114896	1.7248939335516138	0.0845621	0.0845621	chr10	102756515	1.0728242403755657	chr10:102756515:C:T
chr10:102757362	['G', 'A']	19959	7925.794207546224	1234.7564467852606	0.0218522804163236	0.0126363469069805	1.729319444708496	0.0837674	0.0837674	chr10	102757362	1.0769249641227967	chr10:102757362:G:A
chr10:102758069	['G', 'C']	19959	7988.841228158756	1234.2510867332433	0.0205366264561459	0.0126612025970735	1.6220123087590963	0.104817	0.104817	chr10	102758069	0.9795682745331644	chr10:102758069:G:C
chr10:102759712	['A', 'G']	19959	8625.457270312269	1326.9444048919263	0.0215889114645418	0.0122826549967763	1.7576746615620082	0.0788182	0.0788182	chr10	102759712	1.1033734874987549	chr10:102759712:A:G
chr10:102760072	['A', 'G']	19959	30008.510523150933	4313.699618133267	0.0355377545312386	0.0116894868178177	3.0401466792426004	0.0023677	0.0023677	chr10	102760072	2.62567332585044	chr10:102760072:A:G
chr10:102760666	['T', 'C']	19959	30057.70904436861	4310.871562533558	0.0351752671962522	0.011748421117431	2.994042079753415	0.00275646	0.00275646	chr10	102760666	2.5596483053451764	chr10:102760666:T:C
chr10:102761347	['T', 'C']	19959	30023.04235801293	4318.367339155467	0.035918132784121	0.0117050553923073	3.068599983535887	0.00215353	0.00215353	chr10	102761347	2.6668490738694763	chr10:102761347:T:C
chr10:102761904	['G', 'A']	19959	6055.427146508948	938.9039772296126	0.0200467789290242	0.014026564158055	1.4292009577778095	0.152962	0.152962	chr10	102761904	0.8154164465684635	chr10:102761904:G:A
chr10:102762469	['T', 'C']	19959	30032.07501378929	4321.588972428985	0.0362571426656521	0.0117125153767627	3.095589760128306	0.00196694	0.00196694	chr10	102762469	2.706208887699548	chr10:102762469:T:C
chr10:102762807	['G', 'T']	19959	30022.51262778112	4313.814329397487	0.0353583024081112	0.0116991412069227	3.022298969020788	0.00251181	0.00251181	chr10	102762807	2.600013214884024	chr10:102762807:G:T
chr10:102763261	['C', 'T']	19959	13580.414327802851	1910.059319471717	0.0067518950044217	0.0108369043408374	0.623046470842975	0.533261	0.533261	chr10	102763261	0.2730601772474438	chr10:102763261:C:T
chr10:102764595	['C', 'T']	19959	30010.510823812387	4318.87692259853	0.0361116845013752	0.0116910207458066	3.088839314080242	0.00201216	0.00201216	chr10	102764595	2.6963374886487426	chr10:102764595:C:T
chr10:102764665	['A', 'G']	19959	1513.1516259958912	178.08555366623452	-0.0148949016056123	0.0264768515789361	-0.5625631718788667	0.573739	0.573739	chr10	102764665	0.2412856278775083	chr10:102764665:A:G
chr10:102764890	['G', 'A']	19959	30012.014733149583	4316.923912993686	0.0357940053627938	0.0116912200465881	3.0616142045191985	0.0022044	0.0022044	chr10	102764890	2.6567095976465667	chr10:102764890:G:A
chr10:102765366	['A', 'G']	19959	30015.00766648294	4317.31641544546	0.0358411464522298	0.0116923600204499	3.0653474909722007	0.00217708	0.00217708	chr10	102765366	2.6621256118775127	chr10:102765366:A:G
chr10:102765614	['C', 'T']	19959	30013.0149336006	4320.032268809346	0.0361815313894362	0.0116911935847207	3.0947679659262595	0.00197239	0.00197239	chr10	102765614	2.705007208004532	chr10:102765614:C:T
chr10:102766488	['A', 'G']	19959	30277.9524192333	4361.454051465174	0.0367399490250909	0.0118553559862002	3.099016939504513	0.00194434	0.00194434	chr10	102766488	2.7112277891974563	chr10:102766488:A:G
chr10:102767487	['G', 'A']	19959	30014.519043800745	4319.295635016639	0.0360603334707602	0.0116929684971672	3.083933175694111	0.00204563	0.00204563	chr10	102767487	2.6891729158289444	chr10:102767487:G:A
chr10:102767584	['G', 'A']	19959	30013.51127480457	4317.746995149632	0.0358880654984596	0.0116925962992809	3.0692982618981426	0.0021485	0.0021485	chr10	102767584	2.667864641980078	chr10:102767584:G:A
chr10:102767673	['C', 'G']	19959	8454.541572695836	1202.83100732474	0.0093633377523576	0.0122636737957446	0.7635018599081241	0.445173	0.445173	chr10	102767673	0.3514711837501708	chr10:102767673:C:G
chr10:102768752	['A', 'C']	19959	3003.4256993450645	325.5465917758264	-0.0192767293244528	0.0196446112832434	-0.9812731362567404	0.32647	0.32647	chr10	102768752	0.4861567207688827	chr10:102768752:A:C
chr10:102769133	['A', 'G']	19959	30014.511425135293	4318.164135276161	0.0358035833680794	0.0116942786958826	3.0616324699603226	0.00220426	0.00220426	chr10	102769133	2.6567371802805133	chr10:102769133:A:G
chr10:102769911	['A', 'G']	19959	9964.992731465238	1517.8837806053864	0.0179632926120158	0.0116605412631585	1.540519621397921	0.12345	0.12345	chr10	102769911	0.9085089057320488	chr10:102769911:A:G
chr10:102771293	['G', 'A']	19959	11741.941515485618	1790.7844261880234	0.0212471466301569	0.0110746438944441	1.91853993976422	0.0550568	0.0550568	chr10	102771293	1.2591890341836705	chr10:102771293:G:A
chr10:102771559	['G', 'GT']	19959	2967.743459957903	320.0513097851558	-0.0189817025852699	0.0196179146599104	-0.9675698418680247	0.333271	0.333271	chr10	102771559	0.477202475382147	chr10:102771559:G:GT
chr10:102771849	['A', 'G']	19959	8477.786564839473	1204.5910662851034	0.0092553369478213	0.0122663947629281	0.7545278891392838	0.450541	0.450541	chr10	102771849	0.3462656813474223	chr10:102771849:A:G
chr10:102772728	['C', 'T']	19959	1812.0816357326105	199.80495236208003	-0.017998527306195	0.0234611351620574	-0.7671635315968481	0.442993	0.442993	chr10	102772728	0.3536031362721722	chr10:102772728:C:T
chr10:102773071	['A', 'G']	19959	4212.633193024654	543.2203886282252	0.0033573902515705	0.0165967222579917	0.2022923682990414	0.83969	0.83969	chr10	102773071	0.0758810188645256	chr10:102773071:A:G
chr10:102773075	['T', 'C']	19959	23829.969730379875	3483.02818137337	0.0227555715938902	0.0103137230176137	2.2063392196036555	0.0273716	0.0273716	chr10	102773075	1.5626998152730551	chr10:102773075:T:C
chr10:102773156	['T', 'C']	19959	23468.879272326347	3441.132876560419	0.0233171898428716	0.0102756691811604	2.26916509589679	0.0232689	0.0232689	chr10	102773156	1.633224146804449	chr10:102773156:T:C
chr10:102773565	['C', 'T']	19959	23831.164035483387	3481.3705133098856	0.022583268277459	0.0103134414087051	2.1896927885194	0.0285581	0.0285581	chr10	102773565	1.5442706899968563	chr10:102773565:C:T
chr10:102774691	['A', 'G']	19959	8453.270595309681	1208.6998630358316	0.0102337479435436	0.0122629939801159	0.8345227894702861	0.403996	0.403996	chr10	102774691	0.3936229348560474	chr10:102774691:A:G
chr10:102775388	['C', 'T']	19959	9591.883476168998	1065.791073033839	-0.0327527256461879	0.0118417755026094	-2.7658627406819574	0.00568246	0.00568246	chr10	102775388	2.245463612680056	chr10:102775388:C:T
chr10:102776603	['G', 'A']	19959	1108.0	144.44886145353968	-0.0150059728924739	0.0309302027388496	-0.4851559822990026	0.627571	0.627571	chr10	102776603	0.2023371333307462	chr10:102776603:G:A
chr10:102776608	['C', 'G']	19959	14291.86424455024	1665.505945103704	-0.0262900224214509	0.0105980967687529	-2.480636192996792	0.013123	0.013123	chr10	102776608	1.881966871171433	chr10:102776608:C:G
chr10:102777014	['G', 'A']	19959	13480.026157546605	1879.191017792329	0.0041785706217325	0.0106149675527409	0.3936489302460034	0.693844	0.693844	chr10	102777014	0.1587381629095033	chr10:102777014:G:A
chr10:102778186	['C', 'G']	19959	14603.731686541738	1693.8331280827188	-0.0281264194153688	0.0105283734480072	-2.6714876285750098	0.00755772	0.00755772	chr10	102778186	2.1216092019542625	chr10:102778186:C:G
chr10:102778824	['T', 'C']	19959	14599.194377630787	1694.5900469012602	-0.0281291006375514	0.0105297729428484	-2.6713871980170363	0.00755998	0.00755998	chr10	102778824	2.121479353427514	chr10:102778824:T:C
chr10:102779763	['A', 'T']	19959	15313.60351826793	1794.444015648358	-0.0261171401895783	0.0104262148624949	-2.50494935448978	0.0122548	0.0122548	chr10	102779763	1.9116937720989824	chr10:102779763:A:T
chr10:102780160	['T', 'G']	19959	16458.12298286058	1967.2774522371064	-0.0230331922221384	0.0102709324805786	-2.242560961791144	0.0249361	0.0249361	chr10	102780160	1.6031714690981915	chr10:102780160:T:G
chr10:102780704	['C', 'T']	19959	16473.301428213483	1981.8957969676983	-0.0216100304540405	0.0102665997827781	-2.104886808804073	0.0353136	0.0353136	chr10	102780704	1.4520580065819138	chr10:102780704:C:T
chr10:102781363	['G', 'A']	19959	9664.421068457452	1074.2553208128493	-0.0330924294494411	0.0117807055144067	-2.809036301686004	0.00497384	0.00497384	chr10	102781363	2.3033081893585505	chr10:102781363:G:A
chr10:102781743	['C', 'A']	19959	14589.30963958093	1691.799470470809	-0.0282700049607898	0.0105333905341761	-2.6838466559334657	0.00728406	0.00728406	chr10	102781743	2.137626485507321	chr10:102781743:C:A
chr10:102782988	['T', 'A']	19959	9900.48020447028	1087.7037711548128	-0.0353514113336311	0.0116903032880341	-3.0239943706007906	0.00249778	0.00249778	chr10	102782988	2.602445816159482	chr10:102782988:T:A
chr10:102783217	['C', 'T']	19959	15404.859125989777	1811.565714222172	-0.0255814775305165	0.0104236184300774	-2.4541839959050025	0.014129	0.014129	chr10	102783217	1.8498885748712184	chr10:102783217:C:T
chr10:102783517	['G', 'A']	19959	15425.545723305106	1810.2386635639791	-0.0260402459684183	0.0104222114446656	-2.498533646786295	0.0124788	0.0124788	chr10	102783517	1.9038271757461704	chr10:102783517:G:A
chr10:102783631	['T', 'A']	19959	14233.70517768533	1663.5394554747363	-0.026010728392568	0.0106045385849813	-2.452792093133185	0.0141837	0.0141837	chr10	102783631	1.8482104630897689	chr10:102783631:T:A
chr10:102784126	['G', 'A']	19959	10454.666649959909	1188.3523331435358	-0.0288189852756094	0.0114656981318297	-2.513495902670382	0.0119619	0.0119619	chr10	102784126	1.9221998325567256	chr10:102784126:G:A
chr10:102784131	['G', 'C']	19959	2940.589325983463	329.70128353441896	-0.0156917552715044	0.0196539675832056	-0.798401401908949	0.424647	0.424647	chr10	102784131	0.3719719397248602	chr10:102784131:G:C
chr10:102784996	['A', 'C']	19959	17888.236235081742	2597.5418787030712	0.0167048052394088	0.0101805613504421	1.6408530595106443	0.100844	0.100844	chr10	102784996	0.9963499362653816	chr10:102784996:A:C
chr10:102785079	['A', 'G']	19959	18334.59738656236	2622.630625594095	0.0133314274983614	0.010400287332227	1.2818326140905498	0.199916	0.199916	chr10	102785079	0.6991524463339202	chr10:102785079:A:G
chr10:102786426	['A', 'G']	19959	2768.277396402265	331.04691870459453	-0.0082342393589089	0.0201841751978751	-0.4079552064022786	0.683311	0.683311	chr10	102786426	0.1653815879106385	chr10:102786426:A:G
chr10:102786527	['C', 'T']	19959	29064.912461792854	3905.282307111306	-0.0041849565617278	0.0113084689960412	-0.3700727802492909	0.711332	0.711332	chr10	102786527	0.1479276536797379	chr10:102786527:C:T
chr10:102786710	['C', 'T']	19959	14571.380393925729	2075.1774049925493	0.0087527666553203	0.0105486005477579	0.8297561952121494	0.406687	0.406687	chr10	102786710	0.390739709863669	chr10:102786710:C:T
chr10:102787853	['G', 'A']	19959	2215.1063648228096	194.79689852852584	-0.0564850767620827	0.0219889644123714	-2.5687920405338853	0.0102126	0.0102126	chr10	102787853	1.9908636779028024	chr10:102787853:G:A
chr10:102788625	['A', 'C']	19959	13719.436904881228	1909.9272898524207	0.0040425761632807	0.0107112302574336	0.3774147381880032	0.705869	0.705869	chr10	102788625	0.1512758908123034	chr10:102788625:A:C
chr10:102788636	['G', 'A']	19959	7267.092303066747	784.482518921824	-0.0301877201126525	0.0130672328785044	-2.310184596335707	0.0208881	0.0208881	chr10	102788636	1.6801010620322858	chr10:102788636:G:A
chr10:102788982	['C', 'T']	19959	14464.870938628164	2025.599965693032	0.005875506626774	0.0105688811873303	0.5559251279896581	0.578268	0.578268	chr10	102788982	0.2378708398733711	chr10:102788982:C:T
chr10:102789309	['A', 'G']	19959	14615.12580192462	2058.9335509392427	0.0067596149000342	0.0105362366154528	0.6415587601858044	0.521167	0.521167	chr10	102789309	0.283023091370104	chr10:102789309:A:G
chr10:102789704	['G', 'A']	19959	16176.01971110443	2346.3183269772885	0.0143418133366085	0.0103119174413217	1.3907998602799398	0.164302	0.164302	chr10	102789704	0.7843571499935612	chr10:102789704:G:A
chr10:102789782	['A', 'G']	19959	17331.600452716313	2523.297958213433	0.0166126429392357	0.0102540928972034	1.620098735770808	0.105227	0.105227	chr10	102789782	0.977872811070942	chr10:102789782:A:G
chr10:102790322	['G', 'A']	19959	28771.649225680347	3850.6968798350927	-0.0054891968680177	0.0112323929099267	-0.488693452235506	0.625064	0.625064	chr10	102790322	0.2040755131777763	chr10:102790322:G:A
chr10:102790781	['A', 'G']	19959	14617.126503608662	2063.4168723412627	0.0072328042933857	0.0105341320082057	0.6866065744905819	0.492339	0.492339	chr10	102790781	0.3077357607863831	chr10:102790781:A:G
chr10:102791228	['G', 'A']	19959	14612.66066953994	2060.75601288316	0.0069348145271855	0.0105350087271338	0.6582637667232575	0.510376	0.510376	chr10	102791228	0.2921097561376578	chr10:102791228:G:A
chr10:102791810	['A', 'G']	19959	14312.585496642278	1998.4762217253729	0.0051284957049878	0.010596188038147	0.4839944031311015	0.628395	0.628395	chr10	102791810	0.2017672792034335	chr10:102791810:A:G
chr10:102792224	['G', 'A']	19959	14599.462945332463	2057.901787418112	0.0068244906651394	0.0105387806294828	0.6475597989057192	0.517277	0.517277	chr10	102792224	0.2862768314597535	chr10:102792224:G:A
chr10:102793108	['A', 'G']	19959	14601.389415125544	2055.85536468444	0.0065381992494682	0.0105398155283218	0.620333366547002	0.535045	0.535045	chr10	102793108	0.2716096900725673	chr10:102793108:A:G
chr10:102793809	['C', 'T']	19959	8820.093374097834	1000.0178365343291	-0.0243481544961865	0.0121925352039536	-1.9969722530135747	0.0458418	0.0458418	chr10	102793809	1.3387383379272344	chr10:102793809:C:T
chr10:102794772	['A', 'G']	19959	28402.96145749799	3822.703070899792	-0.0022685835203512	0.0111076868438764	-0.2042354589427276	0.838172	0.838172	chr10	102794772	0.0766668513148728	chr10:102794772:A:G
chr10:102795623	['C', 'T']	19959	1884.0	245.29366186393548	-0.0102263850063182	0.0238756865163156	-0.4283179459292171	0.668424	0.668424	chr10	102795623	0.1749479650018038	chr10:102795623:C:T
chr10:102795894	['C', 'T']	19959	14419.612308309112	2017.310179576696	0.0050637806169423	0.0105743632994568	0.4788733348326011	0.632034	0.632034	chr10	102795894	0.1992595584024062	chr10:102795894:C:T
chr10:102795931	['A', 'G']	19959	1216.426623897354	208.20255523051068	0.0447910606328497	0.0293800841132591	1.524538202824122	0.12739	0.12739	chr10	102795931	0.8948646623874281	chr10:102795931:A:G
chr10:102797533	['T', 'C']	19959	9183.76078785145	1034.547222235288	-0.0258822136161197	0.0120366585217061	-2.150282287185057	0.0315449	0.0315449	chr10	102797533	1.501070845006041	chr10:102797533:T:C
chr10:102798986	['T', 'C']	19959	15675.712374079088	2232.8031464775504	0.010382682543086	0.0104048441114815	0.9978700720397063	0.318354	0.318354	chr10	102798986	0.4970896890166807	chr10:102798986:T:C
chr10:102799204	['C', 'T']	19959	28374.373064006817	3811.851637216381	-0.0030167523888394	0.011093875711799	-0.2719295282559312	0.785679	0.785679	chr10	102799204	0.1047548547283434	chr10:102799204:C:T
chr10:102799509	['G', 'A']	19959	14426.61406234339	2024.8215106931707	0.006634943029508	0.0105725689346861	0.627562049535603	0.530298	0.530298	chr10	102799509	0.2754800108045029	chr10:102799509:G:A
chr10:102799720	['C', 'T']	19959	14575.460540161348	2058.0917597359166	0.0073089837196896	0.0105447263334643	0.6931411483382081	0.488229	0.488229	chr10	102799720	0.3113764277743805	chr10:102799720:C:T
chr10:102800398	['C', 'CA']	19959	14578.460840807737	2053.09775661822	0.0070141423800652	0.0105456618584166	0.6651211156051963	0.505981	0.505981	chr10	102800398	0.2958657909666856	chr10:102800398:C:CA
chr10:102800526	['T', 'C']	19959	9185.0	1033.5551443146303	-0.0260241015718294	0.0120265154320971	-2.16389374950409	0.0304843	0.0304843	chr10	102800526	1.5159237730753137	chr10:102800526:T:C
chr10:102801599	['T', 'C']	19959	26435.867629362216	3549.686895342006	-0.0020637438883209	0.0106768551562177	-0.1932913632455831	0.846733	0.846733	chr10	102801599	0.0722535139987224	chr10:102801599:T:C
chr10:102801699	['G', 'A']	19959	15681.571027428172	2235.222283354193	0.0106075673150833	0.0104083140144135	1.0191436673023022	0.308147	0.308147	chr10	102801699	0.511242056035814	chr10:102801699:G:A
chr10:102802340	['G', 'A']	19959	14283.635496183218	1995.4192703657493	0.0053754633238235	0.0106159984754567	0.5063549449683042	0.612613	0.612613	chr10	102802340	0.212813791453115	chr10:102802340:G:A
chr10:102803747	['T', 'C']	19959	475.524151075889	50.410438998290445	-0.0221183907092505	0.046343833054058	-0.4772671842540603	0.633177	0.633177	chr10	102803747	0.1984748691642323	chr10:102803747:T:C
chr10:102803760	['C', 'T']	19959	14572.031080810108	2057.417165170285	0.0074009908717556	0.0105457469228523	0.7017986422296916	0.482813	0.482813	chr10	102803760	0.3162210448044821	chr10:102803760:C:T
chr10:102803986	['C', 'G']	19959	9171.054441548024	1027.246130997003	-0.0266297528523205	0.0120385446094831	-2.2120408833592298	0.0269751	0.0269751	chr10	102803986	1.5690369366592245	chr10:102803986:C:G
chr10:102804051	['G', 'C']	19959	1257.0629822627518	162.38609202340868	0.0036626456828378	0.0290090715313105	0.1262586318519239	0.899528	0.899528	chr10	102804051	0.0459853136344579	chr10:102804051:G:C
chr10:102804300	['T', 'A']	19959	28394.524564661	3802.376000921919	-0.0046961177523823	0.0111196271362854	-0.4223269085217814	0.672791	0.672791	chr10	102804300	0.1721198267768508	chr10:102804300:T:A
chr10:102804302	['C', 'T']	19959	14809.602404727952	2073.195257303379	0.0058458242484603	0.0106456689742531	0.549126998274947	0.582924	0.582924	chr10	102804302	0.2343880636495123	chr10:102804302:C:T
chr10:102806484	['G', 'C']	19959	17241.04676222935	2520.8682258630647	0.017703840116815	0.0102353591847687	1.729674532884014	0.0837039	0.0837039	chr10	102806484	1.0772543065345708	chr10:102806484:G:C
chr10:102806660	['A', 'G']	19959	14576.381897459029	2057.645926793007	0.0075258092148897	0.0105451821626978	0.7136727558402267	0.475438	0.475438	chr10	102806660	0.3229061096697331	chr10:102806660:A:G
chr10:102808541	['CG', 'C']	19959	14530.456030465502	2046.751677234313	0.0071406491413685	0.0105514165260692	0.6767479156686009	0.498574	0.498574	chr10	102808541	0.3022703731466198	chr10:102808541:CG:C
chr10:102808723	['G', 'A']	19959	14528.727928650163	2046.366101446711	0.0071212524899471	0.0105508048370227	0.6749487456121483	0.499716	0.499716	chr10	102808723	0.3012767450131532	chr10:102808723:G:A
chr10:102808880	['GA', 'G']	19959	14528.455830034574	2046.349553401647	0.0071116956389915	0.0105508493122888	0.6740401107528233	0.500294	0.500294	chr10	102808880	0.3007747055565604	chr10:102808880:GA:G
chr10:102809482	['G', 'A']	19959	9232.666499246609	1034.7701742500856	-0.0268580352652875	0.01201852970779	-2.2347188814517778	0.0254468	0.0254468	chr10	102809482	1.5943668235323405	chr10:102809482:G:A
chr10:102811679	['G', 'T']	19959	21219.52623123652	2820.2143796173364	-0.0031363221150811	0.0101897490682048	-0.3077918890924854	0.758244	0.758244	chr10	102811679	0.1201910175846594	chr10:102811679:G:T
chr10:102812324	['C', 'T']	19959	13935.396402264869	1742.5537447588065	-0.0140343251994728	0.0106097489452454	-1.322776370289341	0.185925	0.185925	chr10	102812324	0.7306622098404785	chr10:102812324:C:T
chr10:102812519	['A', 'G']	19959	28857.44583625613	3897.044350102693	-0.0016267856808123	0.0112745569338497	-0.1442882137504019	0.885274	0.885274	chr10	102812519	0.052922290578009	chr10:102812519:A:G
chr10:102813124	['T', 'C']	19959	3597.0	519.0654357959239	0.0092618758470979	0.017554069742075	0.5276198615582751	0.597769	0.597769	chr10	102813124	0.2234666110063877	chr10:102813124:T:C
chr10:102813206	['T', 'C']	19959	21254.389415125544	2828.994498952648	-0.0029010530158889	0.0101832804320988	-0.2848839364910822	0.775736	0.775736	chr10	102813206	0.11028605354929	chr10:102813206:T:C
chr10:102813646	['A', 'G']	19959	6702.007366205653	910.669199525984	-0.0032047895478121	0.0136360206548877	-0.2350238114858958	0.814193	0.814193	chr10	102813646	0.0892726357744057	chr10:102813646:A:G
chr10:102814179	['T', 'C']	19959	21830.37504384866	2961.4365195825208	0.0022367388936165	0.010202301102016	0.2192386669684345	0.826466	0.826466	chr10	102814179	0.0827750081737317	chr10:102814179:T:C
chr10:102814306	['G', 'A']	19959	21224.316979051822	2827.4922352438525	-0.0029188944483525	0.010183073286963	-0.2866417991992099	0.77439	0.77439	chr10	102814306	0.1110402638774261	chr10:102814306:G:A
chr10:102814885	['T', 'A']	19959	28793.869159815524	3874.4399423763193	-0.0034322275459419	0.0112500686307298	-0.3050850317985343	0.760305	0.760305	chr10	102814885	0.1190121534494962	chr10:102814885:T:A
chr10:102816095	['C', 'T']	19959	5589.280038079968	845.7709120209587	0.0182610162065087	0.0145473170010287	1.255284132821014	0.20939	0.20939	chr10	102816095	0.6790440630990202	chr10:102816095:C:T
chr10:102816113	['A', 'G']	19959	1353.135591521772	134.85251998404473	-0.0389690896460988	0.0280702726818663	-1.3882690092737602	0.165071	0.165071	chr10	102816113	0.7823292177500911	chr10:102816113:A:G
chr10:102819571	['C', 'T']	19959	6701.0	905.0369910758128	-0.0041953080266284	0.0136356275875951	-0.3076725291650756	0.758335	0.758335	chr10	102819571	0.1201388992342133	chr10:102819571:C:T
chr10:102820886	['A', 'G']	19959	7178.596671512357	959.7690466693042	-0.0051702885543824	0.0132881519281183	-0.3890901144380988	0.697214	0.697214	chr10	102820886	0.1566339008768722	chr10:102820886:A:G
chr10:102821373	['A', 'G']	19959	6711.336256137889	908.3771266168562	-0.0040010157849707	0.0136271655238241	-0.2936058696855101	0.769062	0.769062	chr10	102821373	0.1140386469703732	chr10:102821373:A:G
chr10:102821531	['A', 'C']	19959	13810.383875331963	1734.7806430918265	-0.0127593656833402	0.0106138157275711	-1.2021469008733257	0.229321	0.229321	chr10	102821531	0.6395561730654462	chr10:102821531:A:C
chr10:102822398	['G', 'A']	19959	980.0	77.16960417802665	-0.0439705257199498	0.0329015564163835	-1.3364269204618664	0.181425	0.181425	chr10	102822398	0.7413028682464202	chr10:102822398:G:A
chr10:102824175	['A', 'G']	19959	4342.217556869426	674.5132252674259	0.0224096686653405	0.0161657434204148	1.3862442377404358	0.165688	0.165688	chr10	102824175	0.7807089443416872	chr10:102824175:A:G
chr10:102824573	['C', 'T']	19959	6100.222550739163	837.9723730379619	-0.0012541838014666	0.0141687751896768	-0.0885174466160257	0.929466	0.929466	chr10	102824573	0.0317664921561523	chr10:102824573:C:T
chr10:102825648	['A', 'T']	19959	9525.909095464796	1209.2913281944684	-0.0148985319221202	0.0119885685104585	-1.242728179692441	0.213983	0.213983	chr10	102825648	0.6696207280501463	chr10:102825648:A:T
chr10:102825815	['G', 'A']	19959	2684.672546857773	324.93261514880123	-0.007659877056667	0.0204398766207481	-0.3747516288279172	0.707849	0.707849	chr10	102825815	0.1500593771420754	chr10:102825815:G:A
chr10:102827237	['G', 'A']	19959	434.0217456658984	45.859914991884125	-0.0138103001972396	0.0487262246720445	-0.2834264359734605	0.776853	0.776853	chr10	102827237	0.10966115279322	chr10:102827237:G:A
chr10:102827267	['A', 'G']	19959	6574.258375125373	889.252080682411	-0.0046772821976867	0.013736304382109	-0.340505136430924	0.73348	0.73348	chr10	102827267	0.1346117236858072	chr10:102827267:A:G
chr10:102828147	['T', 'A']	19959	1047.101715317484	94.6556488603725	-0.0372712708772499	0.0320059125703548	-1.1645120505569364	0.24423	0.24423	chr10	102828147	0.6122009905376323	chr10:102828147:T:A
chr10:102829990	['C', 'T']	19959	6512.978953698135	876.8732851876256	-0.0055424838428316	0.013782587183705	-0.4021366793445347	0.687588	0.687588	chr10	102829990	0.1626717113614529	chr10:102829990:C:T
chr10:102831395	['T', 'A']	19959	6558.628840659614	886.0130075794958	-0.0050598132461021	0.0137460975720896	-0.3680908868547285	0.712809	0.712809	chr10	102831395	0.1470268254896138	chr10:102831395:T:A
chr10:102831636	['G', 'T']	19959	2749.413259170174	314.2845929227491	-0.0218220064480503	0.0201289681032108	-1.084109544819112	0.278329	0.278329	chr10	102831636	0.5554415407596709	chr10:102831636:G:T
chr10:102832368	['G', 'A']	19959	1584.3175144074166	158.00023530378274	-0.038512502532905	0.0260065558948773	-1.480876694652639	0.138655	0.138655	chr10	102832368	0.8580644648293103	chr10:102832368:G:A
chr10:102832492	['A', 'C']	19959	2658.1331796773225	312.7837068030929	-0.0110570300299011	0.0205270327915807	-0.5386570062106705	0.59013	0.59013	chr10	102832492	0.2290523068941597	chr10:102832492:A:C
chr10:102834750	['A', 'G']	19959	7500.127330126277	996.093136241358	-0.0038512089859659	0.0129785543646316	-0.2967363604425051	0.766671	0.766671	chr10	102834750	0.1153909640010655	chr10:102834750:A:G
chr10:102835491	['G', 'A']	19959	6580.329692353944	889.1475649048367	-0.0049752101462131	0.0137380127393014	-0.3621491871222539	0.717244	0.717244	chr10	102835491	0.1443330760938712	chr10:102835491:G:A
chr10:102835962	['C', 'T']	19959	14273.14536981359	1981.5446989433528	0.001944689751105	0.0105442306325705	0.18443164028469	0.853677	0.853677	chr10	102835962	0.0687064193018159	chr10:102835962:C:T
chr10:102836639	['C', 'T']	19959	14222.988271852444	1994.085919523255	0.0040252171956325	0.0105497786010294	0.3815451819282548	0.702803	0.702803	chr10	102836639	0.1531663933340207	chr10:102836639:C:T
chr10:102837224	['G', 'A']	19959	14867.979704334752	2059.941697334845	0.0022957338176557	0.0104515746655017	0.2196543478977794	0.826143	0.826143	chr10	102837224	0.0829447726121935	chr10:102837224:G:A
chr10:102837723	['T', 'C']	19959	2615.0	243.4451430531065	-0.0468862352299377	0.0203796013561287	-2.3006453566294924	0.021422	0.021422	chr10	102837723	1.6691399850253603	chr10:102837723:T:C
chr10:102838165	['C', 'T']	19959	6584.989777510522	889.9106378425672	-0.0051294458216898	0.0137383840538463	-0.3733660233682118	0.70888	0.70888	chr10	102838165	0.1494272764511378	chr10:102838165:C:T
chr10:102838565	['A', 'G']	19959	14849.720056129096	2081.1122994953853	0.0046842460508598	0.0104566965763709	0.447966144627826	0.654182	0.654182	chr10	102838565	0.1843014097803139	chr10:102838565:A:G
chr10:102839566	['G', 'A']	19959	14664.469459337575	2034.977678195538	0.0018019327248972	0.0104854088069093	0.1718514516772946	0.863556	0.863556	chr10	102839566	0.063709493994148	chr10:102839566:G:A
chr10:102841808	['A', 'T']	19959	14908.98792282636	2075.534804903447	0.0034542375493739	0.0104468491799207	0.3306487429734412	0.740913	0.740913	chr10	102841808	0.1302327850546339	chr10:102841808:A:T
chr10:102842818	['G', 'T']	19959	6537.655108483239	879.4311072846479	-0.0056196394959239	0.0137794043895791	-0.4078289116889492	0.683404	0.683404	chr10	102842818	0.1653224835810902	chr10:102842818:G:T
chr10:102843831	['A', 'G']	19959	14750.695249072867	2044.465096976184	0.0019546464350464	0.0104713914409693	0.1866653964819685	0.851925	0.851925	chr10	102843831	0.0695986370641184	chr10:102843831:A:G
chr10:102844806	['C', 'T']	19959	8088.836908580593	1142.963066123219	0.006574215689998	0.012637193201899	0.5202275208556704	0.602911	0.602911	chr10	102844806	0.2197467924396387	chr10:102844806:C:T
chr10:102845159	['T', 'G']	19959	2816.282206744501	320.7681160922407	-0.019795849236004	0.0198821211574157	-0.9956608291072874	0.319427	0.319427	chr10	102845159	0.4956283773164417	chr10:102845159:T:G
chr10:102845571	['C', 'T']	19959	2730.136787253232	353.48715740863554	-0.0093874377234671	0.0199388364034223	-0.4708117130574336	0.63778	0.63778	chr10	102845571	0.1953291038227963	chr10:102845571:C:T
chr10:102845572	['G', 'A']	19959	626.0	70.69493969514296	0.0096989198620577	0.0406352930541314	0.2386821684572943	0.811354	0.811354	chr10	102845572	0.0907896184119167	chr10:102845572:G:A
chr10:102845764	['C', 'T']	19959	882.0441928048903	66.91257597277728	-0.0489079019936559	0.0346874815253318	-1.409958285900318	0.158568	0.158568	chr10	102845764	0.799784451480076	chr10:102845764:C:T
chr10:102846879	['C', 'T']	19959	14919.475061406583	2069.585952149183	0.0027555798978321	0.0104436700167902	0.2638516817748993	0.791897	0.791897	chr10	102846879	0.1013313023001774	chr10:102846879:C:T
chr10:102849608	['T', 'C']	19959	14802.6414820014	2041.2818842742208	0.0012652312901449	0.010462543038206	0.120929613911714	0.903748	0.903748	chr10	102849608	0.0439526507927653	chr10:102849608:T:C
chr10:102849709	['T', 'C']	19959	14784.926118991529	2051.057718712673	0.0022515650047271	0.0104682464326107	0.2150852121433664	0.829703	0.829703	chr10	102849709	0.0810773396048312	chr10:102849709:T:C
chr10:102852007	['A', 'C']	19959	6263.083035938675	855.5244549071758	-0.004263660778301	0.0140077251531737	-0.3043792430018551	0.760842	0.760842	chr10	102852007	0.1187055214849717	chr10:102852007:A:C
chr10:102852578	['T', 'A']	19959	13963.490217718474	1939.8462745261863	0.0020599494028949	0.0105892965983135	0.1945312782364625	0.845762	0.845762	chr10	102852578	0.0727518315573497	chr10:102852578:T:A
chr10:102853263	['G', 'A']	19959	3228.485267588695	382.8254151127836	-0.0171521804592697	0.0186412529435311	-0.9201195065175016	0.357521	0.357521	chr10	102853263	0.4466984436076141	chr10:102853263:G:A
chr10:102853348	['A', 'T']	19959	510.3068130545947	38.84826200021433	-0.0495336326420835	0.0451524270358564	-1.0970314530988097	0.272641	0.272641	chr10	102853348	0.5644088339934795	chr10:102853348:A:T
chr10:102853598	['A', 'G']	19959	14639.535245161936	2041.035405153325	0.0033738065063264	0.0104818617932103	0.3218709207282093	0.747554	0.747554	chr10	102853598	0.1263574303547414	chr10:102853598:A:G
chr10:102853604	['A', 'G']	19959	13970.098615569828	1947.909189031291	0.0025785328308142	0.0105893912969429	0.2435015156686735	0.807619	0.807619	chr10	102853604	0.0927934724202109	chr10:102853604:A:G
chr10:102854856	['C', 'T']	19959	2617.98438833392	242.11417859163552	-0.0471539824176865	0.0203873090550246	-2.31290859869832	0.0207378	0.0207378	chr10	102854856	1.6832373182718785	chr10:102854856:C:T
chr10:102856743	['T', 'C']	19959	6310.264645452267	865.9912204166483	-0.0032146854500431	0.0139374084223115	-0.2306515926516808	0.817588	0.817588	chr10	102856743	0.0874654914412953	chr10:102856743:T:C
chr10:102856906	['T', 'C']	19959	8183.230006013229	1153.6280550756244	0.0063229301168339	0.0125801550663755	0.5026114609456559	0.615243	0.615243	chr10	102856906	0.2109533188338841	chr10:102856906:T:C
chr10:102858767	['G', 'A']	19959	14646.935404660486	2043.477893758333	0.0034152693563098	0.0104817660943866	0.3258295716156899	0.744557	0.744557	chr10	102858767	0.1281020489690438	chr10:102858767:G:A
chr10:102861311	['A', 'G']	19959	14499.897262334533	2020.800577530516	0.0026920507622332	0.0105115259879745	0.256104657431566	0.797873	0.797873	chr10	102861311	0.0980662311913752	chr10:102861311:A:G
chr10:102863296	['C', 'G']	19959	6251.698405535501	859.1203701206593	-0.0030341545420966	0.0139899152308809	-0.2168815530346538	0.828303	0.828303	chr10	102863296	0.0818107656831047	chr10:102863296:C:G
chr10:102863348	['AG', 'A']	19959	6252.325393641558	851.3111461284911	-0.0044226353059726	0.0139957405596108	-0.3159986631029435	0.752007	0.752007	chr10	102863348	0.1237781167923681	chr10:102863348:AG:A
chr10:102863821	['C', 'T']	19959	6246.938965724595	859.9510496384667	-0.0026238800185532	0.0139886088690626	-0.1875726202021571	0.851214	0.851214	chr10	102863821	0.069961242106421	chr10:102863821:C:T
chr10:102864315	['G', 'A']	19959	14645.136327185246	2048.4908924483184	0.0039144643618347	0.0104794881694305	0.3735358348181111	0.708754	0.708754	chr10	102864315	0.1495044770612584	chr10:102864315:G:A
chr10:102864718	['T', 'G']	19959	14669.048773144668	2053.942473613738	0.0041195315377595	0.0104859881454721	0.3928605945962642	0.694427	0.694427	chr10	102864718	0.1583734017096603	chr10:102864718:T:G
chr10:102865421	['T', 'C']	19959	14648.871585384188	2041.231660698949	0.0030483754448973	0.0104816873944947	0.2908286929543793	0.771185	0.771185	chr10	102865421	0.1128414263051514	chr10:102865421:T:C
chr10:102865480	['A', 'G']	19959	14430.615064648691	2006.544115757646	0.0019928136986535	0.0105199802386855	0.1894313157856815	0.849757	0.849757	chr10	102865480	0.0707052491646122	chr10:102865480:A:G
chr10:102866129	['G', 'A']	19959	14434.062299518844	2013.1767031940904	0.0026202790015738	0.0105199099534192	0.249078082718968	0.803303	0.803303	chr10	102866129	0.0951206111257117	chr10:102866129:G:A
chr10:102866213	['C', 'T']	19959	2811.14084577613	317.4468969188356	-0.0207824575936322	0.0198883834438397	-1.04495459132298	0.296057	0.296057	chr10	102866213	0.5286246659603518	chr10:102866213:C:T
chr10:102867473	['G', 'T']	19959	898.1349969933854	27.71458709042216	-0.1017793552645831	0.0342888282291313	-2.968294938061275	0.00299813	0.00299813	chr10	102867473	2.523149539913822	chr10:102867473:G:T
chr10:102868477	['T', 'C']	19959	3242.974890993836	384.6019129353624	-0.0177124968154284	0.0186118103581626	-0.9516804907514134	0.341271	0.341271	chr10	102868477	0.4669006149592156	chr10:102868477:T:C
chr10:102869116	['A', 'G']	19959	13913.788474066649	1942.0970585383543	0.0029794269260294	0.0105890301981604	0.2813691972043923	0.77843	0.77843	chr10	102869116	0.1087804350940287	chr10:102869116:A:G
chr10:102869254	['T', 'C']	19959	6233.312305842269	855.6925419719588	-0.0029466796178186	0.0140101572185132	-0.2103245218351203	0.833417	0.833417	chr10	102869254	0.0791376450703742	chr10:102869254:T:C
chr10:102869479	['G', 'C']	19959	10043.0	1483.846740541431	0.0100053299578234	0.0116559301494696	0.8583896634177027	0.390688	0.390688	chr10	102869479	0.4081699279454696	chr10:102869479:G:C
chr10:102870036	['G', 'GCTC']	19959	14639.200390859893	2055.816136156906	0.004584209307363	0.010481806043694	0.4373491827890612	0.661863	0.661863	chr10	102870036	0.1792318965141082	chr10:102870036:G:GCTC
chr10:102870424	['T', 'C']	19959	5420.271570297625	740.996612830987	-0.0069818857088233	0.0147833865817666	-0.4722791811068936	0.636733	0.636733	chr10	102870424	0.196042641346287	chr10:102870424:T:C
chr10:102870655	['A', 'T']	19959	794.0	30.92954018181158	-0.1018069306052502	0.0365094807294231	-2.7885066719999583	0.00530018	0.00530018	chr10	102870655	2.2757093810257567	chr10:102870655:A:T
chr10:102871906	['G', 'A']	19959	9103.121821555746	1283.8497658907002	0.0070674404389063	0.0120422566349469	0.5868867151025926	0.557286	0.557286	chr10	102871906	0.2539218670444954	chr10:102871906:G:A
chr10:102873533	['G', 'A']	19959	5530.385436503959	773.786378842668	-0.0010936275722022	0.0146547111029244	-0.0746263481089001	0.940513	0.940513	chr10	102873533	0.0266351971478972	chr10:102873533:G:A
chr10:102873534	['C', 'T']	19959	508.05090945532896	53.84209854553013	-0.0248670936932578	0.0448906786026192	-0.5539478231858788	0.579621	0.579621	chr10	102873534	0.2368558881786006	chr10:102873534:C:T
chr10:102873580	['T', 'C']	19959	9089.73252142535	1278.569761862698	0.0066463386541445	0.0120420079284592	0.5519294368206655	0.581003	0.581003	chr10	102873580	0.2358216251310427	chr10:102873580:T:C
chr10:102874350	['A', 'G']	19959	5057.760222489477	702.436096907432	-0.0038412849115134	0.015210626909902	-0.2525395523975899	0.800627	0.800627	chr10	102874350	0.096569768023958	chr10:102874350:A:G
chr10:102874717	['A', 'G']	19959	5054.519470756277	696.3496595230565	-0.0048970191814712	0.0152109559359785	-0.3219402647724683	0.747501	0.747501	chr10	102874717	0.1263882220079589	chr10:102874717:A:G
chr10:102875199	['A', 'G']	19959	9105.562133440271	1281.9648843011712	0.0067889431570723	0.0120364789267883	0.564030660325662	0.57274	0.57274	chr10	102875199	0.2420424848233882	chr10:102875199:A:G
chr10:102875346	['G', 'A']	19959	4398.288788562831	534.8706885001542	-0.0127053449747862	0.0161889662734017	-0.7848150870300445	0.432571	0.432571	chr10	102875346	0.3639425994649836	chr10:102875346:G:A
chr10:102875587	['G', 'C']	19959	14641.93841524574	2055.6431192721884	0.0046197815786468	0.0104886301401063	0.4404561431699054	0.659612	0.659612	chr10	102875587	0.1807114520475656	chr10:102875587:G:C
chr10:102875591	['C', 'T']	19959	8553.857142857152	1208.0874166508804	0.0071809936765871	0.0123712030014486	0.5804604189056055	0.561611	0.561611	chr10	102875591	0.2505643944813211	chr10:102875591:C:T
chr10:102875838	['A', 'G']	19959	14678.27322541727	2058.8210606248813	0.0044323380341459	0.0105022644748457	0.4220364136479283	0.673003	0.673003	chr10	102875838	0.1719829998465405	chr10:102875838:A:G
chr10:102875863	['T', 'C']	19959	9105.474507444727	1278.5235475132035	0.0064078116277486	0.012036921669103	0.5323463759173994	0.594492	0.594492	chr10	102875863	0.2258539852492123	chr10:102875863:T:C
chr10:102876001	['AG', 'A']	19959	5529.047222779226	771.6444463857584	-0.0015112932112694	0.0146574488458932	-0.103107520767021	0.917879	0.917879	chr10	102876001	0.0372145661798609	chr10:102876001:AG:A
chr10:102877098	['T', 'C']	19959	8907.892619131133	1249.301771274669	0.0016673042681721	0.0121338374988715	0.137409477284264	0.890709	0.890709	chr10	102877098	0.0502641594159759	chr10:102877098:T:C
chr10:102877753	['T', 'C']	19959	5985.113967349099	850.3928339540657	0.007718433925667	0.0145076928456482	0.5320235276405301	0.594716	0.594716	chr10	102877753	0.2256903772595304	chr10:102877753:T:C
chr10:102877845	['C', 'T']	19959	8559.736082474219	1185.8651730728302	-0.0006541194376268	0.012360894275564	-0.0529184558207845	0.957797	0.957797	chr10	102877845	0.018726527583123	chr10:102877845:C:T
chr10:102878002	['C', 'T']	19959	4836.696321170812	697.0917759162205	0.0021152576150408	0.0155614853908955	0.1359290300319567	0.891879	0.891879	chr10	102878002	0.0496940617638067	chr10:102878002:C:T
chr10:102878235	['A', 'G']	19959	15101.783201363136	2096.09904999876	0.0031650799555085	0.0104179037876171	0.3038115939667823	0.761275	0.761275	chr10	102878235	0.1184584320486975	chr10:102878235:A:G
chr10:102878664	['A', 'C']	19959	4045.608087793145	665.2949433832591	0.0313176390119325	0.0166219500679487	1.8841134093117464	0.0595642	0.0595642	chr10	102878664	1.2250146868010887	chr10:102878664:A:C
chr10:102878723	['C', 'T']	19959	2372.23771107882	265.24949174897364	-0.0193160741237352	0.0214000653444239	-0.9026175300333038	0.36674	0.36674	chr10	102878723	0.4356417193497884	chr10:102878723:C:T
chr10:102878966	['T', 'C']	19959	4799.202265209984	695.3117466925881	0.0030180668363653	0.0156155517337475	0.1932731476815445	0.846747	0.846747	chr10	102878966	0.0722463333733276	chr10:102878966:T:C
chr10:102879981	['G', 'A']	19959	3624.089460231544	456.72077950260416	-0.009275281650671	0.0174827745945896	-0.5305383078920143	0.595745	0.595745	chr10	102879981	0.2249395939358024	chr10:102879981:G:A
chr10:102881198	['A', 'C']	19959	8459.119123985167	1154.7746233086243	-0.0032984408142292	0.0124037458745915	-0.2659229596912301	0.790301	0.790301	chr10	102881198	0.1022074685299551	chr10:102881198:A:C
chr10:102881754	['G', 'A']	19959	8454.27074564041	1154.551018681086	-0.0030954102924475	0.0124058921826218	-0.2495113005079602	0.802968	0.802968	chr10	102881754	0.0953017619446544	chr10:102881754:G:A
chr10:102881822	['A', 'G']	19959	4166.043650395912	644.669718656047	0.0217561084626605	0.0166064082333253	1.3101031937177705	0.190176	0.190176	chr10	102881822	0.7208442914218844	chr10:102881822:A:G
chr10:102881922	['T', 'C']	19959	2509.995454545465	309.88830137696465	-0.0099914806954751	0.020835127320678	-0.4795497786835712	0.631553	0.631553	chr10	102881922	0.1995901975366888	chr10:102881922:T:C
chr10:102882480	['T', 'G']	19959	6533.291349238172	908.132959323633	0.0066985556275471	0.0137213104138745	0.4881862901938166	0.625423	0.625423	chr10	102882480	0.2038261515717993	chr10:102882480:T:G
chr10:102883087	['TA', 'T']	19959	15064.0605312232	2096.891263747352	0.0043733040469453	0.0104587667796436	0.4181472002470961	0.675844	0.675844	chr10	102883087	0.1701535374277138	chr10:102883087:TA:T
chr10:102883484	['G', 'A']	19959	8561.434265944643	1182.485226814984	-0.0012750040613773	0.0123439946440806	-0.1032894211428381	0.917734	0.917734	chr10	102883484	0.037283178354657	chr10:102883484:G:A
chr10:102883707	['T', 'C']	19959	8631.818609117561	1192.0727699033746	-0.0005394052439648	0.0123688714299116	-0.043609899821611	0.965216	0.965216	chr10	102883707	0.0153754875774694	chr10:102883707:T:C
chr10:102883839	['T', 'A']	19959	8454.27074564041	1157.4433312715987	-0.0026523971992125	0.0124058311727317	-0.2138024580765357	0.830703	0.830703	chr10	102883839	0.0805542211212647	chr10:102883839:T:A
chr10:102883941	['T', 'C']	19959	8568.009927300074	1180.8684505927226	-0.0015215300608229	0.0123410248802941	-0.1232904135257464	0.901878	0.901878	chr10	102883941	0.044852206926224	chr10:102883941:T:C
chr10:102886187	['C', 'A']	19959	4775.435573597955	696.3296638426463	0.0035707255671157	0.0156394610022745	0.2283151296963748	0.819404	0.819404	chr10	102886187	0.0865019203271192	chr10:102886187:C:A
chr10:102886686	['C', 'A']	19959	7865.941049676677	1127.8645269787362	0.010015777345742	0.0126312942382682	0.7929335788408669	0.427826	0.427826	chr10	102886686	0.3687328258574965	chr10:102886686:C:A
chr10:102887092	['C', 'T']	19959	14966.749373559183	2070.970775496484	0.0025139537405979	0.0104347888138731	0.2409204235408751	0.809619	0.809619	chr10	102887092	0.0917193084361784	chr10:102887092:C:T
chr10:102887443	['A', 'G']	19959	1336.0	237.0712626835137	0.0522712761710401	0.0280389296257958	1.864239358229659	0.0623028	0.0623028	chr10	102887443	1.205492434926324	chr10:102887443:A:G
chr10:102888092	['C', 'T']	19959	10219.072019245225	1376.4023594736911	0.0012840156546873	0.0115574428064429	0.111098594748966	0.911539	0.911539	chr10	102888092	0.0402247454155263	chr10:102888092:C:T
chr10:102888725	['CTT', 'C']	19959	1799.1718640328882	155.93943359336004	-0.0452167045211321	0.024452302007781	-1.8491798648136937	0.0644466	0.0644466	chr10	102888725	1.1907999897176875	chr10:102888725:CTT:C
chr10:102889972	['A', 'C']	19959	10494.19317479923	1411.6032945927614	0.000845602297632	0.0116683607274408	0.0724696739657227	0.942229	0.942229	chr10	102889972	0.0258435331415599	chr10:102889972:A:C
chr10:102890123	['C', 'G']	19959	7858.543609022556	1121.7391307853393	0.0096721024866901	0.0126319146096351	0.7656877667073995	0.443871	0.443871	chr10	102890123	0.3527432283726823	chr10:102890123:C:G
chr10:102890371	['T', 'C']	19959	15108.81293233083	2096.512451618177	0.0032771600386943	0.0104144752194304	0.3146735644039064	0.753013	0.753013	chr10	102890371	0.1231975260841204	chr10:102890371:T:C
chr10:102890494	['T', 'C']	19959	8541.427948692253	1179.8334468924008	0.0039370231821059	0.0122548894473164	0.3212614196995562	0.748016	0.748016	chr10	102890494	0.1260891125133545	chr10:102890494:T:C
chr10:102891298	['C', 'T']	19959	4829.483940472015	706.2457376534531	0.0039455302046396	0.0155784501857804	0.2532684675039764	0.800063	0.800063	chr10	102891298	0.096875813664188	chr10:102891298:C:T
chr10:102892198	['T', 'C']	19959	4877.488750814251	714.7708393861766	0.0042169059429943	0.0155143371721964	0.2718070321786937	0.785773	0.785773	chr10	102892198	0.1047028980903455	chr10:102892198:T:C
chr10:102892288	['C', 'T']	19959	4877.488750814251	713.4423331455973	0.003925788331111	0.0155107403654396	0.2531012858585617	0.800193	0.800193	chr10	102892288	0.0968052521005736	chr10:102892288:C:T
chr10:102892566	['C', 'T']	19959	2362.118348531917	259.6222781278398	-0.0215120274720033	0.0214368630653363	-1.003506315566691	0.315629	0.315629	chr10	102892566	0.5008231006420718	chr10:102892566:C:T
chr10:102893499	['T', 'C']	19959	4883.499799116111	708.0702288239735	0.0026866085635193	0.0155236358067677	0.1730656784893214	0.862602	0.862602	chr10	102893499	0.0641895392483132	chr10:102893499:T:C
chr10:102893716	['G', 'T']	19959	10217.071417831903	1374.6795140439356	0.0010977441114728	0.0115605906441017	0.0949557116299212	0.924351	0.924351	chr10	102893716	0.0341630846053502	chr10:102893716:G:T
chr10:102893788	['T', 'C']	19959	15179.418833131796	2093.5642112445694	0.0023279761714599	0.0104531660629057	0.2227053657667421	0.823767	0.823767	chr10	102893788	0.0841956098121848	chr10:102893788:T:C
chr10:102893960	['G', 'A']	19959	15185.365280016103	2100.5375992568547	0.0025651511260947	0.0104460167016508	0.2455626100702401	0.806023	0.806023	chr10	102893960	0.093652565353015	chr10:102893960:G:A
chr10:102894115	['G', 'A']	19959	409.2076122811485	37.38481457663575	-0.0414855366047117	0.0505905476865862	-0.8200254494519204	0.412211	0.412211	chr10	102894115	0.3848804230964489	chr10:102894115:G:A
chr10:102894626	['C', 'A']	19959	15097.269242333132	2091.90870225588	0.0030892616134945	0.0104174717496831	0.2965461954421405	0.766816	0.766816	chr10	102894626	0.1153088339274964	chr10:102894626:C:A
chr10:102894820	['T', 'C']	19959	10219.024001603448	1380.0697097039683	0.001738136962813	0.0115568368171098	0.1503990227014129	0.880451	0.880451	chr10	102894820	0.0552948089434564	chr10:102894820:T:C
chr10:102895558	['G', 'A']	19959	10222.512175568694	1378.5080836528157	0.0014810009480611	0.0115581550736294	0.1281347186144035	0.898044	0.898044	chr10	102895558	0.0467023843916367	chr10:102895558:G:A
chr10:102895593	['T', 'C']	19959	2361.709968425801	260.1787261858115	-0.0211154496448754	0.0214408551449337	-0.9848231099991728	0.324723	0.324723	chr10	102895593	0.4884869493803889	chr10:102895593:T:C
chr10:102895662	['G', 'A']	19959	1161.0581721615392	151.43750070388162	0.0048242033560828	0.0301035691380574	0.1602535345213947	0.872683	0.872683	chr10	102895662	0.0591434840746476	chr10:102895662:G:A
chr10:102895758	['A', 'G']	19959	10256.1494455645	1386.0126240189602	0.0018256442199525	0.0115843669078937	0.1575955107834583	0.874777	0.874777	chr10	102895758	0.0581026441350831	chr10:102895758:A:G
chr10:102896258	['G', 'A']	19959	10221.266489441745	1380.7860061502363	0.0017831684621121	0.0115654134789525	0.1541811250723822	0.877468	0.877468	chr10	102896258	0.0567687126704885	chr10:102896258:G:A
chr10:102896282	['G', 'A']	19959	2375.3042578952727	261.836457612197	-0.0215013500965301	0.0214575249643069	-1.0020424131998478	0.316335	0.316335	chr10	102896282	0.4998527541293676	chr10:102896282:G:A
chr10:102896558	['C', 'T']	19959	4840.455119530898	707.0093134981173	0.0037167123228213	0.0155655427139586	0.2387782033123912	0.81128	0.81128	chr10	102896558	0.0908292302919625	chr10:102896558:C:T
chr10:102897491	['A', 'G']	19959	1798.4240248983474	156.77893000386484	-0.044775278728239	0.0244713645293481	-1.829700941871905	0.0673096	0.0673096	chr10	102897491	1.1719229903125	chr10:102897491:A:G
chr10:102897543	['T', 'C']	19959	10249.107662122053	1380.4391855153149	0.0010379584337407	0.0115740424502155	0.0896798537075907	0.928543	0.928543	chr10	102897543	0.0321979796675377	chr10:102897543:T:C
chr10:102898415	['G', 'A']	19959	4880.978200952143	713.0529163765889	0.0037957607538151	0.0155080137170504	0.2447612455773035	0.806644	0.806644	chr10	102898415	0.0933180922267063	chr10:102898415:G:A
chr10:102899235	['A', 'G']	19959	10199.577185244589	1384.9951094179771	0.0027080442793849	0.0115664735479231	0.234128774700838	0.814887	0.814887	chr10	102899235	0.0889026104979628	chr10:102899235:A:G
chr10:102899261	['G', 'T']	19959	10194.661702767751	1379.223257692001	0.0020445653822882	0.011569439637526	0.1767212109095277	0.859729	0.859729	chr10	102899261	0.0656384235844662	chr10:102899261:G:T
chr10:102899925	['T', 'C']	19959	10205.045201703831	1381.695034640535	0.0021044884031538	0.011562936546245	0.1820029362556026	0.855582	0.855582	chr10	102899925	0.0677383608266726	chr10:102899925:T:C
chr10:102900095	['T', 'C']	19959	2265.113488325484	250.9091832298425	-0.0215148817810251	0.0218691036091876	-0.98380263615315	0.325224	0.325224	chr10	102900095	0.4878174130073373	chr10:102900095:T:C
chr10:102900247	['A', 'G']	19959	777.1557504384865	15.503033482655088	-0.1172119861415035	0.03681114760624	-3.184143765233617	0.00145406	0.00145406	chr10	102900247	2.8374176724788462	chr10:102900247:A:G
chr10:102900311	['C', 'T']	19959	10200.577536086608	1382.9331700995087	0.0022902851388252	0.0115650345114088	0.1980353051749108	0.843019	0.843019	chr10	102900311	0.0741626371164581	chr10:102900311:C:T
chr10:102900499	['G', 'A']	19959	15083.7557370478	2094.390394371026	0.0034119345558023	0.0104168025410567	0.3275414449255964	0.743262	0.743262	chr10	102900499	0.1288580703615549	chr10:102900499:G:A
chr10:102900931	['A', 'G']	19959	2269.8667001254707	251.28633690335104	-0.0221689853599909	0.0218675060237365	-1.013786635564529	0.310697	0.310697	chr10	102900931	0.5076629401461707	chr10:102900931:A:G
chr10:102901109	['AAAG', 'A']	19959	716.9489623366594	18.708142750291007	-0.1106616973663448	0.0386612727576465	-2.862339738788292	0.00420964	0.00420964	chr10	102901109	2.375755042572525	chr10:102901109:AAAG:A
chr10:102901727	['T', 'C']	19959	10201.577886928631	1382.1815103320646	0.0022072157122763	0.0115650456164485	0.1908523135556985	0.848643	0.848643	chr10	102901727	0.0712749666896015	chr10:102901727:T:C
chr10:102901951	['C', 'T']	19959	5602.0	797.5341108839546	0.0115932750490739	0.0144747753154625	0.800929534062585	0.423182	0.423182	chr10	102901951	0.3734728132482154	chr10:102901951:C:T
chr10:102902124	['C', 'A']	19959	2266.1135384307045	251.7145887804588	-0.0212049610394863	0.0218650836118773	-0.9698092820448936	0.332153	0.332153	chr10	102902124	0.478661820664666	chr10:102902124:C:A
chr10:102902240	['C', 'T']	19959	4882.733914612147	714.1687778119428	0.003938540016011	0.0154987252377379	0.2541202554143636	0.799405	0.799405	chr10	102902240	0.0972331397066136	chr10:102902240:C:T
chr10:102902361	['G', 'A']	19959	10214.18813618814	1383.4548203226072	0.0022749905708386	0.0115639129921387	0.1967318996939203	0.844039	0.844039	chr10	102902361	0.0736374857280438	chr10:102902361:G:A
chr10:102902458	['C', 'T']	19959	2281.430585628684	252.83959621794503	-0.021164055864382	0.021855461994621	-0.9683646069614466	0.332874	0.332874	chr10	102902458	0.4777201252323392	chr10:102902458:C:T
chr10:102902701	['T', 'C']	19959	10204.067508645316	1381.3303881513164	0.0021285986299994	0.011563296861034	0.1840823301157663	0.853951	0.853951	chr10	102902701	0.0685670485617452	chr10:102902701:T:C
chr10:102902916	['A', 'G']	19959	10208.626278323642	1383.6007759825427	0.002308211091673	0.0115644182948924	0.1995959531049258	0.841799	0.841799	chr10	102902916	0.0747915945000181	chr10:102902916:A:G
chr10:102903553	['G', 'A']	19959	10205.135659497668	1382.4344697152867	0.00213447932747	0.0115645720376652	0.1845705418685764	0.853568	0.853568	chr10	102903553	0.0687618748440395	chr10:102903553:G:A
chr10:102903657	['T', 'C']	19959	403.0807817589577	36.07729991044933	-0.0427096569909064	0.0506444420957028	-0.8433236742977238	0.399058	0.399058	chr10	102903657	0.3989639783750499	chr10:102903657:T:C
chr10:102905510	['A', 'C']	19959	2266.795008019247	252.12102366405483	-0.0210678391125086	0.0218654700189496	-0.9635209805346188	0.335298	0.335298	chr10	102905510	0.4745690370619473	chr10:102905510:A:C
chr10:102905640	['T', 'C']	19959	4880.711758219726	711.5920889917983	0.0034303195442414	0.0155093078232609	0.2211781198317992	0.824956	0.824956	chr10	102905640	0.0835692144401283	chr10:102905640:T:C
chr10:102907000	['G', 'A']	19959	2266.227088239715	251.90143311445664	-0.0211348112024861	0.0218651513512201	-0.9665979833844948	0.333757	0.333757	chr10	102907000	0.4765696169247676	chr10:102907000:G:A
chr10:102907267	['AG', 'A']	19959	432.0865948383864	42.90760107111143	-0.0344327817221684	0.0489573260030982	-0.7033223530220877	0.481863	0.481863	chr10	102907267	0.3170764198551356	chr10:102907267:AG:A
chr10:102907649	['C', 'T']	19959	15100.295960304727	2099.354661932407	0.0038447042223218	0.0104163459870917	0.3691029682660593	0.712055	0.712055	chr10	102907649	0.1474864596300237	chr10:102907649:C:T
chr10:102909185	['A', 'G']	19959	15100.782950786808	2102.2828146636566	0.0040091651033908	0.0104140879286484	0.3849751539318071	0.70026	0.70026	chr10	102909185	0.1547406805567906	chr10:102909185:A:G
chr10:102909685	['A', 'T']	19959	1857.467078499321	311.03585939649264	0.0393173204541032	0.0240806672712638	1.6327338445899988	0.102541	0.102541	chr10	102909685	0.989102451549762	chr10:102909685:A:T
chr10:102909864	['T', 'C']	19959	15138.4324147312	2117.7984131028898	0.0049500102472212	0.0104433911105034	0.4739849532440445	0.635516	0.635516	chr10	102909864	0.1968735110041697	chr10:102909864:T:C
chr10:102910589	['C', 'T']	19959	4841.698075380914	706.9620993032921	0.003868668639232	0.0155645284149903	0.2485567526418666	0.803706	0.803706	chr10	102910589	0.0949027894708535	chr10:102910589:C:T
chr10:102911111	['A', 'C']	19959	6506.8120308929365	888.7504036055022	0.0008404244518692	0.0142484147463744	0.0589837162118747	0.952966	0.952966	chr10	102911111	0.0209225938798195	chr10:102911111:A:C
chr10:102911455	['A', 'C']	19959	12735.914311485269	1829.963955847301	0.0084227976126308	0.0108242153910799	0.7781439400745784	0.436493	0.436493	chr10	102911455	0.3600227166451235	chr10:102911455:A:C
chr10:102911702	['A', 'C']	19959	4837.4542174109165	711.432974413482	0.0049164378000846	0.0155683014620245	0.3157979572837269	0.752159	0.752159	chr10	102911702	0.123690343552614	chr10:102911702:A:C
chr10:102912209	['T', 'C']	19959	402.0201422988275	35.459906635823366	-0.0440608030275073	0.0507060954075639	-0.8689449004770865	0.384888	0.384888	chr10	102912209	0.4146656290847396	chr10:102912209:T:C
chr10:102912476	['A', 'G']	19959	12735.190337776889	1836.39705814404	0.0090482519084427	0.0108232065217139	0.8360047357767538	0.403162	0.403162	chr10	102912476	0.3945204090229509	chr10:102912476:A:G
chr10:102914601	['T', 'A']	19959	7948.329096264117	1113.91876208168	0.0065469727290675	0.0128296336652961	0.5103008316423634	0.609846	0.609846	chr10	102914601	0.214779820389289	chr10:102914601:T:A
chr10:102917196	['AG', 'A']	19959	12738.467622293503	1838.0865820252752	0.0092010522648314	0.010823935086519	0.8500653589738468	0.395299	0.395299	chr10	102917196	0.4030742843037059	chr10:102917196:AG:A
chr10:102917369	['C', 'T']	19959	2267.1135885359254	249.3021328321604	-0.0221807070901507	0.0218614941982794	-1.0146016044912622	0.310308	0.310308	chr10	102917369	0.5082070277962115	chr10:102917369:C:T
chr10:102917905	['G', 'C']	19959	1170.2345276872966	127.9061719968696	-0.0208080531321407	0.0299298311913242	-0.6952278814780726	0.486921	0.486921	chr10	102917905	0.3125414947343504	chr10:102917905:G:C
chr10:102918130	['A', 'C']	19959	12740.915063138904	1835.576715758309	0.00879284911471	0.010821336089815	0.8125474564075188	0.416487	0.416487	chr10	102918130	0.3803985498787464	chr10:102918130:A:C
chr10:102920605	['A', 'G']	19959	2456.6154154555475	302.85357658955365	-0.0088506904910759	0.0209471275262249	-0.4225252593700626	0.672646	0.672646	chr10	102920605	0.1722134360653122	chr10:102920605:A:G
chr10:102921386	['A', 'G']	19959	1797.0	162.6896813273424	-0.0415719178188857	0.024442799044044	-1.7007838481990702	0.0889992	0.0889992	chr10	102921386	1.050613897143256	chr10:102921386:A:G
chr10:102921953	['T', 'C']	19959	4881.489151676104	707.4655992899347	0.0024238715484139	0.0154959705156798	0.1564194734341613	0.875704	0.875704	chr10	102921953	0.0576426665376582	chr10:102921953:T:C
chr10:102922600	['T', 'C']	19959	15086.29104851644	2097.209410113643	0.0038495444274257	0.0104225890083992	0.3693462751264117	0.711874	0.711874	chr10	102922600	0.1475968686485181	chr10:102922600:T:C
chr10:102922845	['G', 'A']	19959	2274.797814755413	258.02850134110844	-0.0190016516228798	0.0218237109413937	-0.870688384478131	0.383935	0.383935	chr10	102922845	0.4157422952438715	chr10:102922845:G:A
chr10:102923929	['A', 'G']	19959	12593.154755938658	1736.8943393479078	0.0063749766312644	0.0109517274095128	0.5820978182607988	0.560507	0.560507	chr10	102923929	0.2514189592645655	chr10:102923929:A:G
chr10:102924787	['G', 'A']	19959	2276.342152736019	257.0541492454863	-0.0197749327482564	0.0218155090008876	-0.9064621296460148	0.364702	0.364702	chr10	102924787	0.4380618550394345	chr10:102924787:G:A
chr10:102925542	['C', 'A']	19959	779.1171076368009	16.22389714002964	-0.1148778745815737	0.0367653724076544	-3.1246215408294464	0.00178289	0.00178289	chr10	102925542	2.748875450917017	chr10:102925542:C:A
chr10:102925736	['G', 'C']	19959	12798.206124085398	1837.3412570558696	0.0088347050068257	0.0108128852741461	0.8170534304983053	0.413908	0.413908	chr10	102925736	0.3830961794888778	chr10:102925736:G:C
chr10:102926900	['G', 'T']	19959	5594.121122525682	808.788476324572	0.0146608025946663	0.0144838830987925	1.0122149215557046	0.311448	0.311448	chr10	102926900	0.5066144536540325	chr10:102926900:G:T
chr10:102929479	['A', 'G']	19959	1093.520263144679	190.8360241486621	0.045575846096947	0.0308921089322579	1.47532323535724	0.140141	0.140141	chr10	102929479	0.8534347878490625	chr10:102929479:A:G
chr10:102929908	['A', 'T']	19959	1793.1796863256	163.59255750043533	-0.0410631835325945	0.0244666812174221	-1.6783307538806858	0.0932982	0.0932982	chr10	102929908	1.0301267350060008	chr10:102929908:A:T
chr10:102930233	['A', 'G']	19959	7713.545878226009	1103.8273126295676	0.0108965848541954	0.0127369256385275	0.855511381901661	0.392278	0.392278	chr10	102930233	0.4064060475842475	chr10:102930233:A:G
chr10:102931810	['A', 'G']	19959	4857.650722021662	711.1912285429307	0.0038102766370872	0.0155301497988512	0.2453470627417304	0.80619	0.80619	chr10	102931810	0.0935625931486758	chr10:102931810:A:G
chr10:102931975	['A', 'T']	19959	12665.807547737182	1821.853851366752	0.0082915403670123	0.0108425950436579	0.7647191778007342	0.444448	0.444448	chr10	102931975	0.3521790437694046	chr10:102931975:A:T
chr10:102932080	['C', 'T']	19959	1853.185699253395	321.1496918829782	0.0452959130169559	0.0240774367294502	1.88125976722233	0.0599511	0.0599511	chr10	102932080	1.222202843932149	chr10:102932080:C:T
chr10:102932748	['T', 'C']	19959	1862.70596826996	320.6147979971352	0.0440320645957096	0.0240697542913882	1.829352475420308	0.0673617	0.0673617	chr10	102932748	1.171586961126831	chr10:102932748:T:C
chr10:102932785	['T', 'C']	19959	15005.27707581227	2094.342548295665	0.0042669404238972	0.0104350303285117	0.4089054166175811	0.682613	0.682613	chr10	102932785	0.1658254450721711	chr10:102932785:T:C
chr10:102932876	['C', 'A']	19959	2290.277853569805	260.1224264509383	-0.0193472342278562	0.0218449094051449	-0.8856632851633415	0.37581	0.37581	chr10	102932876	0.4250316678570009	chr10:102932876:C:A
chr10:102933604	['T', 'A']	19959	5591.400721659818	809.5725815788293	0.0149976364212035	0.0144859014725601	1.0353264137280491	0.300529	0.300529	chr10	102933604	0.5221136137368122	chr10:102933604:T:A
chr10:102934160	['G', 'A']	19959	15102.026609872211	2104.2221395023244	0.0043697633975142	0.0104165638181338	0.4195014280915842	0.674854	0.674854	chr10	102934160	0.1707901736174134	chr10:102934160:G:A
chr10:102934529	['C', 'T']	19959	12662.882226121834	1822.98062431702	0.0083514351352781	0.0108445079436235	0.7701073371603482	0.441245	0.441245	chr10	102934529	0.3553202028159342	chr10:102934529:C:T
chr10:102934897	['G', 'A']	19959	2454.354988399077	298.8178857221888	-0.0098244676270764	0.0216499015192859	-0.4537880977576116	0.649986	0.649986	chr10	102934897	0.1870959974928765	chr10:102934897:G:A
chr10:102935942	['T', 'G']	19959	1177.176939266386	125.96809328764346	-0.0241712056935771	0.0298442478185656	-0.8099117069568303	0.418001	0.418001	chr10	102935942	0.3788226792441934	chr10:102935942:T:G
chr10:102936622	['T', 'C']	19959	12748.491635267532	1827.5759927375325	0.0079488304832868	0.0108425306897368	0.733115792866592	0.463496	0.463496	chr10	102936622	0.3339540094923505	chr10:102936622:T:C
chr10:102937950	['G', 'A']	19959	2752.516994184881	369.4217967915792	0.0027493783339699	0.0199182878909249	0.1380328645225865	0.890216	0.890216	chr10	102937950	0.0505046043365058	chr10:102937950:G:A
chr10:102938024	['C', 'T']	19959	7164.512730553328	962.363584983378	-0.0066077791533242	0.0131880254111613	-0.5010438596616504	0.616346	0.616346	chr10	102938024	0.2101754181842153	chr10:102938024:C:T
chr10:102938172	['G', 'A']	19959	12898.571321095402	1856.2241159023613	0.0089474444120304	0.010805353171582	0.828056637293639	0.407648	0.407648	chr10	102938172	0.3897146840675222	chr10:102938172:G:A
chr10:102938766	['G', 'A']	19959	15081.11209188023	2096.040800940044	0.0037885595773124	0.0104279346981354	0.3633087171124967	0.716378	0.716378	chr10	102938766	0.1448577598209257	chr10:102938766:G:A
chr10:102939221	['T', 'C']	19959	4883.957596110471	701.3870454354145	0.0002767722412996	0.0154922389504379	0.0178652189773906	0.985747	0.985747	chr10	102939221	0.0062345359746765	chr10:102939221:T:C
chr10:102941365	['A', 'C']	19959	15098.782449634156	2097.944419329793	0.0036769484223613	0.0104239307222868	0.3527410647981226	0.724286	0.724286	chr10	102941365	0.1400899093616324	chr10:102941365:A:C
chr10:102941430	['A', 'G']	19959	12739.829800030073	1831.9261279827592	0.0086891912989636	0.010826683448854	0.8025718439088038	0.422232	0.422232	chr10	102941430	0.3744488555930697	chr10:102941430:A:G
chr10:102942293	['T', 'A']	19959	15092.780946176206	2096.8856253480258	0.0035480233125868	0.0104233044074682	0.3403933315086433	0.733564	0.733564	chr10	102942293	0.134561990022032	chr10:102942293:T:A
chr10:102943242	['C', 'A']	19959	12669.713082706769	1819.9820497782885	0.0080503869113582	0.0108424387524218	0.74248857615728	0.4578	0.4578	chr10	102943242	0.3393242116614759	chr10:102943242:C:A
chr10:102944260	['A', 'G']	19959	15121.849393362074	2096.8652137212034	0.0031396855033251	0.0104211185864974	0.3012810455293361	0.763203	0.763203	chr10	102944260	0.1173599311749191	chr10:102944260:A:G
chr10:102945005	['A', 'G']	19959	515.1548639302359	53.4877198140039	-0.0250427132107039	0.0446988311201169	-0.5602543194789125	0.575312	0.575312	chr10	102945005	0.2400965672582991	chr10:102945005:A:G
chr10:102945655	['C', 'T']	19959	5585.399218201864	808.4831417008223	0.0148784518858521	0.0144959129404609	1.0263894345228446	0.304721	0.304721	chr10	102945655	0.5160976151247116	chr10:102945655:C:T
chr10:102945949	['C', 'G']	19959	4720.4730169865215	685.5447067539842	0.0098796323527877	0.0155361877883528	0.6359109768352802	0.524842	0.524842	chr10	102945949	0.279971418223886	chr10:102945949:C:G
chr10:102946763	['G', 'A']	19959	12659.90288634997	1823.4733166447536	0.0085025691963081	0.0108437061561783	0.7841017705430575	0.43299	0.43299	chr10	102946763	0.363522133658111	chr10:102946763:G:A
chr10:102947259	['A', 'T']	19959	780.3127662773795	17.277571434898714	-0.1144589875274408	0.0367432708063033	-3.115100670564292	0.00184143	0.00184143	chr10	102947259	2.7348447857374145	chr10:102947259:A:T
chr10:102947780	['G', 'A']	19959	15105.598402652193	2100.7647488192792	0.0042187919322501	0.0104352939313569	0.4042810830247025	0.68601	0.68601	chr10	102947780	0.1636695535160395	chr10:102947780:G:A
chr10:102947977	['C', 'T']	19959	424.2976184507396	41.77152295537834	-0.0304985121030978	0.0494089489117429	-0.6172669683294821	0.537066	0.537066	chr10	102947977	0.2699723406048954	chr10:102947977:C:T
chr10:102948555	['A', 'G']	19959	7749.16476247745	1104.2324683678328	0.0099997342621291	0.012718709232841	0.7862224129087547	0.431747	0.431747	chr10	102948555	0.3647706714512326	chr10:102948555:A:G
chr10:102949244	['C', 'T']	19959	4870.976196441994	708.7333747237586	0.0022973210837986	0.0155101694987784	0.1481170843413147	0.882252	0.882252	chr10	102949244	0.0544073484534232	chr10:102949244:C:T
chr10:102949261	['C', 'T']	19959	7656.06871835998	1097.3960362254672	0.0106637685968309	0.0127779577759821	0.8345440471618146	0.403984	0.403984	chr10	102949261	0.3936358350114552	chr10:102949261:C:T
chr10:102949510	['A', 'G']	19959	38428.62689185126	5265.329327083252	0.0396987607759035	0.0268349480775778	1.479367899693238	0.139058	0.139058	chr10	102949510	0.8568040211406088	chr10:102949510:A:G
chr10:102952183	['G', 'A']	19959	12731.844298465548	1839.6872037143269	0.009776612076559	0.0108354664220417	0.902278840223362	0.36692	0.36692	chr10	102952183	0.4354286151644406	chr10:102952183:G:A
chr10:102953319	['C', 'T']	19959	1844.3266074386383	173.56351996991182	-0.0360016825415061	0.0241627815283576	-1.4899643279584451	0.136249	0.136249	chr10	102953319	0.8656666765454532	chr10:102953319:C:T
chr10:102953405	['C', 'T']	19959	1841.7532597793384	174.057938815543	-0.0356517333256854	0.0241672030807103	-1.475211393168692	0.140172	0.140172	chr10	102953405	0.8533387300208926	chr10:102953405:C:T
chr10:102955774	['A', 'G']	19959	4880.48905146064	704.7706533150719	0.0009569993504128	0.0154974285675155	0.0617521381849685	0.950761	0.950761	chr10	102955774	0.021928641239372	chr10:102955774:A:G
chr10:102956236	['T', 'C']	19959	12743.069256248124	1837.0316149255727	0.0091034601237627	0.0108373090593247	0.8400111202817298	0.400912	0.400912	chr10	102956236	0.3969509443586405	chr10:102956236:T:C
chr10:102957912	['G', 'A']	19959	1856.1859998997843	320.6643836933496	0.0446040688495322	0.024060607040934	1.8538214257706749	0.0637795	0.0637795	chr10	102957912	1.1953188897354572	chr10:102957912:G:A
chr10:102959533	['G', 'A']	19959	1178.1180538157037	127.2266090460979	-0.0237625918901739	0.0298327075611038	-0.7965281676664119	0.425735	0.425735	chr10	102959533	0.3708606446736151	chr10:102959533:G:A
chr10:102961369	['A', 'T']	19959	2319.116194007416	266.14074036005206	-0.0158461885526839	0.0216280040519613	-0.732669945622972	0.463768	0.463768	chr10	102961369	0.3336992209909833	chr10:102961369:A:T
chr10:102961914	['TATTAA', 'T']	19959	780.1172579675286	17.38789500247864	-0.1142498580611826	0.0367432334218957	-3.109412194330717	0.00187724	0.00187724	chr10	102961914	2.726480200467322	chr10:102961914:TATTAA:T
chr10:102962205	['G', 'C']	19959	1463.0733039382703	128.2032585551322	-0.0406305608040093	0.0270295594802512	-1.503189899698347	0.132806	0.132806	chr10	102962205	0.8767823036726099	chr10:102962205:G:C
chr10:102963258	['C', 'A']	19959	12715.27413939971	1835.7873816608053	0.0094632821085415	0.0108304592274958	0.873765544910286	0.382256	0.382256	chr10	102963258	0.4176456890511795	chr10:102963258:C:A
chr10:102963265	['C', 'T']	19959	12714.18507567405	1836.39084888417	0.0095800910572334	0.0108319168704643	0.8844317374107351	0.376474	0.376474	chr10	102963265	0.4242650116184785	chr10:102963265:C:T
chr10:102963334	['T', 'C']	19959	5587.239486742519	812.4763779065079	0.0157822002948401	0.0144894993628351	1.0892163973118802	0.276072	0.276072	chr10	102963334	0.5589776384970484	chr10:102963334:T:C
chr10:102963863	['T', 'C']	19959	2329.70034581266	269.1804396030129	-0.014946910353161	0.0215896823556593	-0.6923172887369007	0.488746	0.488746	chr10	102963863	0.3109167839388621	chr10:102963863:T:C
chr10:102964443	['G', 'A']	19959	12711.368740287731	1835.995629645685	0.009636308665269	0.0108347402356336	0.8893899120513111	0.373804	0.373804	chr10	102964443	0.4273560556360712	chr10:102964443:G:A
chr10:102964507	['T', 'A']	19959	3004.451593505713	401.8738281503185	0.0007598805741288	0.0190633109400385	0.0398608917684316	0.968204	0.968204	chr10	102964507	0.0140331274642479	chr10:102964507:T:A
chr10:102965413	['C', 'T']	19959	5574.837943475647	814.7233833003934	0.0164574238174363	0.0145021851028459	1.1348237317841587	0.256463	0.256463	chr10	102965413	0.5909752818383524	chr10:102965413:C:T
chr10:102965714	['T', 'A']	19959	1844.277209861696	323.959245372022	0.0474279949830248	0.0241278530366868	1.9656947889607013	0.0493477	0.0493477	chr10	102965714	1.306733084140968	chr10:102965714:T:A
