## Supplementary material for "Characterization of shared and ancestry-specific signals driving complex traits using multi-ancestry fine-mapping": EAS_schizophrenia_gwas_10_103736645_105406211.tsv

Unnamed: 0	chrom	ID	pos	A1	A2	FCAS	FCON	IMPINFO	BETA	SE	P	NCAS	NCON	NEFF
3130005	chr10	rs10786658	103737193	A	T	0.256	0.249	0.944	0.0392014821991368	0.0202	0.05182	14004	16757	14424.77
3129178	chr10	rs12569597	103738634	T	C	0.471	0.47	0.976	0.0182033098538737	0.0173	0.2926	14004	16757	14424.77
3135118	chr10	rs7077949	103740099	T	A	0.469	0.468	0.976	0.0194005857039748	0.0173	0.2625	14004	16757	14424.77
3136778	chr10	rs34642364	103741725	G	A	0.799	0.793	0.988	0.0165030720990143	0.0212	0.438	14004	16757	14424.77
3128908	chr10	rs35205878	103743133	G	A	0.799	0.793	0.988	0.0167981182758809	0.0212	0.4285	14004	16757	14424.77
3133603	chr10	rs4919606	103743852	C	G	0.151	0.144	0.909	0.0471984218290006	0.0253	0.0621	14004	16757	14424.77
3134851	chr10	rs17114323	103744480	T	A	0.906	0.904	0.908	-0.0119005312583873	0.0305	0.6965	14004	16757	14424.77
3131727	chr10	rs10883701	103747138	G	A	0.799	0.793	0.986	0.0165030720990143	0.0212	0.4359	14004	16757	14424.77
3126946	chr10	rs10883702	103747872	C	T	0.472	0.47	0.972	0.0178988554877579	0.0173	0.3029	14004	16757	14424.77
3127084	chr10	rs6584467	103748333	G	A	0.151	0.144	0.905	0.0481995135792341	0.0254	0.05721	14004	16757	14424.77
3135450	chr10	rs80015579	103748656	G	C	0.974	0.977	0.819	-0.15789434527299	0.0625	0.0115	13014	15757	13429.79
3125471	chr10	rs11191170	103749743	A	G	0.799	0.793	0.985	0.0167981182758809	0.0213	0.4279	14004	16757	14424.77
3143808	chr10	rs190856950	103750047	A	T	0.983	0.983	0.84	0.0108014536938559	0.0745	0.885	12467	15217	12886.31
3134034	chr10	rs5003331	103754150	G	A	0.799	0.793	0.982	0.0172012073197748	0.0213	0.42	14004	16757	14424.77
3133477	chr10	rs7901209	103754185	A	C	0.257	0.25	0.938	0.0382972099323441	0.0202	0.05781	14004	16757	14424.77
3129017	chr10	rs59543819	103754188	T	C	0.457	0.457	0.966	0.0166014304974254	0.0174	0.3415	14004	16757	14424.77
3134483	chr10	rs17114333	103756723	A	G	0.899	0.898	0.915	-0.0158042315449673	0.0294	0.5919	14004	16757	14424.77
3134213	chr10	rs4291608	103756750	A	G	0.151	0.144	0.899	0.0483996117232768	0.0254	0.05672	14004	16757	14424.77
3139332	chr10	rs7094764	103757556	C	A	0.471	0.47	0.967	0.0170045988158238	0.0174	0.3284	14004	16757	14424.77
3143781	chr10	rs11191174	103759521	A	G	0.256	0.25	0.935	0.0382972099323441	0.0202	0.05832	14004	16757	14424.77
3142289	chr10	rs9664207	103760552	T	C	0.472	0.471	0.967	0.0173977771764203	0.0174	0.3177	14004	16757	14424.77
3126638	chr10	rs10883703	103761498	T	C	0.474	0.473	0.958	0.0147999386115992	0.0174	0.3958	14004	16757	14424.77
3125775	chr10	rs142145589	103764720	G	A	0.88	0.884	0.781	-0.0625032603532887	0.0298	0.03571	14004	16757	14424.77
3143921	chr10	rs6584469	103765213	T	C	0.257	0.25	0.933	0.0387975467079122	0.0203	0.0552	14004	16757	14424.77
3131160	chr10	rs2902541	103765778	T	A	0.256	0.25	0.933	0.0385955177593629	0.0203	0.05705	14004	16757	14424.77
3136189	chr10	rs7350429	103765790	A	G	0.799	0.793	0.975	0.0176041339483571	0.0213	0.4088	14004	16757	14424.77
3127327	chr10	rs75259607	103766185	T	C	0.972	0.973	0.725	0.0448012667045393	0.0611	0.4632	13014	15757	13429.79
3133896	chr10	rs147798807	103770994	G	T	0.971	0.968	0.64	0.0575988723793984	0.0614	0.3484	14004	16757	14424.77
3132055	chr10	rs56407876	103774431	G	C	0.881	0.884	0.779	-0.0625032603532887	0.0298	0.0359	14004	16757	14424.77
3142819	chr10	rs12415071	103777625	C	T	0.853	0.847	0.971	0.0203025023378308	0.0241	0.4014	14004	16757	14424.77
3126368	chr10	rs6584470	103778362	C	G	0.257	0.251	0.922	0.0384992991506098	0.0203	0.05872	14004	16757	14424.77
3135527	chr10	rs368385891	103782528	G	A	0.985	0.984	0.913	0.0558981756288099	0.0761	0.4629	12770	15725	13307.91
3123567	chr10	rs74632883	103786304	A	G	0.949	0.947	0.579	0.0321960982163169	0.05	0.5194	14004	16757	14424.77
3127041	chr10	rs7905021	103786392	T	C	0.473	0.472	0.956	0.0168964476597299	0.0174	0.3327	14004	16757	14424.77
3142416	chr10	rs140222076	103786549	G	A	0.985	0.987	0.574	-0.264694978472445	0.0979	0.006874	12424	15167	12839.79
3139536	chr10	rs7923764	103786951	G	A	0.473	0.472	0.956	0.0168964476597299	0.0174	0.3339	14004	16757	14424.77
3136218	chr10	rs75350402	103791411	A	G	0.913	0.915	0.882	0.0194005857039748	0.0329	0.555	13014	15757	13429.79
3138382	chr10	rs7907237	103791738	T	G	0.471	0.47	0.954	0.0178988554877579	0.0175	0.306	14004	16757	14424.77
3143776	chr10	rs76674163	103791939	A	G	0.986	0.986	0.649	0.021898468701116	0.1021	0.8298	10762	13722	11302.5
3123823	chr10	rs10883705	103792481	A	C	0.473	0.473	0.954	0.0167981182758809	0.0175	0.3365	14004	16757	14424.77
3141721	chr10	rs61873640	103793427	A	G	0.984	0.985	0.766	-0.0066017436345624	0.0877	0.94	11438	13178	11443.82
3130049	chr10	rs117795846	103794439	G	A	0.942	0.94	0.692	0.0459002781827573	0.0429	0.2847	14004	16757	14424.77
3140856	chr10	rs11191189	103798260	A	G	0.798	0.792	0.96	0.0183015011699126	0.0214	0.3946	14004	16757	14424.77
3130340	chr10	rs12413996	103799542	C	T	0.853	0.847	0.966	0.0217027816432335	0.0242	0.3698	14004	16757	14424.77
3140304	chr10	rs11191190	103799758	C	T	0.472	0.471	0.951	0.0178006246255066	0.0175	0.3075	14004	16757	14424.77
3130850	chr10	rs78338467	103800281	T	C	0.949	0.947	0.582	0.031799009548949	0.05	0.5243	14004	16757	14424.77
3140319	chr10	rs143191357	103800921	A	G	0.986	0.986	0.813	-0.020498669477346	0.0867	0.8132	11190	14135	11722.94
3128267	chr10	rs11191191	103800979	G	A	0.945	0.944	0.926	0.004101577021075	0.0385	0.9143	14004	16757	14424.77
3143632	chr10	rs11191192	103801078	T	G	0.472	0.471	0.951	0.0178988554877579	0.0175	0.3068	14004	16757	14424.77
3136673	chr10	rs11191193	103802408	A	G	0.786	0.781	0.958	0.0139029051689914	0.021	0.5086	14004	16757	14424.77
3144258	chr10	rs183596564	103802769	C	T	0.985	0.984	0.913	0.0537018913875451	0.0761	0.481	12770	15725	13307.91
3130803	chr10	rs34516258	103804114	G	A	0.854	0.848	0.963	0.0202045073158995	0.0243	0.4044	14004	16757	14424.77
3137037	chr10	rs7086516	103805076	T	C	0.448	0.449	0.912	0.0092966519050945	0.0179	0.6021	14004	16757	14424.77
3124444	chr10	rs9730825	103806320	A	G	0.474	0.473	0.949	0.0161980995687726	0.0175	0.3534	14004	16757	14424.77
3139337	chr10	rs6584475	103806793	C	G	0.257	0.251	0.904	0.0379025370484673	0.0205	0.06486	14004	16757	14424.77
3129429	chr10	rs11191195	103807217	C	A	0.474	0.473	0.949	0.0164047040252769	0.0175	0.348	14004	16757	14424.77
3140651	chr10	rs11191196	103807295	G	A	0.798	0.792	0.953	0.017496047616751	0.0215	0.4169	14004	16757	14424.77
3137385	chr10	rs117065002	103811683	C	T	0.984	0.981	0.81	0.0849016530863714	0.0753	0.2601	12770	15725	13307.91
3142855	chr10	rs118023604	103811991	G	A	0.928	0.926	0.859	0.0048979852621919	0.0353	0.8907	14004	16757	14424.77
3125771	chr10	rs12572110	103811999	G	A	0.474	0.473	0.946	0.0159028762794155	0.0175	0.3646	14004	16757	14424.77
3135607	chr10	rs7905680	103813012	A	G	0.474	0.473	0.946	0.0158044491449436	0.0175	0.3657	14004	16757	14424.77
3125746	chr10	rs67497633	103815495	G	A	0.842	0.837	0.95	0.01600129372694	0.0237	0.5007	14004	16757	14424.77
3134318	chr10	rs73344830	103816828	A	G	0.257	0.252	0.898	0.0376040223973664	0.0206	0.06724	14004	16757	14424.77
3132113	chr10	rs190054014	103820419	C	T	0.971	0.968	0.643	0.054402954379292	0.0615	0.3764	14004	16757	14424.77
3138849	chr10	rs34761644	103820553	T	C	0.842	0.837	0.945	0.0159028762794155	0.0238	0.5032	14004	16757	14424.77
3128522	chr10	rs2786847	103823135	A	G	0.257	0.252	0.895	0.0371994409891063	0.0206	0.07109	14004	16757	14424.77
3132574	chr10	rs75539830	103824086	G	A	0.929	0.932	0.879	0.0266029817945341	0.0364	0.4643	13014	15757	13429.79
3144086	chr10	rs79741889	103824238	C	T	0.9	0.899	0.887	-0.0143017847108596	0.03	0.6328	14004	16757	14424.77
3135826	chr10	rs11191203	103824920	C	T	0.944	0.944	0.898	0.0108014536938559	0.0388	0.7814	14004	16757	14424.77
3143194	chr10	rs3737243	103825747	G	A	0.855	0.849	0.946	0.0213993910058902	0.0245	0.3842	14004	16757	14424.77
3138157	chr10	rs200584437	103825863	G	C	0.986	0.986	0.734	-0.114704030660979	0.0966	0.2352	10518	13129	10905.36
3132397	chr10	rs3816	103827737	T	G	0.474	0.474	0.941	0.0146028573839336	0.0175	0.4052	14004	16757	14424.77
3140596	chr10	rs57685140	103829672	C	T	0.473	0.473	0.933	0.0150954876453349	0.0176	0.3909	14004	16757	14424.77
3137249	chr10	rs140675306	103829735	T	C	0.985	0.983	0.74	0.0645978943749456	0.1008	0.5216	8440	10205	8610.41
3137820	chr10	rs145760113	103829801	G	A	0.898	0.898	0.887	-0.0169020380753563	0.0298	0.5718	14004	16757	14424.77
3125248	chr10	rs145289270	103831174	G	A	0.919	0.919	0.869	-0.0256050287153947	0.0334	0.4424	14004	16757	14424.77
3142865	chr10	rs11191205	103831598	G	A	0.947	0.946	0.871	0.0158044491449436	0.0403	0.6944	14004	16757	14424.77
3132747	chr10	rs10883708	103831677	C	A	0.475	0.475	0.925	0.0149969810059077	0.0177	0.3957	14004	16757	14424.77
3140629	chr10	rs11191206	103832689	G	C	0.31	0.305	0.899	0.0267977123853779	0.0193	0.1664	14004	16757	14424.77
3135004	chr10	rs12783374	103834770	G	A	0.839	0.835	0.9	0.0112959597418516	0.0242	0.641	14004	16757	14424.77
3137175	chr10	rs79191539	103836563	G	A	0.812	0.811	0.884	0.0002999550089979	0.023	0.9909	14004	16757	14424.77
3132060	chr10	rs11191208	103838497	G	A	0.949	0.948	0.833	0.0239996896478807	0.0418	0.5662	14004	16757	14424.77
3133424	chr10	rs12572842	103838968	C	T	0.562	0.561	0.905	0.0077995046323818	0.0179	0.663	14004	16757	14424.77
3127142	chr10	rs12776071	103840791	G	A	0.838	0.834	0.905	0.0074025335167413	0.024	0.7581	14004	16757	14424.77
3133975	chr10	rs12776515	103840987	G	A	0.838	0.835	0.905	0.00730326611012	0.024	0.7599	14004	16757	14424.77
3143467	chr10	rs6584479	103842135	A	G	0.346	0.34	0.892	0.0187039847937718	0.0189	0.3231	14004	16757	14424.77
3123773	chr10	rs138338332	103842294	G	A	0.949	0.948	0.83	0.0255020410123433	0.042	0.5432	14004	16757	14424.77
3134476	chr10	rs2485630	103842365	A	G	0.145	0.14	0.86	0.0379025370484673	0.0262	0.1484	14004	16757	14424.77
3135052	chr10	rs67771234	103842430	T	G	0.558	0.558	0.903	0.0084045823438103	0.0179	0.6381	14004	16757	14424.77
3138623	chr10	rs3122367	103844571	C	G	0.145	0.14	0.861	0.0384030712829451	0.0262	0.1425	14004	16757	14424.77
3135091	chr10	rs7090600	103844935	A	G	0.346	0.341	0.892	0.0183015011699126	0.0189	0.3317	14004	16757	14424.77
3133252	chr10	rs17114351	103845091	A	G	0.802	0.802	0.892	0.0017983819413794	0.0225	0.9348	14004	16757	14424.77
3137004	chr10	rs58642005	103845328	A	G	0.949	0.948	0.836	0.0274984287018097	0.0418	0.5107	14004	16757	14424.77
3141373	chr10	rs61873658	103845632	C	A	0.949	0.948	0.831	0.0282958691548473	0.0419	0.5006	14004	16757	14424.77
3137935	chr10	rs12781020	103846869	G	A	0.985	0.986	0.52	-0.092203012053614	0.1274	0.469	7887	10519	8480.29
3124590	chr10	rs3930291	103852254	G	A	0.629	0.63	0.639	0.0184978548821194	0.0217	0.3932	14004	16757	14424.77
3129455	chr10	rs11191211	103853055	A	G	0.506	0.501	0.87	0.0317021347305135	0.0182	0.0806	14004	16757	14424.77
3138450	chr10	rs12782139	103853547	C	T	0.833	0.83	0.891	0.0050969882578437	0.0239	0.8305	14004	16757	14424.77
3139191	chr10	rs9420867	103853780	G	A	0.831	0.828	0.886	0.0063994795805678	0.0238	0.7876	14004	16757	14424.77
3130421	chr10	rs12415256	103853853	C	A	0.833	0.83	0.892	0.0048979852621919	0.0239	0.8382	14004	16757	14424.77
3129833	chr10	rs4919609	103854354	G	A	0.116	0.112	0.84	0.0387013475370749	0.0293	0.1862	14004	16757	14424.77
3138351	chr10	rs7079575	103854871	G	A	0.504	0.5	0.896	0.0200967016991224	0.0179	0.2616	14004	16757	14424.77
3131128	chr10	rs6584482	103855936	T	C	0.504	0.5	0.896	0.0198026272961797	0.0179	0.2679	14004	16757	14424.77
3139333	chr10	rs76912826	103856740	C	A	0.983	0.983	0.598	0.0385955177593629	0.0908	0.6709	12152	14571	12427.18
3125887	chr10	rs12569380	103857691	C	T	0.944	0.943	0.836	0.0330962274891896	0.0395	0.4021	14004	16757	14424.77
3139999	chr10	rs6584483	103857881	T	C	0.503	0.499	0.895	0.0194005857039748	0.0179	0.277	14004	16757	14424.77
3135615	chr10	rs12411387	103858304	C	T	0.833	0.83	0.892	0.0023971245997214	0.0239	0.9199	14004	16757	14424.77
3124559	chr10	rs10883709	103858638	A	C	0.503	0.499	0.896	0.0194986595340326	0.0179	0.276	14004	16757	14424.77
3143960	chr10	rs12267336	103861820	G	C	0.503	0.499	0.901	0.0208021276292633	0.0178	0.2437	14004	16757	14424.77
3141299	chr10	rs12413069	103863696	T	C	0.831	0.828	0.907	-0.001300845733048	0.0236	0.9554	14004	16757	14424.77
3131714	chr10	rs117960089	103866222	C	T	0.98	0.981	0.858	-0.031397792147416	0.0704	0.6561	12523	15078	12859.9
3123484	chr10	rs117578835	103867719	T	C	0.949	0.951	0.823	0.014504302202808	0.0439	0.7414	13014	15757	13429.79
3123540	chr10	rs3781296	103873473	G	C	0.826	0.83	0.928	-0.0221024699079472	0.0232	0.3427	14004	16757	14424.77
3141071	chr10	rs1109464	103874019	T	C	0.961	0.958	0.659	0.0636037093371393	0.0528	0.228	14004	16757	14424.77
3137993	chr10	rs3758554	103874672	C	G	0.97	0.972	0.736	-0.0930038414484547	0.059	0.1152	14004	16757	14424.77
3136175	chr10	rs149599986	103874770	G	A	0.968	0.967	0.487	-0.050798679887367	0.069	0.4623	14004	16757	14424.77
3126390	chr10	rs76495526	103875586	G	A	0.944	0.941	0.723	0.0848006016924651	0.0423	0.04493	14004	16757	14424.77
3136379	chr10	rs12414659	103877383	G	A	0.94	0.942	0.805	-0.0633019526702622	0.04	0.1133	14004	16757	14424.77
3132736	chr10	rs2786846	103879052	T	C	0.496	0.5	0.922	-0.0221024699079472	0.0176	0.2107	14004	16757	14424.77
3127158	chr10	rs61874768	103880118	G	T	0.957	0.956	0.831	0.0368043345220483	0.0459	0.4222	14004	16757	14424.77
3131244	chr10	rs12768433	103880309	G	A	0.828	0.826	0.932	-0.0058973552660839	0.0231	0.7974	14004	16757	14424.77
3128915	chr10	rs76766596	103880954	G	A	0.978	0.978	0.809	0.0336958638567256	0.0657	0.608	13014	15757	13429.79
3144663	chr10	rs117043675	103881454	G	A	0.983	0.982	0.882	0.0215951374365897	0.0713	0.7623	13014	15757	13429.79
3144161	chr10	rs148664625	103884003	G	A	0.964	0.961	0.654	0.0528960093534967	0.0552	0.3379	14004	16757	14424.77
3137358	chr10	rs10883710	103885557	T	C	0.846	0.847	0.904	-0.0119005312583873	0.0248	0.6321	14004	16757	14424.77
3137611	chr10	rs59026767	103888934	C	T	0.826	0.83	0.936	-0.0247026126403718	0.0232	0.2858	14004	16757	14424.77
3140470	chr10	rs151139301	103890130	C	T	0.945	0.941	0.727	0.0915029414613708	0.0423	0.03041	14004	16757	14424.77
3141475	chr10	rs12781848	103890751	C	T	0.828	0.826	0.937	-0.007095110875924	0.0231	0.7578	14004	16757	14424.77
3136004	chr10	rs74233249	103891411	A	G	0.827	0.831	0.944	-0.0232993336544035	0.0231	0.3131	14004	16757	14424.77
3144847	chr10	rs77633925	103891763	A	C	0.827	0.832	0.942	-0.023401696181619	0.0232	0.3123	14004	16757	14424.77
3142994	chr10	rs2815401	103891974	C	T	0.161	0.156	0.939	0.0443995872966845	0.0239	0.06331	14004	16757	14424.77
3126109	chr10	rs2815402	103892027	C	G	0.315	0.308	0.929	0.0363029992242924	0.019	0.0558	14004	16757	14424.77
3133046	chr10	rs117958855	103892605	T	C	0.969	0.967	0.831	0.029403450369242	0.0519	0.5715	14004	16757	14424.77
3131683	chr10	rs2815403	103893336	T	G	0.162	0.156	0.938	0.044600447168905	0.0239	0.06233	14004	16757	14424.77
3134605	chr10	rs4917960	103894705	G	C	0.315	0.308	0.931	0.0363994293800054	0.019	0.05511	14004	16757	14424.77
3125127	chr10	rs4919611	103894939	C	A	0.161	0.156	0.941	0.0443039255565243	0.0239	0.06365	14004	16757	14424.77
3139164	chr10	rs17114388	103899871	A	G	0.827	0.832	0.951	-0.0235962138551867	0.0231	0.3068	14004	16757	14424.77
3143351	chr10	rs150164897	103903230	C	T	0.977	0.975	0.825	0.0013990209137074	0.0601	0.9817	14004	16757	14424.77
3139939	chr10	rs4919613	103905779	A	G	0.496	0.501	0.943	-0.0249999098013234	0.0174	0.1508	14004	16757	14424.77
3140317	chr10	rs17847388	103906807	C	T	0.977	0.978	0.935	0.0327962744150825	0.0634	0.605	11976	14538	12316.42
3135200	chr10	rs3740405	103908080	G	A	0.846	0.847	0.913	-0.0147989665120717	0.0247	0.5498	14004	16757	14424.77
3130484	chr10	rs117474434	103908085	C	T	0.958	0.96	0.833	-0.0641972460452074	0.0464	0.1669	14004	16757	14424.77
3138596	chr10	rs17114393	103911695	G	A	0.983	0.984	0.832	-0.0521041493573948	0.077	0.499	12538	13739	12659.49
3130198	chr10	rs12414841	103912970	C	A	0.877	0.874	0.913	0.0084045823438103	0.0268	0.7552	14004	16757	14424.77
3141407	chr10	rs12412176	103913232	A	G	0.935	0.934	0.898	9.99950003332973e-05	0.0363	0.9976	14004	16757	14424.77
3143695	chr10	rs78434269	103913684	C	G	0.828	0.832	0.95	-0.0232993336544035	0.0231	0.3135	14004	16757	14424.77
3130670	chr10	rs148910219	103914136	G	A	0.95	0.952	0.852	0.0250047589895661	0.0434	0.5641	13014	15757	13429.79
3129622	chr10	rs35340483	103918321	G	A	0.982	0.982	0.698	0.0213015034199157	0.082	0.7952	12152	14571	12427.18
3132407	chr10	rs150673591	103921017	C	G	0.974	0.975	0.867	-0.0431998193062192	0.0608	0.477	13014	15757	13429.79
3140363	chr10	rs7897	103922896	G	T	0.36	0.35	0.963	0.0344980404075674	0.018	0.05567	14004	16757	14424.77
3137818	chr10	rs78089466	103924005	G	T	0.96	0.957	0.67	0.0575044650684261	0.052	0.2688	14004	16757	14424.77
3138020	chr10	rs117963079	103924065	A	G	0.973	0.974	0.465	-0.121896484297926	0.0798	0.1263	13317	16265	13851.39
3144573	chr10	rs149906099	103924094	A	T	0.963	0.96	0.663	0.0674997573466154	0.0541	0.2117	14004	16757	14424.77
3128990	chr10	rs7902393	103924763	A	G	0.83	0.83	0.933	-0.023401696181619	0.0234	0.3162	14004	16757	14424.77
3138038	chr10	rs12768561	103927558	C	T	0.833	0.833	0.944	-0.0240980393840575	0.0234	0.3033	14004	16757	14424.77
3137338	chr10	rs1887636	103928838	A	G	0.834	0.833	0.935	-0.019294956182969	0.0236	0.4117	14004	16757	14424.77
3134861	chr10	rs7072336	103930606	C	T	0.312	0.305	0.954	0.0361969153118182	0.0188	0.05363	14004	16757	14424.77
3134625	chr10	rs75812598	103930616	A	C	0.827	0.831	0.948	-0.0206007457079636	0.0231	0.3727	14004	16757	14424.77
3124635	chr10	rs11191226	103930933	G	T	0.844	0.844	0.948	-0.0186019483996616	0.024	0.4382	14004	16757	14424.77
3128190	chr10	rs12571876	103931350	C	G	0.978	0.977	0.851	-0.0105959392134034	0.0614	0.8629	14004	16757	14424.77
3142074	chr10	rs4917962	103931931	G	T	0.649	0.638	0.962	0.0619977962278187	0.0181	0.0006003	14004	16757	14424.77
3130638	chr10	rs4919614	103931947	C	A	0.285	0.277	0.957	0.0448968808822823	0.0192	0.01941	14004	16757	14424.77
3128651	chr10	rs60442736	103932408	C	T	0.804	0.807	0.944	-0.013399371963117	0.022	0.5427	14004	16757	14424.77
3138118	chr10	rs61874825	103932720	G	C	0.838	0.837	0.948	-0.0194988734340555	0.0236	0.4091	14004	16757	14424.77
3142238	chr10	rs7900590	103933363	T	C	0.116	0.11	0.871	0.0603045706055096	0.0286	0.03502	14004	16757	14424.77
3125430	chr10	rs7915239	103933425	A	G	0.648	0.638	0.919	0.0608975257512388	0.0185	0.0009684	14004	16757	14424.77
3142985	chr10	rs12769793	103933432	T	C	0.834	0.835	0.903	-0.0249999098013234	0.024	0.2967	14004	16757	14424.77
3129578	chr10	rs12763521	103935657	G	C	0.841	0.841	0.952	-0.0281011651109099	0.0238	0.2378	14004	16757	14424.77
3123697	chr10	rs139477630	103936572	C	T	0.983	0.985	0.771	-0.128697381022264	0.0908	0.1564	9801	10821	9847.12
3130674	chr10	rs12771291	103936624	T	C	0.841	0.841	0.951	-0.0289037168568363	0.0238	0.2244	14004	16757	14424.77
3126669	chr10	rs6584485	103937244	C	T	0.336	0.327	0.942	0.04149696667529	0.0185	0.02494	14004	16757	14424.77
3141481	chr10	rs11191236	103938941	G	C	0.642	0.632	0.952	0.0633033836692384	0.0181	0.0004618	14004	16757	14424.77
3136754	chr10	rs10883712	103939305	G	T	0.501	0.505	0.964	-0.0325955083699338	0.0173	0.05882	14004	16757	14424.77
3123894	chr10	rs147208097	103939622	G	A	0.987	0.985	0.675	0.184302925918424	0.0957	0.05406	11996	14754	12419.35
3140244	chr10	rs186084118	103940342	C	T	0.987	0.985	0.674	0.177803030278185	0.0954	0.06242	11996	14754	12419.35
3143550	chr10	rs11598856	103940629	G	A	0.842	0.843	0.966	-0.0363009797263316	0.0236	0.124	14004	16757	14424.77
3131426	chr10	rs149904107	103941347	G	A	0.886	0.886	0.919	-0.0225012653465135	0.0277	0.4167	14004	16757	14424.77
3138249	chr10	rs144914948	103941982	C	T	0.988	0.987	0.858	0.0737986386007454	0.1046	0.4801	9375	8922	8920.63
3143628	chr10	rs148601830	103942205	A	G	0.988	0.987	0.583	0.139596711333958	0.1362	0.3051	7923	8788	7728.61
3131347	chr10	rs7903729	103942696	A	G	0.285	0.277	0.945	0.0416024898545136	0.0193	0.03144	14004	16757	14424.77
3127567	chr10	rs78705584	103942907	A	C	0.807	0.809	0.944	-0.0101008421794295	0.0222	0.6504	14004	16757	14424.77
3137059	chr10	rs146840021	103943241	C	T	0.983	0.984	0.768	-0.119403097247782	0.0904	0.1869	9801	10821	9847.12
3143025	chr10	rs4917963	103943466	T	C	0.807	0.809	0.944	-0.0099998320783335	0.0222	0.6517	14004	16757	14424.77
3134717	chr10	rs150426054	103943803	G	A	0.931	0.931	0.901	-0.0095958936734469	0.0353	0.785	14004	16757	14424.77
3133554	chr10	rs147417563	103945516	G	T	0.954	0.958	0.834	-0.0862007965078615	0.0448	0.05427	14004	16757	14424.77
3125429	chr10	rs117361064	103946505	C	T	0.983	0.982	0.802	0.0531046528867784	0.0764	0.4869	12467	15217	12886.31
3144619	chr10	rs79633229	103951316	C	T	0.977	0.978	0.929	0.0341018649449722	0.0637	0.5932	11976	14538	12316.42
3125017	chr10	rs116927996	103952121	G	A	0.969	0.97	0.79	0.0285971749776749	0.0565	0.6131	13014	15757	13429.79
3141564	chr10	rs71496537	103952323	G	T	0.842	0.843	0.957	-0.0393023164827424	0.0238	0.09817	14004	16757	14424.77
3140924	chr10	rs75888787	103952789	G	T	0.979	0.979	0.854	-0.0534007767271153	0.0639	0.4034	13457	16217	13881.29
3143250	chr10	rs35523291	103957407	G	A	0.853	0.854	0.953	-0.0375045865412751	0.0245	0.1259	14004	16757	14424.77
3141461	chr10	rs77200772	103958019	C	T	0.903	0.907	0.874	-0.0418016408837633	0.0308	0.1749	14004	16757	14424.77
3132044	chr10	rs11593898	103958651	T	C	0.852	0.854	0.953	-0.0369959896867261	0.0245	0.1316	14004	16757	14424.77
3129621	chr10	rs10883714	103960099	C	A	0.85	0.852	0.931	-0.0186019483996616	0.0247	0.4517	14004	16757	14424.77
3142270	chr10	rs11594623	103960351	T	C	0.852	0.854	0.952	-0.0372969647443931	0.0245	0.1282	14004	16757	14424.77
3137736	chr10	rs10883715	103960817	C	T	0.639	0.627	0.966	0.0667984655384157	0.0179	0.0001879	14004	16757	14424.77
3128265	chr10	rs4919619	103960876	G	A	0.798	0.799	0.942	-0.0119005312583873	0.0218	0.5858	14004	16757	14424.77
3130430	chr10	rs1887637	103961219	A	G	0.286	0.278	0.95	0.0439977464776452	0.0193	0.02235	14004	16757	14424.77
3123918	chr10	rs74789277	103961894	A	G	0.969	0.969	0.823	-0.0870950168509818	0.0538	0.105	14004	16757	14424.77
3134064	chr10	rs11527908	103963395	A	G	0.89	0.895	0.941	-0.0404991299799539	0.0282	0.1517	14004	16757	14424.77
3135069	chr10	rs11599734	103963397	C	G	0.491	0.481	0.951	0.0437967654983826	0.0174	0.01151	14004	16757	14424.77
3125433	chr10	rs140315431	103963639	G	A	0.97	0.967	0.615	0.140300927531342	0.0617	0.02297	14004	16757	14424.77
3125347	chr10	rs76637321	103963982	A	G	0.962	0.959	0.559	0.0964004942863152	0.0588	0.1013	14004	16757	14424.77
3142907	chr10	rs142440091	103964938	C	T	0.963	0.96	0.552	0.100596184233562	0.06	0.09394	14004	16757	14424.77
3132530	chr10	rs149642917	103965981	C	A	0.982	0.983	0.769	-0.0180010511095525	0.0793	0.8201	11752	14722	12297.47
3128675	chr10	rs191234853	103966427	G	A	0.985	0.984	0.647	0.0456996792509903	0.1066	0.668	8375	11368	8932.03
3136631	chr10	rs10883717	103967590	T	C	0.642	0.63	0.973	0.069498077182394	0.0179	9.885e-05	14004	16757	14424.77
3139372	chr10	rs57630487	103972747	T	C	0.807	0.807	0.932	-0.0114958245134845	0.0223	0.6069	14004	16757	14424.77
3126255	chr10	rs35213151	103973716	G	A	0.858	0.86	0.96	-0.0380030548002074	0.0248	0.1263	14004	16757	14424.77
3127069	chr10	rs10883718	103973851	G	A	0.645	0.633	0.973	0.0666020156675811	0.0179	0.0001969	14004	16757	14424.77
3141880	chr10	rs72845629	103975793	G	A	0.871	0.873	0.94	-0.0413950753663857	0.0262	0.1146	14004	16757	14424.77
3131437	chr10	rs201849708	103976700	G	C	0.818	0.819	0.935	-0.0119005312583873	0.0227	0.6005	14004	16757	14424.77
3136762	chr10	rs117089791	103977543	G	A	0.978	0.979	0.872	-0.0568031828243105	0.066	0.3893	12523	15078	12859.9
3140587	chr10	rs6584487	103977824	A	C	0.138	0.132	0.992	0.0483996117232768	0.0248	0.05118	14004	16757	14424.77
3125025	chr10	rs10883719	103977898	T	C	0.648	0.636	0.969	0.0661996407142037	0.018	0.0002254	14004	16757	14424.77
3141517	chr10	rs11599295	103978333	T	A	0.857	0.86	0.962	-0.0380965452668448	0.0248	0.1247	14004	16757	14424.77
3140001	chr10	rs11191240	103978925	T	A	0.848	0.849	0.948	-0.0172987645783295	0.0243	0.4758	14004	16757	14424.77
3132936	chr10	rs4523633	103979285	G	A	0.798	0.8	0.951	-0.0145046862028817	0.0217	0.5042	14004	16757	14424.77
3135016	chr10	rs4917965	103981106	G	A	0.798	0.8	0.952	-0.0144032303107437	0.0217	0.5066	14004	16757	14424.77
3143824	chr10	rs149371040	103981616	C	G	0.988	0.987	0.662	0.120703212231913	0.1068	0.2586	10396	12966	10740.45
3126412	chr10	rs41470552	103981890	T	G	0.978	0.979	0.882	-0.0484027392281675	0.0662	0.4652	12523	15078	12859.9
3124262	chr10	rs11191242	103983087	T	C	0.291	0.283	0.975	0.0389033551082361	0.0189	0.04	14004	16757	14424.77
3141480	chr10	rs7083450	103984060	C	T	0.139	0.132	1.0	0.0495993604912842	0.0247	0.0446	14004	16757	14424.77
3126849	chr10	rs140247130	103984610	C	T	0.798	0.799	0.954	-0.0146974807605841	0.0217	0.4964	14004	16757	14424.77
3138867	chr10	rs116929001	103985585	T	C	0.943	0.945	0.908	-0.0060985584618694	0.0396	0.8777	13014	15757	13429.79
3139246	chr10	rs1410416	103987875	C	T	0.305	0.296	0.959	0.0430020165445429	0.0188	0.02244	14004	16757	14424.77
3140253	chr10	rs10748816	103987986	G	A	0.364	0.355	0.968	0.0366019024445485	0.0179	0.04063	14004	16757	14424.77
3141374	chr10	rs10748817	103988053	C	G	0.291	0.283	0.978	0.0406043708419401	0.0189	0.03162	14004	16757	14424.77
3142295	chr10	rs10786662	103989812	G	C	0.23	0.22	0.966	0.0437010460710946	0.0206	0.03428	14004	16757	14424.77
3130890	chr10	rs2281983	103991381	G	A	0.252	0.24	0.99	0.0540998523168248	0.0198	0.006164	14004	16757	14424.77
3136681	chr10	rs1854291	103992122	T	C	0.252	0.24	0.99	0.054402954379292	0.0198	0.005927	14004	16757	14424.77
3143254	chr10	rs180910474	103992351	A	C	0.988	0.989	0.77	-0.0914028234733439	0.1107	0.409	9452	10650	9344.09
3144275	chr10	rs7923183	103992569	A	G	0.251	0.24	0.99	0.0537018913875451	0.0198	0.006609	14004	16757	14424.77
3127554	chr10	rs3758553	103992599	C	T	0.251	0.24	0.99	0.0535976373487916	0.0198	0.006675	14004	16757	14424.77
3126784	chr10	rs3758552	103992964	T	C	0.251	0.24	0.991	0.0533985767246953	0.0198	0.006941	14004	16757	14424.77
3141135	chr10	rs11191243	103993035	G	A	0.662	0.651	0.929	0.0667984655384157	0.0185	0.0003077	14004	16757	14424.77
3135929	chr10	rs3808938	103993689	C	G	0.251	0.24	0.991	0.0528960093534967	0.0198	0.007478	14004	16757	14424.77
3143379	chr10	rs733283	103996576	A	T	0.251	0.24	0.992	0.0518996105407571	0.0198	0.008573	14004	16757	14424.77
3144703	chr10	rs1541047	103997645	C	T	0.251	0.24	0.993	0.0513012943555507	0.0197	0.00941	14004	16757	14424.77
3141144	chr10	rs78072126	103998100	G	A	0.969	0.972	0.851	-0.0515038428671156	0.0561	0.3589	13014	15757	13429.79
3140023	chr10	rs4919620	103998258	A	G	0.251	0.24	0.993	0.0511967897311259	0.0197	0.009594	14004	16757	14424.77
3136270	chr10	rs4919621	103998671	A	T	0.251	0.241	0.993	0.0515957486436504	0.0197	0.008962	14004	16757	14424.77
3142165	chr10	rs77886504	103999779	G	A	0.968	0.965	0.527	0.0994017977075785	0.0654	0.1286	14004	16757	14424.77
3127729	chr10	rs9664049	104000307	C	T	0.252	0.241	0.99	0.0533037720223111	0.0197	0.006916	14004	16757	14424.77
3139028	chr10	rs3758551	104002409	A	G	0.251	0.241	0.992	0.0517002115855168	0.0197	0.008868	14004	16757	14424.77
3128023	chr10	rs3758549	104004195	G	A	0.839	0.842	0.907	-0.0372035489975441	0.0245	0.129	14004	16757	14424.77
3134447	chr10	rs1541046	104005386	G	A	0.252	0.241	0.992	0.0515957486436504	0.0197	0.008915	14004	16757	14424.77
3127866	chr10	rs2296887	104005410	T	C	0.664	0.654	0.929	0.0663961696396827	0.0185	0.0003369	14004	16757	14424.77
3127702	chr10	rs184485714	104007283	C	T	0.987	0.987	0.738	-0.0701006276794891	0.1028	0.4953	10476	12742	10739.57
3137406	chr10	rs7080055	104008280	A	C	0.251	0.241	0.993	0.0507976715868588	0.0197	0.01011	14004	16757	14424.77
3135440	chr10	rs4244350	104008751	G	A	0.252	0.241	0.992	0.0515007728624032	0.0197	0.009102	14004	16757	14424.77
3135225	chr10	rs4244351	104008870	G	C	0.252	0.241	0.992	0.0515007728624032	0.0197	0.009041	14004	16757	14424.77
3126015	chr10	rs11597939	104009503	C	A	0.888	0.892	0.984	-0.0361972883118878	0.0274	0.1856	14004	16757	14424.77
3135166	chr10	rs138832046	104009689	C	T	0.962	0.962	0.861	-0.0225012653465135	0.0486	0.6428	14004	16757	14424.77
3131820	chr10	rs7913281	104010142	A	G	0.646	0.635	0.982	0.0638007490506618	0.0178	0.0003419	14004	16757	14424.77
3132707	chr10	rs7093928	104010702	G	A	0.502	0.495	0.982	0.0377003271828256	0.0171	0.02745	14004	16757	14424.77
3138366	chr10	rs10883720	104010971	G	C	0.646	0.634	0.982	0.063997749947184	0.0178	0.0003265	14004	16757	14424.77
3144589	chr10	rs11191245	104012677	T	C	0.251	0.241	0.993	0.0505029821731068	0.0197	0.01061	14004	16757	14424.77
3137464	chr10	rs4919622	104012941	T	C	0.251	0.241	0.993	0.0505029821731068	0.0197	0.0105	14004	16757	14424.77
3143040	chr10	rs4919623	104013092	G	C	0.251	0.241	0.993	0.0505029821731068	0.0197	0.01055	14004	16757	14424.77
3137215	chr10	rs117133898	104013540	G	C	0.948	0.949	0.884	-0.0182047046548463	0.0404	0.6525	14004	16757	14424.77
3132978	chr10	rs10748818	104015279	A	G	0.663	0.653	0.931	0.0667984655384157	0.0185	0.0003083	14004	16757	14424.77
3144429	chr10	rs7916262	104015818	G	T	0.252	0.241	0.992	0.0509972505709038	0.0197	0.009711	14004	16757	14424.77
3128483	chr10	rs10736156	104019447	C	A	0.139	0.133	0.998	0.0497040321791155	0.0247	0.04467	14004	16757	14424.77
3136306	chr10	rs4919624	104021085	A	G	0.752	0.747	0.979	0.0018981972830802	0.0198	0.9219	14004	16757	14424.77
3136488	chr10	rs772031	104021541	A	G	0.139	0.133	0.998	0.0495993604912842	0.0247	0.0449	14004	16757	14424.77
3142864	chr10	rs137894869	104021717	C	G	0.969	0.972	0.853	-0.0517039049923374	0.056	0.3556	13014	15757	13429.79
3126023	chr10	rs11191248	104022965	C	T	0.976	0.978	0.781	-0.149997648944103	0.0638	0.01876	14004	16757	14424.77
3136292	chr10	rs772030	104023871	C	T	0.747	0.758	0.992	-0.0513038207587421	0.0197	0.009224	14004	16757	14424.77
3133379	chr10	rs2479555	104025383	A	G	0.748	0.759	0.993	-0.0509986009718156	0.0197	0.009668	14004	16757	14424.77
3135233	chr10	rs12569901	104025410	C	G	0.757	0.754	0.976	0.0023971245997214	0.02	0.9052	14004	16757	14424.77
3138942	chr10	rs143477344	104027175	T	C	0.977	0.979	0.72	-0.0641972460452074	0.0696	0.3564	13014	15757	13429.79
3126349	chr10	rs2479552	104028507	C	A	0.75	0.76	0.99	-0.0495999919914836	0.0198	0.01227	14004	16757	14424.77
3143326	chr10	rs1628530	104029307	A	C	0.878	0.881	0.963	-0.0416035498550752	0.0266	0.1175	14004	16757	14424.77
3143180	chr10	rs772018	104029803	T	C	0.749	0.759	0.994	-0.0499993949944177	0.0197	0.01125	14004	16757	14424.77
3135801	chr10	rs2479551	104030201	G	A	0.749	0.759	0.994	-0.050104527566688	0.0197	0.01118	14004	16757	14424.77
3138226	chr10	rs772016	104031289	T	C	0.749	0.759	0.994	-0.050903896528528	0.0197	0.009809	14004	16757	14424.77
3127872	chr10	rs2485371	104034087	T	C	0.749	0.759	0.994	-0.050398957583852	0.0197	0.0107	14004	16757	14424.77
3128409	chr10	rs34309160	104034550	C	T	0.961	0.961	0.701	-0.0112025145079934	0.0564	0.8424	14004	16757	14424.77
3134059	chr10	rs78391997	104035658	G	C	0.978	0.978	0.954	0.0579952857871378	0.0639	0.3637	11976	14538	12316.42
3133919	chr10	rs772022	104036008	G	A	0.749	0.759	0.994	-0.050398957583852	0.0197	0.01064	14004	16757	14424.77
3134978	chr10	rs812799	104036355	G	A	0.749	0.759	0.994	-0.050504132173768	0.0197	0.01048	14004	16757	14424.77
3135730	chr10	rs772021	104036449	T	A	0.749	0.759	0.994	-0.0503043099097479	0.0197	0.01087	14004	16757	14424.77
3132179	chr10	rs117127938	104038557	T	C	0.929	0.923	0.744	0.120100348611544	0.0374	0.001301	14004	16757	14424.77
3138564	chr10	rs12779689	104043516	G	T	0.858	0.862	0.99	-0.0449032281024259	0.0246	0.06786	14004	16757	14424.77
3143755	chr10	rs75450616	104044932	C	T	0.9	0.901	0.931	-0.0252049938352247	0.0294	0.3914	14004	16757	14424.77
3135321	chr10	rs12782556	104047552	C	G	0.858	0.862	0.991	-0.044599955369026	0.0246	0.06981	14004	16757	14424.77
3144881	chr10	rs17707508	104047836	G	T	0.888	0.892	0.989	-0.0366017456445608	0.0273	0.1795	14004	16757	14424.77
3132720	chr10	rs117669653	104048595	C	T	0.951	0.952	0.855	0.0287040681283552	0.0436	0.5103	13014	15757	13429.79
3132719	chr10	rs2485374	104049150	G	A	0.749	0.759	0.994	-0.050903896528528	0.0197	0.00982	14004	16757	14424.77
3124449	chr10	rs2485375	104049966	C	T	0.749	0.759	0.994	-0.0509986009718156	0.0197	0.009743	14004	16757	14424.77
3139180	chr10	rs2485376	104050006	G	A	0.749	0.76	0.994	-0.050798679887367	0.0197	0.01005	14004	16757	14424.77
3124135	chr10	rs1081655	104053595	C	T	0.749	0.76	0.994	-0.050798679887367	0.0197	0.0101	14004	16757	14424.77
3143760	chr10	rs139540800	104053712	T	G	0.969	0.965	0.533	0.105800418886212	0.0658	0.108	14004	16757	14424.77
3143937	chr10	rs77616533	104055983	A	G	0.757	0.754	0.98	0.0033045340083004	0.02	0.8675	14004	16757	14424.77
3133201	chr10	rs772033	104056268	A	G	0.749	0.759	0.994	-0.0515038428671156	0.0197	0.00898	14004	16757	14424.77
3133047	chr10	rs11598473	104056428	G	A	0.858	0.862	0.991	-0.0451961304529691	0.0246	0.06609	14004	16757	14424.77
3136217	chr10	rs772032	104056466	C	T	0.749	0.759	0.994	-0.0513985630860003	0.0197	0.009192	14004	16757	14424.77
3131377	chr10	rs2246775	104057251	A	C	0.749	0.759	0.994	-0.0515986041477272	0.0197	0.008855	14004	16757	14424.77
3128858	chr10	rs2479548	104057688	G	T	0.749	0.76	0.995	-0.0513985630860003	0.0197	0.009214	14004	16757	14424.77
3143733	chr10	rs2485378	104059139	A	G	0.749	0.759	0.994	-0.0515986041477272	0.0197	0.008916	14004	16757	14424.77
3144592	chr10	rs11191252	104060060	G	C	0.645	0.633	0.99	0.0641009254065236	0.0177	0.000302	14004	16757	14424.77
3127065	chr10	rs1796765	104060529	C	T	0.749	0.76	0.995	-0.0509986009718156	0.0197	0.009663	14004	16757	14424.77
3140372	chr10	rs12355584	104061219	G	A	0.644	0.632	0.994	0.0645041455467373	0.0177	0.0002636	14004	16757	14424.77
3136080	chr10	rs772014	104062494	A	G	0.747	0.758	0.994	-0.0532952970582236	0.0197	0.006828	14004	16757	14424.77
3131553	chr10	rs772012	104063367	A	G	0.749	0.759	0.995	-0.0517986852338873	0.0197	0.008577	14004	16757	14424.77
3139623	chr10	rs188325244	104063851	T	C	0.986	0.985	0.824	0.0006997551142732	0.0892	0.9941	11352	12892	11393.7
3128769	chr10	rs11591372	104064102	C	T	0.858	0.862	0.993	-0.0467038420537432	0.0246	0.0577	14004	16757	14424.77
3128079	chr10	rs10786663	104064548	A	G	0.642	0.63	0.996	0.0638007490506618	0.0176	0.0002953	14004	16757	14424.77
3123638	chr10	rs772010	104064885	C	G	0.749	0.759	0.995	-0.0519040071504222	0.0197	0.008498	14004	16757	14424.77
3128944	chr10	rs796427	104066117	C	A	0.749	0.759	0.994	-0.0515986041477272	0.0197	0.008894	14004	16757	14424.77
3141019	chr10	rs11592582	104066239	G	A	0.858	0.862	0.993	-0.0451961304529691	0.0246	0.06587	14004	16757	14424.77
3128772	chr10	rs11191253	104066507	A	T	0.757	0.754	0.982	0.0036034995896235	0.0199	0.8574	14004	16757	14424.77
3131765	chr10	rs772008	104067023	A	G	0.749	0.759	0.994	-0.0519040071504222	0.0197	0.008527	14004	16757	14424.77
3142006	chr10	rs191434845	104067588	T	C	0.986	0.985	0.823	-0.0004000800213396	0.0895	0.9966	11352	12892	11393.7
3144053	chr10	rs72845660	104071973	C	G	0.888	0.892	0.985	-0.0378991867540796	0.0273	0.1652	14004	16757	14424.77
3134088	chr10	rs772029	104072327	T	C	0.749	0.76	0.993	-0.0517986852338873	0.0197	0.008628	14004	16757	14424.77
3137326	chr10	rs151249559	104072847	C	T	0.982	0.98	0.641	0.0708963919750802	0.0826	0.3911	12424	15167	12839.79
3129153	chr10	rs34673678	104074065	C	G	0.878	0.881	0.968	-0.0419997711602818	0.0265	0.1135	14004	16757	14424.77
3126115	chr10	rs772027	104074322	T	A	0.749	0.759	0.993	-0.0527048164320283	0.0197	0.007561	14004	16757	14424.77
3129049	chr10	rs12771352	104074340	G	T	0.878	0.881	0.968	-0.0419997711602818	0.0265	0.1138	14004	16757	14424.77
3142667	chr10	rs60154233	104075217	A	G	0.641	0.63	0.996	0.0639039448366128	0.0176	0.0002917	14004	16757	14424.77
3134607	chr10	rs772026	104075541	T	G	0.749	0.759	0.993	-0.0527996915922012	0.0197	0.007486	14004	16757	14424.77
3133146	chr10	rs772025	104075721	T	C	0.749	0.759	0.992	-0.0525994101433915	0.0197	0.007745	14004	16757	14424.77
3131096	chr10	rs772024	104075936	T	C	0.749	0.759	0.992	-0.0527996915922012	0.0197	0.007441	14004	16757	14424.77
3129052	chr10	rs772023	104076025	G	A	0.749	0.759	0.992	-0.0525994101433915	0.0197	0.00772	14004	16757	14424.77
3126999	chr10	rs17780667	104076231	G	A	0.888	0.892	0.984	-0.0388032003238938	0.0274	0.1564	14004	16757	14424.77
3124744	chr10	rs527522693	104077663	A	T	0.978	0.978	0.955	0.0577027101282892	0.0632	0.3615	11976	14538	12316.42
3126347	chr10	rs144625846	104078044	A	G	0.97	0.969	0.839	0.042503779526724	0.054	0.4311	14004	16757	14424.77
3127467	chr10	rs2993089	104078760	G	C	0.749	0.76	0.992	-0.0519040071504222	0.0198	0.008615	14004	16757	14424.77
3138873	chr10	rs192386391	104079034	G	A	0.978	0.978	0.961	0.0587970705084571	0.0633	0.3525	11976	14538	12316.42
3132793	chr10	rs56115161	104079091	C	A	0.746	0.757	0.979	-0.0525045539821493	0.0198	0.008091	14004	16757	14424.77
3131973	chr10	rs4919626	104079818	T	C	0.753	0.749	0.99	0.0027960873020011	0.0198	0.8871	14004	16757	14424.77
3132578	chr10	rs12763439	104080228	A	G	0.858	0.862	0.994	-0.0453949344903922	0.0246	0.06489	14004	16757	14424.77
3144973	chr10	rs117000969	104080842	G	A	0.96	0.959	0.836	-0.0202027073175195	0.0471	0.6683	14004	16757	14424.77
3125575	chr10	rs72845663	104081349	C	T	0.749	0.76	0.991	-0.0513985630860003	0.0198	0.009281	14004	16757	14424.77
3127665	chr10	rs4919627	104081389	C	T	0.644	0.632	0.997	0.064297867182731	0.0177	0.0002726	14004	16757	14424.77
3128545	chr10	rs12772375	104082688	T	G	0.593	0.61	0.952	-0.0730008928844903	0.0177	3.932e-05	14004	16757	14424.77
3127117	chr10	rs12779853	104083908	T	C	0.858	0.862	0.993	-0.0454995840713661	0.0246	0.06382	14004	16757	14424.77
3135881	chr10	rs117844070	104084735	A	G	0.966	0.966	0.962	-0.001100605444033	0.0468	0.9813	14004	16757	14424.77
3142713	chr10	rs10444022	104084889	A	G	0.757	0.753	0.984	0.0033045340083004	0.0199	0.87	14004	16757	14424.77
3140203	chr10	rs74627133	104084911	G	A	0.983	0.983	0.812	-0.0747989800754828	0.0764	0.3274	13014	15757	13429.79
3130551	chr10	rs112753219	104085483	T	C	0.861	0.867	0.992	-0.0515038428671156	0.0248	0.03808	14004	16757	14424.77
3131728	chr10	rs945781	104085921	C	T	0.644	0.632	0.997	0.0635004825618992	0.0177	0.0003254	14004	16757	14424.77
3125015	chr10	rs12781714	104087864	G	A	0.858	0.862	0.992	-0.046201018900714	0.0246	0.06043	14004	16757	14424.77
3124626	chr10	rs17114488	104089026	C	T	0.979	0.98	0.892	-0.0433982268254708	0.0669	0.5165	12523	15078	12859.9
3128473	chr10	rs10128212	104089415	T	G	0.642	0.631	0.997	0.0636975426142417	0.0176	0.0003011	14004	16757	14424.77
3132492	chr10	rs10128114	104089421	C	T	0.642	0.631	0.997	0.0638007490506618	0.0176	0.0002988	14004	16757	14424.77
3132473	chr10	rs117335400	104091992	C	T	0.978	0.978	0.96	0.0602010026907569	0.0634	0.3418	11976	14538	12316.42
3130094	chr10	rs148495371	104093642	T	G	0.979	0.979	0.901	-0.0196008476550609	0.0629	0.7555	13014	15757	13429.79
3128801	chr10	rs77632614	104094728	C	G	0.98	0.981	0.828	0.0053954185169075	0.0692	0.9383	13014	15757	13429.79
3138836	chr10	rs112901907	104095811	C	G	0.861	0.867	0.989	-0.0513985630860003	0.0249	0.0387	14004	16757	14424.77
3143696	chr10	rs11191264	104096732	A	T	0.754	0.75	0.988	0.0037031349243813	0.0198	0.8532	14004	16757	14424.77
3144865	chr10	rs11814894	104098949	G	A	0.749	0.76	0.988	-0.0515038428671156	0.0198	0.009273	14004	16757	14424.77
3137373	chr10	rs186010931	104100239	C	T	0.955	0.956	0.843	0.0444952398865513	0.0454	0.3274	13014	15757	13429.79
3132186	chr10	rs11191265	104102118	G	A	0.752	0.749	0.973	0.0014988761237359	0.0199	0.9393	14004	16757	14424.77
3126083	chr10	rs4331020	104102331	G	A	0.749	0.76	0.988	-0.0517986852338873	0.0198	0.008866	14004	16757	14424.77
3143163	chr10	rs117685148	104103304	G	C	0.962	0.962	0.862	-0.0106970095483354	0.0485	0.8252	14004	16757	14424.77
3144218	chr10	rs11597024	104104869	T	C	0.878	0.88	0.965	-0.0425004857321486	0.0265	0.1093	14004	16757	14424.77
3124391	chr10	rs79386852	104105551	T	C	0.931	0.931	0.899	-0.0128015918372089	0.0354	0.7178	14004	16757	14424.77
3135268	chr10	rs72845670	104106200	T	C	0.747	0.759	0.987	-0.0536961790038609	0.0198	0.006616	14004	16757	14424.77
3137298	chr10	rs1977720	104109106	A	G	0.642	0.631	0.994	0.063997749947184	0.0177	0.000291	14004	16757	14424.77
3143023	chr10	rs2297759	104111570	A	G	0.921	0.921	0.956	-0.0012007205765188	0.0321	0.9703	14004	16757	14424.77
3136074	chr10	rs11191267	104112737	T	C	0.75	0.761	0.987	-0.0519040071504222	0.0198	0.008872	14004	16757	14424.77
3130259	chr10	rs141304445	104114032	C	T	0.976	0.975	0.925	0.0423024980338776	0.0576	0.4623	14004	16757	14424.77
3131949	chr10	rs3802681	104114328	T	C	0.75	0.761	0.987	-0.0513985630860003	0.0198	0.009511	14004	16757	14424.77
3142610	chr10	rs3802680	104114886	C	T	0.642	0.631	0.995	0.0638007490506618	0.0177	0.0002999	14004	16757	14424.77
3126466	chr10	rs3802678	104115395	A	T	0.888	0.892	0.978	-0.0361039752308815	0.0275	0.1885	14004	16757	14424.77
3143400	chr10	rs4917967	104116480	C	T	0.978	0.979	0.879	-0.0473012731180131	0.0667	0.4781	12523	15078	12859.9
3127455	chr10	rs10786665	104117009	T	C	0.75	0.76	0.986	-0.0525045539821493	0.0198	0.008056	14004	16757	14424.77
3142287	chr10	rs11592574	104117404	T	C	0.858	0.861	0.989	-0.0453007592301635	0.0246	0.06512	14004	16757	14424.77
3132710	chr10	rs143872476	104117875	T	C	0.981	0.979	0.934	0.0298014912367898	0.0651	0.6472	12770	15725	13307.91
3126291	chr10	rs117330938	104119139	T	C	0.965	0.966	0.97	-0.0009004052431641	0.0465	0.9847	14004	16757	14424.77
3133733	chr10	rs79122517	104120388	C	G	0.978	0.978	0.96	0.06259914175652	0.0633	0.3228	11976	14538	12316.42
3140101	chr10	rs11191269	104120522	C	G	0.753	0.749	0.984	0.0032048589489113	0.0198	0.8727	14004	16757	14424.77
3140475	chr10	rs1890060	104122842	A	G	0.888	0.892	0.976	-0.0375045865412751	0.0275	0.1727	14004	16757	14424.77
3134165	chr10	rs12354486	104124055	C	G	0.81	0.803	0.958	0.0100988346774146	0.0219	0.6445	14004	16757	14424.77
3133182	chr10	rs11191270	104124605	C	T	0.753	0.749	0.983	0.0027960873020011	0.0198	0.8897	14004	16757	14424.77
3125351	chr10	rs2273555	104127171	G	A	0.253	0.242	0.983	0.0551981604647623	0.0198	0.005263	14004	16757	14424.77
3137826	chr10	rs3977758	104131751	G	C	0.642	0.631	0.988	0.064297867182731	0.0177	0.0002822	14004	16757	14424.77
3139079	chr10	rs12572826	104132535	A	G	0.644	0.633	0.988	0.064297867182731	0.0177	0.0002879	14004	16757	14424.77
3142293	chr10	rs117377864	104134452	A	C	0.987	0.986	0.933	0.0311982343370806	0.0909	0.7312	9956	11079	10072.08
3144162	chr10	rs2295586	104136002	C	T	0.977	0.979	0.81	-0.0404991299799539	0.0629	0.5197	14004	16757	14424.77
3136886	chr10	rs183541247	104137892	G	A	0.984	0.986	0.764	-0.198402159425763	0.0953	0.03731	9801	10821	9847.12
3137223	chr10	rs11191274	104140350	G	A	0.959	0.957	0.927	0.0332993704009261	0.0439	0.4486	14004	16757	14424.77
3135559	chr10	rs3781295	104140602	G	A	0.752	0.762	0.968	-0.050798679887367	0.0201	0.01129	14004	16757	14424.77
3128341	chr10	rs117839567	104142769	C	A	0.975	0.975	0.854	-0.0277001306422786	0.0619	0.6546	13014	15757	13429.79
3128177	chr10	rs11191275	104142800	C	T	0.757	0.754	0.977	0.0022973590486834	0.02	0.9089	14004	16757	14424.77
3134649	chr10	rs149961487	104143637	G	C	0.983	0.985	0.779	-0.16369609267079	0.0914	0.0734	9801	10821	9847.12
3124775	chr10	rs116922992	104144449	G	A	0.9	0.901	0.929	-0.0253998626327317	0.0294	0.3885	14004	16757	14424.77
3127573	chr10	rs149637602	104147365	G	A	0.756	0.753	0.973	0.0037031349243813	0.02	0.8539	14004	16757	14424.77
3141218	chr10	rs12360253	104147498	G	C	0.647	0.637	0.981	0.0627024616114006	0.0178	0.0004366	14004	16757	14424.77
3143929	chr10	rs72845686	104147866	C	T	0.862	0.869	0.962	-0.0529051189949894	0.0253	0.03665	14004	16757	14424.77
3132807	chr10	rs12360330	104148355	C	T	0.784	0.782	0.955	-0.0023026490626755	0.021	0.9123	14004	16757	14424.77
3129280	chr10	rs187418946	104148881	C	T	0.979	0.98	0.868	-0.0562952570552056	0.0832	0.4987	8180	10494	8467.66
3144377	chr10	rs56238324	104149814	C	G	0.781	0.792	0.976	-0.0570995920405728	0.0209	0.006372	14004	16757	14424.77
3134880	chr10	rs7076748	104150142	G	C	0.646	0.636	0.987	0.0624958112255439	0.0178	0.0004414	14004	16757	14424.77
3131146	chr10	rs1538081	104150743	C	A	0.647	0.636	0.987	0.0624958112255439	0.0178	0.0004368	14004	16757	14424.77
3132007	chr10	rs2145308	104150999	T	C	0.781	0.792	0.978	-0.0570995920405728	0.0209	0.006369	14004	16757	14424.77
3139535	chr10	rs1005044	104152143	C	A	0.781	0.792	0.978	-0.0570043080677942	0.0209	0.006462	14004	16757	14424.77
3132571	chr10	rs12769316	104152751	G	A	0.821	0.824	0.985	-0.0346017967900747	0.0224	0.1214	14004	16757	14424.77
3136683	chr10	rs147082768	104153098	C	T	0.973	0.972	0.889	0.0392014821991368	0.0555	0.4802	14004	16757	14424.77
3134056	chr10	rs12772374	104156911	A	G	0.821	0.824	0.985	-0.0341050206499513	0.0223	0.1272	14004	16757	14424.77
3143177	chr10	rs7897947	104157711	T	G	0.649	0.638	0.99	0.0630968574396732	0.0178	0.0003818	14004	16757	14424.77
3141955	chr10	rs3740418	104158933	C	G	0.782	0.792	0.98	-0.0570043080677942	0.0209	0.006425	14004	16757	14424.77
3135539	chr10	rs55847683	104159139	G	T	0.979	0.981	0.706	-0.0435966737180782	0.0765	0.5688	12523	15078	12859.9
3139781	chr10	rs11574851	104160959	C	T	0.946	0.947	0.923	-0.0247026126403718	0.0388	0.5234	14004	16757	14424.77
3131078	chr10	rs7077329	104161967	T	C	0.219	0.208	0.97	0.0636975426142417	0.021	0.002453	14004	16757	14424.77
3131873	chr10	rs2281583	104162622	G	A	0.955	0.956	0.834	0.0404987422798789	0.0458	0.3764	13014	15757	13429.79
3135097	chr10	rs142122592	104162720	G	A	0.981	0.98	0.813	0.0176041339483571	0.0739	0.8117	11780	14725	12312.94
3136875	chr10	rs1056890	104162770	G	A	0.783	0.794	0.98	-0.0620030714417325	0.021	0.003119	14004	16757	14424.77
3124292	chr10	rs11191283	104163569	G	A	0.786	0.797	0.974	-0.0603021738083819	0.0212	0.004415	14004	16757	14424.77
3125778	chr10	rs10786666	104163834	G	A	0.41	0.417	0.942	-0.0515986041477272	0.0177	0.003551	14004	16757	14424.77
3135389	chr10	rs11191284	104164210	G	C	0.648	0.637	0.982	0.0654974362315006	0.0178	0.0002364	14004	16757	14424.77
3123758	chr10	rs3781292	104166464	G	A	0.812	0.823	0.911	-0.0812968270859734	0.023	0.0004088	14004	16757	14424.77
3133409	chr10	rs3781291	104166466	T	G	0.808	0.819	0.9	-0.0807004239214553	0.0229	0.0004325	14004	16757	14424.77
3143190	chr10	rs77389536	104168125	T	C	0.731	0.728	0.973	0.00730326611012	0.0194	0.7044	14004	16757	14424.77
3132036	chr10	rs148440547	104168611	G	T	0.978	0.981	0.55	-0.229803177479966	0.081	0.004558	13317	16265	13851.39
3135503	chr10	rs72845694	104169733	C	T	0.804	0.815	0.981	-0.0724954268501865	0.0218	0.000883	14004	16757	14424.77
3133476	chr10	rs117396188	104169987	A	G	0.973	0.976	0.845	-0.0601959637034527	0.0565	0.2866	14004	16757	14424.77
3144711	chr10	rs12260430	104170204	T	C	0.647	0.636	0.99	0.0657971037900478	0.0177	0.0002058	14004	16757	14424.77
3139310	chr10	rs55970842	104171094	C	A	0.733	0.729	0.978	0.0064988367398296	0.0194	0.7376	14004	16757	14424.77
3135818	chr10	rs2282295	104174895	G	A	0.689	0.678	0.914	0.0721997240344179	0.0191	0.0001522	14004	16757	14424.77
3136053	chr10	rs117666402	104178120	C	T	0.978	0.977	0.882	0.0645041455467373	0.0608	0.2884	14004	16757	14424.77
3125314	chr10	rs56384670	104179219	C	A	0.901	0.906	0.944	-0.0668986373554447	0.0296	0.02383	14004	16757	14424.77
3131845	chr10	rs190522808	104179960	C	T	0.98	0.98	0.897	0.0140015196358136	0.0666	0.8339	12467	15217	12886.31
3140338	chr10	rs117768118	104180736	G	A	0.987	0.986	0.505	0.178899039992625	0.1093	0.1017	12523	15078	12859.9
3137902	chr10	rs143589722	104183385	G	A	0.976	0.977	0.911	-0.0711952950421515	0.0773	0.357	8180	10494	8467.66
3129422	chr10	rs1044476	104184081	G	A	0.901	0.908	0.962	-0.0766974758725041	0.0295	0.009248	14004	16757	14424.77
3135006	chr10	rs12778231	104184189	T	C	0.821	0.823	0.99	-0.0328951617042694	0.0222	0.1391	14004	16757	14424.77
3137731	chr10	rs41287462	104184213	G	A	0.901	0.906	0.946	-0.0689000186550519	0.0295	0.01965	14004	16757	14424.77
3132855	chr10	rs11597439	104184953	C	G	0.802	0.814	0.983	-0.0789025245960416	0.0217	0.0002725	14004	16757	14424.77
3129418	chr10	rs11593146	104184981	A	G	0.802	0.814	0.984	-0.0789999182341498	0.0217	0.0002705	14004	16757	14424.77
3136147	chr10	rs11594302	104186829	A	G	0.821	0.823	0.991	-0.032502530761974	0.0222	0.1442	14004	16757	14424.77
3131556	chr10	rs72845696	104187404	C	T	0.9	0.906	0.944	-0.0713993361302911	0.0295	0.01553	14004	16757	14424.77
3128768	chr10	rs6584499	104188259	G	T	0.199	0.186	0.982	0.0789960062264979	0.0217	0.0002692	14004	16757	14424.77
3125417	chr10	rs80152299	104190503	G	A	0.948	0.953	0.859	-0.0957952974548668	0.0415	0.021	14004	16757	14424.77
3139698	chr10	rs1409313	104191601	T	C	0.179	0.177	0.989	0.0318958749835631	0.0222	0.1511	14004	16757	14424.77
3132262	chr10	rs12415921	104191769	G	T	0.821	0.823	0.989	-0.0322959448008212	0.0223	0.1468	14004	16757	14424.77
3129812	chr10	rs1409312	104191800	C	T	0.179	0.177	0.99	0.0318958749835631	0.0222	0.1513	14004	16757	14424.77
3125693	chr10	rs9665587	104192567	C	A	0.647	0.635	0.975	0.073101751798059	0.0179	4.252e-05	14004	16757	14424.77
3132939	chr10	rs11592718	104192691	T	C	0.905	0.91	0.925	-0.07339899276978	0.0304	0.01564	14004	16757	14424.77
3130795	chr10	rs7921010	104192826	G	T	0.731	0.729	0.965	0.0037031349243813	0.0194	0.8503	14004	16757	14424.77
3138915	chr10	rs1572531	104193733	T	C	0.179	0.177	0.99	0.0323026073786261	0.0222	0.1469	14004	16757	14424.77
3132413	chr10	rs1572530	104193834	G	A	0.648	0.636	0.975	0.0723020567553947	0.0179	5.319e-05	14004	16757	14424.77
3142026	chr10	rs1536309	104195202	A	G	0.803	0.816	0.952	-0.0839034842227057	0.0221	0.0001454	14004	16757	14424.77
3143358	chr10	rs78170991	104196050	A	G	0.965	0.963	0.619	0.0992025945196687	0.058	0.08761	14004	16757	14424.77
3133355	chr10	rs12780386	104196866	C	T	0.819	0.821	0.992	-0.0338981034057645	0.0221	0.1258	14004	16757	14424.77
3130602	chr10	rs72845701	104197327	A	G	0.901	0.908	0.938	-0.0811016014370415	0.0298	0.006398	14004	16757	14424.77
3127217	chr10	rs181661493	104197331	A	G	0.988	0.987	0.628	0.0602010026907569	0.1028	0.5584	11134	14794	12149.8
3130482	chr10	rs139853799	104197495	C	T	0.963	0.961	0.659	0.036997088886122	0.0547	0.4989	14004	16757	14424.77
3123909	chr10	rs149803153	104197626	A	T	0.903	0.903	0.923	-0.0136020904182857	0.0299	0.6489	14004	16757	14424.77
3125140	chr10	rs118184771	104199089	C	A	0.962	0.96	0.676	0.042503779526724	0.0533	0.425	14004	16757	14424.77
3131097	chr10	rs11191286	104199573	C	T	0.649	0.636	0.963	0.0737986386007454	0.018	4.07e-05	14004	16757	14424.77
3142179	chr10	rs12776002	104199624	A	T	0.819	0.822	0.986	-0.0338981034057645	0.0222	0.1277	14004	16757	14424.77
3128756	chr10	rs11599868	104201381	A	G	0.819	0.821	0.994	-0.0340015566760147	0.0221	0.1239	14004	16757	14424.77
3124141	chr10	rs11191288	104201598	C	T	0.805	0.818	0.931	-0.0876952471391608	0.0224	9.247e-05	14004	16757	14424.77
3123838	chr10	rs116921078	104201902	T	C	0.985	0.986	0.824	-0.0267958227871631	0.0929	0.7734	9731	12563	10213.79
3137225	chr10	rs11597058	104201995	A	G	0.819	0.821	0.994	-0.033701571673015	0.0221	0.1272	14004	16757	14424.77
3142703	chr10	rs7086205	104202729	C	T	0.18	0.178	0.996	0.0336958638567256	0.0222	0.1283	14004	16757	14424.77
3129227	chr10	rs191921716	104203884	G	A	0.983	0.984	0.788	-0.111702807762518	0.0761	0.1425	13457	16217	13881.29
3144272	chr10	rs2863707	104204140	T	C	0.734	0.732	0.959	0.0055048206344449	0.0195	0.7779	14004	16757	14424.77
3134946	chr10	rs2863708	104204290	C	A	0.182	0.179	0.992	0.0352995739869328	0.0221	0.1104	14004	16757	14424.77
3134361	chr10	rs147251268	104204919	G	C	0.985	0.985	0.854	-0.0644958553811008	0.0861	0.4537	10502	13480	11051.47
3133898	chr10	rs6584500	104205504	A	G	0.18	0.177	0.987	0.0379025370484673	0.0223	0.08901	14004	16757	14424.77
3130042	chr10	rs140779851	104206339	C	T	0.986	0.985	0.8	0.0553968632202877	0.0989	0.5755	8403	11371	8947.5
3129533	chr10	rs183801481	104207162	G	A	0.985	0.985	0.851	-0.0626948883400778	0.0862	0.4668	10502	13480	11051.47
3123682	chr10	rs927821	104207799	C	A	0.182	0.179	0.988	0.0355022698424966	0.0221	0.1093	14004	16757	14424.77
3137013	chr10	rs4919637	104208761	C	G	0.182	0.179	0.973	0.0404987422798789	0.0223	0.06972	14004	16757	14424.77
3127050	chr10	rs2281878	104210735	C	A	0.658	0.644	0.907	0.0827037792644135	0.0186	9.312e-06	14004	16757	14424.77
3139136	chr10	rs3740417	104211058	G	C	0.945	0.946	0.866	-0.0297996312385195	0.0399	0.4549	14004	16757	14424.77
3127871	chr10	rs11191291	104213502	C	T	0.909	0.914	0.894	-0.0704975744133774	0.0316	0.02582	14004	16757	14424.77
3126248	chr10	rs1571003	104214048	A	T	0.603	0.587	0.922	0.0973989059871328	0.018	6.012e-08	14004	16757	14424.77
3131071	chr10	rs3929747	104214267	C	T	0.602	0.585	0.924	0.0987044128723404	0.0179	3.749e-08	14004	16757	14424.77
3142164	chr10	rs150098322	104214364	T	C	0.977	0.981	0.459	-0.234596385360192	0.103	0.02274	9390	12405	10175.81
3142651	chr10	rs4919638	104214878	T	G	0.794	0.796	0.905	-0.0393959285025942	0.022	0.07337	14004	16757	14424.77
3129192	chr10	rs1064072	104215617	C	G	0.886	0.891	0.859	-0.0596013954910886	0.029	0.04005	14004	16757	14424.77
3137005	chr10	rs74153155	104216592	C	T	0.885	0.891	0.861	-0.0630036995790015	0.0289	0.02919	14004	16757	14424.77
3128775	chr10	rs77516398	104216605	G	T	0.885	0.891	0.862	-0.0630995569433169	0.0289	0.02881	14004	16757	14424.77
3135194	chr10	rs4919639	104216859	C	G	0.793	0.794	0.917	-0.0385953087593848	0.0218	0.07702	14004	16757	14424.77
3142207	chr10	rs112968127	104217280	C	A	0.974	0.978	0.474	-0.243397280341478	0.096	0.0112	9390	12405	10175.81
3131515	chr10	rs59474492	104217411	C	T	0.978	0.978	0.758	-0.015895669405385	0.0662	0.8102	13457	16217	13881.29
3126835	chr10	rs4919640	104217415	C	T	0.597	0.578	0.976	0.091904386669492	0.0174	1.362e-07	14004	16757	14424.77
3128912	chr10	rs7094906	104217441	A	G	0.899	0.904	0.849	-0.0586996008587778	0.0306	0.05475	14004	16757	14424.77
3134344	chr10	rs4919641	104217503	T	G	0.195	0.195	0.954	0.0341985075799122	0.0219	0.1175	14004	16757	14424.77
3134794	chr10	rs35332469	104217592	T	C	0.719	0.727	0.857	-0.0566973436785452	0.0205	0.005574	14004	16757	14424.77
3129130	chr10	rs77060053	104217753	A	G	0.974	0.978	0.465	-0.235001074703415	0.0961	0.01445	9390	12405	10175.81
3142239	chr10	rs113345097	104217998	G	A	0.975	0.979	0.455	-0.241995130999572	0.1	0.01553	9390	12405	10175.81
3143134	chr10	rs12240453	104218850	C	A	0.833	0.836	0.961	-0.0442027026797326	0.0232	0.05678	14004	16757	14424.77
3135936	chr10	rs10786667	104219132	T	C	0.247	0.242	0.961	0.0537018913875451	0.0201	0.007611	14004	16757	14424.77
3123579	chr10	rs56254970	104219293	A	G	0.247	0.241	0.957	0.0556995724703668	0.0202	0.005778	14004	16757	14424.77
3138799	chr10	rs7075281	104220301	C	A	0.679	0.691	0.972	-0.0596969272581274	0.0185	0.001257	14004	16757	14424.77
3142065	chr10	rs4917968	104220576	C	T	0.606	0.588	0.941	0.0966002563884769	0.0179	6.532e-08	14004	16757	14424.77
3138568	chr10	rs17114534	104221529	T	C	0.587	0.568	0.966	0.100098696536122	0.0175	1.036e-08	14004	16757	14424.77
3124361	chr10	rs11191293	104221539	A	G	0.734	0.742	0.965	-0.0601959637034527	0.0196	0.002177	14004	16757	14424.77
3133514	chr10	rs35637354	104221854	A	C	0.845	0.847	0.955	-0.0490011864330638	0.0242	0.04298	14004	16757	14424.77
3133495	chr10	rs4919643	104222377	G	C	0.589	0.57	0.965	0.101599451715592	0.0175	6.529e-09	14004	16757	14424.77
3127675	chr10	rs12570201	104222963	T	C	0.666	0.677	0.98	-0.0603977725486758	0.0183	0.0009617	14004	16757	14424.77
3139469	chr10	rs12573502	104223031	G	A	0.98	0.981	0.811	-0.0203047533403643	0.07	0.7716	12770	15725	13307.91
3144688	chr10	rs7342070	104223628	T	C	0.665	0.676	0.979	-0.0601959637034527	0.0183	0.00102	14004	16757	14424.77
3136499	chr10	rs7341995	104223831	G	A	0.669	0.679	0.981	-0.0605996221289296	0.0183	0.0009499	14004	16757	14424.77
3132327	chr10	rs11591780	104225316	C	G	0.671	0.681	0.979	-0.0589965728077175	0.0184	0.001341	14004	16757	14424.77
3144950	chr10	rs10883723	104225832	T	C	0.723	0.735	0.964	-0.0686000914922569	0.0194	0.0004059	14004	16757	14424.77
3124463	chr10	rs11191294	104225837	T	G	0.723	0.735	0.965	-0.0685037054338901	0.0194	0.0004105	14004	16757	14424.77
3131862	chr10	rs11592299	104225941	G	A	0.939	0.943	0.847	-0.0976018035694551	0.0393	0.01291	14004	16757	14424.77
3130467	chr10	rs1984795	104226830	C	T	0.667	0.677	0.989	-0.0596013954910886	0.0182	0.001073	14004	16757	14424.77
3144923	chr10	rs118028082	104226834	G	A	0.904	0.908	0.905	-0.0256973671872587	0.0307	0.4021	14004	16757	14424.77
3138202	chr10	rs116907822	104226865	G	A	0.975	0.977	0.843	-0.143004694417004	0.0606	0.01831	13457	16217	13881.29
3126310	chr10	rs2015583	104226983	A	G	0.667	0.677	0.991	-0.0594952597858765	0.0182	0.001106	14004	16757	14424.77
3144176	chr10	rs12781718	104227433	G	A	0.667	0.678	0.992	-0.0593042438991411	0.0182	0.001141	14004	16757	14424.77
3141883	chr10	rs12781742	104227469	G	A	0.667	0.678	0.992	-0.0593042438991411	0.0182	0.001146	14004	16757	14424.77
3126863	chr10	rs12762305	104227623	C	T	0.667	0.678	0.992	-0.0593042438991411	0.0182	0.001129	14004	16757	14424.77
3134429	chr10	rs12763794	104227661	T	C	0.664	0.676	0.988	-0.0620988329318545	0.0182	0.0006534	14004	16757	14424.77
3128666	chr10	rs11593526	104228017	C	A	0.667	0.678	0.994	-0.0589965728077175	0.0182	0.001202	14004	16757	14424.77
3144924	chr10	rs11593583	104228149	G	A	0.667	0.677	0.994	-0.058901107920161	0.0182	0.001211	14004	16757	14424.77
3131464	chr10	rs11593589	104228299	C	A	0.667	0.677	0.995	-0.0589965728077175	0.0182	0.001195	14004	16757	14424.77
3128099	chr10	rs4919644	104229588	G	A	0.611	0.589	0.975	0.111398251790055	0.0176	2.176e-10	14004	16757	14424.77
3143915	chr10	rs41306870	104229785	C	T	0.667	0.678	0.996	-0.0587950465105055	0.0182	0.001215	14004	16757	14424.77
3134631	chr10	rs3808937	104230012	C	T	0.939	0.943	0.862	-0.0995993652227547	0.0389	0.01044	14004	16757	14424.77
3131962	chr10	rs2025712	104230064	T	C	0.667	0.678	0.996	-0.0586996008587778	0.0182	0.001235	14004	16757	14424.77
3129333	chr10	rs2025713	104230156	A	G	0.667	0.678	0.997	-0.0586996008587778	0.0182	0.001234	14004	16757	14424.77
3130575	chr10	rs3740416	104230437	C	G	0.611	0.589	0.976	0.110001728547315	0.0175	3.54e-10	14004	16757	14424.77
3136038	chr10	rs11191295	104231054	A	G	0.667	0.678	0.997	-0.0584981343943099	0.0182	0.001278	14004	16757	14424.77
3127810	chr10	rs7081110	104231651	A	G	0.667	0.678	0.997	-0.0584981343943099	0.0182	0.001288	14004	16757	14424.77
3135468	chr10	rs7081467	104231662	G	C	0.667	0.678	0.996	-0.0584981343943099	0.0182	0.001298	14004	16757	14424.77
3139998	chr10	rs3740415	104232716	G	A	0.667	0.678	0.996	-0.0582967085104029	0.0182	0.001338	14004	16757	14424.77
3141871	chr10	rs3740414	104232809	T	G	0.667	0.678	0.996	-0.0582013104087528	0.0182	0.001352	14004	16757	14424.77
3139224	chr10	rs11593971	104234090	C	G	0.667	0.678	0.996	-0.0586041643160532	0.0182	0.001277	14004	16757	14424.77
3139726	chr10	rs11598884	104234588	A	G	0.84	0.849	0.981	-0.050104527566688	0.0237	0.03441	14004	16757	14424.77
3144983	chr10	rs7923674	104235808	G	T	0.966	0.965	0.597	0.0418998134646779	0.0588	0.476	14004	16757	14424.77
3131495	chr10	rs10883725	104235956	G	C	0.72	0.732	0.981	-0.0685037054338901	0.0192	0.0003493	14004	16757	14424.77
3137405	chr10	rs45597333	104235972	G	A	0.611	0.589	0.976	0.110198792298076	0.0175	3.245e-10	14004	16757	14424.77
3130675	chr10	rs11595149	104235978	C	T	0.667	0.678	0.996	-0.0580953231907121	0.0182	0.001387	14004	16757	14424.77
3129457	chr10	rs10883726	104236276	C	T	0.72	0.732	0.981	-0.0686000914922569	0.0191	0.0003389	14004	16757	14424.77
3139435	chr10	rs1056738	104236481	G	A	0.72	0.732	0.981	-0.0686000914922569	0.0191	0.0003371	14004	16757	14424.77
3129336	chr10	rs1056739	104236542	T	C	0.72	0.732	0.982	-0.0686000914922569	0.0191	0.0003379	14004	16757	14424.77
3123891	chr10	rs1056740	104236552	C	T	0.72	0.732	0.981	-0.0688036036849463	0.0191	0.0003237	14004	16757	14424.77
3129242	chr10	rs1056741	104236640	A	C	0.72	0.732	0.981	-0.0689000186550519	0.0191	0.0003185	14004	16757	14424.77
3138372	chr10	rs3740409	104236645	G	A	0.612	0.59	0.981	0.111201424290829	0.0175	2.123e-10	14004	16757	14424.77
3129901	chr10	rs1056744	104236687	A	G	0.666	0.677	0.995	-0.0584981343943099	0.0182	0.001301	14004	16757	14424.77
3141064	chr10	rs61873704	104236929	T	C	0.72	0.732	0.982	-0.0691035919019447	0.0191	0.0003028	14004	16757	14424.77
3137816	chr10	rs12569526	104237007	A	G	0.667	0.678	0.996	-0.0577986187273719	0.0182	0.001477	14004	16757	14424.77
3141406	chr10	rs184056489	104237128	G	C	0.987	0.985	0.657	0.224798181658102	0.1079	0.03721	10223	11438	10382.74
3140571	chr10	rs59426691	104238461	G	C	0.723	0.735	0.985	-0.0685037054338901	0.0192	0.0003513	14004	16757	14424.77
3127131	chr10	rs150514667	104238503	C	T	0.942	0.94	0.81	0.075997614226465	0.0397	0.05526	14004	16757	14424.77
3135691	chr10	rs11191296	104238558	G	C	0.611	0.589	0.984	0.1081007577627	0.0175	6.214e-10	14004	16757	14424.77
3134473	chr10	rs138361722	104238637	C	T	0.979	0.979	0.892	-0.0054045784588597	0.0654	0.9337	12467	15217	12886.31
3138443	chr10	rs5870	104239100	T	C	0.666	0.676	0.998	-0.0562952570552056	0.0181	0.001912	14004	16757	14424.77
3139103	chr10	rs1056857	104240003	C	T	0.722	0.733	0.99	-0.0668986373554447	0.0191	0.0004576	14004	16757	14424.77
3135871	chr10	rs13287	104240438	A	G	0.717	0.728	0.989	-0.0640053299759124	0.019	0.0007619	14004	16757	14424.77
3139765	chr10	rs12162	104240498	A	G	0.722	0.733	0.991	-0.0663962456396854	0.0191	0.0004978	14004	16757	14424.77
3128951	chr10	rs2296578	104240974	C	G	0.722	0.733	0.992	-0.066503116358279	0.0191	0.0004916	14004	16757	14424.77
3125880	chr10	rs117869402	104241366	C	A	0.954	0.953	0.833	-0.0221024699079472	0.044	0.6151	14004	16757	14424.77
3127568	chr10	rs2296579	104241375	A	G	0.722	0.733	0.992	-0.066300071757232	0.0191	0.0005051	14004	16757	14424.77
3139941	chr10	rs2296580	104241683	G	T	0.84	0.849	0.988	-0.0482977854077521	0.0236	0.04056	14004	16757	14424.77
3126043	chr10	rs12763720	104241983	T	C	0.846	0.847	0.971	-0.0437011352710986	0.024	0.06913	14004	16757	14424.77
3125698	chr10	rs76909855	104242343	C	T	0.973	0.975	0.775	-0.0243029385231735	0.0637	0.703	12523	15078	12859.9
3142674	chr10	rs2296581	104242886	G	A	0.721	0.733	0.993	-0.0669948688242784	0.0191	0.0004349	14004	16757	14424.77
3124425	chr10	rs17114540	104243065	G	A	0.909	0.905	0.923	0.01600129372694	0.0305	0.5994	14004	16757	14424.77
3133788	chr10	rs7079810	104243883	C	T	0.721	0.733	0.994	-0.0668024151462154	0.019	0.0004498	14004	16757	14424.77
3124263	chr10	rs2296582	104244139	G	T	0.721	0.733	0.994	-0.0668024151462154	0.019	0.0004501	14004	16757	14424.77
3138346	chr10	rs2296583	104244322	T	G	0.721	0.733	0.994	-0.066300071757232	0.019	0.0004973	14004	16757	14424.77
3136869	chr10	rs2296584	104244323	T	A	0.721	0.733	0.994	-0.066300071757232	0.019	0.0004959	14004	16757	14424.77
3143488	chr10	rs3781290	104244948	G	C	0.719	0.731	0.987	-0.0674975614490263	0.0191	0.0003998	14004	16757	14424.77
3138685	chr10	rs3781289	104244991	G	T	0.721	0.733	0.994	-0.0662039071233048	0.0191	0.0005118	14004	16757	14424.77
3126923	chr10	rs2296585	104245549	C	T	0.721	0.733	0.994	-0.066503116358279	0.0191	0.0004848	14004	16757	14424.77
3127097	chr10	rs2296586	104245575	G	A	0.721	0.733	0.994	-0.0660970683749259	0.0191	0.0005213	14004	16757	14424.77
3138976	chr10	rs2296587	104245588	G	A	0.898	0.905	0.967	-0.0593042438991411	0.0289	0.03977	14004	16757	14424.77
3133533	chr10	rs7898410	104245858	T	C	0.721	0.733	0.994	-0.0660009232598249	0.0191	0.0005295	14004	16757	14424.77
3140272	chr10	rs11598128	104246221	C	T	0.668	0.678	0.999	-0.0559039069452338	0.0182	0.002087	14004	16757	14424.77
3133588	chr10	rs11598184	104246303	G	A	0.668	0.678	0.999	-0.0559039069452338	0.0182	0.002088	14004	16757	14424.77
3139835	chr10	rs11598186	104246318	G	A	0.84	0.849	0.986	-0.0486021818392175	0.0236	0.03946	14004	16757	14424.77
3139614	chr10	rs7917158	104246471	C	A	0.721	0.733	0.994	-0.0660009232598249	0.0191	0.0005335	14004	16757	14424.77
3126920	chr10	rs7917402	104246690	C	T	0.721	0.733	0.994	-0.0660009232598249	0.0191	0.0005355	14004	16757	14424.77
3144028	chr10	rs12771867	104246691	G	A	0.668	0.678	0.999	-0.0559039069452338	0.0182	0.002069	14004	16757	14424.77
3128643	chr10	rs7917525	104246755	C	G	0.721	0.733	0.994	-0.0660009232598249	0.0191	0.000534	14004	16757	14424.77
3143476	chr10	rs12265877	104247247	C	G	0.721	0.733	0.994	-0.0659047873877183	0.0191	0.0005449	14004	16757	14424.77
3129608	chr10	rs7358268	104247589	C	T	0.722	0.733	0.994	-0.0654028946007014	0.0191	0.0006	14004	16757	14424.77
3134890	chr10	rs11191301	104247681	C	T	0.721	0.733	0.994	-0.0662039071233048	0.0191	0.0005077	14004	16757	14424.77
3139371	chr10	rs2296588	104248087	T	C	0.721	0.733	0.994	-0.0657979805904322	0.0191	0.00055	14004	16757	14424.77
3137248	chr10	rs2296589	104248106	T	A	0.721	0.733	0.994	-0.0657979805904322	0.0191	0.0005526	14004	16757	14424.77
3128941	chr10	rs1977382	104249839	A	T	0.828	0.829	0.996	-0.0423022562339069	0.0227	0.0625	14004	16757	14424.77
3126666	chr10	rs7092622	104249919	T	G	0.721	0.733	0.994	-0.0657979805904322	0.0191	0.0005551	14004	16757	14424.77
3143315	chr10	rs7074444	104249922	A	G	0.721	0.733	0.995	-0.0657018642254792	0.0191	0.0005632	14004	16757	14424.77
3138655	chr10	rs17709610	104250278	A	G	0.84	0.849	0.985	-0.0490011864330638	0.0236	0.03792	14004	16757	14424.77
3126113	chr10	rs4919647	104250754	A	C	0.611	0.589	0.99	0.106196166404463	0.0174	1.101e-09	14004	16757	14424.77
3136396	chr10	rs55920875	104251242	T	C	0.84	0.849	0.985	-0.0490011864330638	0.0236	0.03781	14004	16757	14424.77
3129037	chr10	rs61873733	104251458	G	A	0.721	0.733	0.995	-0.0655950790984102	0.019	0.00057	14004	16757	14424.77
3141378	chr10	rs6584504	104253507	T	C	0.721	0.733	0.995	-0.0654028946007014	0.019	0.0005889	14004	16757	14424.77
3127106	chr10	rs4917970	104253735	C	T	0.855	0.847	0.855	0.089200645458302	0.0253	0.0004298	14004	16757	14424.77
3139105	chr10	rs7069356	104254359	G	C	0.721	0.733	0.995	-0.0654028946007014	0.019	0.0005937	14004	16757	14424.77
3136151	chr10	rs6584506	104254428	T	C	0.721	0.733	0.995	-0.0654028946007014	0.019	0.0005942	14004	16757	14424.77
3139258	chr10	rs6584507	104254623	G	A	0.721	0.733	0.995	-0.0654028946007014	0.019	0.0005952	14004	16757	14424.77
3127557	chr10	rs7898716	104255098	G	A	0.721	0.733	0.995	-0.0657018642254792	0.0191	0.0005598	14004	16757	14424.77
3125082	chr10	rs7898507	104255106	C	G	0.721	0.733	0.995	-0.0654028946007014	0.019	0.0005968	14004	16757	14424.77
3126106	chr10	rs11191303	104255158	T	C	0.721	0.733	0.995	-0.0654028946007014	0.019	0.0005987	14004	16757	14424.77
3124498	chr10	rs11191304	104255284	C	T	0.721	0.733	0.995	-0.0654028946007014	0.019	0.0005998	14004	16757	14424.77
3143507	chr10	rs11191305	104255434	C	T	0.721	0.733	0.995	-0.0652961413926661	0.019	0.000601	14004	16757	14424.77
3130842	chr10	rs7475806	104255813	C	T	0.721	0.733	0.995	-0.0652961413926661	0.019	0.0006017	14004	16757	14424.77
3125505	chr10	rs10786669	104256094	C	G	0.721	0.733	0.995	-0.0651040143320462	0.019	0.0006298	14004	16757	14424.77
3136979	chr10	rs12570859	104257226	C	T	0.669	0.678	0.999	-0.0555972801024095	0.0182	0.002196	14004	16757	14424.77
3139519	chr10	rs715439	104257809	A	C	0.721	0.733	0.995	-0.0652000732482552	0.019	0.0006109	14004	16757	14424.77
3124693	chr10	rs715438	104258303	C	T	0.721	0.733	0.995	-0.0657018642254792	0.019	0.0005591	14004	16757	14424.77
3128703	chr10	rs6584508	104258567	A	G	0.721	0.733	0.996	-0.0652000732482552	0.019	0.000616	14004	16757	14424.77
3124665	chr10	rs77666293	104259101	C	T	0.905	0.909	0.913	-0.0226035462098532	0.0306	0.4611	14004	16757	14424.77
3127758	chr10	rs7093028	104259417	A	G	0.721	0.733	0.996	-0.0652000732482552	0.019	0.0006176	14004	16757	14424.77
3127578	chr10	rs12766112	104260388	C	T	0.669	0.679	1.0	-0.0555972801024095	0.0182	0.002218	14004	16757	14424.77
3131823	chr10	rs2902544	104261359	C	T	0.61	0.589	0.992	0.105197502371883	0.0174	1.477e-09	14004	16757	14424.77
3132912	chr10	rs3758547	104261963	C	T	0.98	0.98	0.822	-0.0165969709073694	0.0677	0.8069	13457	16217	13881.29
3128402	chr10	rs2296590	104262628	G	A	0.721	0.733	0.996	-0.0646985339389367	0.019	0.0006828	14004	16757	14424.77
3131186	chr10	rs3818470	104263675	T	C	0.721	0.733	0.996	-0.0648052233661156	0.019	0.0006666	14004	16757	14424.77
3132510	chr10	rs2274351	104264107	C	T	0.669	0.679	1.0	-0.05519563546795	0.0182	0.002357	14004	16757	14424.77
3128854	chr10	rs3808934	104264280	C	T	0.721	0.733	0.996	-0.0651040143320462	0.019	0.0006335	14004	16757	14424.77
3142866	chr10	rs180762713	104264510	G	A	0.988	0.987	0.672	0.0659000937767033	0.0938	0.4818	13014	15757	13429.79
3132155	chr10	rs7072351	104265047	C	T	0.721	0.733	0.996	-0.0654028946007014	0.019	0.0005968	14004	16757	14424.77
3139293	chr10	rs7902317	104266230	G	C	0.669	0.679	1.0	-0.0549948736289312	0.0182	0.002439	14004	16757	14424.77
3127803	chr10	rs113451617	104266239	G	A	0.848	0.849	0.971	-0.0421979407001862	0.0242	0.08087	14004	16757	14424.77
3124001	chr10	rs148830761	104266270	A	G	0.974	0.974	0.867	0.0358014124633833	0.0576	0.5346	14004	16757	14424.77
3139827	chr10	rs4919648	104266803	C	T	0.984	0.985	0.724	0.0183996828453635	0.0837	0.8258	12439	15214	12870.84
3134676	chr10	rs12767131	104268626	T	C	0.84	0.849	0.981	-0.0490011864330638	0.0236	0.03815	14004	16757	14424.77
3131404	chr10	rs2281879	104268877	G	C	0.721	0.733	0.995	-0.0651040143320462	0.019	0.0006219	14004	16757	14424.77
3126494	chr10	rs2281880	104269217	G	A	0.669	0.679	1.0	-0.0548047153744336	0.0182	0.002557	14004	16757	14424.77
3129308	chr10	rs10883728	104269301	G	A	0.721	0.733	0.995	-0.0652000732482552	0.019	0.0006159	14004	16757	14424.77
3128145	chr10	rs12774693	104270005	T	G	0.61	0.589	0.992	0.104702299080816	0.0174	1.801e-09	14004	16757	14424.77
3132288	chr10	rs10786670	104270781	G	A	0.61	0.589	0.99	0.103702141314926	0.0174	2.595e-09	14004	16757	14424.77
3128155	chr10	rs10786671	104271303	G	A	0.721	0.733	0.995	-0.0651040143320462	0.019	0.0006289	14004	16757	14424.77
3144669	chr10	rs1326193	104271674	G	T	0.721	0.733	0.995	-0.0655950790984102	0.019	0.0005715	14004	16757	14424.77
3144007	chr10	rs4919649	104272336	T	C	0.61	0.589	0.992	0.104603228988645	0.0174	1.85e-09	14004	16757	14424.77
3136148	chr10	rs116239977	104272710	A	T	0.98	0.98	0.821	-0.0154994990469515	0.0677	0.8193	13457	16217	13881.29
3127785	chr10	rs3740406	104272789	C	T	0.721	0.733	0.995	-0.0651040143320462	0.019	0.0006359	14004	16757	14424.77
3134412	chr10	rs4919650	104273863	C	T	0.61	0.589	0.992	0.104504149080618	0.0174	1.919e-09	14004	16757	14424.77
3136155	chr10	rs10883729	104273943	A	G	0.721	0.733	0.994	-0.0657018642254792	0.0191	0.0005678	14004	16757	14424.77
3133057	chr10	rs4919652	104274157	C	A	0.61	0.589	0.992	0.104504149080618	0.0174	1.917e-09	14004	16757	14424.77
3133280	chr10	rs11598092	104274329	G	C	0.84	0.849	0.98	-0.048896169787829	0.0237	0.03866	14004	16757	14424.77
3133899	chr10	rs10748824	104274466	T	C	0.721	0.733	0.994	-0.0649972930239685	0.0191	0.0006467	14004	16757	14424.77
3142615	chr10	rs7094366	104274730	C	G	0.721	0.733	0.994	-0.0649012535836979	0.0191	0.0006555	14004	16757	14424.77
3130285	chr10	rs7094751	104274818	G	A	0.721	0.733	0.994	-0.0649012535836979	0.0191	0.000657	14004	16757	14424.77
3130989	chr10	rs1884929	104275418	C	T	0.721	0.733	0.994	-0.0649012535836979	0.0191	0.0006654	14004	16757	14424.77
3140159	chr10	rs150515675	104275743	C	T	0.98	0.981	0.818	-0.0151034855773182	0.0681	0.8248	13457	16217	13881.29
3127634	chr10	rs913025	104276043	C	T	0.721	0.733	0.994	-0.0654989822326957	0.0191	0.000595	14004	16757	14424.77
3124268	chr10	rs141018044	104276310	A	G	0.982	0.985	0.771	-0.190301310510227	0.0846	0.02446	10768	13518	11187.31
3136649	chr10	rs185547122	104276655	C	T	0.978	0.979	0.892	-0.0878044186367746	0.0647	0.1748	12770	15725	13307.91
3130006	chr10	rs61869601	104276802	T	C	0.721	0.733	0.994	-0.0648052233661156	0.0191	0.0006772	14004	16757	14424.77
3134771	chr10	rs75174967	104277093	G	A	0.834	0.838	0.952	-0.0615988462189574	0.0234	0.008632	14004	16757	14424.77
3139762	chr10	rs7070591	104277123	A	C	0.84	0.849	0.981	-0.0486966685402845	0.0237	0.03948	14004	16757	14424.77
3139789	chr10	rs7912901	104277440	T	C	0.721	0.733	0.994	-0.0646985339389367	0.0191	0.0006815	14004	16757	14424.77
3129583	chr10	rs11191312	104278601	T	C	0.892	0.898	0.946	-0.0536961790038609	0.0284	0.05857	14004	16757	14424.77
3134555	chr10	rs11191313	104278618	C	T	0.892	0.898	0.946	-0.053200374867981	0.0284	0.06085	14004	16757	14424.77
3140190	chr10	rs11592334	104278693	G	A	0.669	0.679	1.0	-0.0548997899816623	0.0182	0.002532	14004	16757	14424.77
3133255	chr10	rs75808770	104279346	A	T	0.904	0.908	0.914	-0.0238010101859522	0.0305	0.436	14004	16757	14424.77
3136660	chr10	rs17782574	104279394	G	A	0.721	0.733	0.993	-0.0652961413926661	0.0191	0.0006141	14004	16757	14424.77
3131467	chr10	rs10219057	104280238	A	C	0.721	0.733	0.993	-0.0652000732482552	0.0191	0.0006262	14004	16757	14424.77
3138404	chr10	rs10786673	104280537	G	A	0.721	0.733	0.993	-0.0643998640842381	0.0191	0.0007276	14004	16757	14424.77
3140228	chr10	rs2145307	104280664	G	A	0.61	0.589	0.991	0.104296950272621	0.0174	2.072e-09	14004	16757	14424.77
3137772	chr10	rs7090034	104281155	C	G	0.721	0.733	0.993	-0.0643998640842381	0.0191	0.0007327	14004	16757	14424.77
3131313	chr10	rs7090276	104281239	G	T	0.721	0.733	0.993	-0.0643998640842381	0.0191	0.0007336	14004	16757	14424.77
3136011	chr10	rs1409311	104282160	G	A	0.721	0.733	0.993	-0.0652000732482552	0.0191	0.0006325	14004	16757	14424.77
3140854	chr10	rs1409310	104282265	T	C	0.721	0.733	0.993	-0.0643998640842381	0.0191	0.0007388	14004	16757	14424.77
3137016	chr10	rs7087665	104282418	T	C	0.721	0.733	0.993	-0.0643998640842381	0.0191	0.0007405	14004	16757	14424.77
3127642	chr10	rs4919656	104282861	G	A	0.61	0.589	0.991	0.104296950272621	0.0174	2.112e-09	14004	16757	14424.77
3142972	chr10	rs7074343	104283165	G	A	0.721	0.733	0.993	-0.0643038820008199	0.0191	0.0007493	14004	16757	14424.77
3135353	chr10	rs118107597	104283510	G	A	0.987	0.987	0.674	0.0664990979502052	0.0933	0.4761	13014	15757	13429.79
3130209	chr10	rs7078511	104283874	C	A	0.669	0.679	0.999	-0.05519563546795	0.0182	0.00241	14004	16757	14424.77
3135991	chr10	rs7078679	104284017	C	G	0.669	0.679	0.999	-0.05519563546795	0.0182	0.002411	14004	16757	14424.77
3131431	chr10	rs10786674	104285086	C	T	0.61	0.589	0.99	0.104603228988645	0.0174	1.908e-09	14004	16757	14424.77
3133163	chr10	rs12572775	104285594	A	T	0.669	0.679	0.998	-0.0555972801024095	0.0182	0.002222	14004	16757	14424.77
3142983	chr10	rs12218224	104286177	G	T	0.978	0.979	0.891	-0.0868986560701441	0.0647	0.1792	12770	15725	13307.91
3125496	chr10	rs1967815	104287051	G	A	0.904	0.91	0.923	-0.0566020980240563	0.0303	0.06138	14004	16757	14424.77
3129913	chr10	rs17114641	104287359	T	G	0.611	0.59	0.991	0.103602972082549	0.0174	2.755e-09	14004	16757	14424.77
3144508	chr10	rs79363026	104288380	A	C	0.981	0.981	0.748	0.128999890861549	0.0762	0.09047	11976	14538	12316.42
3123456	chr10	rs1536308	104288777	T	G	0.721	0.732	0.991	-0.0649972930239685	0.0191	0.0006514	14004	16757	14424.77
3129108	chr10	rs7902306	104290462	C	T	0.723	0.735	0.983	-0.0663962456396854	0.0192	0.0005468	14004	16757	14424.77
3127990	chr10	rs10883731	104293127	G	A	0.611	0.59	0.99	0.103296386808865	0.0174	3.077e-09	14004	16757	14424.77
3133785	chr10	rs116872705	104293324	C	T	0.981	0.981	0.884	-0.0305004454483837	0.0689	0.6582	12467	15217	12886.31
3125661	chr10	rs11191320	104293394	T	C	0.721	0.732	0.991	-0.0648052233661156	0.0191	0.0006829	14004	16757	14424.77
3135065	chr10	rs11191321	104293412	C	T	0.721	0.732	0.99	-0.0648052233661156	0.0191	0.0006795	14004	16757	14424.77
3128578	chr10	rs10883732	104293461	G	A	0.721	0.732	0.991	-0.0638027918527484	0.0191	0.0008315	14004	16757	14424.77
3125228	chr10	rs10748825	104293609	A	G	0.721	0.732	0.99	-0.0638027918527484	0.0191	0.0008351	14004	16757	14424.77
3130071	chr10	rs146980382	104294076	T	C	0.977	0.98	0.832	-0.124803874165433	0.0666	0.06077	13014	15757	13429.79
3143893	chr10	rs7893155	104294228	C	A	0.721	0.732	0.99	-0.0636962093151305	0.0191	0.000845	14004	16757	14424.77
3134246	chr10	rs7896841	104294665	C	T	0.721	0.732	0.99	-0.0646985339389367	0.0191	0.0006948	14004	16757	14424.77
3141287	chr10	rs7897368	104295155	A	G	0.721	0.732	0.99	-0.0646985339389367	0.0191	0.0006954	14004	16757	14424.77
3130756	chr10	rs61871067	104295382	C	T	0.901	0.907	0.967	-0.0544033888793865	0.0292	0.06215	14004	16757	14424.77
3127277	chr10	rs7914389	104295402	T	C	0.721	0.732	0.99	-0.0636002947429691	0.0191	0.0008678	14004	16757	14424.77
3136749	chr10	rs111352561	104296046	G	C	0.979	0.983	0.488	-0.182301556993952	0.1084	0.09262	8533	11456	9275.16
3139157	chr10	rs9988738	104296213	C	T	0.721	0.732	0.99	-0.0646025231856585	0.0191	0.0007125	14004	16757	14424.77
3144734	chr10	rs79159857	104296418	C	G	0.865	0.863	0.938	-0.0344982814075965	0.0257	0.1796	14004	16757	14424.77
3138704	chr10	rs78657278	104296419	T	G	0.865	0.863	0.938	-0.0344982814075965	0.0257	0.1796	14004	16757	14424.77
3139815	chr10	rs2031604	104297791	T	C	0.389	0.41	0.99	-0.10319619282845	0.0174	3.187e-09	14004	16757	14424.77
3127526	chr10	rs7915589	104299264	G	A	0.721	0.732	0.99	-0.0633978386299677	0.0191	0.0008942	14004	16757	14424.77
3135082	chr10	rs6584510	104299868	T	G	0.721	0.732	0.99	-0.0644958553811008	0.0191	0.0007353	14004	16757	14424.77
3141010	chr10	rs7096072	104299976	C	T	0.721	0.732	0.99	-0.0644958553811008	0.0191	0.0007304	14004	16757	14424.77
3130335	chr10	rs9665626	104300638	C	G	0.389	0.41	0.989	-0.102996645135889	0.0174	3.372e-09	14004	16757	14424.77
3138532	chr10	rs9665632	104300640	G	A	0.721	0.732	0.99	-0.0633019526702622	0.0191	0.0009067	14004	16757	14424.77
3139972	chr10	rs7100753	104300979	C	T	0.721	0.732	0.99	-0.0633019526702622	0.0191	0.0009061	14004	16757	14424.77
3134126	chr10	rs1810761	104301407	C	T	0.979	0.978	0.767	0.0099008246772624	0.0688	0.8852	13014	15757	13429.79
3141492	chr10	rs80157931	104301732	C	G	0.721	0.732	0.99	-0.0644958553811008	0.0191	0.0007317	14004	16757	14424.77
3138879	chr10	rs11191323	104301926	G	A	0.611	0.591	0.989	0.102601713660719	0.0174	4.001e-09	14004	16757	14424.77
3144312	chr10	rs61871069	104302127	A	G	0.721	0.732	0.99	-0.0633019526702622	0.0191	0.0009158	14004	16757	14424.77
3138508	chr10	rs56219824	104302337	C	T	0.721	0.732	0.99	-0.0644958553811008	0.0191	0.0007362	14004	16757	14424.77
3140100	chr10	rs56397707	104302693	T	C	0.721	0.732	0.99	-0.0644958553811008	0.0191	0.0007318	14004	16757	14424.77
3136635	chr10	rs11191325	104302933	G	A	0.721	0.732	0.99	-0.0644958553811008	0.0191	0.000727	14004	16757	14424.77
3132666	chr10	rs11191326	104302959	C	T	0.721	0.732	0.99	-0.0631954234971474	0.0191	0.0009216	14004	16757	14424.77
3131184	chr10	rs67646802	104303748	C	T	0.828	0.829	0.985	-0.0406032684425478	0.0228	0.07515	14004	16757	14424.77
3139000	chr10	rs11191327	104303883	T	C	0.721	0.732	0.989	-0.0633019526702622	0.0191	0.0009187	14004	16757	14424.77
3128682	chr10	rs12770498	104304667	G	A	0.84	0.849	0.973	-0.0492007484476219	0.0237	0.03814	14004	16757	14424.77
3129905	chr10	rs7078435	104304766	T	C	0.721	0.732	0.989	-0.0646985339389367	0.0191	0.0007115	14004	16757	14424.77
3136742	chr10	rs12220810	104305119	C	T	0.611	0.591	0.989	0.102502435234291	0.0174	4.184e-09	14004	16757	14424.77
3127939	chr10	rs11191328	104305185	C	T	0.721	0.732	0.989	-0.0633019526702622	0.0191	0.0009135	14004	16757	14424.77
3141043	chr10	rs11191330	104306160	G	T	0.721	0.732	0.988	-0.0633019526702622	0.0191	0.0009134	14004	16757	14424.77
3138481	chr10	rs7899576	104307504	G	A	0.721	0.732	0.988	-0.0648052233661156	0.0191	0.000699	14004	16757	14424.77
3132654	chr10	rs2031602	104307955	G	C	0.721	0.732	0.988	-0.0635043893695306	0.0191	0.0008862	14004	16757	14424.77
3126750	chr10	rs2031601	104308064	T	G	0.721	0.732	0.988	-0.0633019526702622	0.0191	0.0009161	14004	16757	14424.77
3141220	chr10	rs11594073	104308193	T	C	0.668	0.678	0.996	-0.0546040319940407	0.0182	0.002697	14004	16757	14424.77
3129920	chr10	rs10883735	104308446	C	T	0.611	0.591	0.989	0.102403146950678	0.0174	4.403e-09	14004	16757	14424.77
3141177	chr10	rs10786677	104313365	C	T	0.728	0.74	0.964	-0.0654028946007014	0.0195	0.0007986	14004	16757	14424.77
3125074	chr10	rs11591681	104313377	C	T	0.836	0.844	0.935	-0.0542978034078492	0.0239	0.0232	14004	16757	14424.77
3137486	chr10	rs10786678	104313395	C	T	0.34	0.331	0.974	0.0556995724703668	0.0183	0.002298	14004	16757	14424.77
3127782	chr10	rs145980953	104313748	G	A	0.979	0.98	0.894	-0.0615988462189574	0.0652	0.3444	13457	16217	13881.29
3128556	chr10	rs139513018	104313766	C	T	0.985	0.984	0.525	0.126800037804459	0.097	0.1914	12523	15078	12859.9
3132945	chr10	rs35035059	104314881	C	T	0.83	0.83	0.98	-0.0388032003238938	0.0229	0.09039	14004	16757	14424.77
3134273	chr10	rs78802230	104315215	G	A	0.986	0.987	0.921	-0.0799960420957247	0.1009	0.4277	7785	8736	7799.02
3137144	chr10	rs10786679	104315667	G	A	0.778	0.786	0.962	-0.0631954234971474	0.0209	0.002539	14004	16757	14424.77
3127328	chr10	rs4526717	104316327	G	A	0.72	0.732	0.985	-0.0662039071233048	0.0191	0.0005343	14004	16757	14424.77
3126751	chr10	rs12767683	104316581	C	A	0.841	0.85	0.967	-0.0499993949944177	0.0239	0.03609	14004	16757	14424.77
3140916	chr10	rs10786680	104317192	T	C	0.332	0.323	0.995	0.0539956397610122	0.0182	0.003009	14004	16757	14424.77
3140843	chr10	rs11191335	104317236	G	C	0.72	0.732	0.985	-0.0660970683749259	0.0191	0.0005492	14004	16757	14424.77
3127499	chr10	rs10786681	104317357	G	T	0.332	0.323	0.995	0.0539956397610122	0.0182	0.002997	14004	16757	14424.77
3133854	chr10	rs11191337	104317785	T	G	0.612	0.591	0.99	0.102303848807923	0.0174	4.458e-09	14004	16757	14424.77
3129502	chr10	rs10786682	104318322	G	T	0.332	0.323	0.996	0.0539956397610122	0.0182	0.003019	14004	16757	14424.77
3123834	chr10	rs7893954	104318966	A	G	0.341	0.332	0.978	0.053000336561653	0.0182	0.003607	14004	16757	14424.77
3134646	chr10	rs10883736	104320029	G	T	0.332	0.323	0.996	0.0539008916487975	0.0182	0.003045	14004	16757	14424.77
3138333	chr10	rs79914695	104320448	C	T	0.985	0.987	0.663	-0.325494710741263	0.1037	0.001688	10884	10679	10544.95
3128260	chr10	rs10786683	104320476	G	A	0.332	0.323	0.995	0.0539008916487975	0.0182	0.003061	14004	16757	14424.77
3129727	chr10	rs151269910	104320788	C	T	0.904	0.909	0.923	-0.0247026126403718	0.0304	0.4157	14004	16757	14424.77
3126944	chr10	rs10883737	104320898	C	G	0.612	0.591	0.989	0.102303848807923	0.0174	4.476e-09	14004	16757	14424.77
3142029	chr10	rs10883738	104321721	T	C	0.332	0.323	0.995	0.0539008916487975	0.0182	0.003068	14004	16757	14424.77
3132422	chr10	rs10786684	104323028	G	T	0.332	0.323	0.995	0.0539008916487975	0.0182	0.003073	14004	16757	14424.77
3130396	chr10	rs10786685	104323103	G	A	0.332	0.323	0.995	0.0537966583556417	0.0182	0.003107	14004	16757	14424.77
3143977	chr10	rs78069802	104324906	T	G	0.904	0.908	0.924	-0.0246001168682327	0.0304	0.4185	14004	16757	14424.77
3135892	chr10	rs79999977	104325957	G	A	0.828	0.833	0.955	-0.0620030714417325	0.0231	0.007274	14004	16757	14424.77
3140192	chr10	rs7906115	104327164	A	G	0.332	0.322	0.994	0.0539008916487975	0.0182	0.003068	14004	16757	14424.77
3126086	chr10	rs3862030	104327584	A	G	0.332	0.322	0.994	0.0539956397610122	0.0182	0.003039	14004	16757	14424.77
3130478	chr10	rs11593710	104328719	A	C	0.877	0.882	0.698	-0.0899028259293165	0.0311	0.003853	14004	16757	14424.77
3134420	chr10	rs7091252	104328859	G	T	0.332	0.322	0.994	0.0540998523168248	0.0182	0.002953	14004	16757	14424.77
3133235	chr10	rs6584512	104329685	A	G	0.331	0.322	0.994	0.0542040540135122	0.0182	0.002938	14004	16757	14424.77
3128120	chr10	rs11598815	104330077	C	T	0.668	0.677	0.995	-0.0549948736289312	0.0182	0.002481	14004	16757	14424.77
3130639	chr10	rs61871134	104330990	A	G	0.928	0.933	0.896	-0.0603977725486758	0.0346	0.08104	14004	16757	14424.77
3135561	chr10	rs138716897	104333239	G	A	0.987	0.985	0.902	0.174902436389652	0.1065	0.1005	7850	9615	8020.41
3123852	chr10	rs4917973	104333700	C	T	0.331	0.322	0.993	0.054497654936202	0.0182	0.002771	14004	16757	14424.77
3131793	chr10	rs7094188	104334589	G	A	0.611	0.59	0.988	0.104197840012376	0.0174	2.29e-09	14004	16757	14424.77
3143906	chr10	rs6584513	104334645	G	A	0.331	0.322	0.993	0.054497654936202	0.0182	0.002804	14004	16757	14424.77
3130380	chr10	rs7094614	104334874	G	C	0.611	0.59	0.988	0.104098719928313	0.0174	2.314e-09	14004	16757	14424.77
3144584	chr10	rs34377578	104336426	A	C	0.937	0.942	0.876	-0.090701814649167	0.0381	0.01721	14004	16757	14424.77
3139049	chr10	rs12784963	104336986	G	A	0.668	0.678	0.995	-0.0555021391616052	0.0182	0.00229	14004	16757	14424.77
3131402	chr10	rs10786687	104336994	A	C	0.331	0.322	0.994	0.0546964969190277	0.0182	0.002688	14004	16757	14424.77
3124666	chr10	rs12767100	104338014	A	C	0.668	0.678	0.996	-0.0555972801024095	0.0182	0.002265	14004	16757	14424.77
3136340	chr10	rs77630251	104338370	C	G	0.611	0.59	0.989	0.103097958003567	0.0174	3.306e-09	14004	16757	14424.77
3124080	chr10	rs10883743	104338389	T	C	0.331	0.322	0.994	0.0548006364661149	0.0182	0.002641	14004	16757	14424.77
3132282	chr10	rs76021959	104339792	C	G	0.963	0.959	0.638	0.202401923294808	0.0551	0.0002418	14004	16757	14424.77
3134821	chr10	rs11595170	104339851	T	C	0.668	0.678	0.996	-0.0557030028762507	0.0182	0.002216	14004	16757	14424.77
3131294	chr10	rs9783158	104340704	C	T	0.668	0.678	0.996	-0.0557030028762507	0.0182	0.00222	14004	16757	14424.77
3140688	chr10	rs7899004	104341435	T	C	0.501	0.487	0.969	0.0827958374084022	0.0173	1.661e-06	14004	16757	14424.77
3131519	chr10	rs729023	104341887	C	T	0.331	0.321	0.994	0.0548006364661149	0.0182	0.002617	14004	16757	14424.77
3134841	chr10	rs729024	104341975	T	C	0.331	0.321	0.995	0.0548006364661149	0.0182	0.002615	14004	16757	14424.77
3133350	chr10	rs729025	104342206	C	T	0.611	0.59	0.99	0.104296950272621	0.0174	2.133e-09	14004	16757	14424.77
3133779	chr10	rs746552	104342501	A	G	0.72	0.732	0.984	-0.0657018642254792	0.0191	0.0005947	14004	16757	14424.77
3133676	chr10	rs11591571	104342804	G	A	0.839	0.848	0.978	-0.048896169787829	0.0236	0.03811	14004	16757	14424.77
3133983	chr10	rs7475335	104343428	C	A	0.839	0.848	0.978	-0.0488016642355575	0.0236	0.03843	14004	16757	14424.77
3136219	chr10	rs11191342	104344450	G	A	0.72	0.732	0.983	-0.0655950790984102	0.0191	0.0006085	14004	16757	14424.77
3139367	chr10	rs148358490	104344828	C	T	0.984	0.983	0.898	0.0657971037900478	0.0825	0.4253	10708	12450	10866.85
3123528	chr10	rs7907760	104345197	C	T	0.331	0.321	0.994	0.0548952993715794	0.0182	0.002577	14004	16757	14424.77
3142009	chr10	rs11191343	104345225	G	A	0.611	0.59	0.99	0.103197177327965	0.0174	3.174e-09	14004	16757	14424.77
3127030	chr10	rs10444069	104346166	T	C	0.331	0.321	0.994	0.0548952993715794	0.0182	0.002575	14004	16757	14424.77
3135715	chr10	rs10883744	104347247	A	G	0.331	0.321	0.994	0.0549994182186046	0.0182	0.002547	14004	16757	14424.77
3128159	chr10	rs183607908	104347317	C	T	0.982	0.983	0.859	-0.0292949370570243	0.0724	0.6855	12467	15217	12886.31
3132588	chr10	rs35879747	104348694	T	A	0.848	0.849	0.964	-0.047899061319535	0.0243	0.04826	14004	16757	14424.77
3134696	chr10	rs7068535	104349127	C	T	0.72	0.732	0.982	-0.0655950790984102	0.0192	0.0006176	14004	16757	14424.77
3129081	chr10	rs7072723	104349483	G	A	0.331	0.321	0.993	0.0551035262260241	0.0182	0.002528	14004	16757	14424.77
3137549	chr10	rs12411442	104349531	A	G	0.331	0.322	0.995	0.055500929860874	0.0182	0.00232	14004	16757	14424.77
3141839	chr10	rs7898166	104349962	A	G	0.331	0.322	0.995	0.055500929860874	0.0182	0.002312	14004	16757	14424.77
3140496	chr10	rs74557492	104350225	A	G	0.848	0.849	0.965	-0.0471964348309747	0.0242	0.0518	14004	16757	14424.77
3126985	chr10	rs11191347	104351617	G	A	0.721	0.732	0.984	-0.0648052233661156	0.0192	0.0007095	14004	16757	14424.77
3123644	chr10	rs3936017	104354424	T	C	0.331	0.322	0.994	0.055500929860874	0.0182	0.00231	14004	16757	14424.77
3129768	chr10	rs189789791	104354662	A	G	0.987	0.987	0.709	0.0336958638567256	0.099	0.7337	11395	12942	11440.22
3124683	chr10	rs10748826	104354804	T	C	0.331	0.322	0.994	0.055500929860874	0.0182	0.002321	14004	16757	14424.77
3139287	chr10	rs77773918	104355040	C	T	0.966	0.969	0.87	-0.0099998320783335	0.0539	0.8532	12523	15078	12859.9
3132765	chr10	rs3934960	104355275	A	G	0.67	0.679	0.992	-0.0555972801024095	0.0183	0.002313	14004	16757	14424.77
3127862	chr10	rs10786689	104356359	T	C	0.331	0.322	0.993	0.0555955265008719	0.0182	0.002305	14004	16757	14424.77
3127314	chr10	rs112972631	104358178	G	T	0.938	0.942	0.879	-0.0931026182623243	0.0381	0.01466	14004	16757	14424.77
3134537	chr10	rs4919661	104358403	T	C	0.331	0.321	0.993	0.0555955265008719	0.0182	0.002293	14004	16757	14424.77
3132020	chr10	rs4917975	104358407	C	G	0.331	0.321	0.993	0.0555955265008719	0.0182	0.0023	14004	16757	14424.77
3124287	chr10	rs12779854	104358474	G	A	0.67	0.679	0.991	-0.0555972801024095	0.0183	0.002318	14004	16757	14424.77
3133560	chr10	rs3824756	104359350	T	C	0.61	0.589	0.989	0.104702299080816	0.0174	1.91e-09	14004	16757	14424.77
3130886	chr10	rs139147183	104359513	T	C	0.98	0.982	0.725	-0.0517986852338873	0.0909	0.5691	8571	9795	8704.05
3137380	chr10	rs12762934	104359884	C	T	0.842	0.851	0.966	-0.0511038386512114	0.024	0.03292	14004	16757	14424.77
3138364	chr10	rs117680947	104360110	C	T	0.981	0.982	0.819	-0.0949042622000238	0.0705	0.1782	13457	16217	13881.29
3135970	chr10	rs4917976	104360518	C	T	0.331	0.322	0.992	0.0553968632202877	0.0182	0.002407	14004	16757	14424.77
3141563	chr10	rs3934495	104361711	C	T	0.61	0.59	0.989	0.104098719928313	0.0174	2.298e-09	14004	16757	14424.77
3139750	chr10	rs4917977	104363119	C	T	0.331	0.321	0.992	0.0558036076154242	0.0182	0.002232	14004	16757	14424.77
3123904	chr10	rs4919663	104363293	T	C	0.331	0.321	0.992	0.0558036076154242	0.0182	0.002226	14004	16757	14424.77
3127844	chr10	rs4919664	104363408	A	C	0.331	0.321	0.992	0.0558981756288099	0.0182	0.002194	14004	16757	14424.77
3130068	chr10	rs74854733	104364223	A	G	0.904	0.908	0.921	-0.0259025943231108	0.0303	0.3931	14004	16757	14424.77
3143231	chr10	rs10786691	104364652	G	A	0.331	0.321	0.992	0.0560967393518702	0.0182	0.002104	14004	16757	14424.77
3131317	chr10	rs149663608	104365212	C	T	0.964	0.962	0.709	0.024097313483794	0.0533	0.6515	14004	16757	14424.77
3126041	chr10	rs7075269	104365724	G	A	0.331	0.321	0.992	0.0562007331879655	0.0182	0.00208	14004	16757	14424.77
3130400	chr10	rs140983085	104365891	A	T	0.989	0.988	0.907	0.0577970987262168	0.1041	0.5787	9157	9820	8845.46
3143697	chr10	rs4919665	104366042	T	C	0.331	0.321	0.992	0.0563992368491194	0.0182	0.001995	14004	16757	14424.77
3131353	chr10	rs4917978	104366353	T	C	0.331	0.321	0.992	0.0563992368491194	0.0182	0.001998	14004	16757	14424.77
3143782	chr10	rs7904955	104367092	C	T	0.722	0.733	0.976	-0.0671018035407359	0.0193	0.0004963	14004	16757	14424.77
3125896	chr10	rs57066328	104367582	C	T	0.975	0.976	0.876	-0.0355028330426552	0.0602	0.5556	13014	15757	13429.79
3143725	chr10	rs118108415	104367852	G	A	0.91	0.906	0.902	0.0027960873020011	0.0311	0.928	14004	16757	14424.77
3126648	chr10	rs12782153	104368294	A	G	0.67	0.679	0.99	-0.0562952570552056	0.0183	0.002078	14004	16757	14424.77
3144642	chr10	rs10748827	104368336	G	T	0.721	0.732	0.981	-0.0663962456396854	0.0192	0.000536	14004	16757	14424.77
3142048	chr10	rs10786695	104368756	A	C	0.331	0.321	0.992	0.0563047162104676	0.0183	0.00202	14004	16757	14424.77
3124339	chr10	rs34058856	104369323	C	T	0.849	0.85	0.962	-0.0480039732984809	0.0243	0.04876	14004	16757	14424.77
3141900	chr10	rs10736158	104370023	A	G	0.331	0.321	0.992	0.0563047162104676	0.0183	0.002052	14004	16757	14424.77
3131133	chr10	rs7907417	104370662	T	C	0.67	0.679	0.99	-0.0562952570552056	0.0183	0.002065	14004	16757	14424.77
3126731	chr10	rs35485301	104370827	C	T	0.849	0.85	0.965	-0.0488016642355575	0.0243	0.0444	14004	16757	14424.77
3143679	chr10	rs11191352	104372244	A	G	0.33	0.321	0.989	0.0560967393518702	0.0183	0.002162	14004	16757	14424.77
3142771	chr10	rs10883753	104372441	C	T	0.341	0.332	0.985	0.0592966816705476	0.0182	0.00111	14004	16757	14424.77
3138306	chr10	rs7908249	104373300	A	G	0.332	0.323	0.99	0.0589007839201085	0.0183	0.001255	14004	16757	14424.77
3127924	chr10	rs7912339	104373758	G	C	0.332	0.322	0.988	0.0584009748744768	0.0183	0.00139	14004	16757	14424.77
3135055	chr10	rs4604806	104373904	G	A	0.333	0.323	0.99	0.0590044865764036	0.0183	0.001242	14004	16757	14424.77
3134078	chr10	rs12572855	104374246	C	T	0.981	0.981	0.862	0.0018981972830802	0.067	0.9773	13457	16217	13881.29
3144684	chr10	rs76982248	104374696	C	T	0.925	0.926	0.878	-0.0732053027592748	0.0342	0.03255	14004	16757	14424.77
3134874	chr10	rs7093285	104374815	G	C	0.721	0.733	0.973	-0.068396620708353	0.0193	0.0003887	14004	16757	14424.77
3142323	chr10	rs117407459	104375002	C	G	0.981	0.981	0.87	-0.0112025145079934	0.0691	0.8712	12439	15214	12870.84
3136450	chr10	rs2001389	104375258	G	A	0.333	0.323	0.99	0.0592024345167419	0.0183	0.001191	14004	16757	14424.77
3142831	chr10	rs2298281	104375405	T	G	0.975	0.976	0.876	-0.0355028330426552	0.0603	0.5559	13014	15757	13429.79
3127689	chr10	rs78549129	104376946	C	T	0.981	0.981	0.863	0.0020977980821461	0.0669	0.9748	13457	16217	13881.29
3141002	chr10	rs35095897	104377759	T	C	0.659	0.669	0.982	-0.0591026555948241	0.0182	0.001164	14004	16757	14424.77
3125021	chr10	rs10786696	104378134	A	G	0.333	0.323	0.989	0.0595039941477318	0.0183	0.00113	14004	16757	14424.77
3124840	chr10	rs10786697	104378563	G	T	0.333	0.323	0.989	0.0594003432814475	0.0183	0.001148	14004	16757	14424.77
3129008	chr10	rs10786698	104378750	G	A	0.332	0.322	0.987	0.0584009748744768	0.0183	0.001401	14004	16757	14424.77
3124064	chr10	rs7087984	104380686	G	A	0.341	0.332	0.983	0.0598996532078335	0.0182	0.0009891	14004	16757	14424.77
3131889	chr10	rs11191353	104382673	A	G	0.519	0.502	0.985	0.0906995672466416	0.0171	1.237e-07	14004	16757	14424.77
3135459	chr10	rs4919666	104384029	G	A	0.612	0.59	0.995	0.11010026527696	0.0174	2.404e-10	14004	16757	14424.77
3136859	chr10	rs74558061	104384337	A	G	0.612	0.591	0.995	0.109697099072953	0.0174	2.83e-10	14004	16757	14424.77
3143131	chr10	rs72845807	104385132	G	A	0.844	0.852	0.965	-0.0530949163341788	0.0241	0.0273	14004	16757	14424.77
3129743	chr10	rs7907090	104385398	G	A	0.981	0.982	0.872	-0.0282040203730758	0.0708	0.6907	12439	15214	12870.84
3141478	chr10	rs7910191	104385622	C	T	0.981	0.982	0.873	-0.0353992243518656	0.0705	0.6155	12439	15214	12870.84
3125460	chr10	rs7086898	104386152	A	G	0.612	0.59	0.996	0.108997892375111	0.0174	3.585e-10	14004	16757	14424.77
3141018	chr10	rs4285804	104386309	T	A	0.665	0.675	0.989	-0.0631954234971474	0.0182	0.0005271	14004	16757	14424.77
3136265	chr10	rs17114803	104386934	T	C	0.612	0.59	0.998	0.110297309612573	0.0174	2.1e-10	14004	16757	14424.77
3143220	chr10	rs12414407	104387019	T	C	0.277	0.265	0.974	0.0656004570839489	0.0193	0.0006835	14004	16757	14424.77
3124414	chr10	rs117997888	104387106	C	T	0.987	0.987	0.897	0.0837987219353288	0.0883	0.3429	11479	12806	11429.28
3141840	chr10	rs183470967	104387580	C	T	0.981	0.982	0.829	-0.0899028259293165	0.0697	0.1973	13457	16217	13881.29
3133830	chr10	rs10786700	104387735	C	T	0.612	0.59	0.998	0.110395817222366	0.0174	2.025e-10	14004	16757	14424.77
3126355	chr10	rs4917979	104388710	T	C	0.612	0.59	0.998	0.110297309612573	0.0174	2.05e-10	14004	16757	14424.77
3129798	chr10	rs2298277	104390030	C	T	0.83	0.835	0.945	-0.066599309771242	0.0233	0.00429	14004	16757	14424.77
3128770	chr10	rs2298278	104390303	A	G	0.612	0.59	0.998	0.110297309612573	0.0174	2.105e-10	14004	16757	14424.77
3123910	chr10	rs11596235	104391034	C	T	0.844	0.852	0.962	-0.0525994101433915	0.0241	0.02939	14004	16757	14424.77
3130583	chr10	rs17114808	104391285	C	T	0.612	0.59	0.998	0.110395817222366	0.0174	2.035e-10	14004	16757	14424.77
3138251	chr10	rs17114810	104391545	C	T	0.611	0.589	0.998	0.11110299601141	0.0174	1.571e-10	14004	16757	14424.77
3142811	chr10	rs11818043	104391627	A	G	0.612	0.59	0.998	0.110198792298076	0.0174	2.192e-10	14004	16757	14424.77
3133773	chr10	rs11191355	104392497	T	C	0.518	0.5	0.968	0.100496706491625	0.0173	5.847e-09	14004	16757	14424.77
3127609	chr10	rs11594179	104392580	C	T	0.938	0.943	0.901	-0.0884050750084128	0.038	0.01997	14004	16757	14424.77
3139062	chr10	rs11191356	104393489	A	G	0.602	0.581	0.99	0.10930273489045	0.0174	2.999e-10	14004	16757	14424.77
3130849	chr10	rs12573474	104393506	A	G	0.603	0.581	0.99	0.109204119539546	0.0174	3.193e-10	14004	16757	14424.77
3140034	chr10	rs375551839	104394396	C	A	0.985	0.984	0.623	0.209498884798747	0.1005	0.037	10708	12450	10866.85
3142064	chr10	rs2001595	104395085	C	T	0.906	0.911	0.978	-0.0473956369746291	0.0297	0.1104	14004	16757	14424.77
3124278	chr10	rs11593061	104398288	A	G	0.844	0.852	0.969	-0.0538017009683557	0.024	0.02491	14004	16757	14424.77
3124609	chr10	rs3977756	104398582	G	A	0.481	0.498	0.992	-0.09330020116546	0.0171	4.81e-08	14004	16757	14424.77
3141476	chr10	rs149193201	104398638	C	A	0.981	0.98	0.651	0.0950010411167935	0.0765	0.2142	14004	16757	14424.77
3123947	chr10	rs12764219	104398895	G	T	0.847	0.848	0.972	-0.0521041493573948	0.024	0.03033	14004	16757	14424.77
3127463	chr10	rs11191358	104399250	C	T	0.481	0.498	0.992	-0.0934978231153142	0.0171	4.396e-08	14004	16757	14424.77
3131684	chr10	rs79281792	104399670	G	C	0.829	0.835	0.946	-0.0662039071233048	0.0233	0.00452	14004	16757	14424.77
3140389	chr10	rs10883756	104400112	T	C	0.481	0.498	0.993	-0.0936954841273232	0.0171	4.179e-08	14004	16757	14424.77
3130822	chr10	rs10883757	104400133	C	T	0.613	0.591	0.998	0.112399682488911	0.0174	9.559e-11	14004	16757	14424.77
3139092	chr10	rs7922780	104401203	G	A	0.481	0.498	0.993	-0.0939041687013481	0.0171	3.842e-08	14004	16757	14424.77
3123507	chr10	rs5011218	104401218	A	C	0.613	0.591	0.998	0.112497983226693	0.0174	9.202e-11	14004	16757	14424.77
3131778	chr10	rs11191359	104401486	A	T	0.613	0.591	0.997	0.112399682488911	0.0174	9.905e-11	14004	16757	14424.77
3128611	chr10	rs4146429	104401632	T	C	0.613	0.591	0.998	0.112596274302389	0.0174	8.994e-11	14004	16757	14424.77
3135611	chr10	rs4146428	104401721	G	A	0.613	0.591	0.997	0.112703489913085	0.0174	8.865e-11	14004	16757	14424.77
3123548	chr10	rs28408682	104403310	A	G	0.481	0.498	0.992	-0.0943985954236476	0.0171	3.267e-08	14004	16757	14424.77
3131261	chr10	rs4146426	104404335	A	T	0.784	0.79	0.968	-0.0519988063604998	0.021	0.01341	14004	16757	14424.77
3133092	chr10	rs78634014	104405797	C	G	0.927	0.932	0.889	-0.0886017318428716	0.0348	0.0108	14004	16757	14424.77
3132940	chr10	rs80146619	104405850	G	A	0.974	0.975	0.743	-0.0312017511432645	0.0655	0.6332	13233	15840	13587.08
3144522	chr10	rs12241531	104407792	G	A	0.807	0.814	0.975	-0.0652000732482552	0.0219	0.002909	14004	16757	14424.77
3126971	chr10	rs12241712	104408272	C	A	0.83	0.832	0.994	-0.0492952917248775	0.0228	0.03041	14004	16757	14424.77
3142991	chr10	rs34269636	104410599	T	C	0.847	0.848	0.975	-0.053200374867981	0.024	0.02678	14004	16757	14424.77
3126063	chr10	rs17783771	104410736	C	T	0.906	0.911	0.98	-0.04470452178448	0.0296	0.1317	14004	16757	14424.77
3138770	chr10	rs116875339	104411635	G	A	0.981	0.982	0.83	-0.088995161571562	0.0696	0.2005	13457	16217	13881.29
3142711	chr10	rs11191361	104411958	C	T	0.906	0.911	0.981	-0.0447986409079867	0.0296	0.1308	14004	16757	14424.77
3141551	chr10	rs10883759	104412049	G	A	0.651	0.667	0.987	-0.0754026560491867	0.018	2.719e-05	14004	16757	14424.77
3134827	chr10	rs10786701	104412308	C	T	0.613	0.59	0.995	0.114898880476521	0.0174	3.874e-11	14004	16757	14424.77
3128856	chr10	rs3862031	104412742	G	T	0.0936	0.0887	0.981	0.0448012667045393	0.0296	0.1304	14004	16757	14424.77
3139584	chr10	rs12764388	104413385	G	A	0.863	0.862	0.95	-0.0440041354980549	0.0255	0.08401	14004	16757	14424.77
3126358	chr10	rs3977743	104414183	G	A	0.651	0.667	0.984	-0.0767946549790727	0.018	1.982e-05	14004	16757	14424.77
3129495	chr10	rs3977744	104414184	A	T	0.651	0.667	0.984	-0.0766974758725041	0.018	2.014e-05	14004	16757	14424.77
3127294	chr10	rs3850699	104414221	A	G	0.83	0.832	0.995	-0.049400350295127	0.0228	0.03005	14004	16757	14424.77
3140953	chr10	rs2286748	104414709	C	A	0.65	0.667	0.984	-0.0767946549790727	0.018	2.002e-05	14004	16757	14424.77
3124898	chr10	rs79218728	104414984	C	T	0.951	0.955	0.905	-0.0523043316292892	0.043	0.2239	13014	15757	13429.79
3141214	chr10	rs3862032	104415501	A	G	0.979	0.978	0.76	0.0167981182758809	0.0694	0.8092	13014	15757	13429.79
3136298	chr10	rs142372863	104416011	C	T	0.987	0.985	0.767	0.0563992368491194	0.0926	0.5427	11479	12806	11429.28
3138429	chr10	rs12773600	104418228	C	G	0.846	0.848	0.974	-0.0559990861201021	0.024	0.01974	14004	16757	14424.77
3140369	chr10	rs12773833	104418350	C	T	0.829	0.831	0.994	-0.0517986852338873	0.0228	0.02289	14004	16757	14424.77
3127678	chr10	rs76485585	104418563	G	C	0.969	0.969	0.862	-0.0692964890026564	0.0524	0.1859	14004	16757	14424.77
3128378	chr10	rs7923415	104418656	C	T	0.265	0.257	0.994	0.0575044650684261	0.0194	0.002979	14004	16757	14424.77
3136980	chr10	rs11191362	104419235	G	A	0.65	0.666	0.981	-0.0766974758725041	0.018	2.085e-05	14004	16757	14424.77
3129253	chr10	rs10883760	104419465	G	T	0.615	0.591	0.987	0.117800813276138	0.0175	1.466e-11	14004	16757	14424.77
3130593	chr10	rs3977746	104419492	T	C	0.65	0.666	0.98	-0.0767946549790727	0.018	2.048e-05	14004	16757	14424.77
3137226	chr10	rs10883761	104420018	A	G	0.615	0.591	0.987	0.117800813276138	0.0175	1.524e-11	14004	16757	14424.77
3141599	chr10	rs7072014	104420078	C	T	0.812	0.82	0.962	-0.0683002542587931	0.0223	0.002163	14004	16757	14424.77
3143590	chr10	rs3977755	104420210	C	T	0.65	0.666	0.979	-0.0767946549790727	0.018	2.084e-05	14004	16757	14424.77
3144701	chr10	rs10883762	104420516	T	C	0.65	0.666	0.979	-0.0769026428413419	0.018	2.033e-05	14004	16757	14424.77
3139326	chr10	rs61691222	104420754	C	T	0.864	0.873	0.939	-0.0729040817360731	0.0259	0.004847	14004	16757	14424.77
3123846	chr10	rs12414479	104420902	C	T	0.915	0.92	0.907	-0.0456042446050211	0.0321	0.1555	14004	16757	14424.77
3142858	chr10	rs181667846	104421119	G	C	0.986	0.985	0.657	0.198399937423294	0.1035	0.05538	10391	11411	10437.12
3132610	chr10	rs3961455	104421471	G	A	0.844	0.854	0.966	-0.0575973336805821	0.0241	0.01677	14004	16757	14424.77
3143952	chr10	rs3977747	104421568	T	G	0.65	0.666	0.978	-0.077097050384967	0.018	1.909e-05	14004	16757	14424.77
3132105	chr10	rs12570611	104421679	G	C	0.829	0.832	0.989	-0.0517039049923374	0.0228	0.02366	14004	16757	14424.77
3143388	chr10	rs4323806	104422012	A	G	0.0937	0.0888	0.977	0.0456996792509903	0.0297	0.1239	14004	16757	14424.77
3143729	chr10	rs4522108	104422046	C	T	0.829	0.832	0.988	-0.0517039049923374	0.0228	0.02354	14004	16757	14424.77
3131726	chr10	rs7914158	104422321	C	T	0.264	0.257	0.988	0.0570984120398765	0.0194	0.00327	14004	16757	14424.77
3136500	chr10	rs3977748	104422348	C	T	0.65	0.666	0.977	-0.0772050709089715	0.018	1.902e-05	14004	16757	14424.77
3136342	chr10	rs376164714	104423391	C	G	0.976	0.975	0.86	0.0414010268486756	0.0589	0.4828	14004	16757	14424.77
3136919	chr10	rs74625455	104424619	G	A	0.982	0.982	0.883	-0.0263953113595316	0.0708	0.7093	12439	15214	12870.84
3123882	chr10	rs3961456	104425304	A	T	0.0934	0.0885	0.975	0.0454990400712183	0.0297	0.1264	14004	16757	14424.77
3136299	chr10	rs7916092	104425471	T	C	0.829	0.831	0.983	-0.0519040071504222	0.0229	0.02333	14004	16757	14424.77
3139012	chr10	rs4919667	104426011	T	C	0.0934	0.0885	0.975	0.0454034834538498	0.0298	0.1272	14004	16757	14424.77
3135689	chr10	rs4244354	104426177	G	A	0.617	0.593	0.983	0.116101622873845	0.0175	3.277e-11	14004	16757	14424.77
3141529	chr10	rs884825	104427616	T	G	0.601	0.618	0.979	-0.0811992094973757	0.0176	3.747e-06	14004	16757	14424.77
3138971	chr10	rs12261409	104428314	G	A	0.781	0.788	0.965	-0.053200374867981	0.021	0.01116	14004	16757	14424.77
3128244	chr10	rs12262998	104428716	C	T	0.828	0.83	0.981	-0.0480039732984809	0.0228	0.03525	14004	16757	14424.77
3140821	chr10	rs3961457	104429639	G	A	0.601	0.619	0.977	-0.0803969370720292	0.0176	4.829e-06	14004	16757	14424.77
3130256	chr10	rs7094325	104429746	G	C	0.828	0.83	0.98	-0.047899061319535	0.0228	0.03564	14004	16757	14424.77
3141254	chr10	rs11191365	104430251	G	A	0.617	0.593	0.98	0.116502215756661	0.0175	2.973e-11	14004	16757	14424.77
3136154	chr10	rs75630054	104430386	A	C	0.931	0.936	0.948	-0.0582967085104029	0.0351	0.09641	14004	16757	14424.77
3123792	chr10	rs2002917	104431271	T	C	0.601	0.618	0.976	-0.0802994072847293	0.0176	5.073e-06	14004	16757	14424.77
3139284	chr10	rs7096601	104432024	T	C	0.781	0.788	0.968	-0.0525994101433915	0.0209	0.01193	14004	16757	14424.77
3129593	chr10	rs2002916	104432053	A	G	0.828	0.83	0.979	-0.047899061319535	0.0229	0.03591	14004	16757	14424.77
3141129	chr10	rs7088470	104434194	A	G	0.781	0.788	0.968	-0.0515038428671156	0.0209	0.01374	14004	16757	14424.77
3124555	chr10	rs1043450	104434209	A	G	0.905	0.91	0.957	-0.0523043316292892	0.0298	0.07939	14004	16757	14424.77
3127377	chr10	rs12573077	104434630	C	A	0.832	0.834	0.978	-0.0454995840713661	0.0231	0.04873	14004	16757	14424.77
3132148	chr10	rs77129294	104435950	C	T	0.979	0.98	0.764	-0.101999503525648	0.0696	0.1426	13457	16217	13881.29
3141700	chr10	rs8354	104436641	C	T	0.614	0.589	0.987	0.120304299043428	0.0174	5.3e-12	14004	16757	14424.77
3131963	chr10	rs117132407	104436772	G	A	0.983	0.98	0.351	0.0956010465893889	0.1083	0.3773	14004	16757	14424.77
3127909	chr10	rs61869210	104437175	A	C	0.906	0.91	0.962	-0.0529051189949894	0.0298	0.07633	14004	16757	14424.77
3139863	chr10	rs7077678	104438565	C	T	0.52	0.499	0.989	0.0970994871296738	0.0171	1.291e-08	14004	16757	14424.77
3133630	chr10	rs146952142	104438825	G	A	0.974	0.975	0.844	-0.0378991867540796	0.0601	0.5288	13014	15757	13429.79
3123699	chr10	rs7907503	104440050	C	T	0.842	0.844	0.987	-0.050398957583852	0.0236	0.03307	14004	16757	14424.77
3126634	chr10	rs117714998	104440062	G	A	0.979	0.98	0.912	-0.0880009573719162	0.0812	0.2785	8440	10205	8610.41
3130307	chr10	rs77323043	104440214	T	C	0.966	0.968	0.877	0.0172012073197748	0.0532	0.746	12523	15078	12859.9
3126301	chr10	rs3781571	104442457	C	T	0.638	0.656	0.988	-0.0765031459861153	0.0178	1.802e-05	14004	16757	14424.77
3140484	chr10	rs185297361	104443531	C	T	0.983	0.985	0.741	-0.123004141941551	0.0952	0.1963	8596	11779	9459.58
3139678	chr10	rs34349481	104444615	G	C	0.843	0.845	0.992	-0.0513985630860003	0.0236	0.02931	14004	16757	14424.77
3136671	chr10	rs3740606	104445368	G	A	0.638	0.656	0.987	-0.0761038086648949	0.0178	1.993e-05	14004	16757	14424.77
3137699	chr10	rs3977736	104447629	T	C	0.913	0.917	0.966	-0.0251024465608414	0.031	0.4185	14004	16757	14424.77
3144372	chr10	rs146877354	104448858	T	A	0.967	0.968	0.841	0.0384992991506098	0.0537	0.474	13014	15757	13429.79
3132921	chr10	rs56771365	104448939	G	A	0.843	0.845	0.995	-0.0513985630860003	0.0236	0.02915	14004	16757	14424.77
3131376	chr10	rs112766449	104449013	T	C	0.981	0.982	0.521	-0.110797491482671	0.1141	0.3318	8057	9438	8504.85
3135352	chr10	rs186149837	104449417	T	C	0.976	0.979	0.79	-0.123999819876765	0.0661	0.06072	13014	15757	13429.79
3135885	chr10	rs11191368	104449444	C	T	0.614	0.588	0.988	0.120596850940232	0.0174	4.619e-12	14004	16757	14424.77
3142417	chr10	rs61869211	104449836	A	G	0.906	0.911	0.967	-0.0586996008587778	0.0298	0.04922	14004	16757	14424.77
3144838	chr10	rs149513633	104450853	T	C	0.969	0.967	0.725	0.0673969319860517	0.0563	0.2313	14004	16757	14424.77
3125689	chr10	rs12255007	104452803	A	G	0.984	0.986	0.836	-0.10319619282845	0.0977	0.2908	8917	10353	9172.17
3143769	chr10	rs10437480	104453024	C	G	0.843	0.845	0.997	-0.0513038207587421	0.0236	0.0293	14004	16757	14424.77
3134092	chr10	rs143315287	104453448	T	C	0.927	0.933	0.884	-0.0967972849973384	0.035	0.005662	14004	16757	14424.77
3136276	chr10	rs4264100	104454113	C	G	0.843	0.845	0.999	-0.0513985630860003	0.0235	0.02912	14004	16757	14424.77
3138907	chr10	rs4556473	104454700	T	C	0.52	0.499	0.992	0.0965003803255082	0.017	1.509e-08	14004	16757	14424.77
3129568	chr10	rs7900450	104456310	C	T	0.843	0.845	1.0	-0.0513985630860003	0.0235	0.02895	14004	16757	14424.77
3129683	chr10	rs10883765	104456686	T	C	0.614	0.588	0.989	0.120995647466239	0.0174	3.889e-12	14004	16757	14424.77
3141188	chr10	rs7904252	104456725	G	T	0.843	0.845	1.0	-0.0511038386512114	0.0235	0.02991	14004	16757	14424.77
3134475	chr10	rs10748828	104456794	C	T	0.157	0.155	1.0	0.0511967897311259	0.0235	0.02952	14004	16757	14424.77
3137337	chr10	rs7904396	104456838	G	A	0.843	0.845	1.0	-0.0513038207587421	0.0235	0.02936	14004	16757	14424.77
3139733	chr10	rs11191369	104457456	G	A	0.52	0.499	0.992	0.0964004942863152	0.017	1.577e-08	14004	16757	14424.77
3137860	chr10	rs7893687	104457603	T	A	0.637	0.656	0.989	-0.0761038086648949	0.0178	1.965e-05	14004	16757	14424.77
3138232	chr10	rs11191371	104459897	G	C	0.843	0.845	1.0	-0.0511985620326965	0.0235	0.02956	14004	16757	14424.77
3124600	chr10	rs12414033	104460035	G	A	0.908	0.912	0.971	-0.0575973336805821	0.03	0.05497	14004	16757	14424.77
3130147	chr10	rs74454895	104461342	T	C	0.986	0.984	0.701	0.196898133745968	0.093	0.03432	11289	14046	11743.04
3129778	chr10	rs11191372	104462187	T	C	0.843	0.845	0.999	-0.0513985630860003	0.0235	0.02899	14004	16757	14424.77
3135768	chr10	rs12769291	104462981	C	G	0.843	0.845	1.0	-0.0513038207587421	0.0235	0.02925	14004	16757	14424.77
3127301	chr10	rs11191373	104463676	G	A	0.52	0.499	0.992	0.096200692271283	0.017	1.675e-08	14004	16757	14424.77
3133579	chr10	rs12776238	104463840	G	A	0.843	0.845	0.999	-0.0513985630860003	0.0235	0.02914	14004	16757	14424.77
3137545	chr10	rs11191375	104464657	T	C	0.614	0.588	0.99	0.121199415401845	0.0174	3.368e-12	14004	16757	14424.77
3131744	chr10	rs10883766	104464763	G	A	0.614	0.588	0.99	0.121101966352117	0.0174	3.561e-12	14004	16757	14424.77
3131111	chr10	rs12784517	104464970	T	C	0.843	0.845	0.999	-0.0513985630860003	0.0235	0.02908	14004	16757	14424.77
3125692	chr10	rs12761195	104465374	T	C	0.843	0.845	0.998	-0.0511985620326965	0.0235	0.02972	14004	16757	14424.77
3131049	chr10	rs12765459	104465687	G	C	0.86	0.861	0.983	-0.0484027392281675	0.0248	0.05146	14004	16757	14424.77
3136957	chr10	rs12415043	104467609	G	C	0.614	0.588	0.989	0.121403141824538	0.0174	3.247e-12	14004	16757	14424.77
3142630	chr10	rs2252147	104467774	G	A	0.906	0.911	0.971	-0.0613967948653235	0.0298	0.03928	14004	16757	14424.77
3127978	chr10	rs12780827	104467954	T	C	0.843	0.845	0.998	-0.0515038428671156	0.0235	0.02865	14004	16757	14424.77
3138305	chr10	rs2489743	104468434	C	T	0.906	0.911	0.971	-0.0613967948653235	0.0298	0.0394	14004	16757	14424.77
3144110	chr10	rs10883767	104468583	A	G	0.614	0.588	0.989	0.12129685495618	0.0174	3.318e-12	14004	16757	14424.77
3137567	chr10	rs11191376	104468717	A	G	0.823	0.83	0.942	-0.0736034840446347	0.0231	0.001415	14004	16757	14424.77
3136385	chr10	rs7076749	104469728	T	A	0.637	0.656	0.99	-0.0755967721743758	0.0178	2.175e-05	14004	16757	14424.77
3124313	chr10	rs2251772	104470918	T	C	0.908	0.912	0.972	-0.0577986187273719	0.03	0.05385	14004	16757	14424.77
3138349	chr10	rs80171687	104471012	A	G	0.927	0.932	0.984	-0.0613011005766046	0.0336	0.06788	14004	16757	14424.77
3142910	chr10	rs4919669	104471975	T	A	0.614	0.588	0.989	0.121403141824538	0.0174	3.203e-12	14004	16757	14424.77
3142172	chr10	rs11191377	104472777	T	C	0.637	0.656	0.99	-0.0761038086648949	0.0178	1.929e-05	14004	16757	14424.77
3136828	chr10	rs28365881	104473573	G	A	0.95	0.955	0.906	-0.066503116358279	0.0429	0.1213	13014	15757	13429.79
3125656	chr10	rs10786704	104475010	G	T	0.637	0.656	0.991	-0.0761038086648949	0.0178	1.92e-05	14004	16757	14424.77
3142184	chr10	rs7905481	104476292	T	C	0.843	0.845	0.998	-0.0517039049923374	0.0236	0.02806	14004	16757	14424.77
3126222	chr10	rs10786705	104477705	G	A	0.637	0.656	0.992	-0.0758988055082073	0.0178	1.952e-05	14004	16757	14424.77
3139813	chr10	rs139582950	104479048	G	A	0.821	0.829	0.944	-0.0724954268501865	0.0229	0.001591	14004	16757	14424.77
3135873	chr10	rs12771656	104479165	T	A	0.843	0.845	0.997	-0.050104527566688	0.0236	0.03358	14004	16757	14424.77
3138411	chr10	rs17784294	104479385	C	A	0.846	0.848	0.999	-0.0525045539821493	0.0237	0.0268	14004	16757	14424.77
3140614	chr10	rs2489741	104479875	G	A	0.52	0.499	0.992	0.0969996609179504	0.017	1.245e-08	14004	16757	14424.77
3139151	chr10	rs12783444	104480659	G	A	0.846	0.849	0.998	-0.0525994101433915	0.0237	0.02675	14004	16757	14424.77
3124619	chr10	rs11191379	104482330	C	T	0.614	0.588	0.988	0.121996369309252	0.0174	2.586e-12	14004	16757	14424.77
3134335	chr10	rs2902547	104482331	G	A	0.633	0.652	0.99	-0.0766003062087967	0.0178	1.613e-05	14004	16757	14424.77
3127506	chr10	rs142249281	104484453	G	A	0.968	0.965	0.764	0.055500929860874	0.0537	0.3011	14004	16757	14424.77
3127062	chr10	rs12259058	104484799	A	G	0.846	0.849	0.997	-0.0529051189949894	0.0237	0.02599	14004	16757	14424.77
3134700	chr10	rs12775883	104485301	G	A	0.846	0.849	0.997	-0.0529051189949894	0.0237	0.02588	14004	16757	14424.77
3130986	chr10	rs2778036	104485725	G	A	0.906	0.911	0.974	-0.0584027170759943	0.0297	0.04935	14004	16757	14424.77
3141736	chr10	rs117788025	104486163	G	C	0.986	0.985	0.788	0.0812020353933828	0.1037	0.4337	8537	10107	8593.78
3135278	chr10	rs2244647	104486304	G	C	0.294	0.281	0.982	0.0689008672546918	0.0189	0.0002639	14004	16757	14424.77
3139669	chr10	rs12570640	104486942	G	A	0.94	0.937	0.895	0.101102463005078	0.0385	0.008679	13014	15757	13429.79
3128593	chr10	rs2244524	104486974	C	T	0.451	0.435	0.974	0.0827037792644135	0.0173	1.764e-06	14004	16757	14424.77
3139648	chr10	rs2902548	104487382	C	T	0.46	0.439	0.929	0.0841021492874947	0.0177	2.052e-06	14004	16757	14424.77
3123722	chr10	rs77225337	104487415	C	T	0.965	0.968	0.799	-0.0586041643160532	0.0511	0.2522	14004	16757	14424.77
3132058	chr10	rs7917772	104487443	G	A	0.49	0.51	0.983	-0.0956962543215012	0.0171	2.247e-08	14004	16757	14424.77
3131596	chr10	rs2265309	104487871	T	C	0.594	0.614	0.977	-0.0841971588007556	0.0175	1.555e-06	14004	16757	14424.77
3129080	chr10	rs10883768	104487973	T	C	0.532	0.512	0.979	0.100098696536122	0.0172	5.954e-09	14004	16757	14424.77
3132134	chr10	rs2244258	104488900	A	T	0.3	0.286	0.982	0.069498077182394	0.0188	0.0002128	14004	16757	14424.77
3135465	chr10	rs2244254	104489011	G	C	0.3	0.286	0.982	0.069498077182394	0.0188	0.0002104	14004	16757	14424.77
3130922	chr10	rs2265308	104491114	T	C	0.3	0.286	0.983	0.0697965484520865	0.0187	0.0001953	14004	16757	14424.77
3143564	chr10	rs1475644	104491164	G	A	0.892	0.898	0.975	-0.0638987258502317	0.0279	0.02226	14004	16757	14424.77
3141375	chr10	rs3802676	104491702	G	A	0.701	0.716	0.983	-0.0692000358011391	0.0188	0.0002267	14004	16757	14424.77
3124342	chr10	rs149029896	104491917	G	A	0.988	0.987	0.737	0.174902436389652	0.1085	0.1071	9395	11473	9579.68
3141240	chr10	rs2778037	104492707	G	C	0.295	0.282	0.978	0.0670977435324941	0.0189	0.0003798	14004	16757	14424.77
3138134	chr10	rs11191381	104493444	C	T	0.876	0.876	0.979	-0.0433982268254708	0.0262	0.09745	14004	16757	14424.77
3136836	chr10	rs2863719	104493676	G	A	0.701	0.715	0.984	-0.0695966251380842	0.0188	0.0002089	14004	16757	14424.77
3143318	chr10	rs10883769	104494947	C	G	0.701	0.715	0.985	-0.070197167789298	0.0188	0.0001817	14004	16757	14424.77
3135848	chr10	rs9645569	104496598	G	A	0.887	0.886	0.955	-0.0418954871740363	0.0276	0.1287	14004	16757	14424.77
3143394	chr10	rs61869252	104496658	C	T	0.301	0.286	0.986	0.07040254409814	0.0187	0.0001688	14004	16757	14424.77
3127850	chr10	rs9419938	104496859	C	T	0.892	0.897	0.983	-0.0628013642021005	0.0278	0.02389	14004	16757	14424.77
3133754	chr10	rs76909165	104498033	G	A	0.951	0.956	0.908	-0.0710020313547231	0.0429	0.09801	13014	15757	13429.79
3129804	chr10	rs11191382	104498606	G	T	0.976	0.977	0.833	-0.0708946787765477	0.0627	0.2581	13317	16265	13851.39
3128697	chr10	rs12762176	104499232	A	T	0.876	0.877	0.984	-0.0460020545617973	0.0262	0.07875	14004	16757	14424.77
3123510	chr10	rs7912571	104499388	A	G	0.701	0.715	0.988	-0.0704975744133774	0.0187	0.0001665	14004	16757	14424.77
3123833	chr10	rs7092723	104499764	C	T	0.701	0.715	0.988	-0.0706048843675517	0.0187	0.0001634	14004	16757	14424.77
3140198	chr10	rs10786706	104500659	C	T	0.409	0.389	0.987	0.0860033691203572	0.0174	8.06e-07	14004	16757	14424.77
3139235	chr10	rs60459635	104500988	T	G	0.533	0.512	0.986	0.102899489816464	0.0171	1.967e-09	14004	16757	14424.77
3130468	chr10	rs2297450	104503174	T	C	0.533	0.512	0.986	0.102998728833718	0.0171	1.848e-09	14004	16757	14424.77
3124568	chr10	rs2297451	104503459	T	A	0.701	0.715	0.991	-0.0706048843675517	0.0187	0.0001601	14004	16757	14424.77
3141369	chr10	rs3818708	104503584	C	T	0.41	0.389	0.988	0.0860033691203572	0.0174	7.952e-07	14004	16757	14424.77
3134310	chr10	rs7074894	104504534	T	G	0.701	0.715	0.992	-0.0704975744133774	0.0187	0.00016	14004	16757	14424.77
3140967	chr10	rs999867	104504564	C	T	0.606	0.579	0.994	0.122199933452574	0.0173	1.769e-12	14004	16757	14424.77
3144235	chr10	rs74557102	104505658	G	C	0.84	0.849	0.947	-0.0744972786929105	0.024	0.001928	14004	16757	14424.77
3130641	chr10	rs2250580	104505687	G	C	0.891	0.897	0.994	-0.0623968162257107	0.0276	0.02391	14004	16757	14424.77
3138025	chr10	rs11598797	104505765	C	T	0.881	0.885	0.934	-0.0428970626523952	0.0272	0.1147	14004	16757	14424.77
3128022	chr10	rs11191383	104505884	G	A	0.7	0.715	0.992	-0.0713026798988422	0.0187	0.0001354	14004	16757	14424.77
3124948	chr10	rs11191384	104506111	A	G	0.7	0.714	0.99	-0.0716034188596929	0.0187	0.0001284	14004	16757	14424.77
3136606	chr10	rs7923711	104506543	G	C	0.7	0.715	0.992	-0.0717001041652131	0.0187	0.000125	14004	16757	14424.77
3133491	chr10	rs10883770	104506852	G	A	0.7	0.715	0.992	-0.0717001041652131	0.0187	0.0001254	14004	16757	14424.77
3125031	chr10	rs183256320	104507172	G	C	0.979	0.979	0.885	0.0636037093371393	0.0836	0.4467	7346	10537	8213.58
3130462	chr10	rs371540262	104508027	C	A	0.971	0.971	0.801	-0.0630036995790015	0.0566	0.2654	14004	16757	14424.77
3124859	chr10	rs12763284	104508202	A	G	0.409	0.389	0.989	0.0868013549365424	0.0174	6.157e-07	14004	16757	14424.77
3124457	chr10	rs7342026	104508906	A	G	0.7	0.715	0.993	-0.0717001041652131	0.0187	0.0001242	14004	16757	14424.77
3133998	chr10	rs67506723	104509064	G	T	0.41	0.389	0.989	0.086700495337603	0.0174	6.408e-07	14004	16757	14424.77
3124099	chr10	rs2801050	104509393	T	A	0.905	0.909	0.983	-0.0523991687992084	0.0294	0.07451	14004	16757	14424.77
3128792	chr10	rs58706228	104509818	C	T	0.301	0.287	0.993	0.0716041258594429	0.0186	0.0001222	14004	16757	14424.77
3127128	chr10	rs10883771	104510158	A	G	0.7	0.715	0.993	-0.0713026798988422	0.0187	0.0001355	14004	16757	14424.77
3133581	chr10	rs10883772	104510240	A	T	0.7	0.715	0.993	-0.0713026798988422	0.0187	0.0001352	14004	16757	14424.77
3138876	chr10	rs2250064	104510305	C	T	0.301	0.287	0.993	0.0716972114610293	0.0186	0.0001214	14004	16757	14424.77
3139598	chr10	rs141743152	104510413	C	A	0.981	0.984	0.711	-0.147502825855794	0.0832	0.0763	11666	14129	11959.24
3130128	chr10	rs2250052	104510505	G	A	0.301	0.287	0.993	0.0720973808403835	0.0186	0.0001087	14004	16757	14424.77
3143703	chr10	rs74233282	104511568	C	T	0.841	0.85	0.945	-0.0773022993580922	0.0241	0.00135	14004	16757	14424.77
3132048	chr10	rs2249850	104512006	A	G	0.905	0.909	0.983	-0.0538017009683557	0.0294	0.06718	14004	16757	14424.77
3133756	chr10	rs2249845	104512095	G	A	0.892	0.898	0.994	-0.0618966805401821	0.0277	0.02545	14004	16757	14424.77
3142204	chr10	rs11191385	104513049	G	T	0.876	0.877	0.988	-0.0480039732984809	0.0261	0.06644	14004	16757	14424.77
3142868	chr10	rs371707555	104514288	T	A	0.98	0.979	0.872	0.0577027101282892	0.0859	0.502	7346	10537	8213.58
3138903	chr10	rs2778038	104515069	C	A	0.298	0.283	0.982	0.0745043221681052	0.0188	7.332e-05	14004	16757	14424.77
3136362	chr10	rs11191386	104515170	A	G	0.7	0.714	0.99	-0.0737003629299574	0.0187	8.083e-05	14004	16757	14424.77
3123599	chr10	rs11191387	104515440	G	A	0.11	0.104	0.992	0.0622045495436565	0.0276	0.02413	14004	16757	14424.77
3134534	chr10	rs2482501	104515725	C	A	0.892	0.898	0.992	-0.0615031325940498	0.0277	0.02642	14004	16757	14424.77
3131312	chr10	rs4919670	104515799	C	A	0.11	0.104	0.992	0.0622045495436565	0.0276	0.02418	14004	16757	14424.77
3139945	chr10	rs7068910	104515850	T	C	0.11	0.104	0.992	0.0621011782291044	0.0276	0.02422	14004	16757	14424.77
3141950	chr10	rs2482499	104516246	G	A	0.892	0.898	0.993	-0.0613011005766046	0.0277	0.0268	14004	16757	14424.77
3144578	chr10	rs61869257	104516272	C	T	0.7	0.714	0.99	-0.0737003629299574	0.0187	7.906e-05	14004	16757	14424.77
3142321	chr10	rs117594149	104516930	G	T	0.974	0.976	0.908	-0.079898551397885	0.0594	0.1783	13014	15757	13429.79
3134677	chr10	rs7090307	104517119	G	A	0.7	0.714	0.99	-0.0737972512017079	0.0187	7.776e-05	14004	16757	14424.77
3130216	chr10	rs7918080	104517826	G	C	0.7	0.714	0.99	-0.0737972512017079	0.0187	7.756e-05	14004	16757	14424.77
3130503	chr10	rs12413640	104519362	G	T	0.988	0.987	0.722	0.177200131320858	0.1049	0.09105	10385	12473	10574.65
3134765	chr10	rs2902549	104519469	A	G	0.7	0.714	0.99	-0.0740018239414889	0.0187	7.448e-05	14004	16757	14424.77
3144875	chr10	rs2863718	104519631	G	C	0.108	0.102	0.992	0.0610010215573989	0.0277	0.02771	14004	16757	14424.77
3126983	chr10	rs2863717	104519829	A	G	0.108	0.102	0.992	0.0610010215573989	0.0277	0.02767	14004	16757	14424.77
3128550	chr10	rs7070903	104520197	G	C	0.108	0.102	0.992	0.0610010215573989	0.0277	0.02767	14004	16757	14424.77
3134968	chr10	rs12571643	104520277	G	A	0.607	0.58	0.987	0.126103876795726	0.0174	4.46e-13	14004	16757	14424.77
3123851	chr10	rs7088981	104520423	T	C	0.108	0.102	0.992	0.0611045066532856	0.0277	0.02759	14004	16757	14424.77
3143390	chr10	rs4919671	104521022	A	G	0.108	0.102	0.992	0.0608975257512388	0.0277	0.02804	14004	16757	14424.77
3139923	chr10	rs4919672	104521104	T	C	0.108	0.102	0.992	0.0611045066532856	0.0277	0.02758	14004	16757	14424.77
3144585	chr10	rs4919673	104521319	G	A	0.108	0.102	0.992	0.0611045066532856	0.0277	0.02753	14004	16757	14424.77
3140851	chr10	rs7912147	104521661	G	A	0.713	0.727	0.983	-0.0714960017050699	0.019	0.0001694	14004	16757	14424.77
3140339	chr10	rs77096179	104521941	G	T	0.905	0.902	0.926	-0.0378991867540796	0.0302	0.2098	14004	16757	14424.77
3135631	chr10	rs4919674	104522226	T	C	0.108	0.102	0.992	0.0610010215573989	0.0277	0.02774	14004	16757	14424.77
3125899	chr10	rs1475646	104522564	G	T	0.108	0.102	0.991	0.0611045066532856	0.0277	0.02762	14004	16757	14424.77
3129199	chr10	rs10883773	104522885	T	C	0.108	0.102	0.991	0.0611045066532856	0.0277	0.02756	14004	16757	14424.77
3136286	chr10	rs11191389	104523018	C	T	0.533	0.512	0.986	0.10490040982537	0.0171	9.536e-10	14004	16757	14424.77
3128434	chr10	rs12775376	104523634	G	A	0.874	0.875	0.985	-0.0482977854077521	0.026	0.06306	14004	16757	14424.77
3129451	chr10	rs4919676	104524352	C	T	0.108	0.102	0.991	0.0611045066532856	0.0277	0.02765	14004	16757	14424.77
3130046	chr10	rs7894154	104524647	G	A	0.108	0.102	0.991	0.0611045066532856	0.0277	0.02756	14004	16757	14424.77
3133842	chr10	rs4418737	104525123	A	G	0.108	0.102	0.991	0.0611985747210087	0.0277	0.02729	14004	16757	14424.77
3133952	chr10	rs7069489	104525371	C	T	0.108	0.102	0.991	0.0611985747210087	0.0277	0.02748	14004	16757	14424.77
3136981	chr10	rs74633057	104525508	T	G	0.97	0.971	0.849	0.0450020459197846	0.0573	0.4325	12523	15078	12859.9
3129118	chr10	rs10786707	104526155	A	G	0.108	0.102	0.991	0.0611045066532856	0.0277	0.02759	14004	16757	14424.77
3127191	chr10	rs10786708	104526245	A	G	0.108	0.102	0.991	0.0611045066532856	0.0277	0.02759	14004	16757	14424.77
3134445	chr10	rs145583731	104526521	G	A	0.927	0.933	0.979	-0.0649012535836979	0.0338	0.05467	14004	16757	14424.77
3139351	chr10	rs11191392	104526951	C	A	0.407	0.387	0.987	0.0871038727117686	0.0174	5.996e-07	14004	16757	14424.77
3140548	chr10	rs10748829	104527244	G	A	0.108	0.102	0.991	0.0611985747210087	0.0277	0.02729	14004	16757	14424.77
3124162	chr10	rs7079231	104527341	G	A	0.108	0.102	0.991	0.0611985747210087	0.0277	0.02725	14004	16757	14424.77
3134516	chr10	rs11191393	104527430	C	G	0.533	0.512	0.986	0.10499945048164	0.0171	9.075e-10	14004	16757	14424.77
3139812	chr10	rs10786709	104528128	G	T	0.896	0.9	0.792	-0.0691035919019447	0.0315	0.02842	14004	16757	14424.77
3135186	chr10	rs11191394	104528509	A	C	0.874	0.875	0.985	-0.0484027392281675	0.026	0.0624	14004	16757	14424.77
3136323	chr10	rs138987200	104528804	T	C	0.983	0.986	0.845	-0.214902601412632	0.0768	0.005135	12867	15627	13291.29
3128890	chr10	rs7911747	104528890	A	G	0.108	0.102	0.99	0.0611985747210087	0.0277	0.02741	14004	16757	14424.77
3134617	chr10	rs7897384	104529042	T	G	0.108	0.102	0.991	0.061302039376164	0.0277	0.02715	14004	16757	14424.77
3140348	chr10	rs7092340	104529668	A	G	0.701	0.716	0.992	-0.0726997334182779	0.0187	0.0001006	14004	16757	14424.77
3140613	chr10	rs116962140	104530561	G	C	0.975	0.977	0.886	-0.083001246503406	0.0616	0.1773	13014	15757	13429.79
3124355	chr10	rs12266856	104531050	G	A	0.701	0.716	0.991	-0.0723019117554052	0.0187	0.0001102	14004	16757	14424.77
3139638	chr10	rs78661260	104531245	G	A	0.984	0.985	0.88	-0.0874987684728371	0.078	0.2618	12523	15078	12859.9
3131666	chr10	rs189327131	104531488	C	T	0.988	0.988	0.664	0.0188021269625962	0.103	0.8549	11295	14848	12259.59
3144249	chr10	rs72845847	104531606	A	G	0.533	0.512	0.984	0.10509848132983	0.0172	8.905e-10	14004	16757	14424.77
3136431	chr10	rs188648153	104532140	C	T	0.987	0.986	0.731	0.119701194812287	0.1155	0.3003	8173	8955	8108.77
3143702	chr10	rs12572094	104532467	C	G	0.949	0.947	0.788	0.111997442453454	0.0442	0.01122	13014	15757	13429.79
3126247	chr10	rs149688294	104532566	A	G	0.986	0.984	0.752	0.0820038602790878	0.0907	0.3659	11479	12806	11429.28
3125841	chr10	rs12776506	104532828	A	G	0.876	0.877	0.986	-0.0476997588774203	0.0262	0.06828	14004	16757	14424.77
3132964	chr10	rs593410	104532832	T	C	0.232	0.225	0.997	0.0622985141942241	0.0203	0.002161	14004	16757	14424.77
3143018	chr10	rs549466	104532913	T	C	0.232	0.225	0.997	0.0624018651129649	0.0203	0.002135	14004	16757	14424.77
3124791	chr10	rs553258	104533322	C	T	0.232	0.225	0.997	0.0624018651129649	0.0203	0.002128	14004	16757	14424.77
3139860	chr10	rs1339919	104534448	A	G	0.533	0.512	0.98	0.105296513609739	0.0172	9.183e-10	14004	16757	14424.77
3141983	chr10	rs499770	104534907	C	G	0.768	0.775	0.994	-0.0623968162257107	0.0203	0.002153	14004	16757	14424.77
3140022	chr10	rs2486757	104535145	C	T	0.892	0.898	0.986	-0.0631954234971474	0.0278	0.02307	14004	16757	14424.77
3138735	chr10	rs2482498	104535450	G	C	0.768	0.775	0.992	-0.0625990697565225	0.0204	0.002105	14004	16757	14424.77
3143768	chr10	rs146884162	104535918	C	T	0.981	0.981	0.821	0.0063001125484799	0.0702	0.9284	13014	15757	13429.79
3125180	chr10	rs4147157	104536360	G	A	0.605	0.578	0.978	0.126103876795726	0.0175	5.637e-13	14004	16757	14424.77
3143477	chr10	rs2254563	104536365	C	G	0.768	0.775	0.99	-0.0626948883400778	0.0204	0.002104	14004	16757	14424.77
3139251	chr10	rs4147155	104536771	G	A	0.532	0.511	0.976	0.105899370449502	0.0172	8.26e-10	14004	16757	14424.77
3139841	chr10	rs79502488	104536951	C	T	0.908	0.906	0.916	-0.0413950753663857	0.0308	0.1788	14004	16757	14424.77
3130167	chr10	rs630185	104537149	A	G	0.768	0.775	0.989	-0.0628013642021005	0.0204	0.002094	14004	16757	14424.77
3142908	chr10	rs2482496	104537943	C	G	0.768	0.775	0.988	-0.0628013642021005	0.0204	0.002108	14004	16757	14424.77
3136490	chr10	rs2486756	104538581	T	C	0.768	0.775	0.987	-0.0628972021721127	0.0204	0.00206	14004	16757	14424.77
3127347	chr10	rs541393	104538611	T	C	0.768	0.775	0.987	-0.0630036995790015	0.0204	0.002054	14004	16757	14424.77
3141507	chr10	rs61870778	104539028	A	G	0.768	0.775	0.986	-0.0630036995790015	0.0204	0.00204	14004	16757	14424.77
3126398	chr10	rs2254111	104539520	A	T	0.768	0.775	0.984	-0.0633019526702622	0.0205	0.001964	14004	16757	14424.77
3138287	chr10	rs2254093	104539917	T	G	0.766	0.773	0.981	-0.0630995569433169	0.0204	0.002005	14004	16757	14424.77
3127511	chr10	rs2253983	104540461	C	T	0.768	0.775	0.982	-0.0633019526702622	0.0205	0.001999	14004	16757	14424.77
3124712	chr10	rs117314927	104540540	C	G	0.976	0.976	0.902	-0.0172987645783295	0.0583	0.7666	14004	16757	14424.77
3144378	chr10	rs674816	104540565	G	C	0.768	0.775	0.981	-0.0633019526702622	0.0205	0.002018	14004	16757	14424.77
3132787	chr10	rs10883776	104541019	T	C	0.699	0.713	0.967	-0.0746050187378346	0.0189	7.962e-05	14004	16757	14424.77
3141182	chr10	rs10883777	104541020	G	C	0.702	0.716	0.973	-0.07339899276978	0.0189	0.000105	14004	16757	14424.77
3127870	chr10	rs2253950	104541120	G	A	0.898	0.904	0.923	-0.0660970683749259	0.0295	0.02494	14004	16757	14424.77
3136279	chr10	rs524430	104541500	C	A	0.768	0.775	0.978	-0.0633019526702622	0.0205	0.002035	14004	16757	14424.77
3141942	chr10	rs2253709	104542745	T	A	0.891	0.897	0.969	-0.0651040143320462	0.028	0.02014	14004	16757	14424.77
3135758	chr10	rs2253703	104542974	C	T	0.768	0.775	0.974	-0.0633978386299677	0.0205	0.002024	14004	16757	14424.77
3136530	chr10	rs631839	104543274	G	A	0.767	0.774	0.972	-0.0638027918527484	0.0206	0.001918	14004	16757	14424.77
3132349	chr10	rs631381	104543388	T	A	0.765	0.773	0.968	-0.0638987258502317	0.0205	0.001864	14004	16757	14424.77
3141328	chr10	rs478126	104543883	G	A	0.891	0.898	0.903	-0.0747019947040337	0.029	0.009869	14004	16757	14424.77
3126206	chr10	rs34416174	104543888	G	C	0.875	0.875	0.905	-0.0458973523870375	0.0272	0.09145	14004	16757	14424.77
3137921	chr10	rs59155312	104544298	C	T	0.976	0.976	0.904	-0.0105049846451474	0.0582	0.8563	14004	16757	14424.77
3129938	chr10	rs7904248	104544753	A	C	0.558	0.572	0.974	-0.0799960420957247	0.0174	4.105e-06	14004	16757	14424.77
3136843	chr10	rs7904281	104544836	A	G	0.558	0.572	0.974	-0.079898551397885	0.0174	4.131e-06	14004	16757	14424.77
3141396	chr10	rs145969448	104545235	C	T	0.975	0.977	0.892	-0.0746050187378346	0.0611	0.2222	13014	15757	13429.79
3141679	chr10	rs7080587	104545274	C	T	0.557	0.571	0.977	-0.0801043762416702	0.0173	3.815e-06	14004	16757	14424.77
3127691	chr10	rs1475642	104546183	A	G	0.866	0.864	0.957	-0.0275048131221902	0.0256	0.2824	14004	16757	14424.77
3139161	chr10	rs486955	104546284	C	T	0.444	0.463	0.976	-0.0994999446238294	0.0173	9.606e-09	14004	16757	14424.77
3137100	chr10	rs1475643	104546467	C	T	0.559	0.573	0.976	-0.079497856132099	0.0173	4.509e-06	14004	16757	14424.77
3131688	chr10	rs9419939	104547610	G	A	0.903	0.907	0.97	-0.0408011614039327	0.0292	0.1628	14004	16757	14424.77
3136202	chr10	rs9663711	104547628	C	A	0.557	0.571	0.98	-0.0795953077717999	0.0173	4.215e-06	14004	16757	14424.77
3140746	chr10	rs75731980	104548027	C	T	0.96	0.963	0.797	-0.0249999098013234	0.0476	0.5988	14004	16757	14424.77
3139543	chr10	rs143597181	104548109	C	T	0.986	0.987	0.882	-0.0318003125497978	0.1057	0.7637	7688	8834	7815.64
3130881	chr10	rs10748830	104548382	A	C	0.557	0.572	0.98	-0.0797035985108817	0.0173	4.15e-06	14004	16757	14424.77
3125633	chr10	rs2250301	104548393	G	A	0.888	0.893	0.977	-0.0484027392281675	0.0275	0.07829	14004	16757	14424.77
3133387	chr10	rs10786710	104548739	C	T	0.557	0.572	0.98	-0.0795953077717999	0.0173	4.274e-06	14004	16757	14424.77
3144083	chr10	rs1018696	104549066	A	G	0.557	0.572	0.98	-0.0795953077717999	0.0173	4.294e-06	14004	16757	14424.77
3124147	chr10	rs1018697	104549224	C	A	0.557	0.572	0.98	-0.079497856132099	0.0173	4.329e-06	14004	16757	14424.77
3137706	chr10	rs1953930	104549461	G	A	0.557	0.571	0.98	-0.0794004139882947	0.0173	4.534e-06	14004	16757	14424.77
3132456	chr10	rs1953928	104549649	G	A	0.557	0.572	0.98	-0.079497856132099	0.0173	4.458e-06	14004	16757	14424.77
3125038	chr10	rs284841	104550079	G	A	0.444	0.463	0.976	-0.0992017421200319	0.0174	1.1e-08	14004	16757	14424.77
3136575	chr10	rs189420890	104550387	C	T	0.987	0.987	0.867	-0.0418016408837633	0.1081	0.6991	7688	8834	7815.64
3123663	chr10	rs7392913	104550538	A	G	0.557	0.572	0.98	-0.0791947339715482	0.0173	4.809e-06	14004	16757	14424.77
3137640	chr10	rs79281446	104550589	A	G	0.926	0.931	0.966	-0.044599955369026	0.0335	0.1825	14004	16757	14424.77
3139039	chr10	rs2150929	104550937	T	A	0.557	0.572	0.98	-0.0791947339715482	0.0173	4.75e-06	14004	16757	14424.77
3126612	chr10	rs2150928	104550985	G	A	0.557	0.572	0.98	-0.0791947339715482	0.0173	4.844e-06	14004	16757	14424.77
3125280	chr10	rs7911528	104551567	A	G	0.557	0.572	0.98	-0.0790973213587025	0.0173	4.901e-06	14004	16757	14424.77
3125595	chr10	rs12416219	104551659	G	T	0.987	0.985	0.732	0.195303591017124	0.0999	0.0506	10385	12473	10574.65
3123980	chr10	rs6584525	104551981	G	A	0.557	0.572	0.98	-0.0790973213587025	0.0173	4.97e-06	14004	16757	14424.77
3131199	chr10	rs11191395	104552594	T	C	0.557	0.571	0.98	-0.0789025245960416	0.0173	5.321e-06	14004	16757	14424.77
3144409	chr10	rs11191396	104552865	A	G	0.557	0.572	0.981	-0.0789025245960416	0.0173	5.242e-06	14004	16757	14424.77
3141970	chr10	rs17114998	104553421	C	G	0.878	0.885	0.912	-0.0767946549790727	0.0274	0.005039	14004	16757	14424.77
3124045	chr10	rs284843	104553566	C	T	0.888	0.893	0.978	-0.0473956369746291	0.0275	0.08488	14004	16757	14424.77
3139983	chr10	rs4919677	104554304	G	A	0.557	0.572	0.981	-0.0786969469491816	0.0173	5.507e-06	14004	16757	14424.77
3126791	chr10	rs284844	104554529	A	G	0.444	0.463	0.978	-0.098197343653669	0.0174	1.504e-08	14004	16757	14424.77
3142611	chr10	rs7073114	104555651	C	T	0.557	0.571	0.98	-0.0789999182341498	0.0173	5.065e-06	14004	16757	14424.77
3137312	chr10	rs176185	104556054	G	C	0.437	0.455	0.96	-0.098197343653669	0.0175	2.103e-08	14004	16757	14424.77
3142254	chr10	rs284846	104557290	T	C	0.888	0.893	0.979	-0.0486021818392175	0.0275	0.07744	14004	16757	14424.77
3133004	chr10	rs11191397	104558274	C	A	0.557	0.571	0.982	-0.0782967327751765	0.0173	6.012e-06	14004	16757	14424.77
3126180	chr10	rs10748831	104558743	T	C	0.557	0.571	0.982	-0.0782967327751765	0.0173	6.028e-06	14004	16757	14424.77
3124484	chr10	rs2482508	104558961	C	T	0.443	0.462	0.979	-0.0982966348251106	0.0173	1.437e-08	14004	16757	14424.77
3144077	chr10	rs7088711	104559266	G	A	0.557	0.571	0.982	-0.0781020918869996	0.0173	6.364e-06	14004	16757	14424.77
3137489	chr10	rs7092051	104559477	C	T	0.557	0.571	0.982	-0.0781994075954536	0.0173	6.26e-06	14004	16757	14424.77
3134811	chr10	rs7092346	104559764	A	G	0.557	0.571	0.982	-0.0781994075954536	0.0173	6.275e-06	14004	16757	14424.77
3135007	chr10	rs2778039	104560283	T	C	0.888	0.893	0.98	-0.0475004961488543	0.0275	0.08381	14004	16757	14424.77
3131544	chr10	rs2482507	104561356	T	C	0.445	0.464	0.977	-0.0968964372456969	0.0173	2.31e-08	14004	16757	14424.77
3127089	chr10	rs7909612	104561456	G	A	0.557	0.571	0.981	-0.0782967327751765	0.0173	6.097e-06	14004	16757	14424.77
3136042	chr10	rs7086400	104562097	G	A	0.557	0.571	0.981	-0.0782967327751765	0.0173	6.158e-06	14004	16757	14424.77
3123521	chr10	rs2432580	104562212	C	T	0.903	0.906	0.971	-0.0380965452668448	0.0292	0.1924	14004	16757	14424.77
3132988	chr10	rs7918308	104563517	C	T	0.557	0.571	0.98	-0.0782967327751765	0.0173	6.251e-06	14004	16757	14424.77
3129981	chr10	rs2482506	104563743	C	G	0.888	0.893	0.978	-0.0465047776557534	0.0275	0.09086	14004	16757	14424.77
3136543	chr10	rs12356821	104563808	G	C	0.867	0.863	0.947	-0.0181028726978536	0.0258	0.483	14004	16757	14424.77
3128230	chr10	rs6584526	104566241	G	C	0.557	0.571	0.98	-0.0785995828126435	0.0173	5.712e-06	14004	16757	14424.77
3142176	chr10	rs7896903	104566417	A	G	0.557	0.571	0.98	-0.0790973213587025	0.0173	4.909e-06	14004	16757	14424.77
3128135	chr10	rs117393042	104567704	C	T	0.877	0.884	0.918	-0.0776048483355155	0.0272	0.004369	14004	16757	14424.77
3140237	chr10	rs2790914	104568018	C	T	0.887	0.892	0.97	-0.0430954101055856	0.0275	0.1165	14004	16757	14424.77
3124185	chr10	rs10748832	104568480	G	A	0.557	0.571	0.979	-0.0785995828126435	0.0173	5.652e-06	14004	16757	14424.77
3141748	chr10	rs2778034	104569239	G	A	0.887	0.891	0.964	-0.0411032840784537	0.0275	0.1354	14004	16757	14424.77
3144632	chr10	rs76631236	104569983	C	T	0.983	0.985	0.9	-0.0798010702035548	0.0754	0.2899	12523	15078	12859.9
3138399	chr10	rs4919680	104570118	T	C	0.403	0.422	0.962	-0.0943985954236476	0.0176	8.019e-08	14004	16757	14424.77
3124393	chr10	rs3758544	104570905	G	A	0.927	0.931	0.968	-0.0456042446050211	0.0337	0.1758	14004	16757	14424.77
3142571	chr10	rs284863	104571436	G	T	0.554	0.577	0.982	-0.0830990401697142	0.0173	1.49e-06	14004	16757	14424.77
3140545	chr10	rs284862	104572081	C	T	0.556	0.579	0.982	-0.0825015615118015	0.0173	1.811e-06	14004	16757	14424.77
3142144	chr10	rs284861	104572276	A	G	0.392	0.412	0.98	-0.0921043240556392	0.0175	1.402e-07	14004	16757	14424.77
3137674	chr10	rs284860	104572963	T	C	0.553	0.576	0.985	-0.0831968434005588	0.0172	1.416e-06	14004	16757	14424.77
3136050	chr10	rs284859	104573017	G	T	0.859	0.863	0.986	-0.0156010662286512	0.0246	0.5276	14004	16757	14424.77
3130764	chr10	rs11191401	104573403	A	G	0.839	0.835	0.975	-0.0114047880634385	0.0234	0.6265	14004	16757	14424.77
3129979	chr10	rs284858	104573936	T	C	0.553	0.576	0.985	-0.0831968434005588	0.0172	1.398e-06	14004	16757	14424.77
3133499	chr10	rs34102073	104574015	G	A	0.976	0.979	0.859	-0.154504075597522	0.061	0.01138	14004	16757	14424.77
3144494	chr10	rs284857	104574063	G	A	0.553	0.576	0.985	-0.0831968434005588	0.0172	1.38e-06	14004	16757	14424.77
3136435	chr10	rs284856	104574329	A	T	0.553	0.576	0.985	-0.0831968434005588	0.0172	1.402e-06	14004	16757	14424.77
3144602	chr10	rs284855	104574422	A	G	0.553	0.576	0.985	-0.0831968434005588	0.0172	1.404e-06	14004	16757	14424.77
3140454	chr10	rs284854	104574562	T	G	0.554	0.576	0.981	-0.0836968760217999	0.0173	1.267e-06	14004	16757	14424.77
3127876	chr10	rs284853	104574642	T	A	0.392	0.412	0.98	-0.0924004172723329	0.0175	1.298e-07	14004	16757	14424.77
3144268	chr10	rs6892	104575870	A	G	0.858	0.862	0.981	-0.0152963956259917	0.0246	0.5342	14004	16757	14424.77
3142533	chr10	rs192569	104577915	T	C	0.556	0.579	0.982	-0.0814053022506909	0.0173	2.48e-06	14004	16757	14424.77
3140627	chr10	rs284851	104578531	G	C	0.392	0.412	0.979	-0.0923017097918708	0.0175	1.376e-07	14004	16757	14424.77
3141642	chr10	rs10883780	104579328	C	T	0.839	0.835	0.974	-0.0131966945943914	0.0234	0.5719	14004	16757	14424.77
3126459	chr10	rs144160547	104580279	C	T	0.847	0.856	0.93	-0.0791947339715482	0.0247	0.001353	14004	16757	14424.77
3137784	chr10	rs12780720	104580643	A	G	0.839	0.835	0.975	-0.013004189135254	0.0234	0.5777	14004	16757	14424.77
3130964	chr10	rs10883781	104581130	A	G	0.839	0.835	0.975	-0.013004189135254	0.0234	0.5792	14004	16757	14424.77
3125148	chr10	rs619824	104581288	A	C	0.556	0.579	0.984	-0.083001246503406	0.0173	1.531e-06	14004	16757	14424.77
3127211	chr10	rs78362087	104582155	G	A	0.848	0.857	0.93	-0.0786969469491816	0.0248	0.001484	14004	16757	14424.77
3142344	chr10	rs59336509	104582828	T	G	0.979	0.98	0.862	-0.0630036995790015	0.0657	0.3376	13457	16217	13881.29
3144554	chr10	rs140638781	104582930	T	C	0.975	0.973	0.82	0.0038027603329278	0.061	0.9509	13014	15757	13429.79
3131167	chr10	rs7910601	104583395	T	G	0.391	0.41	0.976	-0.0933990072585827	0.0176	1.031e-07	14004	16757	14424.77
3123527	chr10	rs10883782	104583932	A	G	0.838	0.846	0.97	-0.0688036036849463	0.0236	0.003506	14004	16757	14424.77
3132080	chr10	rs4919682	104584330	C	T	0.833	0.828	0.978	-0.0064004391810282	0.023	0.782	14004	16757	14424.77
3127462	chr10	rs4919683	104585125	C	A	0.452	0.43	0.985	0.0821973079313746	0.0172	1.78e-06	14004	16757	14424.77
3131797	chr10	rs116960870	104585311	C	A	0.929	0.933	0.986	-0.0270012755029434	0.0339	0.4263	14004	16757	14424.77
3136206	chr10	rs7902804	104585405	A	T	0.525	0.499	0.988	0.0884961075648239	0.0171	2.211e-07	14004	16757	14424.77
3127764	chr10	rs35756290	104585572	G	A	0.865	0.861	0.981	-0.0043996643446871	0.0251	0.8604	14004	16757	14424.77
3126716	chr10	rs116932720	104585623	G	A	0.929	0.933	0.986	-0.0277001306422786	0.0339	0.4147	14004	16757	14424.77
3134770	chr10	rs115631876	104585764	G	A	0.93	0.933	0.986	-0.026898543868701	0.0339	0.4276	14004	16757	14424.77
3133056	chr10	rs150028830	104585922	G	A	0.929	0.933	0.986	-0.0272992569378225	0.0339	0.4203	14004	16757	14424.77
3142735	chr10	rs4919684	104587024	A	G	0.771	0.772	0.993	-0.0154994990469515	0.0204	0.4464	14004	16757	14424.77
3124357	chr10	rs4919685	104587362	G	T	0.85	0.848	0.994	-0.0136020904182857	0.024	0.5713	14004	16757	14424.77
3138807	chr10	rs3740398	104587904	T	A	0.885	0.893	0.932	-0.0761038086648949	0.028	0.006573	14004	16757	14424.77
3130187	chr10	rs150149007	104587948	C	T	0.985	0.987	0.847	-0.192105261530025	0.0829	0.0204	12966	15538	13311.39
3134630	chr10	rs184583003	104589145	C	T	0.987	0.985	0.721	0.169700579604072	0.1146	0.1387	7949	9526	8040.51
3133720	chr10	rs12254149	104589747	C	T	0.851	0.848	0.995	-0.0116981574124923	0.024	0.6262	14004	16757	14424.77
3134970	chr10	rs142967659	104589766	G	A	0.928	0.932	0.983	-0.031397792147416	0.0337	0.3515	14004	16757	14424.77
3128930	chr10	rs56755516	104590794	G	A	0.979	0.98	0.861	-0.0596969272581274	0.0656	0.363	13457	16217	13881.29
3123639	chr10	rs11191413	104590970	A	G	0.984	0.985	0.941	-0.0685037054338901	0.0767	0.3714	12348	15108	12772.29
3144435	chr10	rs10883783	104591152	T	A	0.771	0.771	0.996	-0.0137034650584925	0.0204	0.5012	14004	16757	14424.77
3142402	chr10	rs284849	104591182	G	T	0.854	0.858	0.965	-0.0193969096107316	0.0245	0.4285	14004	16757	14424.77
3124746	chr10	rs45603339	104591211	G	A	0.986	0.988	0.832	-0.109904155707699	0.108	0.3092	8224	9952	8571.28
3134485	chr10	rs17115100	104591393	G	T	0.683	0.66	0.998	0.104197840012376	0.0181	9.088e-09	14004	16757	14424.77
3124494	chr10	rs284848	104592125	G	A	0.849	0.854	0.963	-0.023401696181619	0.0243	0.3344	14004	16757	14424.77
3134393	chr10	rs4919686	104592249	A	C	0.867	0.863	0.987	-0.0025031302181184	0.0252	0.9208	14004	16757	14424.77
3141596	chr10	rs3740397	104592675	G	C	0.539	0.512	0.987	0.0906995672466416	0.0171	1.159e-07	14004	16757	14424.77
3142081	chr10	rs1004467	104594507	A	G	0.681	0.656	0.996	0.108396901170064	0.0181	2.083e-09	14004	16757	14424.77
3144934	chr10	rs755443	104594854	G	A	0.984	0.985	0.945	-0.0641972460452074	0.0763	0.3997	12348	15108	12772.29
3140370	chr10	rs743575	104594906	T	G	0.763	0.762	0.982	-0.010302892995897	0.0202	0.6108	14004	16757	14424.77
3131798	chr10	rs4919687	104595248	G	A	0.772	0.772	0.983	-0.0138961051921114	0.0205	0.4985	14004	16757	14424.77
3132063	chr10	rs3781287	104595420	T	G	0.458	0.434	0.988	0.0851037252451896	0.0172	7.343e-07	14004	16757	14424.77
3127492	chr10	rs3781286	104595719	C	T	0.461	0.437	0.989	0.086498745616617	0.0172	4.801e-07	14004	16757	14424.77
3123896	chr10	rs3824755	104595849	G	C	0.69	0.666	0.995	0.107598010598018	0.0182	3.686e-09	14004	16757	14424.77
3138273	chr10	rs10786712	104596396	C	T	0.461	0.437	0.989	0.0868013549365424	0.0172	4.263e-07	14004	16757	14424.77
3128726	chr10	rs6163	104596924	C	A	0.461	0.437	0.989	0.087003043621574	0.0172	3.999e-07	14004	16757	14424.77
3134632	chr10	rs6162	104596981	G	A	0.458	0.434	0.988	0.0859024290007033	0.0172	5.716e-07	14004	16757	14424.77
3130629	chr10	rs743572	104597152	A	G	0.461	0.437	0.989	0.086700495337603	0.0172	4.376e-07	14004	16757	14424.77
3125814	chr10	rs2486758	104597480	T	C	0.791	0.801	0.987	-0.0471964348309747	0.0212	0.0263	14004	16757	14424.77
3137868	chr10	rs17115149	104597718	G	T	0.921	0.924	1.0	-0.0181028726978536	0.0319	0.5694	14004	16757	14424.77
3138239	chr10	rs10883784	104597922	C	T	0.771	0.771	0.998	-0.0123965203365513	0.0203	0.5406	14004	16757	14424.77
3134618	chr10	rs185962099	104598042	A	G	0.986	0.986	0.832	0.0477038600690104	0.1055	0.6514	7169	10841	8222.08
3134196	chr10	rs10786713	104598322	A	G	0.459	0.435	0.987	0.0861960446965716	0.0172	5.353e-07	14004	16757	14424.77
3137729	chr10	rs10786714	104598606	G	C	0.771	0.771	0.998	-0.0122952780941516	0.0203	0.5448	14004	16757	14424.77
3131948	chr10	rs138009835	104598995	G	A	0.69	0.666	0.994	0.10880059180499	0.0183	2.541e-09	14004	16757	14424.77
3125375	chr10	rs117574307	104599051	G	A	0.923	0.928	0.96	-0.0680005069007488	0.033	0.03947	14004	16757	14424.77
3123745	chr10	rs2150927	104599323	G	A	0.461	0.437	0.988	0.0873971359084229	0.0172	3.578e-07	14004	16757	14424.77
3128839	chr10	rs148194621	104599580	C	T	0.94	0.938	0.966	0.0682005576892554	0.0372	0.0669	13014	15757	13429.79
3143820	chr10	rs138930035	104600722	C	T	0.931	0.934	0.993	-0.0325955083699338	0.0341	0.3398	14004	16757	14424.77
3136119	chr10	rs11191414	104601565	A	T	0.46	0.436	0.984	0.087003043621574	0.0172	4.308e-07	14004	16757	14424.77
3143623	chr10	rs12242445	104602085	A	C	0.984	0.985	0.948	-0.0605040040910452	0.076	0.4261	12348	15108	12772.29
3125905	chr10	rs12265066	104602215	T	C	0.462	0.438	0.984	0.0884045727082867	0.0172	2.827e-07	14004	16757	14424.77
3135058	chr10	rs140959644	104602255	C	T	0.93	0.934	0.995	-0.0318003125497978	0.0339	0.3486	14004	16757	14424.77
3124055	chr10	rs11191415	104602575	G	T	0.85	0.846	0.994	-0.0049019951702315	0.0239	0.8367	14004	16757	14424.77
3127165	chr10	rs58109969	104602607	G	C	0.923	0.928	0.961	-0.0677008493642598	0.033	0.04011	14004	16757	14424.77
3142253	chr10	rs10883785	104603588	A	G	0.463	0.438	0.984	0.0885967862306421	0.0172	2.655e-07	14004	16757	14424.77
3134931	chr10	rs150646776	104603936	G	A	0.987	0.986	0.685	0.0967999785937107	0.1037	0.3505	10889	12216	10839.28
3142033	chr10	rs7912206	104604563	C	T	0.691	0.666	0.994	0.108997892375111	0.0183	2.436e-09	14004	16757	14424.77
3127748	chr10	rs11191416	104604916	T	G	0.682	0.657	0.996	0.109903182107225	0.0181	1.293e-09	14004	16757	14424.77
3128837	chr10	rs7089422	104605328	C	T	0.903	0.911	0.976	-0.0720976864404302	0.0295	0.01467	14004	16757	14424.77
3135105	chr10	rs4919689	104605892	G	A	0.462	0.437	0.987	0.088203166526267	0.0172	2.875e-07	14004	16757	14424.77
3135769	chr10	rs10509762	104606472	T	G	0.923	0.928	0.962	-0.0686000914922569	0.0329	0.03707	14004	16757	14424.77
3128429	chr10	rs7097872	104606636	C	T	0.46	0.435	0.986	0.0871955266996978	0.0172	4.028e-07	14004	16757	14424.77
3131406	chr10	rs143359614	104607116	G	T	0.984	0.987	0.88	-0.248102449355405	0.0842	0.003223	11386	13948	11726.42
3136156	chr10	rs76254589	104608703	A	T	0.982	0.984	0.879	-0.0442027026797326	0.0731	0.5458	12523	15078	12859.9
3131047	chr10	rs116931694	104608748	C	T	0.985	0.987	0.917	-0.136197801477995	0.1034	0.1876	7836	9084	8012.27
3135215	chr10	rs7092690	104609365	T	C	0.462	0.437	0.987	0.0884961075648239	0.0172	2.593e-07	14004	16757	14424.77
3124115	chr10	rs7096183	104609466	T	C	0.462	0.437	0.987	0.0884961075648239	0.0172	2.599e-07	14004	16757	14424.77
3138628	chr10	rs7096475	104609676	T	C	0.46	0.435	0.987	0.0872963363848446	0.0172	3.849e-07	14004	16757	14424.77
3131407	chr10	rs4290163	104610926	G	T	0.462	0.438	0.983	0.0858014786911132	0.0172	6.126e-07	14004	16757	14424.77
3136400	chr10	rs12775431	104611764	A	C	0.846	0.842	0.983	-0.0038975857287134	0.0238	0.8706	14004	16757	14424.77
3139973	chr10	rs11191419	104612335	T	A	0.463	0.438	0.987	0.0876994735302296	0.0172	3.36e-07	14004	16757	14424.77
3143215	chr10	rs117279443	104612840	T	G	0.982	0.984	0.71	-0.149196306362127	0.0869	0.08581	10824	13379	11160.9
3136767	chr10	rs150786824	104612941	G	A	0.691	0.667	0.994	0.1081007577627	0.0183	3.394e-09	14004	16757	14424.77
3140957	chr10	rs112468006	104613020	G	A	0.691	0.667	0.995	0.1081007577627	0.0183	3.294e-09	14004	16757	14424.77
3131685	chr10	rs55994728	104613089	A	T	0.898	0.905	0.903	-0.0781994075954536	0.0299	0.008876	14004	16757	14424.77
3129566	chr10	rs191654762	104613094	T	A	0.939	0.937	0.981	0.0754970069979959	0.0366	0.0389	13014	15757	13429.79
3142539	chr10	rs117981547	104613105	A	T	0.963	0.967	0.758	-0.100704704121632	0.0527	0.05582	14004	16757	14424.77
3144844	chr10	rs12219246	104613355	A	G	0.46	0.436	0.987	0.0862969551844677	0.0172	5.217e-07	14004	16757	14424.77
3123533	chr10	rs12219247	104613361	A	G	0.463	0.438	0.987	0.0873971359084229	0.0172	3.677e-07	14004	16757	14424.77
3140959	chr10	rs181624411	104613657	T	A	0.98	0.981	0.751	-0.0399994162638657	0.0727	0.5823	12523	15078	12859.9
3144607	chr10	rs17523050	104613945	T	C	0.952	0.956	0.814	-0.0226035462098532	0.0433	0.6009	14004	16757	14424.77
3132429	chr10	rs3824754	104614350	C	T	0.69	0.666	0.995	0.108298196445168	0.0183	3.051e-09	14004	16757	14424.77
3144724	chr10	rs9420881	104614613	C	T	0.792	0.802	0.98	-0.0490011864330638	0.0213	0.02174	14004	16757	14424.77
3140480	chr10	rs4919690	104616500	T	C	0.772	0.771	1.0	-0.0104039337153929	0.0203	0.6091	14004	16757	14424.77
3123726	chr10	rs4409766	104616663	T	C	0.739	0.716	1.0	0.0976982352197741	0.0191	3.083e-07	14004	16757	14424.77
3143084	chr10	rs76429823	104617647	C	T	0.941	0.939	0.972	0.0666955680382664	0.0362	0.0652	14004	16757	14424.77
3137382	chr10	rs7096249	104618524	G	A	0.459	0.434	0.987	0.0868013549365424	0.0172	4.44e-07	14004	16757	14424.77
3123686	chr10	rs7096169	104618695	A	G	0.519	0.497	0.993	0.06879818587027	0.0171	5.562e-05	14004	16757	14424.77
3136524	chr10	rs7100530	104619448	A	G	0.459	0.434	0.987	0.0868013549365424	0.0172	4.473e-07	14004	16757	14424.77
3134776	chr10	rs10786715	104620735	G	C	0.459	0.434	0.987	0.0868013549365424	0.0172	4.449e-07	14004	16757	14424.77
3127631	chr10	rs141675337	104620937	C	T	0.94	0.936	0.744	0.104702299080816	0.0404	0.009476	14004	16757	14424.77
3136689	chr10	rs12241517	104621068	A	G	0.519	0.497	0.993	0.06879818587027	0.0171	5.449e-05	14004	16757	14424.77
3144583	chr10	rs139462707	104621291	C	T	0.968	0.969	0.865	0.0416024898545136	0.055	0.4492	12523	15078	12859.9
3143851	chr10	rs17115170	104622262	A	G	0.928	0.93	0.979	-0.0242004837056584	0.0336	0.4712	14004	16757	14424.77
3142131	chr10	rs11191421	104623053	C	G	0.851	0.847	0.997	-0.0010005003335835	0.0239	0.966	14004	16757	14424.77
3138816	chr10	rs9527	104623578	C	T	0.851	0.847	0.997	-0.0010005003335835	0.0239	0.966	14004	16757	14424.77
3131371	chr10	rs4917985	104624072	G	A	0.459	0.434	0.987	0.0868013549365424	0.0172	4.514e-07	14004	16757	14424.77
3142867	chr10	rs4919691	104624475	T	G	0.459	0.434	0.987	0.0871038727117686	0.0172	4.178e-07	14004	16757	14424.77
3142608	chr10	rs17115171	104624672	T	C	0.923	0.928	0.963	-0.0655950790984102	0.0329	0.04605	14004	16757	14424.77
3135111	chr10	rs149497075	104625095	A	C	0.974	0.973	0.83	0.0076010387728197	0.0601	0.8998	13014	15757	13429.79
3132981	chr10	rs10786716	104625178	T	C	0.459	0.434	0.986	0.0875987044790681	0.0172	3.549e-07	14004	16757	14424.77
3136675	chr10	rs10786717	104625237	A	G	0.52	0.497	0.992	0.0697032857496389	0.0171	4.403e-05	14004	16757	14424.77
3142129	chr10	rs11191424	104625886	G	A	0.52	0.497	0.992	0.0697965484520865	0.0171	4.289e-05	14004	16757	14424.77
3140759	chr10	rs11191425	104625970	C	T	0.748	0.726	0.996	0.0990033516419425	0.0193	3.103e-07	14004	16757	14424.77
3139352	chr10	rs74541879	104626229	T	C	0.916	0.91	0.779	0.0897035830817786	0.0339	0.008041	14004	16757	14424.77
3143922	chr10	rs17115175	104626382	C	T	0.93	0.934	0.992	-0.0326988269632397	0.0341	0.3381	14004	16757	14424.77
3129755	chr10	rs11191426	104627230	G	T	0.748	0.726	0.996	0.0993022010738624	0.0193	2.884e-07	14004	16757	14424.77
3126974	chr10	rs7098825	104628234	T	C	0.739	0.717	0.997	0.0994017977075785	0.0191	2.036e-07	14004	16757	14424.77
3130799	chr10	rs17115179	104628624	A	G	0.94	0.937	0.988	0.0717995956157747	0.0355	0.04323	14004	16757	14424.77
3126833	chr10	rs7085104	104628873	A	G	0.52	0.497	0.991	0.0708032317954	0.0171	3.413e-05	14004	16757	14424.77
3128895	chr10	rs12416687	104629011	T	C	0.85	0.846	0.993	-0.0018016219466282	0.0239	0.9413	14004	16757	14424.77
3132557	chr10	rs17881215	104629236	G	C	0.901	0.906	0.989	-0.0305004454483837	0.029	0.2938	14004	16757	14424.77
3137627	chr10	rs3740400	104629465	T	G	0.459	0.434	0.985	0.088697454761287	0.0172	2.609e-07	14004	16757	14424.77
3144894	chr10	rs4917986	104630181	T	C	0.901	0.906	0.99	-0.0315009870620622	0.0291	0.2782	14004	16757	14424.77
3130511	chr10	rs17878846	104630412	A	T	0.748	0.726	0.994	0.0997005281056178	0.0194	2.625e-07	14004	16757	14424.77
3139646	chr10	rs10786718	104631189	G	A	0.619	0.591	0.992	0.0860033691203572	0.0175	8.902e-07	14004	16757	14424.77
3138424	chr10	rs12767543	104631663	G	A	0.619	0.591	0.992	0.0861042990521317	0.0175	8.592e-07	14004	16757	14424.77
3138606	chr10	rs7904113	104633114	G	T	0.459	0.434	0.982	0.089895547102826	0.0172	1.803e-07	14004	16757	14424.77
3124980	chr10	rs7920657	104633244	T	A	0.619	0.591	0.992	0.0862969551844677	0.0175	8.166e-07	14004	16757	14424.77
3136319	chr10	rs12259506	104633290	G	A	0.841	0.843	0.991	0.0114047182634362	0.0235	0.6264	14004	16757	14424.77
3138470	chr10	rs7920697	104633337	T	C	0.619	0.591	0.992	0.0862969551844677	0.0175	8.087e-07	14004	16757	14424.77
3132066	chr10	rs140313196	104633836	C	T	0.981	0.981	0.773	0.0603045706055096	0.0735	0.4118	12523	15078	12859.9
3126439	chr10	rs10509760	104634107	A	G	0.981	0.982	0.971	-0.0669948688242784	0.0647	0.3001	14004	16757	14424.77
3131724	chr10	rs3740394	104634474	A	G	0.981	0.982	0.968	-0.0638027918527484	0.0646	0.3235	14004	16757	14424.77
3126325	chr10	rs12764049	104634956	A	G	0.619	0.591	0.992	0.0865996255649787	0.0175	7.476e-07	14004	16757	14424.77
3139392	chr10	rs12764899	104635103	G	A	0.619	0.591	0.992	0.086700495337603	0.0175	7.323e-07	14004	16757	14424.77
3140508	chr10	rs12765337	104635344	G	C	0.459	0.434	0.982	0.0904986228071027	0.0172	1.537e-07	14004	16757	14424.77
3127427	chr10	rs12765002	104635348	C	T	0.619	0.591	0.992	0.086700495337603	0.0175	7.3e-07	14004	16757	14424.77
3124885	chr10	rs12770034	104635595	A	G	0.459	0.434	0.982	0.0908000243264389	0.0172	1.369e-07	14004	16757	14424.77
3125621	chr10	rs12771681	104635620	T	C	0.619	0.591	0.992	0.0869022043638488	0.0175	6.99e-07	14004	16757	14424.77
3125992	chr10	rs77335224	104636276	C	T	0.772	0.751	0.944	0.109795665822884	0.0205	8.719e-08	14004	16757	14424.77
3133370	chr10	rs3740393	104636655	G	C	0.75	0.728	0.992	0.102502435234291	0.0194	1.311e-07	14004	16757	14424.77
3134871	chr10	rs3740392	104636855	T	C	0.711	0.708	0.986	0.0118001041157506	0.0189	0.532	14004	16757	14424.77
3132217	chr10	rs11191435	104637548	C	T	0.81	0.802	0.984	0.0332026408277183	0.0216	0.1248	14004	16757	14424.77
3128069	chr10	rs11191436	104637602	C	T	0.711	0.708	0.987	0.0110981866660334	0.0188	0.5575	14004	16757	14424.77
3133141	chr10	rs11191437	104637759	C	T	0.901	0.906	0.993	-0.0331018715051171	0.029	0.2543	14004	16757	14424.77
3132808	chr10	rs11191438	104637864	G	C	0.461	0.436	0.984	0.0911013350302702	0.0172	1.184e-07	14004	16757	14424.77
3133247	chr10	rs10786719	104637992	A	G	0.461	0.436	0.984	0.0911013350302702	0.0172	1.189e-07	14004	16757	14424.77
3142903	chr10	rs3740391	104638421	A	C	0.848	0.855	0.958	-0.0649012535836979	0.0243	0.007588	14004	16757	14424.77
3139940	chr10	rs3740390	104638480	C	T	0.751	0.729	0.996	0.103900450280944	0.0194	8.753e-08	14004	16757	14424.77
3133418	chr10	rs11191439	104638723	T	C	0.98	0.981	0.975	-0.0615031325940498	0.0649	0.3432	12895	15648	13315.77
3123926	chr10	rs187598077	104639387	G	A	0.94	0.937	0.989	0.0735013596301142	0.0355	0.03855	14004	16757	14424.77
3143848	chr10	rs12774047	104639738	G	A	0.81	0.802	0.985	0.0323994240466592	0.0216	0.134	14004	16757	14424.77
3136061	chr10	rs17115203	104639969	T	C	0.923	0.928	0.962	-0.0620988329318545	0.0329	0.05934	14004	16757	14424.77
3140555	chr10	rs12244388	104640052	G	A	0.462	0.437	0.984	0.0904986228071027	0.0172	1.418e-07	14004	16757	14424.77
3131858	chr10	rs10883790	104640955	A	C	0.711	0.708	0.989	0.0103957761821204	0.0188	0.5806	14004	16757	14424.77
3131088	chr10	rs11191440	104641511	G	A	0.711	0.708	0.988	0.0103957761821204	0.0188	0.5802	14004	16757	14424.77
3135448	chr10	rs12776863	104641679	T	C	0.87	0.865	0.994	0.0067968490002727	0.0253	0.7881	14004	16757	14424.77
3127593	chr10	rs72841270	104642237	T	G	0.75	0.728	0.995	0.10499945048164	0.0194	6.126e-08	14004	16757	14424.77
3137114	chr10	rs12783782	104643241	G	A	0.711	0.708	0.988	0.0103957761821204	0.0188	0.5811	14004	16757	14424.77
3129722	chr10	rs113548449	104643464	T	C	0.711	0.708	0.988	0.0102968054773682	0.0188	0.583	14004	16757	14424.77
3139606	chr10	rs11191442	104643596	T	A	0.711	0.708	0.988	0.0103957761821204	0.0188	0.5819	14004	16757	14424.77
3131944	chr10	rs12249194	104643698	T	C	0.711	0.708	0.988	0.0101978249764461	0.0188	0.5875	14004	16757	14424.77
3126333	chr10	rs183790186	104645059	G	A	0.985	0.985	0.76	-0.0418954871740363	0.1037	0.686	8180	10494	8467.66
3123558	chr10	rs12245779	104645944	C	A	0.98	0.982	0.974	-0.0729040817360731	0.0635	0.2512	14004	16757	14424.77
3144537	chr10	rs12253834	104646297	T	C	0.98	0.982	0.974	-0.0729040817360731	0.0635	0.2513	14004	16757	14424.77
3129444	chr10	rs12780134	104646443	C	A	0.809	0.801	0.985	0.0335991726304121	0.0216	0.1199	14004	16757	14424.77
3144297	chr10	rs1591915	104646849	C	T	0.461	0.436	0.985	0.0914025549733078	0.0172	1.075e-07	14004	16757	14424.77
3139915	chr10	rs117959428	104646963	C	G	0.92	0.923	0.994	-0.0217038334437866	0.0319	0.4954	14004	16757	14424.77
3131927	chr10	rs12768205	104647849	C	T	0.56	0.53	0.987	0.102998728833718	0.0172	1.966e-09	14004	16757	14424.77
3123513	chr10	rs7100709	104649729	A	C	0.56	0.53	0.987	0.102998728833718	0.0172	1.975e-09	14004	16757	14424.77
3128919	chr10	rs7101086	104649880	C	G	0.809	0.801	0.985	0.0330962274891896	0.0216	0.1256	14004	16757	14424.77
3125876	chr10	rs192512955	104650051	G	A	0.982	0.981	0.735	0.108002023801278	0.0876	0.2178	8993	11798	9471.13
3138009	chr10	rs7085598	104650128	T	C	0.461	0.436	0.985	0.0914025549733078	0.0172	1.058e-07	14004	16757	14424.77
3129226	chr10	rs7085854	104650251	T	C	0.809	0.801	0.984	0.0327962744150825	0.0216	0.1286	14004	16757	14424.77
3134917	chr10	rs17882560	104650630	G	A	0.901	0.906	0.994	-0.0334016766340304	0.029	0.2498	14004	16757	14424.77
3143085	chr10	rs11191445	104651055	C	T	0.98	0.982	0.972	-0.0737003629299574	0.0635	0.2458	14004	16757	14424.77
3125349	chr10	rs75387286	104651069	C	A	0.985	0.988	0.886	-0.2906999550152	0.091	0.001402	10910	11930	10956.12
3143370	chr10	rs11191446	104651480	A	G	0.901	0.906	0.994	-0.0334016766340304	0.029	0.2498	14004	16757	14424.77
3144332	chr10	rs76255497	104651955	T	C	0.901	0.906	0.994	-0.0332982854015147	0.029	0.2501	14004	16757	14424.77
3133121	chr10	rs75691516	104652045	C	T	0.901	0.906	0.993	-0.0328021562323804	0.029	0.2572	14004	16757	14424.77
3129869	chr10	rs11191447	104652323	C	T	0.751	0.729	0.998	0.104801359359076	0.0194	6.545e-08	14004	16757	14424.77
3125003	chr10	rs10883793	104652495	G	A	0.56	0.53	0.988	0.103197177327965	0.0172	1.874e-09	14004	16757	14424.77
3135752	chr10	rs12782585	104653473	G	T	0.56	0.53	0.988	0.103097958003567	0.0172	1.886e-09	14004	16757	14424.77
3140677	chr10	rs56946876	104653545	T	C	0.461	0.436	0.986	0.0914025549733078	0.0172	1.051e-07	14004	16757	14424.77
3128669	chr10	rs12763665	104653717	G	A	0.461	0.436	0.986	0.0914025549733078	0.0172	1.045e-07	14004	16757	14424.77
3125054	chr10	rs78561456	104653872	G	A	0.94	0.937	0.989	0.0737986386007454	0.0355	0.03776	14004	16757	14424.77
3129494	chr10	rs148332228	104654128	C	T	0.92	0.923	0.994	-0.0221024699079472	0.0319	0.4887	14004	16757	14424.77
3125609	chr10	rs66759943	104654211	A	G	0.809	0.801	0.986	0.0329027196757078	0.0216	0.1277	14004	16757	14424.77
3139510	chr10	rs115048163	104654255	C	T	0.92	0.923	0.994	-0.0220002402796674	0.0319	0.4898	14004	16757	14424.77
3124596	chr10	rs10786721	104654383	C	A	0.461	0.436	0.986	0.0914025549733078	0.0172	1.052e-07	14004	16757	14424.77
3142311	chr10	rs10883795	104654577	T	C	0.56	0.53	0.988	0.103097958003567	0.0172	1.918e-09	14004	16757	14424.77
3143383	chr10	rs10883796	104655315	G	A	0.56	0.53	0.987	0.103097958003567	0.0172	1.979e-09	14004	16757	14424.77
3136382	chr10	rs74233296	104655350	T	C	0.751	0.729	0.998	0.10490040982537	0.0194	6.359e-08	14004	16757	14424.77
3137647	chr10	rs12771834	104655419	G	A	0.87	0.865	0.992	0.0066975214477213	0.0253	0.7913	14004	16757	14424.77
3126611	chr10	rs4363528	104655515	A	G	0.56	0.53	0.989	0.103097958003567	0.0172	1.942e-09	14004	16757	14424.77
3142357	chr10	rs7896290	104656015	G	A	0.56	0.53	0.989	0.102998728833718	0.0172	1.947e-09	14004	16757	14424.77
3141429	chr10	rs35125602	104656039	G	A	0.752	0.729	0.999	0.10490040982537	0.0194	6.345e-08	14004	16757	14424.77
3140982	chr10	rs113320965	104656315	C	T	0.98	0.982	0.976	-0.0546990875223834	0.0656	0.4046	12895	15648	13315.77
3129907	chr10	rs80327774	104656671	T	C	0.98	0.982	0.975	-0.0546040319940407	0.0656	0.4054	12895	15648	13315.77
3130648	chr10	rs113282265	104657248	A	G	0.752	0.729	0.999	0.10490040982537	0.0194	6.291e-08	14004	16757	14424.77
3131191	chr10	rs12219346	104657300	T	C	0.56	0.53	0.989	0.102998728833718	0.0172	1.983e-09	14004	16757	14424.77
3143076	chr10	rs12218148	104657469	C	A	0.752	0.729	0.999	0.10490040982537	0.0194	6.287e-08	14004	16757	14424.77
3144195	chr10	rs193249061	104658121	G	C	0.984	0.986	0.944	-0.120902897367662	0.0871	0.165	9490	12273	9925.85
3124866	chr10	rs111638521	104658172	G	A	0.901	0.906	0.995	-0.0334016766340304	0.029	0.2496	14004	16757	14424.77
3138668	chr10	rs7909286	104658992	A	G	0.562	0.532	0.99	0.101798178061036	0.0172	3.013e-09	14004	16757	14424.77
3142921	chr10	rs7909591	104659018	G	T	0.562	0.532	0.99	0.101798178061036	0.0172	3.023e-09	14004	16757	14424.77
3142364	chr10	rs10883797	104659682	T	C	0.562	0.532	0.99	0.101798178061036	0.0172	2.954e-09	14004	16757	14424.77
3139655	chr10	rs11191453	104659852	T	C	0.752	0.729	0.999	0.10499945048164	0.0194	6.143e-08	14004	16757	14424.77
3137679	chr10	rs11191454	104660004	A	G	0.752	0.729	0.999	0.10499945048164	0.0194	6.156e-08	14004	16757	14424.77
3132394	chr10	rs10786722	104660068	C	T	0.562	0.532	0.99	0.101798178061036	0.0172	2.957e-09	14004	16757	14424.77
3126335	chr10	rs10748835	104660256	G	A	0.463	0.438	0.987	0.0899960849805562	0.0172	1.613e-07	14004	16757	14424.77
3141030	chr10	rs10883798	104660688	A	G	0.752	0.729	0.999	0.10509848132983	0.0194	6.035e-08	14004	16757	14424.77
3134695	chr10	rs17881031	104660721	A	G	0.94	0.937	0.989	0.074002966640836	0.0355	0.03719	14004	16757	14424.77
3128196	chr10	rs11191456	104660831	A	G	0.943	0.94	0.734	0.107795548557375	0.0419	0.01005	14004	16757	14424.77
3140901	chr10	rs1046778	104661484	T	C	0.562	0.532	0.99	0.10189752642616	0.0171	2.86e-09	14004	16757	14424.77
3130957	chr10	rs11191457	104661708	C	T	0.81	0.803	0.987	0.0308007491527123	0.0216	0.155	14004	16757	14424.77
3136815	chr10	rs4568943	104661881	C	A	0.752	0.729	0.999	0.10509848132983	0.0194	5.863e-08	14004	16757	14424.77
3144352	chr10	rs7084472	104661997	C	T	0.901	0.906	0.995	-0.033701571673015	0.029	0.2452	14004	16757	14424.77
3128514	chr10	rs11191458	104662070	A	T	0.872	0.867	0.996	0.0028958031120254	0.0254	0.9095	14004	16757	14424.77
3131800	chr10	rs11191459	104662118	G	A	0.562	0.532	0.99	0.101798178061036	0.0171	2.877e-09	14004	16757	14424.77
3143536	chr10	rs17879819	104662215	C	T	0.752	0.729	0.999	0.10509848132983	0.0194	5.82e-08	14004	16757	14424.77
3127890	chr10	rs7897654	104662458	T	C	0.562	0.532	0.99	0.10189752642616	0.0171	2.869e-09	14004	16757	14424.77
3129782	chr10	rs7912578	104662673	A	G	0.562	0.532	0.99	0.10189752642616	0.0171	2.852e-09	14004	16757	14424.77
3131703	chr10	rs10883799	104663310	G	A	0.562	0.532	0.99	0.10189752642616	0.0172	2.85e-09	14004	16757	14424.77
3130876	chr10	rs140973522	104663414	T	C	0.94	0.937	0.988	0.0743000965537901	0.0355	0.03652	14004	16757	14424.77
3141368	chr10	rs12253284	104665145	G	C	0.901	0.906	0.995	-0.0340015566760147	0.029	0.2406	14004	16757	14424.77
3124179	chr10	rs12221193	104665267	A	C	0.752	0.729	0.999	0.105197502371883	0.0194	5.807e-08	14004	16757	14424.77
3134112	chr10	rs12261040	104665397	T	C	0.901	0.906	0.995	-0.0340015566760147	0.029	0.2406	14004	16757	14424.77
3135077	chr10	rs117943026	104666229	T	C	0.985	0.984	0.82	0.0951010670326822	0.0885	0.2826	10643	11571	10645.46
3137173	chr10	rs75870974	104666548	A	T	0.983	0.985	0.92	-0.117995558237707	0.0862	0.1708	9490	12273	9925.85
3137463	chr10	rs77180047	104666757	G	A	0.752	0.729	0.999	0.105197502371883	0.0194	5.702e-08	14004	16757	14424.77
3143940	chr10	rs188437164	104666947	A	G	0.984	0.982	0.813	0.0767017482633775	0.0895	0.3917	9198	11497	9478.1
3130589	chr10	rs4532960	104667406	C	T	0.463	0.438	0.988	0.089895547102826	0.0172	1.65e-07	14004	16757	14424.77
3126455	chr10	rs150719591	104667502	C	G	0.92	0.923	0.993	-0.0235962138551867	0.0319	0.4587	14004	16757	14424.77
3135997	chr10	rs10786724	104668942	A	G	0.463	0.438	0.988	0.089895547102826	0.0172	1.65e-07	14004	16757	14424.77
3132880	chr10	rs112809537	104670346	C	T	0.98	0.982	0.975	-0.05519563546795	0.0657	0.4008	12895	15648	13315.77
3135987	chr10	rs28848563	104670449	G	A	0.812	0.804	0.987	0.0298985503458634	0.0217	0.1682	14004	16757	14424.77
3141655	chr10	rs28606370	104670832	C	A	0.464	0.439	0.987	0.089200645458302	0.0172	2.078e-07	14004	16757	14424.77
3142925	chr10	rs7093470	104670868	A	C	0.81	0.803	0.987	0.0308977113278438	0.0216	0.1537	14004	16757	14424.77
3123672	chr10	rs140438833	104670885	A	C	0.92	0.923	0.991	-0.0242004837056584	0.0319	0.4477	14004	16757	14424.77
3126306	chr10	rs10883800	104671212	A	C	0.711	0.709	0.989	0.0088011559530687	0.0188	0.6412	14004	16757	14424.77
3124660	chr10	rs12251035	104671459	A	C	0.98	0.982	0.975	-0.05519563546795	0.0657	0.4009	12895	15648	13315.77
3136209	chr10	rs76249577	104671850	C	T	0.98	0.98	0.747	0.0775997260223964	0.0737	0.2927	12523	15078	12859.9
3138581	chr10	rs75899148	104671966	T	C	0.94	0.937	0.987	0.0754042744478771	0.0356	0.03409	14004	16757	14424.77
3131251	chr10	rs7073295	104672233	A	G	0.711	0.709	0.989	0.0088011559530687	0.0188	0.642	14004	16757	14424.77
3129565	chr10	rs7475853	104673097	G	A	0.751	0.729	0.998	0.105197502371883	0.0194	5.803e-08	14004	16757	14424.77
3131381	chr10	rs117724490	104673437	G	A	0.92	0.923	0.992	-0.0239034240815591	0.0319	0.4536	14004	16757	14424.77
3129944	chr10	rs7924072	104674358	T	A	0.81	0.803	0.986	0.0310043588626902	0.0217	0.152	14004	16757	14424.77
3142410	chr10	rs6584532	104674516	G	C	0.81	0.803	0.985	0.0307037775750057	0.0217	0.156	14004	16757	14424.77
3127168	chr10	rs149808095	104674946	C	A	0.988	0.987	0.717	0.0950010411167935	0.1069	0.3742	9886	12152	10149.57
3143909	chr10	rs191166266	104675933	C	T	0.981	0.981	0.84	-0.0701006276794891	0.069	0.31	13457	16217	13881.29
3126271	chr10	rs12221064	104677126	C	T	0.751	0.729	0.998	0.10509848132983	0.0194	6.011e-08	14004	16757	14424.77
3132911	chr10	rs75650764	104677629	G	A	0.94	0.938	0.986	0.076396066753339	0.0356	0.032	14004	16757	14424.77
3135053	chr10	rs10883801	104677887	A	C	0.711	0.709	0.987	0.0086028888072678	0.0189	0.649	14004	16757	14424.77
3137354	chr10	rs375416482	104678579	G	T	0.983	0.982	0.606	0.127196368666647	0.0954	0.1826	10708	12450	10866.85
3132420	chr10	rs2297785	104679371	C	T	0.92	0.923	0.992	-0.0236986067778773	0.0319	0.4571	14004	16757	14424.77
3137044	chr10	rs2297786	104679978	C	T	0.462	0.437	0.986	0.0894018508622606	0.0172	1.98e-07	14004	16757	14424.77
3129143	chr10	rs2297787	104680137	T	A	0.743	0.721	0.984	0.102303848807923	0.0193	1.213e-07	14004	16757	14424.77
3124394	chr10	rs117492283	104680140	T	A	0.984	0.986	0.859	-0.0806028645320996	0.0844	0.3398	10824	13379	11160.9
3124328	chr10	rs10883802	104680362	A	G	0.871	0.867	0.993	0.0016985566355815	0.0255	0.9466	14004	16757	14424.77
3124811	chr10	rs17115213	104681143	A	G	0.751	0.729	0.997	0.10490040982537	0.0194	6.479e-08	14004	16757	14424.77
3131383	chr10	rs10509758	104681710	T	C	0.901	0.905	0.992	-0.0341050206499513	0.0289	0.2387	14004	16757	14424.77
3124779	chr10	rs11191464	104682148	T	C	0.871	0.867	0.993	0.001598721363697	0.0255	0.9492	14004	16757	14424.77
3132127	chr10	rs10786725	104682357	T	C	0.462	0.437	0.986	0.0897035830817786	0.0172	1.835e-07	14004	16757	14424.77
3140425	chr10	rs77602510	104682602	G	A	0.752	0.729	0.996	0.104603228988645	0.0194	7.287e-08	14004	16757	14424.77
3132856	chr10	rs7913682	104684392	T	A	0.464	0.44	0.979	0.0888987614252172	0.0172	2.508e-07	14004	16757	14424.77
3134035	chr10	rs78821730	104684544	G	A	0.752	0.729	0.996	0.104296950272621	0.0194	7.723e-08	14004	16757	14424.77
3139231	chr10	rs140955512	104684945	C	T	0.92	0.923	0.99	-0.0216016445577609	0.0318	0.4968	14004	16757	14424.77
3140261	chr10	rs11191465	104685103	A	G	0.81	0.803	0.985	0.0314017631395316	0.0217	0.1479	14004	16757	14424.77
3144321	chr10	rs12411886	104685299	C	A	0.751	0.729	0.997	0.104504149080618	0.0194	7.253e-08	14004	16757	14424.77
3124832	chr10	rs17725614	104685493	G	C	0.711	0.708	0.986	0.0096037361426946	0.0189	0.6096	14004	16757	14424.77
3141167	chr10	rs34572965	104685537	A	C	0.811	0.803	0.985	0.0314017631395316	0.0217	0.1476	14004	16757	14424.77
3138588	chr10	rs118121614	104686401	C	T	0.92	0.922	0.99	-0.0212951405401588	0.0318	0.5022	14004	16757	14424.77
3144408	chr10	rs12355897	104686657	G	T	0.811	0.803	0.985	0.0314017631395316	0.0217	0.1473	14004	16757	14424.77
3125458	chr10	rs78429658	104687792	C	T	0.919	0.922	0.99	-0.021203207651103	0.0318	0.506	14004	16757	14424.77
3142413	chr10	rs7918582	104688892	C	T	0.9	0.905	0.992	-0.0323992324466777	0.0289	0.2626	14004	16757	14424.77
3131730	chr10	rs7918903	104688946	G	T	0.983	0.984	0.94	-0.0536012187552047	0.0733	0.4649	12348	15108	12772.29
3136994	chr10	rs7922349	104689458	C	T	0.811	0.803	0.985	0.031799009548949	0.0217	0.1426	14004	16757	14424.77
3139925	chr10	rs10509759	104689665	A	T	0.751	0.729	0.997	0.104098719928313	0.0194	8.133e-08	14004	16757	14424.77
3139060	chr10	rs12416441	104689990	A	G	0.811	0.803	0.985	0.031799009548949	0.0217	0.1421	14004	16757	14424.77
3123472	chr10	rs75549521	104690412	A	G	0.919	0.922	0.99	-0.0208968257129853	0.0318	0.5105	14004	16757	14424.77
3136714	chr10	rs12254271	104691492	T	G	0.984	0.985	0.966	-0.0689000186550519	0.0742	0.3532	12348	15108	12772.29
3136838	chr10	rs79254677	104691567	A	G	0.98	0.981	0.93	-0.0601003842529617	0.0639	0.3469	14004	16757	14424.77
3134441	chr10	rs2152915	104691732	A	T	0.711	0.708	0.986	0.0101978249764461	0.0189	0.5888	14004	16757	14424.77
3137979	chr10	rs6584533	104692542	T	C	0.462	0.437	0.986	0.0899960849805562	0.0172	1.617e-07	14004	16757	14424.77
3131795	chr10	rs112699822	104692633	C	A	0.751	0.729	0.997	0.104098719928313	0.0194	8.001e-08	14004	16757	14424.77
3138360	chr10	rs7073716	104693361	T	A	0.811	0.804	0.985	0.0317021347305135	0.0217	0.1438	14004	16757	14424.77
3142978	chr10	rs7093461	104693479	G	C	0.811	0.804	0.985	0.0317021347305135	0.0217	0.1436	14004	16757	14424.77
3134824	chr10	rs10786726	104693658	C	A	0.871	0.867	0.993	0.0013990209137074	0.0255	0.9552	14004	16757	14424.77
3137112	chr10	rs10748836	104693917	G	A	0.462	0.437	0.986	0.089895547102826	0.0172	1.683e-07	14004	16757	14424.77
3128435	chr10	rs67760877	104694286	C	T	0.711	0.708	0.986	0.0103957761821204	0.0189	0.5811	14004	16757	14424.77
3142034	chr10	rs112314091	104694654	G	A	0.751	0.729	0.997	0.103999590018485	0.0194	8.333e-08	14004	16757	14424.77
3127434	chr10	rs11191466	104695195	G	A	0.872	0.867	0.995	0.0017983819413794	0.0255	0.9448	14004	16757	14424.77
3134782	chr10	rs3897401	104696379	T	C	0.711	0.708	0.987	0.0109992854583691	0.0188	0.5606	14004	16757	14424.77
3141025	chr10	rs149904239	104696724	A	G	0.987	0.986	0.767	0.0632001258860912	0.0953	0.5072	10746	13512	11173.35
3129654	chr10	rs17115244	104697369	A	G	0.919	0.922	0.989	-0.0193969096107316	0.0318	0.5406	14004	16757	14424.77
3136420	chr10	rs5011520	104697516	G	A	0.751	0.729	0.997	0.103900450280944	0.0194	8.605e-08	14004	16757	14424.77
3132870	chr10	rs12774555	104697707	G	A	0.812	0.805	0.987	0.0308977113278438	0.0217	0.1554	14004	16757	14424.77
3143721	chr10	rs12414777	104697781	C	T	0.651	0.634	0.994	0.0752002325629352	0.0178	2.276e-05	14004	16757	14424.77
3143984	chr10	rs36045108	104697929	G	A	0.711	0.708	0.988	0.0109003744682883	0.0188	0.5644	14004	16757	14424.77
3126469	chr10	rs11191467	104698209	G	A	0.773	0.769	0.968	0.0103957761821204	0.0206	0.6146	14004	16757	14424.77
3124022	chr10	rs10786727	104698523	G	A	0.462	0.437	0.987	0.0901971304175018	0.0172	1.499e-07	14004	16757	14424.77
3135531	chr10	rs4919694	104698978	T	C	0.9	0.905	0.993	-0.0309954337025195	0.0288	0.2829	14004	16757	14424.77
3142636	chr10	rs7093087	104700444	G	A	0.844	0.846	0.977	0.0126002819757385	0.0239	0.5974	14004	16757	14424.77
3126029	chr10	rs148453101	104700547	T	C	0.919	0.922	0.99	-0.0201006717070029	0.0317	0.5275	14004	16757	14424.77
3135756	chr10	rs4917987	104701122	A	C	0.467	0.442	0.978	0.0891000275729308	0.0172	2.376e-07	14004	16757	14424.77
3134212	chr10	rs7917295	104701187	A	G	0.715	0.713	0.977	0.0089002747867194	0.019	0.6382	14004	16757	14424.77
3140612	chr10	rs77059182	104701251	T	C	0.983	0.984	0.776	-0.0710986585295806	0.0821	0.3866	11736	14512	12168.32
3133233	chr10	rs11191471	104702050	T	A	0.467	0.442	0.978	0.089200645458302	0.0172	2.306e-07	14004	16757	14424.77
3137615	chr10	rs12242000	104702413	A	C	0.98	0.982	0.968	-0.0570043080677942	0.0658	0.3859	12895	15648	13315.77
3142401	chr10	rs12772775	104702999	C	A	0.716	0.714	0.981	0.0089993837968006	0.019	0.6355	14004	16757	14424.77
3134042	chr10	rs80257117	104703260	A	T	0.919	0.922	0.992	-0.0193969096107316	0.0317	0.5403	14004	16757	14424.77
3137994	chr10	rs4919695	104704017	A	G	0.467	0.442	0.978	0.0889993995625818	0.0172	2.401e-07	14004	16757	14424.77
3142305	chr10	rs77273695	104704530	C	T	0.906	0.913	0.909	-0.0591026555948241	0.0308	0.05542	14004	16757	14424.77
3141857	chr10	rs3897402	104705412	C	T	0.817	0.809	0.977	0.03029639423135	0.022	0.1693	14004	16757	14424.77
3125870	chr10	rs10786728	104705706	C	G	0.85	0.855	0.947	-0.0566973436785452	0.0245	0.02061	14004	16757	14424.77
3141645	chr10	rs116990944	104706073	G	A	0.975	0.974	0.854	-0.0307994715535284	0.0602	0.6085	13014	15757	13429.79
3126884	chr10	rs10883804	104706520	G	A	0.711	0.708	0.988	0.0109003744682883	0.0188	0.5612	14004	16757	14424.77
3142012	chr10	rs11191472	104707016	A	T	0.751	0.729	0.998	0.10380130071374	0.0194	8.645e-08	14004	16757	14424.77
3140282	chr10	rs7101143	104707537	G	A	0.463	0.439	0.979	0.0894018508622606	0.0172	2.127e-07	14004	16757	14424.77
3130073	chr10	rs149177817	104707734	C	T	0.941	0.938	0.987	0.0821973079313746	0.0358	0.02147	14004	16757	14424.77
3135653	chr10	rs78602818	104708030	G	A	0.954	0.959	0.787	-0.0388032003238938	0.0452	0.3902	14004	16757	14424.77
3132450	chr10	rs76789777	104708075	C	T	0.919	0.922	0.991	-0.0196008476550609	0.0317	0.5356	14004	16757	14424.77
3128095	chr10	rs10883805	104708251	T	C	0.462	0.437	0.987	0.0903981354433043	0.0172	1.422e-07	14004	16757	14424.77
3130498	chr10	rs12783467	104708312	A	G	0.73	0.725	0.989	0.0185960172820726	0.0192	0.3325	14004	16757	14424.77
3126401	chr10	rs12241656	104709001	C	T	0.9	0.904	0.993	-0.0310985871020312	0.0288	0.2799	14004	16757	14424.77
3130130	chr10	rs12765531	104709018	C	T	0.811	0.804	0.987	0.0326994961630157	0.0217	0.1314	14004	16757	14424.77
3126232	chr10	rs71496552	104709160	G	A	0.872	0.867	0.996	0.001099395443301	0.0255	0.9658	14004	16757	14424.77
3125794	chr10	rs3096383	104709267	A	G	0.113	0.108	0.921	0.0425996136188173	0.028	0.1279	14004	16757	14424.77
3126829	chr10	rs116939935	104709372	C	T	0.919	0.922	0.992	-0.0191012733024012	0.0316	0.5462	14004	16757	14424.77
3126394	chr10	rs11191473	104710710	C	G	0.98	0.982	0.969	-0.057194885093252	0.0658	0.3846	12895	15648	13315.77
3130112	chr10	rs9733635	104711940	G	A	0.71	0.708	0.989	0.0112959597418516	0.0188	0.5475	14004	16757	14424.77
3143690	chr10	rs10883806	104713076	C	T	0.751	0.729	0.999	0.103999590018485	0.0194	8.061e-08	14004	16757	14424.77
3134598	chr10	rs11191474	104713113	A	C	0.751	0.729	0.999	0.103999590018485	0.0194	8.051e-08	14004	16757	14424.77
3133897	chr10	rs11191475	104713162	C	T	0.751	0.729	1.0	0.103999590018485	0.0194	8.01e-08	14004	16757	14424.77
3134929	chr10	rs151046522	104715138	G	A	0.919	0.922	0.992	-0.0191012733024012	0.0316	0.5457	14004	16757	14424.77
3126765	chr10	rs10883807	104715993	T	C	0.71	0.708	0.989	0.0112959597418516	0.0188	0.5468	14004	16757	14424.77
3126432	chr10	rs116050393	104716759	A	T	0.941	0.938	0.989	0.0816997954833017	0.0358	0.02243	14004	16757	14424.77
3131095	chr10	rs113541728	104716771	A	T	0.98	0.982	0.969	-0.0568984476340911	0.0658	0.3867	12895	15648	13315.77
3138991	chr10	rs186347788	104718304	T	A	0.975	0.974	0.854	-0.0309954337025195	0.0601	0.6062	13014	15757	13429.79
3139674	chr10	rs12413409	104719096	G	A	0.751	0.729	1.0	0.104197840012376	0.0194	7.479e-08	14004	16757	14424.77
3143993	chr10	rs10786729	104719378	A	G	0.462	0.437	0.988	0.0910009082162264	0.0172	1.14e-07	14004	16757	14424.77
3131298	chr10	rs10883808	104721126	A	T	0.751	0.729	1.0	0.104197840012376	0.0194	7.424e-08	14004	16757	14424.77
3144198	chr10	rs11191478	104721725	T	C	0.941	0.937	0.731	0.10270098223192	0.041	0.01235	14004	16757	14424.77
3126654	chr10	rs78260931	104721962	G	C	0.752	0.729	1.0	0.103999590018485	0.0194	7.797e-08	14004	16757	14424.77
3124453	chr10	rs7089061	104723015	C	A	0.711	0.708	0.989	0.0107025231331357	0.0188	0.57	14004	16757	14424.77
3123683	chr10	rs7089065	104723022	C	T	0.711	0.708	0.989	0.0107025231331357	0.0188	0.569	14004	16757	14424.77
3131825	chr10	rs7073179	104723091	T	C	0.811	0.804	0.988	0.0317021347305135	0.0217	0.1431	14004	16757	14424.77
3143398	chr10	rs11191479	104723620	T	C	0.751	0.728	1.0	0.104098719928313	0.0194	7.486e-08	14004	16757	14424.77
3133699	chr10	rs142286140	104723992	T	G	0.983	0.985	0.924	-0.118502044081001	0.0861	0.1686	9490	12273	9925.85
3140315	chr10	rs10786730	104724200	G	A	0.711	0.708	0.99	0.0107025231331357	0.0188	0.5696	14004	16757	14424.77
3123645	chr10	rs10883809	104724264	T	A	0.872	0.867	0.996	0.0005998200719675	0.0254	0.982	14004	16757	14424.77
3134415	chr10	rs12778673	104725170	C	T	0.811	0.804	0.988	0.0317021347305135	0.0217	0.143	14004	16757	14424.77
3132198	chr10	rs117148035	104726487	A	T	0.981	0.981	0.841	-0.0657018642254792	0.0691	0.3415	13457	16217	13881.29
3138515	chr10	rs1556960	104726673	A	G	0.71	0.708	0.99	0.0109003744682883	0.0188	0.5607	14004	16757	14424.77
3141876	chr10	rs10883810	104727224	A	C	0.71	0.708	0.99	0.0103957761821204	0.0188	0.5793	14004	16757	14424.77
3129345	chr10	rs10883811	104727279	A	G	0.71	0.708	0.99	0.0103957761821204	0.0188	0.5795	14004	16757	14424.77
3137825	chr10	rs7899608	104727304	C	T	0.872	0.867	0.996	0.0005998200719675	0.0254	0.982	14004	16757	14424.77
3136848	chr10	rs7899622	104727333	C	T	0.71	0.708	0.99	0.0103957761821204	0.0188	0.5794	14004	16757	14424.77
3125277	chr10	rs12258949	104727524	G	T	0.899	0.904	0.993	-0.0310985871020312	0.0287	0.2784	14004	16757	14424.77
3142243	chr10	rs7903190	104727541	G	A	0.71	0.708	0.99	0.0103957761821204	0.0188	0.5791	14004	16757	14424.77
3136802	chr10	rs186158419	104728072	C	T	0.986	0.986	0.836	-0.0608015124606624	0.0818	0.4575	12770	15725	13307.91
3124142	chr10	rs12414798	104728164	C	T	0.71	0.708	0.99	0.0105046326450854	0.0188	0.5772	14004	16757	14424.77
3134502	chr10	rs10450373	104728616	T	C	0.461	0.436	0.989	0.0906995672466416	0.0172	1.237e-07	14004	16757	14424.77
3138392	chr10	rs11191484	104729249	G	A	0.751	0.728	1.0	0.104296950272621	0.0194	7.119e-08	14004	16757	14424.77
3132428	chr10	rs2065977	104729415	C	T	0.461	0.437	0.989	0.0902976379807806	0.0172	1.399e-07	14004	16757	14424.77
3131303	chr10	rs35700442	104729800	T	C	0.941	0.939	0.964	0.082298622721118	0.0377	0.029	13014	15757	13429.79
3135551	chr10	rs11191485	104729816	G	C	0.71	0.708	0.99	0.0103957761821204	0.0188	0.5799	14004	16757	14424.77
3129834	chr10	rs12569617	104729996	T	C	0.461	0.437	0.989	0.0902976379807806	0.0172	1.4e-07	14004	16757	14424.77
3125734	chr10	rs117978529	104730687	C	A	0.941	0.938	0.99	0.0818011606883997	0.0358	0.02224	14004	16757	14424.77
3135361	chr10	rs182004115	104732927	G	A	0.978	0.979	0.808	-0.0158042315449673	0.0671	0.8142	12523	15078	12859.9
3142374	chr10	rs186997238	104732928	A	T	0.978	0.979	0.808	-0.0158042315449673	0.0671	0.8143	12523	15078	12859.9
3123914	chr10	rs1538204	104733893	T	A	0.461	0.436	0.989	0.0905991000742056	0.0172	1.274e-07	14004	16757	14424.77
3129613	chr10	rs6584535	104734612	T	C	0.205	0.193	0.967	0.0533985767246953	0.0216	0.01332	14004	16757	14424.77
3136239	chr10	rs11191487	104734623	A	G	0.872	0.867	0.997	0.0002999550089979	0.0254	0.9916	14004	16757	14424.77
3134096	chr10	rs12248123	104735366	A	G	0.71	0.708	0.991	0.0108014536938559	0.0188	0.5642	14004	16757	14424.77
3139361	chr10	rs7092815	104736345	G	T	0.71	0.708	0.991	0.0102968054773682	0.0188	0.583	14004	16757	14424.77
3140039	chr10	rs7096452	104736563	G	A	0.71	0.708	0.991	0.0102968054773682	0.0188	0.5849	14004	16757	14424.77
3126451	chr10	rs7080462	104736699	T	C	0.71	0.708	0.991	0.0107025231331357	0.0188	0.5684	14004	16757	14424.77
3144383	chr10	rs7096269	104736721	A	G	0.461	0.436	0.99	0.0904986228071027	0.0172	1.318e-07	14004	16757	14424.77
3137432	chr10	rs10883814	104737404	T	C	0.461	0.437	0.99	0.0902976379807806	0.0171	1.362e-07	14004	16757	14424.77
3141127	chr10	rs12268849	104737682	G	A	0.899	0.904	0.994	-0.0302015087331214	0.0286	0.292	14004	16757	14424.77
3124094	chr10	rs34778766	104737729	T	C	0.71	0.708	0.991	0.0106035827841911	0.0188	0.572	14004	16757	14424.77
3134182	chr10	rs12268928	104737829	G	A	0.984	0.985	0.965	-0.0730008928844903	0.0745	0.3274	12348	15108	12772.29
3139442	chr10	rs10883815	104739179	T	C	0.751	0.729	1.0	0.104197840012376	0.0194	7.337e-08	14004	16757	14424.77
3127253	chr10	rs75845313	104739330	G	T	0.962	0.963	0.889	-0.0861026990534117	0.047	0.06681	14004	16757	14424.77
3128513	chr10	rs7902218	104740210	A	G	0.619	0.624	0.963	-0.0154994990469515	0.0178	0.3844	14004	16757	14424.77
3128034	chr10	rs11191489	104740568	C	A	0.71	0.708	0.991	0.0105046326450854	0.0188	0.5778	14004	16757	14424.77
3127038	chr10	rs12570199	104740583	G	A	0.941	0.94	0.964	0.0819025156196343	0.0377	0.02988	13014	15757	13429.79
3133701	chr10	rs112390216	104741031	C	T	0.751	0.729	1.0	0.104197840012376	0.0194	7.201e-08	14004	16757	14424.77
3143469	chr10	rs12260436	104741114	A	C	0.59	0.569	0.996	0.091302158406786	0.0173	1.226e-07	14004	16757	14424.77
3125463	chr10	rs55833108	104741583	G	T	0.909	0.916	0.891	-0.0789999182341498	0.0317	0.01267	14004	16757	14424.77
3131060	chr10	rs17115317	104744225	G	A	0.956	0.958	0.906	0.0112959597418516	0.046	0.806	12523	15078	12859.9
3133709	chr10	rs144526780	104744998	C	T	0.974	0.974	0.916	0.0167981182758809	0.0559	0.7633	14004	16757	14424.77
3133609	chr10	rs117770134	104745136	C	T	0.941	0.939	0.966	0.0809991731914479	0.0376	0.03134	13014	15757	13429.79
3133686	chr10	rs11191490	104745174	T	A	0.98	0.982	0.978	-0.0660009232598249	0.0664	0.3198	12895	15648	13315.77
3142371	chr10	rs12777726	104746398	A	G	0.462	0.437	0.989	0.0895024383849204	0.0171	1.785e-07	14004	16757	14424.77
3134569	chr10	rs113375453	104746468	C	T	0.981	0.982	0.956	-0.0759959070279224	0.0648	0.241	14004	16757	14424.77
3134362	chr10	rs3902934	104746649	A	G	0.544	0.516	0.988	0.0944006754214843	0.0171	3.368e-08	14004	16757	14424.77
3126071	chr10	rs11191491	104747373	C	T	0.872	0.868	0.994	-0.0019018072895963	0.0255	0.9404	14004	16757	14424.77
3124409	chr10	rs11191492	104747534	A	G	0.813	0.806	0.988	0.0288983900426488	0.0218	0.1837	14004	16757	14424.77
3130374	chr10	rs5016309	104747994	G	A	0.793	0.788	0.988	0.0199006617063362	0.021	0.3432	14004	16757	14424.77
3133465	chr10	rs5016308	104748007	C	G	0.793	0.788	0.988	0.0197045832743354	0.021	0.3483	14004	16757	14424.77
3140230	chr10	rs77860422	104748009	G	A	0.751	0.729	1.0	0.103900450280944	0.0194	7.89e-08	14004	16757	14424.77
3131670	chr10	rs1890184	104748459	A	C	0.544	0.516	0.988	0.0944006754214843	0.0171	3.41e-08	14004	16757	14424.77
3139916	chr10	rs1890185	104748718	A	G	0.462	0.437	0.989	0.0893012532207331	0.0171	1.893e-07	14004	16757	14424.77
3135853	chr10	rs10883816	104749725	A	G	0.544	0.517	0.988	0.0939000951930513	0.0171	4.072e-08	14004	16757	14424.77
3134062	chr10	rs78430080	104750506	C	T	0.975	0.977	0.73	0.0125015292229252	0.0622	0.8403	14004	16757	14424.77
3137161	chr10	rs75810873	104751570	A	G	0.958	0.961	0.738	-0.0164953025291975	0.0484	0.7327	14004	16757	14424.77
3126382	chr10	rs10786731	104751781	A	T	0.812	0.805	0.987	0.0298014912367898	0.0217	0.1706	14004	16757	14424.77
3131345	chr10	rs17115325	104752667	A	G	0.918	0.921	0.994	-0.0189993500097828	0.0314	0.5461	14004	16757	14424.77
3142062	chr10	rs4917988	104752830	T	G	0.981	0.983	0.959	-0.0781020918869996	0.065	0.2296	14004	16757	14424.77
3139100	chr10	rs4917379	104752831	A	T	0.981	0.983	0.959	-0.0781020918869996	0.065	0.2292	14004	16757	14424.77
3132086	chr10	rs10509757	104752960	G	A	0.544	0.517	0.989	0.0942004733987753	0.0171	3.636e-08	14004	16757	14424.77
3140579	chr10	rs12569364	104753507	G	A	0.812	0.805	0.99	0.0301993737308422	0.0217	0.1637	14004	16757	14424.77
3130280	chr10	rs11191494	104753675	C	A	0.813	0.806	0.99	0.0291023874205329	0.0217	0.1798	14004	16757	14424.77
3127906	chr10	rs17115327	104754515	A	G	0.918	0.921	0.993	-0.0196008476550609	0.0315	0.5337	14004	16757	14424.77
3140736	chr10	rs11191496	104755075	T	G	0.978	0.977	0.766	0.0400953305639422	0.0661	0.5438	13457	16217	13881.29
3133147	chr10	rs10883817	104755431	G	A	0.544	0.516	0.988	0.0951010670326822	0.0171	2.749e-08	14004	16757	14424.77
3143450	chr10	rs75777185	104755926	T	C	0.918	0.921	0.993	-0.0202027073175195	0.0315	0.5203	14004	16757	14424.77
3141908	chr10	rs7894588	104756030	A	T	0.793	0.788	0.988	0.0195967237465575	0.021	0.351	14004	16757	14424.77
3130466	chr10	rs7894959	104756182	C	T	0.793	0.788	0.988	0.0195967237465575	0.021	0.351	14004	16757	14424.77
3141810	chr10	rs7911789	104756374	T	C	0.544	0.516	0.989	0.0948009592644593	0.0171	3.037e-08	14004	16757	14424.77
3129557	chr10	rs7898770	104756636	G	A	0.793	0.788	0.988	0.0195967237465575	0.021	0.351	14004	16757	14424.77
3134479	chr10	rs12764154	104757709	A	C	0.811	0.804	0.989	0.03029639423135	0.0217	0.1622	14004	16757	14424.77
3134759	chr10	rs35791366	104757753	T	C	0.872	0.867	0.996	-0.001501126126267	0.0254	0.9544	14004	16757	14424.77
3136523	chr10	rs7908450	104759191	G	C	0.117	0.112	0.909	0.0377966226945664	0.0278	0.1729	14004	16757	14424.77
3139306	chr10	rs10883818	104759586	A	G	0.793	0.788	0.988	0.0197045832743354	0.021	0.347	14004	16757	14424.77
3124505	chr10	rs117557116	104759934	A	T	0.919	0.922	0.99	-0.0243029385231735	0.0317	0.4436	14004	16757	14424.77
3131504	chr10	rs12262503	104760485	T	C	0.793	0.787	0.987	0.0198026272961797	0.021	0.3447	14004	16757	14424.77
3132757	chr10	rs12255047	104760752	G	A	0.462	0.437	0.989	0.0894018508622606	0.0171	1.833e-07	14004	16757	14424.77
3127442	chr10	rs147373093	104760950	T	C	0.982	0.981	0.765	0.0995013844227929	0.0764	0.193	12523	15078	12859.9
3141320	chr10	rs12779991	104761930	A	G	0.812	0.806	0.989	0.029296631955588	0.0217	0.1773	14004	16757	14424.77
3142546	chr10	rs10786732	104762535	T	C	0.793	0.788	0.988	0.0194986595340326	0.021	0.3518	14004	16757	14424.77
3126664	chr10	rs78459588	104762722	C	T	0.918	0.921	0.993	-0.01999864650669	0.0315	0.5246	14004	16757	14424.77
3129058	chr10	rs117339828	104762972	C	T	0.918	0.921	0.993	-0.01999864650669	0.0315	0.525	14004	16757	14424.77
3141997	chr10	rs10883819	104763308	C	T	0.811	0.804	0.987	0.0324962313421326	0.0217	0.134	14004	16757	14424.77
3123471	chr10	rs147831813	104763422	A	G	0.978	0.98	0.778	-0.100704704121632	0.0688	0.1429	13014	15757	13429.79
3141695	chr10	rs34060850	104764065	C	T	0.811	0.804	0.988	0.0305001066483263	0.0217	0.1598	14004	16757	14424.77
3144843	chr10	rs77426338	104764148	A	G	0.941	0.938	0.991	0.081497034243183	0.0358	0.02276	14004	16757	14424.77
3127320	chr10	rs11191499	104764271	T	C	0.751	0.728	1.0	0.104296950272621	0.0194	7.07e-08	14004	16757	14424.77
3125501	chr10	rs10883820	104764661	C	A	0.793	0.788	0.988	0.0194005857039748	0.021	0.3551	14004	16757	14424.77
3131905	chr10	rs67908413	104764989	T	C	0.544	0.516	0.988	0.094500761404526	0.0171	3.355e-08	14004	16757	14424.77
3127719	chr10	rs11191502	104765494	T	G	0.751	0.728	0.998	0.104197840012376	0.0194	7.39e-08	14004	16757	14424.77
3132788	chr10	rs12254254	104765605	C	T	0.981	0.983	0.983	-0.0726997334182779	0.0667	0.2754	12895	15648	13315.77
3139067	chr10	rs113554404	104766120	C	T	0.751	0.728	1.0	0.104296950272621	0.0194	7.167e-08	14004	16757	14424.77
3140149	chr10	rs150008559	104766689	C	T	0.984	0.984	0.713	0.0794025027861132	0.093	0.3932	10277	12839	10617.42
3130384	chr10	rs12766187	104766874	G	A	0.811	0.803	0.985	0.0315955615897506	0.0217	0.1452	14004	16757	14424.77
3142043	chr10	rs11191505	104766891	C	T	0.751	0.728	1.0	0.104296950272621	0.0194	7.239e-08	14004	16757	14424.77
3127919	chr10	rs12264415	104767185	T	G	0.462	0.437	0.988	0.0888987614252172	0.0172	2.207e-07	14004	16757	14424.77
3141984	chr10	rs12258551	104767892	C	G	0.981	0.983	0.983	-0.0726997334182779	0.0667	0.2755	12895	15648	13315.77
3144713	chr10	rs11191506	104768634	C	T	0.811	0.804	0.988	0.0304031059110447	0.0217	0.1606	14004	16757	14424.77
3125824	chr10	rs7082375	104768922	A	G	0.793	0.788	0.987	0.0192044091837133	0.021	0.3611	14004	16757	14424.77
3135609	chr10	rs7100592	104769098	T	G	0.981	0.983	0.982	-0.0727965247845636	0.0667	0.2752	12895	15648	13315.77
3124573	chr10	rs7083328	104769268	G	A	0.981	0.983	0.982	-0.0727965247845636	0.0667	0.275	12895	15648	13315.77
3132799	chr10	rs74444347	104769275	A	C	0.751	0.728	1.0	0.104197840012376	0.0194	7.431e-08	14004	16757	14424.77
3144702	chr10	rs12780843	104769335	G	C	0.462	0.437	0.988	0.088697454761287	0.0172	2.307e-07	14004	16757	14424.77
3144084	chr10	rs12221335	104769392	T	A	0.751	0.728	1.0	0.104197840012376	0.0194	7.42e-08	14004	16757	14424.77
3144741	chr10	rs74832961	104769585	T	G	0.981	0.983	0.855	-0.0896949746188316	0.0714	0.2087	13014	15757	13429.79
3127564	chr10	rs11191511	104769709	T	C	0.751	0.728	1.0	0.104197840012376	0.0194	7.408e-08	14004	16757	14424.77
3140056	chr10	rs145203181	104770356	A	G	0.989	0.987	0.728	0.223799336240264	0.1077	0.03775	10180	12937	10634.04
3130985	chr10	rs56116679	104770424	C	T	0.908	0.915	0.88	-0.0767946549790727	0.0317	0.01534	14004	16757	14424.77
3139683	chr10	rs144810889	104770500	G	A	0.978	0.98	0.782	-0.091194660184927	0.0701	0.1932	12523	15078	12859.9
3128929	chr10	rs4917990	104771029	A	G	0.462	0.437	0.988	0.0884961075648239	0.0172	2.496e-07	14004	16757	14424.77
3131000	chr10	rs192165073	104771030	T	G	0.985	0.984	0.736	0.0567961259994112	0.0952	0.5512	9780	11107	9730.28
3126179	chr10	rs144627358	104771568	A	G	0.918	0.921	0.992	-0.021203207651103	0.0315	0.5007	14004	16757	14424.77
3123942	chr10	rs79701627	104771826	A	G	0.918	0.921	0.992	-0.0212951405401588	0.0315	0.5	14004	16757	14424.77
3126076	chr10	rs7071373	104771922	A	G	0.462	0.437	0.988	0.0884045727082867	0.0172	2.532e-07	14004	16757	14424.77
3133075	chr10	rs78846012	104772587	A	G	0.892	0.888	0.952	-0.0112025145079934	0.028	0.6888	14004	16757	14424.77
3124952	chr10	rs11191512	104772699	A	G	0.811	0.804	0.988	0.0298985503458634	0.0217	0.1676	14004	16757	14424.77
3126888	chr10	rs11191513	104772984	T	G	0.792	0.788	0.987	0.0189002595004805	0.021	0.3668	14004	16757	14424.77
3128516	chr10	rs11191514	104773364	C	T	0.751	0.728	0.999	0.104296950272621	0.0194	7.138e-08	14004	16757	14424.77
3124877	chr10	rs12245343	104774050	A	G	0.981	0.983	0.983	-0.0730008928844903	0.0667	0.2742	12895	15648	13315.77
3125344	chr10	rs117004564	104774860	G	T	0.975	0.975	0.772	0.0632001258860912	0.0628	0.3139	13014	15757	13429.79
3141393	chr10	rs4917380	104775335	C	G	0.462	0.437	0.988	0.0883038746878331	0.0172	2.651e-07	14004	16757	14424.77
3141708	chr10	rs7090337	104775483	G	A	0.689	0.698	0.954	-0.0399994162638657	0.0187	0.03283	14004	16757	14424.77
3144047	chr10	rs7914558	104775908	G	A	0.462	0.437	0.988	0.0884045727082867	0.0172	2.56e-07	14004	16757	14424.77
3141656	chr10	rs77787671	104776205	C	T	0.75	0.728	0.996	0.103197177327965	0.0194	9.792e-08	14004	16757	14424.77
3125073	chr10	rs10509763	104776391	G	A	0.981	0.983	0.983	-0.0730008928844903	0.0667	0.2739	12895	15648	13315.77
3144811	chr10	rs10509764	104776475	G	A	0.793	0.788	0.987	0.0192044091837133	0.021	0.3611	14004	16757	14424.77
3130543	chr10	rs11191515	104776527	G	A	0.751	0.728	0.999	0.104197840012376	0.0194	7.443e-08	14004	16757	14424.77
3137470	chr10	rs117473424	104777295	A	G	0.918	0.921	0.991	-0.0214994661132367	0.0316	0.495	14004	16757	14424.77
3134593	chr10	rs11191516	104777872	C	A	0.811	0.804	0.987	0.0298985503458634	0.0217	0.1674	14004	16757	14424.77
3126640	chr10	rs6584537	104778267	C	G	0.793	0.788	0.987	0.0192044091837133	0.021	0.3601	14004	16757	14424.77
3125604	chr10	rs112425217	104778756	G	A	0.981	0.983	0.983	-0.0729040817360731	0.0668	0.275	12895	15648	13315.77
3131626	chr10	rs113970872	104778812	C	T	0.751	0.728	0.999	0.104296950272621	0.0194	7.212e-08	14004	16757	14424.77
3128031	chr10	rs77677489	104778978	A	G	0.924	0.927	0.913	-0.061099109367851	0.0337	0.06922	14004	16757	14424.77
3138620	chr10	rs11191517	104780038	G	A	0.751	0.728	0.998	0.104396050710996	0.0194	7.074e-08	14004	16757	14424.77
3129740	chr10	rs118011337	104780412	T	C	0.985	0.984	0.736	0.0575044650684261	0.0954	0.5467	9780	11107	9730.28
3134895	chr10	rs78193706	104780564	T	C	0.899	0.897	0.694	0.0166014304974254	0.0336	0.6222	14004	16757	14424.77
3142126	chr10	rs76352030	104780700	T	A	0.918	0.921	0.992	-0.022398994943479	0.0315	0.4765	14004	16757	14424.77
3127834	chr10	rs146458754	104781622	G	A	0.98	0.981	0.809	-0.0437011352710986	0.0697	0.5303	13014	15757	13429.79
3124692	chr10	rs7906754	104782557	T	C	0.792	0.787	0.985	0.0207041815582916	0.021	0.3251	14004	16757	14424.77
3131692	chr10	rs117021645	104782601	G	A	0.963	0.964	0.896	-0.0955972209967065	0.0476	0.04452	14004	16757	14424.77
3140036	chr10	rs11191518	104782853	C	G	0.462	0.437	0.987	0.0880017197716256	0.0172	2.938e-07	14004	16757	14424.77
3135604	chr10	rs4917991	104783833	T	C	0.793	0.788	0.987	0.0187039847937718	0.021	0.3727	14004	16757	14424.77
3128587	chr10	rs77134372	104784042	A	G	0.918	0.921	0.991	-0.0231048737150968	0.0315	0.4646	14004	16757	14424.77
3138952	chr10	rs11191519	104784918	C	T	0.751	0.728	0.998	0.104504149080618	0.0194	6.922e-08	14004	16757	14424.77
3137308	chr10	rs79227132	104785737	T	C	0.941	0.938	0.99	0.0799011591944847	0.0358	0.02563	14004	16757	14424.77
3132533	chr10	rs4917992	104786313	G	A	0.793	0.787	0.985	0.0207041815582916	0.021	0.3245	14004	16757	14424.77
3127261	chr10	rs12246739	104787019	C	A	0.844	0.846	0.948	0.001998002662673	0.024	0.9321	14004	16757	14424.77
3130461	chr10	rs113430310	104788826	G	A	0.981	0.983	0.983	-0.0714960017050699	0.0668	0.2849	12895	15648	13315.77
3123617	chr10	rs188034280	104789169	T	C	0.918	0.921	0.99	-0.0243029385231735	0.0316	0.4424	14004	16757	14424.77
3131774	chr10	rs11191521	104789475	T	G	0.751	0.728	0.997	0.104296950272621	0.0194	7.331e-08	14004	16757	14424.77
3132191	chr10	rs142661594	104789483	C	T	0.933	0.938	0.884	-0.0720009626887629	0.0365	0.04846	14004	16757	14424.77
3124962	chr10	rs11191522	104789580	G	A	0.751	0.728	0.997	0.104296950272621	0.0194	7.284e-08	14004	16757	14424.77
3126350	chr10	rs78392571	104789637	T	A	0.837	0.826	0.645	0.0925974126674659	0.0282	0.00101	14004	16757	14424.77
3125020	chr10	rs79460652	104789798	A	T	0.918	0.921	0.991	-0.0239956055562207	0.0316	0.4474	14004	16757	14424.77
3132628	chr10	rs7087459	104790999	T	C	0.793	0.788	0.987	0.0185960172820726	0.021	0.3767	14004	16757	14424.77
3139415	chr10	rs12779535	104791760	C	T	0.812	0.806	0.988	0.0278972284172359	0.0217	0.199	14004	16757	14424.77
3127999	chr10	rs12780440	104792248	A	G	0.811	0.805	0.987	0.0291023874205329	0.0217	0.1796	14004	16757	14424.77
3139422	chr10	rs11191523	104792400	A	G	0.981	0.983	0.983	-0.0698968513822572	0.0669	0.2962	12895	15648	13315.77
3135142	chr10	rs11191524	104793040	G	A	0.981	0.983	0.983	-0.0694036701388791	0.0669	0.2996	12895	15648	13315.77
3128630	chr10	rs7088200	104793235	G	A	0.793	0.788	0.987	0.0185960172820726	0.021	0.3755	14004	16757	14424.77
3140800	chr10	rs11191525	104793435	G	C	0.981	0.983	0.983	-0.0692964890026564	0.0669	0.3004	12895	15648	13315.77
3141441	chr10	rs150761529	104793484	C	T	0.918	0.921	0.987	-0.0231969816042026	0.0316	0.4638	14004	16757	14424.77
3139713	chr10	rs138013164	104793564	A	G	0.985	0.985	0.787	-0.121501189431047	0.0869	0.1623	11162	14797	12165.27
3143758	chr10	rs75970938	104793648	T	C	0.751	0.728	0.997	0.104504149080618	0.0194	6.972e-08	14004	16757	14424.77
3135160	chr10	rs7091889	104793723	A	G	0.811	0.805	0.987	0.0291023874205329	0.0217	0.1804	14004	16757	14424.77
3135456	chr10	rs79668541	104793904	C	T	0.751	0.728	0.997	0.104504149080618	0.0194	6.934e-08	14004	16757	14424.77
3142543	chr10	rs12266815	104794768	A	G	0.984	0.985	0.968	-0.0821975276313988	0.0755	0.2766	12348	15108	12772.29
3143195	chr10	rs10786733	104794947	G	A	0.543	0.516	0.986	0.0942004733987753	0.0171	3.764e-08	14004	16757	14424.77
3138347	chr10	rs12252500	104794984	G	C	0.981	0.983	0.984	-0.0682038970948312	0.0669	0.3082	12895	15648	13315.77
3129263	chr10	rs11191527	104795134	C	T	0.813	0.806	0.988	0.0277027118389473	0.0217	0.202	14004	16757	14424.77
3135427	chr10	rs7920868	104795409	C	T	0.793	0.788	0.987	0.0187039847937718	0.021	0.3744	14004	16757	14424.77
3127824	chr10	rs4633383	104795723	T	G	0.872	0.868	0.996	-0.0028039273327342	0.0255	0.9124	14004	16757	14424.77
3142495	chr10	rs2184996	104795835	A	G	0.11	0.105	0.937	0.0437010460710946	0.0282	0.1205	14004	16757	14424.77
3124714	chr10	rs117803433	104795906	T	A	0.919	0.922	0.986	-0.0277001306422786	0.0318	0.3824	14004	16757	14424.77
3131821	chr10	rs78893207	104796138	T	C	0.981	0.983	0.983	-0.0655950790984102	0.0669	0.3267	12895	15648	13315.77
3129980	chr10	rs78312046	104796244	G	A	0.941	0.938	0.989	0.0806025509320504	0.0358	0.02431	14004	16757	14424.77
3125727	chr10	rs12415388	104796345	T	C	0.793	0.788	0.987	0.0185960172820726	0.021	0.3752	14004	16757	14424.77
3136495	chr10	rs10883822	104796652	T	G	0.811	0.805	0.987	0.0289955368412525	0.0217	0.1819	14004	16757	14424.77
3141525	chr10	rs10218853	104796787	A	C	0.793	0.788	0.987	0.0185960172820726	0.021	0.3747	14004	16757	14424.77
3129640	chr10	rs144278197	104796934	T	A	0.918	0.922	0.99	-0.0249999098013234	0.0316	0.4296	14004	16757	14424.77
3130784	chr10	rs76099321	104797283	G	A	0.907	0.914	0.916	-0.0608971589513062	0.0309	0.0485	14004	16757	14424.77
3131113	chr10	rs7073323	104797423	A	C	0.793	0.788	0.987	0.0185960172820726	0.021	0.3749	14004	16757	14424.77
3137895	chr10	rs58317752	104799267	T	A	0.981	0.983	0.985	-0.066695512438268	0.067	0.3192	12895	15648	13315.77
3137732	chr10	rs7087040	104799668	G	A	0.793	0.788	0.987	0.0185960172820726	0.021	0.3746	14004	16757	14424.77
3129354	chr10	rs11191530	104800044	T	C	0.872	0.867	0.995	-0.0030045090202987	0.0255	0.9068	14004	16757	14424.77
3139486	chr10	rs116896090	104800148	G	A	0.919	0.922	0.989	-0.0227979086760041	0.0317	0.4723	14004	16757	14424.77
3141446	chr10	rs58700372	104800205	T	C	0.981	0.983	0.985	-0.066503116358279	0.067	0.3204	12895	15648	13315.77
3126302	chr10	rs74386455	104800954	C	T	0.984	0.985	0.793	-0.0513038207587421	0.0825	0.5339	11736	14512	12168.32
3136278	chr10	rs12255761	104801866	C	T	0.98	0.982	0.977	-0.0611947843281922	0.0638	0.3375	14004	16757	14424.77
3143626	chr10	rs7089680	104802071	T	C	0.793	0.788	0.987	0.0188021269625962	0.021	0.3701	14004	16757	14424.77
3128266	chr10	rs77821021	104802770	A	T	0.919	0.922	0.989	-0.0235962138551867	0.0317	0.4557	14004	16757	14424.77
3137741	chr10	rs12257935	104803062	C	A	0.981	0.983	0.985	-0.066300071757232	0.067	0.3224	12895	15648	13315.77
3130925	chr10	rs79418969	104803293	G	A	0.985	0.986	0.887	-0.0334016766340304	0.08	0.676	11976	14538	12316.42
3136145	chr10	rs17115381	104803314	T	C	0.941	0.938	0.989	0.0805010641506168	0.0358	0.02456	14004	16757	14424.77
3127236	chr10	rs35159404	104805610	C	A	0.981	0.983	0.984	-0.066695512438268	0.067	0.3192	12895	15648	13315.77
3136213	chr10	rs7094843	104806654	A	C	0.463	0.439	0.981	0.0872963363848446	0.0172	3.966e-07	14004	16757	14424.77
3136930	chr10	rs12266291	104806884	G	A	0.981	0.983	0.984	-0.0671018035407359	0.067	0.3169	12895	15648	13315.77
3129856	chr10	rs11191531	104806898	G	C	0.75	0.727	0.997	0.103503793014661	0.0193	8.919e-08	14004	16757	14424.77
3126161	chr10	rs76230169	104807642	C	T	0.919	0.922	0.989	-0.0246001168682327	0.0317	0.4374	14004	16757	14424.77
3136082	chr10	rs7099987	104807926	C	T	0.981	0.983	0.984	-0.0671980545634774	0.067	0.3157	12895	15648	13315.77
3130779	chr10	rs12416483	104808059	G	T	0.812	0.806	0.988	0.0274984287018097	0.0217	0.2055	14004	16757	14424.77
3128714	chr10	rs145726160	104808082	C	G	0.919	0.922	0.989	-0.0238010101859522	0.0317	0.4531	14004	16757	14424.77
3131563	chr10	rs79778281	104808828	C	G	0.919	0.922	0.989	-0.0239034240815591	0.0317	0.4503	14004	16757	14424.77
3144763	chr10	rs144412290	104808850	G	T	0.984	0.987	0.887	-0.229903850732427	0.0994	0.0208	8173	8955	8108.77
3133288	chr10	rs12241091	104808997	G	A	0.981	0.983	0.984	-0.0677008493642598	0.067	0.3126	12895	15648	13315.77
3139864	chr10	rs116986821	104810100	C	G	0.924	0.928	0.934	-0.0521041493573948	0.0334	0.1193	14004	16757	14424.77
3130514	chr10	rs141482908	104811085	G	C	0.941	0.938	0.989	0.0803995670685707	0.0358	0.02465	14004	16757	14424.77
3140889	chr10	rs12219027	104811203	T	C	0.749	0.727	0.998	0.103395586448221	0.0193	8.783e-08	14004	16757	14424.77
3138268	chr10	rs4917994	104811699	C	T	0.461	0.437	0.988	0.086498745616617	0.0172	4.598e-07	14004	16757	14424.77
3140666	chr10	rs7917547	104812052	A	C	0.811	0.804	0.984	0.0307037775750057	0.0217	0.1565	14004	16757	14424.77
3138032	chr10	rs10883823	104812331	T	C	0.542	0.515	0.986	0.0944006754214843	0.0171	3.49e-08	14004	16757	14424.77
3125296	chr10	rs10883824	104812897	A	G	0.543	0.515	0.987	0.0952010829443879	0.0171	2.613e-08	14004	16757	14424.77
3140213	chr10	rs2275271	104814162	T	C	0.461	0.437	0.988	0.086498745616617	0.0171	4.501e-07	14004	16757	14424.77
3144536	chr10	rs7916476	104815268	T	A	0.811	0.804	0.987	0.0308007491527123	0.0217	0.1556	14004	16757	14424.77
3144750	chr10	rs11191534	104815827	A	G	0.749	0.727	0.998	0.103503793014661	0.0193	8.558e-08	14004	16757	14424.77
3142547	chr10	rs7908280	104816947	C	G	0.461	0.437	0.988	0.0868013549365424	0.0172	4.216e-07	14004	16757	14424.77
3128052	chr10	rs12246689	104817031	C	T	0.981	0.983	0.983	-0.0697038384497916	0.067	0.2985	12895	15648	13315.77
3132599	chr10	rs79205575	104817383	T	C	0.941	0.939	0.99	0.0808977266559906	0.0359	0.024	14004	16757	14424.77
3126084	chr10	rs11191537	104817709	A	G	0.844	0.849	0.974	-0.0538017009683557	0.0238	0.02368	14004	16757	14424.77
3128830	chr10	rs11191538	104819556	A	G	0.871	0.867	0.995	-0.0019018072895963	0.0255	0.941	14004	16757	14424.77
3140960	chr10	rs11191539	104819770	A	G	0.461	0.437	0.988	0.0861042990521317	0.0172	5.228e-07	14004	16757	14424.77
3144653	chr10	rs149932371	104819947	A	T	0.971	0.973	0.815	-0.0778966787084814	0.0568	0.1697	14004	16757	14424.77
3144736	chr10	rs77596033	104820339	C	A	0.919	0.923	0.989	-0.0290993078252748	0.0318	0.3608	14004	16757	14424.77
3125399	chr10	rs12415468	104821191	T	C	0.872	0.867	0.995	-0.0024028846163103	0.0255	0.9238	14004	16757	14424.77
3141498	chr10	rs12780116	104821946	G	A	0.872	0.867	0.994	-0.0025031302181184	0.0255	0.9227	14004	16757	14424.77
3134749	chr10	rs77827514	104822009	C	T	0.981	0.983	0.983	-0.0710020313547231	0.067	0.2898	12895	15648	13315.77
3144715	chr10	rs1572578	104822431	C	G	0.793	0.788	0.988	0.0192044091837133	0.021	0.3617	14004	16757	14424.77
3128180	chr10	rs78214351	104822688	A	G	0.981	0.983	0.983	-0.0707014731729843	0.067	0.2914	12895	15648	13315.77
3124059	chr10	rs11191540	104822809	G	C	0.793	0.788	0.988	0.0189002595004805	0.021	0.3675	14004	16757	14424.77
3125165	chr10	rs7092029	104823909	A	T	0.793	0.788	0.988	0.0190964956909883	0.021	0.3632	14004	16757	14424.77
3123944	chr10	rs11191541	104824199	A	G	0.461	0.437	0.988	0.0860033691203572	0.0172	5.274e-07	14004	16757	14424.77
3138885	chr10	rs11191542	104824324	T	A	0.543	0.515	0.987	0.0950010411167935	0.0171	2.796e-08	14004	16757	14424.77
3143598	chr10	rs11191543	104824387	G	A	0.75	0.727	0.997	0.10499945048164	0.0193	5.661e-08	14004	16757	14424.77
3138341	chr10	rs943039	104825132	C	T	0.793	0.788	0.987	0.0189983824093147	0.021	0.3654	14004	16757	14424.77
3137185	chr10	rs17115414	104825152	T	G	0.903	0.91	0.921	-0.0573007769142667	0.0303	0.05858	14004	16757	14424.77
3127853	chr10	rs3781285	104825665	C	G	0.749	0.727	0.998	0.10380130071374	0.0193	8.028e-08	14004	16757	14424.77
3136942	chr10	rs74468868	104825846	C	T	0.971	0.972	0.762	-0.0680005069007488	0.0574	0.2362	14004	16757	14424.77
3138188	chr10	rs117016818	104826013	C	G	0.974	0.974	0.84	-0.0385953087593848	0.0603	0.5217	13014	15757	13429.79
3130264	chr10	rs943038	104826261	T	C	0.462	0.438	0.988	0.0857005181895291	0.0172	5.87e-07	14004	16757	14424.77
3136409	chr10	rs11191544	104827198	C	G	0.793	0.788	0.988	0.0184978548821194	0.021	0.3797	14004	16757	14424.77
3127563	chr10	rs1926034	104829102	G	A	0.472	0.449	0.97	0.0861960446965716	0.0173	5.927e-07	14004	16757	14424.77
3136775	chr10	rs1926032	104829469	C	T	0.763	0.743	0.929	0.106600746253814	0.0204	1.738e-07	14004	16757	14424.77
3144783	chr10	rs7910900	104829898	C	T	0.793	0.789	0.988	0.0179970767016546	0.021	0.3917	14004	16757	14424.77
3124230	chr10	rs12570528	104830210	A	G	0.811	0.805	0.987	0.0280041964095973	0.0217	0.1965	14004	16757	14424.77
3138905	chr10	rs12768266	104830588	G	A	0.812	0.806	0.988	0.0270021387025708	0.0217	0.2143	14004	16757	14424.77
3137585	chr10	rs12264456	104830634	C	T	0.981	0.983	0.984	-0.0737972512017079	0.0671	0.2712	12895	15648	13315.77
3141065	chr10	rs76969075	104830700	G	C	0.919	0.923	0.989	-0.0303973537275885	0.0319	0.3405	14004	16757	14424.77
3137620	chr10	rs10883826	104830819	A	G	0.542	0.515	0.987	0.0933992642585498	0.0171	4.778e-08	14004	16757	14424.77
3136586	chr10	rs78512028	104832778	T	A	0.975	0.975	0.742	0.0794025027861132	0.0641	0.2156	13014	15757	13429.79
3143974	chr10	rs3781283	104833048	G	A	0.941	0.939	0.991	0.081497034243183	0.0359	0.02313	14004	16757	14424.77
3138745	chr10	rs12770390	104833074	A	G	0.872	0.868	0.995	-0.0042992284528324	0.0255	0.8661	14004	16757	14424.77
3144744	chr10	rs12257941	104833161	C	T	0.981	0.983	0.985	-0.0748959748540066	0.0671	0.2639	12895	15648	13315.77
3144500	chr10	rs188263795	104833535	C	T	0.919	0.923	0.989	-0.0299953975354009	0.0319	0.347	14004	16757	14424.77
3140767	chr10	rs61120766	104833922	A	G	0.981	0.983	0.985	-0.0751977965659022	0.0671	0.262	12895	15648	13315.77
3131151	chr10	rs17115419	104834876	C	T	0.85	0.854	0.969	-0.0575020022714588	0.0242	0.01755	14004	16757	14424.77
3124410	chr10	rs943037	104835919	C	T	0.749	0.727	0.999	0.104197840012376	0.0193	6.914e-08	14004	16757	14424.77
3135688	chr10	rs943036	104836047	T	C	0.543	0.515	0.988	0.0931988616307827	0.0171	5.043e-08	14004	16757	14424.77
3136178	chr10	rs17727391	104836101	C	A	0.981	0.983	0.985	-0.0758017134162819	0.0671	0.2586	12895	15648	13315.77
3128879	chr10	rs2296568	104836940	C	T	0.872	0.868	0.996	-0.0049019951702315	0.0255	0.8468	14004	16757	14424.77
3142000	chr10	rs3740388	104837465	G	A	0.92	0.923	0.991	-0.0316041926269978	0.0319	0.3214	14004	16757	14424.77
3128380	chr10	rs1046411	104837816	G	A	0.793	0.789	0.988	0.0170045988158238	0.021	0.4187	14004	16757	14424.77
3130623	chr10	rs17115427	104838415	T	C	0.923	0.927	0.927	-0.050398957583852	0.0333	0.13	14004	16757	14424.77
3135385	chr10	rs4917382	104838510	G	A	0.981	0.983	0.986	-0.0772050709089715	0.0671	0.2497	12895	15648	13315.77
3137869	chr10	rs943035	104839152	T	C	0.543	0.515	0.989	0.0924971359949265	0.0171	6.122e-08	14004	16757	14424.77
3133742	chr10	rs7901197	104840433	C	T	0.794	0.789	0.989	0.0166014304974254	0.021	0.4306	14004	16757	14424.77
3136725	chr10	rs10883829	104840635	T	C	0.794	0.789	0.988	0.0166014304974254	0.021	0.4307	14004	16757	14424.77
3130271	chr10	rs143678818	104840893	G	T	0.984	0.985	0.79	-0.103096414004759	0.0774	0.1828	13317	16265	13851.39
3143333	chr10	rs12219901	104840967	A	G	0.749	0.726	0.999	0.10380130071374	0.0193	7.801e-08	14004	16757	14424.77
3124976	chr10	rs7921574	104840970	T	C	0.543	0.515	0.989	0.0922965524785719	0.0171	6.526e-08	14004	16757	14424.77
3137544	chr10	rs10458729	104841479	C	T	0.75	0.727	0.997	0.104098719928313	0.0194	7.688e-08	14004	16757	14424.77
3124426	chr10	rs140526812	104841571	G	A	0.984	0.984	0.915	0.0177023841130051	0.0903	0.8447	8553	10982	9180.73
3128383	chr10	rs763914	104841587	T	C	0.794	0.789	0.99	0.0166014304974254	0.021	0.43	14004	16757	14424.77
3127338	chr10	rs726010	104841977	C	T	0.713	0.712	0.99	0.001998002662673	0.0189	0.9174	14004	16757	14424.77
3139129	chr10	rs78414630	104842172	C	T	0.941	0.939	0.991	0.0807962698280896	0.0358	0.02424	14004	16757	14424.77
3132459	chr10	rs11191547	104843148	C	T	0.794	0.79	0.989	0.0154992634469238	0.021	0.461	14004	16757	14424.77
3126657	chr10	rs12785223	104844011	A	G	0.794	0.789	0.99	0.016296487966892	0.021	0.4365	14004	16757	14424.77
3139694	chr10	rs76325870	104844314	T	G	0.941	0.939	0.991	0.0803995670685707	0.0359	0.02497	14004	16757	14424.77
3139537	chr10	rs7092200	104844872	T	C	0.541	0.514	0.985	0.0933992642585498	0.0171	4.962e-08	14004	16757	14424.77
3128251	chr10	rs58279999	104844876	C	T	0.923	0.928	0.927	-0.050903896528528	0.0334	0.1277	14004	16757	14424.77
3131250	chr10	rs7074395	104844928	G	T	0.794	0.79	0.989	0.0154007965760229	0.021	0.4631	14004	16757	14424.77
3128780	chr10	rs4917995	104845443	T	A	0.98	0.982	0.988	-0.0598986354083514	0.0653	0.3586	12895	15648	13315.77
3139664	chr10	rs11191548	104846178	T	C	0.749	0.726	1.0	0.104296950272621	0.0193	6.392e-08	14004	16757	14424.77
3129465	chr10	rs11191549	104846797	C	T	0.794	0.79	0.988	0.0155977206230546	0.021	0.4597	14004	16757	14424.77
3135221	chr10	rs74233806	104846891	C	T	0.904	0.91	0.921	-0.052198967543594	0.0303	0.08496	14004	16757	14424.77
3138986	chr10	rs141345933	104847345	G	A	0.98	0.981	0.789	-0.0413950753663857	0.0679	0.542	14004	16757	14424.77
3138453	chr10	rs8139	104848123	G	A	0.543	0.516	0.989	0.0929984188337525	0.0171	5.302e-08	14004	16757	14424.77
3139691	chr10	rs142023235	104848259	A	G	0.963	0.964	0.878	-0.0914028234733439	0.0484	0.0587	14004	16757	14424.77
3125259	chr10	rs10430665	104848430	C	T	0.749	0.726	0.999	0.104504149080618	0.0193	6.254e-08	14004	16757	14424.77
3132090	chr10	rs138994297	104848820	T	C	0.988	0.986	0.8	0.173196718461396	0.1071	0.1059	8261	10754	8569.32
3135263	chr10	rs12573199	104848844	A	T	0.941	0.939	0.989	0.0799011591944847	0.0358	0.02573	14004	16757	14424.77
3128863	chr10	rs12573200	104848855	A	T	0.941	0.939	0.989	0.0799011591944847	0.0358	0.02572	14004	16757	14424.77
3140145	chr10	rs10786736	104849116	G	C	0.748	0.725	0.993	0.106501864071853	0.0193	3.65e-08	14004	16757	14424.77
3130007	chr10	rs12573221	104849144	A	C	0.941	0.939	0.989	0.0799011591944847	0.0358	0.02583	14004	16757	14424.77
3140402	chr10	rs3740387	104849468	G	A	0.555	0.526	0.986	0.0987044128723404	0.0171	8.489e-09	14004	16757	14424.77
3133392	chr10	rs3736924	104850568	T	G	0.92	0.924	0.992	-0.0346017967900747	0.0319	0.2781	14004	16757	14424.77
3139854	chr10	rs3736923	104850569	C	T	0.92	0.924	0.992	-0.0346949697968869	0.0319	0.2779	14004	16757	14424.77
3129490	chr10	rs3736922	104850632	G	A	0.461	0.437	0.985	0.0841021492874947	0.0172	9.942e-07	14004	16757	14424.77
3127556	chr10	rs11191551	104850835	A	G	0.749	0.726	0.999	0.103395586448221	0.0193	8.721e-08	14004	16757	14424.77
3140384	chr10	rs10883830	104851285	G	A	0.794	0.789	0.988	0.0168964476597299	0.021	0.4209	14004	16757	14424.77
3131470	chr10	rs17094683	104851301	G	T	0.749	0.726	0.999	0.103197177327965	0.0193	9.049e-08	14004	16757	14424.77
3133594	chr10	rs11191553	104851396	G	T	0.794	0.789	0.988	0.0176041339483571	0.021	0.4021	14004	16757	14424.77
3130076	chr10	rs79438485	104851400	G	A	0.941	0.939	0.988	0.0795964542711428	0.0358	0.02644	14004	16757	14424.77
3125069	chr10	rs118043850	104851544	T	A	0.979	0.979	0.871	-0.0582967085104029	0.0643	0.3652	13457	16217	13881.29
3132423	chr10	rs12217501	104851889	T	C	0.749	0.726	0.999	0.103197177327965	0.0193	9.385e-08	14004	16757	14424.77
3131249	chr10	rs12220743	104851912	C	T	0.749	0.726	0.999	0.103097958003567	0.0193	9.401e-08	14004	16757	14424.77
3128939	chr10	rs56036640	104852002	T	C	0.889	0.894	0.951	-0.0409990935346932	0.0279	0.1422	14004	16757	14424.77
3130525	chr10	rs12355120	104852166	T	G	0.713	0.713	0.989	0.001998002662673	0.0189	0.9145	14004	16757	14424.77
3131289	chr10	rs3781282	104852419	A	G	0.713	0.712	0.989	0.001998002662673	0.0189	0.9148	14004	16757	14424.77
3123774	chr10	rs117541709	104852506	G	C	0.966	0.97	0.869	-0.0591981397259644	0.0533	0.2665	13014	15757	13429.79
3127512	chr10	rs3781281	104852648	G	A	0.713	0.712	0.989	0.0016985566355815	0.0189	0.927	14004	16757	14424.77
3129009	chr10	rs2274341	104853503	A	T	0.899	0.905	0.942	-0.0593997472816252	0.0294	0.04356	14004	16757	14424.77
3127265	chr10	rs2274340	104853577	T	C	0.924	0.928	0.931	-0.0486966685402845	0.0334	0.1449	14004	16757	14424.77
3125664	chr10	rs17115452	104855046	T	C	0.917	0.921	0.98	-0.0352956263947246	0.0315	0.263	14004	16757	14424.77
3144514	chr10	rs11191554	104855278	C	T	0.813	0.806	0.987	0.0267003518299564	0.0218	0.2202	14004	16757	14424.77
3143316	chr10	rs79927334	104855593	T	C	0.92	0.924	0.992	-0.0388032003238938	0.0319	0.2241	14004	16757	14424.77
3127175	chr10	rs1926030	104855656	T	C	0.462	0.439	0.988	0.0821973079313746	0.0171	1.63e-06	14004	16757	14424.77
3128331	chr10	rs1926029	104855670	G	A	0.793	0.789	0.986	0.017496047616751	0.021	0.4041	14004	16757	14424.77
3129777	chr10	rs12412038	104856162	G	A	0.749	0.727	0.998	0.102899489816464	0.0193	1.034e-07	14004	16757	14424.77
3134672	chr10	rs10786737	104857218	A	C	0.813	0.806	0.987	0.0269047980491434	0.0218	0.2163	14004	16757	14424.77
3140810	chr10	rs10883831	104857234	C	A	0.872	0.868	0.996	-0.0031950988965408	0.0255	0.9008	14004	16757	14424.77
3139368	chr10	rs11191555	104857523	A	C	0.749	0.727	0.998	0.10280024094985	0.0193	1.043e-07	14004	16757	14424.77
3132790	chr10	rs117396605	104857956	T	C	0.919	0.923	0.985	-0.0331018715051171	0.032	0.3003	14004	16757	14424.77
3133607	chr10	rs76039638	104857994	A	G	0.983	0.984	0.94	-0.0698968513822572	0.0746	0.3488	12348	15108	12772.29
3135207	chr10	rs11191556	104858144	G	T	0.872	0.868	0.996	0.0	0.0255	0.9991	14004	16757	14424.77
3141095	chr10	rs2274339	104860053	T	A	0.793	0.788	0.987	0.0180952882690919	0.021	0.3884	14004	16757	14424.77
3144926	chr10	rs140731643	104861989	G	A	0.984	0.984	0.744	0.0336958638567256	0.0811	0.6783	12523	15078	12859.9
3142498	chr10	rs3781280	104863843	T	G	0.712	0.711	0.982	0.0017983819413794	0.0189	0.9222	14004	16757	14424.77
3125898	chr10	rs11191557	104864614	C	G	0.749	0.727	0.998	0.10270098223192	0.0193	1.098e-07	14004	16757	14424.77
3137521	chr10	rs11191558	104864678	G	A	0.749	0.727	0.998	0.10270098223192	0.0193	1.099e-07	14004	16757	14424.77
3138408	chr10	rs76047346	104865075	T	C	0.939	0.935	0.745	0.0980972015396148	0.0401	0.01432	14004	16757	14424.77
3125476	chr10	rs117875640	104865147	G	C	0.984	0.984	0.747	0.0304031059110447	0.0812	0.7084	12523	15078	12859.9
3140107	chr10	rs2281877	104866062	C	T	0.713	0.713	0.989	0.0014988761237359	0.0189	0.9388	14004	16757	14424.77
3137563	chr10	rs76986834	104866686	C	T	0.92	0.924	0.991	-0.0385017716536664	0.032	0.2289	14004	16757	14424.77
3135971	chr10	rs80122405	104866815	G	A	0.919	0.923	0.974	-0.0398016818829366	0.032	0.2134	14004	16757	14424.77
3137757	chr10	rs7896519	104866863	C	T	0.462	0.439	0.981	0.081497034243183	0.0172	2.177e-06	14004	16757	14424.77
3126767	chr10	rs7896547	104866958	A	G	0.463	0.439	0.988	0.0826025055167839	0.0171	1.463e-06	14004	16757	14424.77
3133238	chr10	rs12255989	104867206	C	T	0.98	0.981	0.984	-0.0568031828243105	0.0653	0.384	12895	15648	13315.77
3129612	chr10	rs11191559	104867686	C	T	0.749	0.726	0.997	0.103395586448221	0.0193	9.085e-08	14004	16757	14424.77
3134835	chr10	rs140814859	104867695	T	G	0.941	0.939	0.985	0.0801042442416614	0.0359	0.02582	14004	16757	14424.77
3127915	chr10	rs117667048	104867946	C	T	0.92	0.924	0.991	-0.0372969647443931	0.032	0.2438	14004	16757	14424.77
3138107	chr10	rs141097837	104868284	A	G	0.988	0.986	0.79	0.210196093559934	0.0929	0.02362	11289	14046	11743.04
3126223	chr10	rs117934336	104868859	G	A	0.92	0.924	0.991	-0.0375980304153185	0.032	0.2411	14004	16757	14424.77
3133534	chr10	rs11191560	104869038	T	C	0.749	0.727	0.998	0.10280024094985	0.0193	1.068e-07	14004	16757	14424.77
3135951	chr10	rs10786738	104869451	C	T	0.713	0.713	0.988	0.0017983819413794	0.0189	0.925	14004	16757	14424.77
3125597	chr10	rs11191561	104869531	C	G	0.847	0.852	0.981	-0.0562952570552056	0.0239	0.01837	14004	16757	14424.77
3139383	chr10	rs1807298	104870218	G	A	0.713	0.713	0.988	0.0017983819413794	0.0189	0.9247	14004	16757	14424.77
3125674	chr10	rs12413046	104871204	A	G	0.749	0.727	0.997	0.10270098223192	0.0194	1.12e-07	14004	16757	14424.77
3139935	chr10	rs10883832	104871279	T	G	0.749	0.727	0.997	0.10270098223192	0.0194	1.121e-07	14004	16757	14424.77
3127610	chr10	rs2066323	104871361	A	G	0.463	0.439	0.988	0.082298622721118	0.0172	1.597e-06	14004	16757	14424.77
3125552	chr10	rs139157669	104872211	C	A	0.982	0.982	0.777	-0.0248973835545144	0.0731	0.7329	13014	15757	13429.79
3141163	chr10	rs7899084	104872547	A	T	0.463	0.439	0.988	0.0821973079313746	0.0172	1.63e-06	14004	16757	14424.77
3137050	chr10	rs2182348	104872684	A	G	0.713	0.713	0.988	0.0017983819413794	0.0189	0.9246	14004	16757	14424.77
3129969	chr10	rs139839663	104872819	C	A	0.988	0.986	0.79	0.209401561197697	0.0929	0.02418	11289	14046	11743.04
3132404	chr10	rs116993824	104873431	G	C	0.972	0.973	0.742	-0.0655950790984102	0.0595	0.2704	14004	16757	14424.77
3135580	chr10	rs9633712	104873761	G	C	0.751	0.728	0.995	0.101698819824834	0.0194	1.605e-07	14004	16757	14424.77
3124308	chr10	rs184481396	104874153	G	A	0.984	0.982	0.827	0.129702822996038	0.0912	0.1551	9232	10275	9289.67
3136215	chr10	rs7909022	104875084	G	A	0.872	0.867	0.995	-0.0023026490626755	0.0255	0.9275	14004	16757	14424.77
3142163	chr10	rs7908960	104875304	A	C	0.941	0.939	0.984	0.0805010641506168	0.036	0.02514	14004	16757	14424.77
3132045	chr10	rs117522675	104876321	A	G	0.945	0.951	0.936	-0.0622052453438987	0.0406	0.1253	13014	15757	13429.79
3144765	chr10	rs1935323	104877035	T	C	0.793	0.788	0.986	0.0190964956909883	0.021	0.3642	14004	16757	14424.77
3144277	chr10	rs79082900	104877302	T	C	0.75	0.727	0.997	0.102403146950678	0.0194	1.215e-07	14004	16757	14424.77
3143578	chr10	rs76907037	104877602	T	C	0.972	0.974	0.811	-0.0791947339715482	0.0572	0.1665	14004	16757	14424.77
3124761	chr10	rs1926037	104878010	A	C	0.713	0.713	0.988	0.0017983819413794	0.0189	0.9254	14004	16757	14424.77
3133549	chr10	rs72846714	104878454	G	A	0.98	0.981	0.982	-0.0555972801024095	0.0653	0.3944	12895	15648	13315.77
3128443	chr10	rs11191564	104878543	C	T	0.75	0.727	0.997	0.102403146950678	0.0194	1.235e-07	14004	16757	14424.77
3138350	chr10	rs11191565	104878562	T	C	0.953	0.95	0.695	0.0947009033240091	0.0469	0.04356	14004	16757	14424.77
3131807	chr10	rs79269886	104878694	A	C	0.92	0.924	0.991	-0.0390007373497326	0.0321	0.2235	14004	16757	14424.77
3126314	chr10	rs7895154	104879049	C	T	0.793	0.788	0.986	0.0192044091837133	0.021	0.3602	14004	16757	14424.77
3123750	chr10	rs6584539	104879402	G	C	0.713	0.713	0.988	0.0017983819413794	0.0189	0.9239	14004	16757	14424.77
3141938	chr10	rs2148200	104879847	C	A	0.713	0.713	0.988	0.0017983819413794	0.0189	0.924	14004	16757	14424.77
3128225	chr10	rs2148199	104879856	A	G	0.941	0.939	0.983	0.0807040274149627	0.036	0.02485	14004	16757	14424.77
3132800	chr10	rs10748837	104880236	T	C	0.463	0.44	0.987	0.0819025156196343	0.0172	1.783e-06	14004	16757	14424.77
3135184	chr10	rs2153774	104881035	T	C	0.713	0.713	0.988	0.0017983819413794	0.0189	0.9233	14004	16757	14424.77
3131661	chr10	rs10883834	104881402	T	C	0.713	0.713	0.988	0.0017983819413794	0.0189	0.9233	14004	16757	14424.77
3141701	chr10	rs7915816	104881750	A	G	0.713	0.713	0.988	0.0017983819413794	0.0189	0.9237	14004	16757	14424.77
3133984	chr10	rs79331374	104882913	G	A	0.981	0.983	0.981	-0.0755967721743758	0.0671	0.2598	12895	15648	13315.77
3141154	chr10	rs1060240	104883337	A	G	0.75	0.727	0.997	0.10219551231467	0.0194	1.32e-07	14004	16757	14424.77
3143985	chr10	rs7067663	104883650	A	G	0.712	0.712	0.983	0.001598721363697	0.0189	0.9332	14004	16757	14424.77
3128153	chr10	rs1926036	104883812	C	T	0.713	0.712	0.985	0.001998002662673	0.0189	0.9158	14004	16757	14424.77
3131346	chr10	rs10883835	104884208	T	C	0.75	0.727	0.997	0.102096193551016	0.0194	1.343e-07	14004	16757	14424.77
3135197	chr10	rs1541213	104885330	A	G	0.713	0.713	0.988	0.0018981972830802	0.0189	0.9206	14004	16757	14424.77
3126672	chr10	rs10786739	104886188	C	G	0.465	0.442	0.982	0.0795964542711428	0.0172	3.606e-06	14004	16757	14424.77
3138771	chr10	rs182258264	104886302	C	G	0.984	0.986	0.952	-0.137700069496742	0.0874	0.1151	9490	12273	9925.85
3136440	chr10	rs140227748	104886348	C	A	0.92	0.925	0.991	-0.0398953406632555	0.0321	0.213	14004	16757	14424.77
3135112	chr10	rs11191568	104886374	G	A	0.75	0.727	0.997	0.101996864922166	0.0194	1.401e-07	14004	16757	14424.77
3133780	chr10	rs12779263	104886533	G	T	0.852	0.849	0.993	-0.010302892995897	0.0241	0.6681	14004	16757	14424.77
3141011	chr10	rs76003516	104886612	A	G	0.984	0.985	0.796	-0.036798848237098	0.0865	0.6703	10627	13403	11059.32
3137867	chr10	rs80027171	104890611	C	T	0.92	0.925	0.991	-0.0403012967735257	0.0321	0.2092	14004	16757	14424.77
3144641	chr10	rs76963528	104891013	T	C	0.985	0.985	0.894	0.0106035827841911	0.0833	0.8984	10615	14257	11621.79
3139221	chr10	rs10883836	104891198	T	C	0.713	0.713	0.988	0.0018981972830802	0.0189	0.918	14004	16757	14424.77
3144463	chr10	rs12571568	104891396	C	G	0.463	0.44	0.987	0.0816997954833017	0.0172	1.939e-06	14004	16757	14424.77
3141496	chr10	rs2148197	104891975	T	C	0.463	0.44	0.987	0.0815984200022575	0.0172	1.958e-06	14004	16757	14424.77
3130707	chr10	rs75287094	104892216	T	C	0.941	0.939	0.982	0.0813034510640348	0.036	0.02391	14004	16757	14424.77
3131118	chr10	rs11191572	104893137	A	G	0.713	0.713	0.987	0.001998002662673	0.0189	0.9164	14004	16757	14424.77
3140586	chr10	rs1163246	104893271	A	G	0.11	0.105	0.968	0.0343048036919902	0.0278	0.2187	14004	16757	14424.77
3144861	chr10	rs12766205	104893568	A	G	0.463	0.44	0.987	0.0815984200022575	0.0172	1.993e-06	14004	16757	14424.77
3144816	chr10	rs111278264	104895297	C	T	0.981	0.983	0.98	-0.0740018239414889	0.0671	0.2704	12895	15648	13315.77
3137369	chr10	rs138700206	104895421	T	C	0.92	0.924	0.984	-0.0372969647443931	0.032	0.2437	14004	16757	14424.77
3143249	chr10	rs12415199	104895536	T	C	0.713	0.713	0.987	0.001998002662673	0.0189	0.9155	14004	16757	14424.77
3142914	chr10	rs12780509	104895568	G	T	0.872	0.868	0.995	0.0017983819413794	0.0255	0.9434	14004	16757	14424.77
3127289	chr10	rs188471271	104895786	G	T	0.92	0.924	0.984	-0.0380030548002074	0.032	0.2362	14004	16757	14424.77
3141479	chr10	rs34104646	104896078	T	A	0.713	0.713	0.987	0.001998002662673	0.0189	0.9159	14004	16757	14424.77
3134458	chr10	rs10883837	104896486	G	A	0.463	0.44	0.987	0.081497034243183	0.0172	2.029e-06	14004	16757	14424.77
3126500	chr10	rs1163248	104896563	A	G	0.206	0.194	0.961	0.0515957486436504	0.0216	0.01681	14004	16757	14424.77
3129555	chr10	rs11191573	104896816	T	C	0.713	0.713	0.987	0.001998002662673	0.0189	0.9169	14004	16757	14424.77
3140136	chr10	rs117194930	104897147	G	A	0.987	0.986	0.716	0.0485044090596151	0.1086	0.6554	9642	9281	9231.29
3138809	chr10	rs746293	104897254	G	T	0.463	0.44	0.987	0.081497034243183	0.0172	2.04e-06	14004	16757	14424.77
3132503	chr10	rs732998	104897901	T	C	0.75	0.727	0.996	0.101599451715592	0.0194	1.598e-07	14004	16757	14424.77
3140667	chr10	rs11598702	104897985	T	C	0.745	0.756	0.977	-0.0626948883400778	0.0197	0.001465	14004	16757	14424.77
3137028	chr10	rs11191574	104898126	C	T	0.75	0.727	0.996	0.101599451715592	0.0194	1.587e-07	14004	16757	14424.77
3144769	chr10	rs11191575	104898337	C	T	0.75	0.727	0.996	0.101500073731347	0.0194	1.604e-07	14004	16757	14424.77
3133827	chr10	rs35348020	104899869	C	T	0.872	0.867	0.994	0.001998002662673	0.0255	0.9364	14004	16757	14424.77
3128575	chr10	rs12262258	104900272	G	A	0.98	0.981	0.979	-0.0517039049923374	0.0653	0.4289	12895	15648	13315.77
3131719	chr10	rs78436955	104900841	C	T	0.941	0.939	0.98	0.0816997954833017	0.036	0.02332	14004	16757	14424.77
3129837	chr10	rs79993475	104901031	A	G	0.75	0.728	0.996	0.101500073731347	0.0194	1.624e-07	14004	16757	14424.77
3126334	chr10	rs12220375	104901491	T	C	0.75	0.728	0.996	0.101400685870137	0.0194	1.688e-07	14004	16757	14424.77
3138162	chr10	rs11191576	104901619	A	G	0.981	0.981	0.583	0.0308007491527123	0.0846	0.7155	12523	15078	12859.9
3139081	chr10	rs11191577	104902165	A	G	0.463	0.44	0.986	0.0812020353933828	0.0172	2.233e-06	14004	16757	14424.77
3127812	chr10	rs11191578	104902337	A	T	0.714	0.713	0.986	0.0018981972830802	0.0189	0.9201	14004	16757	14424.77
3141113	chr10	rs34130454	104903638	A	G	0.714	0.713	0.986	0.0018981972830802	0.0189	0.9193	14004	16757	14424.77
3133277	chr10	rs117026055	104903656	G	A	0.92	0.924	0.982	-0.0386992491392765	0.0321	0.2276	14004	16757	14424.77
3142198	chr10	rs12774513	104903666	C	T	0.872	0.867	0.995	0.0018981972830802	0.0255	0.9417	14004	16757	14424.77
3142266	chr10	rs7912517	104905529	G	A	0.794	0.788	0.984	0.0227981362759783	0.021	0.2783	14004	16757	14424.77
3128733	chr10	rs7897663	104905604	T	C	0.713	0.712	0.985	0.001998002662673	0.0189	0.918	14004	16757	14424.77
3124088	chr10	rs11191580	104906211	T	C	0.75	0.728	0.995	0.10080415117661	0.0194	2e-07	14004	16757	14424.77
3126326	chr10	rs12243903	104906992	T	C	0.98	0.981	0.977	-0.0511038386512114	0.0653	0.4343	12895	15648	13315.77
3127458	chr10	rs149574185	104907671	C	T	0.983	0.982	0.667	0.0515007728624032	0.0831	0.5352	13014	15757	13429.79
3132716	chr10	rs140644073	104908253	C	T	0.92	0.924	0.981	-0.0390007373497326	0.0321	0.2243	14004	16757	14424.77
3133404	chr10	rs2066322	104909339	T	G	0.794	0.788	0.984	0.0228958774769045	0.021	0.2755	14004	16757	14424.77
3123767	chr10	rs1163249	104909890	A	G	0.11	0.105	0.977	0.031498667059371	0.0277	0.2562	14004	16757	14424.77
3134436	chr10	rs79680647	104910959	G	A	0.755	0.732	0.993	0.10280024094985	0.0195	1.398e-07	14004	16757	14424.77
3130031	chr10	rs12775302	104911356	A	G	0.713	0.713	0.985	0.001998002662673	0.0189	0.914	14004	16757	14424.77
3131570	chr10	rs11191582	104913653	G	A	0.769	0.747	0.982	0.100496706491625	0.02	5.222e-07	14004	16757	14424.77
3123912	chr10	rs7067970	104913870	C	T	0.468	0.445	0.982	0.0812020353933828	0.0172	2.306e-06	14004	16757	14424.77
3123977	chr10	rs74233809	104913940	T	C	0.758	0.737	0.988	0.0985956857049385	0.0197	5.236e-07	14004	16757	14424.77
3136016	chr10	rs12414232	104914491	A	T	0.714	0.713	0.985	0.0020977980821461	0.0189	0.9121	14004	16757	14424.77
3130500	chr10	rs2148198	104915310	G	A	0.714	0.713	0.984	0.0021975835434872	0.019	0.9073	14004	16757	14424.77
3139597	chr10	rs3861983	104916857	T	C	0.813	0.806	0.983	0.0318958749835631	0.0218	0.1432	14004	16757	14424.77
3131660	chr10	rs3861984	104916980	T	C	0.714	0.713	0.984	0.0020977980821461	0.019	0.9132	14004	16757	14424.77
3137264	chr10	rs11191583	104917342	C	A	0.872	0.867	0.995	0.0025966258472659	0.0255	0.9198	14004	16757	14424.77
3135261	chr10	rs79224738	104917385	A	G	0.92	0.924	0.98	-0.0403950023610502	0.0322	0.2099	14004	16757	14424.77
3134122	chr10	rs118041803	104917444	C	T	0.92	0.924	0.98	-0.0403950023610502	0.0322	0.2095	14004	16757	14424.77
3143153	chr10	rs117747767	104917820	C	T	0.92	0.924	0.979	-0.0404991299799539	0.0322	0.2087	14004	16757	14424.77
3127340	chr10	rs75883527	104919316	G	A	0.92	0.924	0.979	-0.0408949138454712	0.0322	0.2042	14004	16757	14424.77
3128746	chr10	rs3977751	104920232	A	G	0.464	0.441	0.982	0.0806025509320504	0.0172	2.766e-06	14004	16757	14424.77
3133505	chr10	rs10883839	104920341	A	G	0.713	0.712	0.982	0.0018981972830802	0.019	0.9202	14004	16757	14424.77
3143584	chr10	rs11191584	104920509	C	T	0.872	0.867	0.995	0.0027960873020011	0.0255	0.913	14004	16757	14424.77
3137291	chr10	rs75212332	104921643	G	A	0.92	0.924	0.979	-0.0413012760239546	0.0322	0.2002	14004	16757	14424.77
3138011	chr10	rs142985874	104921859	G	A	0.92	0.924	0.978	-0.0413012760239546	0.0322	0.1997	14004	16757	14424.77
3129498	chr10	rs10883840	104922039	A	G	0.465	0.442	0.98	0.0813956382039941	0.0172	2.29e-06	14004	16757	14424.77
3127136	chr10	rs146670034	104922395	C	T	0.978	0.98	0.783	-0.0259949602770859	0.0687	0.7054	12523	15078	12859.9
3129971	chr10	rs139193814	104922545	A	G	0.979	0.979	0.764	0.054497654936202	0.0685	0.426	13014	15757	13429.79
3124252	chr10	rs78604609	104923079	T	C	0.92	0.924	0.978	-0.0413950753663857	0.0322	0.1988	14004	16757	14424.77
3135775	chr10	rs66652022	104923595	G	A	0.714	0.713	0.981	0.0021975835434872	0.019	0.906	14004	16757	14424.77
3134001	chr10	rs149555487	104924039	G	A	0.941	0.938	0.972	0.0826025055167839	0.036	0.02194	14004	16757	14424.77
3133796	chr10	rs10509765	104924820	G	A	0.846	0.851	0.971	-0.0542978034078492	0.0239	0.02319	14004	16757	14424.77
3139130	chr10	rs12773916	104924838	G	A	0.872	0.867	0.996	0.0029955089797983	0.0255	0.9051	14004	16757	14424.77
3135603	chr10	rs146240286	104925543	C	G	0.941	0.938	0.972	0.0821973079313746	0.036	0.02251	14004	16757	14424.77
3128633	chr10	rs4917996	104925829	A	C	0.464	0.441	0.979	0.0802980596838212	0.0172	3.089e-06	14004	16757	14424.77
3126556	chr10	rs10509766	104926334	T	C	0.714	0.713	0.981	0.0018981972830802	0.019	0.9185	14004	16757	14424.77
3139902	chr10	rs11191586	104926933	T	C	0.714	0.713	0.981	0.0018981972830802	0.019	0.9205	14004	16757	14424.77
3128512	chr10	rs6584540	104927634	A	G	0.464	0.441	0.978	0.0801042442416614	0.0172	3.337e-06	14004	16757	14424.77
3131262	chr10	rs149218337	104927660	G	T	0.986	0.988	0.879	-0.241804081052166	0.0894	0.006853	11500	12520	11546.12
3144916	chr10	rs75839032	104928164	G	C	0.941	0.938	0.971	0.0820959828759047	0.036	0.02268	14004	16757	14424.77
3141140	chr10	rs35195396	104928770	T	A	0.82	0.823	0.879	0.0018981972830802	0.0237	0.9372	14004	16757	14424.77
3128186	chr10	rs12416331	104928914	T	A	0.752	0.73	0.985	0.101201880508967	0.0195	2.169e-07	14004	16757	14424.77
3135990	chr10	rs7080935	104929113	C	A	0.98	0.981	0.982	-0.0490011864330638	0.0653	0.4529	12895	15648	13315.77
3132050	chr10	rs6584541	104929124	A	G	0.793	0.788	0.982	0.024097313483794	0.021	0.2522	14004	16757	14424.77
3134365	chr10	rs7081075	104929191	C	T	0.464	0.442	0.978	0.0797996012024758	0.0172	3.608e-06	14004	16757	14424.77
3144637	chr10	rs117374691	104929555	T	C	0.975	0.975	0.896	-0.0253998626327317	0.058	0.662	14004	16757	14424.77
3129854	chr10	rs11191587	104929716	T	C	0.751	0.729	0.986	0.100098696536122	0.0195	2.838e-07	14004	16757	14424.77
3141761	chr10	rs117062978	104929748	G	A	0.92	0.924	0.976	-0.0426987545331152	0.0323	0.1869	14004	16757	14424.77
3131802	chr10	rs11191589	104930382	T	C	0.714	0.713	0.981	0.0020977980821461	0.019	0.912	14004	16757	14424.77
3129893	chr10	rs3740386	104931051	C	T	0.714	0.713	0.981	0.0020977980821461	0.019	0.9127	14004	16757	14424.77
3129685	chr10	rs3740385	104931231	G	A	0.92	0.924	0.975	-0.0430014511447026	0.0323	0.1839	14004	16757	14424.77
3125917	chr10	rs12219304	104931584	G	C	0.764	0.743	0.975	0.0975984687638946	0.02	1.034e-06	14004	16757	14424.77
3134117	chr10	rs191211835	104931857	C	T	0.978	0.975	0.656	0.12150056153085	0.0723	0.09303	13014	15757	13429.79
3143604	chr10	rs117633209	104931923	C	T	0.92	0.924	0.975	-0.0438996422900184	0.0323	0.1741	14004	16757	14424.77
3138046	chr10	rs140025915	104933243	G	A	0.896	0.891	0.94	-0.0031950988965408	0.0287	0.9099	14004	16757	14424.77
3134738	chr10	rs12257472	104933449	C	T	0.853	0.849	0.995	-0.0050024916227914	0.0241	0.8359	14004	16757	14424.77
3127765	chr10	rs12774412	104933511	G	T	0.872	0.867	0.996	0.0028958031120254	0.0254	0.908	14004	16757	14424.77
3133072	chr10	rs12244207	104933654	A	G	0.98	0.981	0.984	-0.0490957108440633	0.0653	0.4521	12895	15648	13315.77
3134430	chr10	rs11191591	104933921	C	T	0.714	0.713	0.98	0.001998002662673	0.019	0.9146	14004	16757	14424.77
3125060	chr10	rs187116727	104933933	G	A	0.986	0.989	0.842	-0.286096663210769	0.1106	0.009716	8173	8955	8108.77
3136656	chr10	rs149162306	104933954	A	G	0.92	0.924	0.973	-0.0428970626523952	0.0323	0.1851	14004	16757	14424.77
3137319	chr10	rs181988640	104934233	C	A	0.976	0.976	0.923	-0.0307994715535284	0.0584	0.5983	14004	16757	14424.77
3136595	chr10	rs10883841	104934709	T	C	0.872	0.867	0.996	0.0026963615477425	0.0254	0.9169	14004	16757	14424.77
3127278	chr10	rs12261294	104934952	C	T	0.98	0.981	0.984	-0.0486966685402845	0.0653	0.4555	12895	15648	13315.77
3134317	chr10	rs117213332	104935274	G	A	0.92	0.925	0.974	-0.0440041354980549	0.0324	0.1739	14004	16757	14424.77
3143607	chr10	rs10786740	104935593	G	C	0.468	0.446	0.973	0.07909764585865	0.0173	4.623e-06	14004	16757	14424.77
3140539	chr10	rs7917650	104937100	G	C	0.794	0.788	0.983	0.024702368640342	0.0211	0.2414	14004	16757	14424.77
3124753	chr10	rs114373406	104939052	C	T	0.941	0.939	0.972	0.0838998746161911	0.0361	0.02008	14004	16757	14424.77
3141143	chr10	rs10786741	104939182	G	A	0.714	0.713	0.979	0.001598721363697	0.019	0.9335	14004	16757	14424.77
3135309	chr10	rs11191593	104939215	T	C	0.75	0.729	0.984	0.0985956857049385	0.0195	4.354e-07	14004	16757	14424.77
3124264	chr10	rs12240508	104939232	G	A	0.98	0.981	0.984	-0.0458973523870375	0.0652	0.4818	12895	15648	13315.77
3140181	chr10	rs10786742	104939283	A	G	0.714	0.713	0.979	0.0011992805754821	0.019	0.9515	14004	16757	14424.77
3135513	chr10	rs78325666	104940659	C	T	0.984	0.986	0.842	-0.0695966251380842	0.0909	0.4437	9420	11890	9716.76
3128785	chr10	rs143466731	104940795	G	A	0.984	0.986	0.905	-0.116601234258831	0.0812	0.1514	11758	14518	12182.29
3124502	chr10	rs370749877	104940935	T	C	0.984	0.983	0.629	0.109697099072953	0.0948	0.2474	10708	12450	10866.85
3126120	chr10	rs79237883	104940946	T	C	0.75	0.729	0.983	0.0983963218561933	0.0195	4.675e-07	14004	16757	14424.77
3140807	chr10	rs10883842	104941589	C	T	0.464	0.442	0.972	0.0784968981407531	0.0173	5.506e-06	14004	16757	14424.77
3124706	chr10	rs184211672	104942243	G	A	0.941	0.939	0.966	0.0836975590215667	0.0362	0.02066	14004	16757	14424.77
3133627	chr10	rs34747231	104942244	T	G	0.751	0.729	0.982	0.0983963218561933	0.0195	4.72e-07	14004	16757	14424.77
3137917	chr10	rs10786743	104943342	A	G	0.469	0.447	0.971	0.0788019382374035	0.0173	5.142e-06	14004	16757	14424.77
3142639	chr10	rs116821290	104943390	T	C	0.898	0.903	0.918	-0.0561048513847726	0.0295	0.05778	14004	16757	14424.77
3128368	chr10	rs78533530	104943530	C	T	0.921	0.926	0.975	-0.0490957108440633	0.0326	0.1319	14004	16757	14424.77
3135793	chr10	rs141146900	104943891	T	C	0.921	0.926	0.976	-0.0494949124461712	0.0325	0.1282	14004	16757	14424.77
3133430	chr10	rs10748838	104943986	T	A	0.483	0.462	0.961	0.0736964589223369	0.0173	2.154e-05	14004	16757	14424.77
3138462	chr10	rs1163238	104943993	G	A	0.743	0.752	0.952	-0.0620988329318545	0.0199	0.0018	14004	16757	14424.77
3138479	chr10	rs11191596	104944001	C	T	0.871	0.867	0.994	-0.0009004052431641	0.0255	0.9714	14004	16757	14424.77
3133067	chr10	rs11191598	104944720	A	G	0.871	0.867	0.994	-0.0009004052431641	0.0255	0.9711	14004	16757	14424.77
3139313	chr10	rs3758543	104944744	C	G	0.483	0.462	0.961	0.0737986386007454	0.0173	2.126e-05	14004	16757	14424.77
3140604	chr10	rs10786744	104945028	C	A	0.793	0.787	0.98	0.0215951374365897	0.0211	0.3062	14004	16757	14424.77
3133728	chr10	rs4917997	104945213	A	G	0.483	0.462	0.961	0.0736964589223369	0.0174	2.175e-05	14004	16757	14424.77
3127073	chr10	rs7077097	104945463	G	A	0.483	0.462	0.96	0.0736035592446318	0.0174	2.255e-05	14004	16757	14424.77
3124288	chr10	rs76036912	104945734	T	C	0.921	0.926	0.975	-0.0490957108440633	0.0326	0.1317	14004	16757	14424.77
3131950	chr10	rs7077291	104945751	C	T	0.483	0.462	0.96	0.0732969290614569	0.0174	2.439e-05	14004	16757	14424.77
3141410	chr10	rs77420391	104945823	G	A	0.769	0.749	0.97	0.09789773827646	0.0202	1.236e-06	14004	16757	14424.77
3131116	chr10	rs150694714	104946727	G	T	0.977	0.977	0.807	0.0750981960059311	0.0713	0.2922	10746	13512	11173.35
3132337	chr10	rs10883843	104947493	C	G	0.793	0.788	0.98	0.0238044133801613	0.0211	0.2597	14004	16757	14424.77
3124216	chr10	rs189216611	104948423	C	T	0.979	0.98	0.872	-0.0334016766340304	0.0651	0.608	13457	16217	13881.29
3132187	chr10	rs7091462	104948615	C	T	0.98	0.982	0.967	-0.0490957108440633	0.0641	0.4431	14004	16757	14424.77
3138357	chr10	rs7075552	104948712	T	C	0.793	0.788	0.978	0.0236969951765786	0.0211	0.2618	14004	16757	14424.77
3128794	chr10	rs7092407	104949116	G	A	0.483	0.463	0.959	0.0728042655546038	0.0174	2.747e-05	14004	16757	14424.77
3131917	chr10	rs188171137	104949318	G	A	0.98	0.98	0.764	0.0243998868235351	0.0697	0.7258	13457	16217	13881.29
3125237	chr10	rs11191600	104949709	G	A	0.793	0.788	0.977	0.0242046886968174	0.0211	0.2517	14004	16757	14424.77
3130139	chr10	rs145884725	104949900	G	C	0.953	0.954	0.887	0.0213993910058902	0.0451	0.635	12523	15078	12859.9
3139774	chr10	rs7920251	104950197	C	T	0.483	0.463	0.958	0.0727019842157449	0.0174	2.827e-05	14004	16757	14424.77
3142143	chr10	rs79780963	104952499	C	T	0.75	0.729	0.974	0.0981969182535785	0.0196	5.541e-07	14004	16757	14424.77
3144880	chr10	rs3087681	104952625	G	T	0.872	0.867	0.988	-0.0029042131473898	0.0256	0.9085	14004	16757	14424.77
3134339	chr10	rs12774207	104952632	G	A	0.872	0.867	0.988	-0.0030045090202987	0.0256	0.9054	14004	16757	14424.77
3142861	chr10	rs1141095	104953007	C	G	0.207	0.195	0.931	0.0509022179271191	0.0219	0.02013	14004	16757	14424.77
3126040	chr10	rs111622998	104953021	C	A	0.981	0.983	0.961	-0.0649972930239685	0.0677	0.337	12895	15648	13315.77
3131107	chr10	rs149363415	104953044	A	G	0.898	0.903	0.917	-0.0542978034078492	0.0296	0.06634	14004	16757	14424.77
3132261	chr10	rs10748839	104953547	T	C	0.465	0.443	0.965	0.0773961316557046	0.0173	8.106e-06	14004	16757	14424.77
3144151	chr10	rs79179549	104953734	T	G	0.974	0.975	0.715	-0.0816005872046058	0.0628	0.1939	14004	16757	14424.77
3142759	chr10	rs11191602	104954219	C	T	0.793	0.788	0.975	0.0225048553400694	0.0211	0.2869	14004	16757	14424.77
3140460	chr10	rs7095304	104954795	G	A	0.793	0.788	0.975	0.0225048553400694	0.0211	0.2873	14004	16757	14424.77
3134372	chr10	rs11191606	104956035	T	C	0.871	0.867	0.989	-0.0021022080918702	0.0255	0.9347	14004	16757	14424.77
3141814	chr10	rs7100369	104956218	C	A	0.793	0.788	0.974	0.0222017079836866	0.0211	0.294	14004	16757	14424.77
3139493	chr10	rs10786745	104956827	A	G	0.466	0.444	0.961	0.0778032789468595	0.0174	7.45e-06	14004	16757	14424.77
3124237	chr10	rs12571345	104957152	T	C	0.942	0.939	0.96	0.086498745616617	0.0365	0.01776	14004	16757	14424.77
3132445	chr10	rs12784384	104957594	G	C	0.793	0.788	0.973	0.0226026252094292	0.0212	0.285	14004	16757	14424.77
3144324	chr10	rs12414028	104957629	T	A	0.731	0.715	0.915	0.0818011606883997	0.0198	3.57e-05	14004	16757	14424.77
3133989	chr10	rs10883846	104958244	C	T	0.743	0.752	0.946	-0.0591981397259644	0.02	0.003007	14004	16757	14424.77
3129984	chr10	rs10883847	104958284	C	T	0.793	0.788	0.972	0.0226026252094292	0.0212	0.2849	14004	16757	14424.77
3143791	chr10	rs117320158	104958655	C	T	0.985	0.987	0.88	-0.210893885760294	0.0962	0.02846	9030	9904	9009.43
3125175	chr10	rs112913898	104958900	G	A	0.745	0.725	0.958	0.0896030157907481	0.0197	5.252e-06	14004	16757	14424.77
3129379	chr10	rs11191607	104959188	G	T	0.741	0.722	0.957	0.0889993995625818	0.0196	5.604e-06	14004	16757	14424.77
3135249	chr10	rs12774577	104959487	T	C	0.871	0.867	0.986	-0.0019018072895963	0.0255	0.9397	14004	16757	14424.77
3137038	chr10	rs4307650	104959852	C	A	0.485	0.464	0.952	0.0729995008835215	0.0174	2.854e-05	14004	16757	14424.77
3133165	chr10	rs144453732	104960300	G	A	0.942	0.939	0.956	0.0879009811744627	0.0366	0.0163	14004	16757	14424.77
3144929	chr10	rs113816956	104960549	G	A	0.793	0.788	0.968	0.0234039777790161	0.0212	0.27	14004	16757	14424.77
3124606	chr10	rs189401006	104960710	G	T	0.934	0.938	0.865	-0.0511038386512114	0.0369	0.1658	14004	16757	14424.77
3128543	chr10	rs113642369	104960752	A	G	0.98	0.981	0.934	-0.0409990935346932	0.0664	0.5371	12895	15648	13315.77
3129693	chr10	rs75075426	104960856	C	G	0.942	0.939	0.954	0.088697454761287	0.0367	0.01561	14004	16757	14424.77
3141060	chr10	rs11191608	104961119	A	G	0.792	0.787	0.963	0.0260965047212743	0.0212	0.2186	14004	16757	14424.77
3138228	chr10	rs74757396	104961316	C	T	0.93	0.937	0.786	-0.066695512438268	0.0376	0.07598	14004	16757	14424.77
3143449	chr10	rs12259163	104961477	A	G	0.792	0.787	0.962	0.0264958638039652	0.0213	0.2124	14004	16757	14424.77
3144330	chr10	rs4917999	104963051	G	C	0.865	0.865	0.954	-0.0162005226717083	0.0256	0.5272	14004	16757	14424.77
3140869	chr10	rs12256506	104963618	T	A	0.978	0.979	0.897	-0.0344982814075965	0.0626	0.5815	14004	16757	14424.77
3128472	chr10	rs11191609	104963721	T	G	0.85	0.853	0.942	-0.0527048164320283	0.0245	0.03165	14004	16757	14424.77
3128015	chr10	rs11191610	104963893	C	T	0.741	0.75	0.929	-0.0591981397259644	0.0201	0.003197	14004	16757	14424.77
3134573	chr10	rs150790859	104964157	G	A	0.974	0.975	0.725	-0.066300071757232	0.0616	0.282	14004	16757	14424.77
3144207	chr10	rs80197337	104964481	C	G	0.972	0.971	0.813	-0.0212951405401588	0.0582	0.7136	13014	15757	13429.79
3128704	chr10	rs11818627	104964536	A	G	0.944	0.949	0.987	-0.0730008928844903	0.0382	0.05623	14004	16757	14424.77
3130507	chr10	rs73353848	104964620	C	A	0.944	0.949	0.987	-0.0723019117554052	0.0383	0.05879	14004	16757	14424.77
3135749	chr10	rs113265609	104965366	G	A	0.942	0.947	0.983	-0.0729040817360731	0.0387	0.05934	13014	15757	13429.79
3129342	chr10	rs1750480	104965551	T	G	0.472	0.481	0.936	-0.0418954871740363	0.0175	0.01682	14004	16757	14424.77
3141449	chr10	rs1773924	104965552	T	C	0.472	0.481	0.936	-0.0418954871740363	0.0175	0.01683	14004	16757	14424.77
3136169	chr10	rs1163233	104966171	C	T	0.681	0.686	0.929	-0.0259949602770859	0.0188	0.1677	14004	16757	14424.77
3143512	chr10	rs140552605	104966287	C	T	0.944	0.949	0.985	-0.0741956683066094	0.0382	0.05238	14004	16757	14424.77
3138869	chr10	rs150455041	104966518	C	T	0.981	0.98	0.851	0.110700233953311	0.0787	0.1593	9708	12293	10059.98
3126702	chr10	rs111703483	104966523	G	C	0.944	0.949	0.985	-0.0740018239414889	0.0382	0.05311	14004	16757	14424.77
3137778	chr10	rs142416119	104966698	C	T	0.873	0.879	0.87	-0.0253998626327317	0.0274	0.3546	14004	16757	14424.77
3130493	chr10	rs1773926	104967679	C	G	0.68	0.686	0.928	-0.0263029084210524	0.0188	0.1629	14004	16757	14424.77
3123511	chr10	rs111817773	104967813	A	G	0.944	0.949	0.984	-0.0734958518452821	0.0383	0.05495	14004	16757	14424.77
3124124	chr10	rs59807730	104967834	A	G	0.944	0.949	0.984	-0.0734958518452821	0.0383	0.05473	14004	16757	14424.77
3133321	chr10	rs61509417	104967999	G	A	0.944	0.949	0.984	-0.0736034840446347	0.0383	0.05459	14004	16757	14424.77
3126162	chr10	rs1630303	104968050	T	G	0.68	0.686	0.928	-0.0260975991218731	0.0188	0.1658	14004	16757	14424.77
3128222	chr10	rs60068878	104968083	A	T	0.944	0.949	0.984	-0.0736034840446347	0.0383	0.05449	14004	16757	14424.77
3139705	chr10	rs59539043	104968149	C	T	0.942	0.947	0.981	-0.0741956683066094	0.0387	0.05522	13014	15757	13429.79
3128403	chr10	rs60218667	104968316	G	A	0.942	0.947	0.98	-0.073904915847972	0.0387	0.05608	13014	15757	13429.79
3143455	chr10	rs59963492	104968686	A	G	0.944	0.949	0.984	-0.073904915847972	0.0383	0.05372	14004	16757	14424.77
3134769	chr10	rs61256595	104968998	G	A	0.944	0.949	0.983	-0.0740018239414889	0.0383	0.05323	14004	16757	14424.77
3125249	chr10	rs11191612	104969578	A	G	0.68	0.686	0.927	-0.0260975991218731	0.0188	0.1663	14004	16757	14424.77
3139457	chr10	rs111668583	104970156	C	A	0.981	0.982	0.909	-0.0801043762416702	0.0666	0.2292	14004	16757	14424.77
3130388	chr10	rs139424795	104970410	T	G	0.944	0.949	0.981	-0.0746050187378346	0.0383	0.05148	14004	16757	14424.77
3140157	chr10	rs1807951	104971035	A	G	0.944	0.949	0.982	-0.0748959748540066	0.0383	0.05051	14004	16757	14424.77
3136643	chr10	rs111750727	104971203	C	T	0.981	0.982	0.911	-0.0766974758725041	0.0664	0.2479	14004	16757	14424.77
3132859	chr10	rs73353864	104972253	C	T	0.941	0.947	0.98	-0.0754997094016475	0.0387	0.05115	13014	15757	13429.79
3124851	chr10	rs183293459	104972770	G	T	0.984	0.983	0.337	0.308300543327653	0.1383	0.0258	8207	12060	9335.45
3143669	chr10	rs10883848	104973061	A	G	0.342	0.358	0.95	-0.0605040040910452	0.0182	0.0009056	14004	16757	14424.77
3127054	chr10	rs190474885	104973317	C	T	0.987	0.986	0.334	0.183803791075105	0.1631	0.26	8292	11166	8987.22
3127122	chr10	rs79779224	104973429	C	A	0.979	0.981	0.754	-0.0862989035863658	0.073	0.2372	12523	15078	12859.9
3133914	chr10	rs7916091	104976822	G	C	0.943	0.948	0.974	-0.0688036036849463	0.0381	0.07132	14004	16757	14424.77
3126505	chr10	rs190204510	104977302	C	T	0.975	0.974	0.755	0.0243998868235351	0.0614	0.6905	14004	16757	14424.77
3143795	chr10	rs145225253	104977587	A	T	0.942	0.948	0.979	-0.0741956683066094	0.0388	0.056	13014	15757	13429.79
3127895	chr10	rs11191614	104977603	C	T	0.87	0.866	0.97	0.0051964749068174	0.0257	0.8383	14004	16757	14424.77
3132969	chr10	rs113361908	104978126	T	C	0.981	0.982	0.915	-0.0747989800754828	0.0663	0.2596	14004	16757	14424.77
3134391	chr10	rs113987398	104979168	A	G	0.943	0.948	0.97	-0.0630036995790015	0.038	0.09693	14004	16757	14424.77
3140390	chr10	rs73353870	104979954	G	T	0.943	0.947	0.963	-0.0551005327305046	0.0379	0.1455	14004	16757	14424.77
3124319	chr10	rs145482607	104980843	G	C	0.986	0.988	0.689	-0.147201547739052	0.0956	0.1236	12180	15135	12717.91
3125121	chr10	rs10786747	104981167	C	G	0.547	0.548	0.942	-0.0222967349986103	0.0175	0.2043	14004	16757	14424.77
3124234	chr10	rs11191615	104981385	T	A	0.679	0.685	0.927	-0.0278954863187535	0.0188	0.1391	14004	16757	14424.77
3130446	chr10	rs111306545	104985247	G	A	0.943	0.948	0.964	-0.0570043080677942	0.0381	0.1342	14004	16757	14424.77
3123898	chr10	rs148231033	104986016	T	C	0.983	0.985	0.898	-0.0979987908821025	0.0846	0.2465	10080	12863	10515.85
3138129	chr10	rs11817165	104986916	A	C	0.941	0.945	0.961	-0.0557030028762507	0.0373	0.1355	14004	16757	14424.77
3141365	chr10	rs200210086	104990026	G	A	0.981	0.978	0.633	0.135002809559476	0.0784	0.08488	13014	15757	13429.79
3127842	chr10	rs367640224	104990037	T	C	0.941	0.947	0.982	-0.0780047856479711	0.0387	0.04373	13014	15757	13429.79
3136659	chr10	rs7922955	104990877	A	G	0.942	0.946	0.969	-0.0593042438991411	0.0375	0.114	14004	16757	14424.77
3134937	chr10	rs7922982	104990933	A	G	0.938	0.944	0.966	-0.073904915847972	0.0368	0.04464	14004	16757	14424.77
3123711	chr10	rs117795571	104991538	C	T	0.944	0.949	0.972	-0.0643998640842381	0.0382	0.09211	14004	16757	14424.77
3135372	chr10	rs10883849	104991552	T	A	0.871	0.868	0.966	-0.0023026490626755	0.0259	0.9294	14004	16757	14424.77
3136507	chr10	rs142101509	104992345	C	T	0.985	0.988	0.89	-0.230004534121011	0.0887	0.009497	10910	11930	10956.12
3127083	chr10	rs117602516	104993328	A	C	0.979	0.976	0.635	0.123703254305543	0.075	0.09904	13014	15757	13429.79
3133750	chr10	rs112359712	104993635	C	T	0.94	0.945	0.967	-0.0575973336805821	0.0371	0.1201	14004	16757	14424.77
3138446	chr10	rs7082288	104995486	T	C	0.376	0.392	0.993	-0.0582013104087528	0.0175	0.0008794	14004	16757	14424.77
3137975	chr10	rs4917384	104995788	T	C	0.355	0.373	0.99	-0.0643038820008199	0.0177	0.0002829	14004	16757	14424.77
3138368	chr10	rs12253370	104996259	G	C	0.978	0.98	0.926	-0.0651040143320462	0.0615	0.2897	14004	16757	14424.77
3140632	chr10	rs11191619	104996500	C	T	0.976	0.975	0.75	0.0185960172820726	0.0628	0.7674	14004	16757	14424.77
3128422	chr10	rs12761878	104997012	G	C	0.871	0.868	0.97	-0.0031950988965408	0.0258	0.9007	14004	16757	14424.77
3140138	chr10	rs6584543	104997014	G	A	0.435	0.446	0.995	-0.0411032840784537	0.0171	0.01622	14004	16757	14424.77
3125444	chr10	rs7916056	104997914	T	C	0.375	0.391	0.999	-0.0584981343943099	0.0175	0.0008084	14004	16757	14424.77
3123596	chr10	rs6584545	104999266	A	T	0.122	0.121	0.891	0.0100988346774146	0.0274	0.7136	14004	16757	14424.77
3135121	chr10	rs7894240	105000369	T	C	0.432	0.443	1.0	-0.0426987545331152	0.0171	0.01237	14004	16757	14424.77
3144759	chr10	rs6584546	105000633	C	G	0.433	0.444	1.0	-0.0428031223253094	0.017	0.012	14004	16757	14424.77
3131491	chr10	rs117450263	105001216	G	A	0.981	0.981	0.768	0.0009995003330834	0.0726	0.9887	13014	15757	13429.79
3139490	chr10	rs7913461	105001325	G	A	0.375	0.391	1.0	-0.0587950465105055	0.0174	0.0007341	14004	16757	14424.77
3128847	chr10	rs1891292	105001510	A	G	0.433	0.444	1.01	-0.0430954101055856	0.017	0.0115	14004	16757	14424.77
3133241	chr10	rs1891293	105001797	G	A	0.433	0.444	1.01	-0.0428970626523952	0.017	0.01175	14004	16757	14424.77
3131286	chr10	rs4917385	105003721	T	G	0.355	0.373	0.998	-0.0649972930239685	0.0176	0.000232	14004	16757	14424.77
3126477	chr10	rs147209610	105003850	G	A	0.941	0.947	0.971	-0.0720009626887629	0.0388	0.06333	13014	15757	13429.79
3134739	chr10	rs7903004	105004101	G	A	0.431	0.443	1.0	-0.0430954101055856	0.0171	0.01151	14004	16757	14424.77
3133000	chr10	rs61869770	105006771	A	G	0.878	0.876	0.842	0.0288012338056278	0.0279	0.3017	14004	16757	14424.77
3131439	chr10	rs4917386	105007528	C	T	0.563	0.577	0.99	-0.0421979407001862	0.0172	0.01428	14004	16757	14424.77
3125106	chr10	rs2506961	105007926	G	T	0.433	0.444	1.0	-0.0431998193062192	0.0171	0.01138	14004	16757	14424.77
3144319	chr10	rs1712510	105009086	A	G	0.433	0.444	1.0	-0.0433042394092723	0.0171	0.0112	14004	16757	14424.77
3142001	chr10	rs61869771	105010418	T	C	0.793	0.794	0.939	-0.0058973552660839	0.0215	0.7836	14004	16757	14424.77
3139567	chr10	rs61869780	105012269	T	A	0.793	0.794	0.939	-0.0064004391810282	0.0215	0.7674	14004	16757	14424.77
3127174	chr10	rs1628768	105012994	T	C	0.876	0.878	0.885	-0.0138048499765589	0.0274	0.6152	14004	16757	14424.77
3124108	chr10	rs4918001	105013147	A	C	0.981	0.982	0.95	-0.0652961413926661	0.0654	0.3175	14004	16757	14424.77
3130125	chr10	rs1712509	105013870	G	T	0.648	0.629	1.0	0.0677988255644351	0.0177	0.000123	14004	16757	14424.77
3124655	chr10	rs75787981	105015206	A	T	0.969	0.971	0.813	0.0064988367398296	0.0577	0.9099	12523	15078	12859.9
3123531	chr10	rs138083841	105015670	C	A	0.986	0.985	0.729	0.0344014267173323	0.0862	0.6899	12523	15078	12859.9
3141706	chr10	rs1163082	105016107	T	C	0.568	0.556	1.0	0.0435000054458512	0.0171	0.01081	14004	16757	14424.77
3129548	chr10	rs11191625	105017409	C	T	0.936	0.943	0.964	-0.0748959748540066	0.0375	0.04578	13014	15757	13429.79
3142078	chr10	rs112185508	105018196	G	A	0.937	0.944	0.983	-0.0755967721743758	0.0375	0.04379	13014	15757	13429.79
3125586	chr10	rs1163076	105018817	A	C	0.569	0.558	1.0	0.0439020462871288	0.0171	0.01032	14004	16757	14424.77
3135428	chr10	rs12251523	105019965	C	T	0.937	0.944	0.984	-0.0747019947040337	0.0375	0.04634	13014	15757	13429.79
3142045	chr10	rs1163075	105021263	G	A	0.569	0.558	1.0	0.0441030061101949	0.0171	0.009859	14004	16757	14424.77
3135180	chr10	rs7903472	105021474	C	T	0.981	0.982	0.945	-0.0654028946007014	0.0653	0.3166	14004	16757	14424.77
3134527	chr10	rs1163074	105021762	C	T	0.569	0.558	1.0	0.0441030061101949	0.0171	0.009875	14004	16757	14424.77
3136825	chr10	rs1163073	105022934	T	C	0.648	0.629	1.0	0.0682005576892554	0.0177	0.0001123	14004	16757	14424.77
3135911	chr10	rs78326838	105023547	G	T	0.984	0.985	0.939	-0.0896949746188316	0.0841	0.2865	10080	12863	10515.85
3132897	chr10	rs1163072	105024378	T	C	0.438	0.424	0.992	0.0418998134646779	0.0172	0.01505	14004	16757	14424.77
3136096	chr10	rs74984861	105024616	A	C	0.985	0.987	0.871	-0.220896078773731	0.0968	0.02244	9030	9904	9009.43
3134262	chr10	rs1342031	105025511	A	G	0.937	0.944	0.982	-0.0751977965659022	0.0375	0.04533	13014	15757	13429.79
3130559	chr10	rs1163070	105026201	C	T	0.438	0.424	0.992	0.0418039122811836	0.0172	0.01533	14004	16757	14424.77
3133192	chr10	rs111840579	105026231	T	C	0.937	0.944	0.982	-0.0766003062087967	0.0375	0.04092	13014	15757	13429.79
3127905	chr10	rs1163077	105028040	T	C	0.567	0.556	1.0	0.0435000054458512	0.0171	0.0109	14004	16757	14424.77
3126659	chr10	rs1163081	105029840	G	C	0.569	0.558	1.0	0.0437010460710946	0.0171	0.01067	14004	16757	14424.77
3135659	chr10	rs189594843	105030297	G	C	0.985	0.985	0.806	-0.027196494688472	0.0876	0.7562	10448	12739	10724.1
3132118	chr10	rs77344735	105031611	G	A	0.883	0.892	0.882	-0.050798679887367	0.0283	0.07282	14004	16757	14424.77
3131935	chr10	rs1712517	105033015	C	T	0.567	0.556	1.0	0.0430020165445429	0.0171	0.01173	14004	16757	14424.77
3139263	chr10	rs1712516	105033628	G	A	0.628	0.611	1.0	0.0614995330875717	0.0175	0.0004285	14004	16757	14424.77
3136704	chr10	rs3123794	105033742	A	G	0.566	0.556	1.0	0.0428008353226943	0.0171	0.01221	14004	16757	14424.77
3132081	chr10	rs3123795	105033903	T	C	0.567	0.556	1.0	0.043203157300648	0.0171	0.01151	14004	16757	14424.77
3138763	chr10	rs7906977	105034967	C	T	0.937	0.944	0.977	-0.077097050384967	0.0375	0.03994	13014	15757	13429.79
3124035	chr10	rs2153771	105035338	A	T	0.872	0.869	0.977	-0.0039979812872983	0.0258	0.8769	14004	16757	14424.77
3130869	chr10	rs140511633	105036345	G	A	0.962	0.963	0.856	-0.088798427358848	0.0483	0.06579	14004	16757	14424.77
3125968	chr10	rs375983731	105036725	C	T	0.984	0.986	0.922	-0.084904507090444	0.0862	0.3243	10080	12863	10515.85
3131485	chr10	rs1163083	105038455	T	A	0.567	0.556	0.996	0.0428966409523063	0.0171	0.01209	14004	16757	14424.77
3131032	chr10	rs1163084	105039048	T	C	0.566	0.555	0.996	0.041995705452017	0.0171	0.01419	14004	16757	14424.77
3124327	chr10	rs1163085	105039241	G	A	0.438	0.425	0.989	0.0407963941925694	0.0172	0.01805	14004	16757	14424.77
3124731	chr10	rs1163086	105039579	A	G	0.627	0.611	0.995	0.0608975257512388	0.0175	0.0005024	14004	16757	14424.77
3140873	chr10	rs117615987	105043056	G	A	0.946	0.947	0.843	-0.0586996008587778	0.0408	0.1505	14004	16757	14424.77
3133506	chr10	rs11191631	105043129	A	T	0.941	0.938	0.741	0.0859024290007033	0.041	0.03612	14004	16757	14424.77
3142246	chr10	rs1163087	105043289	G	A	0.569	0.558	0.986	0.0426954385276174	0.0172	0.013	14004	16757	14424.77
3136255	chr10	rs1163089	105043964	G	A	0.567	0.557	0.989	0.0418998134646779	0.0172	0.01477	14004	16757	14424.77
3125837	chr10	rs4918003	105044157	C	T	0.565	0.555	0.991	0.0416984103556758	0.0172	0.01516	14004	16757	14424.77
3132761	chr10	rs145147493	105045007	C	T	0.987	0.987	0.702	0.0159028762794155	0.105	0.8795	9856	12486	10221.64
3129718	chr10	rs2487862	105045477	C	T	0.879	0.881	0.865	-0.0174005146801673	0.0279	0.5336	14004	16757	14424.77
3141282	chr10	rs7076274	105046007	G	A	0.677	0.659	0.983	0.07040254409814	0.0182	0.0001075	14004	16757	14424.77
3129737	chr10	rs3740381	105046689	G	C	0.677	0.658	0.983	0.0700016957858908	0.0182	0.000116	14004	16757	14424.77
3142872	chr10	rs1063461	105049105	C	G	0.591	0.58	0.984	0.04149696667529	0.0173	0.01681	14004	16757	14424.77
3143581	chr10	rs147021419	105051130	C	T	0.966	0.966	0.845	-0.0964007742863544	0.0509	0.05799	14004	16757	14424.77
3134985	chr10	rs4293062	105052624	G	A	0.591	0.58	0.984	0.0400953305639422	0.0173	0.02068	14004	16757	14424.77
3144743	chr10	rs11191641	105052940	C	T	0.591	0.58	0.984	0.0400953305639422	0.0173	0.02078	14004	16757	14424.77
3127404	chr10	rs4293063	105052976	G	T	0.591	0.58	0.984	0.0399992561638529	0.0173	0.02109	14004	16757	14424.77
3138670	chr10	rs7917388	105054963	C	T	0.685	0.667	0.986	0.0663025892540632	0.0182	0.0002764	14004	16757	14424.77
3130729	chr10	rs11191642	105055912	A	G	0.685	0.667	0.986	0.0661996407142037	0.0182	0.0002834	14004	16757	14424.77
3134792	chr10	rs2030205	105056473	G	C	0.879	0.881	0.863	-0.0198966317144566	0.028	0.4772	14004	16757	14424.77
3128441	chr10	rs11191643	105057561	C	G	0.59	0.58	0.985	0.0372957847436969	0.0173	0.03144	14004	16757	14424.77
3136939	chr10	rs75182663	105058104	A	G	0.907	0.915	0.951	-0.0713026798988422	0.0306	0.01966	14004	16757	14424.77
3142119	chr10	rs2008530	105058839	G	A	0.592	0.582	0.985	0.0371994409891063	0.0173	0.03196	14004	16757	14424.77
3136390	chr10	rs181304167	105059273	C	T	0.983	0.985	0.914	-0.0884050750084128	0.0842	0.2938	10080	12863	10515.85
3125783	chr10	rs11191645	105059308	G	T	0.591	0.58	0.986	0.036997088886122	0.0173	0.03279	14004	16757	14424.77
3125044	chr10	rs538102861	105059927	T	C	0.986	0.985	0.741	0.0650009142174121	0.0959	0.4978	10932	12266	10885.8
3131707	chr10	rs10883853	105061143	C	T	0.59	0.58	0.987	0.0368043345220483	0.0173	0.03349	14004	16757	14424.77
3142291	chr10	rs41287490	105063279	T	C	0.962	0.961	0.681	-0.035596090043474	0.0553	0.5193	14004	16757	14424.77
3137885	chr10	rs59709249	105063636	C	T	0.932	0.938	0.961	-0.0691035919019447	0.0352	0.04937	14004	16757	14424.77
3130488	chr10	rs112940311	105064294	T	C	0.59	0.58	0.988	0.0366983037826737	0.0173	0.03394	14004	16757	14424.77
3127625	chr10	rs6584547	105065409	C	T	0.59	0.58	0.989	0.0366983037826737	0.0173	0.03349	14004	16757	14424.77
3143592	chr10	rs77328741	105066314	T	C	0.908	0.915	0.952	-0.0704975744133774	0.0306	0.02098	14004	16757	14424.77
3135093	chr10	rs11191649	105067037	T	C	0.589	0.58	0.989	0.0361004656247227	0.0173	0.03677	14004	16757	14424.77
3132739	chr10	rs61350103	105069120	A	C	0.59	0.58	0.989	0.03649585023784	0.0173	0.03464	14004	16757	14424.77
3137045	chr10	rs56060736	105070253	T	C	0.771	0.783	0.956	-0.0437011352710986	0.0208	0.03604	14004	16757	14424.77
3142761	chr10	rs76695159	105070837	C	T	0.908	0.915	0.953	-0.0704975744133774	0.0305	0.02107	14004	16757	14424.77
3136877	chr10	rs369513496	105071082	A	G	0.982	0.982	0.907	-0.0170037478161859	0.0675	0.8008	13457	16217	13881.29
3135338	chr10	rs61869825	105073070	C	T	0.685	0.667	0.99	0.0654974362315006	0.0182	0.0003177	14004	16757	14424.77
3129243	chr10	rs142568730	105073252	G	T	0.899	0.895	0.935	-0.0058973552660839	0.0291	0.8395	14004	16757	14424.77
3129637	chr10	rs116877190	105074850	T	C	0.962	0.968	0.883	-0.126198345257731	0.0506	0.01252	13014	15757	13429.79
3125541	chr10	rs12220267	105075712	C	T	0.685	0.667	0.99	0.0654037717003168	0.0182	0.0003243	14004	16757	14424.77
3140816	chr10	rs11191652	105075736	T	G	0.988	0.988	0.445	0.0879009811744627	0.1554	0.5716	8180	10494	8467.66
3126988	chr10	rs11191654	105077124	C	A	0.59	0.58	0.99	0.03649585023784	0.0173	0.03487	14004	16757	14424.77
3137985	chr10	rs142222668	105078108	G	A	0.986	0.984	0.833	0.145597058834883	0.1017	0.1524	8375	9326	8389.02
3142259	chr10	rs117576475	105078701	T	C	0.982	0.982	0.907	-0.0177974390305806	0.0679	0.7928	13457	16217	13881.29
3125304	chr10	rs11191655	105078793	T	C	0.877	0.872	0.982	0.0075017910703226	0.026	0.7723	14004	16757	14424.77
3140177	chr10	rs12268583	105079162	C	T	0.59	0.581	0.991	0.0363029992242924	0.0173	0.03552	14004	16757	14424.77
3132992	chr10	rs72846190	105079417	T	C	0.772	0.783	0.962	-0.0430954101055856	0.0208	0.03792	14004	16757	14424.77
3140262	chr10	rs61869827	105079439	T	C	0.59	0.581	0.991	0.0363029992242924	0.0173	0.03571	14004	16757	14424.77
3124716	chr10	rs142048246	105080019	A	G	0.986	0.985	0.746	0.0686954939412985	0.0953	0.4712	10932	12266	10885.8
3136483	chr10	rs7093667	105080575	T	C	0.465	0.452	0.992	0.0374980764200844	0.0171	0.02826	14004	16757	14424.77
3130424	chr10	rs142876938	105083226	T	C	0.974	0.974	0.791	-0.0251024465608414	0.0597	0.6743	14004	16757	14424.77
3137448	chr10	rs148476176	105084394	G	A	0.9	0.896	0.935	-0.0031048149534787	0.0292	0.9151	14004	16757	14424.77
3126435	chr10	rs113968420	105084807	G	A	0.979	0.981	0.94	-0.0542978034078492	0.0634	0.3913	13457	16217	13881.29
3129119	chr10	rs140474107	105084824	G	A	0.982	0.981	0.601	0.119701194812287	0.0845	0.1566	13014	15757	13429.79
3136339	chr10	rs61869829	105084840	C	T	0.59	0.581	0.991	0.0355022698424966	0.0173	0.04006	14004	16757	14424.77
3128885	chr10	rs4420190	105085191	T	C	0.875	0.878	0.86	-0.0170952954286372	0.0276	0.5358	14004	16757	14424.77
3123501	chr10	rs145885038	105085362	C	T	0.986	0.985	0.746	0.0682005576892554	0.0954	0.4744	10932	12266	10885.8
3133380	chr10	rs141329235	105086886	A	G	0.966	0.971	0.849	-0.109602834915959	0.0545	0.04435	13014	15757	13429.79
3141316	chr10	rs142546763	105088961	C	T	0.981	0.98	0.82	0.0197045832743354	0.0678	0.7716	14004	16757	14424.77
3126496	chr10	rs139788971	105089418	C	T	0.986	0.985	0.746	0.0673969319860517	0.0954	0.48	10932	12266	10885.8
3125603	chr10	rs146633399	105089528	C	T	0.986	0.985	0.746	0.0673034452096881	0.0954	0.4801	10932	12266	10885.8
3129447	chr10	rs117807544	105089747	C	T	0.975	0.976	0.799	0.0068961666878413	0.0635	0.9137	12523	15078	12859.9
3128231	chr10	rs143694918	105091373	A	T	0.942	0.943	0.839	-0.0660970683749259	0.0394	0.09346	14004	16757	14424.77
3141343	chr10	rs72846192	105091459	A	C	0.878	0.88	0.862	-0.0180010511095525	0.0278	0.5171	14004	16757	14424.77
3130793	chr10	rs74233813	105092336	T	C	0.972	0.972	0.797	0.0399031725325864	0.0569	0.4836	14004	16757	14424.77
3127705	chr10	rs10883855	105092447	T	C	0.465	0.452	0.997	0.03649585023784	0.0171	0.03276	14004	16757	14424.77
3130497	chr10	rs143921941	105094018	G	T	0.986	0.985	0.746	0.0670977435324941	0.0954	0.4819	10932	12266	10885.8
3139082	chr10	rs61869832	105095204	T	C	0.59	0.581	0.995	0.0350002811846215	0.0172	0.04272	14004	16757	14424.77
3138023	chr10	rs11191657	105095584	T	C	0.59	0.581	0.995	0.0349037160078804	0.0172	0.04277	14004	16757	14424.77
3124390	chr10	rs61869834	105095698	C	T	0.769	0.77	0.958	-0.0083043861636152	0.0205	0.6873	14004	16757	14424.77
3125651	chr10	rs11191658	105096021	A	G	0.684	0.667	0.996	0.0627024616114006	0.0182	0.0005594	14004	16757	14424.77
3140655	chr10	rs142438546	105096563	C	T	0.933	0.939	0.958	-0.0697038384497916	0.0354	0.04918	14004	16757	14424.77
3133806	chr10	rs72846198	105098024	G	A	0.685	0.668	0.996	0.0624018651129649	0.0182	0.000592	14004	16757	14424.77
3144846	chr10	rs11191659	105101701	C	T	0.876	0.872	0.98	0.0059025456526138	0.026	0.8203	14004	16757	14424.77
3125649	chr10	rs11191660	105102965	G	A	0.685	0.668	0.997	0.0624958112255439	0.0181	0.0005762	14004	16757	14424.77
3143875	chr10	rs12258092	105104083	C	T	0.59	0.581	0.996	0.0352030377085245	0.0172	0.04122	14004	16757	14424.77
3132633	chr10	rs60388741	105104425	G	T	0.59	0.58	0.995	0.0349037160078804	0.0172	0.04314	14004	16757	14424.77
3137617	chr10	rs191187823	105104515	C	T	0.981	0.981	0.77	-0.0114047880634385	0.0714	0.8733	13014	15757	13429.79
3143295	chr10	rs4918007	105107470	G	A	0.411	0.421	0.993	-0.0343016316970211	0.0173	0.04689	14004	16757	14424.77
3134544	chr10	rs4917387	105108455	T	C	0.59	0.581	0.996	0.0352030377085245	0.0172	0.04121	14004	16757	14424.77
3128289	chr10	rs192263924	105111528	C	T	0.986	0.985	0.746	0.0663961696396827	0.0956	0.4876	10932	12266	10885.8
3141752	chr10	rs7921655	105113701	C	T	0.59	0.581	0.996	0.0350002811846215	0.0172	0.04222	14004	16757	14424.77
3129572	chr10	rs61869836	105114747	T	A	0.59	0.581	0.996	0.0350002811846215	0.0172	0.04238	14004	16757	14424.77
3140357	chr10	rs7074749	105116056	C	T	0.59	0.581	0.996	0.0349037160078804	0.0172	0.0428	14004	16757	14424.77
3137066	chr10	rs12770682	105116465	T	C	0.876	0.873	0.976	0.0063994795805678	0.0261	0.8053	14004	16757	14424.77
3131654	chr10	rs57963697	105116748	C	A	0.908	0.915	0.964	-0.066599309771242	0.0304	0.02851	14004	16757	14424.77
3129099	chr10	rs11191663	105118462	C	T	0.591	0.582	0.996	0.0344014267173323	0.0172	0.04631	14004	16757	14424.77
3142987	chr10	rs11191664	105118476	C	T	0.591	0.582	0.996	0.0343048036919902	0.0172	0.04643	14004	16757	14424.77
3139405	chr10	rs374495661	105118615	G	A	0.988	0.987	0.784	0.101996864922166	0.108	0.3449	8266	10900	9012.33
3129328	chr10	rs111968809	105118960	G	A	0.909	0.916	0.959	-0.0648052233661156	0.0306	0.03427	14004	16757	14424.77
3131783	chr10	rs144794610	105119522	G	A	0.979	0.978	0.853	-0.0142003494011414	0.0634	0.8231	14004	16757	14424.77
3135013	chr10	rs191300325	105119705	G	A	0.9	0.896	0.929	-0.0012007205765188	0.0293	0.9662	14004	16757	14424.77
3139747	chr10	rs4311992	105120649	G	A	0.876	0.879	0.854	-0.0191012733024012	0.0278	0.4925	14004	16757	14424.77
3135998	chr10	rs188100743	105121790	G	T	0.979	0.978	0.853	-0.0151034855773182	0.0631	0.8103	14004	16757	14424.77
3134216	chr10	rs4319443	105122052	G	A	0.877	0.873	0.974	0.0066975214477213	0.0261	0.7985	14004	16757	14424.77
3142971	chr10	rs146281173	105122160	C	T	0.985	0.987	0.853	-0.236900242173034	0.0951	0.01273	9801	10821	9847.12
3142628	chr10	rs376074843	105122212	T	C	0.988	0.987	0.785	0.101698819824834	0.1081	0.3464	8266	10900	9012.33
3138037	chr10	rs534785978	105124216	C	A	0.975	0.976	0.798	0.0117012723076411	0.0633	0.8539	12523	15078	12859.9
3134972	chr10	rs7900966	105124741	T	C	0.59	0.581	0.998	0.0349037160078804	0.0172	0.04282	14004	16757	14424.77
3132158	chr10	rs146927025	105125022	G	T	0.953	0.952	0.839	-0.0285949668801128	0.0437	0.5136	14004	16757	14424.77
3132543	chr10	rs113528138	105125451	C	A	0.684	0.668	1.0	0.0614995330875717	0.0181	0.0006891	14004	16757	14424.77
3131652	chr10	rs11191666	105127278	A	G	0.59	0.58	0.999	0.0349037160078804	0.0172	0.04269	14004	16757	14424.77
3140671	chr10	rs10883857	105127587	G	T	0.59	0.58	0.998	0.0350968370374295	0.0172	0.04174	14004	16757	14424.77
3141263	chr10	rs10883858	105127708	G	A	0.59	0.58	0.999	0.0352030377085245	0.0172	0.04084	14004	16757	14424.77
3127113	chr10	rs11191667	105128898	G	A	0.685	0.668	1.0	0.0616969878029145	0.0181	0.0006518	14004	16757	14424.77
3123788	chr10	rs10883861	105129665	T	C	0.769	0.771	0.951	-0.0087985943563496	0.0206	0.6687	14004	16757	14424.77
3144571	chr10	rs4918012	105130812	A	G	0.59	0.581	0.998	0.0353961009469877	0.0172	0.03999	14004	16757	14424.77
3134960	chr10	rs376376951	105130913	C	G	0.989	0.987	0.775	0.0872963363848446	0.1113	0.4327	8266	10900	9012.33
3133938	chr10	rs61869857	105132466	A	G	0.59	0.581	0.998	0.0353961009469877	0.0172	0.03986	14004	16757	14424.77
3129137	chr10	rs11191670	105133461	A	T	0.949	0.947	0.736	0.0608975257512388	0.044	0.1667	14004	16757	14424.77
3137898	chr10	rs76118965	105133686	A	G	0.94	0.942	0.812	0.0126002819757385	0.0387	0.7451	14004	16757	14424.77
3133556	chr10	rs144175333	105134659	G	A	0.975	0.977	0.805	-0.0562952570552056	0.0606	0.3529	14004	16757	14424.77
3138326	chr10	rs7905968	105135319	C	T	0.591	0.581	0.995	0.0355022698424966	0.0173	0.0397	14004	16757	14424.77
3138412	chr10	rs7894768	105135612	T	C	0.591	0.581	0.995	0.0355022698424966	0.0173	0.03939	14004	16757	14424.77
3130888	chr10	rs117039336	105137878	A	T	0.982	0.979	0.803	0.0977979917233007	0.069	0.1565	14004	16757	14424.77
3133013	chr10	rs11191672	105138961	C	T	0.592	0.582	0.994	0.0358978909969844	0.0173	0.03751	14004	16757	14424.77
3137259	chr10	rs2176448	105141034	T	A	0.534	0.547	0.985	-0.0372969647443931	0.0172	0.02977	14004	16757	14424.77
3132245	chr10	rs11191673	105142179	G	A	0.877	0.873	0.966	0.0058031292269501	0.0262	0.825	14004	16757	14424.77
3137244	chr10	rs7099480	105144257	G	A	0.768	0.769	0.954	-0.0079011318962572	0.0205	0.7016	14004	16757	14424.77
3134283	chr10	rs61871160	105144288	C	T	0.591	0.581	0.994	0.0358978909969844	0.0172	0.03717	14004	16757	14424.77
3139277	chr10	rs61871162	105145657	A	G	0.59	0.581	0.995	0.0352995739869328	0.0172	0.04062	14004	16757	14424.77
3125994	chr10	rs12414443	105146342	A	G	0.59	0.581	0.995	0.0352995739869328	0.0172	0.04071	14004	16757	14424.77
3129403	chr10	rs59744322	105146692	G	T	0.59	0.581	0.995	0.0352995739869328	0.0172	0.04073	14004	16757	14424.77
3126924	chr10	rs57707166	105148650	A	C	0.933	0.938	0.971	-0.0663962456396854	0.0351	0.05849	14004	16757	14424.77
3138631	chr10	rs117644036	105148960	C	G	0.955	0.957	0.82	0.004201162744548	0.0452	0.9265	14004	16757	14424.77
3138407	chr10	rs7093039	105149547	A	G	0.589	0.58	0.994	0.0349037160078804	0.0172	0.04265	14004	16757	14424.77
3137877	chr10	rs12770529	105149645	C	T	0.878	0.874	0.965	0.0063001125484799	0.0263	0.8101	14004	16757	14424.77
3140784	chr10	rs117222357	105150260	T	G	0.956	0.957	0.822	-0.0071958279818024	0.0453	0.8732	14004	16757	14424.77
3139882	chr10	rs7911488	105154089	A	G	0.684	0.668	1.0	0.0611985747210087	0.0181	0.00072	14004	16757	14424.77
3130397	chr10	rs11191676	105155066	C	A	0.591	0.582	0.994	0.0347008987793103	0.0172	0.04398	14004	16757	14424.77
3126489	chr10	rs2292807	105155645	T	C	0.591	0.582	0.994	0.0343048036919902	0.0172	0.04703	14004	16757	14424.77
3131981	chr10	rs11191677	105157081	C	T	0.919	0.921	0.856	-0.003797200248385	0.0337	0.911	14004	16757	14424.77
3132673	chr10	rs10786751	105157128	A	C	0.768	0.769	0.954	-0.0068030886197391	0.0205	0.742	14004	16757	14424.77
3132891	chr10	rs186833856	105161480	C	T	0.981	0.981	0.899	-0.0181028726978536	0.0658	0.7835	13457	16217	13881.29
3144727	chr10	rs7076463	105161778	C	T	0.684	0.668	0.998	0.0603987139482326	0.0181	0.0008588	14004	16757	14424.77
3129232	chr10	rs10883863	105161879	G	A	0.411	0.421	0.989	-0.0328951617042694	0.0173	0.05676	14004	16757	14424.77
3136640	chr10	rs12413386	105162320	T	C	0.589	0.58	0.991	0.0336958638567256	0.0173	0.05055	14004	16757	14424.77
3130200	chr10	rs3740383	105164774	T	C	0.985	0.986	0.802	-0.0119005312583873	0.0788	0.8796	14004	16757	14424.77
3123905	chr10	rs11191679	105165256	G	A	0.878	0.874	0.959	0.0078987227933553	0.0264	0.7663	14004	16757	14424.77
3131918	chr10	rs2292806	105166126	G	A	0.975	0.977	0.784	-0.0256973671872587	0.0648	0.6918	12523	15078	12859.9
3144236	chr10	rs117206710	105167339	A	G	0.981	0.981	0.787	-0.057194885093252	0.0693	0.4091	14004	16757	14424.77
3134174	chr10	rs12219609	105168532	G	C	0.59	0.581	0.988	0.0329027196757078	0.0173	0.05747	14004	16757	14424.77
3136803	chr10	rs10883865	105168562	G	C	0.534	0.546	0.979	-0.0352956263947246	0.0172	0.04039	14004	16757	14424.77
3143028	chr10	rs142642350	105169669	G	C	0.976	0.976	0.797	0.047598978799279	0.0633	0.4523	13014	15757	13429.79
3131559	chr10	rs146893319	105169744	A	G	0.986	0.984	0.785	0.206997909089527	0.0901	0.02152	10271	13043	10732.6
3136260	chr10	rs4918013	105169859	G	A	0.906	0.913	0.983	-0.0628013642021005	0.0298	0.03504	14004	16757	14424.77
3138318	chr10	rs149403866	105169867	C	T	0.951	0.953	0.835	0.0072039888485025	0.0431	0.8679	14004	16757	14424.77
3126900	chr10	rs11191683	105170649	G	T	0.685	0.668	0.994	0.0590044865764036	0.0182	0.001167	14004	16757	14424.77
3139508	chr10	rs144964763	105171897	G	T	0.985	0.987	0.875	-0.190700562824842	0.0928	0.03987	9801	10821	9847.12
3144402	chr10	rs148641861	105171905	C	A	0.985	0.987	0.877	-0.181401979734571	0.0923	0.04932	9801	10821	9847.12
3129596	chr10	rs2271750	105174869	G	A	0.906	0.913	0.985	-0.0628013642021005	0.0298	0.03497	14004	16757	14424.77
3135676	chr10	rs76771154	105175099	C	T	0.985	0.986	0.878	-0.0391983134041576	0.0817	0.6316	11976	14538	12316.42
3128766	chr10	rs2271751	105175131	T	C	0.684	0.668	0.993	0.0584009748744768	0.0182	0.001318	14004	16757	14424.77
3128199	chr10	rs190587300	105175227	G	A	0.984	0.983	0.793	0.024097313483794	0.0846	0.7757	10502	13480	11051.47
3132699	chr10	rs7894407	105176179	T	C	0.536	0.549	0.975	-0.0338050046123612	0.0172	0.04973	14004	16757	14424.77
3134819	chr10	rs7089271	105176914	A	G	0.587	0.578	0.978	0.0307037775750057	0.0174	0.07706	14004	16757	14424.77
3128094	chr10	rs3740382	105179214	C	T	0.669	0.655	0.997	0.0505980527630914	0.0179	0.00475	14004	16757	14424.77
3139602	chr10	rs112304628	105180514	G	A	0.978	0.98	0.972	-0.0335050785573982	0.0612	0.5846	13457	16217	13881.29
3125782	chr10	rs35435808	105180910	C	T	0.69	0.676	1.0	0.055302247784655	0.0182	0.002399	14004	16757	14424.77
3142644	chr10	rs35615718	105183736	T	C	0.598	0.59	0.994	0.0295976364389436	0.0173	0.08655	14004	16757	14424.77
3138517	chr10	rs2296512	105184688	G	A	0.931	0.936	0.968	-0.0630036995790015	0.0347	0.06934	14004	16757	14424.77
3136645	chr10	rs117992169	105184858	G	A	0.982	0.981	0.909	-0.0064004391810282	0.067	0.9237	13457	16217	13881.29
3143783	chr10	rs61871170	105185522	T	C	0.668	0.654	1.0	0.0501035869662456	0.0179	0.005124	14004	16757	14424.77
3134836	chr10	rs10883867	105186817	G	C	0.669	0.655	1.0	0.0503983940836932	0.0179	0.004899	14004	16757	14424.77
3130905	chr10	rs11191686	105187746	G	A	0.691	0.676	1.01	0.0549994182186046	0.0182	0.002479	14004	16757	14424.77
3133054	chr10	rs6584550	105189770	C	T	0.669	0.656	1.0	0.0503983940836932	0.0179	0.004861	14004	16757	14424.77
3142958	chr10	rs2863731	105190575	A	G	0.598	0.59	0.997	0.0285971749776749	0.0173	0.09687	14004	16757	14424.77
3136651	chr10	rs59961207	105192485	G	T	0.968	0.97	0.798	0.0115035793834154	0.0571	0.8405	12523	15078	12859.9
3132951	chr10	rs11191688	105192570	A	G	0.669	0.655	1.0	0.0505029821731068	0.0179	0.004688	14004	16757	14424.77
3136089	chr10	rs151081342	105193803	G	A	0.989	0.987	0.551	0.312896500092507	0.1406	0.02603	8026	7844	7698.51
3127800	chr10	rs2986014	105194086	C	T	0.597	0.59	0.998	0.0274984287018097	0.0172	0.1105	14004	16757	14424.77
3144595	chr10	rs117123209	105194862	C	A	0.955	0.96	0.924	-0.0938053126850552	0.0451	0.03749	13014	15757	13429.79
3127488	chr10	rs61871172	105195897	A	G	0.668	0.655	1.0	0.0499038295281839	0.0179	0.005207	14004	16757	14424.77
3140984	chr10	rs143139516	105195922	A	G	0.932	0.937	0.967	-0.066300071757232	0.0349	0.057	14004	16757	14424.77
3135429	chr10	rs10883868	105196814	G	A	0.703	0.691	1.01	0.0497991787524836	0.0184	0.006662	14004	16757	14424.77
3138805	chr10	rs187381053	105197354	C	T	0.931	0.937	0.965	-0.0671980545634774	0.0348	0.05371	14004	16757	14424.77
3144479	chr10	rs2296514	105197998	A	C	0.978	0.979	0.859	-0.0497050825796673	0.0655	0.4479	12523	15078	12859.9
3141033	chr10	rs2281861	105201565	G	A	0.669	0.656	1.0	0.0489996660319079	0.0179	0.006087	14004	16757	14424.77
3132252	chr10	rs2281860	105201577	C	T	0.668	0.655	1.0	0.0485044090596151	0.0179	0.006599	14004	16757	14424.77
3143576	chr10	rs1536225	105202318	T	G	0.703	0.691	1.01	0.0485996698360624	0.0184	0.008054	14004	16757	14424.77
3143526	chr10	rs140870353	105202570	A	G	0.987	0.986	0.747	0.0608034293588251	0.0963	0.5282	10932	12266	10885.8
3138711	chr10	rs148181718	105203006	C	T	0.986	0.985	0.748	0.0632001258860912	0.0955	0.5078	10932	12266	10885.8
3143303	chr10	rs77011508	105204048	C	T	0.968	0.968	0.949	0.013202462677756	0.0493	0.7885	14004	16757	14424.77
3135867	chr10	rs942900	105204454	T	C	0.668	0.654	1.0	0.0491996041469672	0.0179	0.005994	14004	16757	14424.77
3139226	chr10	rs7831	105205302	A	C	0.703	0.691	1.01	0.0481042146741464	0.0183	0.008758	14004	16757	14424.77
3141991	chr10	rs3740478	105205356	C	T	0.882	0.878	0.966	0.0098018049722602	0.0267	0.713	14004	16757	14424.77
3139724	chr10	rs6580	105206874	T	C	0.669	0.655	1.0	0.0495993604912842	0.0179	0.005569	14004	16757	14424.77
3142622	chr10	rs2296513	105207505	C	T	0.782	0.783	0.957	-0.0082035573506883	0.0211	0.696	14004	16757	14424.77
3125163	chr10	rs17115660	105207662	T	C	0.966	0.965	0.978	0.0154992634469238	0.0467	0.7392	14004	16757	14424.77
3144065	chr10	rs113661630	105208285	T	C	0.966	0.965	0.974	0.0182033098538737	0.0472	0.7003	14004	16757	14424.77
3133431	chr10	rs2232660	105209292	A	C	0.981	0.983	0.827	-0.0989036285144588	0.0762	0.1939	11414	13969	11750.9
3142464	chr10	rs10883869	105211432	G	T	0.388	0.402	0.87	-0.0385017716536664	0.0186	0.03796	14004	16757	14424.77
3138174	chr10	rs11191692	105213765	G	A	0.711	0.7	0.929	0.0469980831605826	0.0193	0.01496	14004	16757	14424.77
3135930	chr10	rs729211	105214932	T	C	0.539	0.549	0.974	-0.0272992569378225	0.0172	0.1135	14004	16757	14424.77
3125529	chr10	rs2986016	105215016	A	G	0.111	0.11	0.952	0.0190964956909883	0.0278	0.4916	14004	16757	14424.77
3137911	chr10	rs76591097	105215147	T	G	0.976	0.979	0.826	-0.0603021738083819	0.0642	0.347	13014	15757	13429.79
3128695	chr10	rs10883870	105215651	A	G	0.709	0.698	0.95	0.0459957873421583	0.019	0.01577	14004	16757	14424.77
3144622	chr10	rs77219233	105215741	C	T	0.95	0.948	0.882	0.043595744117646	0.041	0.2879	14004	16757	14424.77
3125636	chr10	rs116977079	105216799	T	C	0.967	0.969	0.815	0.0172012073197748	0.0561	0.7587	12523	15078	12859.9
3128444	chr10	rs80101637	105217684	A	G	0.917	0.92	0.933	-0.0347985055426955	0.032	0.2762	14004	16757	14424.77
3127598	chr10	rs145546138	105217976	C	T	0.974	0.974	0.672	0.0269047980491434	0.0663	0.6853	13014	15757	13429.79
3134940	chr10	rs2986017	105218252	A	G	0.111	0.11	0.949	0.0239020562806236	0.0279	0.391	14004	16757	14424.77
3129377	chr10	rs4918016	105218254	C	T	0.543	0.553	0.948	-0.0282965991551138	0.0175	0.1052	14004	16757	14424.77
3134550	chr10	rs2986018	105218359	T	C	0.11	0.109	0.953	0.0232965165504356	0.0279	0.4049	14004	16757	14424.77
3140393	chr10	rs79476748	105218738	C	T	0.903	0.905	0.9	0.0002999550089979	0.0303	0.9931	14004	16757	14424.77
3141048	chr10	rs7096861	105220837	C	A	0.4	0.409	0.92	-0.0275048131221902	0.018	0.1271	14004	16757	14424.77
3142699	chr10	rs12252456	105221154	C	G	0.625	0.618	0.907	0.0317021347305135	0.0183	0.08352	14004	16757	14424.77
3129970	chr10	rs7920710	105221383	A	G	0.105	0.104	0.896	0.0270021387025708	0.0294	0.3594	14004	16757	14424.77
3137046	chr10	rs7921066	105221433	G	A	0.107	0.106	0.924	0.0267003518299564	0.0287	0.3524	14004	16757	14424.77
3143814	chr10	rs7900899	105221736	A	G	0.463	0.459	0.947	0.0075017910703226	0.0175	0.6675	14004	16757	14424.77
3139703	chr10	rs12411854	105221740	C	T	0.949	0.948	0.904	-0.0128015918372089	0.0405	0.7525	14004	16757	14424.77
3141533	chr10	rs2986020	105222076	G	C	0.47	0.47	0.963	-0.0006001800720324	0.0173	0.9738	14004	16757	14424.77
3124182	chr10	rs2986022	105223118	G	A	0.47	0.469	0.969	0.0002999550089979	0.0172	0.9843	14004	16757	14424.77
3130288	chr10	rs2863732	105223710	G	A	0.722	0.723	0.97	0.0001999800026662	0.0193	0.9922	14004	16757	14424.77
3139617	chr10	rs2094120	105223759	T	G	0.0828	0.0829	0.963	0.0112959597418516	0.0314	0.7188	14004	16757	14424.77
3133582	chr10	rs2094119	105223999	A	G	0.0827	0.0828	0.966	0.0115035793834154	0.0314	0.7136	14004	16757	14424.77
3133828	chr10	rs755577	105224066	G	A	0.613	0.613	0.984	0.0044003044444822	0.0176	0.8042	14004	16757	14424.77
3125903	chr10	rs2986025	105224712	A	C	0.0826	0.0827	0.969	0.0105046326450854	0.0314	0.7375	14004	16757	14424.77
3124781	chr10	rs11191695	105225102	G	T	0.823	0.826	0.914	-0.0239956055562207	0.0233	0.303	14004	16757	14424.77
3133100	chr10	rs3014192	105225201	C	T	0.47	0.47	0.985	-0.0007002451143934	0.0171	0.9652	14004	16757	14424.77
3126677	chr10	rs12768244	105225443	C	T	0.923	0.922	0.962	-0.0021022080918702	0.0324	0.9474	14004	16757	14424.77
3142352	chr10	rs11191696	105226056	C	T	0.649	0.645	0.935	0.0147014028528927	0.0183	0.4213	14004	16757	14424.77
3136467	chr10	rs2986026	105226071	T	A	0.0826	0.0826	0.971	0.012096540947233	0.0313	0.6989	14004	16757	14424.77
3132296	chr10	rs3014193	105226115	G	T	0.0826	0.0826	0.971	0.0121953336998771	0.0314	0.6971	14004	16757	14424.77
3137110	chr10	rs2986027	105226894	A	G	0.0825	0.0827	0.97	0.0117012723076411	0.0314	0.7095	14004	16757	14424.77
3125455	chr10	rs11191697	105227119	C	T	0.0826	0.0827	0.97	0.0118001041157506	0.0314	0.7066	14004	16757	14424.77
3142133	chr10	rs11191698	105227149	G	A	0.0824	0.0825	0.971	0.0123039944561641	0.0314	0.6959	14004	16757	14424.77
3132220	chr10	rs2986028	105227381	G	A	0.0824	0.0825	0.971	0.0123039944561641	0.0314	0.696	14004	16757	14424.77
3140461	chr10	rs2986029	105227494	G	A	0.0824	0.0825	0.97	0.0126002819757385	0.0314	0.6881	14004	16757	14424.77
3125939	chr10	rs1409045	105227738	G	A	0.0823	0.0824	0.971	0.0124027667170427	0.0314	0.6936	14004	16757	14424.77
3124914	chr10	rs11191699	105229396	C	T	0.648	0.644	0.929	0.0142973047008244	0.0184	0.4377	14004	16757	14424.77
3133767	chr10	rs3014194	105229397	A	G	0.0824	0.0824	0.972	0.014504302202808	0.0314	0.645	14004	16757	14424.77
3136017	chr10	rs2986030	105229526	A	G	0.0822	0.0823	0.971	0.0134984841513417	0.0314	0.6682	14004	16757	14424.77
3124664	chr10	rs12259802	105229702	C	T	0.826	0.828	0.913	-0.0172987645783295	0.0235	0.4613	14004	16757	14424.77
3137084	chr10	rs3014195	105229720	T	C	0.0822	0.0822	0.971	0.0147999386115992	0.0314	0.6385	14004	16757	14424.77
3123550	chr10	rs3014196	105230029	C	G	0.0822	0.0822	0.971	0.0147999386115992	0.0314	0.6365	14004	16757	14424.77
3134920	chr10	rs2986031	105230054	G	T	0.0822	0.0822	0.971	0.0147999386115992	0.0314	0.6364	14004	16757	14424.77
3138687	chr10	rs3014197	105230103	C	T	0.0822	0.0822	0.971	0.0148984646619666	0.0314	0.6355	14004	16757	14424.77
3128071	chr10	rs2986032	105230332	T	C	0.082	0.0821	0.97	0.0140015196358136	0.0314	0.6552	14004	16757	14424.77
3139949	chr10	rs12784972	105231144	G	A	0.647	0.643	0.924	0.0147999386115992	0.0184	0.4212	14004	16757	14424.77
3127245	chr10	rs111827358	105231379	A	G	0.894	0.892	0.953	0.0164047040252769	0.0281	0.5604	14004	16757	14424.77
3137403	chr10	rs12761280	105231387	G	A	0.646	0.642	0.922	0.0146028573839336	0.0184	0.4293	14004	16757	14424.77
3123671	chr10	rs2986034	105232580	G	A	0.189	0.19	0.968	-0.0016012813669738	0.022	0.9417	14004	16757	14424.77
3123626	chr10	rs59349259	105232775	G	C	0.894	0.892	0.954	0.0160997014894237	0.0281	0.5662	14004	16757	14424.77
3134995	chr10	rs2986035	105233110	C	T	0.189	0.19	0.968	-0.0008003201707691	0.022	0.9709	14004	16757	14424.77
3136173	chr10	rs79220939	105233500	G	A	0.954	0.951	0.887	0.0097027754613851	0.0424	0.8192	14004	16757	14424.77
3134252	chr10	rs3014198	105233768	C	G	0.141	0.143	0.931	-0.005304041591906	0.0252	0.8326	14004	16757	14424.77
3129956	chr10	rs118112898	105235892	C	T	0.93	0.93	0.834	0.0335991726304121	0.0358	0.3484	14004	16757	14424.77
3133668	chr10	rs146151856	105237577	G	A	0.975	0.974	0.827	0.0213993910058902	0.0592	0.7178	14004	16757	14424.77
3143784	chr10	rs79500517	105238111	A	G	0.894	0.893	0.938	0.0147014028528927	0.0284	0.6046	14004	16757	14424.77
3126819	chr10	rs3014200	105238115	C	T	0.188	0.19	0.955	-0.0014009809156281	0.0221	0.9486	14004	16757	14424.77
3135086	chr10	rs1555823	105239263	T	C	0.0824	0.0823	0.978	0.0179970767016546	0.0313	0.5657	14004	16757	14424.77
3137599	chr10	rs3014191	105239509	G	C	0.0824	0.0823	0.977	0.0178006246255066	0.0313	0.5692	14004	16757	14424.77
3128622	chr10	rs6584551	105240435	G	C	0.72	0.721	0.892	-0.0050024916227914	0.02	0.8016	14004	16757	14424.77
3124344	chr10	rs7092160	105242694	C	A	0.0843	0.084	0.954	0.0197045832743354	0.0313	0.5305	14004	16757	14424.77
3140092	chr10	rs10786753	105243251	G	A	0.0856	0.0857	0.939	0.0153023200084426	0.0313	0.6246	14004	16757	14424.77
3123653	chr10	rs12416201	105243507	C	T	0.854	0.852	0.887	0.016296487966892	0.0254	0.521	14004	16757	14424.77
3129022	chr10	rs11191709	105243614	G	A	0.727	0.731	0.914	-0.0040983869261633	0.0199	0.8381	14004	16757	14424.77
3136468	chr10	rs4918017	105244231	C	G	0.301	0.3	0.881	0.0021975835434872	0.0197	0.9112	14004	16757	14424.77
3132505	chr10	rs75970668	105244271	C	T	0.892	0.892	0.864	0.0106035827841911	0.0293	0.7167	14004	16757	14424.77
3135649	chr10	rs2863733	105244565	G	A	0.085	0.0849	0.936	0.0188021269625962	0.0315	0.5501	14004	16757	14424.77
3135846	chr10	rs10786754	105244858	C	A	0.0729	0.0739	0.896	0.0235016597850914	0.0346	0.4974	14004	16757	14424.77
3130832	chr10	rs11191711	105245352	G	A	0.588	0.586	0.849	-0.0004000800213396	0.0187	0.982	14004	16757	14424.77
3134279	chr10	rs10883872	105245420	C	T	0.723	0.726	0.883	0.001099395443301	0.0202	0.9581	14004	16757	14424.77
3138496	chr10	rs79972943	105245623	C	T	0.984	0.983	0.836	0.0584952975902863	0.0762	0.442	12467	15217	12886.31
3144887	chr10	rs79265841	105245663	G	C	0.958	0.958	0.768	0.0259016375226531	0.0482	0.5921	14004	16757	14424.77
3141595	chr10	rs3014188	105245981	T	C	0.303	0.301	0.904	-0.0059979518036359	0.0195	0.7589	14004	16757	14424.77
3130314	chr10	rs3014187	105246283	A	G	0.282	0.287	0.837	-0.0229002198863326	0.0206	0.2652	14004	16757	14424.77
3125353	chr10	rs3014186	105246940	G	C	0.699	0.701	0.945	-0.0270012755029434	0.0191	0.1581	14004	16757	14424.77
3138988	chr10	rs11191712	105246959	A	G	0.702	0.704	0.946	-0.0248973835545144	0.0192	0.1938	14004	16757	14424.77
3139585	chr10	rs117856686	105247059	T	C	0.986	0.986	0.822	0.123296696343338	0.0911	0.176	10699	13456	11153.04
3136684	chr10	rs60933615	105247809	C	T	0.728	0.724	0.926	0.0254045542217263	0.0198	0.199	14004	16757	14424.77
3142933	chr10	rs2986036	105247817	T	C	0.421	0.419	0.938	9.99950003332973e-05	0.0178	0.9968	14004	16757	14424.77
3131742	chr10	rs2986037	105248261	T	C	0.421	0.419	0.942	-0.0001000050003333	0.0177	0.9947	14004	16757	14424.77
3125006	chr10	rs77791399	105248361	C	G	0.977	0.979	0.801	-0.056496280157669	0.0668	0.3975	13014	15757	13429.79
3137503	chr10	rs2986038	105248507	C	T	0.712	0.712	0.95	-0.0246001168682327	0.0193	0.2029	14004	16757	14424.77
3126252	chr10	rs55853687	105248782	G	A	0.729	0.725	0.932	0.025696986087186	0.0197	0.1938	14004	16757	14424.77
3127051	chr10	rs146717415	105249528	C	T	0.985	0.988	0.896	-0.192105261530025	0.0926	0.03804	9801	10821	9847.12
3125078	chr10	rs137955114	105250025	G	A	0.981	0.982	0.803	-0.0997982360788863	0.0873	0.253	8727	11034	9011.14
3125561	chr10	rs10883873	105250359	A	G	0.69	0.691	0.965	-0.0222967349986103	0.0187	0.2335	14004	16757	14424.77
3135952	chr10	rs77956555	105251428	C	T	0.966	0.966	0.805	0.0172994970780611	0.0533	0.7459	13014	15757	13429.79
3141141	chr10	rs11191713	105254437	T	C	0.773	0.777	0.91	-0.027998320426861	0.0213	0.1893	14004	16757	14424.77
3134822	chr10	rs12263371	105256152	T	C	0.591	0.592	0.941	0.0066975214477213	0.0178	0.7046	14004	16757	14424.77
3139926	chr10	rs7071247	105257786	G	T	0.69	0.691	0.98	-0.0201006717070029	0.0186	0.2797	14004	16757	14424.77
3129348	chr10	rs112020429	105258191	G	A	0.744	0.74	0.95	0.0291995144044279	0.0199	0.1423	14004	16757	14424.77
3130070	chr10	rs4918018	105258329	T	A	0.718	0.713	0.853	0.0335991726304121	0.0203	0.09766	14004	16757	14424.77
3133062	chr10	rs182540553	105258365	A	G	0.956	0.952	0.886	0.0168964476597299	0.0434	0.6962	14004	16757	14424.77
3129846	chr10	rs117273348	105259536	A	G	0.981	0.983	0.825	-0.1421974057098	0.0885	0.108	8727	11034	9011.14
3128608	chr10	rs10883875	105259917	T	C	0.696	0.697	0.985	-0.0181028726978536	0.0187	0.3311	14004	16757	14424.77
3138594	chr10	rs3014204	105260229	C	A	0.696	0.696	0.985	-0.0183982139464423	0.0187	0.323	14004	16757	14424.77
3141585	chr10	rs187577128	105260343	A	G	0.983	0.983	0.609	0.0785985885121491	0.089	0.3776	11752	14722	12297.47
3135500	chr10	rs10748843	105260534	A	G	0.581	0.583	0.954	0.0012991557316201	0.0176	0.9404	14004	16757	14424.77
3139010	chr10	rs3736916	105261118	C	T	0.317	0.316	0.959	0.0238044133801613	0.0187	0.2025	14004	16757	14424.77
3139458	chr10	rs3014205	105262185	G	A	0.695	0.696	0.979	-0.0191012733024012	0.0187	0.3081	14004	16757	14424.77
3125945	chr10	rs10883876	105262570	C	T	0.581	0.584	0.955	0.0014988761237359	0.0176	0.9313	14004	16757	14424.77
3128595	chr10	rs59551302	105266269	G	T	0.735	0.732	0.963	0.0244974716003874	0.0196	0.2111	14004	16757	14424.77
3128238	chr10	rs10883877	105266370	A	G	0.43	0.428	0.972	0.004101577021075	0.0174	0.8124	14004	16757	14424.77
3144570	chr10	rs10883878	105266412	G	A	0.702	0.702	0.969	-0.0147989665120717	0.0189	0.4344	14004	16757	14424.77
3134903	chr10	rs2986053	105268056	T	C	0.43	0.427	0.974	0.0044003044444822	0.0174	0.8002	14004	16757	14424.77
3132000	chr10	rs10786755	105268455	G	T	0.431	0.428	0.973	0.0045994064948955	0.0174	0.791	14004	16757	14424.77
3130126	chr10	rs2986054	105268678	G	C	0.431	0.428	0.975	0.0044003044444822	0.0174	0.7997	14004	16757	14424.77
3136739	chr10	rs2986055	105268938	A	G	0.431	0.428	0.975	0.0044003044444822	0.0174	0.8019	14004	16757	14424.77
3132443	chr10	rs55817828	105269103	A	G	0.729	0.726	0.963	0.0212036062510236	0.0194	0.2743	14004	16757	14424.77
3137251	chr10	rs56336659	105269370	A	G	0.73	0.727	0.963	0.021497269010823	0.0194	0.2683	14004	16757	14424.77
3141131	chr10	rs17737062	105269873	A	G	0.821	0.818	0.961	0.0308007491527123	0.0225	0.1697	14004	16757	14424.77
3129739	chr10	rs117883235	105271296	A	G	0.974	0.973	0.896	0.0131037693769772	0.0551	0.8125	14004	16757	14424.77
3128203	chr10	rs2281859	105271758	A	G	0.431	0.427	0.986	0.0066975214477213	0.0173	0.698	14004	16757	14424.77
3141090	chr10	rs2281858	105271890	T	C	0.431	0.428	0.986	0.0067968490002727	0.0173	0.6934	14004	16757	14424.77
3126889	chr10	rs2986059	105272025	A	G	0.431	0.428	0.986	0.0068961666878413	0.0173	0.688	14004	16757	14424.77
3139592	chr10	rs41287504	105272239	C	T	0.866	0.872	0.777	-0.0587950465105055	0.0283	0.03783	14004	16757	14424.77
3135202	chr10	rs58843488	105273152	T	C	0.731	0.727	0.96	0.0226026252094292	0.0195	0.2468	14004	16757	14424.77
3125027	chr10	rs3014183	105274270	T	C	0.702	0.701	0.962	-0.0130953713122409	0.019	0.4919	14004	16757	14424.77
3130929	chr10	rs3014182	105274383	A	G	0.433	0.429	0.979	0.0075017910703226	0.0173	0.6648	14004	16757	14424.77
3142166	chr10	rs3740474	105274941	C	T	0.702	0.701	0.958	-0.0132980281439898	0.019	0.4862	14004	16757	14424.77
3137440	chr10	rs2148021	105275425	T	A	0.583	0.586	0.947	-0.0021022080918702	0.0177	0.9039	14004	16757	14424.77
3128306	chr10	rs2986060	105275448	C	G	0.433	0.429	0.974	0.0074025335167413	0.0174	0.6707	14004	16757	14424.77
3136365	chr10	rs11813481	105275750	C	T	0.731	0.727	0.955	0.023198814502523	0.0195	0.2361	14004	16757	14424.77
3129112	chr10	rs60012792	105275921	G	A	0.731	0.727	0.954	0.023003381764963	0.0195	0.2387	14004	16757	14424.77
3131030	chr10	rs11191716	105275961	G	A	0.703	0.702	0.954	-0.0122952780941516	0.0191	0.52	14004	16757	14424.77
3136152	chr10	rs72848950	105276545	C	G	0.731	0.727	0.953	0.0232965165504356	0.0196	0.234	14004	16757	14424.77
3130725	chr10	rs149258751	105276998	G	A	0.986	0.987	0.762	-0.0101008421794295	0.1084	0.9259	8257	9380	8373.08
3131604	chr10	rs72848951	105277167	C	G	0.822	0.818	0.954	0.0281986543586787	0.0226	0.2117	14004	16757	14424.77
3141740	chr10	rs72848953	105277168	C	G	0.822	0.818	0.953	0.0281986543586787	0.0226	0.2121	14004	16757	14424.77
3133472	chr10	rs60217999	105279140	G	A	0.731	0.728	0.947	0.022299507494767	0.0196	0.255	14004	16757	14424.77
3142367	chr10	rs117286909	105279279	C	T	0.984	0.983	0.806	0.0458047599004855	0.0821	0.5771	11358	14108	11777.31
3139169	chr10	rs12252305	105279335	G	A	0.705	0.704	0.943	-0.008395140788382	0.0192	0.6625	14004	16757	14424.77
3128248	chr10	rs55771356	105279356	G	A	0.731	0.728	0.947	0.022299507494767	0.0196	0.257	14004	16757	14424.77
3135457	chr10	rs12781250	105279633	C	T	0.581	0.585	0.933	-0.0050024916227914	0.0178	0.7803	14004	16757	14424.77
3134927	chr10	rs12268523	105279769	A	G	0.435	0.43	0.958	0.0110981866660334	0.0175	0.5253	14004	16757	14424.77
3137325	chr10	rs12268628	105279972	A	G	0.435	0.431	0.958	0.0098018049722602	0.0175	0.5755	14004	16757	14424.77
3127652	chr10	rs10786756	105281260	C	G	0.437	0.432	0.95	0.0105046326450854	0.0176	0.5493	14004	16757	14424.77
3125831	chr10	rs4917391	105282664	G	A	0.736	0.732	0.938	0.0234039777790161	0.0198	0.2378	14004	16757	14424.77
3125104	chr10	rs3014201	105284588	T	C	0.439	0.435	0.926	0.0099008246772624	0.0178	0.579	14004	16757	14424.77
3143298	chr10	rs12220427	105285674	T	A	0.946	0.945	0.761	0.0517002115855168	0.0425	0.2242	14004	16757	14424.77
3134666	chr10	rs117962599	105285711	A	G	0.975	0.975	0.752	-0.0272992569378225	0.0621	0.6597	14004	16757	14424.77
3136807	chr10	rs9419955	105286413	T	C	0.44	0.436	0.921	0.0089002747867194	0.0178	0.6157	14004	16757	14424.77
3141815	chr10	rs9419956	105286429	C	T	0.44	0.436	0.92	0.009197572354042	0.0178	0.604	14004	16757	14424.77
3134574	chr10	rs7080969	105287809	A	T	0.44	0.436	0.916	0.0088011559530687	0.0179	0.6226	14004	16757	14424.77
3143232	chr10	rs2902633	105288582	C	T	0.444	0.439	0.911	0.009504687014246	0.0179	0.5948	14004	16757	14424.77
3135573	chr10	rs4918020	105289093	A	G	0.442	0.438	0.91	0.0080971295874548	0.0179	0.6512	14004	16757	14424.77
3143677	chr10	rs116928340	105289128	C	T	0.984	0.984	0.789	0.0374017521540008	0.0833	0.6536	11358	14108	11777.31
3142785	chr10	rs146691046	105289954	T	G	0.964	0.963	0.785	0.0089002747867194	0.0507	0.8615	14004	16757	14424.77
3126581	chr10	rs79039404	105290489	G	A	0.913	0.911	0.837	0.0069954745123864	0.0329	0.8309	14004	16757	14424.77
3125066	chr10	rs117274118	105291965	G	C	0.973	0.971	0.839	0.025696986087186	0.0584	0.66	13014	15757	13429.79
3138675	chr10	rs4918021	105292943	C	T	0.574	0.577	0.887	-0.005696192544881	0.0182	0.7534	14004	16757	14424.77
3136551	chr10	rs113411616	105293214	C	T	0.735	0.731	0.894	0.0258041896815329	0.0203	0.2036	14004	16757	14424.77
3130510	chr10	rs2863992	105293325	A	G	0.732	0.729	0.892	0.024097313483794	0.0203	0.234	14004	16757	14424.77
3144942	chr10	rs12268602	105293517	T	G	0.825	0.819	0.827	0.0106035827841911	0.0244	0.6634	14004	16757	14424.77
3124560	chr10	rs138301912	105293588	C	T	0.943	0.943	0.581	0.0066975214477213	0.0483	0.89	14004	16757	14424.77
3127535	chr10	rs11492754	105293723	T	C	0.757	0.762	0.806	-0.0356997191343252	0.022	0.1055	14004	16757	14424.77
3127287	chr10	rs148431368	105293873	T	C	0.985	0.988	0.837	-0.203095856010432	0.1061	0.05555	8173	8955	8108.77
3135529	chr10	rs142558241	105294110	T	C	0.977	0.977	0.783	0.0193025022544974	0.0639	0.7626	14004	16757	14424.77
3125437	chr10	rs72848965	105294897	T	C	0.824	0.821	0.938	0.0298985503458634	0.0229	0.1914	14004	16757	14424.77
3132208	chr10	rs72848966	105295012	G	T	0.824	0.821	0.939	0.0285971749776749	0.0229	0.2109	14004	16757	14424.77
3139261	chr10	rs2208322	105296388	A	G	0.677	0.67	0.96	0.0173977771764203	0.0185	0.3471	14004	16757	14424.77
3131733	chr10	rs80065416	105296429	C	T	0.951	0.95	0.883	-0.017502275136142	0.0415	0.6736	14004	16757	14424.77
3144835	chr10	rs7069733	105297770	C	G	0.852	0.848	0.975	-0.0025031302181184	0.0242	0.9178	14004	16757	14424.77
3141170	chr10	rs7088055	105298003	T	C	0.677	0.67	0.961	0.0179970767016546	0.0185	0.3312	14004	16757	14424.77
3124309	chr10	rs75846612	105299341	G	A	0.95	0.95	0.886	-0.015895669405385	0.0414	0.7012	14004	16757	14424.77
3131510	chr10	rs6584554	105299476	G	A	0.853	0.849	0.983	-0.001100605444033	0.0241	0.9651	14004	16757	14424.77
3144643	chr10	rs6584555	105299611	T	C	0.853	0.849	0.984	-0.001100605444033	0.0241	0.9646	14004	16757	14424.77
3132097	chr10	rs6584556	105299745	C	G	0.678	0.671	0.965	0.0187039847937718	0.0185	0.3113	14004	16757	14424.77
3136065	chr10	rs6584557	105299886	A	G	0.853	0.849	0.982	-0.0012007205765188	0.0242	0.9589	14004	16757	14424.77
3143031	chr10	rs7904046	105299906	C	A	0.854	0.849	0.982	-0.001100605444033	0.0242	0.9634	14004	16757	14424.77
3130745	chr10	rs55833902	105300055	T	A	0.825	0.822	0.946	0.0304031059110447	0.0228	0.1834	14004	16757	14424.77
3125232	chr10	rs1884930	105300137	C	A	0.853	0.849	0.982	-0.001100605444033	0.0242	0.9643	14004	16757	14424.77
3136182	chr10	rs2002859	105300328	C	T	0.853	0.849	0.981	-0.0008003201707691	0.0242	0.9739	14004	16757	14424.77
3136464	chr10	rs1884931	105300343	A	G	0.853	0.849	0.98	-0.0008003201707691	0.0242	0.9751	14004	16757	14424.77
3142810	chr10	rs59576512	105300546	C	T	0.825	0.822	0.948	0.0291023874205329	0.0228	0.2017	14004	16757	14424.77
3133678	chr10	rs376442286	105301944	T	C	0.984	0.983	0.643	0.0676960309526514	0.0939	0.4709	10708	12450	10866.85
3144160	chr10	rs7894798	105303398	G	A	0.852	0.848	0.975	-0.0010005003335835	0.0242	0.9655	14004	16757	14424.77
3128352	chr10	rs141902653	105304260	T	C	0.982	0.985	0.824	-0.16650332726696	0.0852	0.0507	10910	11930	10956.12
3140118	chr10	rs72848971	105305001	G	T	0.819	0.817	0.93	0.0266029817945341	0.0227	0.2419	14004	16757	14424.77
3127645	chr10	rs74154533	105307724	G	A	0.852	0.847	0.967	0.0024968801985871	0.0242	0.9165	14004	16757	14424.77
3142850	chr10	rs55928628	105307889	T	C	0.681	0.673	0.969	0.0221038989069263	0.0184	0.2298	14004	16757	14424.77
3125810	chr10	rs10883881	105308090	T	C	0.329	0.336	0.942	-0.0226956079321885	0.0186	0.2212	14004	16757	14424.77
3134845	chr10	rs11191720	105308863	C	G	0.681	0.673	0.97	0.0221038989069263	0.0184	0.2295	14004	16757	14424.77
3123752	chr10	rs11191721	105308994	T	A	0.852	0.847	0.966	0.0027960873020011	0.0242	0.9071	14004	16757	14424.77
3127426	chr10	rs7893473	105309602	G	C	0.852	0.847	0.966	0.0026963615477425	0.0242	0.9128	14004	16757	14424.77
3131980	chr10	rs11817727	105310388	T	C	0.677	0.67	0.967	0.0194005857039748	0.0184	0.2916	14004	16757	14424.77
3139591	chr10	rs55911544	105310498	G	T	0.852	0.847	0.966	0.0025966258472659	0.0242	0.9138	14004	16757	14424.77
3138716	chr10	rs117577689	105310558	C	T	0.937	0.937	0.762	0.0314017631395316	0.0409	0.4431	13014	15757	13429.79
3129229	chr10	rs12414184	105310770	G	C	0.681	0.673	0.973	0.021898468701116	0.0184	0.2338	14004	16757	14424.77
3131578	chr10	rs11191723	105311224	T	C	0.852	0.847	0.966	0.0025966258472659	0.0242	0.916	14004	16757	14424.77
3127103	chr10	rs11593191	105311814	G	A	0.851	0.847	0.966	0.0024968801985871	0.0242	0.9165	14004	16757	14424.77
3136622	chr10	rs61871224	105312113	G	A	0.678	0.67	0.971	0.0194005857039748	0.0184	0.2899	14004	16757	14424.77
3129193	chr10	rs55706621	105312412	C	T	0.677	0.67	0.971	0.0194005857039748	0.0184	0.2902	14004	16757	14424.77
3134641	chr10	rs72848976	105312536	G	A	0.83	0.827	0.965	0.0307037775750057	0.0228	0.1778	14004	16757	14424.77
3140117	chr10	rs912888	105313230	C	T	0.684	0.676	0.975	0.0210959082947329	0.0184	0.2526	14004	16757	14424.77
3130273	chr10	rs10786757	105313407	G	C	0.331	0.338	0.955	-0.0222967349986103	0.0184	0.2263	14004	16757	14424.77
3125253	chr10	rs180924020	105315226	G	C	0.977	0.978	0.751	-0.0319964709431669	0.0664	0.6305	13014	15757	13429.79
3144821	chr10	rs74154539	105316296	G	A	0.848	0.844	0.948	-0.001100605444033	0.0242	0.963	14004	16757	14424.77
3138216	chr10	rs372378524	105317454	C	T	0.984	0.983	0.648	0.0697032857496389	0.0937	0.4572	10708	12450	10866.85
3135158	chr10	rs11191724	105318600	G	A	0.848	0.844	0.946	-0.001300845733048	0.0242	0.958	14004	16757	14424.77
3132805	chr10	rs11599861	105319040	T	C	0.848	0.844	0.941	-0.0027036515743148	0.0243	0.9116	14004	16757	14424.77
3125425	chr10	rs11597473	105319041	G	C	0.848	0.844	0.94	-0.0024028846163103	0.0243	0.9223	14004	16757	14424.77
3143373	chr10	rs72848980	105319409	G	A	0.966	0.964	0.632	0.0941003573550956	0.0579	0.1038	14004	16757	14424.77
3142258	chr10	rs902992	105319602	C	T	0.331	0.338	0.934	-0.0255024404124231	0.0186	0.1711	14004	16757	14424.77
3144345	chr10	rs6584559	105319685	T	C	0.679	0.671	0.949	0.0222017079836866	0.0186	0.2323	14004	16757	14424.77
3129129	chr10	rs56965730	105319707	G	A	0.848	0.844	0.938	9.99950003332973e-05	0.0244	0.9951	14004	16757	14424.77
3135555	chr10	rs117945788	105319717	G	A	0.979	0.978	0.82	0.0645978943749456	0.0649	0.3192	14004	16757	14424.77
3143558	chr10	rs61326925	105319782	A	G	0.849	0.845	0.936	-0.0005001250416822	0.0244	0.9853	14004	16757	14424.77
3136978	chr10	rs12572965	105319819	C	T	0.849	0.844	0.935	-0.0005001250416822	0.0244	0.9832	14004	16757	14424.77
3141497	chr10	rs117583209	105320759	G	A	0.98	0.98	0.874	-0.0369959896867261	0.0647	0.5676	14004	16757	14424.77
3134908	chr10	rs72848984	105321685	T	C	0.834	0.83	0.922	0.0349037160078804	0.0236	0.1382	14004	16757	14424.77
3127671	chr10	rs60848348	105321881	C	T	0.849	0.845	0.922	-0.0036968248442897	0.0247	0.8803	14004	16757	14424.77
3135770	chr10	rs11191727	105322373	C	T	0.854	0.849	0.914	0.0044003044444822	0.025	0.8603	14004	16757	14424.77
3135506	chr10	rs142798585	105322483	C	T	0.983	0.983	0.805	0.0320024161254944	0.0915	0.7266	9435	10551	9516.35
3123580	chr10	rs10883882	105322617	G	A	0.829	0.835	0.877	-0.0396976268585458	0.0243	0.1023	14004	16757	14424.77
3126558	chr10	rs11191728	105323859	A	G	0.912	0.911	0.815	0.0352995739869328	0.0327	0.2808	14004	16757	14424.77
3141531	chr10	rs12261058	105323948	G	A	0.829	0.823	0.947	0.0565031992337321	0.023	0.01399	14004	16757	14424.77
3126818	chr10	rs7084783	105324170	A	G	0.388	0.378	0.968	0.0418998134646779	0.0178	0.01838	14004	16757	14424.77
3129128	chr10	rs61871257	105324242	T	C	0.828	0.821	0.945	0.0589007839201085	0.0229	0.01024	14004	16757	14424.77
3140864	chr10	rs12415501	105324774	C	T	0.862	0.856	0.922	0.0053954185169075	0.0255	0.8328	14004	16757	14424.77
3137067	chr10	rs118149970	105324904	C	G	0.875	0.871	0.879	0.0467977043485401	0.0271	0.08395	14004	16757	14424.77
3134774	chr10	rs10748844	105325170	T	C	0.387	0.377	0.976	0.04149696667529	0.0177	0.01906	14004	16757	14424.77
3140491	chr10	rs117854764	105325643	C	G	0.981	0.98	0.82	0.119000072544235	0.0692	0.08575	13513	16078	13854.87
3143665	chr10	rs10786758	105326081	T	A	0.388	0.377	0.979	0.04149696667529	0.0177	0.01889	14004	16757	14424.77
3133737	chr10	rs7094488	105326249	A	G	0.387	0.377	0.981	0.04149696667529	0.0177	0.01892	14004	16757	14424.77
3128708	chr10	rs10883883	105326300	C	T	0.805	0.812	0.969	-0.0418954871740363	0.0219	0.05637	14004	16757	14424.77
3144862	chr10	rs11191729	105327445	T	C	0.812	0.815	0.974	-0.0197028322758684	0.0221	0.3719	14004	16757	14424.77
3124672	chr10	rs11191730	105328241	G	A	0.804	0.811	0.977	-0.0421040660228114	0.0218	0.05361	14004	16757	14424.77
3134742	chr10	rs11191731	105330397	C	A	0.824	0.825	0.946	-0.0198966317144566	0.023	0.386	14004	16757	14424.77
3139007	chr10	rs12253987	105330947	T	A	0.849	0.844	0.964	0.0020977980821461	0.0241	0.9292	14004	16757	14424.77
3128085	chr10	rs11191732	105331761	G	A	0.829	0.822	0.97	0.0567016428693038	0.0227	0.01237	14004	16757	14424.77
3137422	chr10	rs60469668	105331866	A	G	0.849	0.844	0.966	0.0016985566355815	0.0241	0.9447	14004	16757	14424.77
3139314	chr10	rs1994837	105332302	T	C	0.388	0.377	0.996	0.0402010017441475	0.0175	0.02171	14004	16757	14424.77
3125628	chr10	rs7067666	105332452	C	T	0.39	0.38	1.0	0.0387013475370749	0.0175	0.02651	14004	16757	14424.77
3140835	chr10	rs7068081	105332617	G	A	0.389	0.379	1.0	0.0387975467079122	0.0175	0.02638	14004	16757	14424.77
3130469	chr10	rs12360357	105333127	C	T	0.805	0.811	0.985	-0.040197189751413	0.0217	0.0641	14004	16757	14424.77
3125357	chr10	rs10883884	105333220	T	C	0.811	0.814	0.986	-0.020498669477346	0.0219	0.3486	14004	16757	14424.77
3138031	chr10	rs12411463	105333613	C	T	0.849	0.844	0.971	0.0024968801985871	0.024	0.9171	14004	16757	14424.77
3128969	chr10	rs10883885	105333852	T	C	0.54	0.535	0.999	0.0358014124633833	0.0171	0.03622	14004	16757	14424.77
3139775	chr10	rs3781370	105335156	T	C	0.804	0.811	0.986	-0.0385017716536664	0.0217	0.07552	14004	16757	14424.77
3130921	chr10	rs11191733	105336075	G	C	0.804	0.811	0.987	-0.0393023164827424	0.0217	0.07001	14004	16757	14424.77
3142710	chr10	rs1536224	105336956	G	C	0.192	0.189	0.987	0.0228958774769045	0.0217	0.2925	14004	16757	14424.77
3141610	chr10	rs3781367	105337294	C	G	0.537	0.533	0.997	0.0355987772398635	0.0171	0.03733	14004	16757	14424.77
3142886	chr10	rs75091248	105337518	G	A	0.987	0.988	0.861	0.0032048589489113	0.1021	0.9752	9628	10283	9312.43
3137595	chr10	rs10883886	105337994	T	C	0.806	0.812	0.982	-0.0380965452668448	0.0218	0.08034	14004	16757	14424.77
3124299	chr10	rs11191734	105338128	G	A	0.539	0.534	1.0	0.0355987772398635	0.0171	0.03673	14004	16757	14424.77
3141760	chr10	rs12774610	105338800	G	T	0.805	0.811	0.988	-0.0391983134041576	0.0217	0.07052	14004	16757	14424.77
3139958	chr10	rs11815048	105338822	G	A	0.851	0.846	0.977	0.0047984689115734	0.0241	0.841	14004	16757	14424.77
3138081	chr10	rs11815073	105339048	G	T	0.343	0.345	0.994	0.0126002819757385	0.018	0.4842	14004	16757	14424.77
3139522	chr10	rs1018014	105339421	A	G	0.805	0.811	0.988	-0.0393023164827424	0.0217	0.07008	14004	16757	14424.77
3138474	chr10	rs7067892	105339698	G	A	0.539	0.535	1.0	0.0353961009469877	0.0171	0.03814	14004	16757	14424.77
3138348	chr10	rs1018013	105339790	C	T	0.818	0.825	0.98	-0.0449032281024259	0.0224	0.04486	14004	16757	14424.77
3125217	chr10	rs7068070	105340059	A	G	0.797	0.804	0.986	-0.0352956263947246	0.0214	0.09958	14004	16757	14424.77
3133541	chr10	rs4917392	105341214	A	C	0.813	0.819	0.987	-0.0403950023610502	0.022	0.06684	14004	16757	14424.77
3132848	chr10	rs4918024	105341860	G	C	0.527	0.522	0.998	0.0371030879515023	0.0171	0.03023	14004	16757	14424.77
3130326	chr10	rs11598047	105342672	A	G	0.851	0.845	0.984	0.0053954185169075	0.0239	0.822	14004	16757	14424.77
3127577	chr10	rs4918025	105342866	T	C	0.53	0.526	1.01	0.0339955472579582	0.017	0.04545	14004	16757	14424.77
3126463	chr10	rs902991	105342900	C	T	0.193	0.19	0.999	0.021497269010823	0.0215	0.3194	14004	16757	14424.77
3125660	chr10	rs4918026	105343280	T	C	0.193	0.19	0.999	0.0213015034199157	0.0216	0.3231	14004	16757	14424.77
3141332	chr10	rs3781366	105343999	A	C	0.193	0.19	0.998	0.0213993910058902	0.0216	0.3216	14004	16757	14424.77
3133628	chr10	rs11191737	105344451	G	A	0.814	0.82	0.988	-0.039104719880761	0.0221	0.07599	14004	16757	14424.77
3134465	chr10	rs2236209	105344756	T	C	0.343	0.345	0.996	0.0114047182634362	0.018	0.5262	14004	16757	14424.77
3142521	chr10	rs1047425	105345201	C	A	0.53	0.526	1.01	0.0339955472579582	0.017	0.04609	14004	16757	14424.77
3124332	chr10	rs7100958	105345327	C	T	0.813	0.82	0.986	-0.0396039865931634	0.0221	0.07284	14004	16757	14424.77
3134614	chr10	rs11191738	105345984	A	T	0.529	0.525	1.01	0.0341018649449722	0.017	0.04545	14004	16757	14424.77
3140193	chr10	rs2047035	105346412	G	A	0.664	0.665	0.992	-0.0231969816042026	0.0181	0.1995	14004	16757	14424.77
3135528	chr10	rs4917393	105346762	A	G	0.193	0.19	0.995	0.0215951374365897	0.0216	0.316	14004	16757	14424.77
3125110	chr10	rs2840221	105346764	T	C	0.193	0.19	0.995	0.0218006299588528	0.0216	0.313	14004	16757	14424.77
3133999	chr10	rs80130740	105346881	G	A	0.973	0.973	0.782	0.0778032789468595	0.0616	0.2066	12523	15078	12859.9
3135838	chr10	rs4918027	105346902	A	C	0.664	0.665	0.991	-0.023002541565316	0.0181	0.2023	14004	16757	14424.77
3127605	chr10	rs80099007	105347011	G	T	0.988	0.988	0.845	0.0407003871263756	0.1018	0.6894	10075	11317	9985.14
3140223	chr10	rs4917394	105347152	G	A	0.664	0.665	0.992	-0.0231048737150968	0.0181	0.2002	14004	16757	14424.77
3133458	chr10	rs1853842	105348493	G	A	0.664	0.665	0.992	-0.0231048737150968	0.0181	0.2013	14004	16757	14424.77
3125396	chr10	rs61606504	105348767	A	G	0.528	0.524	1.0	0.0350002811846215	0.0171	0.04036	14004	16757	14424.77
3137183	chr10	rs2236210	105349161	G	A	0.708	0.708	0.966	0.0051964749068174	0.0192	0.7854	14004	16757	14424.77
3131636	chr10	rs141805584	105349785	T	A	0.982	0.983	0.831	-0.0198048272985997	0.083	0.8114	9911	12569	10286.66
3140216	chr10	rs2236211	105349816	G	A	0.663	0.664	0.991	-0.0249999098013234	0.018	0.1657	14004	16757	14424.77
3137791	chr10	rs2273556	105350033	C	T	0.937	0.939	0.882	-0.0404991299799539	0.0374	0.2788	14004	16757	14424.77
3126596	chr10	rs7918186	105350447	C	T	0.664	0.665	0.992	-0.023002541565316	0.0181	0.2034	14004	16757	14424.77
3127755	chr10	rs79220716	105351035	G	T	0.707	0.708	0.967	0.005703702916678	0.0192	0.7642	14004	16757	14424.77
3136317	chr10	rs4918028	105351349	C	T	0.194	0.19	0.992	0.0213015034199157	0.0216	0.3237	14004	16757	14424.77
3142342	chr10	rs4917395	105351382	G	A	0.53	0.526	1.01	0.0335024720540013	0.017	0.04951	14004	16757	14424.77
3126159	chr10	rs79432554	105351690	C	G	0.974	0.974	0.749	-0.0285949668801128	0.0599	0.6338	14004	16757	14424.77
3142405	chr10	rs12217979	105351997	G	A	0.708	0.709	0.966	0.0050969882578437	0.0192	0.7907	14004	16757	14424.77
3139390	chr10	rs729952	105352990	G	T	0.665	0.665	0.99	-0.0227979086760041	0.0181	0.2076	14004	16757	14424.77
3142756	chr10	rs2295588	105354443	G	A	0.947	0.946	0.792	0.0329027196757078	0.042	0.4334	14004	16757	14424.77
3123462	chr10	rs10879	105354556	G	A	0.53	0.526	1.01	0.0330962274891896	0.017	0.05188	14004	16757	14424.77
3136831	chr10	rs186908784	105355413	C	A	0.987	0.987	0.63	0.0943005794202359	0.1215	0.4376	8833	9937	8680.49
3135373	chr10	rs190540263	105355414	C	G	0.987	0.987	0.63	0.0943005794202359	0.1215	0.4376	8833	9937	8680.49
3124226	chr10	rs80325437	105356021	C	T	0.948	0.949	0.792	0.0273038345273452	0.0444	0.5392	13014	15757	13429.79
3138740	chr10	rs72852215	105356544	A	G	0.969	0.97	0.571	-0.131704490997428	0.0649	0.04244	14004	16757	14424.77
3140505	chr10	rs10883887	105357181	G	A	0.482	0.483	0.98	-0.0267033828345498	0.0173	0.1216	14004	16757	14424.77
3124023	chr10	rs11191740	105357976	G	A	0.475	0.477	0.995	-0.0289037168568363	0.0171	0.09134	14004	16757	14424.77
3128943	chr10	rs9521	105358458	C	G	0.531	0.529	0.998	0.0278972284172359	0.0171	0.1021	14004	16757	14424.77
3142247	chr10	rs2281584	105358980	A	G	0.53	0.528	0.999	0.0284999894699013	0.0171	0.09497	14004	16757	14424.77
3132886	chr10	rs3824782	105360773	C	G	0.804	0.808	0.983	-0.0217958123704574	0.0216	0.3138	14004	16757	14424.77
3138717	chr10	rs3781365	105361871	C	T	0.934	0.936	0.833	-0.0806028645320996	0.0379	0.03352	14004	16757	14424.77
3141358	chr10	rs11191741	105362104	G	A	0.669	0.668	0.985	-0.0170037478161859	0.0182	0.3489	14004	16757	14424.77
3127530	chr10	rs3740473	105362179	G	A	0.807	0.811	0.986	-0.0255024404124231	0.0217	0.2398	14004	16757	14424.77
3133407	chr10	rs3740472	105362287	C	G	0.806	0.81	0.982	-0.0257999754904126	0.0217	0.2348	14004	16757	14424.77
3125857	chr10	rs3740471	105363289	T	C	0.858	0.852	0.986	0.064297867182731	0.0242	0.007927	14004	16757	14424.77
3144855	chr10	rs3781363	105365289	C	G	0.682	0.683	0.976	0.0	0.0186	0.9995	14004	16757	14424.77
3138503	chr10	rs117387787	105365517	A	G	0.95	0.944	0.852	0.053000336561653	0.0413	0.1996	14004	16757	14424.77
3139291	chr10	rs12255953	105368760	A	C	0.805	0.809	0.978	-0.0256050287153947	0.0217	0.2384	14004	16757	14424.77
3132789	chr10	rs1565707	105369989	G	A	0.146	0.152	0.982	-0.0641012834065877	0.0241	0.007744	14004	16757	14424.77
3133102	chr10	rs61151381	105370496	C	G	0.859	0.853	0.978	0.0645978943749456	0.0244	0.008192	14004	16757	14424.77
3127358	chr10	rs76788789	105370692	G	A	0.971	0.969	0.824	0.0903981354433043	0.0554	0.1023	14004	16757	14424.77
3144101	chr10	rs2281585	105371021	T	C	0.146	0.151	0.985	-0.0640053299759124	0.0241	0.007906	14004	16757	14424.77
3124947	chr10	rs7907682	105371052	G	A	0.146	0.151	0.985	-0.0643038820008199	0.0241	0.007551	14004	16757	14424.77
3142657	chr10	rs117568095	105372696	G	A	0.872	0.872	0.891	0.0128964817350202	0.0265	0.6282	14004	16757	14424.77
3136380	chr10	rs7901223	105374695	C	T	0.672	0.675	0.992	-0.0026033858701149	0.0183	0.8879	14004	16757	14424.77
3141735	chr10	rs12243196	105375357	G	A	0.806	0.81	0.978	-0.0259949602770859	0.0218	0.2323	14004	16757	14424.77
3127657	chr10	rs3781362	105375601	T	C	0.866	0.861	0.966	0.061302039376164	0.0251	0.01457	14004	16757	14424.77
3134060	chr10	rs3781361	105375817	T	C	0.334	0.336	0.985	-0.0159972768350078	0.0181	0.3749	14004	16757	14424.77
3143617	chr10	rs3824781	105376388	C	T	0.806	0.81	0.978	-0.026600681797179	0.0218	0.222	14004	16757	14424.77
3132238	chr10	rs553553173	105376474	G	A	0.984	0.984	0.705	0.0089993837968006	0.0879	0.918	11556	14348	12018.73
3130295	chr10	rs2281586	105376737	C	T	0.663	0.661	0.975	-0.0146974807605841	0.0182	0.4186	14004	16757	14424.77
3140483	chr10	rs2281587	105377349	C	T	0.663	0.661	0.974	-0.0140989243795016	0.0182	0.4378	14004	16757	14424.77
3140358	chr10	rs3781360	105377864	G	A	0.139	0.143	0.967	-0.0615988462189574	0.0248	0.01304	14004	16757	14424.77
3129389	chr10	rs3781359	105378102	T	C	0.138	0.143	0.963	-0.0626948883400778	0.0249	0.01185	14004	16757	14424.77
3133343	chr10	rs10883889	105378308	T	C	0.138	0.143	0.962	-0.0625032603532887	0.0249	0.01223	14004	16757	14424.77
3141490	chr10	rs11191748	105378567	C	T	0.806	0.81	0.97	-0.0277001306422786	0.0218	0.2042	14004	16757	14424.77
3126903	chr10	rs11191749	105378840	A	G	0.867	0.862	0.958	0.0633033836692384	0.0253	0.0124	14004	16757	14424.77
3142063	chr10	rs7095740	105378932	A	G	0.138	0.143	0.965	-0.0631954234971474	0.0249	0.01105	14004	16757	14424.77
3140533	chr10	rs3781358	105379431	G	A	0.662	0.66	0.974	-0.0145960053074092	0.0182	0.4202	14004	16757	14424.77
3144851	chr10	rs7913695	105383070	C	T	0.395	0.397	0.987	-0.0282040203730758	0.0175	0.1075	14004	16757	14424.77
3126059	chr10	rs56033495	105383611	G	A	0.937	0.932	0.964	0.119497121327379	0.0354	0.0007323	14004	16757	14424.77
3127438	chr10	rs902997	105384262	G	A	0.0643	0.069	0.974	-0.114199464325031	0.0348	0.00104	14004	16757	14424.77
3144985	chr10	rs902996	105384491	C	T	0.0647	0.0695	0.968	-0.114894710885213	0.0348	0.0009619	14004	16757	14424.77
3125340	chr10	rs3824780	105384826	C	T	0.67	0.669	0.972	-0.0162005226717083	0.0183	0.3762	14004	16757	14424.77
3128788	chr10	rs3781354	105385350	A	G	0.338	0.34	0.989	-0.0166986496230515	0.018	0.3537	14004	16757	14424.77
3123906	chr10	rs12416648	105386006	A	G	0.0636	0.0682	0.98	-0.114894710885213	0.0349	0.001002	14004	16757	14424.77
3126544	chr10	rs56984020	105386275	C	A	0.939	0.934	0.981	0.120304299043428	0.0355	0.0006949	14004	16757	14424.77
3141603	chr10	rs6584564	105386568	A	G	0.0635	0.0682	0.982	-0.115298624363463	0.0349	0.0009647	14004	16757	14424.77
3135431	chr10	rs78339712	105387528	C	T	0.973	0.974	0.76	-0.0303973537275885	0.0594	0.609	14004	16757	14424.77
3134498	chr10	rs11191750	105388286	C	T	0.733	0.738	0.993	-0.0229002198863326	0.0192	0.233	14004	16757	14424.77
3128797	chr10	rs12415095	105388556	C	G	0.733	0.738	0.993	-0.0229002198863326	0.0192	0.2332	14004	16757	14424.77
3139331	chr10	rs12415143	105388691	G	A	0.394	0.395	0.995	-0.0282965991551138	0.0174	0.1051	14004	16757	14424.77
3126421	chr10	rs7084642	105389017	C	G	0.732	0.736	0.996	-0.0222967349986103	0.0192	0.2455	14004	16757	14424.77
3129930	chr10	rs3781353	105389403	C	G	0.732	0.736	0.997	-0.0218980211012161	0.0192	0.2529	14004	16757	14424.77
3140093	chr10	rs3781352	105389486	C	T	0.732	0.737	0.996	-0.022398994943479	0.0192	0.242	14004	16757	14424.77
3126670	chr10	rs10883890	105390021	G	C	0.331	0.332	0.992	-0.0122952780941516	0.0181	0.4953	14004	16757	14424.77
3139210	chr10	rs10883891	105390122	T	C	0.732	0.736	0.997	-0.022398994943479	0.0192	0.2424	14004	16757	14424.77
3142014	chr10	rs3781351	105390200	T	A	0.339	0.341	0.992	-0.0166986496230515	0.018	0.3527	14004	16757	14424.77
3125146	chr10	rs12359556	105390677	C	T	0.939	0.934	0.983	0.121996369309252	0.0356	0.0006035	14004	16757	14424.77
3141297	chr10	rs12220738	105390685	C	T	0.67	0.673	0.986	-0.0017014466397575	0.0183	0.925	14004	16757	14424.77
3134054	chr10	rs7917478	105390802	C	A	0.732	0.736	0.998	-0.022398994943479	0.0192	0.2427	14004	16757	14424.77
3141324	chr10	rs7902790	105390881	T	G	0.732	0.736	0.998	-0.0222967349986103	0.0192	0.2446	14004	16757	14424.77
3129158	chr10	rs7918134	105391300	C	T	0.732	0.736	0.998	-0.0221024699079472	0.0191	0.2486	14004	16757	14424.77
3132899	chr10	rs12256085	105391561	G	C	0.718	0.721	1.0	-0.013004189135254	0.0188	0.4892	14004	16757	14424.77
3124085	chr10	rs11191751	105391725	A	G	0.718	0.721	1.0	-0.0135007260538548	0.0188	0.4752	14004	16757	14424.77
3137236	chr10	rs12258364	105392991	C	T	0.725	0.726	0.997	-0.0120017335415971	0.019	0.5277	14004	16757	14424.77
3141303	chr10	rs76664225	105394262	G	A	0.988	0.988	0.342	-0.116398993884222	0.1734	0.5019	8324	9797	8815.51
3127855	chr10	rs3824778	105394452	C	T	0.672	0.675	0.979	-0.0008003201707691	0.0184	0.9659	14004	16757	14424.77
3128862	chr10	rs7900994	105395453	T	C	0.918	0.913	0.95	0.0326027085440124	0.0316	0.3028	14004	16757	14424.77
3142046	chr10	rs117449364	105395564	C	T	0.978	0.979	0.89	-0.0495999919914836	0.0618	0.4222	14004	16757	14424.77
3143357	chr10	rs6584565	105395893	G	A	0.918	0.913	0.95	0.0315955615897506	0.0316	0.3168	14004	16757	14424.77
3127380	chr10	rs11191753	105396564	G	C	0.918	0.913	0.951	0.0317021347305135	0.0316	0.3154	14004	16757	14424.77
3140382	chr10	rs10883892	105397102	C	T	0.61	0.608	0.98	0.0288983900426488	0.0176	0.1009	14004	16757	14424.77
3127814	chr10	rs7910092	105397741	T	C	0.257	0.253	0.948	0.0289955368412525	0.0199	0.1455	14004	16757	14424.77
3132454	chr10	rs117813054	105398223	C	T	0.988	0.988	0.349	-0.130894871303393	0.1662	0.431	8914	10387	9405.51
3141576	chr10	rs60203807	105398249	A	T	0.918	0.913	0.953	0.0318958749835631	0.0316	0.3125	14004	16757	14424.77
3127504	chr10	rs3781349	105398439	G	C	0.61	0.608	0.977	0.0275957115907991	0.0176	0.1176	14004	16757	14424.77
3124003	chr10	rs7898267	105398748	G	A	0.918	0.912	0.945	0.0333960906184285	0.0316	0.2914	14004	16757	14424.77
3128408	chr10	rs141850865	105398912	C	T	0.971	0.972	0.714	0.0002999550089979	0.0621	0.9958	13014	15757	13429.79
3124429	chr10	rs34241369	105399229	A	G	0.715	0.717	0.971	-0.0140989243795016	0.019	0.4579	14004	16757	14424.77
3141548	chr10	rs3824777	105400725	G	A	0.644	0.641	0.991	-0.0009004052431641	0.0178	0.9607	14004	16757	14424.77
3142705	chr10	rs3781347	105401191	A	G	0.644	0.641	0.993	-0.0008003201707691	0.0178	0.9626	14004	16757	14424.77
3136732	chr10	rs9665523	105401556	G	T	0.725	0.728	1.0	-0.0117993392160431	0.019	0.5348	14004	16757	14424.77
3127201	chr10	rs9665531	105401861	C	T	0.919	0.914	0.982	0.0295976364389436	0.0313	0.3454	14004	16757	14424.77
3130603	chr10	rs187208282	105402215	T	C	0.98	0.979	0.754	-0.0212951405401588	0.069	0.7579	14004	16757	14424.77
3123755	chr10	rs7100298	105402565	C	T	0.919	0.914	0.983	0.0305001066483263	0.0313	0.3311	14004	16757	14424.77
3127708	chr10	rs61870170	105403300	A	G	0.351	0.352	0.988	0.0020977980821461	0.0179	0.9047	14004	16757	14424.77
3144460	chr10	rs67220558	105403967	T	C	0.358	0.361	0.991	-0.0025031302181184	0.0178	0.8865	14004	16757	14424.77
3132873	chr10	rs2902634	105404504	T	A	0.359	0.362	0.99	-0.0027036515743148	0.0178	0.8811	14004	16757	14424.77
3135322	chr10	rs7475602	105404862	A	C	0.359	0.361	0.99	-0.0030045090202987	0.0178	0.8645	14004	16757	14424.77
3144749	chr10	rs880549	105406129	C	T	0.735	0.738	1.0	-0.0164953025291975	0.0191	0.3901	14004	16757	14424.77
