## Supplementary material for "Characterization of shared and ancestry-specific signals driving complex traits using multi-ancestry fine-mapping": s1_gwas_temp.txt

locus	alleles	n	sum_x	y_transpose_x	beta	standard_error	t_stat	p_value	p_value_str	chrom	pos	-log10pvalue	rsid
chr10:111662342	['G', 'A']	56057	39169.37232087088	86.75752141728213	0.0039796249007028	0.0061790123740502	0.644055175777918	0.519542	0.519542	chr10	111662342	0.2843793381338674	chr10:111662342:G:A
chr10:111662476	['G', 'A']	56057	39127.35583117695	90.5062160695904	0.0041701403700268	0.0061811281279023	0.6746568399386951	0.499897	0.499897	chr10	111662476	0.3011194695433793	chr10:111662476:G:A
chr10:111662543	['A', 'G']	56057	27123.999803662584	-68.22754413605688	-0.0074960909027726	0.0067846268103267	-1.1048641454181378	0.269223	0.269223	chr10	111662543	0.569887840635297	chr10:111662543:A:G
chr10:111662552	['C', 'T']	56057	1906.3740855725653	53.96329449677122	0.0181297054771907	0.0225141315990564	0.8052589280392489	0.420674	0.420674	chr10	111662552	0.3760543289753164	chr10:111662552:C:T
chr10:111662604	['T', 'C']	56057	2036.7630094938977	66.4943192080981	0.0210855333409403	0.0218417729346031	0.9653764556601218	0.33436	0.33436	chr10	111662604	0.4757856834409788	chr10:111662604:T:C
chr10:111663197	['T', 'C']	56057	2042.1092874727933	69.80203630011788	0.0221404770818731	0.0218090462369203	1.015196943568844	0.310016	0.310016	chr10	111663197	0.5086158915450982	chr10:111663197:T:C
chr10:111663269	['TTTCCATAGTATGCTGCTGTG', 'T']	56057	2056.2200852794776	73.47738604196212	0.023455943525011	0.0217286870583444	1.079491985043952	0.280373	0.280373	chr10	111663269	0.5522638113744214	chr10:111663269:TTTCCATAGTATGCTGCTGTG:T
chr10:111663768	['T', 'C']	56057	1932.275758711128	56.1192079697859	0.018357624847257	0.0223576874915044	0.8210878184173838	0.4116	0.4116	chr10	111663768	0.3855246339096047	chr10:111663768:T:C
chr10:111663970	['A', 'C']	56057	1542.0825275627074	-3.22690402281855	-0.0133319509454571	0.024885877630006	-0.5357235595091968	0.592152	0.592152	chr10	111663970	0.2275667995472012	chr10:111663970:A:C
chr10:111665212	['A', 'T']	56057	37519.02371181844	149.64623891234797	0.0013413291074524	0.0062340435153192	0.2151619737905849	0.829642	0.829642	chr10	111665212	0.0811092702321667	chr10:111665212:A:T
chr10:111665213	['TAAA', 'T']	56057	37519.68519179305	149.66581054104998	0.0013178725603691	0.0062339928281062	0.2114010389019714	0.832575	0.832575	chr10	111665213	0.0795766339549521	chr10:111665213:TAAA:T
chr10:111666347	['A', 'G']	56057	5235.653791257807	78.75208306897663	-0.0089177766820325	0.0138436987757558	-0.644175868493329	0.519464	0.519464	chr10	111666347	0.2844445446286366	chr10:111666347:A:G
chr10:111667041	['T', 'C']	56057	1929.2064905175644	54.038101813165305	0.0172181177008837	0.022374768431609	0.7695327776693119	0.44158	0.44158	chr10	111667041	0.3549906048584212	chr10:111667041:T:C
chr10:111667130	['A', 'C']	56057	1929.2064905175644	53.872950407932855	0.0170581832185202	0.0223750769151191	0.7623742829234162	0.44584	0.44584	chr10	111667130	0.3508209699518562	chr10:111667130:A:C
chr10:111667510	['G', 'T']	56057	1539.274590968295	-3.731241649991428	-0.0133695589536085	0.0249099131034662	-0.536716402746028	0.591466	0.591466	chr10	111667510	0.2280702154262171	chr10:111667510:G:T
chr10:111668541	['C', 'T']	56057	38216.80989327266	170.21984461215888	0.0019994054444609	0.0062113063826172	0.3218977331493996	0.747531	0.747531	chr10	111668541	0.1263707925021573	chr10:111668541:C:T
chr10:111669536	['C', 'T']	56057	1916.0341801056088	52.806934639392864	0.0170201149279129	0.0224470080771312	0.7582353456384607	0.448313	0.448313	chr10	111669536	0.3484186674549616	chr10:111669536:C:T
chr10:111669552	['C', 'T']	56057	9650.377223500866	128.83728326849908	0.0110928174684195	0.0103316517766347	1.0736731849118475	0.282974	0.282974	chr10	111669552	0.5482534661550711	chr10:111669552:C:T
chr10:111669756	['A', 'G']	56057	2119.189020909156	47.80513986584969	0.0107930632373635	0.0214402021718021	0.5034030533330729	0.614683	0.614683	chr10	111669756	0.2113487977922475	chr10:111669756:A:G
chr10:111670288	['A', 'C']	56057	5147.367295238435	72.11746068526108	-0.0085726187802104	0.0139310475117632	-0.6153606735582343	0.538319	0.538319	chr10	111670288	0.2689602914651329	chr10:111670288:A:C
chr10:111670690	['G', 'T']	56057	17966.64101329052	-91.05367435720606	-0.0103394509470509	0.0078907050838866	-1.310332959745869	0.190089	0.190089	chr10	111670690	0.7210430140000068	chr10:111670690:G:T
chr10:111671166	['T', 'C']	56057	2118.1511426685456	49.97899038458226	0.0119885516875397	0.0214426673609459	0.5590979650868809	0.576097	0.576097	chr10	111671166	0.2395043863371568	chr10:111671166:T:C
chr10:111671586	['C', 'T']	56057	1907.0680403175447	10.82192706118919	-0.0081073403289499	0.0225354320586251	-0.3597597023149569	0.719028	0.719028	chr10	111671586	0.1432541972266843	chr10:111671586:C:T
chr10:111671843	['A', 'C']	56057	1909.238412132025	46.19754256127055	0.0138476993640285	0.0224931903280039	0.6156396296877564	0.538135	0.538135	chr10	111671843	0.2691087607642362	chr10:111671843:A:C
chr10:111671881	['G', 'A']	56057	45515.17916919454	312.517556435527	0.0012739212354615	0.0059559612584269	0.2138901144897695	0.830634	0.830634	chr10	111671881	0.0805902960648415	chr10:111671881:G:A
chr10:111672262	['A', 'G']	56057	48566.31246671069	247.98164427811176	-0.0012186979458228	0.0062415675260998	-0.1952551087089434	0.845194	0.845194	chr10	111672262	0.0730435946487594	chr10:111672262:A:G
chr10:111673373	['TAAAACAG', 'T']	56057	5084.437498883432	71.59800158188946	-0.0079760329838736	0.0140290499396688	-0.5685369300254944	0.569673	0.569673	chr10	111673373	0.244374363707944	chr10:111673373:TAAAACAG:T
chr10:111673669	['A', 'C']	56057	26367.867071537	-91.27658433875104	-0.0084352937222217	0.0068472513058063	-1.2319240736890635	0.217983	0.217983	chr10	111673669	0.6615773747168485	chr10:111673669:A:C
chr10:111673725	['T', 'G']	56057	2119.495436766624	47.5888947928969	0.0106622967518792	0.0214472953310805	0.4971394568539338	0.619093	0.619093	chr10	111673725	0.2082441064677283	chr10:111673725:T:G
chr10:111673894	['G', 'GA']	56057	21574.318878097536	-66.42231226721321	-0.004947733520308	0.0073558032494469	-0.6726299429882191	0.501186	0.501186	chr10	111673894	0.3000010689780993	chr10:111673894:G:GA
chr10:111674241	['A', 'C']	56057	26457.19166399029	-89.41517888199938	-0.0085288196830016	0.0068354053781962	-1.2477416058171198	0.212131	0.212131	chr10	111674241	0.673395860737722	chr10:111674241:A:C
chr10:111674516	['A', 'G']	56057	4651.580856378234	89.3934907899374	0.0001766461606519	0.0146381197925584	0.0120675444083869	0.990372	0.990372	chr10	111674516	0.0042016466129214	chr10:111674516:A:G
chr10:111675393	['T', 'C']	56057	38412.33426720677	170.32026441786385	0.0017084222159257	0.0062010061570053	0.2755072600590326	0.782928	0.782928	chr10	111675393	0.1062781749030395	chr10:111675393:T:C
chr10:111675655	['T', 'A']	56057	21525.91200770891	-65.35881789100014	-0.0048851461955121	0.0073612231732666	-0.663632399198723	0.506928	0.506928	chr10	111675655	0.2950537200023754	chr10:111675655:T:A
chr10:111675967	['T', 'TTCTAAC']	56057	26414.953103251373	-94.50429996437724	-0.0088305033764065	0.0068411151815967	-1.2907988159827353	0.196779	0.196779	chr10	111675967	0.7060212507763732	chr10:111675967:T:TTCTAAC
chr10:111676076	['G', 'A']	56057	1910.1703775066007	50.514983476373295	0.0165311059700783	0.0224927921470983	0.7349512618072596	0.462372	0.462372	chr10	111676076	0.3350084734925483	chr10:111676076:G:A
chr10:111676135	['C', 'T']	56057	5179.092389753104	81.2623839572706	-0.0076734163426	0.0139027046566557	-0.5519369455155981	0.580994	0.580994	chr10	111676135	0.2358283526016596	chr10:111676135:C:T
chr10:111676430	['C', 'G']	56057	2117.1510713075127	44.237861132723474	0.009674899254624	0.0214408243357741	0.4512372800182612	0.65182	0.65182	chr10	111676430	0.1858723180709655	chr10:111676430:C:G
chr10:111676903	['C', 'T']	56057	39717.66818319685	95.51965112937424	0.0043308951530422	0.0061542538312864	0.7037238423649713	0.481608	0.481608	chr10	111676903	0.3173063076160982	chr10:111676903:C:T
chr10:111676984	['A', 'G']	56057	2994.3739161462977	80.8295657171198	0.0044010565379317	0.0180863659360954	0.2433355906588402	0.807746	0.807746	chr10	111676984	0.0927251839537463	chr10:111676984:A:G
chr10:111676998	['G', 'A']	56057	26171.069249161366	-80.41796400389866	-0.0083168556846333	0.0068601982571121	-1.2123345963086447	0.225389	0.225389	chr10	111676998	0.6470672833026649	chr10:111676998:G:A
chr10:111677218	['G', 'A']	56057	35343.91498741677	-20.533200836686262	0.001290284536753	0.006318666191322	0.2042020416468674	0.838196	0.838196	chr10	111677218	0.076654416017174	chr10:111677218:G:A
chr10:111677370	['G', 'A']	56057	5072.361943160937	71.44876169676095	-0.0077009121960011	0.0140235603885868	-0.5491410157343947	0.582911	0.582911	chr10	111677370	0.2343977491166067	chr10:111677370:G:A
chr10:111677859	['ATCAT', 'A']	56057	39704.20767611162	93.9321390727772	0.0042884702708659	0.0061561105381866	0.6966200889773461	0.486043	0.486043	chr10	111677859	0.3133253072055501	chr10:111677859:ATCAT:A
chr10:111677891	['G', 'A']	56057	1920.20552710924	52.60125925467733	0.0169839264874352	0.022427585720312	0.7572784114722358	0.448886	0.448886	chr10	111677891	0.3478639393022011	chr10:111677891:G:A
chr10:111678433	['T', 'G']	56057	26570.843981374102	-76.2029580310644	-0.0077980690390665	0.0068251197466213	-1.142554171731098	0.253229	0.253229	chr10	111678433	0.5964865600339125	chr10:111678433:T:G
chr10:111678517	['G', 'A']	56057	37970.77360072797	165.79687976436085	0.0016763044806389	0.0062179849022584	0.2695896672296635	0.787477	0.787477	chr10	111678517	0.1037621218798913	chr10:111678517:G:A
chr10:111678768	['TAAAG', 'T']	56057	39820.62791112699	85.67280343873304	0.0037539690840031	0.0061526122866881	0.6101423117665512	0.54177	0.54177	chr10	111678768	0.266185047282142	chr10:111678768:TAAAG:T
chr10:111678853	['C', 'T']	56057	37974.77431441468	165.72770155426863	0.0016466502406676	0.0062171303231284	0.2648569605404448	0.791121	0.791121	chr10	111678853	0.1017570871553737	chr10:111678853:C:T
chr10:111679368	['G', 'A']	56057	26102.450259631336	-78.32811784287314	-0.0078318649852555	0.0068690421919451	-1.1401684203424285	0.254221	0.254221	chr10	111679368	0.5947885772775974	chr10:111679368:G:A
chr10:111680287	['A', 'C']	56057	38304.883163228886	176.5113576079684	0.0021773208986966	0.0062057963809744	0.35085277779526	0.7257	0.7257	chr10	111680287	0.1392428769184578	chr10:111680287:A:C
chr10:111680298	['G', 'C']	56057	2072.0	52.314811597091605	0.0093546126648708	0.0217039988742401	0.4310087149872446	0.666464	0.666464	chr10	111680298	0.1762233046501272	chr10:111680298:G:C
chr10:111680411	['A', 'C']	56057	2072.628551034976	52.099822438270216	0.0095644665338336	0.0217019414420716	0.4407193964357428	0.659418	0.659418	chr10	111680411	0.180839202182281	chr10:111680411:A:C
chr10:111680513	['G', 'T']	56057	2063.184025547705	47.88173634325664	0.0079186788399975	0.0217501282079593	0.3640750419622673	0.715803	0.715803	chr10	111680513	0.1452064857717822	chr10:111680513:G:T
chr10:111680713	['C', 'T']	56057	2080.2226543683432	57.84988614426247	0.010928082289438	0.0216708992788381	0.5042745180450076	0.61407	0.61407	chr10	111680713	0.2117821192807689	chr10:111680713:C:T
chr10:111681368	['G', 'A']	56057	3945.7742747029215	97.12002806510718	0.0026090438255025	0.0159419329473976	0.1636591895168161	0.87	0.87	chr10	111681368	0.0604807473813814	chr10:111681368:G:A
chr10:111682088	['C', 'T']	56057	40269.08555214507	227.4482405876453	0.0034699770327633	0.006111368830544	0.5677904785292537	0.57018	0.57018	chr10	111682088	0.2439880203516591	chr10:111682088:C:T
chr10:111684064	['A', 'G']	56057	29793.594462482604	11.208669197359685	-0.0046687582023044	0.0065619955665041	-0.7114845103121092	0.476787	0.476787	chr10	111684064	0.321675594512017	chr10:111684064:A:G
chr10:111685063	['A', 'G']	56057	28359.094359486808	-1.6952442377596806	-0.0046608962529997	0.0066656902350547	-0.699236851494867	0.484407	0.484407	chr10	111685063	0.3147895896425118	chr10:111685063:A:G
chr10:111685148	['T', 'G']	56057	2253.321575764064	104.47529837454424	0.0376609102086989	0.0207516099010858	1.8148428188565933	0.0695534	0.0695534	chr10	111685148	1.157681635403821	chr10:111685148:T:G
chr10:111685150	['T', 'G']	56057	2248.2406379904014	104.66616534793545	0.037542753295283	0.0207721495681324	1.8073600506362224	0.0707115	0.0707115	chr10	111685150	1.1505099499881832	chr10:111685150:T:G
chr10:111685824	['A', 'G']	56057	37319.99450500437	73.83353579247154	0.0032909788038165	0.0062275770186443	0.5284525255912276	0.597187	0.597187	chr10	111685824	0.223889654881566	chr10:111685824:A:G
chr10:111685878	['C', 'T']	56057	37292.99161477939	71.80257134661676	0.003273176010334	0.0062280587124625	0.5255531717747519	0.599201	0.599201	chr10	111685878	0.2224274705186708	chr10:111685878:C:T
chr10:111688363	['T', 'C']	56057	39039.96433350581	229.2230780683917	0.0044037102939299	0.0061560031444843	0.7153521839694943	0.474394	0.474394	chr10	111688363	0.323860812441791	chr10:111688363:T:C
chr10:111689473	['T', 'G']	56057	3388.9280606717293	83.70200408974965	0.0021371270900469	0.0171186108021877	0.1248423201358017	0.900649	0.900649	chr10	111689473	0.0454444288468594	chr10:111689473:T:G
chr10:111690797	['T', 'C']	56057	5399.155785529485	65.96812487808995	-0.0084734545984753	0.0136080804061571	-0.6226781695558983	0.533499	0.533499	chr10	111690797	0.2728663902880379	chr10:111690797:T:C
chr10:111691014	['C', 'T']	56057	19296.44228950702	-62.12064200499674	-0.0084567175787965	0.0076512112303033	-1.1052782787257207	0.269044	0.269044	chr10	111691014	0.57017668879105	chr10:111691014:C:T
chr10:111691819	['A', 'G']	56057	45434.589125430495	130.5002561606135	0.0043316855460875	0.0059413246065639	0.7290774083109192	0.465957	0.465957	chr10	111691819	0.3316541595425623	chr10:111691819:A:G
chr10:111692494	['T', 'A']	56057	5131.717713529661	33.80293057204855	-0.0127916737406419	0.013941450419341	-0.9175281879492262	0.35887	0.35887	chr10	111692494	0.4450628453140696	chr10:111692494:T:A
chr10:111693697	['G', 'A']	56057	27781.947220983144	-36.71933829042872	-0.005992591320189	0.0067131938504323	-0.8926587632804678	0.372044	0.372044	chr10	111693697	0.429405694991239	chr10:111693697:G:A
chr10:111693716	['C', 'T']	56057	40682.25730190733	199.2993634788767	0.0021841914403146	0.0060931529155928	0.358466539502917	0.719996	0.719996	chr10	111693716	0.1426699163225553	chr10:111693716:C:T
chr10:111694282	['C', 'T']	56057	20001.49764495985	-48.55612037517003	-0.007571238428165	0.0075382949654479	-1.0043701477413745	0.315205	0.315205	chr10	111694282	0.5014069020480066	chr10:111694282:C:T
chr10:111696309	['A', 'T']	56057	40763.81748113257	215.85981623699703	0.0027282896829769	0.0060855585618031	0.4483219831457057	0.653923	0.653923	chr10	111696309	0.1844733872168084	chr10:111696309:A:T
chr10:111697938	['A', 'T']	56057	19807.413376625693	-49.66967296212013	-0.0077394921505298	0.0075690728979521	-1.0225152082527664	0.306542	0.306542	chr10	111697938	0.5135100134176505	chr10:111697938:A:T
chr10:111700055	['T', 'C']	56057	28197.5392013418	-10.757472410783578	-0.0051338681574246	0.0066820653232094	-0.7683055925228205	0.442309	0.442309	chr10	111700055	0.3542742236180274	chr10:111700055:T:C
chr10:111700385	['T', 'G']	56057	23663.377045085545	-99.4358549316672	-0.0088893158464248	0.0071178190974491	-1.2488819573414855	0.211713	0.211713	chr10	111700385	0.6742524737948379	chr10:111700385:T:G
chr10:111700966	['G', 'T']	56057	40577.962566463255	191.56598162764	0.0018311481941309	0.0060914043754527	0.3006118263154767	0.763712	0.763712	chr10	111700966	0.1170703853921127	chr10:111700966:G:T
chr10:111701057	['C', 'T']	56057	35012.11954892584	-28.266838557567905	0.0002229942992985	0.0063119769964185	0.035328756651852	0.971818	0.971818	chr10	111701057	0.0124150612019302	chr10:111701057:C:T
chr10:111701803	['G', 'A']	56057	5121.0097796020345	60.45188037285788	-0.0076767683433719	0.0139536800392447	-0.5501608408520934	0.582211	0.582211	chr10	111701803	0.2349195934795314	chr10:111701803:G:A
chr10:111702337	['C', 'T']	56057	2736.0976184104893	51.72940898876457	-0.0039580402451437	0.0188800062923785	-0.2096418922668214	0.833948	0.833948	chr10	111702337	0.0788610285194847	chr10:111702337:C:T
chr10:111703204	['C', 'T']	56057	74317.25744464468	265.5223616577142	-0.0034942944865329	0.0062101172665983	-0.5626776977831471	0.573657	0.573657	chr10	111703204	0.2413477026059834	chr10:111703204:C:T
chr10:111703207	['A', 'G']	56057	38999.60998286815	239.78512263397184	0.0046325419248391	0.0061573044675949	0.7523652515836381	0.451835	0.451835	chr10	111703207	0.3450201308345822	chr10:111703207:A:G
chr10:111703376	['T', 'C']	56057	6847.855111507583	-122.62465943457292	-0.0163519653448114	0.0120536580235016	-1.3565977492416923	0.174915	0.174915	chr10	111703376	0.75717294559339	chr10:111703376:T:C
chr10:111704762	['G', 'A']	56057	5082.362656771271	46.01906116379892	-0.0103306956462322	0.0139995631056383	-0.7379298602591071	0.46056	0.46056	chr10	111704762	0.3367137835529224	chr10:111704762:G:A
chr10:111704812	['G', 'A']	56057	41160.1536182743	230.9068289738382	0.0030937565047086	0.0060756415300862	0.509206556935351	0.610609	0.610609	chr10	111704812	0.2142367987574168	chr10:111704812:G:A
chr10:111704926	['G', 'A']	56057	78484.60119907928	304.4709258635693	0.0067314371589867	0.0063243824390701	1.0643627617144034	0.287169	0.287169	chr10	111704926	0.5418624441497503	chr10:111704926:G:A
chr10:111705049	['TAAG', 'T']	56057	27941.469029884058	-15.97783395749314	-0.0051401397258253	0.0067258888785461	-0.7642320321736246	0.444732	0.444732	chr10	111705049	0.3519016204421714	chr10:111705049:TAAG:T
chr10:111709769	['G', 'A']	56057	27749.42532386424	-19.81669964769184	-0.005089363460566	0.006714667452892	-0.7579472097868416	0.448486	0.448486	chr10	111709769	0.3482511094039351	chr10:111709769:G:A
chr10:111710054	['A', 'C']	56057	28104.51491631873	-5.572285202036187	-0.0042082784892066	0.006689134577158	-0.6291215164928845	0.529272	0.529272	chr10	111710054	0.2763210808191298	chr10:111710054:A:C
chr10:111710817	['G', 'A']	56057	27902.46177730192	1.0763356885691602	-0.0045202632679881	0.0067036658666286	-0.6742972215382034	0.500125	0.500125	chr10	111710817	0.3009214356129464	chr10:111710817:G:A
chr10:111711313	['T', 'C']	56057	6931.247292837392	-107.56855276574464	-0.0141598194046706	0.0119979024458264	-1.180191243311553	0.237929	0.237929	chr10	111711313	0.623552620710104	chr10:111711313:T:C
chr10:111711794	['G', 'A']	56057	37153.96510134171	56.76721668158446	0.0029387140867067	0.0062338241900003	0.4714143352680211	0.637347	0.637347	chr10	111711794	0.1956240540793467	chr10:111711794:G:A
chr10:111712904	['G', 'A']	56057	37183.2964350712	62.01689784131473	0.003073696039633	0.0062335360006309	0.4930902844424015	0.621951	0.621951	chr10	111712904	0.2062438295662127	chr10:111712904:G:A
chr10:111713059	['T', 'C']	56057	28117.041066552432	-1.8136602111025928	-0.0041811281141376	0.0066858876320561	-0.6253661958198116	0.531733	0.531733	chr10	111713059	0.2743063860029708	chr10:111713059:T:C
chr10:111713311	['T', 'C']	56057	37330.32528637191	67.95710953700006	0.0030781244139697	0.0062275452527876	0.4942757200506741	0.621113	0.621113	chr10	111713311	0.2068293808024604	chr10:111713311:T:C
chr10:111713598	['A', 'G']	56057	28381.03773349271	32.49862057755734	-0.003281515013828	0.006659572008221	-0.4927516377594675	0.62219	0.62219	chr10	111713598	0.206076973265437	chr10:111713598:A:G
chr10:111713924	['C', 'T']	56057	1675.0298808334524	11.26041694245492	-0.0074644280807132	0.0239201919791105	-0.3120555256091574	0.754999	0.754999	chr10	111713924	0.122053623595672	chr10:111713924:C:T
chr10:111714785	['T', 'C']	56057	28243.02296123173	4.956536885736983	-0.0040830390909763	0.0066727553578925	-0.6118970158477275	0.540608	0.540608	chr10	111714785	0.2671175318334678	chr10:111714785:T:C
chr10:111714954	['C', 'G']	56057	5119.091319394891	33.778797879940186	-0.0132297300144203	0.0139384824386607	-0.9491513923872682	0.342548	0.342548	chr10	111714954	0.465278563808003	chr10:111714954:C:G
chr10:111715169	['A', 'C']	56057	28221.02060623361	-5.909739148798638	-0.0046224543701702	0.0066780201848195	-0.6921893378935853	0.488821	0.488821	chr10	111715169	0.3108501448518089	chr10:111715169:A:C
chr10:111715427	['T', 'C']	56057	28201.036934606123	-10.745780413302096	-0.0047984659888336	0.0066806138600255	-0.7182672265412586	0.472596	0.472596	chr10	111715427	0.3255099585083033	chr10:111715427:T:C
chr10:111715489	['A', 'ACAT']	56057	28323.5578988688	16.7221316127933	-0.0038940489693381	0.0066665548790787	-0.5841171399576478	0.559144	0.559144	chr10	111715489	0.2524763310192278	chr10:111715489:A:ACAT
chr10:111715589	['T', 'C']	56057	8796.196813161325	102.10663424974052	0.0079333317259607	0.0107886326083108	0.7353417262396554	0.462134	0.462134	chr10	111715589	0.3352320785074997	chr10:111715589:T:C
chr10:111715668	['A', 'C']	56057	28108.51570138814	-11.870792222394243	-0.004607580636037	0.0066870835552227	-0.6890269275069042	0.490809	0.490809	chr10	111715668	0.3090874821828078	chr10:111715668:A:C
chr10:111715698	['A', 'G']	56057	37299.31534714414	73.98756454889396	0.0033407423214448	0.0062313287279477	0.5361203793440484	0.591877	0.591877	chr10	111715698	0.2277685361341782	chr10:111715698:A:G
chr10:111715809	['G', 'C']	56057	28133.52810392205	-10.461194682758356	-0.0046744821886124	0.0066854679082928	-0.6992004527931517	0.48443	0.48443	chr10	111715809	0.3147689695111881	chr10:111715809:G:C
chr10:111716301	['T', 'C']	56057	28117.02526721508	-16.356749550174932	-0.0048482992727639	0.0066867658572691	-0.7250589262809917	0.468419	0.468419	chr10	111716301	0.329365497400265	chr10:111716301:T:C
chr10:111716847	['C', 'T']	56057	20171.31392359873	-55.08071745696223	-0.0073457688461257	0.0075212431312852	-0.9766695103327332	0.328737	0.328737	chr10	111716847	0.4831514124638472	chr10:111716847:C:T
chr10:111716908	['A', 'C']	56057	43030.1903733581	21.717388156830733	0.0014959404268138	0.0059893378442872	0.2497672473495132	0.802768	0.802768	chr10	111716908	0.0954099477196881	chr10:111716908:A:C
chr10:111718714	['A', 'C']	56057	17116.137341659232	-44.19855773717126	-0.0070125545499348	0.008044190653776	-0.8717538969123141	0.383346	0.383346	chr10	111718714	0.4164090640028708	chr10:111718714:A:C
chr10:111718808	['T', 'C']	56057	1904.0679332798145	15.936538758660747	-0.0049089950271929	0.0224731447042883	-0.2184382778550881	0.827088	0.827088	chr10	111718808	0.0824482801920817	chr10:111718808:T:C
chr10:111719254	['C', 'T']	56057	27751.960534532285	-18.52047680138098	-0.0051010150381414	0.0067144016147599	-0.7597125299934563	0.44743	0.44743	chr10	111719254	0.3492748999942878	chr10:111719254:C:T
chr10:111719418	['G', 'C']	56057	39164.87724839399	241.26582456295884	0.004862987973491	0.0061588471066766	0.789593878409355	0.429768	0.429768	chr10	111719418	0.3667659246770572	chr10:111719418:G:C
chr10:111719506	['G', 'A']	56057	41092.262619774105	255.30416089851363	0.0042542227838434	0.0060782177118529	0.6999128668174246	0.483985	0.483985	chr10	111719506	0.3151680981038875	chr10:111719506:G:A
chr10:111719512	['C', 'T']	56057	27782.47805609077	-3.847724112611785	-0.004426001321451	0.0067109453010362	-0.6595198027865932	0.509565	0.509565	chr10	111719512	0.2928004096147763	chr10:111719512:C:T
chr10:111720398	['C', 'G']	56057	39059.74895554364	229.38455625689207	0.0042138659792173	0.006163934660247	0.6836324866312719	0.49421	0.49421	chr10	111720398	0.3060884711943998	chr10:111720398:C:G
chr10:111720881	['G', 'A']	56057	5067.955832693096	35.33183037970872	-0.0121866087435309	0.0140199459994942	-0.8692336435511633	0.384723	0.384723	chr10	111720881	0.4148518493716429	chr10:111720881:G:A
chr10:111721117	['C', 'T']	56057	29361.18944099378	67.43527105135173	-0.0015395628908428	0.0066048954259289	-0.2330942114236984	0.815689	0.815689	chr10	111721117	0.0884753943454212	chr10:111721117:C:T
chr10:111721359	['T', 'C']	56057	1216.4122916592312	-34.52191110543405	-0.0320825733144974	0.0278300897856212	-1.1528016460469095	0.248997	0.248997	chr10	111721359	0.6038058853994221	chr10:111721359:T:C
chr10:111721875	['C', 'T']	56057	28096.50849241748	21.143280201319065	-0.0042063311060662	0.0066843222591535	-0.6292831109849745	0.529166	0.529166	chr10	111721875	0.2764080678986481	chr10:111721875:C:T
chr10:111721916	['C', 'T']	56057	28090.51659469682	23.44674991745205	-0.0040861732829803	0.0066852441398888	-0.6112227463166764	0.541055	0.541055	chr10	111721916	0.266758585203211	chr10:111721916:C:T
chr10:111722208	['T', 'G']	56057	32986.47289726297	28.91693909440433	-0.007139162270007	0.0063620201181401	-1.122153362836898	0.261802	0.261802	chr10	111722208	0.5820270400402436	chr10:111722208:T:G
chr10:111722991	['C', 'A']	56057	2968.105895995005	55.12050441365248	-0.0037306968548193	0.0181432139209796	-0.2056249169010484	0.837085	0.837085	chr10	111722991	0.0772304402663941	chr10:111722991:C:A
chr10:111722996	['T', 'C']	56057	37214.63871393652	58.53989998553909	0.0031792288248191	0.0062318557509069	0.510157640339558	0.609943	0.609943	chr10	111722996	0.2147107485008994	chr10:111722996:T:C
chr10:111723290	['CT', 'C']	56057	5039.5394016163855	29.723799406943566	-0.0138953161797172	0.0140495008490178	-0.9890256123005664	0.322655	0.322655	chr10	111723290	0.4912616004915086	chr10:111723290:CT:C
chr10:111723585	['A', 'T']	56057	37210.96567044338	55.90566570003362	0.0029433532379831	0.0062319976590949	0.4722969100746778	0.636717	0.636717	chr10	111723585	0.1960535545532615	chr10:111723585:A:T
chr10:111723910	['T', 'G']	56057	28154.02239192107	21.882950853278224	-0.0041843248226919	0.0066801419901478	-0.626382617145436	0.531067	0.531067	chr10	111723910	0.274850684389888	chr10:111723910:T:G
chr10:111724274	['G', 'T']	56057	28145.51878746789	19.57770337585101	-0.0042755764690726	0.0066800974741559	-0.6400470181182307	0.522145	0.522145	chr10	111724274	0.2822088763937397	chr10:111724274:G:T
chr10:111725123	['T', 'C']	56057	28379.05002765437	-16.18312184097664	-0.0052845196325677	0.0066660953209652	-0.7927458846781957	0.427929	0.427929	chr10	111725123	0.3686282811411885	chr10:111725123:T:C
chr10:111725239	['G', 'T']	56057	23669.333553406377	-104.05216755566784	-0.0090320689519894	0.007116217529067	-1.2692232797967191	0.204367	0.204367	chr10	111725239	0.6895892302346925	chr10:111725239:G:T
chr10:111725767	['T', 'C']	56057	28284.54110762204	-16.810837727650934	-0.0050830403681126	0.0066711041005756	-0.7619488905403166	0.446094	0.446094	chr10	111725767	0.350573618014638	chr10:111725767:T:C
chr10:111726030	['G', 'A']	56057	14098.50901857237	6.502454889719012	0.0057600465849999	0.008897050421643	0.6474108060563544	0.517369	0.517369	chr10	111726030	0.2861995971352785	chr10:111726030:G:A
chr10:111726479	['G', 'C']	56057	27883.984531944123	-12.639617150197092	-0.005057118382889	0.0067043748202434	-0.7543012612629274	0.450672	0.450672	chr10	111726479	0.3461394235647893	chr10:111726479:G:C
chr10:111726651	['T', 'G']	56057	33516.56642458199	9.059612887232769	-0.0078425008645156	0.0063315873604634	-1.2386310759110404	0.215487	0.215487	chr10	111726651	0.666578925032546	chr10:111726651:T:G
chr10:111726786	['A', 'G']	56057	74522.30581623552	280.3236557621549	-0.0031632661676515	0.0062210561315073	-0.5084773550958288	0.611121	0.611121	chr10	111726786	0.2138727923275971	chr10:111726786:A:G
chr10:111727227	['C', 'T']	56057	5119.365297129503	21.69998776693864	-0.0155740139318222	0.013935571703437	-1.1175726596118838	0.263754	0.263754	chr10	111727227	0.5788009452875975	chr10:111727227:C:T
chr10:111727655	['A', 'G']	56057	5109.54953604568	16.6435352138045	-0.0168344378986035	0.0139512587921936	-1.2066608575867808	0.227568	0.227568	chr10	111727655	0.6428888073054562	chr10:111727655:A:G
chr10:111727842	['T', 'C']	56057	40953.497394904	253.44212172571653	0.0037159093129546	0.0060783213808885	0.6113380784106217	0.540978	0.540978	chr10	111727842	0.2668203960262876	chr10:111727842:T:C
chr10:111728272	['C', 'A']	56057	20007.427648832352	-76.16463414688008	-0.0092533525340043	0.0075344927712452	-1.2281321138589298	0.219403	0.219403	chr10	111728272	0.6587574384088091	chr10:111728272:C:A
chr10:111729112	['C', 'T']	56057	20129.104407566017	-81.24265929723266	-0.0091838477960506	0.0075175496237662	-1.2216544293923304	0.221843	0.221843	chr10	111729112	0.6539542703927075	chr10:111729112:C:T
chr10:111729199	['T', 'C']	56057	6838.731976235928	-115.99802650356752	-0.015260606816623	0.0120623417946737	-1.2651446192116296	0.205825	0.205825	chr10	111729199	0.686501875916442	chr10:111729199:T:C
chr10:111729398	['C', 'T']	56057	2368.677348447676	105.06745419744476	0.0327618481316277	0.0205100178137623	1.5973583460100338	0.110191	0.110191	chr10	111729398	0.9578538756290156	chr10:111729398:C:T
chr10:111729421	['T', 'C']	56057	20189.80082780276	-65.91305745938591	-0.0083287052934698	0.0075083057172009	-1.10926560627246	0.26732	0.26732	chr10	111729421	0.5729685475483444	chr10:111729421:T:C
chr10:111729700	['A', 'G']	56057	25256.406583995	-38.77676935232159	-0.0106713363695709	0.0069251280623269	-1.5409587048106133	0.123332	0.123332	chr10	111729700	0.9089242257535264	chr10:111729700:A:G
chr10:111729776	['G', 'C']	56057	5072.361943160937	31.19990717731369	-0.0133784466770574	0.0140041475731238	-0.9553203154423188	0.33942	0.33942	chr10	111729776	0.4692625708759471	chr10:111729776:G:C
chr10:111729957	['G', 'A']	56057	44908.0055662599	89.01768946026283	0.003243104196863	0.0059537014921549	0.5447206584234063	0.585948	0.585948	chr10	111729957	0.2321409237687834	chr10:111729957:G:A
chr10:111730203	['T', 'G']	56057	23543.619937194457	-90.29690062878464	-0.0082850737925331	0.0071206561452118	-1.1635267345558205	0.244621	0.244621	chr10	111730203	0.611506262783633	chr10:111730203:T:G
chr10:111731509	['T', 'C']	56057	65390.99810866269	70.56432436075231	-0.0008510322467676	0.0059233295633941	-0.1436746406998881	0.885758	0.885758	chr10	111731509	0.0526849165108276	chr10:111731509:T:C
chr10:111731687	['T', 'C']	56057	5113.364868963302	24.13595394448959	-0.0152374338887957	0.013942464680739	-1.0928795042848944	0.274451	0.274451	chr10	111731687	0.5615351824677526	chr10:111731687:T:C
chr10:111731710	['G', 'A']	56057	106297.68872872589	295.902756775619	0.0112948258960065	0.0132098770093551	0.8550288460677997	0.392539	0.392539	chr10	111731710	0.4061171882349838	chr10:111731710:G:A
chr10:111732668	['A', 'G']	56057	37079.63024085638	61.938597080255136	0.0033934121270193	0.00623606128725	0.5441595216450755	0.586334	0.586334	chr10	111732668	0.2318549214654586	chr10:111732668:A:G
chr10:111732802	['A', 'G']	56057	41210.82191096441	256.12038796400844	0.0041340926422022	0.0060696150610118	0.6811128219246653	0.495803	0.495803	chr10	111732802	0.3046908497353939	chr10:111732802:A:G
chr10:111734312	['G', 'T']	56057	34773.26735553413	-54.218248113150736	-0.0001646212757275	0.0063229204945699	-0.0260356390482741	0.979229	0.979229	chr10	111734312	0.0091157333179187	chr10:111734312:G:T
chr10:111734575	['G', 'A']	56057	1798.096228636672	-1.918786830733182	-0.01504405477471	0.0230534237442343	-0.6525735587744362	0.514034	0.514034	chr10	111734575	0.2890081543042647	chr10:111734575:G:A
chr10:111734641	['A', 'G']	56057	41213.70421328764	254.3055462418902	0.00406010266962	0.00607063043829	0.6688107126421762	0.503619	0.503619	chr10	111734641	0.2978978936565091	chr10:111734641:A:G
chr10:111734735	['G', 'A']	56057	20019.857071491017	-52.0078309451502	-0.0077678322531673	0.0075361215871667	-1.030746672982989	0.302664	0.302664	chr10	111734735	0.5190392325985342	chr10:111734735:G:A
chr10:111735581	['CTAT', 'C']	56057	19937.97942651179	-63.10110247774804	-0.0080969912137521	0.0075485850148026	-1.0726501983979868	0.283433	0.283433	chr10	111735581	0.5475495863978312	chr10:111735581:CTAT:C
chr10:111736502	['A', 'G']	56057	5136.274877796411	15.424286790622538	-0.0166093954214901	0.0139218886208541	-1.1930418259926538	0.232858	0.232858	chr10	111736502	0.6329088369832465	chr10:111736502:A:G
chr10:111736637	['C', 'G']	56057	2333.1248617404644	114.92424114826316	0.0370317801948805	0.0204724954479813	1.808855216940933	0.0704789	0.0704789	chr10	111736637	1.151940882797741	chr10:111736637:C:G
chr10:111737563	['C', 'T']	56057	66448.4098386982	223.47263942832808	-0.0039285906481751	0.0059412974045024	-0.6612344713122719	0.508465	0.508465	chr10	111737563	0.2937389362122462	chr10:111737563:C:T
chr10:111737890	['A', 'G']	56057	39002.78579332502	245.2657095442513	0.0051574826673584	0.0061551280202784	0.8379163927000124	0.402081	0.402081	chr10	111737890	0.3956864486332594	chr10:111737890:A:G
chr10:111738220	['T', 'C']	56057	45312.93338805519	118.64657750320642	0.0037850723637324	0.0059484644693972	0.6363108299974352	0.524576	0.524576	chr10	111738220	0.2801915828001756	chr10:111738220:T:C
chr10:111738286	['C', 'T']	56057	41003.8517368731	243.14066558368725	0.0036803474204527	0.00607809213997	0.6055103041710199	0.544842	0.544842	chr10	111738286	0.2637294215336372	chr10:111738286:C:T
chr10:111739124	['G', 'A']	56057	25429.990097419974	-18.454106807527552	-0.0101444540517781	0.0069092145780044	-1.468249963472412	0.142042	0.142042	chr10	111739124	0.8475832213123486	chr10:111739124:G:A
chr10:111739367	['G', 'A']	56057	41171.07895300289	248.86855897075603	0.0038363528509291	0.0060723930104785	0.631769525508159	0.52754	0.52754	chr10	111739367	0.277744604995836	chr10:111739367:G:A
chr10:111739395	['T', 'C']	56057	41274.36292754295	259.35830510680427	0.0041074958522872	0.0060695002678473	0.6767436643913364	0.498571	0.498571	chr10	111739395	0.3022729863742763	chr10:111739395:T:C
chr10:111741277	['A', 'G']	56057	77038.99437991757	481.5607563540408	0.0048011472273274	0.0064605750099851	0.7431454970969382	0.457397	0.457397	chr10	111741277	0.339706688193893	chr10:111741277:A:G
chr10:111741351	['T', 'G']	56057	42218.79082506602	359.8547339852655	0.0057505508150382	0.0060292248495501	0.9537794589742932	0.340199	0.340199	chr10	111741351	0.4682669673111047	chr10:111741351:T:G
chr10:111741597	['G', 'T']	56057	41716.20922390722	294.9463829010132	0.0033586302798903	0.0060503704130379	0.5551115139418306	0.578821	0.578821	chr10	111741597	0.2374557207826565	chr10:111741597:G:T
chr10:111741789	['A', 'C']	56057	27522.945888565773	-68.49735203168541	-0.0063119409474799	0.0067248972884712	-0.9385929147647698	0.347944	0.347944	chr10	111741789	0.4584906481454238	chr10:111741789:A:C
chr10:111741914	['A', 'G']	56057	1749.2496387089868	35.33586910318763	0.0123060552010067	0.0232317988578785	0.5297073754938023	0.596317	0.596317	chr10	111741914	0.2245228094686951	chr10:111741914:A:G
chr10:111742780	['C', 'T']	56057	5348.3816388061305	41.35764134852632	-0.011274664995154	0.0136335814980559	-0.8269774891331215	0.408253	0.408253	chr10	111742780	0.3890706152167476	chr10:111742780:C:T
chr10:111743866	['A', 'G']	56057	28991.17173086874	24.485104014980184	-0.0023713383349847	0.0066154669932707	-0.3584536567708549	0.720005	0.720005	chr10	111743866	0.1426644876453013	chr10:111743866:A:G
chr10:111744082	['T', 'C']	56057	106500.89722678276	254.4179793557333	0.0009424722630214	0.0134408315525432	0.0701200858992364	0.944098	0.944098	chr10	111744082	0.0249829223860599	chr10:111744082:T:C
chr10:111744234	['G', 'T']	56057	1659.2495489541077	27.10093246096028	0.007064874094194	0.023848172172716	0.2962438396967262	0.767045	0.767045	chr10	111744234	0.1151791566789129	chr10:111744234:G:T
chr10:111744422	['T', 'C']	56057	75070.65513731663	217.063149201552	0.0028468582119337	0.0061686092515458	0.4615073018639196	0.644436	0.644436	chr10	111744422	0.1908202066689522	chr10:111744422:T:C
chr10:111744523	['G', 'A']	56057	4245.726620374502	74.85813541898295	0.0107280562057558	0.0151750407656504	0.7069540287522239	0.479598	0.479598	chr10	111744523	0.319122636646531	chr10:111744523:G:A
chr10:111744854	['G', 'A']	56057	106444.89886898817	246.77165203437303	-0.0007649905430038	0.0133834947493146	-0.0571592515507224	0.954419	0.954419	chr10	111744854	0.0202609235780522	chr10:111744854:G:A
chr10:111745411	['G', 'T']	56057	106461.79834091518	257.4800717525271	0.0016446287334638	0.013400423137916	0.1227296120829514	0.902322	0.902322	chr10	111745411	0.0446384537349396	chr10:111745411:G:T
chr10:111746043	['C', 'T']	56057	30977.868296164143	-80.61523609054352	-0.0010393604174155	0.0065643369282502	-0.1583344104326097	0.874194	0.874194	chr10	111746043	0.0583921786011519	chr10:111746043:C:T
chr10:111746563	['A', 'G']	56057	106477.79891178307	255.00698954188485	0.0011462814256065	0.013417890118778	0.0854293346762718	0.93192	0.93192	chr10	111746563	0.0306213677423463	chr10:111746563:A:G
chr10:111746664	['A', 'G']	56057	4137.221411496057	77.1629513451051	0.0124783315948666	0.0153620990248519	0.8122803774848683	0.416634	0.416634	chr10	111746664	0.3802452917337655	chr10:111746664:A:G
chr10:111746855	['A', 'T']	56057	74873.68536459171	220.30651157058043	0.0028258847078918	0.0061514732016095	0.4593834054503256	0.645961	0.645961	chr10	111746855	0.189793701813098	chr10:111746855:A:T
chr10:111747580	['G', 'A']	56057	72625.02446466808	219.47568713365013	0.0034716738916879	0.006078209827571	0.5711671676651076	0.567889	0.567889	chr10	111747580	0.2457365435115895	chr10:111747580:G:A
chr10:111747944	['A', 'C']	56057	37159.28037399855	66.20455167720282	-0.0053962771790472	0.0061524043331585	-0.8771005426226446	0.380436	0.380436	chr10	111747944	0.4197183932551611	chr10:111747944:A:C
chr10:111748083	['G', 'T']	56057	27414.42331846566	-56.388241815765454	-0.0058734098711794	0.0067346535534798	-0.8721175966274612	0.383148	0.383148	chr10	111748083	0.4166334370816673	chr10:111748083:G:T
chr10:111748287	['A', 'T']	56057	1731.1544101905374	31.46464214767872	0.0096288863560945	0.0233456928625622	0.4124480867961594	0.680013	0.680013	chr10	111748287	0.1674827846845019	chr10:111748287:A:T
chr10:111748543	['A', 'G']	56057	5248.310743536213	29.81427364526606	-0.0119705994545705	0.0137571407064706	-0.870137168033778	0.384229	0.384229	chr10	111748543	0.4154098595038109	chr10:111748543:A:G
chr10:111748566	['T', 'C']	56057	1731.3706307431532	31.4902511403084	0.0096752908340178	0.0233457348352391	0.4144350521540882	0.678557	0.678557	chr10	111748566	0.1684136649597102	chr10:111748566:T:C
chr10:111749095	['T', 'C']	56057	27051.860621955788	-83.27584999603685	-0.0065971535787283	0.0067679498695007	-0.974763954511236	0.329682	0.329682	chr10	111749095	0.4819047638488856	chr10:111749095:T:C
chr10:111749174	['T', 'A']	56057	1723.092214650159	29.7225012681963	0.0097222947751406	0.0233935753868647	0.415596787338444	0.677707	0.677707	chr10	111749174	0.1689580285319194	chr10:111749174:T:A
chr10:111751307	['C', 'T']	56057	1728.343223593719	33.59678515285223	0.0124302837421225	0.023386627537558	0.5315124518129021	0.595066	0.595066	chr10	111751307	0.2254348631013892	chr10:111751307:C:T
chr10:111751683	['A', 'G']	56057	65231.76437520075	197.7726787423439	-0.0011989059948332	0.0059745789173005	-0.2006678648702067	0.840959	0.840959	chr10	111751683	0.0752251772196959	chr10:111751683:A:G
chr10:111753208	['C', 'T']	56057	103561.54229849788	439.5871134773994	0.0150067132653646	0.0110427595075578	1.3589640574073727	0.174163	0.174163	chr10	111753208	0.759044103074539	chr10:111753208:C:T
chr10:111753292	['GT', 'G']	56057	35133.64073651156	118.18315615501464	0.0037507145879363	0.0062395316175458	0.6011211766904287	0.547762	0.547762	chr10	111753292	0.2614080994328033	chr10:111753292:GT:G
chr10:111753326	['G', 'T']	56057	1567.1118227391937	28.74458683085569	0.0078613358497344	0.0245987173526857	0.3195831610657593	0.749286	0.749286	chr10	111753326	0.1253523818814774	chr10:111753326:G:T
chr10:111753717	['G', 'C']	56057	66135.65233845064	211.29438412154863	-0.0019503013045091	0.0059798108652949	-0.3261476572491892	0.744314	0.744314	chr10	111753717	0.1282438121708787	chr10:111753717:G:C
chr10:111754075	['A', 'T']	56057	2597.389442013161	48.089719923406506	-0.0047941148731112	0.0195826235498058	-0.244814738991333	0.806601	0.806601	chr10	111754075	0.0933412439026467	chr10:111754075:A:T
chr10:111754624	['A', 'G']	56057	107982.0	441.6791963366209	0.0146835923205233	0.0156388619649765	0.938916933559962	0.347777	0.347777	chr10	111754624	0.4586991431595769	chr10:111754624:A:G
chr10:111755289	['G', 'A']	56057	57464.30125791773	227.1350494270577	-0.0002928063681465	0.0058282229708847	-0.0502393902239614	0.959932	0.959932	chr10	111755289	0.0177595305757906	chr10:111755289:G:A
chr10:111755885	['T', 'G']	56057	102944.5278332858	454.2170214634129	0.0154106918623878	0.0106799446224854	1.4429561582128778	0.149038	0.149038	chr10	111755885	0.8267029860425152	chr10:111755885:T:G
chr10:111756736	['T', 'C']	56057	35406.579409403166	117.98963198563054	0.0033521279338376	0.006229615417013	0.5380954857474799	0.590513	0.590513	chr10	111756736	0.2287705370578864	chr10:111756736:T:C
chr10:111756862	['G', 'T']	56057	34629.94210423023	80.07733526386826	0.0031044053319525	0.0062652708957332	0.4954941906928081	0.620253	0.620253	chr10	111756862	0.207431126482928	chr10:111756862:G:T
chr10:111757572	['G', 'A']	56057	102535.6582642048	461.6540399436216	0.0179672370393556	0.010511449894419	1.7093014969224358	0.0874007	0.0874007	chr10	111757572	1.0584850890484354	chr10:111757572:G:A
chr10:111757676	['A', 'T']	56057	1588.1699880466003	32.74926263151721	0.0099985982812025	0.0244428385822592	0.4090604390138073	0.682497	0.682497	chr10	111757676	0.1658992532781355	chr10:111757676:A:T
chr10:111757684	['G', 'T']	56057	100446.54305084748	356.32670612079124	0.0078823311648696	0.0096624947597334	0.8157656341215002	0.414638	0.414638	chr10	111757684	0.3823308989762105	chr10:111757684:G:T
chr10:111758173	['T', 'G']	56057	103223.04836666607	421.24792894219246	0.0130877785363802	0.010855664656365	1.2056174311451706	0.22797	0.22797	chr10	111758173	0.6421223007701271	chr10:111758173:T:G
chr10:111758246	['A', 'C']	56057	11153.79588960448	6.230722031449456	0.007398544716698	0.0098120945499429	0.7540229743037967	0.450839	0.450839	chr10	111758246	0.3459785221907463	chr10:111758246:A:C
chr10:111758682	['T', 'C']	56057	26152.39959681735	-109.269608488365	-0.0099863665606287	0.0068651750667883	-1.454641209215457	0.145774	0.145774	chr10	111758682	0.8363199291281255	chr10:111758682:T:C
chr10:111758968	['T', 'C']	56057	103068.35453945377	436.6126736897252	0.015183838515471	0.0107854262364403	1.4078107051689686	0.159193	0.159193	chr10	111758968	0.798076032881081	chr10:111758968:T:C
chr10:111758971	['C', 'T']	56057	103064.83857214217	437.5469029714513	0.0151916222392857	0.0107829037247053	1.4088619009441137	0.158882	0.158882	chr10	111758971	0.7989253019334316	chr10:111758971:C:T
chr10:111759866	['T', 'C']	56057	67665.48500312248	315.0341181370896	0.001477179346267	0.005988741311908	0.2466594012551232	0.805173	0.805173	chr10	111759866	0.0941107968082381	chr10:111759866:T:C
chr10:111760180	['A', 'G']	56057	103048.02963372644	430.6537409515642	0.0149417396415911	0.0107823451124321	1.3857597290558925	0.165826	0.165826	chr10	111760180	0.7803473750446778	chr10:111760180:A:G
chr10:111761399	['T', 'A']	56057	101381.23415339051	411.49211064432114	0.0122159907269209	0.0099968624459333	1.2219824763008789	0.221719	0.221719	chr10	111761399	0.6541970888359415	chr10:111761399:T:A
chr10:111762976	['T', 'G']	56057	42476.81969026549	92.01263710393135	0.0024230207595088	0.0059474007356446	0.4074083565593557	0.68371	0.68371	chr10	111762976	0.1651280680258669	chr10:111762976:T:G
chr10:111762996	['A', 'G']	56057	100902.6	332.8498355651547	0.0054518860652927	0.0098415989615885	0.5539634450226275	0.579606	0.579606	chr10	111762996	0.236867127422043	chr10:111762996:A:G
chr10:111763096	['A', 'G']	56057	100901.59996432076	333.87092640732266	0.0055762427073528	0.0098415397179144	0.5666026726694471	0.570986	0.570986	chr10	111763096	0.2433745400856498	chr10:111763096:A:G
chr10:111763176	['A', 'G']	56057	101593.87398975932	411.8692567026039	0.0117103044638152	0.0100611860976844	1.1639089417608928	0.244466	0.244466	chr10	111763176	0.6117815334285229	chr10:111763176:A:G
chr10:111764613	['T', 'C']	56057	101249.22473373415	458.9585641318361	0.0166109911566191	0.0099172963226146	1.6749515811825415	0.0939493	0.0939493	chr10	111764613	1.02710645140454	chr10:111764613:T:C
chr10:111765156	['T', 'C']	56057	42302.38453147352	249.1844070218388	-0.0011229854674636	0.0059714810142096	-0.1880581156988366	0.850832	0.850832	chr10	111765156	0.0701561845402596	chr10:111765156:T:C
chr10:111765758	['T', 'A']	56057	36236.51414345119	150.47924262244507	0.0024108437671317	0.006219365674122	0.3876349926107314	0.698288	0.698288	chr10	111765758	0.1559654211962201	chr10:111765758:T:A
chr10:111765792	['G', 'C']	56057	35503.9337913804	72.45911533863399	0.0001004926632716	0.0062370201428105	0.0161122877545181	0.987145	0.987145	chr10	111765792	0.0056190498889501	chr10:111765792:G:C
chr10:111766202	['A', 'G']	56057	36212.62793768625	139.10649555716694	0.0018881611106225	0.0062183025956953	0.3036457427995916	0.761399	0.761399	chr10	111766202	0.1183876979114166	chr10:111766202:A:G
chr10:111766958	['C', 'G']	56057	42625.84361618612	71.74091903528532	-0.0011595621002333	0.0059547182835561	-0.1947299679038454	0.845605	0.845605	chr10	111766958	0.0728324577417966	chr10:111766958:C:G
chr10:111770326	['A', 'C']	56057	41419.43328397353	29.56507431330248	-0.0023049715250786	0.0059817013371978	-0.3853371131629258	0.699989	0.699989	chr10	111770326	0.1549087846669385	chr10:111770326:A:C
chr10:111771064	['G', 'A']	56057	7245.033952434476	163.58128276112342	0.018558192275436	0.0117471630934695	1.579802044780742	0.114158	0.114158	chr10	111771064	0.9424936484828664	chr10:111771064:G:A
chr10:111771547	['C', 'T']	56057	36834.34096710279	176.7173238526252	0.0026369018110218	0.0062107682846289	0.4245693431435773	0.671152	0.671152	chr10	111771547	0.1731791112981867	chr10:111771547:C:T
chr10:111772259	['C', 'T']	56057	35572.8841782203	59.89328317915831	-0.000597583192827	0.0062351818869843	-0.0958405390024832	0.923648	0.923648	chr10	111772259	0.0344935058182463	chr10:111772259:C:T
chr10:111773209	['G', 'T']	56057	20498.46268709972	89.82546916030412	-0.0011820104601384	0.007501040835679	-0.1575795260993907	0.874789	0.874789	chr10	111773209	0.05809668661901	chr10:111773209:G:T
chr10:111773547	['A', 'G']	56057	26355.171644720416	56.53757349374232	-0.0036940071885767	0.0068587869752457	-0.5385802477768964	0.590179	0.590179	chr10	111773547	0.2290162478119609	chr10:111773547:A:G
chr10:111775222	['T', 'C']	56057	42776.15699884022	135.32067759394928	0.0001486751147449	0.0059648141777362	0.0249253556464333	0.980115	0.980115	chr10	111775222	0.0087229641694763	chr10:111775222:T:C
chr10:111775648	['A', 'C']	56057	41415.38808500009	26.55782777040272	-0.0025129161754797	0.00598142268989	-0.4201201462868007	0.674399	0.674399	chr10	111775648	0.1710830823554432	chr10:111775648:A:C
chr10:111776033	['A', 'G']	56057	42631.04197812785	125.42138220875316	-7.882084113268142e-05	0.0059669954760316	-0.0132094688942349	0.989461	0.989461	chr10	111776033	0.004601319010479	chr10:111776033:A:G
chr10:111776608	['C', 'T']	56057	14497.55172967476	-46.48104287256095	0.0014367768579835	0.008832812002548	0.1626635840963258	0.870784	0.870784	chr10	111776608	0.0600895593915642	chr10:111776608:C:T
chr10:111776848	['A', 'G']	56057	42829.9887401856	149.55816640410927	0.0007664026097394	0.0059639007149215	0.1285069363783927	0.897748	0.897748	chr10	111776848	0.0468455537206097	chr10:111776848:A:G
chr10:111777894	['A', 'G']	56057	36429.54906333632	151.99365946050645	0.0022804614727343	0.0062122406153747	0.3670916202264286	0.713552	0.713552	chr10	111777894	0.1465743722477769	chr10:111777894:A:G
chr10:111778430	['C', 'T']	56057	35801.19328480697	69.29628377379423	-0.0003380863433671	0.0062256310107309	-0.0543055543742242	0.956692	0.956692	chr10	111778430	0.0192278576568847	chr10:111778430:C:T
chr10:111778930	['G', 'A']	56057	62378.80439321211	215.4713718327092	0.0011412708816839	0.0059496996158821	0.1918199161916502	0.847884	0.847884	chr10	111778930	0.0716635600143841	chr10:111778930:G:A
chr10:111778994	['T', 'C']	56057	36977.91578196093	174.68249136156206	0.0024584521892082	0.0062014744385166	0.3964302705077855	0.691789	0.691789	chr10	111778994	0.1600263478973753	chr10:111778994:T:C
chr10:111779436	['C', 'T']	56057	35812.47200713648	60.47728423428502	-0.0006115072902588	0.0062249084143186	-0.0982355481491552	0.921746	0.921746	chr10	111779436	0.0353887383778772	chr10:111779436:C:T
chr10:111780367	['T', 'G']	56057	61953.26220001783	156.2654121358442	0.000186564959746	0.0059665340865354	0.0312685651401937	0.975055	0.975055	chr10	111780367	0.0109708863293434	chr10:111780367:T:G
chr10:111781328	['A', 'T']	56057	35275.809985189946	55.900781262729566	0.0001482914149806	0.0062468563786629	0.0237385664071246	0.981061	0.981061	chr10	111781328	0.0083039884000964	chr10:111781328:A:T
chr10:111782341	['A', 'G']	56057	36409.49508448267	144.91637175629862	0.0020670639856785	0.0062125293325221	0.3327250263202146	0.739343	0.739343	chr10	111782341	0.1311540346118232	chr10:111782341:A:G
chr10:111782397	['C', 'T']	56057	37029.92691587117	179.72718873478655	0.0027274127352332	0.0062010868951547	0.4398281755032779	0.660063	0.660063	chr10	111782397	0.1804146110541943	chr10:111782397:C:T
chr10:111783201	['C', 'A']	56057	36399.896023264526	144.6224256167603	0.0020616069481713	0.0062131678104331	0.3318125328450889	0.740032	0.740032	chr10	111783201	0.1307495003731525	chr10:111783201:C:A
chr10:111783496	['T', 'C']	56057	36424.19816589056	131.31318600511048	0.0014899342685112	0.0062118057825338	0.2398552563733622	0.810443	0.810443	chr10	111783496	0.0912775244995793	chr10:111783496:T:C
chr10:111784558	['A', 'G']	56057	36415.846595775045	132.38581615870575	0.0015070396083287	0.0062118723454839	0.2426063390411318	0.808311	0.808311	chr10	111784558	0.0924215110111793	chr10:111784558:A:G
chr10:111785641	['A', 'G']	56057	35842.03324055241	61.36620969269279	-0.0007899028310638	0.006226470837221	-0.12686204620792	0.89905	0.89905	chr10	111785641	0.0462161546291073	chr10:111785641:A:G
chr10:111788145	['T', 'C']	56057	36622.79970379358	189.1059623579555	0.0035132425577232	0.0062086316985099	0.5658642239265788	0.571488	0.571488	chr10	111788145	0.2429928844086782	chr10:111788145:T:C
chr10:111790221	['A', 'G']	56057	36420.39524633751	169.50805509313264	0.0029553896350934	0.0062166279391371	0.4754007581003193	0.634503	0.634503	chr10	111790221	0.197566320172325	chr10:111790221:A:G
chr10:111791134	['T', 'C']	56057	36051.36055599172	60.71531623817789	0.0006673613621591	0.006215492779509	0.1073706278542013	0.914495	0.914495	chr10	111791134	0.038818664685482	chr10:111791134:T:C
chr10:111793034	['G', 'A']	56057	36350.00875618568	200.2740832179785	0.0037763699984666	0.0062205340924092	0.6070813120492204	0.543799	0.543799	chr10	111793034	0.2645615953783112	chr10:111793034:G:A
chr10:111793285	['G', 'C']	56057	36851.79547200826	195.43729188660456	0.0034350222292474	0.0062077897573577	0.5533406193687677	0.580032	0.580032	chr10	111793285	0.2365480460231699	chr10:111793285:G:C
chr10:111793286	['G', 'A']	56057	36887.67444853605	187.00694124414707	0.003041632416342	0.0062074416435183	0.4899977464174855	0.624137	0.624137	chr10	111793286	0.204720070872852	chr10:111793286:G:A
chr10:111793385	['C', 'T']	56057	36421.16356363906	201.50838069710875	0.0039019052356794	0.0062180360904574	0.6275140862671282	0.530325	0.530325	chr10	111793385	0.2754578993643137	chr10:111793385:C:T
chr10:111795742	['A', 'G']	56057	35199.907236912535	78.41660165933563	0.00095155865188	0.0062555493642324	0.1521143222561389	0.879097	0.879097	chr10	111795742	0.0559632020132291	chr10:111795742:A:G
chr10:111796035	['G', 'T']	56057	36610.1839738786	199.07753042701944	0.0038143106035914	0.0062085868730541	0.6143605109475022	0.53898	0.53898	chr10	111796035	0.2684273499353212	chr10:111796035:G:T
chr10:111796668	['T', 'G']	56057	36536.31875369123	172.64082127961385	0.0029871359607469	0.0062162299916038	0.4805381983584287	0.630847	0.630847	chr10	111796668	0.2000759578918683	chr10:111796668:T:G
chr10:111798158	['A', 'T']	56057	35695.36769140186	92.33073595134626	0.0005981529380947	0.006233189810151	0.0959625739489889	0.923551	0.923551	chr10	111798158	0.0345391171084032	chr10:111798158:A:T
chr10:111798429	['T', 'C']	56057	36963.23141159467	197.9808742147329	0.0033185449599601	0.0062042599727843	0.5348816739655222	0.592734	0.592734	chr10	111798429	0.2271401603451261	chr10:111798429:T:C
chr10:111798524	['C', 'A']	56057	62984.98870631056	158.22330692807796	1.2876011258826242e-05	0.0059941493011296	0.0021480965207856	0.998286	0.998286	chr10	111798524	0.0007450194061626	chr10:111798524:C:A
chr10:111798525	['C', 'T']	56057	62986.23610541152	157.05425582667655	-2.069063119935655e-05	0.0059942907428699	-0.0034517229955799	0.997246	0.997246	chr10	111798525	0.0011976969899569	chr10:111798525:C:T
chr10:111798978	['G', 'A']	56057	36933.95318549179	186.90950719006293	0.0029706053819685	0.0062042346953211	0.4788028705955902	0.632081	0.632081	chr10	111798978	0.19922726412434	chr10:111798978:G:A
chr10:111800376	['A', 'G']	56057	36947.59107534748	188.7822937696617	0.0030343809205738	0.006203762811701	0.4891194284299033	0.624759	0.624759	chr10	111800376	0.204287478903499	chr10:111800376:A:G
chr10:111802652	['G', 'A']	56057	9956.888103903517	-40.45690113353039	-0.0042356179570798	0.0102107093794072	-0.4148211255157427	0.678274	0.678274	chr10	111802652	0.168594830248771	chr10:111802652:G:A
chr10:111803126	['G', 'A']	56057	8466.859218615959	60.875711173575446	0.0041725402790119	0.0109705174267744	0.3803412470617365	0.703694	0.703694	chr10	111803126	0.1526161519397785	chr10:111803126:G:A
chr10:111804674	['T', 'A']	56057	49865.45368734722	117.98148647728247	-0.000220952478501	0.0058173096978603	-0.0379819005651975	0.969702	0.969702	chr10	111804674	0.0133617086612	chr10:111804674:T:A
chr10:111804686	['A', 'G']	56057	50463.30364025697	126.03575968498582	-0.0005622234227736	0.0058195360800787	-0.0966096635603303	0.923037	0.923037	chr10	111804686	0.0347808899017534	chr10:111804686:A:G
chr10:111804872	['T', 'C']	56057	52430.77092330206	135.56607714379422	-0.0009359141817347	0.005798688189988	-0.1614010188288198	0.871778	0.871778	chr10	111804872	0.0595940949411361	chr10:111804872:T:C
chr10:111805208	['A', 'G']	56057	1933.034483373769	-1.9673623483612253	-0.0101459537552492	0.0222940684749131	-0.4550965547928669	0.649042	0.649042	chr10	111805208	0.1877271987650342	chr10:111805208:A:G
chr10:111805692	['T', 'A']	56057	51903.11078597555	206.52739083423137	0.0022008151961872	0.0058000585652692	0.3794470644427142	0.704357	0.704357	chr10	111805692	0.1522071649602137	chr10:111805692:T:A
chr10:111806066	['C', 'A']	56057	34044.6439314196	79.2485467823426	-0.0025491674412671	0.0063516797961322	-0.4013375237869219	0.688173	0.688173	chr10	111806066	0.1623023706297039	chr10:111806066:C:A
chr10:111808609	['T', 'G']	56057	52503.23925417076	157.03921649701755	-0.0002200692184904	0.0057950900135465	-0.0379751165169188	0.969708	0.969708	chr10	111808609	0.0133590214863464	chr10:111808609:T:G
chr10:111808707	['A', 'C']	56057	10038.790818420252	0.6330388931852577	0.006632334828671	0.0103996363506311	0.6377468023935755	0.523641	0.523641	chr10	111808707	0.2809663564363112	chr10:111808707:A:C
chr10:111809071	['C', 'T']	56057	49866.23300797631	141.05020438237273	0.0004266192783842	0.0058173056499176	0.0733362322796805	0.941539	0.941539	chr10	111809071	0.0261616861263381	chr10:111809071:C:T
chr10:111809322	['C', 'T']	56057	50480.90580951361	155.49955989350127	0.0003392326043007	0.0058198488307681	0.0582889030566055	0.953519	0.953519	chr10	111809322	0.0206706486977404	chr10:111809322:C:T
chr10:111809743	['C', 'T']	56057	34094.12306841297	88.830020852259	-0.002319688198875	0.0063492054752639	-0.3653509416118837	0.714851	0.714851	chr10	111809743	0.1457844709558959	chr10:111809743:C:T
chr10:111810161	['C', 'T']	56057	50487.11213819194	156.6597897873089	0.0003594701832676	0.0058199209147194	0.0617654756026796	0.95075	0.95075	chr10	111810161	0.0219336659163799	chr10:111810161:C:T
chr10:111810818	['C', 'A']	56057	49866.7853013596	140.44216184623485	0.0003909704244071	0.0058176184906313	0.0672045485685916	0.946419	0.946419	chr10	111810818	0.0239165495378527	chr10:111810818:C:A
chr10:111811608	['T', 'C']	56057	1946.1735888103904	17.756863028415236	-0.0014690199858618	0.0222348709757318	-0.0660682936935064	0.947324	0.947324	chr10	111811608	0.0235014599126577	chr10:111811608:T:C
chr10:111811722	['T', 'C']	56057	49876.67699170308	142.56868134464446	0.00049653258373	0.0058176505569154	0.08534933112127	0.931984	0.931984	chr10	111811722	0.0305915434092769	chr10:111811722:T:C
chr10:111812232	['G', 'T']	56057	51499.21826747372	227.89049235010123	0.002966436742	0.0058188785550102	0.5097952662108535	0.610197	0.610197	chr10	111812232	0.2145299318733044	chr10:111812232:G:T
chr10:111812776	['A', 'G']	56057	52376.47474531212	159.9798919823752	-0.0003927121527336	0.0057984256997313	-0.0677273751652658	0.946003	0.946003	chr10	111812776	0.024107486345163	chr10:111812776:A:G
chr10:111813617	['T', 'A']	56057	53387.861146381656	200.8073650872599	0.000620877102832	0.0058809734054853	0.1055738667773766	0.915921	0.915921	chr10	111813617	0.038141983475871	chr10:111813617:T:A
chr10:111813635	['G', 'A']	56057	6901.61558909584	105.88861324415645	0.0142276479001696	0.0120299628952575	1.1826842712689054	0.236939	0.236939	chr10	111813635	0.6253634488138814	chr10:111813635:G:A
chr10:111813827	['A', 'C']	56057	52399.21698635025	174.81189572769506	0.0003543725859183	0.0057978769865615	0.0611210942798036	0.951263	0.951263	chr10	111813827	0.0216993950942364	chr10:111813827:A:C
chr10:111813937	['C', 'G']	56057	49930.68855384066	143.45538410884473	0.0002872091347784	0.0058166557252056	0.0493770214960319	0.960619	0.960619	chr10	111813937	0.0174488277391638	chr10:111813937:C:G
chr10:111816317	['A', 'G']	56057	50065.15914489335	119.4119751470905	-0.0007192183993515	0.0058194231829646	-0.1235892934297979	0.901641	0.901641	chr10	111816317	0.0449663479946614	chr10:111816317:A:G
chr10:111817230	['A', 'T']	56057	34105.75055412558	73.53632041574254	-0.0030269673696829	0.0063489376354523	-0.4767675386792861	0.63353	0.63353	chr10	111817230	0.1982328148358352	chr10:111817230:A:T
chr10:111817424	['A', 'G']	56057	49022.22654064125	57.49951177217196	-0.0019678423227125	0.0058257268661994	-0.3377848580800847	0.735527	0.735527	chr10	111817424	0.133401380399689	chr10:111817424:A:G
chr10:111819833	['A', 'T']	56057	2373.7753188901	-10.27502852880986	-0.0126253826460313	0.02005110543967	-0.6296601792863088	0.52892	0.52892	chr10	111819833	0.2766100107359472	chr10:111819833:A:T
chr10:111820953	['G', 'T']	56057	13402.19540783558	-60.24822912762056	-0.0019221553020649	0.0090834200626746	-0.2116114072455399	0.832411	0.832411	chr10	111820953	0.079662189383361	chr10:111820953:G:T
chr10:111822479	['C', 'A']	56057	7297.650913437521	135.42893434200664	0.0157867100670003	0.0117017583055433	1.34908871425946	0.177314	0.177314	chr10	111822479	0.7512569729004397	chr10:111822479:C:A
chr10:111823237	['T', 'C']	56057	5548.078413876795	-58.14404802859024	-0.0111295115233953	0.0133079638610139	-0.8363046097532274	0.402987	0.402987	chr10	111823237	0.3947089635842713	chr10:111823237:T:C
chr10:111823456	['A', 'G']	56057	56033.99589630133	53.42610082644979	-0.0036287891226838	0.0057778627129333	-0.6280504233098233	0.529973	0.529973	chr10	111823456	0.2757462553986475	chr10:111823456:A:G
chr10:111823581	['T', 'C']	56057	49278.548951735225	44.44145933516804	-0.0028440268980585	0.005821260359939	-0.4885586148372106	0.625156	0.625156	chr10	111823581	0.2040115962792988	chr10:111823581:T:C
chr10:111823851	['T', 'C']	56057	56041.99705598973	54.57427735527143	-0.0035923207367656	0.0057783381835085	-0.6216875203009373	0.53415	0.53415	chr10	111823851	0.272336767270065	chr10:111823851:T:C
chr10:111824629	['A', 'C']	56057	56045.9980373615	50.507518517714765	-0.0034594462894315	0.0057782276250406	-0.5987037053437769	0.549373	0.549373	chr10	111824629	0.2601326886343392	chr10:111824629:A:C
chr10:111825203	['T', 'A']	56057	5543.494451580676	-54.290071158584986	-0.0103583588919623	0.0133132778359895	-0.7780472262030619	0.436544	0.436544	chr10	111825203	0.3599719764849647	chr10:111825203:T:A
chr10:111826402	['C', 'T']	56057	44223.52231935771	111.5537530662807	-0.0009615912401836	0.0059206637611536	-0.1624127427219805	0.870981	0.870981	chr10	111826402	0.0599913187984879	chr10:111826402:C:T
chr10:111826971	['T', 'C']	56057	49253.30080473922	49.74159205805186	-0.0025570262054393	0.0058211710625464	-0.4392631960072909	0.660473	0.660473	chr10	111826971	0.1801449315554121	chr10:111826971:T:C
chr10:111829725	['T', 'C']	56057	5353.095493791922	-92.32325286017311	-0.0178765056699003	0.0135316916968829	-1.3210843160148422	0.186479	0.186479	chr10	111829725	0.7293700684002122	chr10:111829725:T:C
chr10:111830996	['T', 'A']	56057	3059.218293400889	15.602654170694668	0.000956796552726	0.0178145493458331	0.0537087149470798	0.957167	0.957167	chr10	111830996	0.0190122828594312	chr10:111830996:T:A
chr10:111832342	['T', 'G']	56057	5649.100774225774	-19.49580723053957	-0.0044380204044076	0.0131986808055626	-0.3362472712073823	0.736686	0.736686	chr10	111832342	0.1327175834103794	chr10:111832342:T:G
chr10:111833132	['A', 'T']	56057	1485.026491365777	-14.098616874303776	-0.028338274997481	0.0252460337163378	-1.122484241124264	0.261661	0.261661	chr10	111833132	0.5822610031796798	chr10:111833132:A:T
chr10:111833358	['T', 'C']	56057	44579.905205489245	193.3569714472896	0.0017111608690498	0.0059287481558617	0.2886209405535299	0.772873	0.772873	chr10	111833358	0.1118918643359764	chr10:111833358:T:C
chr10:111833440	['G', 'A']	56057	46108.385697203325	170.03752596309604	-0.0001597952538514	0.0059026449260327	-0.0270718052422022	0.978403	0.978403	chr10	111833440	0.0094822243267911	chr10:111833440:G:A
chr10:111834716	['A', 'G']	56057	55321.73767332297	91.19970333913297	-0.0013275710293845	0.0057750579407587	-0.2298801229360734	0.818186	0.818186	chr10	111834716	0.0871479559972208	chr10:111834716:A:G
chr10:111835000	['A', 'T']	56057	1484.0264735264736	-11.887930845321012	-0.0262475055995788	0.0252534929977162	-1.0393613905986163	0.298641	0.298641	chr10	111835000	0.5248505688433552	chr10:111835000:A:T
chr10:111835035	['T', 'G']	56057	5382.480089916507	-76.85091662326707	-0.0141928224587315	0.0135098969775085	-1.050550013990478	0.29347	0.29347	chr10	111835035	0.5324362879440374	chr10:111835035:T:G
chr10:111836471	['G', 'C']	56057	14397.770524851036	-34.96297413349118	0.0021288860490458	0.0088746721706086	0.2398833453359969	0.810422	0.810422	chr10	111836471	0.0912887779773464	chr10:111836471:G:C
chr10:111837039	['G', 'A']	56057	2908.0	-61.29964024662248	-0.010104767237458	0.0187626520403285	-0.5385575139238754	0.590194	0.590194	chr10	111837039	0.2290052099159249	chr10:111837039:G:A
chr10:111837441	['T', 'C']	56057	9990.604000142735	-14.517365972157778	0.0048604408417706	0.0104359657335209	0.4657394404964913	0.641404	0.641404	chr10	111837441	0.1928683360001714	chr10:111837441:T:C
chr10:111837632	['CCTT', 'C']	56057	1328.047382035501	20.41196379961945	0.0040254165958426	0.026791226600563	0.1502512988993976	0.880567	0.880567	chr10	111837632	0.0552375941279649	chr10:111837632:CCTT:C
chr10:111837831	['A', 'G']	56057	5340.857479303455	-88.12677186951393	-0.0161498256610771	0.0135616735053722	-1.1908431252735607	0.23372	0.23372	chr10	111837831	0.63130412236177	chr10:111837831:A:G
chr10:111838426	['T', 'C']	56057	34276.7260821468	88.82908118541474	-0.0026212564674537	0.0063396705914333	-0.413468875022587	0.679265	0.679265	chr10	111838426	0.1679607624127582	chr10:111838426:T:C
chr10:111840017	['T', 'C']	56057	45888.54884119253	95.3650736249678	-0.0036731329006929	0.0059116301432085	-0.6213401061486844	0.534378	0.534378	chr10	111840017	0.2721514297901362	chr10:111840017:T:C
chr10:111840877	['C', 'A']	56057	33573.58269838155	123.31320197429734	-0.0020001590823621	0.0063269726311392	-0.3161320901750201	0.751903	0.751903	chr10	111840877	0.1238381823896311	chr10:111840877:C:A
chr10:111842232	['G', 'T']	56057	33045.12644067797	88.49266591635904	-0.00254200618604	0.006359694129313	-0.3997057302368478	0.689375	0.689375	chr10	111842232	0.1615444702157342	chr10:111842232:G:T
chr10:111842833	['A', 'T']	56057	51602.2847916072	81.04886363975466	-0.0028728946166681	0.0058077357080439	-0.4946668996471501	0.620837	0.620837	chr10	111842833	0.2070224083462078	chr10:111842833:A:T
chr10:111843081	['T', 'C']	56057	11761.46868867083	-24.104463830306244	1.6116496188130456e-05	0.0097198660658927	0.0016580985868399	0.998677	0.998677	chr10	111843081	0.0005749520142338	chr10:111843081:T:C
chr10:111844035	['T', 'C']	56057	57157.17663431344	66.94591544447768	-0.002990112591619	0.005772874662964	-0.5179590353489182	0.604489	0.604489	chr10	111844035	0.2186115976696556	chr10:111844035:T:C
chr10:111844111	['A', 'C']	56057	11453.430223015164	-32.168243656913354	-3.462212542778882e-05	0.0098239353824714	-0.0035242623327474	0.997188	0.997188	chr10	111844111	0.00122295636676	chr10:111844111:A:C
chr10:111844128	['G', 'A']	56057	11537.087148924022	61.806999968403694	0.0023913761003379	0.0095373466559696	0.2507380916935747	0.802018	0.802018	chr10	111844128	0.0958158845675194	chr10:111844128:G:A
chr10:111845164	['A', 'G']	56057	45714.60152737136	119.2178094871271	-0.0021485635917172	0.005907408908763	-0.3637065970717043	0.716078	0.716078	chr10	111845164	0.1450396688589356	chr10:111845164:A:G
chr10:111845613	['C', 'T']	56057	39183.2909113617	114.22393366550318	-0.0017702012895963	0.0060932973174696	-0.2905161519890231	0.771422	0.771422	chr10	111845613	0.1127079797526322	chr10:111845613:C:T
chr10:111845630	['A', 'G']	56057	11563.443960749331	-29.22224130593473	0.000176222782705	0.0097877084160698	0.0180044986235682	0.985635	0.985635	chr10	111845630	0.0062838830642061	chr10:111845630:A:G
chr10:111846540	['T', 'A']	56057	45731.42123012687	87.16329214860039	-0.0036234282793115	0.0059136134838044	-0.6127265992670922	0.54006	0.54006	chr10	111846540	0.2675579879152293	chr10:111846540:T:A
chr10:111846839	['T', 'A']	56057	6938.618889602512	19.67675932154505	-0.0028420622422858	0.0121328427617772	-0.2342453700330923	0.814795	0.814795	chr10	111846839	0.0889516447173719	chr10:111846839:T:A
chr10:111846991	['T', 'C']	56057	38892.477384956685	53.94360803888296	-0.0036392856742319	0.0061179885089191	-0.5948500342762001	0.551946	0.551946	chr10	111846991	0.2581034096787747	chr10:111846991:T:C
chr10:111848095	['G', 'C']	56057	47114.04280030687	144.55792251995726	-0.0019181421196733	0.0058890460301391	-0.3257135552781638	0.744642	0.744642	chr10	111848095	0.1280524719400479	chr10:111848095:G:C
chr10:111848418	['G', 'A']	56057	5315.284457844223	-84.63190928672083	-0.0155783864017471	0.0135886232553367	-1.146428604945602	0.251623	0.251623	chr10	111848418	0.5992496640353934	chr10:111848418:G:A
chr10:111848705	['T', 'C']	56057	47263.372522434125	131.2961446507876	-0.0023167171086643	0.0058880654868564	-0.3934598067626412	0.693981	0.693981	chr10	111848705	0.1586524196144712	chr10:111848705:T:C
chr10:111848836	['C', 'G']	56057	41834.22396074933	224.16121703619064	0.0008477263233781	0.0060232018827679	0.1407434683209703	0.888073	0.888073	chr10	111848836	0.0515513335523422	chr10:111848836:C:G
chr10:111849024	['A', 'G']	56057	47264.05885711227	132.4323895775854	-0.0022641822753637	0.005887787845843	-0.3845556828210563	0.700568	0.700568	chr10	111849024	0.1545497039307071	chr10:111849024:A:G
chr10:111849450	['T', 'C']	56057	7135.76376871064	32.44954020468862	-0.0018845924471733	0.012028759491262	-0.15667388216901	0.875502	0.875502	chr10	111849450	0.0577428574754845	chr10:111849450:T:C
chr10:111849773	['T', 'C']	56057	39994.12290971393	105.10024527942424	-0.0015571543130675	0.0060783960844825	-0.2561784871247278	0.797814	0.797814	chr10	111849773	0.0980983469815571	chr10:111849773:T:C
chr10:111850630	['T', 'C']	56057	5338.285688800086	-85.96570309622965	-0.01573017482466	0.0135614064961012	-1.1599220795558545	0.246085	0.246085	chr10	111850630	0.6089148577143702	chr10:111850630:T:C
chr10:111851038	['C', 'T']	56057	47207.89498661909	130.75812163968817	-0.0022626936538266	0.0058880618364719	-0.3842849679008244	0.700769	0.700769	chr10	111851038	0.1544251183507057	chr10:111851038:C:T
chr10:111851263	['T', 'C']	56057	47262.48983779734	123.72151658201092	-0.0025089212433694	0.0058877169553577	-0.426128032715017	0.670016	0.670016	chr10	111851263	0.1739148262114988	chr10:111851263:T:C
chr10:111851310	['G', 'A']	56057	39937.51067399688	102.64110721413518	-0.0015014161939166	0.006079137938373	-0.2469784711479097	0.804926	0.804926	chr10	111851310	0.0942440441897614	chr10:111851310:G:A
chr10:111851811	['A', 'G']	56057	41908.952263682935	216.44519113428848	0.000762657737037	0.0060213852723138	0.1266581862057063	0.899211	0.899211	chr10	111851811	0.0461383890413831	chr10:111851811:A:G
chr10:111853189	['A', 'G']	56057	5592.399050898257	-3.88457124075688	-0.001036060176824	0.013258936280764	-0.0781405200903752	0.937717	0.937717	chr10	111853189	0.0279282105364288	chr10:111853189:A:G
chr10:111854154	['C', 'T']	56057	28674.62678870927	119.63092007304708	-0.0012493837928774	0.0066726352271561	-0.187239935999001	0.851473	0.851473	chr10	111854154	0.0698291188545486	chr10:111854154:C:T
chr10:111855339	['A', 'G']	56057	41872.710566697584	208.4091586926764	-0.000420229646358	0.0060022637120923	-0.0700118599440204	0.944184	0.944184	chr10	111855339	0.0249433633313536	chr10:111855339:A:G
chr10:111856497	['T', 'C']	56057	40960.88331132447	110.91096166643538	-0.0030296234209211	0.0060178943303274	-0.5034357957488956	0.61466	0.61466	chr10	111856497	0.2113650483798946	chr10:111856497:T:C
chr10:111856991	['A', 'C']	56057	5411.482676800116	-71.5702631412324	-0.0128660285517166	0.0134682549461148	-0.955285491935838	0.339437	0.339437	chr10	111856991	0.4692408195904956	chr10:111856991:A:C
chr10:111857567	['T', 'C']	56057	5335.285528240624	-78.51063581257743	-0.0138659548193636	0.0135666410104028	-1.0220624846438635	0.306756	0.306756	chr10	111857567	0.5132069339264431	chr10:111857567:T:C
chr10:111857929	['G', 'A']	56057	2865.357805530776	46.454703401993456	0.0123551977891164	0.0182329121474161	0.6776316196350111	0.498008	0.498008	chr10	111857929	0.3027636806781357	chr10:111857929:G:A
chr10:111857948	['T', 'C']	56057	29632.28609916677	167.6866492875449	-0.0005460137012245	0.006596537106682	-0.0827727779582169	0.934033	0.934033	chr10	111857948	0.0296377795892585	chr10:111857948:T:C
chr10:111858048	['T', 'C']	56057	41343.587859538944	148.66250972856747	-0.0020266922925011	0.0060142291731095	-0.3369828841180154	0.736131	0.736131	chr10	111858048	0.1330448928437513	chr10:111858048:T:C
chr10:111859912	['T', 'C']	56057	29582.38807701228	152.83918792570054	-0.0012258824541042	0.006602750625905	-0.1856623888375558	0.85271	0.85271	chr10	111859912	0.0691986438780186	chr10:111859912:T:C
chr10:111859935	['G', 'A']	56057	28948.16405873641	138.4438472345672	-0.0006504416736807	0.0066561504483982	-0.0977203984079546	0.922155	0.922155	chr10	111859935	0.0351960746220557	chr10:111859935:G:A
chr10:111861129	['G', 'C']	56057	5315.474113323342	-86.08940051357642	-0.0158058880653197	0.0135888954580825	-1.1631473738300435	0.244775	0.244775	chr10	111861129	0.6112329407604835	chr10:111861129:G:C
chr10:111861319	['G', 'T']	56057	28939.162452941287	132.63764242297415	-0.0008940061109032	0.0066556364058037	-0.1343231595589707	0.893148	0.893148	chr10	111861319	0.049076569938327	chr10:111861319:G:T
chr10:111862195	['A', 'T']	56057	56884.10328278322	98.02366695384396	-0.0011227120134719	0.0058388250351433	-0.1922838938852281	0.847521	0.847521	chr10	111862195	0.071849531979006	chr10:111862195:A:T
chr10:111863232	['C', 'G']	56057	5480.195522254929	-81.32439776547773	-0.0144039419988435	0.0134018688091747	-1.0747711534814317	0.282482	0.282482	chr10	111863232	0.5490092205869553	chr10:111863232:C:G
chr10:111863382	['T', 'C']	56057	49903.6948568777	279.75901097089707	0.0013759510111274	0.0058487156895038	0.235256949418277	0.81401	0.81401	chr10	111863382	0.0893702598305251	chr10:111863382:T:C
chr10:111863404	['G', 'C']	56057	106110.57161971706	301.7208049851022	-0.0097101861696213	0.0128621294153867	-0.7549439020575571	0.450286	0.450286	chr10	111863404	0.3465115556292619	chr10:111863404:G:C
chr10:111863423	['G', 'C']	56057	7323.783893240085	102.68954785923135	0.0105333709261771	0.0116425702577255	0.904728998237107	0.365613	0.365613	chr10	111863423	0.4369783705752685	chr10:111863423:G:C
chr10:111863984	['G', 'A']	56057	50178.741654028	295.7443103420315	0.0015417363172299	0.00583837523091	0.2640694125083982	0.791727	0.791727	chr10	111863984	0.1014245442088719	chr10:111863984:G:A
chr10:111864526	['G', 'A']	56057	28876.120965583686	125.3299022049652	-0.0005449135423494	0.0066724078196992	-0.0816667021971748	0.934912	0.934912	chr10	111864526	0.0292292658258891	chr10:111864526:G:A
chr10:111865991	['T', 'C']	56057	106222.89490866275	322.94345699335497	-0.0067541788122972	0.0129513270745009	-0.5215047673064439	0.602017	0.602017	chr10	111865991	0.2203912447854491	chr10:111865991:T:C
chr10:111866201	['T', 'G']	56057	106154.0	330.8234451279577	-0.0045825571159442	0.0128949155797844	-0.3553770544359622	0.722308	0.722308	chr10	111866201	0.1412775750377911	chr10:111866201:T:G
chr10:111866239	['C', 'T']	56057	35243.40094558429	65.0979654548035	-0.0029788400652767	0.0062704128651204	-0.4750628274968485	0.634744	0.634744	chr10	111866239	0.1974013956597652	chr10:111866239:C:T
chr10:111866250	['T', 'C']	56057	47075.71826437581	259.1337811295004	0.0003880561166532	0.0058809352883966	0.0659854423868485	0.94739	0.94739	chr10	111866250	0.0234712036989841	chr10:111866250:T:C
chr10:111867081	['G', 'C']	56057	6171.0	-89.6554308419636	-0.0145655671121033	0.0126711953915008	-1.149502210491771	0.250354	0.250354	chr10	111867081	0.6014454653233913	chr10:111867081:G:C
chr10:111867905	['C', 'T']	56057	5426.48401484336	-85.65904717215675	-0.0152364047110024	0.013462298500504	-1.1317833065751763	0.25773	0.25773	chr10	111867905	0.5888350262448121	chr10:111867905:C:T
chr10:111868128	['T', 'C']	56057	55121.78311683678	228.7196046651981	4.1658478016408845e-05	0.0058439828726003	0.0071284394435386	0.994312	0.994312	chr10	111868128	0.0024773192070848	chr10:111868128:T:C
chr10:111869302	['T', 'C']	56057	55096.65736923816	219.08048363257168	-0.0003067730013008	0.0058448227854455	-0.0524862793213773	0.958141	0.958141	chr10	111869302	0.0185705754558829	chr10:111869302:T:C
chr10:111870290	['T', 'TC']	56057	55666.94433442166	242.0129820226092	-0.0003672030903804	0.0058347152014766	-0.0629341926213502	0.949819	0.949819	chr10	111870290	0.0223591471222633	chr10:111870290:T:TC
chr10:111870421	['G', 'A']	56057	55661.9506690455	243.81171344369045	-0.0002711798789406	0.0058344705198069	-0.0464789183560035	0.962929	0.962929	chr10	111870421	0.0164057336905932	chr10:111870421:G:A
chr10:111872566	['T', 'C']	56057	54847.74113658667	235.1937740463377	0.0002718525560306	0.0058418370447415	0.0465354569031256	0.962884	0.962884	chr10	111872566	0.0164260297958633	chr10:111872566:T:C
chr10:111873805	['G', 'A']	56057	5608.400192674791	-60.57673670379685	-0.0114417256438267	0.0132479633414614	-0.8636592168109449	0.387779	0.387779	chr10	111873805	0.4114157136458263	chr10:111873805:G:A
chr10:111873819	['G', 'A']	56057	5427.4841040462425	-84.85180161989648	-0.0152189885676616	0.0134634797684741	-1.1303904213008944	0.258317	0.258317	chr10	111873819	0.5878470117002912	chr10:111873819:G:A
chr10:111874727	['G', 'T']	56057	5595.399264981357	-54.30165199196977	-0.0101805683827801	0.0132585346905397	-0.7678501901152147	0.442579	0.442579	chr10	111874727	0.3540091968264948	chr10:111874727:G:T
chr10:111875101	['C', 'T']	56057	54778.72636274422	245.0053667154051	0.0005637413433743	0.0058439673332896	0.0964655192651524	0.923151	0.923151	chr10	111875101	0.0347272555254061	chr10:111875101:C:T
chr10:111875522	['G', 'A']	56057	70474.31471238939	219.70340464500825	0.001014891414648	0.0060203180477263	0.1685777074570609	0.866129	0.866129	chr10	111875522	0.0624174199735395	chr10:111875522:G:A
chr10:111875762	['G', 'C']	56057	105745.88639931496	298.3238295299959	-0.0065446911846567	0.0125364000306442	-0.5220550691313864	0.601634	0.601634	chr10	111875762	0.2206676285415093	chr10:111875762:G:C
chr10:111877076	['T', 'C']	56057	50815.9431069867	117.94366286092593	0.0004636643415176	0.0058707061890048	0.0789793129804403	0.937049	0.937049	chr10	111877076	0.0282376984684572	chr10:111877076:T:C
chr10:111877112	['G', 'A']	56057	54785.65980871488	246.83219444449463	0.000667650356491	0.0058423855660665	0.114277010467921	0.909019	0.909019	chr10	111877112	0.0414270392104642	chr10:111877112:G:A
chr10:111877137	['T', 'C']	56057	55209.803529369776	216.6319477376529	-0.0003552172242697	0.0058413825650114	-0.0608104708630761	0.95151	0.95151	chr10	111877137	0.0215866430868949	chr10:111877137:T:C
chr10:111877362	['C', 'T']	56057	29412.19747007083	133.59396745634191	-0.0002380743924949	0.00662969623624	-0.0359103017712312	0.971354	0.971354	chr10	111877362	0.0126224670758652	chr10:111877362:C:T
chr10:111878837	['AG', 'A']	56057	5426.0967960610815	-81.55988974158542	-0.0147974616795983	0.0134593237783251	-1.099420886465935	0.271589	0.271589	chr10	111878837	0.5660878239940558	chr10:111878837:AG:A
chr10:111881758	['C', 'T']	56057	1239.0442065828206	16.901218272896084	0.0033626596412963	0.0275850139324712	0.1219016836289522	0.902977	0.902977	chr10	111881758	0.0443233115915841	chr10:111881758:C:T
chr10:111882513	['A', 'G']	56057	5416.193238783338	19.42772753318086	0.0049203433542847	0.013451907406424	0.3657729127643983	0.714536	0.714536	chr10	111882513	0.1459758855469256	chr10:111882513:A:G
chr10:111882596	['A', 'G']	56057	54707.78338210105	242.94873985218908	0.000667717968266	0.0058413672891061	0.1143085060772124	0.908994	0.908994	chr10	111882596	0.041438983417737	chr10:111882596:A:G
chr10:111882754	['A', 'G']	56057	54776.65739980729	240.2656515822156	0.0003798444630269	0.005840523225287	0.0650360333098886	0.948146	0.948146	chr10	111882754	0.0231247827966879	chr10:111882754:A:G
chr10:111883548	['C', 'T']	56057	54716.73700174857	250.2532737478405	0.0008076053195904	0.0058404582975409	0.1382777306928878	0.890021	0.890021	chr10	111883548	0.050599746078094	chr10:111883548:C:T
chr10:111885968	['C', 'A']	56057	5387.384421886429	16.913868430763564	0.0048234560978921	0.0134846394223791	0.3577000427528798	0.720569	0.720569	chr10	111885968	0.1423244258361775	chr10:111885968:C:A
chr10:111886975	['G', 'A']	56057	54629.69445980908	258.611514718369	0.0011068478847026	0.0058427590433098	0.1894392489058729	0.849749	0.849749	chr10	111886975	0.0707093378302071	chr10:111886975:G:A
chr10:111888722	['C', 'T']	56057	5410.096510632225	-83.0517292367965	-0.0148620256087812	0.0134795006870001	-1.1025649950902414	0.270221	0.270221	chr10	111888722	0.5682809031684404	chr10:111888722:C:T
chr10:111889084	['A', 'T']	56057	60838.19408311476	235.27828098908017	-0.0008352847796093	0.0058646919861212	-0.142426027076285	0.886744	0.886744	chr10	111889084	0.0522017414246208	chr10:111889084:A:T
chr10:111889087	['A', 'T']	56057	60836.364144108746	235.88937254515693	-0.0008090303155236	0.0058647290641881	-0.1379484553623926	0.890282	0.890282	chr10	111889087	0.0504724072367969	chr10:111889087:A:T
chr10:111889088	['A', 'G']	56057	60837.10853971878	236.23051275693203	-0.0007963836142303	0.005864649511336	-0.1357938974342818	0.891985	0.891985	chr10	111889088	0.049642448843611	chr10:111889088:A:G
chr10:111889561	['C', 'T']	56057	54921.67595153547	276.31216172360695	0.0011975171443832	0.0058377883797419	0.2051319894600582	0.83747	0.83747	chr10	111889561	0.0770307413870155	chr10:111889561:C:T
chr10:111890719	['A', 'C']	56057	29591.8067658709	136.3283507635024	-0.0004917443284162	0.0066174532321854	-0.0743102083479122	0.940764	0.940764	chr10	111890719	0.0265193099971964	chr10:111890719:A:C
chr10:111890919	['T', 'C']	56057	29639.7473184487	131.9932443092513	-0.000761863175392	0.0066133836076037	-0.1152002092417704	0.908287	0.908287	chr10	111890919	0.0417769016749537	chr10:111890919:T:C
chr10:111892335	['T', 'C']	56057	54727.52567053912	251.4674887785271	0.0009879894730472	0.0058429843635303	0.1690898711305676	0.865727	0.865727	chr10	111892335	0.0626190376425151	chr10:111892335:T:C
chr10:111892682	['C', 'T']	56057	76379.81269178618	263.54197008196473	0.0024834132802576	0.0062430190205407	0.3977904395432261	0.690786	0.690786	chr10	111892682	0.1606564727611486	chr10:111892682:C:T
chr10:111892884	['G', 'A']	56057	5363.861172566372	-84.78567815608199	-0.0147649422632485	0.0135358406690869	-1.090803491575415	0.275364	0.275364	chr10	111892884	0.5600928383104202	chr10:111892884:G:A
chr10:111892950	['G', 'A']	56057	5606.500071362306	-58.12953035196075	-0.0108894611858674	0.0132424419597968	-0.8223151907274389	0.410901	0.410901	chr10	111892950	0.3862628018046815	chr10:111892950:G:A
chr10:111893833	['AC', 'A']	56057	5503.945544112663	-81.6995951389042	-0.0155580024497247	0.0133803731421102	-1.162748025371661	0.244937	0.244937	chr10	111893833	0.6109456057201548	chr10:111893833:AC:A
chr10:111893977	['C', 'T']	56057	91566.33450496904	399.14020192612895	0.0011706975727543	0.0078715060852616	0.1487259947554788	0.88177	0.88177	chr10	111893977	0.0546446810325938	chr10:111893977:C:T
chr10:111895552	['T', 'C']	56057	55895.206285181215	203.68248083555127	-0.00068661055316	0.0058669683591706	-0.1170298714985969	0.906837	0.906837	chr10	111895552	0.0424707684661078	chr10:111895552:T:C
chr10:111898159	['A', 'G']	56057	34800.72485771886	41.1899970099681	-0.004603447303459	0.0062873991625312	-0.7321703592309838	0.464068	0.464068	chr10	111898159	0.3334183775033169	chr10:111898159:A:G
chr10:111899723	['C', 'T']	56057	34613.32226583408	44.620651186647024	-0.0041170316935307	0.0062975312895258	-0.6537532731879028	0.513273	0.513273	chr10	111899723	0.2896515805851744	chr10:111899723:C:T
chr10:111899914	['TG', 'T']	56057	55793.94368810777	106.66782974422536	-0.0006221679451645	0.0058425368658098	-0.1064893486261851	0.915194	0.915194	chr10	111899914	0.0384868357707113	chr10:111899914:TG:T
chr10:111901303	['T', 'C']	56057	56483.10381148935	233.8575697398707	6.271478041001746e-05	0.0059085842082794	0.010614180690213	0.991531	0.991531	chr10	111901303	0.0036937031243608	chr10:111901303:T:C
chr10:111901308	['G', 'T']	56057	22634.40858900485	66.94947936190971	0.0051603099292563	0.0079488104502412	0.6491927265795828	0.516216	0.516216	chr10	111901308	0.2871685387227535	chr10:111901308:G:T
chr10:111901324	['A', 'G']	56057	55713.81633855109	230.3155889115737	0.0001428380108625	0.0058510971121055	0.0244121757211971	0.980524	0.980524	chr10	111901324	0.0085417717667189	chr10:111901324:A:G
chr10:111902616	['G', 'A']	56057	55651.83376164472	252.8620857408672	0.0009448496109756	0.0058514508881673	0.161472706348149	0.871722	0.871722	chr10	111902616	0.0596219934108751	chr10:111902616:G:A
chr10:111903059	['C', 'T']	56057	1457.0519846579257	48.98001822702602	0.0113464940898507	0.0257804753451179	0.4401196617966696	0.659852	0.659852	chr10	111903059	0.1805534626263973	chr10:111903059:C:T
chr10:111903375	['A', 'G']	56057	76390.53910793934	277.9733551151677	0.0040892483123896	0.0062401305435561	0.6553145457209029	0.512268	0.512268	chr10	111903375	0.290502772481026	chr10:111903375:A:G
chr10:111903815	['T', 'C']	56057	55793.93899436158	248.40036915082493	0.0007242031151176	0.0058511834462984	0.1237703657327255	0.901498	0.901498	chr10	111903815	0.0450352324356749	chr10:111903815:T:C
chr10:111904546	['GAATA', 'G']	56057	5322.569695455925	34.95481389509564	0.0086364796774118	0.0135678642543855	0.6365393635641858	0.524428	0.524428	chr10	111904546	0.2803141287270704	chr10:111904546:GAATA:G
chr10:111904929	['T', 'C']	56057	55807.94224181001	250.0947914738481	0.0009271628768472	0.0058506410517151	0.1584720150581574	0.874085	0.874085	chr10	111904929	0.0584463325417859	chr10:111904929:T:C
chr10:111905766	['A', 'G']	56057	34686.47508607925	15.27498105918846	-0.0055770995490039	0.0062943855280285	-0.8860435262774145	0.375598	0.375598	chr10	111905766	0.4252767289492609	chr10:111905766:A:G
chr10:111907411	['A', 'G']	56057	5339.047675124004	37.52881093071011	0.009091630540126	0.0135527218641436	0.6708342893230725	0.502329	0.502329	chr10	111907411	0.2990117488234888	chr10:111907411:A:G
chr10:111909465	['T', 'C']	56057	51565.19870822704	42.29438708586504	-0.0036433354081336	0.0058353164413182	-0.6243595261323325	0.532394	0.532394	chr10	111909465	0.2737668476030248	chr10:111909465:T:C
chr10:111910055	['G', 'T']	56057	51543.43637823373	41.32571944992705	-0.0037022076634307	0.0058351155897366	-0.6344703213664799	0.525777	0.525777	chr10	111910055	0.2791984159313657	chr10:111910055:G:T
chr10:111910858	['A', 'G']	56057	54666.55352522349	236.8833528376188	0.0007625020616779	0.0058534053781314	0.130266402618672	0.896356	0.896356	chr10	111910858	0.0475194701046279	chr10:111910858:A:G
chr10:111911311	['T', 'G']	56057	5339.380996556831	34.92216356546582	0.0085710343483357	0.0135492557073173	0.6325834077887297	0.527008	0.527008	chr10	111911311	0.2781827921318847	chr10:111911311:T:G
chr10:111912165	['G', 'A']	56057	34504.77083110303	5.734676299224835	-0.0057137962591918	0.006303636563159	-0.9064285673741952	0.364713	0.364713	chr10	111912165	0.438048756215579	chr10:111912165:G:A
chr10:111912728	['A', 'G']	56057	34547.011687245744	1.3412195383348386	-0.0059094331735247	0.0063024617448758	-0.9376388802882292	0.348434	0.348434	chr10	111912728	0.4578794733775444	chr10:111912728:A:G
chr10:111912892	['T', 'C']	56057	5640.603735883391	39.6486948969305	0.0061087377529045	0.0132154120050708	0.4622434586648207	0.643909	0.643909	chr10	111912892	0.1911755046748875	chr10:111912892:T:C
chr10:111913528	['T', 'C']	56057	57600.35791520946	108.30539434157444	-0.0015954388674125	0.0058541810860387	-0.2725298114227169	0.785216	0.785216	chr10	111913528	0.1050108595548197	chr10:111913528:T:C
chr10:111913645	['T', 'C']	56057	5320.474559337758	38.8243700007055	0.0094147221067919	0.0135699960621183	0.6937895975573537	0.487817	0.487817	chr10	111913645	0.31174306897197	chr10:111913645:T:C
chr10:111914293	['C', 'T']	56057	10996.588503942628	27.4897010687584	0.001168302170519	0.0097021191815048	0.1204172149055996	0.904153	0.904153	chr10	111914293	0.0437580723638435	chr10:111914293:C:T
chr10:111914438	['A', 'G']	56057	57635.22523149388	94.18591816273889	-0.0020475064432861	0.0058551951486889	-0.3496905553599825	0.726572	0.726572	chr10	111914438	0.1387213426139603	chr10:111914438:A:G
chr10:111914502	['G', 'A']	56057	29041.62651204282	97.64355224012544	-0.0023294261983569	0.0066520234618469	-0.3501831001825993	0.726203	0.726203	chr10	111914502	0.1389419613157806	chr10:111914502:G:A
chr10:111914514	['T', 'G']	56057	5536.592603164974	35.3392344659548	0.004105980957807	0.0133288479425388	0.3080522019238352	0.758044	0.758044	chr10	111914514	0.1203055853935247	chr10:111914514:T:G
chr10:111915503	['G', 'A']	56057	57493.256213535074	128.57905742095852	-0.0007863239975446	0.005850925252708	-0.1343931025577103	0.893092	0.893092	chr10	111915503	0.0491038008714542	chr10:111915503:G:A
chr10:111915949	['G', 'C']	56057	5071.266527487822	48.24187690686148	0.0078323977628815	0.0139034981036075	0.563340082079719	0.573206	0.573206	chr10	111915949	0.241689272299024	chr10:111915949:G:C
chr10:111915980	['T', 'C']	56057	17152.114016511223	21.18064287878322	0.0034755628396937	0.0085145603336109	0.4081905234700275	0.683135	0.683135	chr10	111915980	0.165493463285498	chr10:111915980:T:C
chr10:111916519	['A', 'T']	56057	16997.761233448728	8.229549262949925	0.0028633791051706	0.0085197457622542	0.336087388646793	0.736806	0.736806	chr10	111916519	0.1326468462255917	chr10:111916519:A:T
chr10:111916840	['A', 'C']	56057	57629.309712365386	125.30510601586708	-0.0010137075965764	0.0058511972413128	-0.1732478935112805	0.862457	0.862457	chr10	111916840	0.0642625485772977	chr10:111916840:A:C
chr10:111917407	['C', 'T']	56057	57423.75582765144	124.92993791906189	-0.0009746152914775	0.0058488133440803	-0.1666347059038819	0.867658	0.867658	chr10	111917407	0.0616514245715957	chr10:111917407:C:T
chr10:111917416	['C', 'A']	56057	16922.924541431737	17.742953475153836	0.0035338481789291	0.0085190797654776	0.4148157167455578	0.678278	0.678278	chr10	111917416	0.1685922690820371	chr10:111917416:C:A
chr10:111918390	['T', 'A']	56057	5444.262561558776	49.83233093046757	0.004164252089924	0.013460340390928	0.3093719749264751	0.75704	0.75704	chr10	111918390	0.1208811729169305	chr10:111918390:T:A
chr10:111918404	['T', 'C']	56057	5443.107184292722	50.89618788902936	0.0044250390652815	0.0134637983190604	0.328662013528312	0.742412	0.742412	chr10	111918404	0.1293550169997759	chr10:111918404:T:C
chr10:111918657	['G', 'A']	56057	5083.181357595218	45.34897228945248	0.0069698498492345	0.0138923887213284	0.501702766100549	0.615879	0.615879	chr10	111918657	0.2105046040597805	chr10:111918657:G:A
chr10:111918897	['G', 'T']	56057	16469.175173496515	-37.14763704157231	0.0013358059231118	0.0086166648389352	0.1550258653529053	0.876801	0.876801	chr10	111918897	0.0570989635423768	chr10:111918897:G:T
chr10:111919088	['G', 'A']	56057	1205.064491383309	20.00555618296013	0.0048264556866362	0.0280522784140683	0.1720521811239324	0.863397	0.863397	chr10	111919088	0.0637894646972508	chr10:111919088:G:A
chr10:111919689	['A', 'G']	56057	5075.0	53.80684979358252	0.0085471361843922	0.0139008500849047	0.6148642803992088	0.538647	0.538647	chr10	111919689	0.2686957546190883	chr10:111919689:A:G
chr10:111919911	['T', 'C']	56057	5475.097670186956	-95.64329503043396	-0.0158078742557258	0.0134011245523805	-1.179593115035837	0.238167	0.238167	chr10	111919911	0.6231184137631731	chr10:111919911:T:C
chr10:111921478	['A', 'G']	56057	57634.36580186997	127.15511732763066	-0.0010585400447922	0.0058544826196236	-0.1808084699481564	0.856519	0.856519	chr10	111921478	0.0672629987187466	chr10:111921478:A:G
chr10:111922211	['T', 'C']	56057	35728.0108660743	86.14238195739607	-0.0038258694861148	0.0062463923814197	-0.6124926601625397	0.540214	0.540214	chr10	111922211	0.2674341649764821	chr10:111922211:T:C
chr10:111924039	['T', 'C']	56057	5075.086412704077	52.75989503797823	0.0086387233725423	0.0139015818669481	0.6214201703966853	0.534326	0.534326	chr10	111924039	0.2721936927798449	chr10:111924039:T:C
chr10:111924138	['C', 'T']	56057	5070.0	50.85601743923546	0.0080886315254168	0.0139062508624623	0.5816543657536589	0.560802	0.560802	chr10	111924138	0.2511904462050657	chr10:111924138:C:T
chr10:111924159	['G', 'A']	56057	16412.29277864992	-9.875620276593848	0.0034835717331387	0.0086369116554689	0.4033353439400943	0.686703	0.686703	chr10	111924159	0.1632310552989652	chr10:111924159:G:A
chr10:111924269	['A', 'C']	56057	34506.30890276539	6.059450524718181	-0.0055889058341092	0.00630444099837	-0.8865029961505142	0.37535	0.37535	chr10	111924269	0.4255635797975956	chr10:111924269:A:C
chr10:111924791	['C', 'T']	56057	34454.30240856378	11.69682296960448	-0.0052980524652214	0.0063064889368029	-0.840095418911071	0.400858	0.400858	chr10	111924791	0.3970094446818211	chr10:111924791:C:T
chr10:111925482	['C', 'T']	56057	34496.38456597376	28.780903911248497	-0.0045784336625964	0.0063038872756427	-0.7262873624480531	0.467666	0.467666	chr10	111925482	0.330064202785802	chr10:111925482:C:T
chr10:111925618	['A', 'G']	56057	16423.050793933988	-9.615961033219213	0.0036110709296067	0.0086333656875561	0.418269196544237	0.675752	0.675752	chr10	111925618	0.1702126602608634	chr10:111925618:A:G
chr10:111925698	['G', 'A']	56057	13381.580707326646	83.6746353386017	0.0077738774809478	0.0091461633111681	0.8499604934295668	0.395351	0.395351	chr10	111925698	0.4030171583615278	chr10:111925698:G:A
chr10:111926221	['G', 'A']	56057	5841.729473684211	-70.6028673362025	-0.0102859007077606	0.0129938687362239	-0.7915964765047943	0.428599	0.428599	chr10	111926221	0.3679488465816109	chr10:111926221:G:A
chr10:111926486	['G', 'A']	56057	5092.363370381604	53.272552521621904	0.0081670507572866	0.0138804980283736	0.5883831214551608	0.556278	0.556278	chr10	111926486	0.2547081154457123	chr10:111926486:G:A
chr10:111926500	['A', 'G']	56057	57611.55463354569	123.00229386784878	-0.0011169936847064	0.005850123067342	-0.1909350746725364	0.848577	0.848577	chr10	111926500	0.0713087436140074	chr10:111926500:A:G
chr10:111926587	['C', 'T']	56057	57228.25072709431	116.11025615253024	-0.0008503712589676	0.0058411223109401	-0.1455835392069951	0.884251	0.884251	chr10	111926587	0.0534244403690362	chr10:111926587:C:T
chr10:111928209	['G', 'A']	56057	5606.500071362306	-75.89841986058055	-0.0129051736750054	0.0132496997652001	-0.9739974417307516	0.330062	0.330062	chr10	111928209	0.4814044730652688	chr10:111928209:G:A
chr10:111929942	['T', 'C']	56057	16367.335813306214	10.236875680464022	0.0052414617719177	0.0086273277746191	0.6075417451203875	0.543494	0.543494	chr10	111929942	0.2648052460234544	chr10:111929942:T:C
chr10:111930094	['T', 'C']	56057	16365.254911757887	14.700507167092232	0.0056061371647036	0.0086286645932743	0.6497108682464406	0.515882	0.515882	chr10	111930094	0.2874496251351277	chr10:111930094:T:C
chr10:111930623	['G', 'A']	56057	28921.127388535035	96.53317235715656	-0.0024774660757139	0.0066644848344004	-0.3717415730209019	0.710087	0.710087	chr10	111930623	0.1486884381750053	chr10:111930623:G:A
chr10:111930686	['G', 'A']	56057	5080.181250557489	56.256063452446895	0.0096106236282176	0.013897161931755	0.6915529714205441	0.489221	0.489221	chr10	111930686	0.3104949089775889	chr10:111930686:G:A
chr10:111930971	['A', 'C']	56057	52016.99102474885	81.96251864444653	-0.0016928676876047	0.0058254471010125	-0.2905987571856124	0.771359	0.771359	chr10	111930971	0.1127434488858082	chr10:111930971:A:C
chr10:111930991	['T', 'C']	56057	16363.043300624442	14.472663999855548	0.0055560774533551	0.0086285372398485	0.6439188125301213	0.519631	0.519631	chr10	111930991	0.2843049478081298	chr10:111930991:T:C
chr10:111931562	['T', 'A']	56057	34690.37682245659	14.89182583976379	-0.0055398713685484	0.0062970662397512	-0.8797543423598118	0.378996	0.378996	chr10	111931562	0.4213653736390381	chr10:111931562:T:A
chr10:111932454	['A', 'C']	56057	34749.4387367294	5.516471821256677	-0.0055487931003472	0.0062929663597883	-0.8817452347757121	0.377918	0.377918	chr10	111932454	0.4226024224134838	chr10:111932454:A:C
chr10:111932705	['G', 'A']	56057	34531.0079758761	8.418809753743698	-0.0054939822950474	0.0063057949946576	-0.8712592622662144	0.383616	0.383616	chr10	111932705	0.4161032874064868	chr10:111932705:G:A
chr10:111933553	['C', 'G']	56057	16380.891545565231	18.78874752260956	0.0058759236387145	0.0086396621020922	0.6801103526133923	0.496437	0.496437	chr10	111933553	0.3041358575177895	chr10:111933553:C:G
chr10:111934532	['T', 'C']	56057	51546.632173447535	53.43658371150278	-0.0015437006524489	0.0058244817534841	-0.2650365676784128	0.790982	0.790982	chr10	111934532	0.1018333994221981	chr10:111934532:T:C
chr10:111935973	['C', 'CA']	56057	34807.07199700235	27.23607466423701	-0.0047410054957683	0.0062896939463745	-0.7537736392565068	0.450988	0.450988	chr10	111935973	0.345835013783053	chr10:111935973:C:CA
chr10:111936233	['A', 'T']	56057	34965.861310352215	24.532354109039407	-0.0049313085789397	0.0062799368551343	-0.7852481151793891	0.432311	0.432311	chr10	111936233	0.364203713856765	chr10:111936233:A:T
chr10:111936878	['T', 'G']	56057	34819.07478052958	33.36991171103069	-0.0044959679215652	0.0062901034601597	-0.714768516931688	0.474755	0.474755	chr10	111936878	0.3235304526868379	chr10:111936878:T:G
chr10:111937185	['GTT', 'G']	56057	5059.5415425237725	48.50477142367785	0.0080954455996706	0.013920959316798	0.5815292908658998	0.560886	0.560886	chr10	111937185	0.2511254000664816	chr10:111937185:GTT:G
chr10:111937310	['G', 'A']	56057	34691.95095362986	26.826075869974265	-0.0045928682618527	0.006297437850279	-0.7293233170454007	0.465807	0.465807	chr10	111937310	0.3317939893124358	chr10:111937310:G:A
chr10:111937341	['C', 'T']	56057	5609.300835058169	-89.92971876279061	-0.0149430098886807	0.0132502627631738	-1.1277519665656446	0.25943	0.25943	chr10	111937341	0.5859798043463372	chr10:111937341:C:T
chr10:111938571	['T', 'C']	56057	16486.646945475306	14.171378339167804	0.0053684737790901	0.0085983726261516	0.6243592843094583	0.532394	0.532394	chr10	111938571	0.2737668476030248	chr10:111938571:T:C
chr10:111938822	['G', 'A']	56057	5094.545289111702	40.45951775783608	0.0064341460685481	0.0138774912995	0.4636389913485295	0.642908	0.642908	chr10	111938822	0.1918511700788594	chr10:111938822:G:A
chr10:111939425	['G', 'A']	56057	16341.874567381452	12.292980292034786	0.005565002048397	0.0086249279650041	0.6452230176271789	0.518785	0.518785	chr10	111939425	0.2850125894719313	chr10:111939425:G:A
chr10:111940507	['C', 'T']	56057	57078.14572962944	182.83357838003232	0.0012870610744837	0.0058512741863682	0.2199625301241581	0.825901	0.825901	chr10	111940507	0.0830720080434197	chr10:111940507:C:T
chr10:111940512	['G', 'A']	56057	5065.27107788918	47.604926408205245	0.0079487865046722	0.0139135801436814	0.5712969934831641	0.567801	0.567801	chr10	111940512	0.2458038469385528	chr10:111940512:G:A
chr10:111941051	['T', 'C']	56057	57163.13812667261	149.3698370178	0.000168631913497	0.0058522022594372	0.0288151205343527	0.977012	0.977012	chr10	111941051	0.0101001020931227	chr10:111941051:T:C
chr10:111941109	['A', 'C']	56057	57292.28647134396	167.4904960571333	0.0005689699060686	0.0058545146940703	0.0971848113465113	0.92258	0.92258	chr10	111941109	0.0349959644077707	chr10:111941109:A:C
chr10:111941113	['A', 'G']	56057	59644.83204268077	144.49371044828004	-0.0009303970506001	0.0058757306033609	-0.1583457638558142	0.874185	0.874185	chr10	111941113	0.0583966497716901	chr10:111941113:A:G
chr10:111941255	['A', 'T']	56057	34339.57616473065	20.03261368201569	-0.0051213215657203	0.0063152731534208	-0.8109422096724737	0.417402	0.417402	chr10	111941255	0.379445474324511	chr10:111941255:A:T
chr10:111942197	['G', 'A']	56057	6308.237858187918	116.02545356656054	0.0108280204267092	0.0127060654642014	0.8521930299522379	0.394111	0.394111	chr10	111942197	0.4043814434073435	chr10:111942197:G:A
chr10:111942883	['C', 'T']	56057	34114.47710890665	28.64558732011692	-0.0046504790710287	0.006326517789603	-0.7350772139882895	0.462296	0.462296	chr10	111942883	0.3350798642635039	chr10:111942883:C:T
chr10:111944491	['A', 'G']	56057	58499.43570574695	184.61167019860355	0.001148389836882	0.0058490384737052	0.1963382258545027	0.844346	0.844346	chr10	111944491	0.0734795497034834	chr10:111944491:A:G
chr10:111945296	['C', 'T']	56057	5055.090177679464	47.88473902079781	0.0078760219485068	0.0139252146101273	0.5655942956009349	0.571672	0.571672	chr10	111945296	0.2428530786328283	chr10:111945296:C:T
chr10:111945488	['G', 'A']	56057	16314.582071180092	8.720059775974159	0.0053762023843473	0.0086338928397886	0.6226857900727657	0.533494	0.533494	chr10	111945488	0.2728704605535589	chr10:111945488:G:A
chr10:111946989	['G', 'A']	56057	34385.680433890564	41.17431393945581	-0.0045943120352522	0.0063128413083865	-0.7277724578865516	0.466756	0.466756	chr10	111946989	0.3309100906254975	chr10:111946989:G:A
chr10:111947106	['A', 'G']	56057	34312.73314777148	27.152068284191945	-0.0050978611710285	0.0063164559093537	-0.8070761902223267	0.419626	0.419626	chr10	111947106	0.3771376107866134	chr10:111947106:A:G
chr10:111949461	['C', 'T']	56057	57075.38150474693	175.07035407246778	0.0008125206230793	0.0058519582510924	0.1388459363884969	0.889572	0.889572	chr10	111949461	0.0508188953178496	chr10:111949461:C:T
chr10:111949661	['A', 'T']	56057	57196.3861843749	171.688323152808	0.0007804508586203	0.0058496818325498	0.133417659449034	0.893864	0.893864	chr10	111949661	0.0487285533993418	chr10:111949661:A:T
chr10:111949948	['C', 'G']	56057	57097.3897494468	169.6001185420823	0.0005631804886639	0.0058534410648454	0.0962135746178877	0.923351	0.923351	chr10	111949948	0.0346331761290986	chr10:111949948:C:G
chr10:111950910	['G', 'A']	56057	34180.75600007137	35.586386349634495	-0.0045685188187461	0.0063276900329586	-0.7219884025529716	0.470305	0.470305	chr10	111950910	0.3276204040715548	chr10:111950910:G:A
chr10:111952853	['G', 'A']	56057	16365.583890821516	-0.4657045103361057	0.0042521424786797	0.0086327793582892	0.4925577617823466	0.622327	0.622327	chr10	111952853	0.2059813565012449	chr10:111952853:G:A
chr10:111954003	['A', 'G']	56057	40211.04253876487	66.84103302467162	-0.0042620341905379	0.0060925092383487	-0.6995531764992586	0.484209	0.484209	chr10	111954003	0.3149671425811677	chr10:111954003:A:G
chr10:111956080	['G', 'A']	56057	16326.873764584152	2.078058913759538	0.0046922029549449	0.0086368605230456	0.5432764535706844	0.586942	0.586942	chr10	111956080	0.2314048124226876	chr10:111956080:G:A
chr10:111956344	['A', 'G']	56057	16347.332958661167	1.4870559627980828	0.0045060054633711	0.0086358900161311	0.5217766153753999	0.601828	0.601828	chr10	111956344	0.2205276106095446	chr10:111956344:A:G
chr10:111956390	['G', 'A']	56057	5054.180322897155	51.558849792681485	0.0086718971907917	0.0139262652023343	0.622700850859723	0.533484	0.533484	chr10	111956390	0.2728786011990439	chr10:111956390:G:A
chr10:111956574	['C', 'T']	56057	16280.161686261215	-9.737474643043823	0.0042311331513478	0.0086367083656744	0.4899011257765669	0.624206	0.624206	chr10	111956574	0.2046720611202731	chr10:111956574:C:T
chr10:111956752	['G', 'A']	56057	16408.21976590658	20.981033055919408	0.0054952424774993	0.0086280225733783	0.6369063630471743	0.524188	0.524188	chr10	111956752	0.2805129253837621	chr10:111956752:G:A
chr10:111957047	['G', 'T']	56057	16257.87007171656	3.8954297233630433	0.0049577936350878	0.0086386023076161	0.573911549408509	0.56603	0.56603	chr10	111957047	0.2471605502796045	chr10:111957047:G:T
chr10:111957324	['G', 'A']	56057	16312.581999821605	8.941420539999399	0.0050790494217871	0.0086365671140706	0.5880866037053484	0.556477	0.556477	chr10	111957324	0.2545527809779812	chr10:111957324:G:A
chr10:111957483	['T', 'C']	56057	16375.21328908397	6.366835904008144	0.0048190473788262	0.0086276174371121	0.5585606239443142	0.576464	0.576464	chr10	111957483	0.2392278090796488	chr10:111957483:T:C
chr10:111957799	['G', 'A']	56057	28433.56503354268	130.9098981947096	-0.0007216431142586	0.0067030410166834	-0.1076590628734839	0.914267	0.914267	chr10	111957799	0.0389269555865254	chr10:111957799:G:A
chr10:111958312	['G', 'A']	56057	16348.166538811483	3.1837153519801014	0.0046895086789061	0.0086347524209999	0.543097062922288	0.587065	0.587065	chr10	111958312	0.2313138108844182	chr10:111958312:G:A
chr10:111958856	['G', 'A']	56057	40579.13446817621	100.11781489426563	-0.0030174713730167	0.0060796018634042	-0.49632713470601	0.619666	0.619666	chr10	111958856	0.2078423321825303	chr10:111958856:G:A
chr10:111958865	['G', 'T']	56057	16841.703950185554	30.030047807097564	0.0056045470486497	0.0085378373629974	0.6564363796550556	0.511546	0.511546	chr10	111958865	0.2911153069216836	chr10:111958865:G:T
chr10:111958875	['T', 'A']	56057	16392.631851270336	-6.302546229874944	0.0036109831395311	0.0086275075231814	0.4185430299340537	0.675552	0.675552	chr10	111958875	0.1703412159330361	chr10:111958875:T:A
chr10:111959273	['A', 'G']	56057	16408.756293375678	-2.1695709429294707	0.0039887823386602	0.0086238999226397	0.4625265105626633	0.643706	0.643706	chr10	111959273	0.1913124427822515	chr10:111959273:A:G
chr10:111960006	['A', 'G']	56057	65316.13829901139	171.88302005785846	-0.0007976184537925	0.0059123670817756	-0.1349067882221295	0.892686	0.892686	chr10	111960006	0.0493012762157475	chr10:111960006:A:G
chr10:111960206	['A', 'G']	56057	16429.758541328432	8.655972568439319	0.0047393054834063	0.0086193811421062	0.5498428953622307	0.582429	0.582429	chr10	111960206	0.2347570089930625	chr10:111960206:A:G
chr10:111962358	['T', 'C']	56057	40505.00622780564	74.94840535565781	-0.0037006389213708	0.0060801318747889	-0.6086445158723279	0.542763	0.542763	chr10	111962358	0.2653897657350788	chr10:111962358:T:C
chr10:111963808	['C', 'A']	56057	5057.270649730616	54.308662779055496	0.0092208385748135	0.013923014245082	0.6622731552595066	0.507799	0.507799	chr10	111963808	0.2943081587102475	chr10:111963808:C:A
chr10:111963889	['C', 'A']	56057	56681.06679631052	165.59434669393616	0.0008604000084408	0.0058469694315739	0.1471531566070238	0.883012	0.883012	chr10	111963889	0.0540333943857715	chr10:111963889:C:A
chr10:111965239	['C', 'T']	56057	5054.45083137087	51.43959527585102	0.0086220741715054	0.0139262610100097	0.6191234075900321	0.535838	0.535838	chr10	111965239	0.2709664907929079	chr10:111965239:C:T
chr10:111965827	['A', 'G']	56057	16312.491979659204	36.06367716868085	0.0070793145032903	0.0086280942921652	0.8204957275117837	0.411937	0.411937	chr10	111965827	0.3851691981524481	chr10:111965827:A:G
chr10:111966865	['T', 'A']	56057	5086.725936234367	42.411537869074095	0.0067591739323058	0.0138849540791352	0.4867984361909268	0.626403	0.626403	chr10	111966865	0.2031461710006784	chr10:111966865:T:A
chr10:111967491	['C', 'T']	56057	5679.3039390587655	90.6907835243833	0.0120073753375348	0.0132269006242697	0.9077996182645168	0.363988	0.363988	chr10	111967491	0.4389129339874526	chr10:111967491:C:T
chr10:111967512	['T', 'G']	56057	5705.305330574089	77.47806231952654	0.0093784315528402	0.0132023500295265	0.7103607715191398	0.477483	0.477483	chr10	111967512	0.3210420861485505	chr10:111967512:T:G
chr10:111967599	['T', 'A']	56057	5687.405830196421	81.6362332454683	0.0105294653102327	0.0132165851893739	0.7966857671146715	0.425637	0.425637	chr10	111967599	0.3709606264898235	chr10:111967599:T:A
chr10:111967776	['C', 'A']	56057	50894.52650737853	39.37792020309704	-0.0022397025528723	0.0058303558918998	-0.3841450838333823	0.700872	0.700872	chr10	111967776	0.1543612898358198	chr10:111967776:C:A
chr10:111969390	['AAG', 'A']	56057	38831.00517450574	130.62138181082253	-0.0019167267999909	0.0061306908758094	-0.3126445026863104	0.754552	0.754552	chr10	111969390	0.1223108254246725	chr10:111969390:AAG:A
chr10:111969601	['A', 'G']	56057	33889.23184656557	201.34576713861105	0.0010249271423666	0.006361906518969	0.1611037727936895	0.872012	0.872012	chr10	111969601	0.0594775385789878	chr10:111969601:A:G
chr10:111969764	['TGTG', 'T']	56057	53657.90292458217	119.44032470564832	0.0002261447816933	0.005807004820425	0.0389434465247824	0.968936	0.968936	chr10	111969764	0.0137049079489992	chr10:111969764:TGTG:T
chr10:111969836	['T', 'C']	56057	5139.825203397088	43.28542699073077	0.006001032011801	0.0138200869938565	0.4342253427542629	0.664126	0.664126	chr10	111969836	0.1777495171478492	chr10:111969836:T:C
chr10:111969986	['T', 'C']	56057	46274.335230923	230.74863691953905	0.0009002683204001	0.0059079280391157	0.1523830883584784	0.878885	0.878885	chr10	111969986	0.0560679476028993	chr10:111969986:T:C
chr10:111970175	['T', 'G']	56057	61582.69000892062	198.6357721630453	0.0012392594083193	0.0058528436413311	0.2117362916665067	0.832314	0.832314	chr10	111970175	0.0797128002227397	chr10:111970175:T:G
chr10:111970669	['C', 'T']	56057	7970.426552966782	104.36947186125448	0.0116102980217755	0.0111991369275992	1.0367136411345197	0.299874	0.299874	chr10	111970669	0.523061187278239	chr10:111970669:C:T
chr10:111971750	['TTAC', 'T']	56057	34577.01864606381	95.13625750044793	-0.002312211921981	0.0063052431403824	-0.3667125708717348	0.713835	0.713835	chr10	111971750	0.1464021619922694	chr10:111971750:TTAC:T
chr10:111971765	['A', 'C']	56057	57352.18483826652	168.6013339576418	0.0011610615662523	0.0058481551070068	0.1985346737574073	0.842627	0.842627	chr10	111971765	0.074364629041186	chr10:111971765:A:C
chr10:111972231	['A', 'G']	56057	57344.20666214672	162.84446720492392	0.0009555481790731	0.005844892216805	0.1634843113660478	0.870138	0.870138	chr10	111972231	0.060411864754109	chr10:111972231:A:G
chr10:111972235	['C', 'G']	56057	64578.52015272897	272.8882500703098	0.0015197559674212	0.0059216899361149	0.2566422733741341	0.797456	0.797456	chr10	111972235	0.0982932700066643	chr10:111972235:C:G
chr10:111973555	['A', 'G']	56057	60622.71924249794	174.0858401287244	0.0012102405488049	0.0059936958642738	0.2019189121721555	0.839981	0.839981	chr10	111973555	0.075730537376784	chr10:111973555:A:G
chr10:111974329	['AG', 'A']	56057	58175.52909373159	177.44151020256382	0.0017978784055099	0.0058383762820898	0.3079415095298428	0.758128	0.758128	chr10	111974329	0.1202574632325598	chr10:111974329:AG:A
chr10:111974443	['A', 'G']	56057	52443.5487778769	97.317131615876	-0.000265748385951	0.0058051334968272	-0.045778169631458	0.963487	0.963487	chr10	111974443	0.0161541407556514	chr10:111974443:A:G
chr10:111974667	['T', 'A']	56057	5192.482057779125	40.93255189142732	0.0055989740808074	0.01375287799145	0.4071129027893822	0.683927	0.683927	chr10	111974667	0.1649902508954971	chr10:111974667:T:A
chr10:111975212	['T', 'C']	56057	5580.294108200699	75.88148843615986	0.0099171664020456	0.0133331857725368	0.7437957117849977	0.457003	0.457003	chr10	111975212	0.3400809489910484	chr10:111975212:T:C
chr10:111975546	['T', 'C']	56057	59049.37366636931	202.9209542090052	0.0021220024407816	0.005850049157818	0.3627324119056001	0.716806	0.716806	chr10	111975546	0.1445983680836744	chr10:111975546:T:C
chr10:111975908	['C', 'T']	56057	1682.0900203375318	-25.8730149258859	-0.0228802375535235	0.0236899852708948	-0.9658189860351564	0.334139	0.334139	chr10	111975908	0.4760728314666217	chr10:111975908:C:T
chr10:111975940	['G', 'GA']	56057	4993.0	16.57298866485553	-0.0056000661454307	0.0140371610886607	-0.3989457775728207	0.689935	0.689935	chr10	111975940	0.1611918229888906	chr10:111975940:G:GA
chr10:111975955	['C', 'T']	56057	22411.99807304584	173.09105434590987	0.0022866151235962	0.0072882711158937	0.3137390318274124	0.75372	0.75372	chr10	111975955	0.1227899605483021	chr10:111975955:C:T
chr10:111976265	['A', 'T']	56057	5303.1352306182525	40.153132476397815	-0.0043352820955859	0.0137222543646038	-0.3159307487236713	0.752056	0.752056	chr10	111976265	0.1237498195340475	chr10:111976265:A:T
chr10:111977847	['T', 'C']	56057	14163.021231422506	190.5068333467596	0.0097931184067638	0.0087692291874181	1.1167593180042226	0.264102	0.264102	chr10	111977847	0.5782283099415995	chr10:111977847:T:C
chr10:111979502	['A', 'G']	56057	13041.79182799536	177.13557192705454	0.0135524002839815	0.0090303720861788	1.5007576824795217	0.133424	0.133424	chr10	111979502	0.8747660435073946	chr10:111979502:A:G
chr10:111979566	['G', 'C']	56057	12953.772985993395	176.4337977586355	0.0136377243258942	0.0090557689214585	1.5059708837731434	0.13208	0.13208	chr10	111979566	0.8791629397452627	chr10:111979566:G:C
chr10:111979619	['G', 'A']	56057	12123.081317348177	-35.60353088896805	0.0076702219888416	0.0097435003632261	0.7872142149027422	0.43116	0.43116	chr10	111979619	0.3653615367477257	chr10:111979619:G:A
chr10:111980290	['G', 'A']	56057	12964.925124435802	181.0633869324926	0.0139907550904804	0.009052619184994	1.5454925038349112	0.122233	0.122233	chr10	111980290	0.9128115290925042	chr10:111980290:G:A
chr10:111980372	['C', 'T']	56057	26455.24741293177	197.56411890616909	0.0119305814705707	0.0070777293972962	1.6856509765869745	0.0918686	0.0918686	chr10	111980372	1.0368329018560256	chr10:111980372:C:T
chr10:111980808	['C', 'T']	56057	10729.382802604585	171.24931421850044	0.0168120483246377	0.0098569107922651	1.7056102747557034	0.0880862	0.0880862	chr10	111980808	1.0550921248829834	chr10:111980808:C:T
chr10:111982651	['G', 'T']	56057	13899.23974166845	203.38062954548323	0.0118831696161344	0.0088325286114177	1.3453870504051548	0.178506	0.178506	chr10	111982651	0.7483471816632838	chr10:111982651:G:T
chr10:111983631	['A', 'C']	56057	26807.43465229957	202.88001912612827	0.012172574313396	0.0070557385056391	1.7252020187068082	0.0844966	0.0844966	chr10	111983631	1.073160765972746	chr10:111983631:A:C
chr10:111984600	['G', 'A']	56057	13526.482597448936	216.5498822949736	0.0148882187663262	0.0089017401434502	1.6725065578645115	0.0944301	0.0944301	chr10	111984600	1.0248895504025268	chr10:111984600:G:A
chr10:111986186	['T', 'C']	56057	13250.309209000232	216.8174790556268	0.0163608567386187	0.0089763863081952	1.8226551506235344	0.068361	0.068361	chr10	111986186	1.1651915929480032	chr10:111986186:T:C
chr10:111988138	['C', 'A']	56057	12953.848668129674	173.4029689918977	0.0137060899136485	0.0090591992708562	1.5129471715829748	0.130299	0.130299	chr10	111988138	0.8850589173353695	chr10:111988138:C:A
chr10:111988623	['T', 'A']	56057	13504.963659393788	206.69163816196243	0.0142828437145803	0.00892118213951	1.601003487119116	0.109382	0.109382	chr10	111988623	0.9610541400121856	chr10:111988623:T:A
chr10:111988946	['A', 'C']	56057	13858.98892119958	209.4489158844099	0.0135565113723861	0.0088322038882995	1.534895655018238	0.124815	0.124815	chr10	111988946	0.903733218934296	chr10:111988946:A:C
chr10:111989875	['C', 'T']	56057	12967.387950259585	180.3818761911185	0.0139078468981867	0.0090501669992358	1.5367503052000149	0.12436	0.12436	chr10	111989875	0.9053192866288458	chr10:111989875:C:T
chr10:111991589	['T', 'C']	56057	13334.189342039534	219.55427714551124	0.0161725847090726	0.0089490978853765	1.8071748589877088	0.0707404	0.0707404	chr10	111991589	1.150332488805949	chr10:111991589:T:C
chr10:111992296	['A', 'C']	56057	13313.90005174044	220.85006841814604	0.0162984430668339	0.0089560497763275	1.8198249757290963	0.068791	0.068791	chr10	111992296	1.162468377258855	chr10:111992296:A:C
chr10:111993199	['C', 'T']	56057	13298.660642283676	215.3197509224325	0.015826676189814	0.008961143083174	1.7661447923458748	0.077377	0.077377	chr10	111993199	1.1113881124113951	chr10:111993199:C:T
chr10:111993244	['T', 'C']	56057	13306.42423863981	219.12757903484848	0.0161930123687937	0.0089579025946122	1.8076789960334056	0.0706618	0.0706618	chr10	111993244	1.150815303780445	chr10:111993244:T:C
chr10:111993338	['T', 'C']	56057	12825.601570026762	-36.79576530621749	0.0052216723242532	0.0095627244723232	0.5460444185510124	0.585038	0.585038	chr10	111993338	0.2328159242522905	chr10:111993338:T:C
chr10:111993429	['T', 'C']	56057	26126.262462087423	180.4391571905095	0.0128330934945689	0.0070766964055779	1.8134299903629776	0.0697709	0.0697709	chr10	111993429	1.156325674863586	chr10:111993429:T:C
chr10:111993477	['A', 'G']	56057	26114.453685694392	184.82745802952093	0.0129948804026697	0.0070775265709062	1.8360765265210173	0.0663516	0.0663516	chr10	111993477	1.1781486001123878	chr10:111993477:A:G
chr10:111994108	['G', 'A']	56057	6355.308145450646	-22.722535531190264	-0.0033624940523757	0.0124854960428986	-0.2693120113788494	0.787691	0.787691	chr10	111994108	0.1036441166643217	chr10:111994108:G:A
chr10:111994277	['C', 'T']	56057	25964.37984039421	200.483218878333	0.013719529292343	0.0070906630825218	1.9348725405048424	0.053011	0.053011	chr10	111994277	1.2756340031611304	chr10:111994277:C:T
chr10:111994859	['T', 'C']	56057	13246.417815917648	207.78553137934048	0.0151004744415572	0.008973966532318	1.6826978780426332	0.0924392	0.0924392	chr10	111994859	1.0341438217075207	chr10:111994859:T:C
chr10:111994972	['T', 'C']	56057	13412.871264162726	238.7118437485132	0.0169361984443297	0.0089324414016131	1.8960324151996448	0.0579609	0.0579609	chr10	111994972	1.2368648795500852	chr10:111994972:T:C
chr10:111995489	['T', 'C']	56057	13251.801156647138	206.7324267915516	0.0152176192005427	0.0089750693603601	1.69554335343122	0.0899779	0.0899779	chr10	111995489	1.04586414707904	chr10:111995489:T:C
chr10:111995906	['C', 'T']	56057	13220.594261856337	210.40205969616343	0.0154017572858416	0.008983399506939	1.71446870129118	0.0864482	0.0864482	chr10	111995906	1.0632440450529372	chr10:111995906:C:T
chr10:111996759	['T', 'C']	56057	33631.59925768635	-129.86822884098856	-0.0085625451434512	0.0064319557297797	-1.3312506340500598	0.183112	0.183112	chr10	111996759	0.7372831938577047	chr10:111996759:T:C
chr10:111997093	['A', 'C']	56057	7275.557462753144	131.27887138756657	0.014514197491634	0.0118321313048761	1.226676506341054	0.219949	0.219949	chr10	111997093	0.6576780082061869	chr10:111997093:A:C
chr10:111998169	['G', 'A']	56057	7641.817933667553	83.93719279842803	0.0101346903532093	0.0115607770229529	0.876644392767698	0.380684	0.380684	chr10	111998169	0.4194353760296943	chr10:111998169:G:A
chr10:112001059	['A', 'G']	56057	13315.187647184755	257.6387741636631	0.01942083184369	0.0089612464158848	2.167202076852213	0.0302236	0.0302236	chr10	112001059	1.5196538071373789	chr10:112001059:A:G
chr10:112006860	['G', 'T']	56057	4818.1719025956645	120.74550051900286	-0.0033131914585117	0.0149790803781664	-0.221187908393965	0.824947	0.824947	chr10	112006860	0.0835739524766518	chr10:112006860:G:T
chr10:112006918	['G', 'A']	56057	17385.860876701576	492.3285759695239	0.0190207519798742	0.0082982960172648	2.292127436801604	0.021902	0.021902	chr10	112006918	1.6595162253742823	chr10:112006918:G:A
chr10:112008009	['A', 'G']	56057	11681.276047764031	345.7285950640231	0.027296594037836	0.0095717965071689	2.8517733340226945	0.0043492	0.0043492	chr10	112008009	2.3615906206402	chr10:112008009:A:G
chr10:112008217	['A', 'G']	56057	6810.28018918437	264.68550519066	0.032621346629351	0.0122550203714779	2.66187616507543	0.00777286	0.00777286	chr10	112008217	2.109419154470638	chr10:112008217:A:G
chr10:112012585	['T', 'C']	56057	21039.7506556061	607.2216147218942	0.0208506169607545	0.0076047207228826	2.741799169299516	0.00611231	0.00611231	chr10	112012585	2.2137946276203144	chr10:112012585:T:C
chr10:112014525	['C', 'T']	56057	6661.663722498797	257.52711816066744	0.0309630924837866	0.0123828503635702	2.500481841796184	0.0124053	0.0124053	chr10	112014525	1.906392728629244	chr10:112014525:C:T
chr10:112014684	['C', 'T']	56057	30593.827122153216	487.84763199100735	0.0102508514073972	0.0066516114537915	1.5411079673864658	0.123296	0.123296	chr10	112014684	0.9090510126670932	chr10:112014684:C:T
chr10:112015187	['A', 'G']	56057	4700.024496063134	126.32575241101378	-0.0003244284346509	0.0152642887092518	-0.0212540813941955	0.983043	0.983043	chr10	112015187	0.0074274849610638	chr10:112015187:A:G
chr10:112015651	['A', 'G']	56057	17643.888494406878	518.730098940586	0.0203558656544621	0.0082547809686711	2.4659486098683296	0.0136681	0.0136681	chr10	112015651	1.864291852430392	chr10:112015651:A:G
chr10:112015934	['C', 'T']	56057	12190.398827608416	403.5815109582864	0.0308405853785144	0.0093776275772163	3.2887406888970547	0.00100699	0.00100699	chr10	112015934	2.9969748422233264	chr10:112015934:C:T
chr10:112016490	['A', 'G']	56057	11811.317721157626	373.6349838658582	0.0293444321961683	0.009477853758337	3.0961051884089428	0.00196177	0.00196177	chr10	112016490	2.707351911118191	chr10:112016490:A:G
chr10:112017317	['A', 'G']	56057	11828.47705619982	374.4116342058476	0.0293834817141895	0.0094697843748186	3.1028670296151537	0.00191751	0.00191751	chr10	112017317	2.7172623624853727	chr10:112017317:A:G
chr10:112018279	['C', 'T']	56057	6654.237409686914	255.07245254858623	0.030618372442203	0.0123839543358392	2.472422912089812	0.013423	0.013423	chr10	112018279	1.8721504098123616	chr10:112018279:C:T
chr10:112018427	['T', 'C']	56057	17232.45927670431	481.9633137218355	0.0189798481716296	0.0083061689095057	2.285030364589467	0.0223148	0.0223148	chr10	112018427	1.6514070012404638	chr10:112018427:T:C
chr10:112019078	['T', 'C']	56057	5584.199232896262	133.9275034986533	-0.0048271366829673	0.0139607239878838	-0.345765498061328	0.72952	0.72952	chr10	112019078	0.1369627972995578	chr10:112019078:T:C
chr10:112020691	['T', 'C']	56057	5575.497306072933	138.45306409773258	-0.0038058532377363	0.0139648799655744	-0.272530322288364	0.785215	0.785215	chr10	112020691	0.1050114126443626	chr10:112020691:T:C
chr10:112020695	['T', 'C']	56057	10136.084904818825	360.43954109511225	0.0288053337577788	0.0101225478720444	2.845660412960949	0.00443355	0.00443355	chr10	112020695	2.353248389352925	chr10:112020695:T:C
chr10:112021180	['T', 'C']	56057	5600.799300611965	147.37534980531126	-0.0019105098330979	0.0139317779651187	-0.1371332386922403	0.890926	0.890926	chr10	112021180	0.0501583668119475	chr10:112021180:T:C
chr10:112023076	['A', 'T']	56057	11178.797673630314	312.39195612773887	0.0271232077095624	0.0096892607949426	2.7993061889426665	0.00512301	0.00512301	chr10	112023076	2.290474796389796	chr10:112023076:A:T
chr10:112023611	['T', 'G']	56057	11675.45794826048	357.1445024456763	0.0278969709253546	0.0095366746250484	2.925230441655447	0.00344339	0.00344339	chr10	112023611	2.4630137861086165	chr10:112023611:T:G
chr10:112024590	['C', 'T']	56057	6678.595696852923	252.39543927083065	0.029641630346718	0.0123752078261358	2.395243034554646	0.0166126	0.0166126	chr10	112024590	1.7795623917938328	chr10:112024590:C:T
chr10:112025044	['T', 'C']	56057	4894.436558909584	133.43152362868196	-0.0005571618648635	0.0149140291980352	-0.0373582388411166	0.9702	0.9702	chr10	112025044	0.0131387297099552	chr10:112025044:T:C
chr10:112025080	['T', 'C']	56057	17300.086159830145	490.740577135859	0.0194965718566132	0.0083084239232703	2.346602922126665	0.0189489	0.0189489	chr10	112025080	1.722415996133691	chr10:112025080:T:C
chr10:112026055	['T', 'C']	56057	5292.566484094842	165.2563015287237	0.0053993601010305	0.014357107108032	0.3760757693316874	0.706862	0.706862	chr10	112026055	0.1506653648288688	chr10:112026055:T:C
chr10:112026549	['A', 'G']	56057	11794.631212759126	338.3354592391009	0.0258725954342748	0.0094931836157846	2.725386601735527	0.00642462	0.00642462	chr10	112026549	2.1921525546556	chr10:112026549:A:G
chr10:112027388	['T', 'C']	56057	11964.561227584978	351.59026523140074	0.0262320373149615	0.0094270156883722	2.7826449198888463	0.00539358	0.00539358	chr10	112027388	2.2681228752328004	chr10:112027388:T:C
chr10:112027811	['A', 'G']	56057	16687.381487626903	485.9251746366427	0.0246765425275159	0.0081936026959239	3.011684047090988	0.00259919	0.00259919	chr10	112027811	2.585161972543796	chr10:112027811:A:G
chr10:112028436	['C', 'T']	56057	7915.847264098767	277.5762693007612	0.0243889691312678	0.0116493658366121	2.093587708836216	0.0363012	0.0363012	chr10	112028436	1.4400790183588086	chr10:112028436:C:T
chr10:112028867	['A', 'C']	56057	16640.671674279187	487.7241372455271	0.0253155289817641	0.0081968750485009	3.088436609314152	0.00201311	0.00201311	chr10	112028867	2.696132493820833	chr10:112028867:A:C
chr10:112029300	['C', 'T']	56057	4019.147160114917	123.4704727970259	0.0334258827332567	0.0155332556020224	2.1518916310695784	0.0314101	0.0314101	chr10	112029300	1.5029306809405891	chr10:112029300:C:T
chr10:112029840	['T', 'C']	56057	12212.932519280215	352.16790983065295	0.0249714149450857	0.0093544957392285	2.669456017855335	0.00759961	0.00759961	chr10	112029840	2.119208694455247	chr10:112029840:T:C
chr10:112031079	['T', 'C']	56057	6980.864225291789	265.98590386421085	0.0294707819816484	0.0121588053034773	2.423822180392996	0.0153613	0.0153613	chr10	112031079	1.8135720291654465	chr10:112031079:T:C
chr10:112033190	['C', 'T']	56057	7930.424412173976	281.2522353308963	0.0248061450079747	0.0116382815469383	2.131426783922441	0.0330583	0.0330583	chr10	112033190	1.4807194834809114	chr10:112033190:C:T
chr10:112033323	['G', 'C']	56057	6666.356763121276	251.0230558541733	0.0296321661198661	0.0123997507061735	2.3897388602428133	0.0168636	0.0168636	chr10	112033323	1.773049707692228	chr10:112033323:G:C
chr10:112033549	['G', 'T']	56057	6655.356174403254	247.816682278974	0.0290246898971083	0.0124119257746522	2.33845177807805	0.0193673	0.0193673	chr10	112033549	1.7129309201602505	chr10:112033549:G:T
chr10:112034693	['C', 'T']	56057	8327.931303975445	63.398459969414	0.0068966522399136	0.0110591275011554	0.623616306005437	0.532882	0.532882	chr10	112034693	0.2733689493644578	chr10:112034693:C:T
chr10:112035465	['C', 'T']	56057	7601.678031113966	291.96746967777705	0.0286371533443074	0.0117874370654883	2.4294639441301595	0.0151243	0.0151243	chr10	112035465	1.8203247167199497	chr10:112035465:C:T
chr10:112036096	['CAT', 'C']	56057	5748.615296783286	176.79089552692383	0.0290964834752425	0.0131990023127507	2.204445668377095	0.0274971	0.0274971	chr10	112036096	1.5607131069119105	chr10:112036096:CAT:C
chr10:112036297	['C', 'A']	56057	7636.136220921935	281.7353354945204	0.0273776416420812	0.0117540890381769	2.329201484960631	0.0198519	0.0198519	chr10	112036297	1.7021979211413258	chr10:112036297:C:A
chr10:112036538	['G', 'A']	56057	7664.367245347656	282.999991796972	0.0271792335947801	0.0117378935107151	2.3155120269211067	0.0205885	0.0205885	chr10	112036538	1.686375293277698	chr10:112036538:G:A
chr10:112037302	['A', 'G']	56057	12307.854275212332	373.8103499681144	0.0267928797655501	0.0093424407880268	2.8678672280040183	0.00413403	0.00413403	chr10	112037302	2.3836263760911245	chr10:112037302:A:G
chr10:112037352	['C', 'T']	56057	7764.6925711839	270.16685219060275	0.0248987951511905	0.0117176924938616	2.1248889373256508	0.0336002	0.0336002	chr10	112037352	1.4736581375316478	chr10:112037352:C:T
chr10:112038909	['A', 'G']	56057	36012.06660600222	698.0877695168599	0.0171255179057951	0.0063049372278358	2.716207519114901	0.00660548	0.00660548	chr10	112038909	2.180095618052935	chr10:112038909:A:G
chr10:112039339	['C', 'A']	56057	1722.122883699356	-91.1986845909912	-0.0549867119081384	0.0235724697268635	-2.3326665616829576	0.0196692	0.0196692	chr10	112039339	1.7062133036623106	chr10:112039339:C:A
chr10:112040229	['A', 'T']	56057	25546.01286443279	566.7440787075159	0.0176604276618685	0.0071720411087932	2.462399112606303	0.0138041	0.0138041	chr10	112040229	1.8599919032424108	chr10:112040229:A:T
chr10:112041805	['T', 'A']	56057	11627.451953612846	353.27419874954325	0.0272187695192082	0.0095461623144663	2.8512787256886103	0.00435597	0.00435597	chr10	112041805	2.360915119935391	chr10:112041805:T:A
chr10:112042140	['A', 'G']	56057	12577.365511580596	395.2043002033622	0.0269552077224025	0.0093017866176932	2.8978527276824715	0.00375873	0.00375873	chr10	112042140	2.4249588697428384	chr10:112042140:A:G
chr10:112043468	['G', 'A']	56057	14143.606148792203	-93.4046191074654	-0.0091091517135833	0.0087375808080398	-1.04252560447871	0.297173	0.297173	chr10	112043468	0.5269906514514446	chr10:112043468:G:A
chr10:112044441	['G', 'C']	56057	12015.8592235609	362.45842864215234	0.0272278734433959	0.0094056953064136	2.894828352012384	0.00379512	0.00379512	chr10	112044441	2.420774487353774	chr10:112044441:G:C
chr10:112044873	['C', 'T']	56057	9449.517128175848	4.709818954897678	0.0013637549868876	0.0104362432472359	0.1306748946512811	0.896033	0.896033	chr10	112044873	0.0476759954115487	chr10:112044873:C:T
chr10:112046181	['C', 'T']	56057	6564.468413822632	252.4198984781179	0.0306135121675109	0.0124770279459324	2.453590093744317	0.0141468	0.0141468	chr10	112046181	1.8493417862534576	chr10:112046181:C:T
chr10:112046623	['C', 'T']	56057	60306.98560059953	480.0587818785229	0.0043914621450457	0.0058196096759977	0.7545973681289602	0.450494	0.450494	chr10	112046623	0.3463109888896775	chr10:112046623:C:T
chr10:112049611	['C', 'G']	56057	7226.773509839253	307.55101467205395	0.034105264210831	0.0119989960727358	2.8423431430505444	0.00447994	0.00447994	chr10	112049611	2.34872780248476	chr10:112049611:C:G
chr10:112050719	['C', 'T']	56057	12269.29579210143	370.0648810505358	0.0272348691029963	0.0093723812126097	2.90586442070389	0.00366383	0.00366383	chr10	112050719	2.4360646855977293	chr10:112050719:C:T
chr10:112056237	['T', 'C']	56057	6917.617016341967	263.6031557244388	0.0308558828936275	0.0122091882828137	2.52726734807274	0.0114981	0.0114981	chr10	112056237	1.939373918575821	chr10:112056237:T:C
chr10:112057043	['G', 'A']	56057	6673.595250838507	264.7353312982537	0.0318107683018892	0.0124093505912795	2.5634514931219434	0.0103663	0.0103663	chr10	112057043	1.9843762268625609	chr10:112057043:G:A
chr10:112059116	['A', 'G']	56057	6701.83687778769	267.0676252624885	0.0322182280128813	0.012383404698738	2.6017261647085324	0.00927803	0.00927803	chr10	112059116	2.032544227547654	chr10:112059116:A:G
chr10:112059991	['A', 'C']	56057	11545.05952147305	331.4007288405068	0.0278018707180304	0.0095501738086034	2.9111376688228074	0.00360257	0.00360257	chr10	112059991	2.4433875718412787	chr10:112059991:A:C
chr10:112060200	['C', 'T']	56057	4183.522408563783	132.41107401061285	0.0350412558749769	0.0152374002686967	2.299687299477493	0.0214696	0.0214696	chr10	112060200	1.668176046826491	chr10:112060200:C:T
chr10:112061781	['C', 'T']	56057	6036.538428602013	-50.75716815708278	-0.0130086955836155	0.0128714013485275	-1.010666611301319	0.31218	0.31218	chr10	112061781	0.5055949237203197	chr10:112061781:C:T
chr10:112061967	['T', 'C']	56057	12028.574930859131	361.6097670286841	0.0274304808424363	0.0094121050476235	2.914383201594448	0.00356533	0.00356533	chr10	112061967	2.4479002665004064	chr10:112061967:T:C
chr10:112062685	['C', 'T']	56057	6120.436729523844	235.00460728785984	0.0324301533753145	0.0128587290293343	2.522034121827456	0.0116706	0.0116706	chr10	112062685	1.932906815763478	chr10:112062685:C:T
chr10:112063102	['T', 'C']	56057	11883.1111491169	342.5894686100044	0.0251089281246231	0.0095278416840573	2.6353217189405287	0.00840807	0.00840807	chr10	112063102	2.075303681317685	chr10:112063102:T:C
chr10:112063815	['A', 'G']	56057	1773.8353184878324	-106.71064143070164	-0.0641344457882198	0.0232143883262982	-2.7627023760762026	0.00573437	0.00573437	chr10	112063815	2.2415142884083505	chr10:112063815:A:G
chr10:112065576	['T', 'C']	56057	12511.168006000207	395.1177422034209	0.0271626445126464	0.0093233120350668	2.9134115012435835	0.00357644	0.00357644	chr10	112065576	2.4465490564821235	chr10:112065576:T:C
chr10:112067790	['A', 'C']	56057	10482.170640954557	281.44767575445326	0.0262979208275008	0.009960426026805	2.640240563679628	0.00828701	0.00828701	chr10	112067790	2.0816021370894244	chr10:112067790:A:C
chr10:112068647	['C', 'T']	56057	6361.021267485011	261.4003253663431	0.0313170097410263	0.0127112895416103	2.4637161822575284	0.0137535	0.0137535	chr10	112068647	1.8615867682147345	chr10:112068647:C:T
chr10:112069313	['G', 'A']	56057	6352.906635265572	256.0271943779467	0.0304461685578865	0.0127185497966421	2.393839631458972	0.0166763	0.0166763	chr10	112069313	1.7779003006905802	chr10:112069313:G:A
chr10:112072191	['A', 'C']	56057	12017.857545537265	362.0627740486917	0.0273027364070007	0.0094220884977137	2.897737206949987	0.00376011	0.00376011	chr10	112072191	2.4247994498345133	chr10:112072191:A:C
chr10:112074427	['G', 'A']	56057	27421.87014006601	557.4043415588925	0.0148509390124196	0.0069287952081718	2.1433652700406403	0.0320881	0.0320881	chr10	112074427	1.4936559975802457	chr10:112074427:G:A
chr10:112075397	['G', 'A']	56057	4589.409352030258	153.91384484997184	0.0083718248098759	0.0153311585496011	0.5460660251337479	0.585023	0.585023	chr10	112075397	0.2328270594276855	chr10:112075397:G:A
chr10:112079862	['C', 'T']	56057	11604.65612232154	349.7665209396847	0.0268305697126136	0.0095681252915333	2.8041616194507184	0.0050465	0.0050465	chr10	112079862	2.29700972241074	chr10:112079862:C:T
chr10:112080108	['A', 'C']	56057	12569.017966742793	404.6648773717304	0.027596010255584	0.009314030441736	2.9628430385976343	0.0030494	0.0030494	chr10	112080108	2.5157856040378035	chr10:112080108:A:C
chr10:112080901	['C', 'T']	56057	6192.331394726513	257.06172453153965	0.0326261705162113	0.0128254753474047	2.543856631622881	0.0109663	0.0109663	chr10	112080901	1.9599398774966343	chr10:112080901:C:T
chr10:112082409	['C', 'T']	56057	6191.552255048883	255.068714628969	0.0322619597612799	0.0128251378820624	2.515525373524632	0.0118883	0.0118883	chr10	112082409	1.9248802440696493	chr10:112082409:C:T
chr10:112086232	['A', 'G']	56057	12521.573954783107	349.44362751578086	0.0216727956121882	0.009357242559449	2.316151951228721	0.0205536	0.0205536	chr10	112086232	1.6871120996659932	chr10:112086232:A:G
chr10:112087279	['T', 'C']	56057	107403.83195076266	153.49454572198312	-0.0140920527651286	0.0151727937416193	-0.9287711284490612	0.353012	0.353012	chr10	112087279	0.4522105313113175	chr10:112087279:T:C
chr10:112087296	['A', 'G']	56057	107502.0	141.24440637470627	-0.0180454420736991	0.0153583182419257	-1.1749621143048044	0.240015	0.240015	chr10	112087296	0.619761615731471	chr10:112087296:A:G
chr10:112087714	['C', 'T']	56057	98331.77069506887	124.01750281970756	-0.0090460108296198	0.0090082729655303	-1.004189245178728	0.315292	0.315292	chr10	112087714	0.5012870485985361	chr10:112087714:C:T
chr10:112090261	['C', 'T']	56057	96082.5700777849	-25.90525820043913	-0.0128989684057844	0.0085665341732477	-1.5057394443211871	0.13214	0.13214	chr10	112090261	0.8789656975277009	chr10:112090261:C:T
chr10:112090266	['G', 'A']	56057	106706.80708232983	103.66712610888752	-0.0272512603031218	0.0140789455419349	-1.935603786658057	0.0529213	0.0529213	chr10	112090266	1.276369496005852	chr10:112090266:G:A
chr10:112092083	['C', 'T']	56057	98512.27207692582	136.42705972651962	-0.0078659307420183	0.0090620504190117	-0.8680078324786225	0.385394	0.385394	chr10	112092083	0.4140950509342639	chr10:112092083:C:T
chr10:112095512	['T', 'C']	56057	20636.945137290582	298.05412705103544	0.0021315498599834	0.0075836556103314	0.2810715530224695	0.778657	0.778657	chr10	112095512	0.1086538078110439	chr10:112095512:T:C
chr10:112096059	['A', 'C']	56057	3732.3994933185854	41.39727531729686	-0.0236801726251901	0.0167153131796077	-1.4166753784834407	0.156583	0.156583	chr10	112096059	0.8052553904706632	chr10:112096059:A:C
chr10:112097636	['A', 'G']	56057	23702.805505994864	144.98932231155447	-0.0015959115165003	0.0071777290037677	-0.2223421245999435	0.824048	0.824048	chr10	112097636	0.0840474903320274	chr10:112097636:A:G
chr10:112098164	['T', 'A']	56057	15274.632226980735	-33.798423471682256	-0.0026316785208462	0.0084601784205327	-0.3110665508494719	0.755751	0.755751	chr10	112098164	0.1216212694968941	chr10:112098164:T:A
chr10:112098434	['C', 'A']	56057	15147.351066866482	-14.710446576988245	-0.0012207681634771	0.0084940394878543	-0.1437205660772771	0.885722	0.885722	chr10	112098434	0.0527025679676329	chr10:112098434:C:A
chr10:112098867	['ATACGAT', 'A']	56057	9364.33410043707	-130.4903912242761	-0.0136542932295401	0.010528770947627	-1.29685537822603	0.194686	0.194686	chr10	112098867	0.7106652777627328	chr10:112098867:ATACGAT:A
chr10:112098981	['A', 'G']	56057	4379.625024532106	99.99362815317389	-0.009956340141476	0.0154182995911045	-0.6457482605423169	0.518445	0.518445	chr10	112098981	0.2852973095998409	chr10:112098981:A:G
chr10:112099466	['C', 'A']	56057	4254.2276733150175	86.29984799654807	-0.0119753023180241	0.0155909875969186	-0.7680913247850245	0.442436	0.442436	chr10	112099466	0.3541495427222201	chr10:112099466:C:A
chr10:112100124	['C', 'T']	56057	16221.289371342942	-27.20868075513752	-0.0014972337756459	0.0082419002452115	-0.1816612348002905	0.855849	0.855849	chr10	112100124	0.0676028524391198	chr10:112100124:C:T
chr10:112100601	['C', 'T']	56057	15920.70405523541	-11.586320690151757	-0.0004231511714555	0.0083041863486246	-0.0509563675104236	0.95936	0.95936	chr10	112100601	0.0180183931678333	chr10:112100601:C:T
chr10:112101445	['C', 'T']	56057	4306.076816041102	92.57282824375444	-0.0112624682500771	0.0155674259193434	-0.7234637446440559	0.469398	0.469398	chr10	112101445	0.3284587651652367	chr10:112101445:C:T
chr10:112102100	['A', 'G']	56057	17831.862921067655	-19.689672106043115	-0.0010366535625915	0.0079456865880115	-0.1304674619504396	0.896197	0.896197	chr10	112102100	0.0475965142118914	chr10:112102100:A:G
chr10:112104093	['G', 'A']	56057	105803.77486397288	145.75368767971767	-4.5552305151242586e-05	0.0132959246720467	-0.0034260351404525	0.997266	0.997266	chr10	112104093	0.0011889872006567	chr10:112104093:G:A
chr10:112104371	['C', 'T']	56057	5813.622254732298	208.3030478103101	0.0012595753661613	0.0136771459335621	0.0920934361803131	0.926624	0.926624	chr10	112104371	0.0330964555546385	chr10:112104371:C:T
chr10:112104801	['T', 'C']	56057	7146.019821941516	92.8680063078491	0.0104684436102441	0.0118612097111844	0.8825780729914099	0.377468	0.377468	chr10	112104801	0.423119859961903	chr10:112104801:T:C
chr10:112105005	['C', 'A']	56057	5850.774321912921	209.7019134216996	0.0012175207919797	0.0136583883734913	0.089140882414993	0.92897	0.92897	chr10	112105005	0.0319983108124188	chr10:112105005:C:A
chr10:112105791	['G', 'A']	56057	4103.663084488143	84.97179188157972	-0.013930802035321	0.0159081776283471	-0.8757006843132904	0.381197	0.381197	chr10	112105791	0.4188505258946045	chr10:112105791:G:A
chr10:112105799	['C', 'T']	56057	5052.45515811301	158.7202146962933	-0.0016661264042709	0.0145001100371817	-0.114904397276892	0.908521	0.908521	chr10	112105799	0.0416650297442628	chr10:112105799:C:T
chr10:112106710	['C', 'A']	56057	4202.648200732213	88.94353609262184	-0.0130819824159898	0.0157929816950054	-0.8283415170503919	0.407481	0.407481	chr10	112106710	0.3898926367093558	chr10:112106710:C:A
chr10:112107707	['T', 'C']	56057	8920.591342979998	-225.7591884024144	-0.0237525388410278	0.0107066355114637	-2.2184876673531724	0.0265256	0.0265256	chr10	112107707	1.576334783722869	chr10:112107707:T:C
chr10:112107864	['T', 'G']	56057	106056.919478295	132.16392656023189	-0.0038489351813331	0.0134815872311818	-0.2854956998261205	0.775265	0.775265	chr10	112107864	0.1105498221829198	chr10:112107864:T:G
chr10:112108157	['G', 'C']	56057	4503.723076648587	86.92248325428311	-0.0166358918795545	0.0152902315741548	-1.0880078433654476	0.276596	0.276596	chr10	112108157	0.5581541047418517	chr10:112108157:G:C
chr10:112108811	['C', 'T']	56057	3517.734668448414	76.31415424199098	-0.0125171154548712	0.0170299954194495	-0.735004041197554	0.46234	0.46234	chr10	112108811	0.3350385313341821	chr10:112108811:C:T
chr10:112108816	['C', 'G']	56057	3722.424460171832	66.29816029640716	-0.018481437783217	0.0165940213587889	-1.1137407493710665	0.265395	0.265395	chr10	112108816	0.5761072634341473	chr10:112108816:C:G
chr10:112110131	['G', 'C']	56057	4245.378666238494	80.33884184627992	-0.0153989648828893	0.0157000244078399	-0.9808242638909388	0.326684	0.326684	chr10	112110131	0.4858721354415237	chr10:112110131:G:C
chr10:112111187	['C', 'T']	56057	4212.150280974043	73.06714195255618	-0.0170032157923342	0.0157567480052549	-1.0791069189317295	0.280545	0.280545	chr10	112111187	0.5519974670844231	chr10:112111187:C:T
chr10:112111471	['T', 'C']	56057	5845.459879021466	219.31366873709263	0.0036081769412551	0.0136437408019324	0.264456573430661	0.791429	0.791429	chr10	112111471	0.1015880401083734	chr10:112111471:T:C
chr10:112114963	['G', 'A']	56057	9025.644033325603	53.544933741826334	0.0046831708160423	0.0105900501609442	0.442223667014692	0.658329	0.658329	chr10	112114963	0.1815570134138142	chr10:112114963:G:A
chr10:112115067	['T', 'C']	56057	9619.54442620611	56.26322286439458	0.0031868696497161	0.0102741493140273	0.3101833107841938	0.756423	0.756423	chr10	112115067	0.1212352743520883	chr10:112115067:T:C
chr10:112115704	['T', 'C']	56057	9086.593529737156	43.125198002286645	0.0039918335442843	0.0105570820449022	0.3781190225960121	0.705344	0.705344	chr10	112115704	0.151599023625731	chr10:112115704:T:C
chr10:112116893	['T', 'C']	56057	9025.966084458796	65.33365438021845	0.0075268103504741	0.0105913852659584	0.7106540043129115	0.477302	0.477302	chr10	112116893	0.321206745840871	chr10:112116893:T:C
chr10:112117007	['T', 'C']	56057	8839.15768160411	36.84952697394545	0.0048796276713385	0.0106996176384428	0.4560562663292249	0.648351	0.648351	chr10	112117007	0.1881898149736484	chr10:112117007:T:C
chr10:112118055	['T', 'C']	56057	6565.8198929527225	-85.61927545485803	-0.0145250204282874	0.0125113743256465	-1.1609452367285698	0.245669	0.245669	chr10	112118055	0.6096496419665319	chr10:112118055:T:C
chr10:112118235	['A', 'G']	56057	9102.324752475248	63.35364112751397	0.0063359046248281	0.0105517046122944	0.6004626605492506	0.5482	0.5482	chr10	112118235	0.2610609687965204	chr10:112118235:A:G
chr10:112118824	['G', 'A']	56057	6266.447148234707	-82.69469314374864	-0.0136068140569315	0.0127687714610844	-1.0656322026282004	0.286595	0.286595	chr10	112118824	0.5427313906705354	chr10:112118824:G:A
chr10:112120229	['G', 'T']	56057	46476.46183628317	-80.95531078745127	-0.0034189177794976	0.0059235672281639	-0.5771721072468333	0.563826	0.563826	chr10	112120229	0.2488549011565475	chr10:112120229:G:T
chr10:112120247	['A', 'G']	56057	4005.357257546564	-1.9145882878961489	-0.0032119280809477	0.0155053063808522	-0.2071502492149513	0.835893	0.835893	chr10	112120247	0.0778493116562511	chr10:112120247:A:G
chr10:112121512	['C', 'T']	56057	4352.077636649065	-28.34563077504538	-0.0133724499265067	0.0149632835241737	-0.8936841906993873	0.371495	0.371495	chr10	112121512	0.4300470270905459	chr10:112121512:C:T
chr10:112122276	['G', 'A']	56057	3894.277879863701	-17.155059307341084	-0.0077691492555612	0.015709649214077	-0.494546323071268	0.620922	0.620922	chr10	112122276	0.2069629523148532	chr10:112122276:G:A
chr10:112122545	['G', 'A']	56057	13104.337680874984	8.022620052021086	-0.0070045535843237	0.0090982591221296	-0.76987844490894	0.441375	0.441375	chr10	112122545	0.3551922694288464	chr10:112122545:G:A
chr10:112123038	['G', 'GCA']	56057	5094.36351310367	33.284513620873575	-0.0037844068482614	0.0140538424612431	-0.2692791568354231	0.787716	0.787716	chr10	112123038	0.1036303330997591	chr10:112123038:G:GCA
chr10:112123105	['A', 'G']	56057	5146.272231753508	43.57352757838856	-0.0018013342894267	0.014002902747316	-0.1286400628449684	0.897643	0.897643	chr10	112123105	0.0468963514807097	chr10:112123105:A:G
chr10:112123289	['C', 'T']	56057	30054.04697470725	430.3076986862555	0.0168151294963418	0.0065227397766792	2.57792431892822	0.00994211	0.00994211	chr10	112123289	2.002521436114669	chr10:112123289:C:T
chr10:112124671	['T', 'C']	56057	4846.593749442237	-85.74280615671859	-0.0213680755269999	0.0141459213686567	-1.5105467484320565	0.13091	0.13091	chr10	112124671	0.8830271771395453	chr10:112124671:T:C
chr10:112124770	['A', 'G']	56057	6146.877232421632	-36.93459226173157	-0.016933018776127	0.0128395229455953	-1.318819931852376	0.187235	0.187235	chr10	112124770	0.7276129649671719	chr10:112124770:A:G
chr10:112125687	['A', 'G']	56057	17346.403864682583	142.0042056541782	-0.0013363758194864	0.0080471196149356	-0.1660688399618329	0.868103	0.868103	chr10	112125687	0.0614287429366459	chr10:112125687:A:G
chr10:112129063	['T', 'C']	56057	17783.662092226434	1.0161602383235768	-0.0086291487738143	0.0079476476497672	-1.0857487843043891	0.277595	0.277595	chr10	112129063	0.5565883605945801	chr10:112129063:T:C
chr10:112131720	['C', 'T']	56057	4837.4314743452505	-30.74663242823169	-0.0117950741700642	0.0141696210703991	-0.832419872871873	0.405176	0.405176	chr10	112131720	0.3923562873400323	chr10:112131720:C:T
chr10:112132025	['G', 'T']	56057	4845.25930352874	-30.9719859898739	-0.0114698645480347	0.0141595059722724	-0.8100469444693462	0.417917	0.417917	chr10	112132025	0.3789099622949297	chr10:112132025:G:T
chr10:112132095	['A', 'G']	56057	4852.432812388496	-28.782631087771925	-0.0110508481808647	0.014150681589541	-0.7809410529760328	0.43484	0.43484	chr10	112132095	0.3616705129292222	chr10:112132095:A:G
chr10:112132194	['T', 'C']	56057	4855.346457816709	-31.38253122269661	-0.0114950027501575	0.0141469578210808	-0.8125423780530762	0.416484	0.416484	chr10	112132194	0.3804016781591924	chr10:112132194:T:C
chr10:112132992	['G', 'A']	56057	17359.858093521972	23.07958249850824	-0.0072293255034657	0.0080322076654112	-0.9000421558567376	0.368102	0.368102	chr10	112132992	0.4340318229048569	chr10:112132992:G:A
chr10:112133347	['C', 'T']	56057	11700.461070472791	20.154259710953227	-0.0057309916143238	0.0095297221417135	-0.6013807673613123	0.547589	0.547589	chr10	112133347	0.2615452845834883	chr10:112133347:C:T
chr10:112133929	['G', 'A']	56057	4925.527198444273	107.0127433674025	0.0187115977275063	0.01410483755984	1.3266085233610134	0.184644	0.184644	chr10	112133929	0.7336648001669592	chr10:112133929:G:A
chr10:112134339	['C', 'T']	56057	20766.222690050134	117.5147092434866	-0.0052467365472456	0.0075385851783696	-0.695984249445108	0.486442	0.486442	chr10	112134339	0.3129689345972266	chr10:112134339:C:T
chr10:112137988	['T', 'C']	56057	20688.476245696034	141.4679981650602	-0.0010094597617906	0.0074633298640527	-0.1352559487759853	0.89241	0.89241	chr10	112137988	0.0494355718255751	chr10:112137988:T:C
chr10:112139016	['G', 'A']	56057	11227.400570867896	-31.124713146837223	-0.0086898005940882	0.0096977641811263	-0.8960622708273525	0.370223	0.370223	chr10	112139016	0.4315366043221679	chr10:112139016:G:A
chr10:112140240	['T', 'C']	56057	14766.84397859054	130.41166868331894	0.0024760964921318	0.0085876393735456	0.2883326120749176	0.773093	0.773093	chr10	112140240	0.11176825904755	chr10:112140240:T:C
chr10:112140314	['G', 'T']	56057	6463.345898597781	20.55039939222433	0.0007436368430221	0.0124212009306564	0.059868353082254	0.952261	0.952261	chr10	112140314	0.0212440019049171	chr10:112140314:G:T
chr10:112141436	['C', 'T']	56057	29507.68471008028	719.8113407051975	0.0293703800386974	0.0065842931022439	4.460673238967407	8.18612e-06	8.18612e-06	chr10	112141436	5.086921893338948	chr10:112141436:C:T
chr10:112141879	['T', 'C']	56057	29556.43610927713	720.6851340997775	0.0293737820923246	0.0065809420214515	4.463461613333818	8.0803e-06	8.0803e-06	chr10	112141879	5.092572514729633	chr10:112141879:T:C
chr10:112142660	['A', 'C']	56057	29637.87322460924	713.9094896070336	0.0289401798449881	0.0065721907215818	4.403429704185871	1.0675e-05	1.0675e-05	chr10	112142660	4.971632116302938	chr10:112142660:A:C
chr10:112142696	['C', 'T']	56057	29521.266294360088	718.9165030682235	0.0293539941788434	0.0065826325571646	4.459309238960028	8.23837e-06	8.23837e-06	chr10	112142696	5.084158706996033	chr10:112142696:C:T
chr10:112143069	['C', 'T']	56057	30269.50893483759	732.5450203861307	0.0288239635980152	0.0065666299604518	4.389460617030412	1.1384e-05	1.1384e-05	chr10	112143069	4.943705112923772	chr10:112143069:C:T
chr10:112143752	['G', 'A']	56057	44458.55166815344	832.9211603978487	0.023780759904385	0.0059256287297868	4.013204503489082	5.99778e-05	5.99778e-05	chr10	112143752	4.2220094683094525	chr10:112143752:G:A
chr10:112144109	['C', 'T']	56057	11467.409133886362	-255.141847483218	-0.0263535685406317	0.0095234196184233	-2.767237987670947	0.0056552	0.0056552	chr10	112144109	2.2475520313467574	chr10:112144109:C:T
chr10:112145764	['A', 'T']	56057	69246.8823529412	573.6559882977457	0.0070706255348469	0.0059698231786015	1.1843944658513892	0.236262	0.236262	chr10	112145764	0.6266061239766638	chr10:112145764:A:T
chr10:112149555	['G', 'A']	56057	63981.27224878675	-323.8815406778932	-0.017115604583327	0.0058516992716676	-2.924894767951632	0.00344711	0.00344711	chr10	112149555	2.4625448576913347	chr10:112149555:G:A
chr10:112150963	['A', 'G']	56057	78295.17365162626	-364.8323983892079	-0.0264668134129064	0.0063191392421154	-4.188357369388547	2.8141e-05	2.8141e-05	chr10	112150963	4.550660473825032	chr10:112150963:A:G
chr10:112153435	['T', 'C']	56057	13719.202629888669	-29.898316276328472	-0.0097463826970294	0.0088439781011372	-1.1020360504710085	0.270451	0.270451	chr10	112153435	0.567911408403174	chr10:112153435:T:C
chr10:112154178	['T', 'G']	56057	64079.574260428926	-332.79952928538603	-0.0175246440596053	0.0058532346393157	-2.994010173775277	0.00275457	0.00275457	chr10	112154178	2.5599461867223336	chr10:112154178:T:G
chr10:112155037	['T', 'C']	56057	64130.72832545278	-319.15604747306736	-0.0170607875994044	0.0058550365217004	-2.9138652741400337	0.00357125	0.00357125	chr10	112155037	2.4471797466092005	chr10:112155037:T:C
chr10:112156544	['T', 'C']	56057	78322.17750539708	-385.7861744885026	-0.0273061836119625	0.0063185183452462	-4.321611827321235	1.5516e-05	1.5516e-05	chr10	112156544	4.809220229071981	chr10:112156544:T:C
chr10:112156553	['G', 'A']	56057	64057.42719503274	-321.8376507410767	-0.0170036497196129	0.0058537445081508	-2.9047474989618824	0.00367693	0.00367693	chr10	112156553	2.434514637986212	chr10:112156553:G:A
chr10:112157077	['A', 'C']	56057	78319.7800178412	-383.6345131903644	-0.0272746809631375	0.0063183913635986	-4.3167128140038695	1.58641e-05	1.58641e-05	chr10	112157077	4.799584561201184	chr10:112157077:A:C
chr10:112157327	['T', 'A']	56057	78313.97041768517	-375.9097988585413	-0.0269206143793472	0.0063181826647291	-4.260816093467841	2.04014e-05	2.04014e-05	chr10	112157327	4.690340029073491	chr10:112157327:T:A
chr10:112157760	['G', 'A']	56057	64019.71023335474	-317.92545607846523	-0.0168350661456346	0.0058524350027707	-2.876591732785467	0.00402147	0.00402147	chr10	112157760	2.3956151667682413	chr10:112157760:G:A
chr10:112158075	['T', 'C']	56057	78143.75803746656	-370.2294514422407	-0.0261503023749237	0.0063058756275741	-4.146974015880404	3.37394e-05	3.37394e-05	chr10	112158075	4.4718626448946734	chr10:112158075:T:C
chr10:112158224	['C', 'G']	56057	64099.29119683129	-318.1400317105916	-0.0169077729002563	0.0058541529565852	-2.88816725931922	0.00387642	0.00387642	chr10	112158224	2.411569174397185	chr10:112158224:C:G
chr10:112158474	['G', 'A']	56057	13367.192285734676	-34.069336070825926	-0.0108705268297116	0.0089452889273088	-1.2152236689108349	0.224286	0.224286	chr10	112158474	0.6491978343639973	chr10:112158474:G:A
chr10:112159272	['G', 'A']	56057	64733.499224386025	-290.0425009400006	-0.0167532793778594	0.0059335498554919	-2.823483376035512	0.00475216	0.00475216	chr10	112159272	2.3231089455632024	chr10:112159272:G:A
chr10:112159366	['A', 'G']	56057	78278.73902569596	-387.6483184471065	-0.027328680100881	0.0063164887366114	-4.326561993608803	1.51716e-05	1.51716e-05	chr10	112159366	4.818968616014249	chr10:112159366:A:G
chr10:112159367	['G', 'T']	56057	78093.86230526255	-385.685137010112	-0.0267390763180707	0.0063043980364982	-4.241336946567985	2.22548e-05	2.22548e-05	chr10	112159367	4.652576304292565	chr10:112159367:G:T
chr10:112159377	['C', 'T']	56057	64044.42228765167	-326.0808824847932	-0.0171220331430956	0.0058537158775076	-2.924985342880328	0.0034461	0.0034461	chr10	112159377	2.4626721242129874	chr10:112159377:C:T
chr10:112159840	['C', 'T']	56057	16955.51234567901	144.86695915673627	0.0028847128383338	0.0080790892683304	0.357059161314348	0.721049	0.721049	chr10	112159840	0.1420352211245034	chr10:112159840:C:T
chr10:112160707	['G', 'A']	56057	64070.14419542487	-317.39191326541504	-0.016803187533012	0.0058539582866229	-2.8703975515864864	0.00410109	0.00410109	chr10	112160707	2.387100699848218	chr10:112160707:G:A
chr10:112161401	['T', 'A']	56057	78239.7486127219	-382.3417305495032	-0.0267595667463278	0.0063139289673239	-4.23817988526871	2.25699e-05	2.25699e-05	chr10	112161401	4.646470365137764	chr10:112161401:T:A
chr10:112161596	['G', 'A']	56057	78972.72310547259	-293.38106202195365	-0.0244183947865282	0.0063547785223461	-3.8425249126563	0.000121909	0.000121909	chr10	112161596	3.913964231165421	chr10:112161596:G:A
chr10:112162067	['G', 'A']	56057	78598.23803065723	-298.09072072855344	-0.0246480198475567	0.0063332960797633	-3.89181549972284	9.96119e-05	9.96119e-05	chr10	112162067	4.001688776078088	chr10:112162067:G:A
chr10:112162131	['A', 'G']	56057	50842.8838254974	-63.85389191324912	-0.0054236679488308	0.0058060664604209	-0.9341381098206816	0.350237	0.350237	chr10	112162131	0.4556379757653672	chr10:112162131:A:G
chr10:112162217	['G', 'A']	56057	13481.202454863342	-35.85996284211455	-0.0112499756178905	0.0089138059384072	-1.2620844222575416	0.206924	0.206924	chr10	112162217	0.6841891349355966	chr10:112162217:G:A
chr10:112163446	['TTAA', 'T']	56057	63832.525782393015	-333.10687408379584	-0.0172599065991617	0.005852200074942	-2.949302207398087	0.00318624	0.00318624	chr10	112163446	2.496721514551828	chr10:112163446:TTAA:T
chr10:112163837	['C', 'G']	56057	63911.68143456151	-329.4123490680925	-0.017012675064146	0.0058517426566776	-2.907283532834842	0.00364725	0.00364725	chr10	112163837	2.4380344670401226	chr10:112163837:C:G
chr10:112164296	['A', 'G']	56057	64031.84526295128	-322.9022565098391	-0.016994812760391	0.0058546031799336	-2.9028120673728828	0.00369973	0.00369973	chr10	112164296	2.4318299688488723	chr10:112164296:A:G
chr10:112166254	['G', 'A']	56057	63968.97598272756	-315.6845716244458	-0.0166100076779966	0.0058534524901661	-2.837642862208525	0.00454643	0.00454643	chr10	112166254	2.342329491225276	chr10:112166254:G:A
chr10:112166659	['A', 'T']	56057	63804.24382671995	-338.1838728997205	-0.0172346331812115	0.0058515162334724	-2.945327756697351	0.00322745	0.00322745	chr10	112166659	2.49114047714591	chr10:112166659:A:T
chr10:112167038	['A', 'T']	56057	63981.97923023391	-323.6962550556597	-0.0168807841930268	0.0058533753407074	-2.883940155969331	0.00392883	0.00392883	chr10	112167038	2.405736762651469	chr10:112167038:A:T
chr10:112168729	['A', 'C']	56057	64574.36747073935	-335.17926472394817	-0.0183319464273976	0.0058631175756115	-3.1266550927874848	0.00176898	0.00176898	chr10	112168729	2.752277077174358	chr10:112168729:A:C
chr10:112169145	['A', 'C']	56057	64496.40880783714	-315.65599301335163	-0.0172967358239181	0.0058611297156155	-2.9510924792937376	0.00316783	0.00316783	chr10	112169145	2.4992381326516457	chr10:112169145:A:C
chr10:112169406	['A', 'G']	56057	13547.208342253622	-45.406672490371456	-0.0105684816235487	0.008895871793422	-1.1880209010390153	0.23483	0.23483	chr10	112169406	0.6292464218954968	chr10:112169406:A:G
chr10:112169741	['C', 'G']	56057	64596.82810241768	-337.4222864950543	-0.0184598380089043	0.0058617534085972	-3.149200712167428	0.00163804	0.00163804	chr10	112169741	2.7856754972232376	chr10:112169741:C:G
chr10:112171272	['G', 'A']	56057	12045.0743595233	-60.89148101299081	-0.0126255536093696	0.0093689158463106	-1.3476002791018125	0.177792	0.177792	chr10	112171272	0.7500877846145161	chr10:112171272:G:A
chr10:112172941	['T', 'C']	56057	14261.544114760824	-55.103377476991234	-0.0135460937861429	0.0086987001084412	-1.5572549481269968	0.119416	0.119416	chr10	112172941	0.9229374801900944	chr10:112172941:T:C
chr10:112173248	['ATT', 'A']	56057	78074.67714132763	-401.1375910297999	-0.0275197127430386	0.0063082909893169	-4.362467233937578	1.28833e-05	1.28833e-05	chr10	112173248	4.889972880126493	chr10:112173248:ATT:A
chr10:112173459	['G', 'A']	56057	13529.930881906905	-64.50324201712142	-0.0138450509078439	0.0088922646436786	-1.5569769302453342	0.119482	0.119482	chr10	112173459	0.9226975163851662	chr10:112173459:G:A
chr10:112174128	['A', 'G']	56057	78990.09103074204	-297.4969663461387	-0.0246508852870701	0.0063576646837744	-3.877349075987304	0.000105721	0.000105721	chr10	112174128	3.975838737590763	chr10:112174128:A:G
chr10:112174626	['G', 'C']	56057	79012.68555523838	-300.6726993092853	-0.0247840650876521	0.0063570208703606	-3.898691791811947	9.68263e-05	9.68263e-05	chr10	112174626	4.014006663419738	chr10:112174626:G:C
chr10:112175621	['T', 'C']	56057	64159.16801684453	-306.03747276635045	-0.0165846405393406	0.005853084624521	-2.8334872299403435	0.00460596	0.00460596	chr10	112175621	2.3366798379425013	chr10:112175621:T:C
chr10:112176682	['T', 'C']	56057	64126.2955324008	-321.48738639753265	-0.0169072215017793	0.0058520457294652	-2.889113018486996	0.00386478	0.00386478	chr10	112176682	2.412875222963089	chr10:112176682:T:C
chr10:112178328	['T', 'G']	56057	13754.699068622203	-46.452974502331294	-0.0110210372116532	0.0088387692433083	-1.2468972668335123	0.21244	0.21244	chr10	112178328	0.6727637072529005	chr10:112178328:T:G
chr10:112179826	['G', 'A']	56057	78499.20450003566	-301.948349503349	-0.0240898548046791	0.0063263337929094	-3.807869706729535	0.000140318	0.000140318	chr10	112179826	3.852886614080329	chr10:112179826:G:A
chr10:112180036	['A', 'G']	56057	13575.484345731871	-46.50352377182602	-0.0110439704627563	0.0088878435711441	-1.2425928037946568	0.214023	0.214023	chr10	112180036	0.6695395526492093	chr10:112180036:A:G
chr10:112181071	['A', 'G']	56057	66655.59229451447	-236.99094893773216	-0.0153008660729257	0.0059024752041591	-2.5922796019785075	0.0095367	0.0095367	chr10	112181071	2.020601878935641	chr10:112181071:A:G
chr10:112184513	['A', 'G']	56057	77959.25142306523	-308.2869420859824	-0.0232296436739745	0.0062985991228204	-3.688065111146874	0.000226179	0.000226179	chr10	112184513	3.645547720398613	chr10:112184513:A:G
chr10:112185182	['T', 'A']	56057	77947.20047826399	-318.0034898107872	-0.0236886404452328	0.0062979900388046	-3.761301669147941	0.000169203	0.000169203	chr10	112185182	3.771591941108488	chr10:112185182:T:A
chr10:112185901	['A', 'G']	56057	64133.296656437335	-314.9332825707459	-0.0166189806137234	0.0058544818197925	-2.838676611402038	0.00453173	0.00453173	chr10	112185901	2.343735973257713	chr10:112185901:A:G
chr10:112186918	['A', 'G']	56057	64292.61606537487	-305.21099716965205	-0.0164763997984902	0.0058556233569644	-2.8137738365453435	0.00489807	0.00489807	chr10	112186918	2.3099750125154084	chr10:112186918:A:G
chr10:112187282	['C', 'T']	56057	78883.84506363462	-291.3254051754192	-0.024428020442413	0.0063484661139265	-3.847861830564957	0.000119285	0.000119285	chr10	112187282	3.9234141651042007	chr10:112187282:C:T
chr10:112187752	['A', 'G']	56057	13544.349114009883	-48.70276525200944	-0.0111700916735663	0.0088974381172191	-1.255427857592955	0.209329	0.209329	chr10	112187752	0.6791706012479148	chr10:112187752:A:G
chr10:112188646	['G', 'A']	56057	13546.449929528464	-45.40181685993458	-0.010714214536797	0.0088926563591364	-1.2048384761645627	0.228271	0.228271	chr10	112188646	0.6415492586366108	chr10:112188646:G:A
chr10:112188658	['C', 'T']	56057	13459.920890649257	-43.11910878316673	-0.0104992403619478	0.0089207010374863	-1.1769523850007104	0.23922	0.23922	chr10	112188658	0.621202513953962	chr10:112188658:C:T
chr10:112189587	['A', 'G']	56057	13818.725584299733	-49.29595261593038	-0.0117230305772331	0.0088169125645742	-1.3296072169679245	0.183653	0.183653	chr10	112189587	0.7360019729935894	chr10:112189587:A:G
chr10:112189906	['T', 'C']	56057	79132.29311852128	-300.34692651478935	-0.0251358993798589	0.0063625222003483	-3.950618730804995	7.80448e-05	7.80448e-05	chr10	112189906	4.107656027983226	chr10:112189906:T:C
chr10:112190660	['T', 'C']	56057	78749.85781068783	-322.6360089754333	-0.0248783093767208	0.0063437007938344	-3.921734360627564	8.80185e-05	8.80185e-05	chr10	112190660	4.055426036900927	chr10:112190660:T:C
chr10:112190879	['G', 'A']	56057	13472.682372881354	-35.31795605419869	-0.0096490613735422	0.0089166868976376	-1.0821352688854249	0.279197	0.279197	chr10	112190879	0.5540892525619334	chr10:112190879:G:A
chr10:112191481	['G', 'C']	56057	10407.299589652095	192.8028800800744	0.0176023933538642	0.0099545819039759	1.7682704832468883	0.0770211	0.0770211	chr10	112191481	1.1133902831617597	chr10:112191481:G:C
chr10:112191617	['G', 'A']	56057	64125.719688860336	-313.4714585031522	-0.0166044134133964	0.005856540427547	-2.8351914613779745	0.00458146	0.00458146	chr10	112191617	2.3389961008385978	chr10:112191617:G:A
chr10:112191960	['C', 'T']	56057	1816.0647935063776	26.80791701926552	-0.0063694344549442	0.0231126342404997	-0.2755823671445998	0.78287	0.78287	chr10	112191960	0.1063103490148495	chr10:112191960:C:T
chr10:112192273	['G', 'A']	56057	10083.17987369773	136.6654884971246	0.0073320939948681	0.0100979962185259	0.7260939533148727	0.467784	0.467784	chr10	112192273	0.3299546368033629	chr10:112192273:G:A
chr10:112192480	['C', 'T']	56057	76349.44798672685	-17.15559236529649	-0.0065936213022075	0.0062052924970771	-1.0625802579513068	0.287977	0.287977	chr10	112192480	0.5406421968656382	chr10:112192480:C:T
chr10:112193211	['C', 'T']	56057	1436.025617239903	-90.13965321895934	-0.0762857704144072	0.0256884244708314	-2.96965547657576	0.0029826	0.0029826	chr10	112193211	2.525404986477357	chr10:112193211:C:T
chr10:112193654	['A', 'G']	56057	12019.643254718663	46.85248699419187	-0.0036530936214602	0.0093307586365199	-0.3915108903537894	0.695421	0.695421	chr10	112193654	0.1577521988319162	chr10:112193654:A:G
chr10:112194208	['C', 'T']	56057	10392.668551955469	144.0481304024324	0.0081918076994611	0.0099393308447014	0.8241810064938278	0.40984	0.40984	chr10	112194208	0.3873856571317153	chr10:112194208:C:T
chr10:112194625	['A', 'T']	56057	60847.45276588151	-21.98701804422425	-0.0037469217420617	0.0058192194431917	-0.6438873423901401	0.519651	0.519651	chr10	112194625	0.2842882326343094	chr10:112194625:A:T
chr10:112195880	['A', 'G']	56057	8647.771337329625	126.2014107395885	0.0080236517619504	0.0108297007898364	0.7408932081928419	0.458761	0.458761	chr10	112195880	0.338413509264046	chr10:112195880:A:G
chr10:112196069	['T', 'C']	56057	7753.521464511295	106.6725682568972	0.0101393715752296	0.0113834196767664	0.890714026464653	0.373086	0.373086	chr10	112196069	0.4281910474931379	chr10:112196069:T:C
chr10:112196652	['G', 'A']	56057	1563.0	16.517557696771338	-4.7424717098811326e-05	0.0248036721421934	-0.0019120038689004	0.998474	0.998474	chr10	112196652	0.0006632395599727	chr10:112196652:G:A
chr10:112196699	['T', 'C']	56057	18687.333452268387	48.4654537802925	-0.0041501063482839	0.0077590654719426	-0.5348719331330554	0.592741	0.592741	chr10	112196699	0.2271350314957226	chr10:112196699:T:C
chr10:112197574	['T', 'C']	56057	3391.773340248972	-181.67638435839456	-0.05825496065804	0.0168798064316026	-3.451162837328167	0.000558588	0.000558588	chr10	112197574	3.2529083983696387	chr10:112197574:T:C
chr10:112197575	['G', 'A']	56057	3359.67144057644	-185.1082538319534	-0.0596832739633612	0.0169546843352305	-3.520164267484708	0.000431622	0.000431622	chr10	112197575	3.3648964272071544	chr10:112197575:G:A
chr10:112198930	['T', 'G']	56057	9766.219536128458	96.97935075010206	0.0069962228595885	0.0102808699299702	0.680508838964442	0.496185	0.496185	chr10	112198930	0.3043563688741586	chr10:112198930:T:G
chr10:112199068	['A', 'G']	56057	19443.45997247496	79.8538151070174	-0.00404577338421	0.0077049627571591	-0.5250866891538075	0.599525	0.599525	chr10	112199068	0.2221927022470838	chr10:112199068:A:G
chr10:112200374	['A', 'G']	56057	1247.712253458277	1.0398138145138751	-0.0039813191392277	0.0277053757160698	-0.1437020446872516	0.885736	0.885736	chr10	112200374	0.0526957034269588	chr10:112200374:A:G
chr10:112200926	['A', 'T']	56057	17602.082042680755	104.8605063188226	-0.0013377001628151	0.0080086217154731	-0.1670325070081142	0.867345	0.867345	chr10	112200926	0.0618081207551878	chr10:112200926:A:T
chr10:112201772	['T', 'C']	56057	1367.0975505325314	29.26905119509096	0.0171185844207028	0.0265095153496914	0.6457524475603864	0.518442	0.518442	chr10	112201772	0.2852998226672161	chr10:112201772:T:C
chr10:112202384	['AG', 'A']	56057	1230.1097195461357	5.924013434179972	0.0008300740128538	0.0279134523241004	0.0297374184753616	0.976277	0.976277	chr10	112202384	0.0104269420633112	chr10:112202384:AG:A
chr10:112203476	['T', 'C']	56057	1247.1557359500443	1.4166738804419752	-0.0034411258154068	0.0277040684997131	-0.1242101251461507	0.901149	0.901149	chr10	112203476	0.0452033948946344	chr10:112203476:T:C
chr10:112203648	['C', 'T']	56057	2181.077816430292	84.15616637084275	0.0186788423278619	0.0214743394233073	0.8698215092748668	0.384402	0.384402	chr10	112203648	0.4152143614126904	chr10:112203648:C:T
chr10:112203672	['A', 'G']	56057	17857.274222610744	123.68149424947154	-0.0009948709676637	0.0079792263351254	-0.1246826353683215	0.900775	0.900775	chr10	112203672	0.0453836756817977	chr10:112203672:A:G
chr10:112207240	['C', 'G']	56057	2348.041886684744	-88.75781004206951	-0.0433376346928895	0.020157471135468	-2.1499539501577085	0.0315631	0.0315631	chr10	112207240	1.5008203487206329	chr10:112207240:C:G
chr10:112207446	['A', 'G']	56057	2595.185181881434	-68.59376606712242	-0.0356752337815081	0.0192120393692255	-1.8569207097635785	0.0633277	0.0633277	chr10	112207446	1.19840628483621	chr10:112207446:A:G
chr10:112207787	['C', 'G']	56057	13077.09953968027	107.81225363873038	0.0035949663320769	0.0090051899348499	0.3992104950684579	0.68974	0.68974	chr10	112207787	0.161314587298652	chr10:112207787:C:G
chr10:112207892	['A', 'G']	56057	15649.23333154918	28.30497807189281	-0.0045915754650671	0.008353104917705	-0.5496848788927559	0.582538	0.582538	chr10	112207892	0.2346757395688374	chr10:112207892:A:G
chr10:112207983	['T', 'G']	56057	13060.16490044958	105.70431993198764	0.0033902524052753	0.0090042956125395	0.3765150047444044	0.706535	0.706535	chr10	112207983	0.1508663194058435	chr10:112207983:T:G
chr10:112207986	['G', 'A']	56057	9392.502658151068	29.582784069321285	-0.0007251874660123	0.0104618814546506	-0.0693171174951487	0.944737	0.944737	chr10	112207986	0.024689075454461	chr10:112207986:G:A
chr10:112209032	['T', 'C']	56057	1265.3611641476778	-16.3969740751235	-0.0192685739531423	0.0274850690763217	-0.7010560497278172	0.483271	0.483271	chr10	112209032	0.3158092651091074	chr10:112209032:T:C
chr10:112209321	['T', 'G']	56057	17904.11025856069	122.53053917752996	-0.0010165190636551	0.0079741161151218	-0.1274773340367376	0.898563	0.898563	chr10	112209321	0.0464514682565246	chr10:112209321:T:G
chr10:112209764	['T', 'C']	56057	13103.168736173551	103.02716624804825	0.003368477724384	0.0089932104649408	0.3745578664611157	0.707991	0.707991	chr10	112209764	0.1499722630378869	chr10:112209764:T:C
chr10:112210813	['A', 'G']	56057	2382.2124812673947	-77.51570179184742	-0.037352905628321	0.0200185584373139	-1.865913859146644	0.0620586	0.0620586	chr10	112210813	1.2071980260308215	chr10:112210813:A:G
chr10:112211015	['A', 'G']	56057	13168.174534360953	137.0817849008692	0.0050977517650207	0.0089917772490031	0.5669348365570267	0.570761	0.570761	chr10	112211015	0.2435457098101039	chr10:112211015:A:G
chr10:112212294	['G', 'A']	56057	3334.059476238048	72.41392452397154	0.0133237056340073	0.0170076840972149	0.7833932919878938	0.4334	0.4334	chr10	112212294	0.3631110930162008	chr10:112212294:G:A
chr10:112212648	['A', 'G']	56057	17811.22413916146	152.53117164537738	0.0012016582693645	0.0079994818133332	0.1502170137272671	0.880594	0.880594	chr10	112212648	0.0552242779677588	chr10:112212648:A:G
chr10:112213111	['A', 'G']	56057	12969.850951845703	127.95786483100086	0.0055575436182491	0.0090451577411196	0.6144219677877343	0.538939	0.538939	chr10	112213111	0.2684603878050807	chr10:112213111:A:G
chr10:112213257	['C', 'T']	56057	1221.0653477004316	-5.310773667666782	-0.0094709442531936	0.0280386014321381	-0.337782334690129	0.735528	0.735528	chr10	112213257	0.1334007899466035	chr10:112213257:C:T
chr10:112213891	['A', 'G']	56057	3569.5094114078747	79.98109533745867	0.0098401490318481	0.0164462973770077	0.598320023423927	0.549629	0.549629	chr10	112213891	0.2599303607234198	chr10:112213891:A:G
chr10:112216074	['T', 'C']	56057	26510.36459002356	-224.09841460656656	-0.0171326784196738	0.0068462959153245	-2.502474130766783	0.0123357	0.0123357	chr10	112216074	1.908836201057778	chr10:112216074:T:C
chr10:112217046	['A', 'G']	56057	19559.74462998644	-288.0472912443859	-0.0231134524367059	0.0077092677595937	-2.998138494793169	0.00271753	0.00271753	chr10	112217046	2.565825652848828	chr10:112217046:A:G
chr10:112217453	['G', 'A']	56057	19082.84991948466	-286.85717775323445	-0.0222592681193786	0.0077768704446398	-2.862239801708508	0.00420814	0.00420814	chr10	112217453	2.3759098201337703	chr10:112217453:G:A
chr10:112217535	['A', 'G']	56057	9328.331263715678	16.961361403539886	-0.0072817967467834	0.0104602091275652	-0.6961425587174968	0.486342	0.486342	chr10	112217535	0.3130582235829486	chr10:112217535:A:G
chr10:112217958	['G', 'A']	56057	9217.822182972952	18.46373945438617	-0.006877251503912	0.0105146910511772	-0.6540612054542508	0.513075	0.513075	chr10	112217958	0.2898191461837503	chr10:112217958:G:A
chr10:112218200	['G', 'A']	56057	5615.200338952815	164.9025528469643	0.0337270544606003	0.013220007854653	2.551212891203344	0.0107375	0.0107375	chr10	112218200	1.969096823160701	chr10:112218200:G:A
chr10:112218699	['G', 'T']	56057	19043.358856796247	-294.1934981412724	-0.0226802175740683	0.0077702222679975	-2.918863423956236	0.0035145	0.0035145	chr10	112218699	2.454136452347356	chr10:112218699:G:T
chr10:112218827	['T', 'C']	56057	9455.674718569924	41.00974276183732	-0.0051567887114086	0.0103956360895812	-0.4960532156927765	0.619859	0.619859	chr10	112218827	0.2077070887050939	chr10:112218827:T:C
chr10:112219092	['A', 'G']	56057	18720.00367522435	-323.8293197515218	-0.0240060860203763	0.0078116105867547	-3.0731288706429787	0.00211929	0.00211929	chr10	112219092	2.6738096111125738	chr10:112219092:A:G
chr10:112220339	['T', 'TCTCTATTGGAATTCTCCTGTCTTGATAAATTGG']	56057	3553.126768352511	59.33144343188682	0.0016656177200532	0.0164766165852333	0.101089790579096	0.91948	0.91948	chr10	112220339	0.0364577128468962	chr10:112220339:T:TCTCTATTGGAATTCTCCTGTCTTGATAAATTGG
chr10:112220670	['T', 'C']	56057	29164.006407053123	-304.71141759071054	-0.0216306854287378	0.006633227993801	-3.260959136178104	0.00111102	0.00111102	chr10	112220670	2.9542781230470188	chr10:112220670:T:C
chr10:112221071	['T', 'C']	56057	1707.0	-92.83306195469244	-0.0630754768098586	0.0236777439069272	-2.663914140544655	0.00772594	0.00772594	chr10	112221071	2.112048668928721	chr10:112221071:T:C
chr10:112221677	['T', 'C']	56057	19614.3976228294	-342.26607394141195	-0.0258275434407666	0.0076894676268473	-3.358820752504554	0.00078328	0.00078328	chr10	112221677	3.1060829624405777	chr10:112221677:T:C
chr10:112222404	['A', 'G']	56057	29126.23498974039	-308.55065370565336	-0.0218578394690838	0.0066336583363007	-3.294990239318368	0.000984862	0.000984862	chr10	112222404	3.006624619083324	chr10:112222404:A:G
chr10:112222917	['T', 'G']	56057	30666.941342327405	-414.5189186887363	-0.0265036453368449	0.0065303894214198	-4.058509167908449	4.94539e-05	4.94539e-05	chr10	112222917	4.305799453678691	chr10:112222917:T:G
chr10:112223689	['G', 'C']	56057	1657.0591205066453	-87.69807345166619	-0.0612887111526994	0.0240337307044683	-2.5501122529139724	0.0107715	0.0107715	chr10	112223689	1.967723814217149	chr10:112223689:G:C
chr10:112223738	['A', 'G']	56057	29103.710987403203	-312.07350571239687	-0.0220293475624303	0.0066353164598045	-3.3200146060673443	0.000900702	0.000900702	chr10	112223738	3.0454188729085137	chr10:112223738:A:G
chr10:112225002	['A', 'C']	56057	7637.817505486075	57.27626093412228	-0.0005165855772292	0.0114522312984419	-0.0451078539864549	0.964022	0.964022	chr10	112225002	0.0159130549254063	chr10:112225002:A:C
chr10:112225111	['C', 'T']	56057	1221.021781789639	64.00351890227874	0.0372625691407351	0.0278950625906053	1.3358123510102686	0.181616	0.181616	chr10	112225111	0.7408458936694613	chr10:112225111:C:T
chr10:112225671	['T', 'A']	56057	22566.23326315038	-437.890285156062	-0.0271558531899495	0.0072221314745951	-3.76008845663834	0.000170026	0.000170026	chr10	112225671	3.7694846621915032	chr10:112225671:T:A
chr10:112227082	['G', 'A']	56057	22433.000909869403	-446.4407033750088	-0.0272703410462812	0.0072367052170522	-3.768336588040464	0.000164507	0.000164507	chr10	112227082	3.783815617490949	chr10:112227082:G:A
chr10:112228257	['C', 'A']	56057	22489.610726520124	-428.23219124690667	-0.0264608543228229	0.007229750430123	-3.659995539067658	0.000252451	0.000252451	chr10	112228257	3.597822904653099	chr10:112228257:C:A
chr10:112228411	['C', 'T']	56057	3506.1250914280618	56.34438895906137	0.0022780143655523	0.0165894318384895	0.1373172021640341	0.890781	0.890781	chr10	112228411	0.0502290548656118	chr10:112228411:C:T
chr10:112228466	['C', 'G']	56057	8026.57504549834	116.6079987018034	0.0038351519453774	0.0112137786247353	0.3420035363385809	0.73235	0.73235	chr10	112228466	0.1352813141045669	chr10:112228466:C:G
chr10:112228689	['T', 'C']	56057	7808.064334790754	66.1530007166074	-0.001248500033178	0.011335882190471	-0.1101369979151303	0.912301	0.912301	chr10	112228689	0.0398618490929697	chr10:112228689:T:C
chr10:112230355	['G', 'A']	56057	6976.874064613663	5.049657589623859	-0.0085117139147736	0.0119845041233584	-0.7102266249117416	0.477567	0.477567	chr10	112230355	0.3209656906999897	chr10:112230355:G:A
chr10:112231292	['C', 'T']	56057	22499.217721790017	-319.7124265282201	-0.0210026826365349	0.0072351231741511	-2.902878379675853	0.00369894	0.00369894	chr10	112231292	2.431922713258883	chr10:112231292:C:T
chr10:112232333	['A', 'G']	56057	3666.98122836444	88.24431374124192	0.0085001055141745	0.0162152107162594	0.5242056771825527	0.600138	0.600138	chr10	112232333	0.2217488733708466	chr10:112232333:A:G
chr10:112232551	['A', 'G']	56057	9366.00247988439	-86.33241777856267	-0.0046063604918008	0.0106475382552857	-0.4326221123943054	0.665291	0.665291	chr10	112232551	0.1769883516129842	chr10:112232551:A:G
chr10:112232800	['C', 'T']	56057	45072.04039466877	-306.6154890309004	-0.0180643986140373	0.0060111728749571	-3.005137098833848	0.00265579	0.00265579	chr10	112232800	2.5758062687042025	chr10:112232800:C:T
chr10:112233444	['G', 'C']	56057	101317.03696567474	347.673108010326	0.0017304881478016	0.0098325670967012	0.1759955595301444	0.860298	0.860298	chr10	112233444	0.0653510867354316	chr10:112233444:G:C
chr10:112233558	['G', 'A']	56057	44919.01309615145	-336.7373747690903	-0.0188862901100538	0.0060070371276532	-3.144027531161973	0.00166727	0.00166727	chr10	112233558	2.7779940642301724	chr10:112233558:G:A
chr10:112233724	['G', 'A']	56057	44920.41067637247	-335.7538123895084	-0.0188450159566687	0.0060069044048963	-3.1372258798238484	0.00170643	0.00170643	chr10	112233724	2.7679115223500426	chr10:112233724:G:A
chr10:112234477	['G', 'C']	56057	7272.389196132301	32.81734874097628	-0.0025506486832882	0.011720049949493	-0.2176312126893814	0.827717	0.827717	chr10	112234477	0.0821181249867577	chr10:112234477:G:C
chr10:112235368	['C', 'T']	56057	1252.0446704129872	55.27210579050437	0.0130067987887705	0.0281288318277767	0.4624009581488052	0.643796	0.643796	chr10	112235368	0.1912517259780291	chr10:112235368:C:T
chr10:112235418	['T', 'C']	56057	9629.343555436626	-62.1875162751064	-0.0028255391945546	0.0105151389441611	-0.2687115414793041	0.788153	0.788153	chr10	112235418	0.1033894670208444	chr10:112235418:T:C
chr10:112235579	['G', 'A']	56057	7302.260529836767	46.52431598333538	-0.000521817716989	0.0116962936435518	-0.0446139377901768	0.964415	0.964415	chr10	112235579	0.0157360434557542	chr10:112235579:G:A
chr10:112236051	['C', 'T']	56057	9343.50003567988	-82.77245090200398	-0.0044073282928462	0.0106619213104831	-0.4133709267308908	0.679336	0.679336	chr10	112236051	0.1679153702656257	chr10:112236051:C:T
chr10:112236289	['C', 'T']	56057	36100.43995218299	-250.2312027520196	-0.0185783607774686	0.0062031658761596	-2.9949804903444783	0.00274582	0.00274582	chr10	112236289	2.5613279359881824	chr10:112236289:C:T
chr10:112236737	['A', 'C']	56057	7464.331561011293	52.12212908072949	-0.0004759538216351	0.0115728519126177	-0.0411267529584709	0.967195	0.967195	chr10	112236737	0.0144859572651735	chr10:112236737:A:C
chr10:112236835	['C', 'T']	56057	9539.680712896725	-61.81293373833586	-0.0028497180348893	0.0105498048941189	-0.2701204490026129	0.787069	0.787069	chr10	112236835	0.1039871926654794	chr10:112236835:C:T
chr10:112237391	['A', 'G']	56057	9630.374368855824	-62.04341776293239	-0.0028888225587093	0.0105024855000789	-0.2750608471382886	0.783271	0.783271	chr10	112237391	0.106087952575386	chr10:112237391:A:G
chr10:112238115	['T', 'C']	56057	9646.03245258782	-57.04717880288766	-0.0025922142662051	0.0104933213701212	-0.2470346780368571	0.804882	0.804882	chr10	112238115	0.0942677848559881	chr10:112238115:T:C
chr10:112238312	['G', 'C']	56057	26797.302330145587	-414.67905675531546	-0.025177601802391	0.0067734138177639	-3.717121451572952	0.000201702	0.000201702	chr10	112238312	3.695289795467664	chr10:112238312:G:C
chr10:112238713	['T', 'C']	56057	45515.23891357494	-351.7540900217174	-0.019981076874901	0.0060014680116583	-3.3293648880717384	0.000871004	0.000871004	chr10	112238713	3.059979850533165	chr10:112238713:T:C
chr10:112239643	['G', 'A']	56057	7100.25332262956	29.498726630434746	-0.000918733483823	0.01184560977774	-0.0775589860768116	0.938179	0.938179	chr10	112239643	0.0277142924357495	chr10:112239643:G:A
chr10:112240278	['G', 'C']	56057	9372.0	-70.12310497116715	-0.0030116337660196	0.0106336750721411	-0.2832166438778751	0.777012	0.777012	chr10	112240278	0.1095722740001928	chr10:112240278:G:C
chr10:112240634	['G', 'A']	56057	9615.171524903668	-51.23801121912902	-0.0016704498368091	0.0105098858763176	-0.1589408159581645	0.873716	0.873716	chr10	112240634	0.0586297111600648	chr10:112240634:G:A
chr10:112240658	['C', 'T']	56057	22830.629101029383	-508.5446084388576	-0.0298785099485607	0.0071820952949078	-4.160138333133079	3.18528e-05	3.18528e-05	chr10	112240658	4.496852385272089	chr10:112240658:C:T
chr10:112241108	['T', 'C']	56057	9589.895848584953	-54.232744247605055	-0.0019995448342772	0.0105274578447329	-0.1899361520861077	0.84936	0.84936	chr10	112241108	0.070908195650879	chr10:112241108:T:C
chr10:112241510	['C', 'T']	56057	45326.74591363311	-343.0099906287064	-0.0195161233312142	0.0060058488254624	-3.249519576395878	0.00115668	0.00115668	chr10	112241510	2.936786773681195	chr10:112241510:C:T
chr10:112241998	['T', 'C']	56057	9563.023567822162	-54.11111025546613	-0.0019098732495174	0.0105475337727193	-0.1810729683992358	0.856311	0.856311	chr10	112241998	0.0673684770822501	chr10:112241998:T:C
chr10:112242151	['CTAT', 'C']	56057	9561.34112924806	-59.90750974447222	-0.0025614901905948	0.0105482756972901	-0.2428349679230425	0.808134	0.808134	chr10	112242151	0.0925166211121776	chr10:112242151:CTAT:C
chr10:112242269	['C', 'T']	56057	22930.04524370228	-526.7495713615085	-0.0310579473654194	0.0071734759158624	-4.3295534451773925	1.49671e-05	1.49671e-05	chr10	112242269	4.824862339670607	chr10:112242269:C:T
chr10:112242691	['G', 'C']	56057	7264.25917402551	33.3012773447779	-0.0021673097676534	0.0117246627652565	-0.1848504994169907	0.853347	0.853347	chr10	112242691	0.0688743339659488	chr10:112242691:G:C
chr10:112243097	['A', 'G']	56057	9588.53944833	-59.928631490898056	-0.0028828098966088	0.0105329140650474	-0.2736953780127343	0.78432	0.78432	chr10	112243097	0.105506710428016	chr10:112243097:A:G
chr10:112244107	['A', 'C']	56057	26744.816803154383	-410.75474402615737	-0.0250790076322007	0.0067840884539497	-3.696739481278348	0.000218594	0.000218594	chr10	112244107	3.660361762801013	chr10:112244107:A:C
chr10:112244336	['G', 'T']	56057	9309.494647445048	-78.72034190646839	-0.0037192212360398	0.0106774679343067	-0.3483242711588911	0.727598	0.727598	chr10	112244336	0.1381085033828223	chr10:112244336:G:T
chr10:112244521	['C', 'T']	56057	28348.68849064688	-351.8140135383822	-0.0236648078868058	0.0066750090445193	-3.545284767252297	0.000392509	0.000392509	chr10	112244521	3.406150380688091	chr10:112244521:C:T
chr10:112245416	['G', 'A']	56057	9509.678572065724	-72.03936423305818	-0.0037871671361071	0.0105614000793444	-0.3585857090589661	0.719906	0.719906	chr10	112245416	0.1427242068276344	chr10:112245416:G:A
chr10:112246848	['G', 'A']	56057	28574.735725468498	-341.5567024028516	-0.0234694175639478	0.0067006478654662	-3.502559459198613	0.00046117	0.00046117	chr10	112246848	3.3361389521540588	chr10:112246848:G:A
chr10:112247441	['A', 'T']	56057	3551.190048881436	60.50013044116969	0.002857708367704	0.0164710904435588	0.1734984321467055	0.86226	0.86226	chr10	112247441	0.0643617602315076	chr10:112247441:A:T
chr10:112247598	['AATCTT', 'A']	56057	3674.4588403211415	86.29397707851639	0.0079820126007826	0.016212687678323	0.4923312382964652	0.622487	0.622487	chr10	112247598	0.2058697139305682	chr10:112247598:AATCTT:A
chr10:112247704	['A', 'G']	56057	45401.71904719421	-339.9958208006768	-0.0195829909625997	0.006007434026807	-3.259792929096549	0.0011156	0.0011156	chr10	112247704	2.952491494405988	chr10:112247704:A:G
chr10:112248511	['C', 'T']	56057	35797.30163799872	-287.53356565134703	-0.0202497483628484	0.0062188879182142	-3.2561687281000298	0.00112994	0.00112994	chr10	112248511	2.946944617012806	chr10:112248511:C:T
chr10:112248810	['T', 'C']	56057	45423.77533904354	-348.36324104377024	-0.0198939162104089	0.0060067599178549	-3.3119213157287506	0.000927162	0.000927162	chr10	112248810	3.0328443763633794	chr10:112248810:T:C
chr10:112249254	['T', 'C']	56057	35832.86677373304	-286.4469105261806	-0.0202308628082095	0.0062185093444821	-3.253329968244061	0.00114128	0.00114128	chr10	112249254	2.942607793323392	chr10:112249254:T:C
chr10:112249407	['A', 'C']	56057	7346.917430865297	44.308489409718426	-0.0009387166631093	0.0116619902783682	-0.0804936928176423	0.935845	0.935845	chr10	112249407	0.0287960756411557	chr10:112249407:A:C
chr10:112251182	['A', 'C']	56057	35804.83233126974	-282.46210036141264	-0.02002815595348	0.0062189468115459	-3.2205060696605714	0.00128037	0.00128037	chr10	112251182	2.8926645102441606	chr10:112251182:A:C
chr10:112251791	['C', 'T']	56057	9316.332387833378	-81.31641115876002	-0.0041721242290682	0.0106747630612548	-0.3908399844687349	0.695917	0.695917	chr10	112251791	0.1574425543427277	chr10:112251791:C:T
chr10:112251820	['G', 'T']	56057	11634.660404289103	-91.2948790458112	-0.014518659390654	0.0095000433230755	-1.52827296643882	0.12645	0.12645	chr10	112251820	0.8980811663195765	chr10:112251820:G:T
chr10:112252045	['G', 'A']	56057	7427.457481354601	58.88477057366622	0.0003299094550173	0.0116039934060126	0.028430682737757	0.977319	0.977319	chr10	112252045	0.009963658054686	chr10:112252045:G:A
chr10:112252320	['A', 'G']	56057	22954.50433572423	-504.29715132532806	-0.0297038528616157	0.0071692787887275	-4.143213527742849	3.42975e-05	3.42975e-05	chr10	112252320	4.464737535227618	chr10:112252320:A:G
chr10:112252466	['C', 'T']	56057	35770.48596513142	-285.1730229711058	-0.0200429433301246	0.006219201735463	-3.222751758611737	0.00127038	0.00127038	chr10	112252466	2.896066352100551	chr10:112252466:C:T
chr10:112252544	['T', 'C']	56057	32106.75531003463	-373.8937164167822	-0.0226953788096359	0.0064136536422319	-3.538603746886781	0.000402574	0.000402574	chr10	112252544	3.395154277189923	chr10:112252544:T:C
chr10:112253118	['C', 'T']	56057	7304.651537857702	39.08170237681888	-0.0012408529951756	0.0116946385522922	-0.1061044332090521	0.9155	0.9155	chr10	112253118	0.0383416513622847	chr10:112253118:C:T
chr10:112254084	['T', 'C']	56057	35629.75728802544	-283.1307837354651	-0.020000107651356	0.0062298014173276	-3.210392484699024	0.00132629	0.00132629	chr10	112254084	2.877361504868312	chr10:112254084:T:C
chr10:112254105	['A', 'G']	56057	43900.12064031475	740.7998468082777	0.0240356550819044	0.0059936376452468	4.010194894074947	6.07472e-05	6.07472e-05	chr10	112254105	4.216473735055968	chr10:112254105:A:G
chr10:112254361	['C', 'A']	56057	26696.573351422747	-400.5820959745572	-0.0245335202269571	0.0067893578712135	-3.613525858016396	0.000302325	0.000302325	chr10	112254361	3.519525938455249	chr10:112254361:C:A
chr10:112254791	['C', 'A']	56057	35812.9716768989	-302.9512927965309	-0.0207440178312644	0.0062099105674789	-3.340469658274942	0.000836914	0.000836914	chr10	112254791	3.0773191671493416	chr10:112254791:C:A
chr10:112255020	['C', 'T']	56057	45292.708825010464	-343.3842455352583	-0.0195642094724426	0.0060096412515994	-3.2554704438032034	0.00113272	0.00113272	chr10	112255020	2.9458774312516143	chr10:112255020:C:T
chr10:112255160	['T', 'G']	56057	35824.841310363314	-280.52958288130986	-0.019955707582748	0.0062189736489155	-3.208842601580728	0.00133345	0.00133345	chr10	112255160	2.87502326428697	chr10:112255160:T:G
chr10:112255259	['C', 'T']	56057	35855.66626204924	-274.2134999360312	-0.0197869369704057	0.0062174898329977	-3.182463904547409	0.00146107	0.00146107	chr10	112255259	2.83532897647811	chr10:112255259:C:T
chr10:112256344	['A', 'G']	56057	9327.15128031141	-87.87310205614062	-0.0052006572786496	0.0106738737906361	-0.4872324125859598	0.626096	0.626096	chr10	112256344	0.2033590708251324	chr10:112256344:A:G
chr10:112256517	['G', 'A']	56057	45375.086232168986	-333.89353820107124	-0.0193579769109109	0.006006502920062	-3.2228365104517414	0.00127001	0.00127001	chr10	112256517	2.8961928594159163	chr10:112256517:G:A
chr10:112257066	['T', 'A']	56057	35874.23936046823	-244.8574982128736	-0.0185335988096026	0.0062140305797004	-2.982540650853407	0.0028599	0.0028599	chr10	112257066	2.5436491522581823	chr10:112257066:T:A
chr10:112258657	['C', 'A']	56057	9336.165834076715	-82.666081270892	-0.0043738767270405	0.0106639452564695	-0.4101555870597699	0.681693	0.681693	chr10	112258657	0.1664111655541061	chr10:112258657:C:A
chr10:112258679	['T', 'A']	56057	35863.67725934518	-274.5761485959593	-0.019810158970128	0.0062145346282009	-3.187713989110546	0.00143481	0.00143481	chr10	112258679	2.8432056051423737	chr10:112258679:T:A
chr10:112258898	['G', 'A']	56057	35848.953125278815	-270.14171513226506	-0.019545560103641	0.0062151182229501	-3.144841240745277	0.00166264	0.00166264	chr10	112258898	2.779201775397755	chr10:112258898:G:A
chr10:112259026	['C', 'T']	56057	35858.595214303554	-272.01789400310133	-0.0196244014491063	0.0062142505958453	-3.1579675049194944	0.00158958	0.00158958	chr10	112259026	2.798717610130929	chr10:112259026:C:T
chr10:112259371	['A', 'C']	56057	35878.80290067333	-268.4051992161196	-0.0195885824854776	0.006216486044646	-3.151069968595603	0.00162759	0.00162759	chr10	112259371	2.7884549871390774	chr10:112259371:A:C
chr10:112259592	['C', 'T']	56057	35785.85251605997	-268.9913927437817	-0.0193281891942745	0.0062156188174302	-3.109616236451495	0.00187424	0.00187424	chr10	112259592	2.727174797652134	chr10:112259592:C:T
chr10:112259662	['C', 'T']	56057	35856.396417292635	-276.44479500575187	-0.0198219361740575	0.0062144892482736	-3.1896323868552896	0.00142532	0.00142532	chr10	112259662	2.846087620825702	chr10:112259662:C:T
chr10:112259786	['C', 'A']	56057	35798.47025869758	-286.27774647035653	-0.0201359761516202	0.006217328948307	-3.238685988635547	0.00120152	0.00120152	chr10	112259786	2.92026899571539	chr10:112259786:C:A
chr10:112260072	['G', 'A']	56057	35848.7555488153	-263.8482154456148	-0.019307506756572	0.0062151587720817	-3.106518669048426	0.00189399	0.00189399	chr10	112260072	2.722622318340288	chr10:112260072:G:A
chr10:112260540	['A', 'G']	56057	45461.54284133894	-335.4593284755715	-0.0194221380679984	0.006006051094579	-3.233761711672516	0.00122242	0.00122242	chr10	112260540	2.9127795532230785	chr10:112260540:A:G
chr10:112261763	['T', 'C']	56057	9387.17220338983	-87.75795977549285	-0.0049747281574112	0.0106431867173519	-0.467409648024005	0.640209	0.640209	chr10	112261763	0.1936782248765736	chr10:112261763:T:C
chr10:112262919	['GAGATGTGGGCCCTACCC', 'G']	56057	3690.065827030113	86.64403462900454	0.0081480197383527	0.0161810501466366	0.5035532097430893	0.614577	0.614577	chr10	112262919	0.2114236968619249	chr10:112262919:GAGATGTGGGCCCTACCC:G
chr10:112263407	['T', 'C']	56057	1644.146649539713	65.10549585523523	0.011878079323794	0.0249851206479576	0.4754061223540631	0.634499	0.634499	chr10	112263407	0.1975690580370843	chr10:112263407:T:C
chr10:112263632	['T', 'C']	56057	7120.381061119635	34.28709108151226	-0.0002192731059027	0.01183379101522	-0.018529404957439	0.985217	0.985217	chr10	112263632	0.0064681029814374	chr10:112263632:T:C
chr10:112263726	['C', 'T']	56057	26812.869886353503	-400.8023808287796	-0.0247646423154444	0.0067821721761246	-3.651432265701482	0.000261019	0.000261019	chr10	112263726	3.5833278785053	chr10:112263726:C:T
chr10:112264953	['C', 'T']	56057	35823.4201227782	-275.8298777510212	-0.0197509812354663	0.0062171674390112	-3.176845634160265	0.00148967	0.00148967	chr10	112264953	2.8269099282669647	chr10:112264953:C:T
chr10:112265424	['T', 'G']	56057	26899.87919930064	-385.29263240262577	-0.0241272609891635	0.0067750703359087	-3.561182363124096	0.000369494	0.000369494	chr10	112265424	3.4323926094695563	chr10:112265424:T:G
chr10:112265744	['C', 'G']	56057	45578.7569453118	-335.4957220318513	-0.0195989300644188	0.0060080078487957	-3.2621345640131456	0.00110643	0.00110643	chr10	112265744	2.9560760571776483	chr10:112265744:C:G
chr10:112266021	['A', 'T']	56057	26761.502757205315	-406.1818362832335	-0.0248545916500983	0.0067842852180565	-3.663553469707797	0.000248969	0.000248969	chr10	112266021	3.603854725061191	chr10:112266021:A:T
chr10:112266081	['C', 'T']	56057	7307.260708232985	45.95402177862757	-0.0006719320663256	0.0116883867466488	-0.0574871520672716	0.954157	0.954157	chr10	112266081	0.0203801592332982	chr10:112266081:C:T
chr10:112266103	['T', 'G']	56057	1646.0880936240053	70.55221477905084	0.0155310389840827	0.0249636346073305	0.6221465434974015	0.533848	0.533848	chr10	112266103	0.2725823799716442	chr10:112266103:T:G
chr10:112266322	['T', 'C']	56057	26974.83462809184	-401.1290576434302	-0.0249156765944721	0.0067745832316013	-3.67781688447611	0.000235459	0.000235459	chr10	112266322	3.6280847047726046	chr10:112266322:T:C
chr10:112266366	['C', 'A']	56057	9019.405627177091	124.6216055186674	0.0031143706034813	0.0107691381420457	0.2891940434232141	0.772434	0.772434	chr10	112266366	0.1121386182595456	chr10:112266366:C:A
chr10:112267063	['A', 'G']	56057	45553.81477516059	-321.561449694169	-0.0189910751856914	0.0060056715805636	-3.162190094968357	0.00156671	0.00156671	chr10	112267063	2.805011384549508	chr10:112267063:A:G
chr10:112268239	['C', 'A']	56057	98781.85951327434	354.8237044969838	-0.0001779633977499	0.0089553960207343	-0.0198721974257671	0.984145	0.984145	chr10	112268239	0.0069409096371799	chr10:112268239:C:A
chr10:112268722	['C', 'T']	56057	21843.506994005133	-463.1493197447851	-0.0284862869937089	0.0073201417764037	-3.8914938895765103	9.9744e-05	9.9744e-05	chr10	112268722	4.001113219403254	chr10:112268722:C:T
chr10:112268780	['A', 'G']	56057	45543.6871721677	-323.4600298576014	-0.0189300481164309	0.006004167726635	-3.152818005475667	0.00161788	0.00161788	chr10	112268780	2.79105369364495	chr10:112268780:A:G
chr10:112268989	['T', 'C']	56057	9415.503889106933	-77.18679495400725	-0.0038351535616714	0.0106252007000041	-0.36094881122292	0.718139	0.718139	chr10	112268989	0.1437914873866394	chr10:112268989:T:C
chr10:112270162	['A', 'C']	56057	8943.031157428886	133.12558593727334	0.004312741631667	0.0107703409596978	0.400427586072262	0.688843	0.688843	chr10	112270162	0.1618797505209512	chr10:112270162:A:C
chr10:112270691	['C', 'T']	56057	8864.58135136582	133.74565370616818	0.004720928784218	0.0108172436385642	0.4364262229786202	0.662529	0.662529	chr10	112270691	0.1787951071808463	chr10:112270691:C:T
chr10:112270704	['T', 'C']	56057	1428.0764263032077	85.15299822753866	0.0339705048005638	0.0266155122325263	1.2763423263764608	0.20184	0.20184	chr10	112270704	0.6949927624904818	chr10:112270704:T:C
chr10:112270850	['G', 'A']	56057	4587.391184867952	63.94347585612632	2.7294395438467883e-05	0.0145983145154638	0.0018696949849624	0.998508	0.998508	chr10	112270850	0.0006484512319997	chr10:112270850:G:A
chr10:112270962	['C', 'T']	56057	45335.08731957107	-331.2037765567598	-0.019428330415694	0.0060108909138218	-3.2321881555060914	0.00122917	0.00122917	chr10	112270962	2.910388047987293	chr10:112270962:C:T
chr10:112271476	['T', 'A']	56057	8935.637610832604	126.49761118020312	0.0032945950037335	0.010775271610184	0.3057551700710498	0.759792	0.759792	chr10	112271476	0.1193052835295825	chr10:112271476:T:A
chr10:112272055	['G', 'T']	56057	43909.74958067165	674.5411454904228	0.0223056595141752	0.0059890507914402	3.724406469561941	0.000195967	0.000195967	chr10	112272055	3.7078170558095183	chr10:112272055:G:T
chr10:112272896	['A', 'G']	56057	7331.915557537914	55.193095181411415	0.0009288088130751	0.0116721233234203	0.079574965697246	0.936576	0.936576	chr10	112272896	0.0284569753187386	chr10:112272896:A:G
chr10:112273295	['C', 'G']	56057	9403.671007796194	-77.93121184828185	-0.0039342855130809	0.0106285794622514	-0.3701609916032491	0.711264	0.711264	chr10	112273295	0.1479691721780212	chr10:112273295:C:G
chr10:112274364	['T', 'A']	56057	9003.96372946067	127.73046170736728	0.0036692081567094	0.0107316033417501	0.3419067999312673	0.732422	0.732422	chr10	112274364	0.1352386191285266	chr10:112274364:T:A
chr10:112276079	['G', 'C']	56057	7317.391604524209	61.34503945367221	0.0016496395490864	0.0116803271867195	0.141232306485561	0.887687	0.887687	chr10	112276079	0.0517401402296578	chr10:112276079:G:C
chr10:112276255	['T', 'C']	56057	11621.414628489874	-74.44395467891583	-0.0133858545069426	0.009502325033641	-1.4086925525650489	0.158932	0.158932	chr10	112276255	0.7987886514128484	chr10:112276255:T:C
chr10:112276945	['T', 'G']	56057	18489.62819826571	59.53019587904826	0.0002455869221908	0.0078827345035717	0.0311550417027935	0.975146	0.975146	chr10	112276945	0.0109303563553747	chr10:112276945:T:G
chr10:112277062	['C', 'T']	56057	9470.013612602808	-73.26039649730433	-0.0036649643407911	0.0105931461752041	-0.3459750559630632	0.729363	0.729363	chr10	112277062	0.1370562718741769	chr10:112277062:C:T
chr10:112277682	['T', 'C']	56057	9470.52050028547	-68.79513381062182	-0.0031192353039113	0.0105949405375461	-0.2944080047318325	0.768447	0.768447	chr10	112277682	0.114386080540668	chr10:112277682:T:C
chr10:112277720	['G', 'A']	56057	45541.74902310645	-318.9597189321711	-0.0191297808460181	0.0060093260174209	-3.183348813254766	0.00145662	0.00145662	chr10	112277720	2.8366537312964764	chr10:112277720:G:A
chr10:112279006	['T', 'C']	56057	8867.790961963889	140.47598129666932	0.0055800942175285	0.0108159248772431	0.5159146611002422	0.605916	0.605916	chr10	112279006	0.2175875792414389	chr10:112279006:T:C
chr10:112279033	['C', 'T']	56057	8768.625693540042	138.53822122428113	0.0057243389103274	0.010861662172084	0.5270223672615901	0.59818	0.59818	chr10	112279033	0.2231681115902936	chr10:112279033:C:T
chr10:112280463	['A', 'G']	56057	44701.35368225701	-322.30275109544465	-0.0180636554406814	0.0060000828250083	-3.0105676817313447	0.00260876	0.00260876	chr10	112280463	2.583565873168849	chr10:112280463:A:G
chr10:112280697	['T', 'C']	56057	9517.697860724034	-66.01659089202849	-0.0030245750131149	0.0105667501468173	-0.2862351215927984	0.774699	0.774699	chr10	112280697	0.1108670046306198	chr10:112280697:T:C
chr10:112281088	['C', 'A']	56057	44454.68619224454	-322.76743150099725	-0.0180384738936355	0.0060060558081016	-3.003380999108115	0.00267116	0.00267116	chr10	112281088	2.5733000973638926	chr10:112281088:C:A
chr10:112281486	['T', 'A']	56057	7340.309436722749	49.82257515202743	-0.0003568826101472	0.0116665236000254	-0.0305903131371983	0.975596	0.975596	chr10	112281486	0.0107299889871393	chr10:112281486:T:A
chr10:112282885	['A', 'G']	56057	22529.83245895789	-388.5453689438665	-0.0246022068280646	0.0072374974320391	-3.399269852470673	0.000676131	0.000676131	chr10	112282885	3.169969151594872	chr10:112282885:A:G
chr10:112282932	['A', 'C']	56057	22110.91654473431	-435.1920512647884	-0.0268287292609159	0.007282248128547	-3.684127317187236	0.000229703	0.000229703	chr10	112282932	3.638833332732977	chr10:112282932:A:C
chr10:112283004	['A', 'G']	56057	22121.762408563784	-428.1055571218053	-0.0264285716914826	0.0072807100257381	-3.629944277145309	0.000283735	0.000283735	chr10	112283004	3.5470870887042723	chr10:112283004:A:G
chr10:112283482	['T', 'C']	56057	7334.177508564089	43.23663432087151	-0.0011780127867339	0.0116752789986875	-0.1008980416541969	0.919632	0.919632	chr10	112283482	0.0363859252000323	chr10:112283482:T:C
chr10:112283613	['T', 'C']	56057	16302.035682426407	-74.86421233858577	-0.0106357611899879	0.0082077513231801	-1.295819131355823	0.195043	0.195043	chr10	112283613	0.7098696316937733	chr10:112283613:T:C
chr10:112283838	['G', 'A']	56057	21034.752386389995	-322.805251906427	-0.0214531034773521	0.0074222901525334	-2.8903617396349714	0.00384946	0.00384946	chr10	112283838	2.41460018879502	chr10:112283838:G:A
chr10:112284028	['T', 'C']	56057	9530.590433696234	-65.93935677414902	-0.0032625345489965	0.0105630222223872	-0.3088637399703627	0.757426	0.757426	chr10	112284028	0.1206597910256967	chr10:112284028:T:C
chr10:112284351	['G', 'A']	56057	21206.64813559322	-303.6728998332497	-0.0205190574725051	0.007404312292936	-2.771230691077275	0.00558633	0.00558633	chr10	112284351	2.2528734128981944	chr10:112284351:G:A
chr10:112285440	['G', 'A']	56057	5154.367794765669	112.25642091039744	0.0059400980669118	0.0138103390825022	0.4301196394546127	0.66711	0.66711	chr10	112285440	0.175802549210603	chr10:112285440:G:A
chr10:112285575	['C', 'T']	56057	20777.48259682801	-261.46901381700974	-0.018543030123576	0.007464052157356	-2.484311434681138	0.0129831	0.0129831	chr10	112285575	1.8866215978168333	chr10:112285575:C:T
chr10:112285943	['G', 'A']	56057	8699.155184101612	16.72831062661164	-0.0051590335953331	0.0107693004200455	-0.4790500212743959	0.631905	0.631905	chr10	112285943	0.1993482082318047	chr10:112285943:G:A
chr10:112286517	['A', 'G']	56057	9462.675218097158	-85.19110236611309	-0.0050022956336101	0.0105918769923909	-0.4722765981141702	0.636731	0.636731	chr10	112286517	0.1960440054821617	chr10:112286517:A:G
chr10:112286647	['T', 'G']	56057	9507.678429343658	-69.48588679922453	-0.0031987677134234	0.0105661355997739	-0.3027377117412641	0.762091	0.762091	chr10	112286647	0.117993167192941	chr10:112286647:T:G
chr10:112286683	['A', 'G']	56057	9509.866109981089	-68.73476603194521	-0.0031458471635567	0.0105659800081321	-0.2977335903660178	0.765908	0.765908	chr10	112286683	0.1158233941949668	chr10:112286683:A:G
chr10:112287050	['T', 'A']	56057	42770.34085637824	-204.0935461977679	-0.0134970837347979	0.0060397234468529	-2.2347188333318173	0.0254397	0.0254397	chr10	112287050	1.5944880144510132	chr10:112287050:T:A
chr10:112287301	['T', 'G']	56057	7300.651181046172	27.787577037654025	-0.0030387718434838	0.0116986315006588	-0.2597544715647075	0.795054	0.795054	chr10	112287301	0.0996033730975181	chr10:112287301:T:G
chr10:112287505	['C', 'T']	56057	98844.57972203883	367.5161491971565	0.0009442691042056	0.0089713648351862	0.1052536733878144	0.916175	0.916175	chr10	112287505	0.0380215631495233	chr10:112287505:C:T
chr10:112287637	['T', 'C']	56057	20652.315747216664	-276.4176152462194	-0.0193133452247193	0.0074823043799295	-2.5812028279048853	0.00984819	0.00984819	chr10	112287637	2.006643581202291	chr10:112287637:T:C
chr10:112288029	['T', 'C']	56057	14904.12699602134	28.36976829110288	-0.0013823627910152	0.008618308479857	-0.1603983884130095	0.872568	0.872568	chr10	112288029	0.0592007180948443	chr10:112288029:T:C
chr10:112288272	['C', 'T']	56057	42851.40868215394	-186.5770506518392	-0.0130126529033847	0.0060531957502195	-2.149716189652831	0.0315819	0.0315819	chr10	112288272	1.5005617459333644	chr10:112288272:C:T
chr10:112288347	['T', 'A']	56057	7180.049356720973	31.983735971078232	-0.0008435657403617	0.0117970204100506	-0.0715066780458409	0.942995	0.942995	chr10	112288347	0.0254906099966762	chr10:112288347:T:A
chr10:112289034	['T', 'C']	56057	30078.829182129604	-359.344388847068	-0.0173114442428892	0.0067047162519362	-2.5819801453775018	0.00982604	0.00982604	chr10	112289034	2.0076214722647103	chr10:112289034:T:C
chr10:112289872	['C', 'T']	56057	7282.649575394277	27.59025293570864	-0.0033838887715437	0.0117139389962174	-0.2888771038193445	0.772676	0.772676	chr10	112289872	0.1120025771162225	chr10:112289872:C:T
chr10:112289877	['C', 'T']	56057	44136.534370761634	-141.35814066266929	-0.0127841701288882	0.0060501960405303	-2.1130175027795484	0.0346037	0.0346037	chr10	112289877	1.4608774617947478	chr10:112289877:C:T
chr10:112289955	['T', 'C']	56057	44265.84486635024	-131.64259648274182	-0.0125275452138425	0.0060456236928532	-2.072167546361148	0.0382544	0.0382544	chr10	112289955	1.417318605325499	chr10:112289955:T:C
chr10:112290430	['G', 'A']	56057	19232.71546064369	-268.17653344270155	-0.0209101045327888	0.0076722811794935	-2.725409046357344	0.00642418	0.00642418	chr10	112290430	2.1921822990009256	chr10:112290430:G:A
chr10:112290897	['T', 'A']	56057	5599.299657473152	120.26414744959298	0.0051793001947909	0.0133016487975974	0.3893727968315008	0.697002	0.697002	chr10	112290897	0.1567659757216209	chr10:112290897:T:A
chr10:112291360	['A', 'G']	56057	9614.20055307761	-79.51862194086382	-0.0048205840550663	0.010537408929626	-0.457473377683311	0.647333	0.647333	chr10	112291360	0.1888722527803198	chr10:112291360:A:G
chr10:112293159	['T', 'C']	56057	10125.083727319765	-94.64689498041564	-0.0056483113337906	0.0103119676995058	-0.5477433113043312	0.58387	0.58387	chr10	112293159	0.2336838387907928	chr10:112293159:T:C
chr10:112293316	['AAC', 'A']	56057	21047.379174992864	-207.8262727438248	-0.0155176412345468	0.0074137151270614	-2.093099204460212	0.0363448	0.0363448	chr10	112293316	1.4395577166578335	chr10:112293316:AAC:A
chr10:112293357	['T', 'C']	56057	8036.003479036573	32.837411039164444	-0.00406034504903	0.0112093938051232	-0.362226996358557	0.717184	0.717184	chr10	112293357	0.1443694078845632	chr10:112293357:T:C
chr10:112294112	['C', 'T']	56057	9101.649456764137	-60.06972668984465	-0.0097457670287067	0.0105996589136811	-0.919441569589353	0.357869	0.357869	chr10	112294112	0.4462759202521761	chr10:112294112:C:T
chr10:112294225	['G', 'A']	56057	54953.7047749902	-209.05612563754727	-0.0124037595407559	0.0058552680790205	-2.118393107430666	0.0341462	0.0341462	chr10	112294225	1.4666576202652208	chr10:112294225:G:A
chr10:112294814	['G', 'A']	56057	54990.79077900297	-209.8621378012033	-0.0124959523952606	0.0058548203857714	-2.1343015791959328	0.0328224	0.0328224	chr10	112294814	1.483829666163837	chr10:112294814:G:A
chr10:112294843	['A', 'G']	56057	40090.1516762717	-278.889275779137	-0.0170386825941429	0.0060311607040612	-2.8251083713736187	0.00472813	0.00472813	chr10	112294843	2.32531059102983	chr10:112294843:A:G
chr10:112295298	['T', 'C']	56057	14247.762496878013	-16.72436593488714	0.0031461551557581	0.0088206130653039	0.3566821413052999	0.721331	0.721331	chr10	112295298	0.1418654031216787	chr10:112295298:T:C
chr10:112295751	['A', 'G']	56057	14335.534388324915	-27.84471984618402	0.0022588836029356	0.0088020765568792	0.2566307607459075	0.797465	0.797465	chr10	112295751	0.098288368634951	chr10:112295751:A:G
chr10:112296190	['G', 'C']	56057	12269.2188704153	143.02277510455409	0.0079268866890815	0.0093118369229467	0.8512699217860814	0.394623	0.394623	chr10	112296190	0.4038176061543093	chr10:112296190:G:C
chr10:112296796	['T', 'A']	56057	15315.185658976963	167.75623905647876	0.0102409187429796	0.00844064505589	1.2132862684272383	0.225026	0.225026	chr10	112296796	0.6477672996478689	chr10:112296796:T:A
chr10:112296822	['G', 'A']	56057	15032.072627691648	157.6054699149114	0.0102629732759455	0.0085214622906435	1.2043676221174144	0.228453	0.228453	chr10	112296822	0.641203134500852	chr10:112296822:G:A
chr10:112297066	['C', 'T']	56057	7248.1292992721565	-34.48413515380813	-0.0105443651194445	0.0117533323758848	-0.897138341895206	0.369649	0.369649	chr10	112297066	0.4322104643482962	chr10:112297066:C:T
chr10:112297189	['A', 'G']	56057	28659.112494870376	183.97757511278155	0.0027517282985353	0.0066428216435986	0.4142408822893938	0.678699	0.678699	chr10	112297189	0.1683227907006827	chr10:112297189:A:G
chr10:112297317	['T', 'C']	56057	7304.651537857702	-62.00270035859828	-0.0137967946535052	0.0117228539630531	-1.1769143160009086	0.239235	0.239235	chr10	112297317	0.6211752828988755	chr10:112297317:T:C
chr10:112297489	['T', 'C']	56057	7384.526929869945	6.594964991026174	-0.0114939209734604	0.0117635887881305	-0.9770760590558708	0.328536	0.328536	chr10	112297489	0.4834170347960707	chr10:112297489:T:C
chr10:112299219	['C', 'T']	56057	10606.324442462086	-64.23604489830524	-0.0092489429364112	0.0098632630630251	-0.937716339644552	0.348394	0.348394	chr10	112299219	0.4579293329678456	chr10:112299219:C:T
chr10:112299572	['TCTCTGTTTTC', 'T']	56057	64818.59485312484	100.97826736278886	-0.0025199580744783	0.0058335419900219	-0.4319773610593037	0.66576	0.66576	chr10	112299572	0.1766823015511279	chr10:112299572:TCTCTGTTTTC:T
chr10:112301715	['T', 'C']	56057	35677.9104080795	-11.435690161299547	-0.0030024619798919	0.0062092624876541	-0.4835456684045464	0.62871	0.62871	chr10	112301715	0.201549631887318	chr10:112301715:T:C
chr10:112301767	['C', 'A']	56057	15400.021928415948	184.54825440640784	0.0117658595417981	0.008423562986567	1.3967794341374364	0.162485	0.162485	chr10	112301767	0.7891867252568758	chr10:112301767:C:A
chr10:112302221	['G', 'A']	56057	101896.45318799728	345.5759945799976	-0.0083822071112679	0.010107564994115	-0.8293003424809419	0.406938	0.406938	chr10	112302221	0.3904717536961083	chr10:112302221:G:A
chr10:112302534	['T', 'A']	56057	35627.177763505315	1.0120475675224188	-0.0025493856067956	0.0062145049516243	-0.4102314869230709	0.681638	0.681638	chr10	112302534	0.1664462064891654	chr10:112302534:T:A
chr10:112306235	['T', 'C']	56057	35185.39370205175	-28.947328703957734	-0.0038128452562028	0.0062375859008509	-0.6112693783796513	0.541024	0.541024	chr10	112306235	0.2667834690221238	chr10:112306235:T:C
chr10:112306376	['T', 'C']	56057	35184.02117789791	-26.580419540930787	-0.0037201943378551	0.006237244022114	-0.5964484193123153	0.550878	0.550878	chr10	112306376	0.2589445713721576	chr10:112306376:T:C
chr10:112306472	['G', 'T']	56057	50576.21896643464	218.5668397450408	0.0041487691662815	0.0058105236736402	0.7140095108987549	0.475224	0.475224	chr10	112306472	0.3231016345159921	chr10:112306472:G:T
chr10:112307190	['T', 'C']	56057	51328.240793605466	175.23253357444676	0.0029649686766855	0.0057776711186719	0.5131771289479395	0.607829	0.607829	chr10	112307190	0.2162185832302077	chr10:112307190:T:C
chr10:112308104	['C', 'T']	56057	51259.3153133865	168.4839037295047	0.0027109959884674	0.0057769694627444	0.469276496258229	0.638874	0.638874	chr10	112308104	0.1945847858172924	chr10:112308104:C:T
chr10:112308299	['A', 'G']	56057	51200.78718127151	208.805350852325	0.0038713708903497	0.005783097279319	0.6694286302591071	0.503225	0.503225	chr10	112308299	0.2982377914651153	chr10:112308299:A:G
chr10:112309140	['G', 'A']	56057	9817.525404074644	-52.23432966772256	-0.0088002025233311	0.0101940458184788	-0.8632688806812049	0.387993	0.387993	chr10	112309140	0.4111761096861971	chr10:112309140:G:A
chr10:112309955	['G', 'C']	56057	9523.455773933836	-82.3272998985069	-0.0111942279119391	0.0103415720822778	-1.0824493435695748	0.279058	0.279058	chr10	112309955	0.55430552266872	chr10:112309955:G:C
chr10:112310015	['A', 'T']	56057	38719.18474455158	140.23324035555072	-0.0046789853423695	0.0061128631557888	-0.7654326987409322	0.444017	0.444017	chr10	112310015	0.3526004018113833	chr10:112310015:A:T
chr10:112310140	['C', 'T']	56057	15659.676116394	205.73421622035568	0.0127932966267703	0.0083519991942405	1.5317645906374615	0.125586	0.125586	chr10	112310140	0.9010587719175502	chr10:112310140:C:T
chr10:112310927	['A', 'G']	56057	51894.33167998858	173.29706805441995	0.002960670587358	0.0057721523206381	0.5129231563713695	0.608007	0.608007	chr10	112310927	0.2160914206551054	chr10:112310927:A:G
chr10:112311039	['T', 'A']	56057	15662.51463031687	206.48662705867827	0.0129034770148781	0.0083513672896567	1.5450735870351664	0.122334	0.122334	chr10	112311039	0.9124528237466	chr10:112311039:T:A
chr10:112311590	['A', 'G']	56057	52193.44862530999	167.48143560160608	0.0027393454228449	0.0057690359156174	0.4748359106985751	0.634906	0.634906	chr10	112311590	0.1972905687287998	chr10:112311590:A:G
chr10:112311780	['TC', 'T']	56057	52407.76692402757	184.4145702706438	0.0032346935182276	0.005789758116445	0.5586923414019497	0.576374	0.576374	chr10	112311780	0.2392956182661098	chr10:112311780:TC:T
chr10:112311873	['A', 'G']	56057	52228.76590767039	166.95244546187195	0.0026810106851175	0.0057730910420487	0.4643977837159	0.642365	0.642365	chr10	112311873	0.192218130121907	chr10:112311873:A:G
chr10:112311889	['T', 'C']	56057	52209.52914085789	164.40105921766846	0.0025787256695937	0.0057714366198461	0.4468082800608681	0.655015	0.655015	chr10	112311889	0.1837487544469388	chr10:112311889:T:C
chr10:112312386	['C', 'A']	56057	52133.580061015855	158.38502828885706	0.0025478295263265	0.0057696832242834	0.4415891526944183	0.658788	0.658788	chr10	112312386	0.1812543202206306	chr10:112312386:C:A
chr10:112312914	['T', 'G']	56057	9511.018001462957	-103.910462702244	-0.0132569554613202	0.0103471865649989	-1.2812135335574262	0.200124	0.200124	chr10	112312914	0.6987008251941528	chr10:112312914:T:G
chr10:112312974	['T', 'C']	56057	52172.30701018789	167.4493312628497	0.0026439231120402	0.0057674119015844	0.458424533769452	0.646649	0.646649	chr10	112312974	0.1893313896976644	chr10:112312974:T:C
chr10:112313150	['T', 'G']	56057	52163.72219149733	159.6317645593604	0.0024731338681741	0.0057703565339723	0.4285929047215406	0.668221	0.668221	chr10	112313150	0.1750798800286123	chr10:112313150:T:G
chr10:112313194	['G', 'A']	56057	52164.65282237921	156.7756019762983	0.0023379098562868	0.005769142209114	0.4052439290876536	0.6853	0.6853	chr10	112313194	0.1641192681826053	chr10:112313194:G:A
chr10:112313600	['G', 'A']	56057	62892.97557494335	113.4188522314257	-0.0014404781754423	0.005807150489611	-0.2480524963179975	0.804095	0.804095	chr10	112313600	0.0946926383927576	chr10:112313600:G:A
chr10:112313786	['T', 'C']	56057	61737.15445586972	65.51251790060762	-0.0013876599079275	0.0057925082637494	-0.2395611442821426	0.810671	0.810671	chr10	112313786	0.0911553626497318	chr10:112313786:T:C
chr10:112314204	['T', 'C']	56057	61756.939814732	74.89236324613121	-0.0010597037351625	0.0057958835424472	-0.1828373064092137	0.854926	0.854926	chr10	112314204	0.068071474958961	chr10:112314204:T:C
chr10:112314328	['G', 'A']	56057	51703.37927644518	164.60105433324608	0.0024461631181796	0.0057771943337776	0.4234171427950191	0.671993	0.671993	chr10	112314328	0.1726352508705901	chr10:112314328:G:A
chr10:112314329	['A', 'T']	56057	51705.69435210001	162.7102939992382	0.002378610785868	0.0057771689847671	0.4117260187714507	0.680542	0.680542	chr10	112314329	0.1671450669259345	chr10:112314329:A:T
chr10:112314423	['T', 'G']	56057	62554.24531938815	91.77590849950762	-0.0018008042623543	0.0058009615765337	-0.3104320272761414	0.756234	0.756234	chr10	112314423	0.1213438008157967	chr10:112314423:T:G
chr10:112314821	['G', 'C']	56057	61717.40390344852	78.63925886072809	-0.0009589178507997	0.0057914434535993	-0.1655749311000894	0.868492	0.868492	chr10	112314821	0.0612341776450425	chr10:112314821:G:C
chr10:112314822	['C', 'T']	56057	61716.50479911512	77.17568140813137	-0.0010017117405466	0.0057913448496396	-0.1729670338330792	0.862678	0.862678	chr10	112314822	0.0641512771915503	chr10:112314822:C:T
chr10:112314859	['G', 'A']	56057	61710.60512747319	76.07360523113832	-0.0010328059822314	0.0057910509511699	-0.1783451727398176	0.858453	0.858453	chr10	112314859	0.0662834773224121	chr10:112314859:G:A
chr10:112315136	['T', 'A']	56057	9866.640162735086	-92.16038284067628	-0.0106475638656441	0.010170587537849	-1.0468976178632872	0.295151	0.295151	chr10	112315136	0.5299557410087827	chr10:112315136:T:A
chr10:112315441	['A', 'G']	56057	61718.11087321128	76.9312476856076	-0.0009474314743345	0.0057918010899539	-0.1635814938427168	0.870061	0.870061	chr10	112315441	0.060450297916211	chr10:112315441:A:G
chr10:112315606	['G', 'A']	56057	51695.61098622708	170.38436843617288	0.0026332216667776	0.0057765939537617	0.4558433027931329	0.648504	0.648504	chr10	112315606	0.1880873408249742	chr10:112315606:G:A
chr10:112315734	['T', 'C']	56057	15613.835604952368	190.06555042054413	0.0117027922759573	0.0083654010169155	1.3989517361204074	0.161833	0.161833	chr10	112315734	0.7909329150069038	chr10:112315734:T:C
chr10:112316927	['C', 'T']	56057	9580.854563619496	-80.20321868287564	-0.0113623257499963	0.0103022470597275	-1.1028978128871276	0.270076	0.270076	chr10	112316927	0.5685140071885915	chr10:112316927:C:T
chr10:112318749	['C', 'T']	56057	36072.96680238579	-31.78087624739792	-0.0037947346687833	0.0061940845264525	-0.6126385025224372	0.540118	0.540118	chr10	112318749	0.2675113491575902	chr10:112318749:C:T
chr10:112318955	['A', 'G']	56057	9543.704249999995	-90.62444545740428	-0.0119792486665462	0.010323669138788	-1.1603673563634307	0.245904	0.245904	chr10	112318955	0.6092344067480716	chr10:112318955:A:G
chr10:112318976	['C', 'T']	56057	36072.22634640778	-29.162898307756368	-0.0038210659328749	0.0061930786672298	-0.6169897296951566	0.537244	0.537244	chr10	112318976	0.2698284260579097	chr10:112318976:C:T
chr10:112319926	['A', 'G']	56057	10130.903625205166	-73.23058922473895	-0.0095503715192363	0.0100432828760873	-0.9509212910825686	0.341648	0.341648	chr10	112319926	0.4664211172843531	chr10:112319926:A:G
chr10:112320132	['G', 'A']	56057	9528.509936846613	-88.72741390826326	-0.0116769960599013	0.0103249876173814	-1.1309452846455592	0.258083	0.258083	chr10	112320132	0.5882406016140054	chr10:112320132:G:A
chr10:112320657	['C', 'T']	56057	36112.15363342789	-35.55239984300163	-0.0039812820112825	0.0061904013040953	-0.643137951112906	0.520137	0.520137	chr10	112320657	0.2838822515428268	chr10:112320657:C:T
chr10:112320989	['G', 'A']	56057	15703.68082639025	183.67865077362427	0.0110456255757978	0.0083467676801487	1.323341681363421	0.185727	0.185727	chr10	112320989	0.7311249562567624	chr10:112320989:G:A
chr10:112321062	['G', 'C']	56057	15745.247033845386	185.5199435008585	0.0111751141089248	0.0083362664585457	1.340541855817099	0.180075	0.180075	chr10	112321062	0.7445465765512727	chr10:112321062:G:C
chr10:112321437	['C', 'T']	56057	36126.267046265886	-33.31280504939611	-0.0038718769272708	0.00619215908928	-0.6252870560082823	0.531785	0.531785	chr10	112321437	0.2742639169275496	chr10:112321437:C:T
chr10:112322237	['A', 'G']	56057	10781.76934330009	-24.000623940343576	-0.0066347085367335	0.0097844199651575	-0.6780891008725978	0.497718	0.497718	chr10	112322237	0.3030166526871282	chr10:112322237:A:G
chr10:112322634	['A', 'C']	56057	15761.124649884929	183.44436225455536	0.0110189233400019	0.0083327443096231	1.3223642692692046	0.186052	0.186052	chr10	112322634	0.7303656570893955	chr10:112322634:A:C
chr10:112322790	['C', 'T']	56057	9526.189562890277	-84.12275349385081	-0.0110775079842958	0.0103272686083751	-1.072646447417109	0.283434	0.283434	chr10	112322790	0.5475480541354771	chr10:112322790:C:T
chr10:112322908	['C', 'T']	56057	45968.070275420425	-105.42221775621476	-0.0070269806246681	0.005927910865283	-1.1854059186047796	0.235862	0.235862	chr10	112322908	0.6273420231655491	chr10:112322908:C:T
chr10:112323163	['T', 'C']	56057	36121.73250066911	-39.317718370119	-0.0042073814226921	0.0061896483294248	-0.6797448253547377	0.496669	0.496669	chr10	112323163	0.3039329460025345	chr10:112323163:T:C
chr10:112323427	['C', 'T']	56057	9537.850727895526	-82.55379346294355	-0.0109060119093837	0.010319100241657	-1.0568762444381914	0.290573	0.290573	chr10	112323427	0.5367447427419936	chr10:112323427:C:T
chr10:112324593	['C', 'A']	56057	15800.973113291706	177.93413298911906	0.0103630691312334	0.0083255445366161	1.2447316912012465	0.213236	0.213236	chr10	112324593	0.6711394728091492	chr10:112324593:C:A
chr10:112324631	['T', 'C']	56057	46913.53200827862	-59.49924755336463	-0.0058861557788767	0.0058704924582682	-1.0026681442348884	0.316025	0.316025	chr10	112324631	0.500278559999995	chr10:112324631:T:C
chr10:112325463	['C', 'T']	56057	15547.220249563194	157.53782944183996	0.0098671543706095	0.0084312017825108	1.1703141052889294	0.24188	0.24188	chr10	112325463	0.6164000400660958	chr10:112325463:C:T
chr10:112325616	['C', 'A']	56057	37397.337044371896	12.328969417177706	-0.002626417952631	0.0061303774764461	-0.4284267914532371	0.668342	0.668342	chr10	112325616	0.1750012460510835	chr10:112325616:C:A
chr10:112325748	['T', 'C']	56057	9520.56658219716	-92.83774130142965	-0.0120791111666981	0.0103369387474082	-1.168538525946735	0.242595	0.242595	chr10	112325748	0.61511815439602	chr10:112325748:T:C
chr10:112326420	['A', 'C']	56057	47466.54808086937	-66.66627370016265	-0.0065046134147213	0.0058675120125019	-1.108581184130827	0.267616	0.267616	chr10	112326420	0.572487924895304	chr10:112326420:A:C
chr10:112327018	['TC', 'T']	56057	15438.672178327528	195.3215943353325	0.0125478414812927	0.0084265394576676	1.489085946173897	0.13647	0.13647	chr10	112327018	0.8649628084503823	chr10:112327018:TC:T
chr10:112328513	['G', 'A']	56057	36249.23324769857	-24.713440344631746	-0.0035125252437703	0.0061855427289695	-0.5678604768696682	0.570132	0.570132	chr10	112328513	0.2440245825120918	chr10:112328513:G:A
chr10:112328682	['C', 'T']	56057	15347.642718238743	179.56219563048245	0.0117649271479832	0.0084400684353956	1.3939374115313898	0.163342	0.163342	chr10	112328682	0.7869021311055049	chr10:112328682:C:T
chr10:112329720	['G', 'A']	56057	36240.3438553916	-20.48481163954592	-0.0032835462180963	0.0061867334572842	-0.5307398873359092	0.595601	0.595601	chr10	112329720	0.2250445817490801	chr10:112329720:G:A
chr10:112329951	['C', 'T']	56057	15440.233323815975	166.50937035445867	0.010346070001934	0.0084158496914377	1.2293553688892558	0.218944	0.218944	chr10	112329951	0.6596669518310503	chr10:112329951:C:T
chr10:112330428	['TCTGATTCCAGCAGGAGACCTCTCCATTCAACAGGAATGTCC', 'T']	56057	9214.465650761931	-80.58191928371824	-0.0107576917687487	0.0104974848457148	-1.0247875492899667	0.305468	0.305468	chr10	112330428	0.5150342785517827	chr10:112330428:TCTGATTCCAGCAGGAGACCTCTCCATTCAACAGGAATGTCC:T
chr10:112330567	['A', 'C']	56057	101600.24978145683	282.7919580606551	-0.0143653984218938	0.0099789235938477	-1.4395739467080844	0.149994	0.149994	chr10	112330567	0.8239261130710398	chr10:112330567:A:C
chr10:112330897	['C', 'T']	56057	46954.88915851831	-72.56035144604523	-0.0065716065648041	0.0058815239977622	-1.1173305706657923	0.263858	0.263858	chr10	112330897	0.5786297337658622	chr10:112330897:C:T
chr10:112331001	['C', 'T']	56057	9225.32914102221	-78.98782175817533	-0.0104336932526066	0.0104864427023697	-0.9949697479631278	0.319755	0.319755	chr10	112331001	0.4951826557455342	chr10:112331001:C:T
chr10:112331912	['T', 'C']	56057	8427.353018840993	-69.87032458414251	-0.0106950608391788	0.0109260877176788	-0.9788554801618344	0.327656	0.327656	chr10	112331912	0.4845818748830813	chr10:112331912:T:C
chr10:112332283	['C', 'T']	56057	8470.906674278782	-78.83107036715035	-0.0118470966000471	0.0108995079133589	-1.0869386667930858	0.277069	0.277069	chr10	112332283	0.557412062749256	chr10:112332283:C:T
chr10:112333827	['C', 'T']	56057	8444.301275532958	-77.50811742715231	-0.0119216428956408	0.0109156668453767	-1.0921589184164406	0.274768	0.274768	chr10	112333827	0.5610338474227112	chr10:112333827:C:T
chr10:112335173	['A', 'G']	56057	46141.58495245232	-66.35445911970425	-0.0065702855574234	0.005897195437778	-1.1141373262506409	0.265225	0.265225	chr10	112335173	0.576385541917618	chr10:112335173:A:G
chr10:112336143	['C', 'G']	56057	15798.845506119098	184.7074930182381	0.0109876224205397	0.0083282209129264	1.3193240831887114	0.187066	0.187066	chr10	112336143	0.7280051401012437	chr10:112336143:C:G
chr10:112336215	['A', 'G']	56057	46259.9513835614	-36.87485131214508	-0.0055299921570963	0.0058989555369802	-0.9374527613285222	0.34853	0.34853	chr10	112336215	0.4577598337102836	chr10:112336215:A:G
chr10:112338945	['C', 'G']	56057	45975.74112399643	-82.64863612884099	-0.0068323299237488	0.0059030212261627	-1.1574293335533428	0.247102	0.247102	chr10	112338945	0.6071237394807668	chr10:112338945:C:G
chr10:112340851	['G', 'C']	56057	7150.2551065917405	143.44383688178772	0.0134088080375138	0.0118563077371334	1.1309429828240691	0.258084	0.258084	chr10	112340851	0.5882389188466767	chr10:112340851:G:C
chr10:112341713	['C', 'G']	56057	102310.82512130728	339.5582448110537	-0.0115748810216266	0.0103190447942971	-1.1217008213806243	0.261994	0.261994	chr10	112341713	0.5817086544692962	chr10:112341713:C:G
chr10:112342122	['T', 'C']	56057	36678.50599528941	-33.8802438300195	-0.0037976798783426	0.0061676705649169	-0.6157397413449279	0.538069	0.538069	chr10	112342122	0.2691620284269498	chr10:112342122:T:C
chr10:112342242	['C', 'G']	56057	62881.339132141446	175.53983916901248	0.0013876865202616	0.0058165478045845	0.2385756237003427	0.811436	0.811436	chr10	112342242	0.0907457283860398	chr10:112342242:C:G
chr10:112342325	['T', 'C']	56057	45999.74412132025	-76.81679799904619	-0.0067992403261832	0.0059029287272577	-1.1518418467068137	0.249391	0.249391	chr10	112342325	0.6031192233549252	chr10:112342325:T:C
chr10:112342872	['G', 'A']	56057	8561.610921806147	-71.10567040482219	-0.0120771271042525	0.0108505052686025	-1.1130474392929386	0.265693	0.265693	chr10	112342872	0.5756198874467793	chr10:112342872:G:A
chr10:112342914	['G', 'A']	56057	36670.85004906772	-26.07637143350164	-0.0036036690042431	0.006167068465258	-0.5843406838345157	0.558993	0.558993	chr10	112342914	0.2525936305400666	chr10:112342914:G:A
chr10:112343744	['C', 'T']	56057	36787.66090638229	-53.00204053271851	-0.0047253510246405	0.0062496860761296	-0.7560941409023367	0.449596	0.449596	chr10	112343744	0.3471775612860934	chr10:112343744:C:T
chr10:112343745	['A', 'G']	56057	56390.876292471	222.95253987019137	0.003800373991776	0.0059692167931807	0.6366620820536418	0.524348	0.524348	chr10	112343745	0.2803803841688799	chr10:112343745:A:G
chr10:112343866	['A', 'C']	56057	54011.81758010418	251.4763833390956	0.0046486629329701	0.0057679070294417	0.8059531662423519	0.420273	0.420273	chr10	112343866	0.376468509893835	chr10:112343866:A:C
chr10:112344295	['C', 'T']	56057	8898.15873412302	-72.99351343735276	-0.0107422385231394	0.0106579776524424	-1.0079058967324526	0.313504	0.313504	chr10	112344295	0.5037569136312066	chr10:112344295:C:T
chr10:112344443	['C', 'T']	56057	17647.777821393523	280.58190243432904	0.0154685301292168	0.0079642320689505	1.9422500493830104	0.0521118	0.0521118	chr10	112344443	1.283063925555819	chr10:112344443:C:T
chr10:112345536	['G', 'A']	56057	62924.592641495976	183.1230785039104	0.0016739103161009	0.0058170128205084	0.2877611529751909	0.773531	0.773531	chr10	112345536	0.1115222768461114	chr10:112345536:G:A
chr10:112346603	['G', 'A']	56057	52179.44064619783	230.97912464419807	0.0035734034626734	0.0057892093361339	0.6172524182827002	0.537071	0.537071	chr10	112346603	0.2699682974103877	chr10:112346603:G:A
chr10:112347162	['A', 'AG']	56057	1276.1138228787556	69.86519398050987	0.0405592548602432	0.0279108804277675	1.4531700268362835	0.146182	0.146182	chr10	112347162	0.8351061005788625	chr10:112347162:A:AG
chr10:112347540	['T', 'C']	56057	55155.90355212219	240.12870012098955	0.0037178473839312	0.0057602240041818	0.6454345145661148	0.518648	0.518648	chr10	112347540	0.2851272924828566	chr10:112347540:T:C
chr10:112348801	['A', 'ATGTTC']	56057	71004.39981801313	38.02861844942973	-0.005479109752032	0.0059836991748919	-0.9156726619918908	0.359843	0.359843	chr10	112348801	0.4438869411936402	chr10:112348801:A:ATGTTC
chr10:112349229	['C', 'T']	56057	7224.515512104615	-19.25317540386227	-0.0023460767206276	0.011816204055302	-0.1985474107968647	0.842618	0.842618	chr10	112349229	0.0743692677143014	chr10:112349229:C:T
chr10:112349353	['T', 'C']	56057	15985.9962176628	195.2226297100758	0.0113063873192132	0.0082819519650407	1.3651838801938243	0.172201	0.172201	chr10	112349353	0.7639643308543682	chr10:112349353:T:C
chr10:112349602	['T', 'C']	56057	30511.721490758577	241.2141354573308	-0.0002181075180361	0.0065046869275093	-0.0335308248447353	0.973251	0.973251	chr10	112349602	0.0117751413788641	chr10:112349602:T:C
chr10:112349797	['T', 'A']	56057	30532.77836303256	226.887832715178	-0.0007769991587306	0.0065103666212929	-0.1193479882053688	0.905	0.905	chr10	112349797	0.0433514207947966	chr10:112349797:T:A
chr10:112349994	['T', 'C']	56057	44612.66399737312	-108.86461868140157	-0.008457838337942	0.0059933774723511	-1.411197338555755	0.158192	0.158192	chr10	112349994	0.8008154831879337	chr10:112349994:T:C
chr10:112350099	['G', 'A']	56057	43681.89620352529	-148.49853216706555	-0.0091938779324114	0.0059147136992529	-1.5544079392334236	0.120093	0.120093	chr10	112350099	0.9204823060856152	chr10:112350099:G:A
chr10:112350219	['A', 'G']	56057	73515.18005352364	81.3934146993167	-0.0097792739627794	0.0060796500223433	-1.6085258077092597	0.107726	0.107726	chr10	112350219	0.9676794657476832	chr10:112350219:A:G
chr10:112350680	['T', 'C']	56057	43691.13227107272	-150.51309120149892	-0.0092544203843138	0.0059147564909812	-1.5646325251808424	0.117675	0.117675	chr10	112350680	0.9293157930213632	chr10:112350680:T:C
chr10:112351056	['A', 'G']	56057	102193.82303410876	322.2755773442758	-0.0112834452979501	0.0102254802382552	-1.103463606113764	0.269831	0.269831	chr10	112351056	0.5689081571268945	chr10:112351056:A:G
chr10:112351135	['G', 'A']	56057	43686.13111126971	-153.53086360832714	-0.0093690496556862	0.005914681975546	-1.5840326993779337	0.113192	0.113192	chr10	112351135	0.946184266421862	chr10:112351135:G:A
chr10:112351444	['G', 'A']	56057	43530.7654468571	-177.6227143511511	-0.0101380307821699	0.0059210304697353	-1.7122071629236322	0.086864	0.086864	chr10	112351444	1.0611601756883955	chr10:112351444:G:A
chr10:112351479	['C', 'G']	56057	43552.74666190647	-174.57723176261646	-0.0100000278904474	0.0059229245497178	-1.6883598307737722	0.0913477	0.0913477	chr10	112351479	1.0393023830665982	chr10:112351479:C:G
chr10:112351520	['C', 'T']	56057	16093.148341747989	182.94764907846388	0.0101603201520246	0.0082558687488259	1.2306784980647227	0.218448	0.218448	chr10	112351520	0.6606519271180198	chr10:112351520:C:T
chr10:112351590	['G', 'C']	56057	59001.4202037503	-69.99910213342707	-0.0064644078091739	0.005768272004352	-1.1206835954158585	0.262427	0.262427	chr10	112351590	0.5809914842819945	chr10:112351590:G:C
chr10:112351785	['C', 'T']	56057	73402.7131590686	70.89878819504641	-0.0099410464288832	0.0060763940528706	-1.6360108219424818	0.101843	0.101843	chr10	112351785	0.9920688161075832	chr10:112351785:C:T
chr10:112352291	['G', 'A']	56057	29399.14670567876	228.5421744784071	-0.0004973861656517	0.0065943141516675	-0.0754265196064346	0.939876	0.939876	chr10	112352291	0.0269294400897086	chr10:112352291:G:A
chr10:112357045	['T', 'TA']	56057	16172.327468684203	192.09053482937145	0.0109260683898638	0.008241284034105	1.3257725792058992	0.18492	0.18492	chr10	112357045	0.7330161152339558	chr10:112357045:T:TA
chr10:112357068	['T', 'C']	56057	43696.14888908717	-147.2333155098571	-0.0091715203705614	0.0059147174303192	-1.5506269705375224	0.120997	0.120997	chr10	112357068	0.917225397448818	chr10:112357068:T:C
chr10:112357080	['G', 'T']	56057	6267.44721959574	35.96633935490192	0.0013021501498503	0.0125233067229904	0.1039781408100339	0.917187	0.917187	chr10	112357080	0.0375421094897174	chr10:112357080:G:T
chr10:112357153	['A', 'G']	56057	73360.16069580732	73.13404750325351	-0.0101373801470374	0.006073890972524	-1.6690092385416766	0.0951211	0.0951211	chr10	112357153	1.0217231360894508	chr10:112357153:A:G
chr10:112359402	['A', 'G']	56057	43786.90121385219	-134.29971276201277	-0.0087053233463625	0.0059137802006658	-1.47204039564784	0.141016	0.141016	chr10	112359402	0.8507316084971936	chr10:112359402:A:G
chr10:112359422	['C', 'T']	56057	43677.38725052664	-153.1771196305683	-0.0092480781029102	0.0059196696714296	-1.5622625275097148	0.118232	0.118232	chr10	112359422	0.9272649638731012	chr10:112359422:C:T
chr10:112360932	['A', 'G']	56057	43772.589444384976	-159.66297657416771	-0.0096371185954887	0.0059160394347136	-1.6289814667124731	0.103323	0.103323	chr10	112360932	0.9858029925051972	chr10:112360932:A:G
chr10:112361992	['C', 'G']	56057	43449.425655664585	-97.25506963051036	-0.0075853789564457	0.005934804860573	-1.278117669350517	0.201213	0.201213	chr10	112361992	0.6963439637459434	chr10:112361992:C:G
chr10:112362034	['A', 'C']	56057	43508.65690175019	-81.7706894603453	-0.0069935040592228	0.0059319939008832	-1.1789466031280864	0.238424	0.238424	chr10	112362034	0.622650030211374	chr10:112362034:A:C
chr10:112362314	['C', 'T']	56057	28669.068562559096	223.911724454798	-0.0005120641247186	0.006641804774966	-0.0770971358039156	0.938547	0.938547	chr10	112362314	0.027543974156588	chr10:112362314:C:T
chr10:112362317	['T', 'C']	56057	103128.83971385755	283.59184052718336	-0.0184860632066786	0.010685923814394	-1.729945255811929	0.0836456	0.0836456	chr10	112362317	1.077556899244071	chr10:112362317:T:C
chr10:112363041	['C', 'G']	56057	43646.34327772326	-97.61056051494212	-0.0074937665976584	0.0059281984777379	-1.2640883441739657	0.206204	0.206204	chr10	112363041	0.685702914410997	chr10:112363041:C:G
chr10:112363398	['T', 'C']	56057	12340.201366710082	19.72283101158865	-0.0022160556568216	0.0091786772563914	-0.2414351866744797	0.809219	0.809219	chr10	112363398	0.0919339287950984	chr10:112363398:T:C
chr10:112363966	['T', 'G']	56057	44188.13024235285	-94.3130897769594	-0.0074970583711979	0.0059153135166558	-1.2673983128854216	0.205018	0.205018	chr10	112363966	0.6882080074442662	chr10:112363966:T:G
chr10:112364158	['G', 'GT']	56057	43721.01944761633	-76.19341141759176	-0.0068700132686976	0.0059264754865955	-1.159207236111268	0.246377	0.246377	chr10	112364158	0.6083998372515633	chr10:112364158:G:GT
chr10:112364202	['C', 'T']	56057	43722.019608192975	-76.06997389092945	-0.0068602853072361	0.005926784703611	-1.1575054013783197	0.247071	0.247071	chr10	112364202	0.6071782269940735	chr10:112364202:C:T
chr10:112364418	['T', 'C']	56057	43861.48889127611	-90.19533095083158	-0.0073506199432208	0.0059388401430321	-1.2377197847032566	0.215825	0.215825	chr10	112364418	0.6658982504168047	chr10:112364418:T:C
chr10:112364518	['G', 'C']	56057	1336.0238333095476	-63.33879012639988	-0.0433127487630491	0.0265369362376812	-1.6321684001164782	0.10265	0.10265	chr10	112364518	0.9886410462933892	chr10:112364518:G:C
chr10:112365509	['AAGGCTTGACGTAG', 'A']	56057	43697.708546749214	-69.51639710512939	-0.0066727742515891	0.0059283136965275	-1.1255771190883008	0.260349	0.260349	chr10	112365509	0.5844440861093412	chr10:112365509:AAGGCTTGACGTAG:A
chr10:112365527	['CA', 'C']	56057	43699.48886350656	-72.56621769280864	-0.00676168464838	0.0059274294465195	-1.1407448556558264	0.253981	0.253981	chr10	112365527	0.5951987711902753	chr10:112365527:CA:C
chr10:112366052	['G', 'A']	56057	12354.322331448146	16.02039191513502	-0.0027894754868047	0.0091742042555472	-0.3040563965117842	0.761086	0.761086	chr10	112366052	0.1185662667311433	chr10:112366052:G:A
chr10:112366976	['T', 'C']	56057	15425.751797598448	108.56165663266292	0.0071426229240688	0.0084079335886224	0.8495099121303986	0.395601	0.395601	chr10	112366976	0.4027426192641075	chr10:112366976:T:C
chr10:112367352	['T', 'C']	56057	14079.26507743916	-107.55793832793243	-0.0072898676054408	0.0087321388443525	-0.8348318476584377	0.403816	0.403816	chr10	112367352	0.3938164774328755	chr10:112367352:T:C
chr10:112368584	['C', 'T']	56057	43687.14535558132	-67.36228637307607	-0.0065176103369334	0.0059268875801047	-1.0996682911299958	0.271481	0.271481	chr10	112368584	0.5662605597543221	chr10:112368584:C:T
chr10:112369056	['A', 'G']	56057	45857.36356475736	-83.01283896095518	-0.0081718567436777	0.0061235845680842	-1.3344890811615435	0.182049	0.182049	chr10	112369056	0.7398117023146279	chr10:112369056:A:G
chr10:112369206	['G', 'A']	56057	43514.71340006137	-73.54750671712064	-0.0064475720171462	0.0059651087616209	-1.080880881607632	0.279755	0.279755	chr10	112369206	0.5532221426798474	chr10:112369206:G:A
chr10:112369620	['G', 'A']	56057	43656.38170651141	-63.87691647347355	-0.006275443266416	0.0059311937174829	-1.058040516855544	0.290042	0.290042	chr10	112369620	0.537539108833757	chr10:112369620:G:A
chr10:112370085	['A', 'G']	56057	103163.0906781634	292.1941371887361	-0.0170242899414443	0.0107433732882807	-1.5846317059479884	0.113056	0.113056	chr10	112370085	0.9467063842452486	chr10:112370085:A:G
chr10:112370986	['CTG', 'C']	56057	43628.239923601446	-74.84766108657007	-0.0067138241042609	0.0059297212513781	-1.132232666535641	0.257541	0.257541	chr10	112370986	0.5891536223263336	chr10:112370986:CTG:C
chr10:112372887	['A', 'T']	56057	43678.79185326602	-59.81211744666462	-0.0061595570165163	0.0059259737574343	-1.0394168568142808	0.298615	0.298615	chr10	112372887	0.5248883806243557	chr10:112372887:A:T
chr10:112373565	['A', 'T']	56057	43674.24477159174	-61.66606385308238	-0.0062210746069211	0.0059264837903658	-1.0497075208463769	0.293857	0.293857	chr10	112373565	0.5318639594496191	chr10:112373565:A:T
chr10:112374517	['A', 'T']	56057	43621.89438466891	-76.67880829466813	-0.0067809954725589	0.0059278153135613	-1.143928262583639	0.252658	0.252658	chr10	112374517	0.5974669459875961	chr10:112374517:A:T
chr10:112375255	['C', 'T']	56057	28188.52569226378	206.4862269965959	-0.0012524835195459	0.0066779294129078	-0.1875556691457329	0.851226	0.851226	chr10	112375255	0.0699551196776918	chr10:112375255:C:T
chr10:112376591	['G', 'C']	56057	56182.02453341895	97.79233353631294	0.0008586673780499	0.0057564410348692	0.1491663638780666	0.881423	0.881423	chr10	112376591	0.0548156211249899	chr10:112376591:G:C
chr10:112378270	['A', 'G']	56057	101804.04331935909	346.85286000550576	-0.0077292472101271	0.0101176446215541	-0.7639374082838546	0.444908	0.444908	chr10	112378270	0.3517297850260206	chr10:112378270:A:G
chr10:112378485	['T', 'G']	56057	56046.99589534928	108.37556242247264	0.0010659084196003	0.0057563221973039	0.1851717786227462	0.853095	0.853095	chr10	112378485	0.0690026034415421	chr10:112378485:T:G
chr10:112378895	['TTGGAAGGTCAGACAGCCCG', 'T']	56057	12359.322866674993	23.488883602399607	-0.002208340236425	0.0091743632086291	-0.2407077402765056	0.809783	0.809783	chr10	112378895	0.0916313447368923	chr10:112378895:TTGGAAGGTCAGACAGCCCG:T
chr10:112379256	['C', 'T']	56057	55934.96734591914	94.6359011672039	0.0006411376983908	0.0057572605762696	0.1113615911417223	0.91133	0.91133	chr10	112379256	0.0403243329855771	chr10:112379256:C:T
chr10:112380138	['G', 'A']	56057	101626.43873764585	345.86765819135354	-0.0078578676640404	0.0099715350297921	-0.7880298911414767	0.430683	0.430683	chr10	112380138	0.3658422704521715	chr10:112380138:G:A
chr10:112380846	['A', 'G']	56057	28050.504317881743	126.08490336627816	-0.0035251677337889	0.0066887020393348	-0.5270331542739037	0.598173	0.598173	chr10	112380846	0.2231731938049466	chr10:112380846:A:G
chr10:112382302	['T', 'C']	56057	55968.99058000749	77.80494132542448	-6.192301502255714e-05	0.0057555743841084	-0.0107587898079349	0.991416	0.991416	chr10	112382302	0.0037440764984096	chr10:112382302:T:C
chr10:112382346	['G', 'A']	56057	12341.100763576678	33.71222299014255	-0.0014466693814935	0.0091803088637231	-0.1575839552860984	0.874785	0.874785	chr10	112382346	0.0580986724486207	chr10:112382346:G:A
chr10:112382641	['T', 'C']	56057	55910.97916109119	72.74060684362841	-0.0001854949508829	0.0057544606740624	-0.0322349845432171	0.974285	0.974285	chr10	112382641	0.0113139837556086	chr10:112382641:T:C
chr10:112384081	['G', 'T']	56057	56055.99967879512	103.28089235544788	0.0007522403463488	0.0057560241327602	0.1306874900102516	0.896023	0.896023	chr10	112384081	0.047680842296712	chr10:112384081:G:T
chr10:112385286	['A', 'G']	56057	39400.43436524223	-76.99580013649607	-0.0042017187718085	0.0060507588178937	-0.6944118743227683	0.487427	0.487427	chr10	112385286	0.3120904176497801	chr10:112385286:A:G
chr10:112386745	['T', 'C']	56057	32929.04904987065	203.13872671961408	-0.0038380464875065	0.0063675534491167	-0.6027505725984814	0.546677	0.546677	chr10	112386745	0.2622691975245879	chr10:112386745:T:C
chr10:112388931	['C', 'T']	56057	56066.00176640616	98.65313534257096	0.0005712437625228	0.0057559212177783	0.099244541561552	0.920944	0.920944	chr10	112388931	0.0357667772194396	chr10:112388931:C:T
chr10:112389721	['C', 'A']	56057	56479.07529394971	124.28804292749577	0.001674617247663	0.0057532964632464	0.2910709118434801	0.770998	0.770998	chr10	112389721	0.1129467485250357	chr10:112389721:C:A
chr10:112390102	['AAG', 'A']	56057	56074.00728142343	94.77215976422912	0.0004458696462165	0.0057581304339417	0.0774330577140747	0.938279	0.938279	chr10	112390102	0.0276680036851018	chr10:112390102:AAG:A
chr10:112391904	['T', 'C']	56057	58014.48887461415	148.8406198549012	0.0045362116440439	0.0057924725926154	0.7831218139602321	0.433559	0.433559	chr10	112391904	0.3629517940795802	chr10:112391904:T:C
chr10:112393178	['A', 'G']	56057	13312.949958075393	-2.5649574665883064	-0.00383625303456	0.0089406261558821	-0.4290810249387423	0.667866	0.667866	chr10	112393178	0.1753106652165585	chr10:112393178:A:G
chr10:112393441	['C', 'T']	56057	12199.176209252952	4.5984328779416686	-0.003860203381309	0.0092306967214098	-0.4181919846153838	0.675808	0.675808	chr10	112393441	0.1701766714908487	chr10:112393441:C:T
chr10:112393875	['A', 'G']	56057	103840.40963017145	344.389937756092	-0.0030273000706697	0.0110853054819399	-0.2730912626270677	0.784784	0.784784	chr10	112393875	0.1052498598362429	chr10:112393875:A:G
chr10:112394051	['GC', 'G']	56057	57657.22837160341	118.44668799292212	0.0040419764388142	0.0057910586315549	0.6979684883157473	0.4852	0.4852	chr10	112394051	0.3140792078054646	chr10:112394051:GC:G
chr10:112394703	['A', 'G']	56057	103565.69501382572	364.5492257690589	0.0011005508678176	0.0109120726135782	0.1008562632224606	0.919665	0.919665	chr10	112394703	0.0363703412917191	chr10:112394703:A:G
chr10:112395057	['C', 'T']	56057	12203.870818689456	1.5961706868730976	-0.0041491211254856	0.0092283197278335	-0.4496074310225129	0.652995	0.652995	chr10	112395057	0.1850901441165386	chr10:112395057:C:T
chr10:112396069	['T', 'C']	56057	103633.39485843756	351.61458664569204	-0.0005013479652005	0.0109527390429234	-0.0457737524135077	0.963491	0.963491	chr10	112396069	0.0161523377481156	chr10:112396069:T:C
chr10:112396983	['G', 'T']	56057	28607.10321694292	145.3658421057611	-0.0035587257799934	0.006641035391454	-0.535869118326487	0.592051	0.592051	chr10	112396983	0.2276408810058338	chr10:112396983:G:T
chr10:112399150	['A', 'G']	56057	57667.4596634607	120.35321662034328	0.0040736891532794	0.005791487856159	0.703392505424535	0.481814	0.481814	chr10	112399150	0.3171205849221271	chr10:112399150:A:G
chr10:112399694	['G', 'A']	56057	57649.22722974541	116.94158229167692	0.0040486135514642	0.0057910633900735	0.6991140104603311	0.484484	0.484484	chr10	112399694	0.3147205608762689	chr10:112399694:G:A
chr10:112400002	['C', 'T']	56057	57654.34193951288	120.64937721228652	0.004164728513508	0.0057912046795135	0.7191471799020968	0.472053	0.472053	chr10	112400002	0.3260092379859641	chr10:112400002:C:T
chr10:112400054	['G', 'C']	56057	57654.227943406666	116.78876762731232	0.0040367250817891	0.0057909691148581	0.6970724591557514	0.48576	0.48576	chr10	112400054	0.3135782501206324	chr10:112400054:G:C
chr10:112400726	['T', 'A']	56057	57660.60073881079	120.45639847532792	0.0041130655073381	0.0057913907129272	0.7102034228423231	0.477581	0.477581	chr10	112400726	0.320952959431648	chr10:112400726:T:A
chr10:112401104	['C', 'T']	56057	57622.474750178415	116.5532584566334	0.0040049127619886	0.0057925654607659	0.6913884338665889	0.489324	0.489324	chr10	112401104	0.3104034827645864	chr10:112401104:C:T
chr10:112401398	['G', 'A']	56057	57612.24969668855	127.47130895912376	0.0044504471140219	0.005792912415456	0.7682572762791524	0.442338	0.442338	chr10	112401398	0.3542457500235209	chr10:112401398:G:A
chr10:112403562	['A', 'G']	56057	12214.30734509643	5.0133809774751	-0.0035876311164528	0.0092292971389915	-0.3887220296869575	0.697483	0.697483	chr10	112403562	0.1564663731384737	chr10:112403562:A:G
chr10:112403757	['C', 'T']	56057	40953.84460026049	-67.65999496031424	-0.0009864277106302	0.006057613869486	-0.1628409687185796	0.870644	0.870644	chr10	112403757	0.0601593885519974	chr10:112403757:C:T
chr10:112404388	['T', 'G']	56057	57800.248782315466	124.75886650380237	0.0041218650904281	0.0057906950557578	0.7118083495572098	0.476586	0.476586	chr10	112404388	0.3218587194634389	chr10:112404388:T:G
chr10:112405565	['A', 'G']	56057	57520.73112138359	106.27840600226811	0.0035464574358234	0.0057927231808037	0.612226292389719	0.540391	0.540391	chr10	112405565	0.2672918925939105	chr10:112405565:A:G
chr10:112406024	['A', 'G']	56057	103719.40099548642	354.5310439906434	-0.0008833887588685	0.0110024104322473	-0.0802904749198729	0.936007	0.936007	chr10	112406024	0.028720903345222	chr10:112406024:A:G
chr10:112406218	['A', 'T']	56057	28117.52699857245	133.59357762746777	-0.003095452402513	0.0066843086908319	-0.4630923773401943	0.6433	0.6433	chr10	112406218	0.1915864485996319	chr10:112406218:A:T
chr10:112406378	['C', 'T']	56057	16602.77706017734	172.70267269762917	0.0088952928260717	0.0081560529567229	1.0906369629122417	0.275437	0.275437	chr10	112406378	0.5599777205188239	chr10:112406378:C:T
chr10:112406623	['T', 'C']	56057	105178.75256444563	320.41561418548565	-0.0074711871648054	0.0120289924649369	-0.6210983327641981	0.534537	0.534537	chr10	112406623	0.272022228079744	chr10:112406623:T:C
chr10:112407458	['G', 'A']	56057	12484.385972594617	12.1794083196657	-0.0031374223837791	0.0092560784437373	-0.3389580590581474	0.734643	0.734643	chr10	112407458	0.1339236551954894	chr10:112407458:G:A
chr10:112407545	['C', 'T']	56057	28095.51314991258	133.35984464943482	-0.0030644032991749	0.006686925792476	-0.4582678788843278	0.646762	0.646762	chr10	112407545	0.1892555046517201	chr10:112407545:C:T
chr10:112407983	['A', 'G']	56057	70341.56751066145	126.06260730517845	0.0030417660323753	0.0059746482524944	0.5091121525196695	0.610676	0.610676	chr10	112407983	0.214189147749967	chr10:112407983:A:G
chr10:112409432	['C', 'A']	56057	40884.94018771636	-61.12858291717396	-0.0006433268028258	0.0060607272608229	-0.1061467997387652	0.915466	0.915466	chr10	112409432	0.0383577805666352	chr10:112409432:C:A
chr10:112409518	['A', 'G']	56057	12223.09023763648	12.777169134196823	-0.0030362441602677	0.0092248029390774	-0.329139189240111	0.742052	0.742052	chr10	112409518	0.1295656600555188	chr10:112409518:A:G
chr10:112411841	['T', 'C']	56057	16664.48638764005	195.3287862988528	0.0103055236231787	0.0081431708504086	1.2655418647714638	0.205682	0.205682	chr10	112411841	0.6868037133744295	chr10:112411841:T:C
chr10:112413010	['G', 'A']	56057	23165.892792149865	85.94005189954355	-0.0021014436483198	0.0071499205488756	-0.2939114685197838	0.768827	0.768827	chr10	112413010	0.1141713733297419	chr10:112413010:G:A
chr10:112413796	['G', 'A']	56057	12199.30573941589	12.399852554888012	-0.0030242306534374	0.0092385550471706	-0.327348880641641	0.743405	0.743405	chr10	112413796	0.128774522248758	chr10:112413796:G:A
chr10:112413894	['A', 'G']	56057	57611.44367516637	103.21088891660976	0.0035824393166835	0.0057925144245482	0.6184601459948782	0.536275	0.536275	chr10	112413894	0.2706124484501656	chr10:112413894:A:G
chr10:112414673	['A', 'C']	56057	57567.61980226291	78.21825413653822	0.0027511648790833	0.0057947867237512	0.47476551083529	0.634956	0.634956	chr10	112414673	0.1972563685966494	chr10:112414673:A:C
chr10:112418509	['C', 'G']	56057	103492.84620736404	355.29430646056073	-0.001009911101961	0.0108710551421787	-0.0928990874163317	0.925984	0.925984	chr10	112418509	0.0333965173912224	chr10:112418509:C:G
chr10:112419128	['GTGTA', 'G']	56057	15546.178148287156	148.44227373622425	0.0094600973800043	0.0083866973805093	1.1279884024418856	0.25933	0.25933	chr10	112419128	0.5861472399571332	chr10:112419128:GTGTA:G
chr10:112419525	['A', 'G']	56057	40199.6054420555	-65.67176164275452	-0.0006578762001681	0.0060897107695088	-0.108030779304347	0.913972	0.913972	chr10	112419525	0.0390671088961019	chr10:112419525:A:G
chr10:112419598	['C', 'T']	56057	40253.59041604224	-69.813606111041	-0.0008067549636404	0.0060860635380427	-0.1325577622707353	0.894544	0.894544	chr10	112419598	0.0483982928973469	chr10:112419598:C:T
chr10:112421336	['G', 'A']	56057	58042.36054175305	91.409513376417	0.0033585818396453	0.0058807374744721	0.5711157578832036	0.567923	0.567923	chr10	112421336	0.2457105427079546	chr10:112421336:G:A
chr10:112421925	['A', 'G']	56057	103724.70068682544	364.4410618389643	-0.0001138420516748	0.0110050781644926	-0.010344501872071	0.991746	0.991746	chr10	112421925	0.00359954248621	chr10:112421925:A:G
chr10:112425854	['CAAAA', 'C']	56057	7791.223800431824	61.85769126964627	0.00287265949634	0.0114160372558071	0.2516336826843086	0.801325	0.801325	chr10	112425854	0.0961913077860082	chr10:112425854:CAAAA:C
chr10:112426098	['T', 'TG']	56057	103974.85480590836	332.4432627090529	-0.0031148525024773	0.0111651231565569	-0.2789805771777848	0.780261	0.780261	chr10	112426098	0.1077601000024228	chr10:112426098:T:TG
chr10:112426399	['C', 'T']	56057	12144.86660838849	41.91318356266904	-0.0014699265141688	0.0092629282386914	-0.1586891829765997	0.873914	0.873914	chr10	112426399	0.05853130325017	chr10:112426399:C:T
chr10:112426866	['G', 'A']	56057	104012.56643593678	323.0560163014243	-0.0053123514621557	0.0112000781403552	-0.4743137856346479	0.635278	0.635278	chr10	112426866	0.1970361842429503	chr10:112426866:G:A
chr10:112428029	['T', 'C']	56057	34201.49107907509	280.4761462750611	-0.0008011297160066	0.0062947934833091	-0.1272686257509247	0.898728	0.898728	chr10	112428029	0.0463717275915846	chr10:112428029:T:C
chr10:112428328	['T', 'C']	56057	12628.25275215444	19.918471409516822	-0.0020546880205819	0.0091066741033195	-0.2256244153760835	0.821494	0.821494	chr10	112428328	0.085395604202635	chr10:112428328:T:C
chr10:112428867	['A', 'G']	56057	105130.62627109572	287.5296188609059	-0.0113387829907211	0.0120141969525568	-0.9437820135209346	0.345285	0.345285	chr10	112428867	0.4618222880239235	chr10:112428867:A:G
chr10:112429373	['T', 'C']	56057	18657.66117118081	218.2282701895187	0.0073128241638617	0.0077656596484786	0.9416874412329344	0.346357	0.346357	chr10	112429373	0.460476030690192	chr10:112429373:T:C
chr10:112431792	['T', 'C']	56057	33835.63952824465	244.10801461977903	-0.0015690185531815	0.0063180611353428	-0.2483386152129083	0.803873	0.803873	chr10	112431792	0.0948125579130405	chr10:112431792:T:C
chr10:112432527	['G', 'A']	56057	41254.03895292815	-107.61134643788296	-0.0027655166348181	0.0060486319215497	-0.4572135766710044	0.647519	0.647519	chr10	112432527	0.1887474836573783	chr10:112432527:G:A
chr10:112433302	['G', 'GA']	56057	15354.3825056655	139.05729433889087	0.0067808229220339	0.0084155623766283	0.8057480437511407	0.420392	0.420392	chr10	112433302	0.376345557127414	chr10:112433302:G:GA
chr10:112433791	['A', 'G']	56057	15335.367837008493	132.88288530431083	0.0063900570252809	0.0084202503599035	0.7588915711710665	0.447921	0.447921	chr10	112433791	0.3487985759336899	chr10:112433791:A:G
chr10:112434994	['G', 'T']	56057	15252.360433169202	128.9587890218132	0.0062703399334159	0.0084362495968914	0.7432615478477994	0.457326	0.457326	chr10	112434994	0.3397741073104497	chr10:112434994:G:T
chr10:112435887	['T', 'C']	56057	8237.763440092784	-70.73428082810636	-0.0090547692388383	0.0111422250416844	-0.8126535952166944	0.41642	0.41642	chr10	112435887	0.3804684201772317	chr10:112435887:T:C
chr10:112436462	['C', 'T']	56057	9004.124371097234	35.91151121119223	0.0003078945866487	0.0105776641978929	0.0291079940607398	0.976779	0.976779	chr10	112436462	0.0102036859613698	chr10:112436462:C:T
chr10:112436854	['T', 'C']	56057	79955.4105871648	145.3481423181626	0.0003566928282894	0.0063880289121074	0.0558376978559659	0.955471	0.955471	chr10	112436854	0.0197824899078746	chr10:112436854:T:C
chr10:112437813	['C', 'A']	56057	8108.433938701966	36.14684352547592	0.004097612291438	0.0111981017949314	0.365920257421912	0.714426	0.714426	chr10	112437813	0.1460427486169075	chr10:112437813:C:A
chr10:112437884	['T', 'C']	56057	64432.79298777769	4.713290615141454	-0.0010733741414921	0.0058693334339252	-0.1828783717224116	0.854894	0.854894	chr10	112437884	0.0680877309665203	chr10:112437884:T:C
chr10:112438224	['A', 'T']	56057	64433.74716334832	4.965116092142318	-0.0010571195300163	0.0058705570481044	-0.1800714176447198	0.857097	0.857097	chr10	112438224	0.0669700250069468	chr10:112438224:A:T
chr10:112439414	['C', 'T']	56057	34867.95214218162	267.6166775008535	-0.000376571703008	0.0062632557551404	-0.0601239543346169	0.952057	0.952057	chr10	112439414	0.0213370494680312	chr10:112439414:C:T
chr10:112439529	['G', 'A']	56057	8210.726789779916	24.07573838663061	0.0022108674203315	0.0112091263135575	0.197238157416199	0.843642	0.843642	chr10	112439529	0.0738418074126463	chr10:112439529:G:A
chr10:112439562	['G', 'A']	56057	16491.873076553642	141.69980657077923	0.0071485211404598	0.0085656117054741	0.834560494481831	0.403969	0.403969	chr10	112439562	0.393651960744584	chr10:112439562:G:A
chr10:112440597	['G', 'A']	56057	64368.48268417579	7.165511687746874	-0.0008576308133128	0.0058720410650404	-0.1460532724164391	0.88388	0.88388	chr10	112440597	0.0536066929907602	chr10:112440597:G:A
chr10:112441109	['T', 'C']	56057	40848.3721610676	-119.85736960507435	-0.0035013788007064	0.0060375905948417	-0.5799298156615406	0.561964	0.561964	chr10	112441109	0.2502915048973486	chr10:112441109:T:C
chr10:112442768	['A', 'G']	56057	8221.319940051384	26.54952229115766	0.0020258041985775	0.0111210294377085	0.182159773060987	0.855458	0.855458	chr10	112442768	0.0678013079417023	chr10:112442768:A:G
chr10:112443784	['A', 'G']	56057	64466.80026764207	1.8716531901376297	-0.0010015901273688	0.0058713246637745	-0.1705901452782119	0.864547	0.864547	chr10	112443784	0.0632113918801598	chr10:112443784:A:G
chr10:112443835	['C', 'T']	56057	14956.867707404108	111.38228318783656	0.0051578263048273	0.0085082755235277	0.6062128912685631	0.544376	0.544376	chr10	112443835	0.2641010298634937	chr10:112443835:C:T
chr10:112445316	['C', 'T']	56057	1138.0812088559042	-43.84899876465901	-0.0376135881749256	0.028699857874165	-1.3105844753602252	0.190004	0.190004	chr10	112445316	0.721237256101688	chr10:112445316:C:T
chr10:112445631	['G', 'A']	56057	64713.23534764222	10.798326022002502	-0.0001188743857921	0.005872963490765	-0.0202409543289543	0.983851	0.983851	chr10	112445631	0.007070668619037	chr10:112445631:G:A
chr10:112446363	['A', 'G']	56057	24486.783232763235	206.50302423810484	0.0069006944803595	0.0070446626786086	0.979563507180239	0.327306	0.327306	chr10	112446363	0.4850460333629168	chr10:112446363:A:G
chr10:112446925	['C', 'T']	56057	11956.919693833855	64.99607907612416	0.0016431232781632	0.0093181118570949	0.1763365050090173	0.86003	0.86003	chr10	112446925	0.0654863992131587	chr10:112446925:C:T
chr10:112446996	['G', 'C']	56057	77784.03864820497	132.2283432904206	0.0013380652682417	0.0062977615606064	0.2124668035404069	0.831744	0.831744	chr10	112446996	0.0800103233431676	chr10:112446996:G:C
chr10:112447079	['T', 'C']	56057	65739.90006423293	59.34816254930235	7.035968701955443e-05	0.0058970385360951	0.0119313595440982	0.99048	0.99048	chr10	112447079	0.004154289410978	chr10:112447079:T:C
chr10:112447722	['A', 'G']	56057	12619.675366610769	88.37515550346752	0.0009839200473101	0.0091531105379002	0.1074957024976396	0.914396	0.914396	chr10	112447722	0.0388656824178132	chr10:112447722:A:G
chr10:112448308	['A', 'C']	56057	5744.127163401491	105.25326456564684	0.0094351611452455	0.0130484120421382	0.7230888413682722	0.469628	0.469628	chr10	112448308	0.3282460176314404	chr10:112448308:A:C
chr10:112451135	['A', 'G']	56057	13561.48384622246	54.191696867089554	0.0045515592291385	0.0088822793755104	0.5124314420561673	0.608351	0.608351	chr10	112451135	0.2158457737226105	chr10:112451135:A:G
chr10:112451276	['A', 'G']	56057	13580.969082832318	50.55671768311526	0.0043540634392791	0.0088777530929565	0.4904465571061637	0.62382	0.62382	chr10	112451276	0.2049407056442814	chr10:112451276:A:G
chr10:112451452	['C', 'A']	56057	54304.78119536128	214.1363815073217	0.0002849140767764	0.0059285818665406	0.048057711471348	0.96167	0.96167	chr10	112451452	0.0169739318770309	chr10:112451452:C:A
chr10:112451699	['A', 'G']	56057	16539.36036325358	10.20398883132903	-0.0045824326537452	0.0081524235458581	-0.5620945266114633	0.574054	0.574054	chr10	112451699	0.2410472525515845	chr10:112451699:A:G
chr10:112452481	['T', 'C']	56057	15954.815473321543	11.063564114539208	-0.0042399446818873	0.0082864800441336	-0.5116701735001454	0.608884	0.608884	chr10	112452481	0.2154654380049409	chr10:112452481:T:C
chr10:112452690	['A', 'AT']	56057	29836.83873213044	42.67947944796597	-0.0013770264402492	0.0065495034083792	-0.2102489844478212	0.833474	0.833474	chr10	112452690	0.0791079433256552	chr10:112452690:A:AT
chr10:112452958	['T', 'TG']	56057	93219.65177599771	333.641735161137	-0.0006618923582634	0.0081293858532486	-0.0814197247137621	0.935108	0.935108	chr10	112452958	0.0291382275281545	chr10:112452958:T:TG
chr10:112453287	['G', 'C']	56057	110918.0	357.9418718537717	0.0067204419080965	0.0281052493480785	0.2391169644099246	0.811016	0.811016	chr10	112453287	0.0909705777948036	chr10:112453287:G:C
chr10:112453462	['AAG', 'A']	56057	29685.236435975665	77.43025078387058	-6.65570088944113e-05	0.0065579392252362	-0.0101490737575436	0.991902	0.991902	chr10	112453462	0.0035312340571777	chr10:112453462:AAG:A
chr10:112453615	['T', 'C']	56057	29847.38936568828	70.55464493432268	-0.0002959537943778	0.0065481584929732	-0.0451964922192075	0.963951	0.963951	chr10	112453615	0.0159450417926799	chr10:112453615:T:C
chr10:112453673	['T', 'C']	56057	33428.752355292265	167.16872958688123	0.0013411323300485	0.0063466009939171	0.2113150537325304	0.832642	0.832642	chr10	112453673	0.0795416862811015	chr10:112453673:T:C
chr10:112454778	['G', 'C']	56057	8073.217152144013	-149.3885925692527	-0.0205077194341542	0.0111798735231662	-1.8343427044732976	0.0666084	0.0666084	chr10	112454778	1.176470998403143	chr10:112454778:G:C
chr10:112456010	['T', 'C']	56057	29756.08554909168	65.18144161467609	-0.0006377656243313	0.0065664557335338	-0.0971247885026243	0.922628	0.922628	chr10	112456010	0.0349733695185918	chr10:112456010:T:C
chr10:112457719	['A', 'T']	56057	14210.267483765076	1.5635366798200248	-0.0050065148717608	0.0087153653559989	-0.5744469299057858	0.565668	0.565668	chr10	112457719	0.2474383887273371	chr10:112457719:A:T
chr10:112462547	['G', 'C']	56057	74642.98933114485	390.5062342102216	0.0044579346770616	0.0063114671601518	0.7063230408940833	0.47999	0.47999	chr10	112462547	0.3187678105203683	chr10:112462547:G:C
chr10:112462695	['A', 'G']	56057	83812.46590544158	362.69475171329753	0.0018623835169641	0.00693029603314	0.2687307307016084	0.788138	0.788138	chr10	112462695	0.1033977325216038	chr10:112462695:A:G
chr10:112463185	['G', 'A']	56057	83729.88581166691	356.6223515837967	0.0016283922388469	0.0069243264303557	0.2351697678070507	0.814078	0.814078	chr10	112463185	0.0893339816627768	chr10:112463185:G:A
chr10:112463475	['C', 'T']	56057	74616.30402897723	382.3720459664984	0.0040508429634116	0.0063120867372553	0.6417597114917214	0.521032	0.521032	chr10	112463475	0.2831356030024983	chr10:112463475:C:T
chr10:112463768	['A', 'G']	56057	2203.196513951331	-3.259653834500521	-0.0091176121445407	0.0208274618057269	-0.4377687607634307	0.661556	0.661556	chr10	112463768	0.1794333873621855	chr10:112463768:A:G
chr10:112464917	['A', 'G']	56057	10468.120443881464	109.5580777738541	0.0105000472286061	0.0099697106665345	1.053194779649104	0.292256	0.292256	chr10	112464917	0.5342365640321852	chr10:112464917:A:G
chr10:112465451	['T', 'G']	56057	83841.94786332414	357.48873818923784	0.0014562465225575	0.0069341361496921	0.2100112387643527	0.83366	0.83366	chr10	112465451	0.0790110359697148	chr10:112465451:T:G
chr10:112466529	['A', 'G']	56057	74639.6574787697	402.2139428201397	0.0048844448479856	0.0063124184302937	0.7737834400433309	0.439062	0.439062	chr10	112466529	0.3574741486493173	chr10:112466529:A:G
chr10:112467502	['G', 'A']	56057	83827.47698565618	363.1200824772814	0.0018184600009104	0.0069328192805364	0.2622973320559062	0.793093	0.793093	chr10	112467502	0.1006758832767897	chr10:112467502:G:A
chr10:112467612	['A', 'G']	56057	8782.156664763806	-70.22864251170677	-0.0126835416419751	0.0107654182160196	-1.178174538830383	0.238732	0.238732	chr10	112467612	0.6220893635991801	chr10:112467612:A:G
chr10:112467683	['T', 'A']	56057	72256.88989598019	398.6577226809196	0.0055868683440686	0.0062268476781681	0.8972225808022727	0.369604	0.369604	chr10	112467683	0.4322633373206339	chr10:112467683:T:A
chr10:112467694	['G', 'T']	56057	10580.377486397289	139.76265485293504	0.0130331623035989	0.0099181501605276	1.3140718876659574	0.188827	0.188827	chr10	112467694	0.7239359066871228	chr10:112467694:G:T
chr10:112468162	['G', 'A']	56057	8772.312978324859	-68.77112506344979	-0.0124818967241667	0.0107726575897464	-1.158664574658638	0.246598	0.246598	chr10	112468162	0.6080104500131424	chr10:112468162:G:A
chr10:112468685	['T', 'C']	56057	72277.91920057102	399.4134827469192	0.0056045898338795	0.0062292515956689	0.8997212181598675	0.368272	0.368272	chr10	112468685	0.4338312996293605	chr10:112468685:T:C
chr10:112469134	['G', 'A']	56057	2362.084274373383	-10.299200794823667	-0.0144520683335548	0.020139517115191	-0.717597559608505	0.473008	0.473008	chr10	112469134	0.3251315139630888	chr10:112469134:G:A
chr10:112469275	['A', 'C']	56057	6178.661326292127	4.335134246766583	-0.0050558284695312	0.012649605228048	-0.3996827077513049	0.689392	0.689392	chr10	112469275	0.1615337606379843	chr10:112469275:A:C
chr10:112472330	['T', 'C']	56057	9302.99573602612	-54.66265141359545	-0.0092200060920794	0.0104790865177841	-0.8798482650593679	0.378945	0.378945	chr10	112472330	0.4214238188705548	chr10:112472330:T:C
chr10:112474517	['G', 'A']	56057	7289.331405312773	-43.46774700518838	-0.0096865367948279	0.0117974486234223	-0.821070479221801	0.41161	0.41161	chr10	112474517	0.3855140826655254	chr10:112474517:G:A
chr10:112474965	['A', 'G']	56057	59575.75325185119	151.27872918045128	-0.0019542621820308	0.0059823703813716	-0.3266702088717569	0.743919	0.743919	chr10	112474965	0.1284743490886597	chr10:112474965:A:G
chr10:112477065	['A', 'G']	56057	7011.125642306593	188.52603923764315	0.0247322218122681	0.0119326405202164	2.0726528860369564	0.0382092	0.0382092	chr10	112477065	1.417832055198864	chr10:112477065:A:G
chr10:112477106	['A', 'G']	56057	71179.69773582884	305.7473634940357	0.0020089745499321	0.0061643039295239	0.3259045259449609	0.744498	0.744498	chr10	112477106	0.1281364645876015	chr10:112477106:A:G
chr10:112478370	['T', 'C']	56057	77657.46797387955	311.65881409077576	0.0007928346456385	0.0064592765505778	0.1227435672447968	0.902311	0.902311	chr10	112478370	0.0446437481513678	chr10:112478370:T:C
chr10:112478612	['A', 'T']	56057	73985.91900233716	317.1751541815882	0.0010721887911175	0.0062542333666246	0.1714340876436224	0.863883	0.863883	chr10	112478612	0.0635450722145325	chr10:112478612:A:T
chr10:112478647	['A', 'G']	56057	73879.22551293488	303.265223044053	0.0005598052433605	0.0062523406635305	0.0895353074130942	0.928657	0.928657	chr10	112478647	0.0321446633085035	chr10:112478647:A:G
chr10:112478995	['T', 'C']	56057	74001.40219854741	315.6882144717162	0.000984540453396	0.0062567867312088	0.1573556037135156	0.874965	0.874965	chr10	112478995	0.0580093191044077	chr10:112478995:T:C
chr10:112480031	['C', 'T']	56057	7820.976628010706	161.0335443827312	0.0161550303456239	0.0113620527813182	1.4218408113881016	0.155078	0.155078	chr10	112480031	0.8094498086099189	chr10:112480031:C:T
chr10:112480503	['T', 'C']	56057	74396.58023303533	372.9114233812495	0.0031167062408257	0.0062704174886247	0.4970492389828653	0.619156	0.619156	chr10	112480503	0.2081999141406866	chr10:112480503:T:C
chr10:112481005	['C', 'T']	56057	2632.234781988154	21.03371733162417	-0.0044923369198503	0.0191183459615013	-0.2349751871263621	0.814229	0.814229	chr10	112481005	0.0892534336249001	chr10:112481005:C:T
chr10:112481811	['G', 'A']	56057	14146.52359626742	197.4393610425149	0.0106246868116218	0.0087449018184989	1.2149578156665444	0.224387	0.224387	chr10	112481811	0.6490023078071813	chr10:112481811:G:A
chr10:112482746	['C', 'A']	56057	7469.266488270448	-151.9154192785615	-0.0197300845911149	0.0116021743139538	-1.7005506086377058	0.089033	0.089033	chr10	112482746	1.050448992663452	chr10:112482746:C:A
chr10:112483305	['G', 'T']	56057	2493.0	4.846427898605284	-0.0084774052605493	0.0196674140618436	-0.4310381239695433	0.666442	0.666442	chr10	112483305	0.1762376409628196	chr10:112483305:G:T
chr10:112483706	['A', 'G']	56057	10796.311142831648	111.2199881805329	0.0039671113472982	0.0097803894419134	0.4056189552429611	0.685024	0.685024	chr10	112483706	0.1642942126170984	chr10:112483706:A:G
chr10:112488148	['A', 'G']	56057	71253.15059423962	319.82629316524054	0.0023402514175691	0.0061685981820837	0.3793814005208208	0.704406	0.704406	chr10	112488148	0.1521769534489491	chr10:112488148:A:G
chr10:112488827	['G', 'A']	56057	10655.380162340558	105.01098003021384	0.003848370900602	0.0098350591702561	0.3912910775606277	0.695584	0.695584	chr10	112488827	0.157650416306513	chr10:112488827:G:A
chr10:112491371	['T', 'C']	56057	9192.655950618166	127.77437916611704	0.0137300868580976	0.0106224201393984	1.292557315368541	0.19617	0.19617	chr10	112491371	0.7073674079175734	chr10:112491371:T:C
chr10:112496522	['G', 'T']	56057	8162.164837909687	22.227841884601023	-0.0103126788595349	0.0112569055859703	-0.9161202233398614	0.359608	0.359608	chr10	112496522	0.4441706553225438	chr10:112496522:G:T
chr10:112498692	['G', 'A']	56057	20741.85006779419	-11.51415698913386	-0.0060156836749579	0.0074918684558268	-0.8029617325006914	0.422	0.422	chr10	112498692	0.3746875490383261	chr10:112498692:G:A
chr10:112498964	['G', 'A']	56057	20804.08236091782	-17.57234832999291	-0.0062036020091883	0.0074833847198466	-0.8289834401719107	0.407117	0.407117	chr10	112498964	0.3902807623908191	chr10:112498964:G:A
chr10:112499955	['A', 'G']	56057	8167.165551570948	-1.2784571606768358	-0.0142572353224809	0.0112539968331433	-1.2668597240486985	0.205211	0.205211	chr10	112499955	0.6877993632909202	chr10:112499955:A:G
chr10:112500325	['G', 'C']	56057	8620.768143614267	46.21052448297494	-0.0079437524654569	0.0109495595533874	-0.7254860277004884	0.468157	0.468157	chr10	112500325	0.3296084785512378	chr10:112500325:G:C
chr10:112503014	['A', 'T']	56057	8907.271173437526	-8.227447687849812	-0.0132190501762901	0.0107772056021595	-1.2265749271444988	0.219988	0.219988	chr10	112503014	0.6576010086137972	chr10:112503014:A:T
chr10:112505312	['T', 'C']	56057	8967.159090503466	-0.1278392468355131	-0.0121393777670912	0.0107500309250302	-1.1292411949091332	0.258801	0.258801	chr10	112505312	0.5870340498980712	chr10:112505312:T:C
chr10:112505956	['T', 'A']	56057	22197.771900089207	-88.46868855550585	-0.0077712549145468	0.0073520836379887	-1.0570139428763057	0.29051	0.29051	chr10	112505956	0.5368389136348509	chr10:112505956:T:A
chr10:112506070	['A', 'G']	56057	33262.15354148082	-33.447739639171395	-0.0090982719274743	0.0064138425087183	-1.418536846688566	0.15604	0.15604	chr10	112506070	0.8067640583602462	chr10:112506070:A:G
chr10:112507475	['T', 'C']	56057	32133.15900656581	31.14460962361227	-0.008111944324774	0.0064504767959508	-1.2575728246733813	0.208552	0.208552	chr10	112507475	0.6807856409425855	chr10:112507475:T:C
chr10:112508036	['C', 'T']	56057	21526.16055915055	43.41390972631044	-0.0037429092305473	0.0073917948199239	-0.5063600007482186	0.612606	0.612606	chr10	112508036	0.2128187539314529	chr10:112508036:C:T
chr10:112509480	['A', 'G']	56057	11181.396253345229	55.71176656280097	-0.0068917960419397	0.0096937611067327	-0.7109517106990723	0.477117	0.477117	chr10	112509480	0.3213751089605455	chr10:112509480:A:G
chr10:112509680	['A', 'G']	56057	13218.943250138262	74.52840056586521	0.001913668144144	0.0089551598656097	0.2136944703235325	0.830786	0.830786	chr10	112509680	0.0805108305938185	chr10:112509680:A:G
chr10:112510715	['A', 'T']	56057	11180.39889394345	51.76191023229516	-0.00709633870837	0.0096969865900856	-0.7318086544149174	0.464288	0.464288	chr10	112510715	0.3332125409755037	chr10:112510715:A:T
chr10:112512401	['T', 'A']	56057	8391.047814451382	-30.72667954662242	-0.001436545470579	0.0110184571454395	-0.1303762815081265	0.896269	0.896269	chr10	112512401	0.0475616246209994	chr10:112512401:T:A
chr10:112513002	['G', 'T']	56057	52464.359109318975	370.5357779402012	0.0102685686886105	0.0058825683552992	1.7455927527574102	0.0808872	0.0808872	chr10	112513002	1.0921201979079365	chr10:112513002:G:T
chr10:112514800	['A', 'G']	56057	11293.619067161517	52.34009044147023	-0.0077403695115141	0.0096492479118961	-0.8021733488649723	0.422456	0.422456	chr10	112514800	0.3742185173706094	chr10:112514800:A:G
chr10:112516623	['AAAG', 'A']	56057	13690.197973165858	-118.11340194732112	-0.0104373421520181	0.0088357811786981	-1.1812585600446013	0.237505	0.237505	chr10	112516623	0.6243272430936315	chr10:112516623:AAAG:A
chr10:112516902	['A', 'G']	56057	8940.956985602399	-5.098028993288605	-0.0126625648103633	0.0107637438596101	-1.1764089684332169	0.239436	0.239436	chr10	112516902	0.6208105513985621	chr10:112516902:A:G
chr10:112518422	['A', 'G']	56057	11257.233522564977	61.04367074538464	-0.0062332623796899	0.0096628837640108	-0.645072685537781	0.518883	0.518883	chr10	112518422	0.2849305577250661	chr10:112518422:A:G
chr10:112518613	['G', 'A']	56057	1139.0360913985678	-10.335766468162392	-0.0071462131792717	0.0296748931419081	-0.2408168125525479	0.809698	0.809698	chr10	112518613	0.091676933454507	chr10:112518613:G:A
chr10:112518975	['A', 'G']	56057	11190.39362955032	45.507276814988224	-0.0076904096491368	0.0096918423197378	-0.793493063075846	0.427494	0.427494	chr10	112518975	0.3690699763397329	chr10:112518975:A:G
chr10:112518981	['T', 'A']	56057	11188.794354335068	43.80551339073306	-0.0078889251123134	0.0096921011587777	-0.8139540624964229	0.415675	0.415675	chr10	112518981	0.3812460945424717	chr10:112518981:T:A
chr10:112519658	['G', 'A']	56057	13709.956573712288	-113.19264407233108	-0.0101953541513871	0.0088274731632589	-1.154957252526299	0.248113	0.248113	chr10	112519658	0.605350480063324	chr10:112519658:G:A
chr10:112520559	['T', 'C']	56057	11134.164176973456	46.96287287984023	-0.0070935987076954	0.0097117449861366	-0.7304144330211962	0.46514	0.46514	chr10	112520559	0.332416311461809	chr10:112520559:T:C
chr10:112520943	['T', 'C']	56057	11244.008725598658	61.2990694224357	-0.0064644798470695	0.009667938362692	-0.6686513302583272	0.503721	0.503721	chr10	112520943	0.2978099431386989	chr10:112520943:T:C
chr10:112524213	['C', 'T']	56057	3208.343401545021	-9.579728812942465	0.0011398569145286	0.0175653087036748	0.064892506801781	0.94826	0.94826	chr10	112524213	0.023072568691695	chr10:112524213:C:T
chr10:112524884	['A', 'T']	56057	26099.51824491907	-55.71038449730958	-0.0102493220692241	0.0068622819999417	-1.4935734307204431	0.135293	0.135293	chr10	112524884	0.8687246730255676	chr10:112524884:A:T
chr10:112528860	['T', 'C']	56057	11332.81949400514	74.3844670414532	-0.0045576583549267	0.0096286433429899	-0.473343771554782	0.63597	0.63597	chr10	112528860	0.1965633704235209	chr10:112528860:T:C
chr10:112531538	['G', 'A']	56057	104084.71353135312	386.4110264135838	0.0053698641993731	0.0112896693274211	0.4756440639346667	0.63433	0.63433	chr10	112531538	0.1976847485956634	chr10:112531538:G:A
chr10:112532028	['G', 'A']	56057	11136.191950188224	60.91653431337796	-0.0052191137724904	0.0096905268203689	-0.5385789513032623	0.59018	0.59018	chr10	112532028	0.2290155119434973	chr10:112532028:G:A
chr10:112532544	['G', 'A']	56057	11261.20977411412	58.6228554255172	-0.0059348857725223	0.0096593631830072	-0.6144179134876085	0.538942	0.538942	chr10	112532544	0.2684579703147534	chr10:112532544:G:A
chr10:112534606	['C', 'T']	56057	20684.058808835594	-5.666433075635545	-0.0054224914046721	0.0074981348245672	-0.7231787013092427	0.469573	0.469573	chr10	112534606	0.3282968825613798	chr10:112534606:C:T
chr10:112535133	['A', 'G']	56057	11339.820618041678	72.68357060230208	-0.0047040442398967	0.0096263655457843	-0.4886625401376678	0.625083	0.625083	chr10	112535133	0.2040623121779629	chr10:112535133:A:G
chr10:112536245	['T', 'C']	56057	2791.248965246557	9.017922353356562	-0.0038863181836469	0.018572337968078	-0.2092530402110247	0.834251	0.834251	chr10	112536245	0.0787032640927421	chr10:112536245:T:C
chr10:112536549	['C', 'T']	56057	11329.010490259045	62.02387577413635	-0.0054041412084588	0.0096238243234334	-0.5615378073039078	0.574433	0.574433	chr10	112536549	0.2407606187200893	chr10:112536549:C:T
chr10:112536648	['C', 'T']	56057	45601.71022950354	318.95242427629125	0.011071708588489	0.0060035982787377	1.844178786528818	0.0651624	0.0651624	chr10	112536648	1.1860029285445948	chr10:112536648:C:T
chr10:112538044	['AG', 'A']	56057	8354.235466257447	20.43889753585166	-0.0098866678564184	0.0111169767835627	-0.8893306200869875	0.373829	0.373829	chr10	112538044	0.4273270110057469	chr10:112538044:AG:A
chr10:112538889	['A', 'G']	56057	9055.615429907042	-59.01215650683122	-0.0080029761723228	0.0106260418840568	-0.7531474334136042	0.451364	0.451364	chr10	112538889	0.345473082442187	chr10:112538889:A:G
chr10:112540118	['A', 'G']	56057	2407.171766007172	-30.24408111237264	-0.0139936220797456	0.0199118006089379	-0.7027803439064295	0.482196	0.482196	chr10	112540118	0.3167763965822334	chr10:112540118:A:G
chr10:112540125	['T', 'C']	56057	11862.692947242596	78.15783128516847	-0.0048294653848708	0.0094435037694597	-0.5114060948955517	0.609069	0.609069	chr10	112540125	0.2153335043756958	chr10:112540125:T:C
chr10:112541086	['A', 'G']	56057	2402.1285546080567	-26.66029956527392	-0.0124757114614303	0.0199311161715418	-0.6259414351938536	0.531356	0.531356	chr10	112541086	0.2746144110630383	chr10:112541086:A:G
chr10:112542457	['C', 'T']	56057	16304.326821174329	-7.147194629617559	-0.0032929821384367	0.0082049223510875	-0.4013422671818828	0.68817	0.68817	chr10	112542457	0.1623042638837049	chr10:112542457:C:T
chr10:112547185	['T', 'C']	56057	16236.143451700467	-5.776240531781179	-0.0027803938425022	0.0082254425465193	-0.3380236171826123	0.735347	0.735347	chr10	112547185	0.1335076750342163	chr10:112547185:T:C
chr10:112547787	['T', 'C']	56057	8938.072799942904	28.277707939383205	-0.0080809399103753	0.0107648873752935	-0.7506757505816409	0.452851	0.452851	chr10	112547787	0.3440446688972564	chr10:112547787:T:C
chr10:112552331	['T', 'C']	56057	4404.6285928384095	27.99661547979951	-0.0091723898681148	0.0152146752260175	-0.6028646508622048	0.546601	0.546601	chr10	112552331	0.2623295781060646	chr10:112552331:T:C
chr10:112552778	['T', 'A']	56057	4270.228529632141	37.952914536120566	-0.0067918409988679	0.0154315290549367	-0.4401275450208928	0.659846	0.659846	chr10	112552778	0.1805574116615423	chr10:112552778:T:A
chr10:112553797	['G', 'A']	56057	6963.496886874922	70.25421718718044	-0.0056061703285802	0.0121421137800405	-0.46171288048674	0.644289	0.644289	chr10	112553797	0.1909192833363819	chr10:112553797:G:A
chr10:112554614	['T', 'C']	56057	1793.2559189280803	0.9944781749647736	-0.0035219396136913	0.0230046647216461	-0.1530967591271796	0.878323	0.878323	chr10	112554614	0.0563457445479981	chr10:112554614:T:C
chr10:112556893	['A', 'G']	56057	7633.723557649407	64.12247261649141	-0.0048864691376717	0.0116065715769991	-0.4210088315274169	0.67375	0.67375	chr10	112556893	0.1715012218052049	chr10:112556893:A:G
chr10:112558245	['G', 'A']	56057	7517.268200874141	31.14628630925242	-0.0094050746628547	0.0116937102409271	-0.8042849077906591	0.421236	0.421236	chr10	112558245	0.3754745198862633	chr10:112558245:G:A
chr10:112558955	['A', 'G']	56057	7827.535988295328	51.14953937288119	-0.0073838358661896	0.0114673134788842	-0.6439028530776728	0.519641	0.519641	chr10	112558955	0.2842965901408026	chr10:112558955:A:G
chr10:112561769	['T', 'C']	56057	7369.154997947636	73.56128499842885	-0.0033065392741259	0.0117947234650927	-0.2803405509176935	0.779217	0.779217	chr10	112561769	0.1083415811221833	chr10:112561769:T:C
chr10:112564276	['G', 'A']	56057	7321.220253390436	75.76120588592234	-0.0034059487229133	0.0118257041670945	-0.2880123394588635	0.773338	0.773338	chr10	112564276	0.1116306490941069	chr10:112564276:G:A
chr10:112564951	['A', 'G']	56057	7178.640298294442	56.90001669369566	-0.0051743940316256	0.0119348146844677	-0.4335546188546774	0.664614	0.664614	chr10	112564951	0.1774305146090565	chr10:112564951:A:G
chr10:112567452	['A', 'G']	56057	7180.512372219149	45.29485508128726	-0.007113058357503	0.0119374687925097	-0.5958598494486679	0.551271	0.551271	chr10	112567452	0.2586348532875398	chr10:112567452:A:G
chr10:112568874	['G', 'A']	56057	2079.296740352192	32.37385812757323	0.0053796611485786	0.0214364400929233	0.2509587004772579	0.801847	0.801847	chr10	112568874	0.0959084913102152	chr10:112568874:G:A
chr10:112569173	['G', 'A']	56057	101511.4868953951	378.7466147496711	0.0037131905938144	0.0098952301003494	0.3752505556877645	0.707476	0.707476	chr10	112569173	0.1502882883045296	chr10:112569173:G:A
chr10:112570401	['C', 'T']	56057	6513.929615158166	60.47084414548987	-0.0058985273533122	0.0125286671069954	-0.4708024646946493	0.637784	0.637784	chr10	112570401	0.1953263800426839	chr10:112570401:C:T
chr10:112571448	['T', 'C']	56057	26495.253835997715	82.14011790327493	-0.0032341600360955	0.0067938277106688	-0.4760438700876524	0.634045	0.634045	chr10	112571448	0.1978799178940578	chr10:112571448:T:C
chr10:112572063	['C', 'CT']	56057	72557.6491935484	83.63771321808278	-0.0080864588193592	0.0060903823336816	-1.3277423938787438	0.184269	0.184269	chr10	112572063	0.7345477210009054	chr10:112572063:C:CT
chr10:112572498	['A', 'G']	56057	3291.352286310681	137.82230783491372	0.0265260108886209	0.0173789146518793	1.526332997196257	0.126933	0.126933	chr10	112572498	0.8964254554879298	chr10:112572498:A:G
chr10:112572646	['G', 'A']	56057	35793.577816637524	102.97695669039425	-0.0014983068491164	0.0062385058328928	-0.2401707859623333	0.810199	0.810199	chr10	112572646	0.0914082971864344	chr10:112572646:G:A
chr10:112574119	['A', 'G']	56057	2545.1362079423416	74.96820513357963	0.0177567892724192	0.0195055683915891	0.9103446213890396	0.362645	0.362645	chr10	112574119	0.4405183060345226	chr10:112574119:A:G
chr10:112574162	['A', 'G']	56057	2305.1233631855	59.73085053500064	0.0025143134492715	0.0203897519412018	0.1233126060837865	0.90186	0.90186	chr10	112574162	0.0448608748155455	chr10:112574162:A:G
chr10:112575108	['A', 'G']	56057	3138.167945195704	138.3805943574364	0.0284279771927765	0.0177422478555947	1.6022759587259543	0.1091	0.1091	chr10	112575108	0.962175249411658	chr10:112575108:A:G
chr10:112575468	['T', 'A']	56057	70574.88476499768	476.30961832361726	0.0085186960836887	0.0061129367715311	1.3935521341168708	0.163458	0.163458	chr10	112575468	0.7865938192204586	chr10:112575468:T:A
chr10:112575531	['A', 'G']	56057	2551.136529061262	77.54768654756654	0.0186569013384246	0.0194839874488392	0.95755046996482	0.338294	0.338294	chr10	112575531	0.4707057048132588	chr10:112575531:A:G
chr10:112575548	['T', 'G']	56057	2550.136475541442	76.3734957175832	0.0183020320125228	0.0194875750194018	0.9391641594349924	0.347651	0.347651	chr10	112575548	0.4588565170511045	chr10:112575548:T:G
chr10:112575844	['CT', 'C']	56057	11321.817727662006	52.2002338441271	0.003689179178247	0.0095699586303897	0.3854958334440382	0.699872	0.699872	chr10	112575844	0.1549813810954425	chr10:112575844:CT:C
chr10:112576969	['G', 'A']	56057	2279.121971670176	57.46368490951176	0.0017927138122358	0.0205225297781088	0.0873534516270093	0.930391	0.930391	chr10	112576969	0.0313344993428517	chr10:112576969:G:A
chr10:112578367	['C', 'T']	56057	2566.412039680274	58.005714942423246	0.0108094236881355	0.0194265607717667	0.5564249799606928	0.577923	0.577923	chr10	112578367	0.2381300212728173	chr10:112578367:C:T
chr10:112579139	['G', 'T']	56057	3162.2820595161643	121.12226666557088	0.0247056293048308	0.0177211135484834	1.3941352634098512	0.163282	0.163282	chr10	112579139	0.7870616886959286	chr10:112579139:G:T
chr10:112579594	['G', 'A']	56057	3158.225358143185	120.56147822482563	0.0244597546411612	0.017732307956399	1.3793892313005098	0.16778	0.16778	chr10	112579594	0.775259809939456	chr10:112579594:G:A
chr10:112580996	['C', 'A']	56057	2258.0	11.07042392977607	-0.0061563190197889	0.0206381711325871	-0.2982977018767059	0.765477	0.765477	chr10	112580996	0.1160678538529138	chr10:112580996:C:A
chr10:112581640	['C', 'T']	56057	3177.283397559409	124.7036609267642	0.0251819120412266	0.0176719041073161	1.424968802926078	0.154172	0.154172	chr10	112581640	0.8119944936629477	chr10:112581640:C:T
chr10:112582400	['A', 'G']	56057	32210.91759163424	164.37259261823542	0.0063010994902841	0.0063934974347809	0.9855481377071976	0.324359	0.324359	chr10	112582400	0.4889740471830842	chr10:112582400:A:G
chr10:112582516	['A', 'G']	56057	9569.853582387785	170.45526998660887	0.0152480890180239	0.0103404589631104	1.4746046643017876	0.140324	0.140324	chr10	112582516	0.852868044038127	chr10:112582516:A:G
chr10:112582601	['G', 'T']	56057	9162.471042677706	129.6818435573041	0.0133004907225803	0.0105419071780688	1.2616778442377472	0.20707	0.20707	chr10	112582601	0.683882816501095	chr10:112582601:G:T
chr10:112583036	['A', 'G']	56057	3452.800727999429	12.16603344745796	0.0194881744107264	0.0177348354258785	1.0988641249125664	0.271832	0.271832	chr10	112583036	0.5656994195483807	chr10:112583036:A:G
chr10:112583161	['C', 'T']	56057	10431.744366938432	129.33035062638663	0.0097374421036896	0.0099639699456704	0.9772653025635456	0.328442	0.328442	chr10	112583161	0.4835413119608387	chr10:112583161:C:T
chr10:112583961	['T', 'A']	56057	56154.02076902491	-120.2305683718064	-0.0097454529670429	0.0057893395712732	-1.6833445071006008	0.092314	0.092314	chr10	112583961	1.034732430483526	chr10:112583961:T:A
chr10:112584456	['C', 'G']	56057	10841.193395889824	137.71812244877984	0.0102107311470757	0.0097962831685833	1.0423066556325695	0.297274	0.297274	chr10	112584456	0.5268430731371649	chr10:112584456:C:G
chr10:112584529	['A', 'G']	56057	10667.57089592179	122.05656458183638	0.0096421680367363	0.0098653503145978	0.9773771563356176	0.328387	0.328387	chr10	112584529	0.4836140438181729	chr10:112584529:A:G
chr10:112585322	['T', 'G']	56057	8970.920385404585	59.6781073132632	0.0081865485981531	0.0106693474371366	0.7672960925106238	0.442909	0.442909	chr10	112585322	0.3536854946743187	chr10:112585322:T:G
chr10:112585793	['G', 'A']	56057	56735.389742297135	-74.78528308670226	-0.0082014355805432	0.0058483972333357	-1.4023390090186123	0.16082	0.16082	chr10	112585793	0.7936599422199333	chr10:112585793:G:A
chr10:112586640	['C', 'T']	56057	17485.871581238513	131.80236531149063	0.008691295754925	0.0079982708945886	1.0866468352310124	0.277198	0.277198	chr10	112586640	0.5572099075093552	chr10:112586640:C:T
chr10:112587206	['A', 'G']	56057	3957.423578526699	31.35034952260201	0.007953276364151	0.0156472208755036	0.50828683428392	0.611254	0.611254	chr10	112587206	0.2137782858687427	chr10:112587206:A:G
chr10:112587500	['A', 'C']	56057	77578.7588951144	39.03153805532882	-0.0041638311303769	0.0063180181328235	-0.6590407059367064	0.509872	0.509872	chr10	112587500	0.2925388369820884	chr10:112587500:A:C
chr10:112588707	['C', 'T']	56057	20650.47353397677	191.7717449454967	0.0112514564270242	0.0074796175801791	1.5042823120850983	0.132514	0.132514	chr10	112588707	0.8777382364324169	chr10:112588707:C:T
chr10:112589434	['G', 'GGC']	56057	11503.436467439788	112.9999686289051	0.0068354913017548	0.0095370105327097	0.7167331186550211	0.473542	0.473542	chr10	112589434	0.3246414959440935	chr10:112589434:G:GGC
chr10:112589435	['T', 'C']	56057	11504.873293720892	111.64292124574077	0.0066679086833759	0.0095362245428838	0.6992189260425559	0.484418	0.484418	chr10	112589435	0.3147797277184261	chr10:112589435:T:C
chr10:112590995	['G', 'A']	56057	11334.808805951508	132.24784773825317	0.0081846774816353	0.0095871604420971	0.8537123719862355	0.393268	0.393268	chr10	112590995	0.4053113904547801	chr10:112590995:G:A
chr10:112592177	['A', 'T']	56057	88815.33750200702	163.922061579123	-0.0013878033180719	0.0071910829356854	-0.1929894746707864	0.846968	0.846968	chr10	112592177	0.0721329977991072	chr10:112592177:A:T
chr10:112592730	['G', 'T']	56057	11322.201976594832	129.4897656030811	0.0078929444091318	0.0095925766479079	0.8228179663128521	0.410615	0.410615	chr10	112592730	0.3865651896506694	chr10:112592730:G:T
chr10:112593202	['T', 'G']	56057	11757.419480867004	112.4974418386424	0.0063248149705259	0.0094345717439623	0.670387076612515	0.502614	0.502614	chr10	112593202	0.2987654185725975	chr10:112593202:T:G
chr10:112593264	['G', 'A']	56057	3307.0589945768515	52.76833872918734	0.0149524333957468	0.0170841315302021	0.8752235002003573	0.381456	0.381456	chr10	112593264	0.4185555496075193	chr10:112593264:G:A
chr10:112593706	['A', 'C']	56057	68479.1079890102	-25.52974705262852	-0.0079553187904729	0.0059641256116337	-1.3338617105842088	0.182255	0.182255	chr10	112593706	0.7393205483728242	chr10:112593706:A:C
chr10:112593774	['T', 'C']	56057	11503.283310433437	119.37757028530037	0.0072379242638935	0.0095295659016734	0.7595229770773247	0.447543	0.447543	chr10	112593774	0.3491652312630169	chr10:112593774:T:C
chr10:112593975	['T', 'A']	56057	9493.846802968672	72.51745412537696	0.0077860802664677	0.0103921365043759	0.7492280594263929	0.453723	0.453723	chr10	112593975	0.3432092050410024	chr10:112593975:T:A
chr10:112594153	['C', 'T']	56057	11471.023157068435	120.68622705822402	0.007623979695548	0.0095411063806035	0.7990666272254391	0.424255	0.424255	chr10	112594153	0.3723730306611678	chr10:112594153:C:T
chr10:112594419	['T', 'C']	56057	11491.434968777876	122.7994214748536	0.007909203810566	0.0095339166206454	0.829586005969351	0.406776	0.406776	chr10	112594419	0.3906446785984643	chr10:112594419:T:C
chr10:112595420	['A', 'G']	56057	12270.610743653897	46.10012107327404	0.0025151077758244	0.0093029061256392	0.2703572133112984	0.786886	0.786886	chr10	112595420	0.1040881814365007	chr10:112595420:A:G
chr10:112596433	['C', 'T']	56057	89146.13193577161	122.43301584876292	-0.0035727188568424	0.0072364550313077	-0.493711194415704	0.621512	0.621512	chr10	112596433	0.2065504816909269	chr10:112596433:C:T
chr10:112596508	['G', 'C']	56057	89152.44622686961	130.80209811929794	-0.0031959765787416	0.007237290240433	-0.4415985089124158	0.658781	0.658781	chr10	112596508	0.1812589348728779	chr10:112596508:G:C
chr10:112596714	['C', 'A']	56057	11504.847113188698	123.8000888223394	0.0079611462438976	0.0095301638914885	0.8353629942301213	0.403517	0.403517	chr10	112596714	0.3941381639142312	chr10:112596714:C:A
chr10:112597407	['A', 'G']	56057	72259.17933483208	-50.24915075308356	-0.0073889969174467	0.0060766467487539	-1.2159661772279078	0.224003	0.224003	chr10	112597407	0.6497461652608322	chr10:112597407:A:G
chr10:112598729	['G', 'T']	56057	11442.42884924175	105.9529358242126	0.0060612932813132	0.0095509232179975	0.6346290450635687	0.525673	0.525673	chr10	112598729	0.2792843289586428	chr10:112598729:G:T
chr10:112603129	['A', 'G']	56057	89143.1804477745	118.61903186623316	-0.0037950824366351	0.0072356813401367	-0.524495518560721	0.599936	0.599936	chr10	112603129	0.2218950768319214	chr10:112603129:A:G
chr10:112604592	['A', 'G']	56057	61148.27152365149	-83.91116342358559	-0.007804371913126	0.0058550467812941	-1.3329307526730063	0.18256	0.18256	chr10	112604592	0.7385943729258606	chr10:112604592:A:G
chr10:112604934	['T', 'C']	56057	11569.619170799586	114.5180172194442	0.0073499866197213	0.0095065130542436	0.7731527404194019	0.439435	0.439435	chr10	112604934	0.3571053554684998	chr10:112604934:T:C
chr10:112605182	['T', 'C']	56057	83613.89904540993	214.8560759497797	0.0018816260291021	0.0067030402944795	0.2807123255176989	0.778932	0.778932	chr10	112605182	0.108500454155151	chr10:112605182:T:C
chr10:112608069	['G', 'A']	56057	56005.99090049423	-243.2926357021012	-0.0127249961532959	0.0058046320919034	-2.1922140717661263	0.0283682	0.0283682	chr10	112608069	1.5471682198921213	chr10:112608069:G:A
chr10:112608353	['G', 'C']	56057	83534.90177886415	198.47241905088384	0.0010771587645577	0.0066983211078115	0.1608102608430574	0.872243	0.872243	chr10	112608353	0.0593625072035224	chr10:112608353:G:C
chr10:112608402	['T', 'G']	56057	11026.983550988369	188.7063671422348	0.018036706059314	0.0097005938532194	1.859340400415586	0.0629841	0.0629841	chr10	112608402	1.2007690720351447	chr10:112608402:T:G
chr10:112608522	['T', 'C']	56057	6900.84656150744	132.86802897955218	0.0200577788256685	0.0120242225112857	1.6681144087979582	0.0952986	0.0952986	chr10	112608522	1.0209134793904322	chr10:112608522:T:C
chr10:112608557	['A', 'G']	56057	11065.13215898342	195.7564368502105	0.0187029962881428	0.0096891942654778	1.9302942820313425	0.0535754	0.0535754	chr10	112608557	1.2710345777822745	chr10:112608557:A:G
chr10:112608936	['T', 'C']	56057	7223.515440743581	182.43741067339232	0.0252545140705123	0.0117699452238926	2.1456781310457016	0.0319029	0.0319029	chr10	112608936	1.4961698374207788	chr10:112608936:T:C
chr10:112608959	['T', 'A']	56057	60623.05890014987	-156.01685929186547	-0.0093050187109575	0.0058445125101349	-1.592094925765294	0.111369	0.111369	chr10	112608959	0.9532356799210212	chr10:112608959:T:A
chr10:112609675	['A', 'G']	56057	15789.69003229202	-39.77421597424882	-0.0008490456051904	0.0083612518596825	-0.1015452732962771	0.919118	0.919118	chr10	112609675	0.036628728593112	chr10:112609675:A:G
chr10:112611130	['G', 'A']	56057	60542.320054234384	-169.29113128009809	-0.0097137733028643	0.0058434358635355	-1.6623393376284936	0.0964503	0.0964503	chr10	112611130	1.0156964171839955	chr10:112611130:G:A
chr10:112611182	['T', 'A']	56057	6885.368483961895	128.61578316410615	0.0191283152427418	0.0120307484948808	1.589952217094473	0.111851	0.111851	chr10	112611182	0.9513601287551878	chr10:112611182:T:A
chr10:112611344	['A', 'G']	56057	83680.44942016056	191.73764357706887	0.0009337736294922	0.006705769919573	0.1392492794550956	0.889254	0.889254	chr10	112611344	0.0509741726150293	chr10:112611344:A:G
chr10:112611346	['G', 'T']	56057	103175.52163984728	411.6713124582048	0.0104518458750236	0.0106491082705952	0.9814761583261994	0.326362	0.326362	chr10	112611346	0.4863004141064441	chr10:112611346:G:T
chr10:112611684	['C', 'A']	56057	9730.12186681964	65.15021891113288	0.0057686148851185	0.0103012910369292	0.5599895066005396	0.575489	0.575489	chr10	112611684	0.2399629731375032	chr10:112611684:C:A
chr10:112611890	['T', 'C']	56057	83551.79054162574	204.1529692108824	0.0016798938602448	0.006697315050801	0.2508309445654506	0.801946	0.801946	chr10	112611890	0.0958548744734251	chr10:112611890:T:C
chr10:112612262	['C', 'T']	56057	60240.82098633265	-179.99486463674893	-0.0097566249153904	0.0058379701114853	-1.6712358455202885	0.0946807	0.0946807	chr10	112612262	1.0237385398746244	chr10:112612262:C:T
chr10:112612581	['C', 'G']	56057	12062.506280107047	177.23706476233707	0.0105705530512333	0.0093317887026821	1.132746720700515	0.257325	0.257325	chr10	112612581	0.5895180185521265	chr10:112612581:C:G
chr10:112613171	['C', 'T']	56057	60280.13004532317	-168.39911666686234	-0.0093132060397363	0.0058371334131651	-1.595510224030728	0.110604	0.110604	chr10	112613171	0.956229166462472	chr10:112613171:C:T
chr10:112614006	['T', 'C']	56057	12082.37090960996	170.7638197430552	0.0099859952691512	0.0093230452866446	1.0711087377700796	0.284125	0.284125	chr10	112614006	0.5464905512669728	chr10:112614006:T:C
chr10:112615844	['T', 'C']	56057	11602.276701281093	118.05909813691952	0.0072648435638461	0.0094959604623249	0.765045683653525	0.444248	0.444248	chr10	112615844	0.352374518707622	chr10:112615844:T:C
chr10:112615882	['A', 'G']	56057	11606.277486350498	122.40916671596676	0.0075214745711317	0.0094941665032245	0.7922206302762062	0.428235	0.428235	chr10	112615882	0.3683178403445163	chr10:112615882:A:G
chr10:112617877	['G', 'A']	56057	60575.20900396133	-188.51048680617887	-0.0102423532229492	0.0058442252085957	-1.7525596391947034	0.0796831	0.0796831	chr10	112617877	1.098633778415871	chr10:112617877:G:A
chr10:112618402	['T', 'A']	56057	15824.169544403248	-38.941328620469584	-0.0009194364695816	0.008374265663617	-0.1097930859270749	0.912574	0.912574	chr10	112618402	0.0397319088017782	chr10:112618402:T:A
chr10:112618925	['G', 'T']	56057	10823.965442803112	171.4645743999008	0.0169330113853843	0.0097837147455723	1.7307343709144205	0.0835047	0.0835047	chr10	112618925	1.078289079886211	chr10:112618925:G:T
chr10:112619020	['A', 'G']	56057	11468.045783003552	120.49761813244363	0.0077617467301454	0.0095448384035842	0.8131878615389417	0.416114	0.416114	chr10	112619020	0.3807876722857266	chr10:112619020:A:G
chr10:112619840	['A', 'G']	56057	83718.44106836995	181.7214902980637	0.0005732018236971	0.0067095307876	0.0854309849440644	0.931919	0.931919	chr10	112619840	0.0306218337638019	chr10:112619840:A:G
chr10:112619994	['A', 'G']	56057	60697.32445887835	-169.5231139182956	-0.0095723175207358	0.0058433495324651	-1.6381559014316929	0.101395	0.101395	chr10	112619994	0.9939834604459624	chr10:112619994:A:G
chr10:112620010	['A', 'G']	56057	12005.927562089635	163.75867558477808	0.0093807765212288	0.0093457138566938	1.0037517374352238	0.315503	0.315503	chr10	112620010	0.5009965068564511	chr10:112620010:A:G
chr10:112620372	['G', 'T']	56057	11452.408598697708	121.19617314021929	0.0077867882148063	0.00955000571799	0.8153700055003962	0.414864	0.414864	chr10	112620372	0.3820942496243373	chr10:112620372:G:T
chr10:112620940	['G', 'A']	56057	10581.132540008206	125.643552144883	0.0134362349820574	0.0098844537663284	1.3593300449062908	0.174047	0.174047	chr10	112620940	0.7593334581290427	chr10:112620940:G:A
chr10:112621600	['C', 'T']	56057	9500.16947338376	68.96337948465175	0.0073629500379197	0.0103916566953712	0.7085443884226328	0.47861	0.47861	chr10	112621600	0.320018231549058	chr10:112621600:C:T
chr10:112621601	['A', 'G']	56057	11477.204741686885	121.60126825183688	0.0080283630409965	0.0095437280553913	0.841218755857277	0.400229	0.400229	chr10	112621601	0.3976914462253613	chr10:112621601:A:G
chr10:112621961	['A', 'C']	56057	60747.92049388003	-134.68303437217932	-0.0088319277743684	0.0058448029947504	-1.5110736465028722	0.130775	0.130775	chr10	112621961	0.8834752713005264	chr10:112621961:A:C
chr10:112622003	['A', 'G']	56057	83720.45441570027	184.1287865663137	0.0005745546935405	0.0067100770161868	0.0856256481340775	0.931764	0.931764	chr10	112622003	0.0306940731358949	chr10:112622003:A:G
chr10:112622190	['T', 'C']	56057	3822.340933418968	10.891573754552962	0.0041189178613529	0.0159140056669319	0.258823450711204	0.795772	0.795772	chr10	112622190	0.0992113459881046	chr10:112622190:T:C
chr10:112622303	['A', 'G']	56057	10864.162833847746	169.99558347021804	0.0169592660347342	0.0097697670180953	1.7358925758743893	0.0825883	0.0825883	chr10	112622303	1.0830814733254113	chr10:112622303:A:G
chr10:112622807	['G', 'A']	56057	11668.873447759062	137.98817751841904	0.0082248518899892	0.0094652166259345	0.8689554835388814	0.384875	0.384875	chr10	112622807	0.4146802980887454	chr10:112622807:G:A
chr10:112623965	['A', 'G']	56057	11616.45057983943	160.70611615789363	0.0108970370399623	0.0094902362287364	1.1482366484162014	0.250876	0.250876	chr10	112623965	0.6005408833888971	chr10:112623965:A:G
chr10:112624424	['G', 'A']	56057	3822.13636606904	14.239207866707476	0.0048329469532167	0.0159178000119835	0.303619027100371	0.761419	0.761419	chr10	112624424	0.1183762902584488	chr10:112624424:G:A
chr10:112624489	['A', 'C']	56057	83644.44492417484	200.59532151286203	0.0011583964266603	0.0067063650806348	0.1727308926269638	0.862864	0.862864	chr10	112624489	0.0640576500599628	chr10:112624489:A:C
chr10:112624555	['A', 'T']	56057	72655.03356531048	27.53827644425667	-0.0054799924442023	0.0061032385132616	-0.8978827277182331	0.369252	0.369252	chr10	112624555	0.4326771437164556	chr10:112624555:A:T
chr10:112625394	['T', 'G']	56057	6734.2013131835765	108.7419252292444	0.0166305722423956	0.0121672152966875	1.3668347141784545	0.171683	0.171683	chr10	112625394	0.7652727064215636	chr10:112625394:T:G
chr10:112626689	['T', 'A']	56057	72701.56306539389	11.563601285274654	-0.0061621800899249	0.0061007763621755	-1.0100649038915843	0.312469	0.312469	chr10	112626689	0.50519306246952	chr10:112626689:T:A
chr10:112626969	['G', 'A']	56057	60679.65970846936	-192.0756729420456	-0.0106509109704226	0.0058477976833546	-1.8213542169455792	0.0685584	0.0685584	chr10	112626969	1.1639393264302398	chr10:112626969:G:A
chr10:112627404	['G', 'A']	56057	83507.4484407336	171.65542880089708	-0.0004582340399861	0.0066957984781864	-0.0684360560549945	0.945439	0.945439	chr10	112627404	0.0243664867216514	chr10:112627404:G:A
chr10:112628513	['A', 'G']	56057	7578.892796602609	137.0413584187789	0.0212399038666562	0.0115432945968038	1.84002094796552	0.0657704	0.0657704	chr10	112628513	1.1819695168565032	chr10:112628513:A:G
chr10:112628557	['A', 'G']	56057	58423.37992435055	328.0446016671052	0.0033154430940088	0.0057865422569769	0.5729575533664024	0.566676	0.566676	chr10	112628557	0.2466651803147113	chr10:112628557:A:G
chr10:112628654	['T', 'A']	56057	3095.3313054182804	-134.3712340786158	-0.0374704675680577	0.0184904705916147	-2.0264745227766245	0.0427209	0.0427209	chr10	112628654	1.3693596066134768	chr10:112628654:T:A
chr10:112629186	['A', 'G']	56057	39036.39273927393	381.6318996793661	0.0084866713091301	0.0061179332095269	1.387179463795806	0.165393	0.165393	chr10	112629186	0.7814828752290908	chr10:112629186:A:G
chr10:112631629	['A', 'C']	56057	72040.13635228203	346.22848262078463	0.0018082748333931	0.0060526196106613	0.2987590414913816	0.765125	0.765125	chr10	112631629	0.1162676074927561	chr10:112631629:A:C
chr10:112632002	['A', 'G']	56057	8093.288752118455	136.27308015608352	0.0158516260436401	0.0111622369822446	1.4201119425124822	0.155581	0.155581	chr10	112632002	0.8080434414015352	chr10:112632002:A:G
chr10:112633145	['C', 'A']	56057	36554.56467439786	103.1768361568344	-0.0027772838804677	0.0061602684322703	-0.4508381267801566	0.652108	0.652108	chr10	112633145	0.185680471875743	chr10:112633145:C:A
chr10:112633817	['T', 'G']	56057	71526.48931952131	357.3577493880896	0.0027501292652479	0.0060489750715623	0.4546438417603944	0.649367	0.649367	chr10	112633817	0.1875097854390847	chr10:112633817:T:G
chr10:112635035	['C', 'T']	56057	36585.1790671948	92.67390954462374	-0.0034348456143859	0.0061525114922619	-0.558283494261809	0.576653	0.576653	chr10	112635035	0.2390854442410162	chr10:112635035:C:T
chr10:112639347	['A', 'T']	56057	66046.78207575786	313.1259379446148	0.0013417569627903	0.0060303557694871	0.2225004649940319	0.823925	0.823925	chr10	112639347	0.0841123193327129	chr10:112639347:A:T
chr10:112639571	['G', 'C']	56057	8465.906139051935	135.58714041902363	0.0187944210292048	0.0109635932233088	1.7142574196612348	0.086487	0.086487	chr10	112639571	1.063049167131258	chr10:112639571:G:C
chr10:112639814	['C', 'G']	56057	72784.6856444476	150.10967666875882	-0.0032225609065258	0.0060610075274719	-0.531687329527204	0.594945	0.594945	chr10	112639814	0.225523180995075	chr10:112639814:C:G
chr10:112641784	['C', 'G']	56057	65310.32055879675	347.31978901844	0.0018099696981272	0.0060073127490985	0.3012944012942924	0.763191	0.763191	chr10	112641784	0.1173667597313507	chr10:112641784:C:G
chr10:112642575	['CAT', 'C']	56057	88263.14905004014	275.44610700722365	0.0023021051542495	0.0071187771570367	0.3233849161824081	0.746405	0.746405	chr10	112642575	0.1270254600103019	chr10:112642575:CAT:C
chr10:112642777	['T', 'C']	56057	13891.708465684003	91.56780753417756	0.0034828607980816	0.0087864418226471	0.3963903555480867	0.691819	0.691819	chr10	112642777	0.1600075147676751	chr10:112642777:T:C
chr10:112642893	['T', 'C']	56057	71481.40249103334	154.70914882951942	-0.0049853394332913	0.0060412412455808	-0.825217737652515	0.409251	0.409251	chr10	112642893	0.3880102507212712	chr10:112642893:T:C
chr10:112643058	['C', 'G']	56057	5091.894004903799	-151.05692925641904	-0.0318471709121707	0.0148040885026941	-2.1512415915626937	0.0314614	0.0314614	chr10	112643058	1.502221955624159	chr10:112643058:C:G
chr10:112647322	['A', 'G']	56057	88434.62067119843	273.7176403747972	0.0017541372466659	0.0071351641801067	0.2458439921475935	0.805804	0.805804	chr10	112647322	0.0937705811104408	chr10:112647322:A:G
chr10:112647340	['G', 'A']	56057	21770.04862251089	-53.992510411162655	0.0005712849984029	0.0073969036678477	0.0772329915402521	0.938438	0.938438	chr10	112647340	0.0275944147286551	chr10:112647340:G:A
chr10:112647557	['G', 'A']	56057	9924.062211200517	136.31787380744169	0.022120091894047	0.0101838543095319	2.172074660705134	0.0298542	0.0298542	chr10	112647557	1.524994562071904	chr10:112647557:G:A
chr10:112648016	['C', 'T']	56057	12358.44092409241	-138.93776827125774	-0.0156439731455821	0.0092552361815613	-1.6902835150494322	0.0909793	0.0909793	chr10	112648016	1.0410574089800892	chr10:112648016:C:T
chr10:112649871	['A', 'G']	56057	66820.68818585729	273.82076581131054	-0.0006950195802824	0.0060415372029305	-0.1150401887693868	0.908414	0.908414	chr10	112649871	0.0417161812820089	chr10:112649871:A:G
chr10:112651239	['C', 'A']	56057	51986.56432534656	340.46037758025267	0.0100442166622378	0.0058250351901673	1.7243186237213426	0.0846559	0.0846559	chr10	112651239	1.0723427688231912	chr10:112651239:C:A
chr10:112651852	['G', 'C']	56057	66790.10614495238	262.71063604674737	-0.0012424052223853	0.0060415300697423	-0.2056441345227601	0.83707	0.83707	chr10	112651852	0.077238222601039	chr10:112651852:G:C
chr10:112654683	['C', 'T']	56057	14910.25574133224	146.53996779653934	0.0167807520137055	0.0085124759367392	1.971312710709808	0.048693	0.048693	chr10	112654683	1.3125334675303175	chr10:112654683:C:T
chr10:112655035	['A', 'C']	56057	26350.760566647048	-57.19565098771869	-0.0074793936591781	0.0069876167413641	-1.070378347298701	0.284454	0.284454	chr10	112655035	0.5459879547922778	chr10:112655035:A:C
chr10:112655358	['T', 'A']	56057	15811.53855623751	148.965294131756	0.0167455148380976	0.0083065241099442	2.015947298347165	0.0438102	0.0438102	chr10	112655358	1.358424764199179	chr10:112655358:T:A
chr10:112656031	['C', 'G']	56057	13555.450892936791	172.43161042490297	0.0158619236973822	0.0088691764878298	1.7884325246146335	0.0737117	0.0737117	chr10	112656031	1.1324635726273422	chr10:112656031:C:G
chr10:112656933	['G', 'A']	56057	13563.661581558004	186.48547849956364	0.0167425866945056	0.0088736300767825	1.8867798803459064	0.0591951	0.0591951	chr10	112656933	1.227714241436464	chr10:112656933:G:A
chr10:112656947	['C', 'T']	56057	13543.8657411538	191.72943925410405	0.0171896368699333	0.0088814000242835	1.93546477165012	0.0529383	0.0529383	chr10	112656947	1.276230009246865	chr10:112656947:C:T
chr10:112659221	['C', 'A']	56057	44435.756132807626	76.53761919061182	0.0017494708871776	0.0060460637298015	0.2893570040544562	0.772309	0.772309	chr10	112659221	0.1122089041392762	chr10:112659221:C:A
chr10:112659956	['G', 'C']	56057	27504.943961749123	-37.338792456277474	-0.0025100633172631	0.0069780806361557	-0.3597068374729896	0.719068	0.719068	chr10	112659956	0.1432300378113454	chr10:112659956:G:C
chr10:112660851	['T', 'C']	56057	15461.379076571757	250.2886892782093	0.0181356229190967	0.0083956289222492	2.160126785860637	0.0307671	0.0307671	chr10	112660851	1.5119134369131375	chr10:112660851:T:C
chr10:112661058	['G', 'T']	56057	29654.87716793948	-84.47987648892726	-0.00637070119576	0.0068431036145724	-0.9309666424155204	0.351875	0.351875	chr10	112661058	0.4536115878045785	chr10:112661058:G:T
chr10:112661059	['C', 'T']	56057	29657.877863821283	-85.46120929791601	-0.0064174850438454	0.0068430250946875	-0.9378140449649284	0.348344	0.348344	chr10	112661059	0.4579916655064253	chr10:112661059:C:T
chr10:112661279	['C', 'G']	56057	2127.3795029171943	-33.819371449965246	-0.0311912440568944	0.021317576109469	-1.4631702918156644	0.143426	0.143426	chr10	112661279	0.8433721134311034	chr10:112661279:C:G
