## Supplementary material for "Characterization of shared and ancestry-specific signals driving complex traits using multi-ancestry fine-mapping": s2_gwas_temp.txt

locus	alleles	n	sum_x	y_transpose_x	beta	standard_error	t_stat	p_value	p_value_str	chrom	pos	-log10pvalue	rsid
chr10:111662342	['G', 'A']	10699	2561.957830762038	-69.92203388079524	-0.0101003027989324	0.0216668336759513	-0.4661642282389892	0.641107	0.641107	chr10	111662342	0.1930694811964793	chr10:111662342:G:A
chr10:111662476	['G', 'A']	10699	2842.797120418848	-100.72061622472896	-0.0187998735917791	0.0206448335610786	-0.9106333328461494	0.362509	0.362509	chr10	111662476	0.4406812067431481	chr10:111662476:G:A
chr10:111662543	['A', 'G']	10699	3850.079562453254	-138.20807963882942	-0.0109469301654174	0.0181960857966754	-0.6016090651439747	0.547447	0.547447	chr10	111662543	0.2616579198151628	chr10:111662543:A:G
chr10:111662552	['C', 'T']	10699	3880.3626846139455	-146.77051690789622	-0.0116930223870694	0.0180236996758564	-0.6487581682651293	0.516509	0.516509	chr10	111662552	0.2869221066394555	chr10:111662552:C:T
chr10:111662604	['T', 'C']	10699	4268.393715514822	-138.51939288213788	-0.0051509479764052	0.0174106364055655	-0.2958506430447703	0.76735	0.76735	chr10	111662604	0.1150065025465349	chr10:111662604:T:C
chr10:111663197	['T', 'C']	10699	4271.798541647191	-138.0791533154965	-0.0049946992394347	0.017411452338562	-0.2868628729134077	0.774223	0.774223	chr10	111663197	0.1111339311509915	chr10:111663197:T:C
chr10:111663269	['TTTCCATAGTATGCTGCTGTG', 'T']	10699	4333.215033657441	-146.79608213446315	-0.0070881850617054	0.017303417608481	-0.4096407554904789	0.682078	0.682078	chr10	111663269	0.1661659581402887	chr10:111663269:TTTCCATAGTATGCTGCTGTG:T
chr10:111663768	['T', 'C']	10699	3960.110415108451	-156.3377102817512	-0.0138239487440584	0.0178692712073597	-0.7736156994676328	0.439175	0.439175	chr10	111663768	0.3573623900312544	chr10:111663768:T:C
chr10:111663970	['A', 'C']	10699	1724.483545250561	-39.78557805680495	0.0056548438508703	0.0256185796000387	0.2207321381261031	0.825305	0.825305	chr10	111663970	0.08338552376763	chr10:111663970:A:C
chr10:111665212	['A', 'T']	10699	2104.0	45.43055952557441	0.0467512940402572	0.0234757277703492	1.9914736828438595	0.0464543	0.0464543	chr10	111665212	1.3329740797362306	chr10:111665212:A:T
chr10:111665213	['TAAA', 'T']	10699	2104.0	45.43055952557441	0.0467512940402572	0.0234757277703492	1.9914736828438595	0.0464543	0.0464543	chr10	111665213	1.3329740797362306	chr10:111665213:TAAA:T
chr10:111666347	['A', 'G']	10699	3572.003179650238	-49.1638187059439	0.0159292640604158	0.0187872528623679	0.8478761731217833	0.396526	0.396526	chr10	111666347	0.40172833095337	chr10:111666347:A:G
chr10:111667041	['T', 'C']	10699	3967.0	-151.30562660268296	-0.0124567127112418	0.0178593650623515	-0.6974891138488019	0.485512	0.485512	chr10	111667041	0.3138000315245083	chr10:111667041:T:C
chr10:111667130	['A', 'C']	10699	3970.742264186221	-151.9972151691948	-0.0126010223919545	0.0178531179236764	-0.7058163423232258	0.480318	0.480318	chr10	111667130	0.3184711377953599	chr10:111667130:A:C
chr10:111667510	['G', 'T']	10699	1746.32644666729	-41.88515745427424	0.0042082406223938	0.0254494120340794	0.165357086315339	0.868666	0.868666	chr10	111667510	0.0611471766467408	chr10:111667510:G:T
chr10:111668541	['C', 'T']	10699	2131.1951744131675	51.71770198881425	0.0497198534765963	0.0233457029077605	2.129721845302352	0.0332174	0.0332174	chr10	111668541	1.478634363752263	chr10:111668541:C:T
chr10:111669536	['C', 'T']	10699	3930.4694717157545	-158.69554964327236	-0.0148950148377266	0.0179292452478663	-0.8307664172031579	0.406124	0.406124	chr10	111669536	0.3913413450098825	chr10:111669536:C:T
chr10:111669552	['C', 'T']	10699	342.0	-10.26479103550751	-0.0102807555035084	0.0557994209878512	-0.1842448419983918	0.853825	0.853825	chr10	111669552	0.0686311332014393	chr10:111669552:C:T
chr10:111669756	['A', 'G']	10699	5709.533651149748	-188.6538201104318	-0.0072599386775015	0.0156699426549159	-0.4633034617535089	0.643156	0.643156	chr10	111669756	0.191683674475457	chr10:111669756:A:G
chr10:111670288	['A', 'C']	10699	3567.0	-49.156336882467365	0.015983625236503	0.0187814593859362	0.8510321220549967	0.394771	0.394771	chr10	111670288	0.4036547582378701	chr10:111670288:A:C
chr10:111670690	['G', 'T']	10699	3128.8773373223635	-81.3293176344458	0.0020020271425961	0.0197798828303503	0.1012153186026078	0.919381	0.919381	chr10	111670690	0.0365044756568638	chr10:111670690:G:T
chr10:111671166	['T', 'C']	10699	5710.0	-194.79512730676964	-0.0085318088127534	0.0156630433062352	-0.5447095207453733	0.585965	0.585965	chr10	111671166	0.2321283238467878	chr10:111671166:T:C
chr10:111671586	['C', 'T']	10699	4417.238593866867	-81.63925802629555	0.011229674695172	0.0171182915612294	0.6560044064564093	0.511835	0.511835	chr10	111671586	0.2908700197635157	chr10:111671586:C:T
chr10:111671843	['A', 'C']	10699	3904.3649280239297	-141.07855224206384	-0.0098402259847936	0.0179747606545359	-0.5474468436001371	0.584083	0.584083	chr10	111671843	0.2335254339137628	chr10:111671843:A:C
chr10:111671881	['G', 'A']	10699	12142.404730740463	-149.7879764181078	0.0321483022682954	0.0140511165277257	2.287953573287945	0.0221597	0.0221597	chr10	111671881	1.6544361234213376	chr10:111671881:G:A
chr10:111672262	['A', 'G']	10699	12609.977456647475	-212.56777989698463	0.0246133420788613	0.0146931329413498	1.6751595576729432	0.0939322	0.0939322	chr10	111672262	1.0271855058687749	chr10:111672262:A:G
chr10:111673373	['TAAAACAG', 'T']	10699	3367.350496161768	-32.608810118337374	0.0200084584270791	0.0191972035512671	1.042259013071643	0.297315	0.297315	chr10	111673373	0.5267831794163385	chr10:111673373:TAAAACAG:T
chr10:111673669	['A', 'C']	10699	3804.177969276884	-128.418070719965	-0.008440726685389	0.0183286121292211	-0.4605218674430898	0.645151	0.645151	chr10	111673669	0.1903386252225212	chr10:111673669:A:C
chr10:111673725	['T', 'G']	10699	5667.475521857156	-189.5532553937358	-0.0075047953856186	0.0157224228441769	-0.4773307180450371	0.633136	0.633136	chr10	111673725	0.1985029918696996	chr10:111673725:T:G
chr10:111673894	['G', 'GA']	10699	837.722581249415	-52.00736872581373	-0.0511767325548363	0.0365485693313458	-1.400239010475978	0.161471	0.161471	chr10	111673894	0.7919054651030932	chr10:111673894:G:GA
chr10:111674241	['A', 'C']	10699	3830.358010843148	-134.96275708797367	-0.0102531571305481	0.0182332622538042	-0.562332564947829	0.573901	0.573901	chr10	111674241	0.2411630185112687	chr10:111674241:A:C
chr10:111674516	['A', 'G']	10699	862.0805758085623	-47.95724379247277	-0.0285233735270803	0.0352817992069484	-0.8084444152004286	0.418853	0.418853	chr10	111674516	0.3779383696121041	chr10:111674516:A:G
chr10:111675393	['T', 'C']	10699	2795.5225764232964	-12.774555830596956	0.0191799659661947	0.0207692106242814	0.9234807385395418	0.355778	0.355778	chr10	111675393	0.4488209105916178	chr10:111675393:T:C
chr10:111675655	['T', 'A']	10699	850.0	-50.95228725891107	-0.0496738699249717	0.0362395933922305	-1.370707154115624	0.170495	0.170495	chr10	111675655	0.7682883527667909	chr10:111675655:T:A
chr10:111675967	['T', 'TTCTAAC']	10699	3525.317999064984	-119.0571639422328	-0.0086690348081287	0.0188171286820717	-0.4606991297449268	0.645024	0.645024	chr10	111675967	0.1904241258706966	chr10:111675967:T:TTCTAAC
chr10:111676076	['G', 'A']	10699	3873.0	-151.36367947140576	-0.013164986533908	0.0180400305565646	-0.7297652014850629	0.46555	0.46555	chr10	111676076	0.3320336690156689	chr10:111676076:G:A
chr10:111676135	['C', 'T']	10699	3529.3298747429426	-53.128379850906406	0.0144180715842933	0.0188598884820919	0.7644833954338486	0.444596	0.444596	chr10	111676135	0.3520344489373931	chr10:111676135:C:T
chr10:111676430	['C', 'G']	10699	5651.5282295756215	-184.4937785175345	-0.0064747761986156	0.0157213036180944	-0.4118472841630973	0.68046	0.68046	chr10	111676430	0.1671973991746148	chr10:111676430:C:G
chr10:111676903	['C', 'T']	10699	2887.269863525893	-88.82563402663145	-0.0131143371826844	0.020502763852298	-0.6396375277577308	0.522422	0.522422	chr10	111676903	0.2819785425342418	chr10:111676903:C:T
chr10:111676984	['A', 'G']	10699	803.1501355520239	-50.51130885785686	-0.0349783874883036	0.036624972916268	-0.955042002850656	0.339578	0.339578	chr10	111676984	0.4690604538465031	chr10:111676984:A:G
chr10:111676998	['G', 'A']	10699	3449.9673709798058	-111.42836432844096	-0.0067518836110784	0.0189846538506606	-0.3556495506418461	0.72211	0.72211	chr10	111676998	0.1413966407209318	chr10:111676998:G:A
chr10:111677218	['G', 'A']	10699	1460.9558548447435	-57.82112669556769	-0.0277826583904385	0.0280733590024298	-0.9896449651085176	0.32237	0.32237	chr10	111677218	0.4916453807648221	chr10:111677218:G:A
chr10:111677370	['G', 'A']	10699	3336.2473118279568	-35.02801647469639	0.0192509414427087	0.0192413684692595	1.0004975204058135	0.317092	0.317092	chr10	111677370	0.4988147147678737	chr10:111677370:G:A
chr10:111677859	['ATCAT', 'A']	10699	2883.8086200448765	-86.40582313887423	-0.0122176733340191	0.0205202695995143	-0.5953953613898083	0.551592	0.551592	chr10	111677859	0.2583820412290563	chr10:111677859:ATCAT:A
chr10:111677891	['G', 'A']	10699	3895.364086745186	-143.84583648125053	-0.0106158088014722	0.0179918199948485	-0.5900352940676261	0.555179	0.555179	chr10	111677891	0.255566969708472	chr10:111677891:G:A
chr10:111678433	['T', 'G']	10699	3834.358384744812	-137.5290453319373	-0.0109447030613369	0.0182295488546097	-0.6003825519011343	0.548264	0.548264	chr10	111678433	0.2610102697368643	chr10:111678433:T:G
chr10:111678517	['G', 'A']	10699	2122.0	49.45898566983282	0.0487055933681279	0.0234079687020246	2.080727037366351	0.0374827	0.0374827	chr10	111678517	1.426169133022594	chr10:111678517:G:A
chr10:111678768	['TAAAG', 'T']	10699	2615.0	-69.99341664568055	-0.0091049626230838	0.0214440928726282	-0.424590710232638	0.671144	0.671144	chr10	111678768	0.1731842880339518	chr10:111678768:TAAAG:T
chr10:111678853	['C', 'T']	10699	2122.198354832679	49.48433044578055	0.0487165511641082	0.0234081365186799	2.0811802394108527	0.0374412	0.0374412	chr10	111678853	1.426650240462067	chr10:111678853:C:T
chr10:111679368	['G', 'A']	10699	3396.9525056095736	-114.8762607093377	-0.0085788653890088	0.0190939335223908	-0.4492979604725603	0.653226	0.653226	chr10	111679368	0.1849365376037579	chr10:111679368:G:A
chr10:111680287	['A', 'C']	10699	2132.398616434514	46.55251222534201	0.0470283178026858	0.023340604120733	2.0148714900190408	0.0439431	0.0439431	chr10	111680287	1.3571093086944244	chr10:111680287:A:C
chr10:111680298	['G', 'C']	10699	5043.94288118164	-171.40815486064506	-0.0063246716416686	0.0164801265631725	-0.3837756717112931	0.701152	0.701152	chr10	111680298	0.1541878228244854	chr10:111680298:G:C
chr10:111680411	['A', 'C']	10699	5046.943442086566	-168.4785709880885	-0.0056735033331703	0.0164985059447707	-0.3438798247648937	0.730943	0.730943	chr10	111680411	0.1361164886381047	chr10:111680411:A:C
chr10:111680513	['G', 'T']	10699	4988.466255374837	-157.01815944303962	-0.003109456445524	0.0165635429664152	-0.1877289449382226	0.851093	0.851093	chr10	111680513	0.0700229814194813	chr10:111680513:G:T
chr10:111680713	['C', 'T']	10699	5051.944376928111	-170.15208001755195	-0.006071263625913	0.016493587851054	-0.3680984198671522	0.712807	0.712807	chr10	111680713	0.14702804403509	chr10:111680713:C:T
chr10:111681368	['G', 'A']	10699	2874.806095736724	-9.072522323135512	0.0255137693892719	0.0205657971998858	1.240592287344617	0.214784	0.214784	chr10	111681368	0.6679980738594502	chr10:111681368:G:A
chr10:111682088	['C', 'T']	10699	6601.468069191211	-150.28100492776036	0.0055775546802419	0.015069773206726	0.3701153696030731	0.711304	0.711304	chr10	111682088	0.1479447490512803	chr10:111682088:C:T
chr10:111684064	['A', 'G']	10699	3603.6736468168647	-112.40075807415914	-0.0057656550137883	0.0186704297727883	-0.3088121207681909	0.75747	0.75747	chr10	111684064	0.1206345629477176	chr10:111684064:A:G
chr10:111685063	['A', 'G']	10699	4305.402411665732	-101.20908387281062	0.0040539984121208	0.0173648815989554	0.2334596057576764	0.815409	0.815409	chr10	111685063	0.0886244993729883	chr10:111685063:A:G
chr10:111685148	['T', 'G']	10699	1009.0	-26.229791650510453	-0.0022357171488795	0.0328844687785382	-0.0679870234163148	0.945797	0.945797	chr10	111685148	0.0242020678692413	chr10:111685148:T:G
chr10:111685150	['T', 'G']	10699	988.092353710974	-22.27100684912703	0.0008464382588707	0.0332133225322804	0.025484901670047	0.979669	0.979669	chr10	111685150	0.0089206342619688	chr10:111685150:T:G
chr10:111685824	['A', 'G']	10699	2689.0	-100.04712411341174	-0.0216174448846099	0.0211618051044064	-1.0215312341246676	0.307026	0.307026	chr10	111685824	0.5128248454400508	chr10:111685824:A:G
chr10:111685878	['C', 'T']	10699	2673.0	-102.20318486876852	-0.023032588577226	0.0212194474232986	-1.0854471427911263	0.277748	0.277748	chr10	111685878	0.556349059631347	chr10:111685878:C:T
chr10:111688363	['T', 'C']	10699	4375.817986351313	-85.92704013002682	0.0078967194160077	0.0172713239053519	0.4572156401722486	0.647525	0.647525	chr10	111688363	0.1887434594436968	chr10:111688363:T:C
chr10:111689473	['T', 'G']	10699	2289.5477065084306	-7.158863790098188	0.0246730365580875	0.0228448977042594	1.0800239457184044	0.280156	0.280156	chr10	111689473	0.5526000719685427	chr10:111689473:T:G
chr10:111690797	['T', 'C']	10699	4944.924371319062	-185.09153695985512	-0.0161711083689067	0.0166529161932602	-0.9710676605369282	0.331537	0.331537	chr10	111690797	0.4794679966735632	chr10:111690797:T:C
chr10:111691014	['C', 'T']	10699	3171.4821395174863	-64.45599631469406	0.009172696564667	0.0196624723020756	0.4665077933103428	0.640862	0.640862	chr10	111691014	0.1932354792032355	chr10:111691014:C:T
chr10:111691819	['A', 'G']	10699	2991.118279569893	-128.20297475560182	-0.0291287804038671	0.0202900474957694	-1.435619133466326	0.15114	0.15114	chr10	111691819	0.8206205821182434	chr10:111691819:A:G
chr10:111692494	['T', 'A']	10699	2854.1371353531563	-25.000860686555125	0.019274078627445	0.0206668746182053	0.9326073237250218	0.351044	0.351044	chr10	111692494	0.4546384454726619	chr10:111692494:T:A
chr10:111693697	['G', 'A']	10699	3458.9698952879585	-90.57476066747992	0.0008336782362349	0.0189627788242344	0.0439639276480669	0.964934	0.964934	chr10	111693697	0.015502390714291	chr10:111693697:G:A
chr10:111693716	['C', 'T']	10699	6010.123492568009	-154.40332321328393	0.0013017574385541	0.0154466802082088	0.0842742531733365	0.93284	0.93284	chr10	111693716	0.0301928397218305	chr10:111693716:C:T
chr10:111694282	['C', 'T']	10699	3942.1053664921465	-50.61029418810526	0.0180848979886631	0.0179862748415411	1.0054832447513902	0.314687	0.314687	chr10	111694282	0.502121197807721	chr10:111694282:C:T
chr10:111696309	['A', 'T']	10699	6475.605253318377	-149.78963997118254	0.0048762969079462	0.0151563300817428	0.3217333537635307	0.747661	0.747661	chr10	111696309	0.1262952727257142	chr10:111696309:A:T
chr10:111697938	['A', 'T']	10699	3224.301364741073	-74.42576004761384	0.0060463551195528	0.0195245707105695	0.3096792861253373	0.756811	0.756811	chr10	111697938	0.1210125642323432	chr10:111697938:A:T
chr10:111700055	['T', 'C']	10699	3529.3298747429426	-105.48910213252567	-0.0032483263194333	0.0188133620950739	-0.1726605963898341	0.862921	0.862921	chr10	111700055	0.0640289619145942	chr10:111700055:T:C
chr10:111700385	['T', 'G']	10699	892.0833800710413	-37.51734303448742	-0.0245265320424985	0.0352347191186026	-0.6960898981467812	0.486388	0.486388	chr10	111700385	0.3130171483695133	chr10:111700385:T:G
chr10:111700966	['G', 'T']	10699	7524.10976065819	-125.95985805624684	0.0152661622186062	0.0145378722552846	1.0500960491695643	0.293698	0.293698	chr10	111700966	0.5320990108892569	chr10:111700966:G:T
chr10:111701057	['C', 'T']	10699	1354.2531550902122	-62.17302468032916	-0.0362179913433695	0.0291413914004762	-1.2428367213371196	0.213955	0.213955	chr10	111701057	0.6696775598599441	chr10:111701057:C:T
chr10:111701803	['G', 'A']	10699	2640.0	-4.602045555487969	0.0267167052129664	0.0213148027923473	1.2534343138543382	0.210075	0.210075	chr10	111701803	0.6776256277847317	chr10:111701803:G:A
chr10:111702337	['C', 'T']	10699	694.0648719386801	-58.68324916088787	-0.0584341985350642	0.0394080825761586	-1.482797302358885	0.138158	0.138158	chr10	111702337	0.8596239623199455	chr10:111702337:C:T
chr10:111703204	['C', 'T']	10699	16665.55767433165	-292.01202780434363	0.0399046607945856	0.0167507326323602	2.3822636102193524	0.017224	0.017224	chr10	111703204	1.763865983184569	chr10:111703204:C:T
chr10:111703207	['A', 'G']	10699	4365.816116668225	-85.41941029784267	0.0078912737607161	0.0173005746550319	0.456127840725851	0.648307	0.648307	chr10	111703207	0.1882192891406394	chr10:111703207:A:G
chr10:111703376	['T', 'C']	10699	263.04917266523324	30.831688557495667	0.1385740240416016	0.0636997796026122	2.175423916787288	0.0296202	0.0296202	chr10	111703376	1.5284120133839143	chr10:111703376:T:C
chr10:111704762	['G', 'A']	10699	2660.497335701599	-4.010815522756609	0.027232500671128	0.0212592168078777	1.2809738438264964	0.200231	0.200231	chr10	111704762	0.6984686836664082	chr10:111704762:G:A
chr10:111704812	['G', 'A']	10699	7603.68552988495	-139.73713457076505	0.0128576929713407	0.0144972187927237	0.8869075617313629	0.375149	0.375149	chr10	111704812	0.4257962068709153	chr10:111704812:G:A
chr10:111704926	['G', 'A']	10699	10335.93213050388	-242.42127200104048	0.0021318034153494	0.0139850207010493	0.1524347700957983	0.878847	0.878847	chr10	111704926	0.0560867254260429	chr10:111704926:G:A
chr10:111705049	['TAAG', 'T']	10699	3459.550872911585	-88.5266945193123	0.0015773442826156	0.0190053482273885	0.082994758304008	0.933857	0.933857	chr10	111705049	0.0297196214847033	chr10:111705049:TAAG:T
chr10:111709769	['G', 'A']	10699	3478.625677950253	-56.01978232265148	0.0132180284575281	0.0189191304261331	0.6986594076897962	0.48478	0.48478	chr10	111709769	0.3144553056503663	chr10:111709769:G:A
chr10:111710054	['A', 'C']	10699	3494.326603103384	-57.55335902473038	0.0128955489059009	0.018887412914968	0.682758880951948	0.494774	0.494774	chr10	111710054	0.3055931302903064	chr10:111710054:A:C
chr10:111710817	['G', 'A']	10699	3494.286195286196	-57.65710497078175	0.0130533739032551	0.0188835512078415	0.6912563087092766	0.48942	0.48942	chr10	111710817	0.3103182873091938	chr10:111710817:G:A
chr10:111711313	['T', 'C']	10699	270.0	30.55142156974572	0.1354508110476979	0.0628988128923185	2.15347166057946	0.0313039	0.0313039	chr10	111711313	1.5044015524546022	chr10:111711313:T:C
chr10:111711794	['G', 'A']	10699	2696.504066560717	-102.95204309669042	-0.0230068541894768	0.0211309966891677	-1.088772788520226	0.276279	0.276279	chr10	111711794	0.5586521246047493	chr10:111711794:G:A
chr10:111712904	['G', 'A']	10699	2736.5115452930727	-110.3392303186031	-0.0256286848357386	0.0209997216006845	-1.2204297429782691	0.222329	0.222329	chr10	111712904	0.6530038853957443	chr10:111712904:G:A
chr10:111713059	['T', 'C']	10699	3540.6546661679445	-67.6844163742589	0.0097303427408509	0.0187813369347462	0.5180857345064391	0.604409	0.604409	chr10	111713059	0.218669077388545	chr10:111713059:T:C
chr10:111713311	['T', 'C']	10699	2715.5076189585866	-105.3991790862594	-0.0233652647630689	0.0210488597083783	-1.1100489568928331	0.267003	0.267003	chr10	111713311	0.5734838589495589	chr10:111713311:T:C
chr10:111713598	['A', 'G']	10699	4799.345736724009	-128.88973582416014	-4.6175928723413145e-06	0.0166502270070431	-0.0002773291241247	0.999779	0.999779	chr10	111713598	9.598968775185604e-05	chr10:111713598:A:G
chr10:111713924	['C', 'T']	10699	1818.0	-37.80964412830034	0.007668350104315	0.0249651410647054	0.3071622981997152	0.758726	0.758726	chr10	111713924	0.1199150332905443	chr10:111713924:C:T
chr10:111714785	['T', 'C']	10699	4323.212228870605	-68.85800321228122	0.0137295620406253	0.0173036853222203	0.7934472792911146	0.427535	0.427535	chr10	111714785	0.3690283261178769	chr10:111714785:T:C
chr10:111714954	['C', 'G']	10699	2745.2565900168256	-39.49230791650604	0.011435469905333	0.0209640132063559	0.5454809531347756	0.585434	0.585434	chr10	111714954	0.232522058834928	chr10:111714954:C:G
chr10:111715169	['A', 'C']	10699	3562.665981116201	-72.36894144345655	0.0084975177848719	0.0187250628532758	0.4538044999611514	0.649979	0.649979	chr10	111715169	0.187100674636297	chr10:111715169:A:C
chr10:111715427	['T', 'C']	10699	3527.6594372253903	-79.08917405655816	0.0059481013736277	0.0187875935736016	0.3165972986548631	0.751555	0.751555	chr10	111715427	0.1240392315475078	chr10:111715427:T:C
chr10:111715489	['A', 'ACAT']	10699	4392.821164812564	-70.63640911947418	0.0137115462780444	0.0171958981488813	0.7973730804480512	0.425252	0.425252	chr10	111715489	0.3713536351829506	chr10:111715489:A:ACAT
chr10:111715589	['T', 'C']	10699	359.03355767433163	-10.381510489481444	-0.0135588782641511	0.0542160464228957	-0.2500897641703568	0.802523	0.802523	chr10	111715589	0.0955425120321928	chr10:111715589:T:C
chr10:111715668	['A', 'C']	10699	3543.331183398766	-67.19605798411345	0.0098235254894555	0.0187633251746511	0.5235492855353223	0.600603	0.600603	chr10	111715668	0.2214125028393491	chr10:111715668:A:C
chr10:111715698	['A', 'G']	10699	2444.685489902768	-90.18919220176888	-0.021235706497145	0.0221168901191287	-0.9601578876036668	0.336997	0.336997	chr10	111715698	0.472373965268854	chr10:111715698:A:G
chr10:111715809	['G', 'C']	10699	3533.6513933046567	-62.133741315274406	0.011381099891154	0.0188013118275703	0.6053354146525435	0.544969	0.544969	chr10	111715809	0.2636282014148251	chr10:111715809:G:C
chr10:111716301	['T', 'C']	10699	3539.3156565656564	-62.00375228233436	0.0114699437118768	0.0187779139947307	0.6108209737831063	0.541331	0.541331	chr10	111716301	0.266537101777514	chr10:111716301:T:C
chr10:111716847	['C', 'T']	10699	3206.498503833925	-24.965638360260574	0.0245748261658661	0.0195743208130436	1.255462521565001	0.209338	0.209338	chr10	111716847	0.6791519293662631	chr10:111716847:C:T
chr10:111716908	['A', 'C']	10699	1656.7742659435198	-86.75840493363494	-0.044296962611118	0.0265816016382138	-1.6664519773494957	0.0956527	0.0956527	chr10	111716908	1.019302766582305	chr10:111716908:A:C
chr10:111718714	['A', 'C']	10699	1908.356735533327	-0.9390959316180169	0.0302101919129742	0.0244849537761231	1.233826789676612	0.217295	0.217295	chr10	111718714	0.6629502667645759	chr10:111718714:A:C
chr10:111718808	['T', 'C']	10699	3118.0	-109.4001186438858	-0.0078119604490905	0.0196900451004943	-0.3967467016565869	0.691562	0.691562	chr10	111718808	0.1601688783878682	chr10:111718808:T:C
chr10:111719254	['C', 'T']	10699	3474.324733595065	-53.10998422162125	0.0141493396512464	0.0189206103402525	0.7478268087972036	0.454581	0.454581	chr10	111719254	0.3423887203215596	chr10:111719254:C:T
chr10:111719418	['G', 'C']	10699	3436.642423109283	-40.78283654058526	0.0155295951074159	0.0189299418376801	0.8203720455444955	0.412022	0.412022	chr10	111719418	0.3850795941039633	chr10:111719418:G:C
chr10:111719506	['G', 'A']	10699	6554.0	-149.1532333906382	0.0055562920142517	0.0150776820419953	0.3685110217058527	0.7125	0.7125	chr10	111719506	0.1472151313194521	chr10:111719506:G:A
chr10:111719512	['C', 'T']	10699	3471.3244531688165	-52.37475765197742	0.0143791353839463	0.0189302961645768	0.7595832235764562	0.447521	0.447521	chr10	111719512	0.3491865805265418	chr10:111719512:C:T
chr10:111720398	['C', 'G']	10699	3438.892797006548	-41.94122560725653	0.0153866603023194	0.0189334403346885	0.8126711273982812	0.416425	0.416425	chr10	111720398	0.3804632055876994	chr10:111720398:C:G
chr10:111720881	['G', 'A']	10699	2537.26870143245	-14.380593036381516	0.020740597314553	0.0216441147048138	0.9582557474591538	0.337955	0.337955	chr10	111720881	0.4711411238429288	chr10:111720881:G:A
chr10:111721117	['C', 'T']	10699	3545.651201945562	-52.78019523437128	0.0151294952080838	0.018754263127717	0.806722989063959	0.419844	0.419844	chr10	111721117	0.3769120489459683	chr10:111721117:C:T
chr10:111721359	['T', 'C']	10699	1355.7603104834936	12.96523105260452	0.0388845619531678	0.0284248866556728	1.367975972048687	0.171348	0.171348	chr10	111721359	0.7661209603559873	chr10:111721359:T:C
chr10:111721875	['C', 'T']	10699	4358.0	-66.52936939083328	0.0147768180697336	0.0172628381708245	0.8559900708973508	0.392022	0.392022	chr10	111721875	0.4066895599935695	chr10:111721875:C:T
chr10:111721916	['C', 'T']	10699	4356.814433953445	-65.4771874275113	0.0151194734535167	0.0172646058795583	0.875749701962124	0.381186	0.381186	chr10	111721916	0.4188630582813477	chr10:111721916:C:T
chr10:111722208	['T', 'G']	10699	6047.565245840344	-82.94903448847171	0.0168984213365711	0.0154265601122158	1.0954108507436997	0.273361	0.273361	chr10	111722208	0.5632634454849463	chr10:111722208:T:G
chr10:111722991	['C', 'A']	10699	780.0	-44.82718764200725	-0.030759159979453	0.0370915161310081	-0.8292775056918911	0.406966	0.406966	chr10	111722991	0.3904418724189599	chr10:111722991:C:A
chr10:111722996	['T', 'C']	10699	2536.2370536548888	-84.62363141178969	-0.0167791107842056	0.0217198160169768	-0.7725254565273744	0.43982	0.43982	chr10	111722996	0.356725025788899	chr10:111722996:T:C
chr10:111723290	['CT', 'C']	10699	2526.236118900729	-13.592314473936977	0.0212470175608733	0.0216540650781843	0.9812022585209128	0.326515	0.326515	chr10	111723290	0.4860968625739269	chr10:111723290:CT:C
chr10:111723585	['A', 'T']	10699	2729.0	-103.2601332157768	-0.0222300642271405	0.0210032371850936	-1.0584113311312606	0.289892	0.289892	chr10	111723585	0.5377637694804451	chr10:111723585:A:T
chr10:111723910	['T', 'G']	10699	4418.23887434555	-71.42949304822957	0.0140228599552348	0.0171608289611989	0.8171435067001039	0.413865	0.413865	chr10	111723910	0.383141299739813	chr10:111723910:T:G
chr10:111724274	['G', 'T']	10699	4420.652734922862	-77.6937340001879	0.0119835035200178	0.0171700199385097	0.6979318348454944	0.485235	0.485235	chr10	111724274	0.3140478810151629	chr10:111724274:G:T
chr10:111725123	['T', 'C']	10699	4852.360602094241	-54.93067096359859	0.0214626859741865	0.0166903768573208	1.2859317771948608	0.198495	0.198495	chr10	111725123	0.702250428446249	chr10:111725123:T:C
chr10:111725239	['G', 'T']	10699	901.084221349785	-36.57062040413543	-0.0230916143724416	0.0350829442628103	-0.6582005831511664	0.510423	0.510423	chr10	111725239	0.2920697642476503	chr10:111725239:G:T
chr10:111725767	['T', 'C']	10699	4883.45644045616	-59.24446622180713	0.0203745968576408	0.0166569498668508	1.2231889403826866	0.221285	0.221285	chr10	111725767	0.6550480241116772	chr10:111725767:T:C
chr10:111726030	['G', 'A']	10699	541.0	-6.247192102264414	0.0031548397696803	0.0448594921838903	0.0703271396106736	0.943935	0.943935	chr10	111726030	0.0250579104829058	chr10:111726030:G:A
chr10:111726479	['G', 'C']	10699	3531.3300616937745	-63.59939553214927	0.0110962433126371	0.0187932811866621	0.5904367205718333	0.55491	0.55491	chr10	111726479	0.2557774487203686	chr10:111726479:G:C
chr10:111726651	['T', 'G']	10699	7652.145661929693	-93.10262708342395	0.0223977308607013	0.0145693268874604	1.5373209094497515	0.124244	0.124244	chr10	111726651	0.9057245750679448	chr10:111726651:T:G
chr10:111726786	['A', 'G']	10699	16073.507011967087	-233.2435252352093	0.0481199928397124	0.0160806370760449	2.992418311050382	0.00277409	0.00277409	chr10	111726786	2.556879453187276	chr10:111726786:A:G
chr10:111727227	['C', 'T']	10699	2783.260142082632	-38.39997807699461	0.0121516230456691	0.0208381517347061	0.5831430349665108	0.559809	0.559809	chr10	111727227	0.2519601236995859	chr10:111727227:C:T
chr10:111727655	['A', 'G']	10699	2790.3472404115987	-36.92880799741173	0.0127534129946157	0.0208394608750088	0.6119838258344753	0.540561	0.540561	chr10	111727655	0.2671552906679559	chr10:111727655:A:G
chr10:111727842	['T', 'C']	10699	7648.574434262205	-151.29921040296728	0.0106309036432076	0.014477627304967	0.7342987507048458	0.462783	0.462783	chr10	111727842	0.3346226029220931	chr10:111727842:T:C
chr10:111728272	['C', 'A']	10699	4502.84173132654	-17.83260848497083	0.0314427650862461	0.0171282142271118	1.835729321768761	0.0664255	0.0664255	chr10	111728272	1.1776651678710357	chr10:111728272:C:A
chr10:111729112	['C', 'T']	10699	4499.0	-16.93129747407166	0.0317981508092474	0.0171333748541753	1.855918701358385	0.0634927	0.0634927	chr10	111729112	1.1972762043452616	chr10:111729112:C:T
chr10:111729199	['T', 'C']	10699	271.02533183772664	29.18016817038688	0.1297636100780569	0.0627814532344247	2.066909945418469	0.0387667	0.0387667	chr10	111729199	1.4115411665653368	chr10:111729199:T:C
chr10:111729398	['C', 'T']	10699	1025.9315068493147	-31.398745364543068	-0.0056769778737593	0.0327786748516895	-0.1731911951732458	0.862504	0.862504	chr10	111729398	0.0642388821400222	chr10:111729398:C:T
chr10:111729421	['T', 'C']	10699	4514.421948027669	-26.742561140292416	0.0291753814586089	0.0171141601432303	1.7047509906671945	0.0882699	0.0882699	chr10	111729421	1.0541873654198304	chr10:111729421:T:C
chr10:111729700	['A', 'G']	10699	7110.664610207516	-39.47670911079588	0.0322956193070595	0.0148808366777838	2.170282491929698	0.0300074	0.0300074	chr10	111729700	1.5227716325181655	chr10:111729700:A:G
chr10:111729776	['G', 'C']	10699	2554.2387362123764	-22.79559630416066	0.0171036824591951	0.0215527509148145	0.7935730583439695	0.427462	0.427462	chr10	111729776	0.3691024866055885	chr10:111729776:G:C
chr10:111729957	['G', 'A']	10699	2922.546321398523	-132.41324224232952	-0.0325158169958133	0.020512754731627	-1.5851511618612422	0.112962	0.112962	chr10	111729957	0.94706762701045	chr10:111729957:G:A
chr10:111730203	['T', 'G']	10699	2134.0	-41.502070210801925	0.0083108626236823	0.0233948239554083	0.3552436487456905	0.722414	0.722414	chr10	111730203	0.1412138462163785	chr10:111730203:T:G
chr10:111731509	['T', 'C']	10699	6753.262410021502	-227.657742551334	-0.0148674777595329	0.0151071413663187	-0.9841357407748784	0.325071	0.325071	chr10	111731509	0.488021772742403	chr10:111731509:T:C
chr10:111731687	['T', 'C']	10699	2724.5093016733663	-35.89771821974174	0.0132425494311749	0.0210084360248908	0.6303443728740751	0.528483	0.528483	chr10	111731687	0.276968978318594	chr10:111731687:T:C
chr10:111731710	['G', 'A']	10699	14158.323331463824	-368.8584845904823	-0.0027380429366746	0.0149070997371426	-0.1836737517662457	0.854273	0.854273	chr10	111731710	0.0684033196540268	chr10:111731710:G:A
chr10:111732668	['A', 'G']	10699	2067.0	-53.14466342648759	-0.0104027400322661	0.0239081194084407	-0.4351132707072503	0.663489	0.663489	chr10	111732668	0.1781662729184631	chr10:111732668:A:G
chr10:111732802	['A', 'G']	10699	7575.416097971394	-160.4905789628383	0.0085437306778546	0.0144997652783483	0.5892323436857638	0.555718	0.555718	chr10	111732802	0.2551455359587819	chr10:111732802:A:G
chr10:111734312	['G', 'T']	10699	1343.3766828721018	-58.96270677269834	-0.0349947905260819	0.0292379716594014	-1.1968952885563595	0.231374	0.231374	chr10	111734312	0.6356854452586846	chr10:111734312:G:T
chr10:111734575	['G', 'A']	10699	2126.397494624661	-48.6045872244819	0.0058265671887791	0.0232485278319172	0.250620909457329	0.802112	0.802112	chr10	111734575	0.0957649863468694	chr10:111734575:G:A
chr10:111734641	['A', 'G']	10699	7521.703028603477	-145.6206296322234	0.0113372933042644	0.014534456314974	0.7800287164910515	0.435391	0.435391	chr10	111734641	0.3611205525359324	chr10:111734641:A:G
chr10:111734735	['G', 'A']	10699	3221.301084314825	-40.40564003334184	0.0191356387384172	0.0195062301159335	0.9810013839007468	0.326614	0.326614	chr10	111734735	0.4859652035784215	chr10:111734735:G:A
chr10:111735581	['CTAT', 'C']	10699	3164.2957562161155	-30.759703322688864	0.0224309277628658	0.0196594283922231	1.1409755825728425	0.253906	0.253906	chr10	111735581	0.5953270362822328	chr10:111735581:CTAT:C
chr10:111736502	['A', 'G']	10699	2766.0	-32.716180731487654	0.0148644641325484	0.0208837415101549	0.711772079984828	0.476621	0.476621	chr10	111736502	0.3218268264813826	chr10:111736502:A:G
chr10:111736637	['C', 'G']	10699	1031.0963731538604	-28.76180981158037	-0.0026756902790152	0.0326531838008672	-0.0819427071899848	0.934694	0.934694	chr10	111736637	0.0293305451301745	chr10:111736637:C:G
chr10:111737563	['C', 'T']	10699	15595.288198990089	-214.77135067989303	0.0475046135861128	0.0156954268132149	3.0266531870363576	0.00247866	0.00247866	chr10	111737563	2.60578304170766	chr10:111737563:C:T
chr10:111737890	['A', 'G']	10699	4368.858398802843	-96.53457909898144	0.0045747849980315	0.0173090720704079	0.2642998411135344	0.791554	0.791554	chr10	111737890	0.1015194521193038	chr10:111737890:A:G
chr10:111738220	['T', 'C']	10699	3455.0	-167.16908147238843	-0.0354120903251958	0.0190760253019635	-1.856366290390216	0.0634289	0.0634289	chr10	111738220	1.1977128201817964	chr10:111738220:T:C
chr10:111738286	['C', 'T']	10699	7419.08031039641	-142.3172726048777	0.0112269604621516	0.014590650996012	0.7694626144659505	0.441636	0.441636	chr10	111738286	0.3549355322804354	chr10:111738286:C:T
chr10:111739124	['G', 'A']	10699	8201.766591886335	-83.95890859981168	0.0268141544076633	0.0144378528538378	1.857212057715054	0.0633085	0.0633085	chr10	111739124	1.1985379763133142	chr10:111739124:G:A
chr10:111739367	['G', 'A']	10699	7538.818513323982	-138.9949040511731	0.0126252481455396	0.0145242140444637	0.8692551698074192	0.384727	0.384727	chr10	111739367	0.4148473339959131	chr10:111739367:G:A
chr10:111739395	['T', 'C']	10699	7599.710319685922	-148.68757101403577	0.0108981065385845	0.0144927242647495	0.751970874454008	0.452085	0.452085	chr10	111739395	0.3447799024443614	chr10:111739395:T:C
chr10:111741277	['A', 'G']	10699	9809.916900355209	-218.50184600913377	0.0041379289541893	0.0139981972511234	0.29560441819444	0.767538	0.767538	chr10	111741277	0.1149001138549742	chr10:111741277:A:G
chr10:111741351	['T', 'G']	10699	8289.0	-189.1913059689697	0.0057993311426188	0.0142530864585507	0.4068824783659224	0.684102	0.684102	chr10	111741351	0.1648791398960261	chr10:111741351:T:G
chr10:111741597	['G', 'T']	10699	6537.444132772325	-152.2137808901196	0.0045476402735174	0.015181127239966	0.2995588009792372	0.76452	0.76452	chr10	111741597	0.1166111488703337	chr10:111741597:G:T
chr10:111741789	['A', 'C']	10699	3297.0	-39.46370564999016	0.0171726434297755	0.0194164019967439	0.8844400436628421	0.376479	0.376479	chr10	111741789	0.4242592437354644	chr10:111741789:A:C
chr10:111741914	['A', 'G']	10699	1881.5275804038893	-64.2550899520285	-0.0069574443740774	0.0245280802263305	-0.2836522185951086	0.776682	0.776682	chr10	111741914	0.1097567597241297	chr10:111741914:A:G
chr10:111742780	['C', 'T']	10699	3727.348382875304	-113.21029001624557	-0.0064237014509873	0.0184283857647304	-0.348576458784659	0.727414	0.727414	chr10	111742780	0.1382183446557412	chr10:111742780:C:T
chr10:111743866	['A', 'G']	10699	3139.8804225878835	-40.50554564699057	0.016505688483533	0.019777908067679	0.8345517851054529	0.403989	0.403989	chr10	111743866	0.3936304599001346	chr10:111743866:A:G
chr10:111744082	['T', 'C']	10699	13102.67399027674	-273.0486839783623	0.0104332973936499	0.0145330786489262	0.7179000159350775	0.472835	0.472835	chr10	111744082	0.3252903837675006	chr10:111744082:T:C
chr10:111744234	['G', 'T']	10699	1463.3677612498827	-9.557582641157367	0.0233978624448536	0.0275365056946106	0.8497033975314081	0.395509	0.395509	chr10	111744234	0.4028436294713232	chr10:111744234:G:T
chr10:111744422	['T', 'C']	10699	8236.237765509497	-202.70374243544163	-0.0003936546330018	0.0144628871152426	-0.0272182607708361	0.978286	0.978286	chr10	111744422	0.0095341615068368	chr10:111744422:T:C
chr10:111744523	['G', 'A']	10699	1877.228208005986	-30.44738670073334	0.0090092515597527	0.0247690999964154	0.3637294678069251	0.716067	0.716067	chr10	111744523	0.1450463403053339	chr10:111744523:G:A
chr10:111744854	['G', 'A']	10699	12997.429653173784	-258.1266165210051	0.0129373381158991	0.0144954966965784	0.8925074032787687	0.372141	0.372141	chr10	111744854	0.4292924796886376	chr10:111744854:G:A
chr10:111745411	['G', 'T']	10699	13070.443301860334	-271.82429181286926	0.010635543486344	0.0145168381260651	0.7326349852484637	0.463797	0.463797	chr10	111745411	0.3336720648564175	chr10:111745411:G:T
chr10:111746043	['C', 'T']	10699	3120.58334112368	-121.14228247761608	-0.021529363788523	0.0198108749811828	-1.0867447202090987	0.277174	0.277174	chr10	111746043	0.5572475106623722	chr10:111746043:C:T
chr10:111746563	['A', 'G']	10699	13094.447789099748	-275.56973239967454	0.0100354796009845	0.0145217575608668	0.691065083473646	0.48954	0.48954	chr10	111746563	0.3102118164869142	chr10:111746563:A:G
chr10:111746664	['A', 'G']	10699	868.0811366610582	-16.96394838250507	0.0041431627932805	0.0353406250056187	0.1172351307488717	0.906676	0.906676	chr10	111746664	0.0425478800299842	chr10:111746664:A:G
chr10:111746855	['A', 'T']	10699	8211.767526640493	-209.2732848767924	-0.0018841129844987	0.0144593618445061	-0.1303040206587409	0.896328	0.896328	chr10	111746855	0.0475330366288946	chr10:111746855:A:T
chr10:111747580	['G', 'A']	10699	6315.13178077067	-168.5677961549132	-0.0045160766251025	0.0154416965827236	-0.2924598732340865	0.769941	0.769941	chr10	111747580	0.1135425532121378	chr10:111747580:G:A
chr10:111747944	['A', 'C']	10699	8829.30098176718	-191.65997991719377	0.0061132720096865	0.0141643696693953	0.4315950622847262	0.666044	0.666044	chr10	111747944	0.1764970796495116	chr10:111747944:A:C
chr10:111748083	['G', 'T']	10699	2981.114539504441	-59.31732615371119	0.0073519185642087	0.0202847143614553	0.3624363860000278	0.717033	0.717033	chr10	111748083	0.144460856343213	chr10:111748083:G:T
chr10:111748287	['A', 'T']	10699	1780.6657316503038	-43.1185443246444	0.0042266355035572	0.0251491552246516	0.1680627228152081	0.866537	0.866537	chr10	111748287	0.0622128887460652	chr10:111748287:A:T
chr10:111748543	['A', 'G']	10699	2797.0457223001404	-57.20021841267158	0.0039818728684881	0.0206598475369332	0.1927348622185994	0.84717	0.84717	chr10	111748543	0.0720294318726477	chr10:111748543:A:G
chr10:111748566	['T', 'C']	10699	1796.5037397157816	-42.76306716839908	0.0050398293532047	0.0250694231993534	0.2010349146499187	0.840675	0.840675	chr10	111748566	0.0753718674436485	chr10:111748566:T:C
chr10:111749095	['T', 'C']	10699	1358.1269396148814	-24.021116160693666	0.0039043953148136	0.0288812825974139	0.1351877397288177	0.892466	0.892466	chr10	111749095	0.049408320082603	chr10:111749095:T:C
chr10:111749174	['T', 'A']	10699	1746.0	-32.28655689198345	0.0109328215199234	0.0254232474168675	0.4300324557542511	0.667181	0.667181	chr10	111749174	0.1757563300451522	chr10:111749174:T:A
chr10:111751307	['C', 'T']	10699	1746.1216545012169	-36.21964059336133	0.0097050903795432	0.0254524290949072	0.3813031103379089	0.702986	0.702986	chr10	111751307	0.153053323889549	chr10:111751307:C:T
chr10:111751683	['A', 'G']	10699	7259.678538044494	-111.47028870476176	0.015088660859296	0.0148370074429429	1.0169611976890085	0.309195	0.309195	chr10	111751683	0.5097675376837479	chr10:111751683:A:G
chr10:111753208	['C', 'T']	10699	16895.158268673462	-474.6341331689448	-0.0127592089460553	0.0172415229443138	-0.7400279538683857	0.459299	0.459299	chr10	111753208	0.3379045001404364	chr10:111753208:C:T
chr10:111753292	['GT', 'G']	10699	6106.853936786983	-244.4627170889964	-0.0212577607474237	0.0154904774064654	-1.3723115298274216	0.169995	0.169995	chr10	111753292	0.7695638521766882	chr10:111753292:GT:G
chr10:111753326	['G', 'T']	10699	2308.431522856876	-42.85045372295946	0.0117269001053886	0.022486951992428	0.5214979828896981	0.602031	0.602031	chr10	111753326	0.2203811453164132	chr10:111753326:G:T
chr10:111753717	['G', 'C']	10699	4277.999251916963	-35.38328667690301	0.0190003273172486	0.0176686366139552	1.0753703147780829	0.282233	0.282233	chr10	111753717	0.5493922078743554	chr10:111753717:G:C
chr10:111754075	['A', 'T']	10699	5183.927405740009	-105.87344145247556	0.0072653002372122	0.0164893400872555	0.4406058822710257	0.659507	0.659507	chr10	111754075	0.1807805904963275	chr10:111754075:A:T
chr10:111754624	['A', 'G']	10699	20980.0	-517.8018871179579	0.0335119582594902	0.0505168517542845	0.663381764613784	0.5071	0.5071	chr10	111754624	0.2949063894521268	chr10:111754624:A:G
chr10:111755289	['G', 'A']	10699	3024.28266965788	13.55854406078829	0.0345237678274571	0.0204824716439908	1.685527431821722	0.0919161	0.0919161	chr10	111755289	1.036608411043137	chr10:111755289:G:A
chr10:111755885	['T', 'G']	10699	17034.184257268393	-495.1830797448474	-0.0173216105362499	0.0174277489388443	-0.9939098042456967	0.320289	0.320289	chr10	111755885	0.4944579764823996	chr10:111755885:T:G
chr10:111756736	['T', 'C']	10699	6121.144246050295	-246.2068005951496	-0.0213922293006332	0.0154783045630181	-1.3820783286397562	0.166977	0.166977	chr10	111756736	0.7773433459841328	chr10:111756736:T:C
chr10:111756862	['G', 'T']	10699	3272.9177262528046	-128.36641316363458	-0.0241168706578583	0.0195598228656733	-1.2329800133406303	0.21761	0.21761	chr10	111756862	0.6623211510463294	chr10:111756862:G:T
chr10:111757572	['G', 'A']	10699	16434.0	-456.5198334754886	-0.0100824952853128	0.0166345470980572	-0.6061178116770276	0.544449	0.544449	chr10	111757572	0.2640427955334105	chr10:111757572:G:A
chr10:111757676	['A', 'T']	10699	2308.2157412600486	-45.35935682476588	0.0099224761088439	0.0224581282514473	0.4418211525799997	0.658628	0.658628	chr10	111757676	0.1813598102366107	chr10:111757676:A:T
chr10:111757684	['G', 'T']	10699	10307.890332834706	-257.57165975677003	-0.0013395631853264	0.0141188478849403	-0.0948776554746561	0.924414	0.924414	chr10	111757684	0.0341334858706592	chr10:111757684:G:T
chr10:111758173	['T', 'G']	10699	17054.18799663457	-495.5022410064028	-0.0177664344263415	0.0174527949467501	-1.0179707307940289	0.308715	0.308715	chr10	111758173	0.5104422682860837	chr10:111758173:T:G
chr10:111758246	['A', 'C']	10699	332.0	2.594803232557981	0.0110744660583667	0.0565478273700655	0.1958424677555203	0.844737	0.844737	chr10	111758246	0.073278483035407	chr10:111758246:A:C
chr10:111758682	['T', 'C']	10699	1231.1150682370535	-11.309144606365336	0.0159818599660458	0.0303842262661938	0.525992000784553	0.598905	0.598905	chr10	111758682	0.2226420611630025	chr10:111758682:T:C
chr10:111758968	['T', 'C']	10699	16482.081050761895	-455.5400365841864	-0.0097166700945359	0.0166925829477681	-0.5820950613179403	0.560515	0.560515	chr10	111758968	0.2514127607138586	chr10:111758968:T:C
chr10:111758971	['C', 'T']	10699	16482.081050761895	-457.1572212082331	-0.0101181298175169	0.0166924798983884	-0.6061489891920604	0.544429	0.544429	chr10	111758971	0.264058749367796	chr10:111758971:C:T
chr10:111759866	['T', 'C']	10699	10347.934374123586	-203.8847503617912	0.0115762704712449	0.0140108995016203	0.8262332100737861	0.40869	0.40869	chr10	111759866	0.3886059886597084	chr10:111759866:T:C
chr10:111760180	['A', 'G']	10699	16488.0	-456.0468310524851	-0.0098098512438128	0.016756995755538	-0.5854182567642431	0.558279	0.558279	chr10	111760180	0.253148708090191	chr10:111760180:A:G
chr10:111761399	['T', 'A']	10699	13450.257150869322	-417.9990291478076	-0.0174983502604983	0.0144942945658955	-1.2072578062316468	0.22736	0.22736	chr10	111761399	0.6432859394166055	chr10:111761399:T:A
chr10:111762976	['T', 'G']	10699	3182.59493315883	-138.403362436441	-0.0313936433989297	0.0198238902293501	-1.5836267773744068	0.113308	0.113308	chr10	111762976	0.9457394261189452	chr10:111762976:T:G
chr10:111762996	['A', 'G']	10699	9626.899794354083	-249.49794909214944	-0.0037449858835261	0.0142370911681327	-0.2630443142703628	0.792521	0.792521	chr10	111762996	0.1009892211439183	chr10:111762996:A:G
chr10:111763096	['A', 'G']	10699	9627.0	-249.45823239551763	-0.0037391301320282	0.0142371335071339	-0.2626322307193832	0.792839	0.792839	chr10	111763096	0.1008149949150524	chr10:111763096:A:G
chr10:111763176	['A', 'G']	10699	13839.293512806133	-432.3318426010585	-0.0188156110621393	0.0146611848897093	-1.283362238705953	0.199393	0.199393	chr10	111763176	0.7002900923369796	chr10:111763176:A:G
chr10:111764613	['T', 'C']	10699	14332.679255866133	-412.5586341654714	-0.0114499275919164	0.0148457358287119	-0.7712603621689191	0.44057	0.44057	chr10	111764613	0.3559850788557849	chr10:111764613:T:C
chr10:111765156	['T', 'C']	10699	16604.142549405253	-476.0664244722237	-0.0109185885977959	0.016797600423486	-0.6500088299832296	0.5157	0.5157	chr10	111765156	0.2876028685932851	chr10:111765156:T:C
chr10:111765758	['T', 'A']	10699	11108.19122872639	-422.06292856213526	-0.0253938853572191	0.0139471092800245	-1.8207274960976267	0.0686762	0.0686762	chr10	111765758	1.1631937432823531	chr10:111765758:T:A
chr10:111765792	['G', 'C']	10699	6467.0	-224.33449911062564	-0.014738329716209	0.0152303176878438	-0.9676968017530244	0.333218	0.333218	chr10	111765792	0.477271546612398	chr10:111765792:G:C
chr10:111766202	['A', 'G']	10699	11098.07460035524	-411.2095262065367	-0.0235070087385331	0.0139415251530145	-1.6861145735874	0.0918029	0.0918029	chr10	111766202	1.0371435994729994	chr10:111766202:A:G
chr10:111766958	['C', 'G']	10699	11347.242356241231	-418.3888848730318	-0.0248286436636614	0.0139501473351181	-1.7798122892335153	0.0751351	0.0751351	chr10	111766958	1.124157131236314	chr10:111766958:C:G
chr10:111770326	['A', 'C']	10699	7117.665264535427	-247.5670067105176	-0.0162212111992726	0.0147926016734626	-1.0965759477166788	0.272852	0.272852	chr10	111770326	0.5640728584988288	chr10:111770326:A:C
chr10:111771064	['G', 'A']	10699	334.0312207889325	-1.5961688427739351	0.0129963967487777	0.0561329911840744	0.2315286692305289	0.816909	0.816909	chr10	111771064	0.0878263192313437	chr10:111771064:G:A
chr10:111771547	['C', 'T']	10699	14371.716383018513	-473.9245412691193	-0.0212190847925985	0.0149547293706107	-1.4188879161062289	0.155961	0.155961	chr10	111771547	0.8069839888399792	chr10:111771547:C:T
chr10:111772259	['C', 'T']	10699	6882.0	-236.11432003549768	-0.0142843755756393	0.0149405727271725	-0.9560795182677412	0.339054	0.339054	chr10	111772259	0.469731127654232	chr10:111772259:C:T
chr10:111773209	['G', 'T']	10699	1701.1590016825576	-75.73894184107495	-0.0291858723560305	0.0259835759533072	-1.1232430981970265	0.26136	0.26136	chr10	111773209	0.582760878532619	chr10:111773209:G:T
chr10:111773547	['A', 'G']	10699	1917.0	-79.37041435885223	-0.0279030169596481	0.0246211139890354	-1.1332962826976172	0.257115	0.257115	chr10	111773547	0.5898725860284718	chr10:111773547:A:G
chr10:111775222	['T', 'C']	10699	14138.285834502103	-486.9159815011762	-0.0261195732867457	0.014853838081004	-1.7584393437106998	0.0787014	0.0787014	chr10	111775222	1.104017542013658	chr10:111775222:T:C
chr10:111775648	['A', 'C']	10699	7083.986350037396	-243.1794822741436	-0.0152973529224773	0.0148228911423396	-1.0320087205378214	0.302091	0.302091	chr10	111775648	0.5198622131860393	chr10:111775648:A:C
chr10:111776033	['A', 'G']	10699	14342.340530940362	-479.51141343737584	-0.0236685019988913	0.0149230863318701	-1.5860326391293622	0.112761	0.112761	chr10	111776033	0.9478410813233498	chr10:111776033:A:G
chr10:111776608	['C', 'T']	10699	1405.2626904739643	-46.07263261015892	-0.0157508119226479	0.0280734370005308	-0.5610574837113843	0.57477	0.57477	chr10	111776608	0.240505907855957	chr10:111776608:C:T
chr10:111776848	['A', 'G']	10699	14357.683930073852	-480.41030558951945	-0.0237773404457417	0.0149249144496586	-1.593130769756974	0.11116	0.11116	chr10	111776848	0.9540514618946656	chr10:111776848:A:G
chr10:111777894	['A', 'G']	10699	11329.0	-413.5413269488324	-0.0227083237842703	0.0139786987023313	-1.6244948308731368	0.1043	0.1043	chr10	111777894	0.981715691573469	chr10:111777894:A:G
chr10:111778430	['C', 'T']	10699	7293.0	-242.3201358731756	-0.0128589040775939	0.0147111686329117	-0.8740912702765166	0.382088	0.382088	chr10	111778430	0.4178366017138934	chr10:111778430:C:T
chr10:111778930	['G', 'A']	10699	3151.883788332087	-14.071924556999736	0.0219608660555148	0.0200849777270973	1.0933975807146	0.274244	0.274244	chr10	111778930	0.561862865286145	chr10:111778930:G:A
chr10:111778994	['T', 'C']	10699	14140.643357950828	-470.3956753269448	-0.0215625438838408	0.0148352692575262	-1.453464949609975	0.146124	0.146124	chr10	111778994	0.8352784479154274	chr10:111778994:T:C
chr10:111779436	['C', 'T']	10699	7286.043006731488	-245.4516181739905	-0.0136209221395039	0.0147174862676356	-0.9254924306915724	0.354731	0.354731	chr10	111779436	0.450100856803926	chr10:111779436:C:T
chr10:111780367	['T', 'G']	10699	2401.4489109096007	-16.234342008741557	0.0146486520267137	0.0226125413919403	0.6478109546738002	0.517121	0.517121	chr10	111780367	0.2864078254092594	chr10:111780367:T:G
chr10:111781328	['A', 'T']	10699	3567.001686656672	-139.88331615548464	-0.0243881128725836	0.0188461789571922	-1.2940614077781754	0.195672	0.195672	chr10	111781328	0.7084713159643634	chr10:111781328:A:T
chr10:111782341	['A', 'G']	10699	11111.0	-406.1332493496536	-0.0226385551707128	0.0139540457756192	-1.6223649782106435	0.104755	0.104755	chr10	111782341	0.979825238809533	chr10:111782341:A:G
chr10:111782397	['C', 'T']	10699	14386.033844427824	-468.0879264891102	-0.0198760080702522	0.0149595808295745	-1.3286473930444695	0.183993	0.183993	chr10	111782397	0.7351986993774312	chr10:111782397:C:T
chr10:111783201	['C', 'A']	10699	11104.113593866869	-407.0609714639767	-0.0228395285370908	0.0139487852680083	-1.6373847685126748	0.10158	0.10158	chr10	111783201	0.9931917915074212	chr10:111783201:C:A
chr10:111783496	['T', 'C']	10699	11096.18561810361	-397.8707892092701	-0.021249703489449	0.0139536061101675	-1.5228825668201382	0.127818	0.127818	chr10	111783496	0.8934079822479488	chr10:111783496:T:C
chr10:111784558	['A', 'G']	10699	11118.03916619929	-407.2076231795478	-0.0227156785565444	0.0139585024196859	-1.627372183172614	0.103688	0.103688	chr10	111784558	0.984271502389564	chr10:111784558:A:G
chr10:111785641	['A', 'G']	10699	7520.108638743456	-255.162046285718	-0.0138070083235027	0.0146107628368863	-0.9449888741363702	0.344686	0.344686	chr10	111785641	0.4625763558326157	chr10:111785641:A:G
chr10:111788145	['T', 'C']	10699	11975.23857156212	-348.0942497186433	-0.0080619979415629	0.0140769794646084	-0.57270794219967	0.566855	0.566855	chr10	111788145	0.2465280182734317	chr10:111788145:T:C
chr10:111790221	['A', 'G']	10699	11972.476110331932	-348.9192084156577	-0.0082564052265376	0.0140729556461164	-0.5866859410458047	0.557427	0.557427	chr10	111790221	0.2538119992627884	chr10:111790221:A:G
chr10:111791134	['T', 'C']	10699	3157.180364656381	-126.68051073881765	-0.0259371957958112	0.0197316172255726	-1.3144992374064506	0.188706	0.188706	chr10	111791134	0.7242142910090741	chr10:111791134:T:C
chr10:111793034	['G', 'A']	10699	11961.326605677616	-348.10192292801906	-0.0080787769056566	0.0140827692204341	-0.5736639420274157	0.566207	0.566207	chr10	111793034	0.2470247657681938	chr10:111793034:G:A
chr10:111793285	['G', 'C']	10699	13810.689303109782	-445.8539604520531	-0.0181357275503219	0.014629101763628	-1.2397020571291864	0.215113	0.215113	chr10	111793285	0.6673333429474368	chr10:111793285:G:C
chr10:111793286	['G', 'A']	10699	13871.115690866514	-439.9743752697672	-0.0164934635172987	0.0146732529344764	-1.1240495608540528	0.261017	0.261017	chr10	111793286	0.5833312062028682	chr10:111793286:G:A
chr10:111793385	['C', 'T']	10699	11617.205258215954	-331.08374870588875	-0.006287745194338	0.013980076589694	-0.4497647172386223	0.652889	0.652889	chr10	111793385	0.1851606484112276	chr10:111793385:C:T
chr10:111795742	['A', 'G']	10699	3131.878178758414	-119.978310614132	-0.0236238362163956	0.0198257151181805	-1.191575490496791	0.233454	0.233454	chr10	111795742	0.6317986804693282	chr10:111795742:A:G
chr10:111796035	['G', 'T']	10699	11949.233710386088	-354.0339199809119	-0.009315667729651	0.0140752743175858	-0.6618462645528677	0.508084	0.508084	chr10	111796035	0.2940644811792925	chr10:111796035:G:T
chr10:111796668	['T', 'G']	10699	11951.38458650146	-352.240048108428	-0.0089437285608123	0.0141012127439726	-0.6342524379426301	0.52593	0.52593	chr10	111796668	0.2790720555359325	chr10:111796668:T:G
chr10:111798158	['A', 'T']	10699	6477.60544026921	-220.97190699423265	-0.0138354554678909	0.0152275729350415	-0.908579162740565	0.363593	0.363593	chr10	111798158	0.439384486535431	chr10:111798158:A:T
chr10:111798429	['T', 'C']	10699	14120.959517576664	-449.3546865299107	-0.0170881990166304	0.0148199193251075	-1.1530561430034276	0.248913	0.248913	chr10	111798429	0.603952420864972	chr10:111798429:T:C
chr10:111798524	['C', 'A']	10699	2424.453211180705	-12.538074355841898	0.0151415950454563	0.022621995760354	0.669330646414169	0.503299	0.503299	chr10	111798524	0.298173932497582	chr10:111798524:C:A
chr10:111798525	['C', 'T']	10699	2424.453211180705	-12.538074355841898	0.0151415950454563	0.022621995760354	0.669330646414169	0.503299	0.503299	chr10	111798525	0.298173932497582	chr10:111798525:C:T
chr10:111798978	['G', 'A']	10699	13882.89276364996	-440.9702057985557	-0.0167394349554215	0.0146899886957005	-1.1395131270809524	0.254515	0.254515	chr10	111798978	0.5942866171572454	chr10:111798978:G:A
chr10:111800376	['A', 'G']	10699	13891.895287958114	-440.7493947710991	-0.0166028346591234	0.0146868118463214	-1.130458729426827	0.258308	0.258308	chr10	111800376	0.5878621431799429	chr10:111800376:A:G
chr10:111802652	['G', 'A']	10699	404.0	15.196290557790949	0.0589609175712152	0.0520214438235091	1.1333964080514436	0.257073	0.257073	chr10	111802652	0.5899435342741738	chr10:111802652:G:A
chr10:111803126	['G', 'A']	10699	327.4897500702051	-28.382331044763625	-0.0760435169207713	0.0572550726196736	-1.3281533572737396	0.184156	0.184156	chr10	111803126	0.7348141267985246	chr10:111803126:G:A
chr10:111804674	['T', 'A']	10699	12148.270917079555	-347.567775669158	-0.0073752001651508	0.0140668420009945	-0.52429679416527	0.600083	0.600083	chr10	111804674	0.2217886763679969	chr10:111804674:T:A
chr10:111804686	['A', 'G']	10699	15201.420826322676	-459.21921636237465	-0.0146520076279616	0.0154049216221711	-0.9511251006220048	0.341562	0.341562	chr10	111804686	0.4665304521173941	chr10:111804686:A:G
chr10:111804872	['T', 'C']	10699	16077.502710787065	-501.79779937251016	-0.0203331338094133	0.016197396951364	-1.2553334261343154	0.209385	0.209385	chr10	111804872	0.679054433691389	chr10:111804872:T:C
chr10:111805208	['A', 'G']	10699	632.0	-37.72680096410713	-0.0315300653781697	0.0413414502195714	-0.7626743912153097	0.445674	0.445674	chr10	111805208	0.3509827013095895	chr10:111805208:A:G
chr10:111805692	['T', 'A']	10699	15247.0	-448.2330806015854	-0.011909138662809	0.0154532905434426	-0.7706539024377916	0.440929	0.440929	chr10	111805692	0.3556313365880724	chr10:111805692:T:A
chr10:111806066	['C', 'A']	10699	2156.0	-46.32049090979292	-0.0024675756479052	0.0235628155673637	-0.104723293396354	0.916597	0.916597	chr10	111806066	0.0378215685243304	chr10:111806066:C:A
chr10:111808609	['T', 'G']	10699	16114.0	-500.5377342879013	-0.0199541281474621	0.0162319929382518	-1.2293085774106511	0.218983	0.218983	chr10	111808609	0.6595895988254625	chr10:111808609:T:G
chr10:111808707	['A', 'C']	10699	314.0293512806132	-20.40187851074665	-0.0610206485670399	0.0578307626138109	-1.0551589812939328	0.291376	0.291376	chr10	111808707	0.5355462229737722	chr10:111808707:A:C
chr10:111809071	['C', 'T']	10699	12173.413425579654	-337.04750785378417	-0.0053034315221948	0.0140740229878985	-0.3768241338496421	0.706312	0.706312	chr10	111809071	0.1510034151710165	chr10:111809071:C:T
chr10:111809322	['C', 'T']	10699	15449.77615708275	-454.5777594469588	-0.0121726995188445	0.0156032234618585	-0.7801400491763938	0.435326	0.435326	chr10	111809322	0.3611853936757658	chr10:111809322:C:T
chr10:111809743	['C', 'T']	10699	2167.607797307405	-46.406889251135205	-0.0022120418842611	0.0234988470045377	-0.0941340604427952	0.925004	0.925004	chr10	111809743	0.0338563892348359	chr10:111809743:C:T
chr10:111810161	['C', 'T']	10699	15448.88791249883	-452.4102669058647	-0.0116854595428882	0.0155988130736327	-0.7491249166028298	0.453798	0.453798	chr10	111810161	0.343137422490038	chr10:111810161:C:T
chr10:111810818	['C', 'A']	10699	12176.13806318938	-336.48700107924674	-0.0051607610650622	0.0140738979600719	-0.3666902431510782	0.713857	0.713857	chr10	111810818	0.1463887774827217	chr10:111810818:C:A
chr10:111811608	['T', 'C']	10699	791.0	-35.21509854805553	-0.0143997176465786	0.0369021299404731	-0.3902137266820868	0.696386	0.696386	chr10	111811608	0.157149968433315	chr10:111811608:T:C
chr10:111811722	['T', 'C']	10699	12179.415108451756	-340.1121470332921	-0.0057913148721915	0.0140763405413631	-0.4114219072189871	0.680771	0.680771	chr10	111811722	0.1669989529355532	chr10:111811722:T:C
chr10:111812232	['G', 'T']	10699	12186.453861348877	-352.2908403823178	-0.0081173539012058	0.0141533647827288	-0.5735282051877408	0.566299	0.566299	chr10	111812232	0.2469542052724031	chr10:111812232:G:T
chr10:111812776	['A', 'G']	10699	15822.394333270997	-483.8530149945247	-0.0167591137802697	0.0159046849365117	-1.053721833985939	0.292034	0.292034	chr10	111812776	0.5345665829598477	chr10:111812776:A:G
chr10:111813617	['T', 'A']	10699	14870.956088387407	-426.3093297235493	-0.0092289284658459	0.0153028203518524	-0.6030867679060748	0.546464	0.546464	chr10	111813617	0.2624384432592482	chr10:111813617:T:A
chr10:111813635	['G', 'A']	10699	268.0	3.1885687162642826	0.0244623713427666	0.0621921716850842	0.3933352169567921	0.69408	0.69408	chr10	111813635	0.1585904696659007	chr10:111813635:G:A
chr10:111813827	['A', 'C']	10699	16045.999532579228	-499.7604313073557	-0.0200785960122454	0.0161770701415544	-1.2411762968542164	0.214568	0.214568	chr10	111813827	0.6684350468606479	chr10:111813827:A:C
chr10:111813937	['C', 'G']	10699	12157.545301542776	-348.4975259496129	-0.0076243827394538	0.0140822367052414	-0.5414184478674476	0.58823	0.58823	chr10	111813937	0.2304528300462	chr10:111813937:C:G
chr10:111816317	['A', 'G']	10699	11998.644202830625	-332.5985331749049	-0.0047154026151244	0.0140420641422474	-0.3358055174336879	0.737024	0.737024	chr10	111816317	0.1325183698100684	chr10:111816317:A:G
chr10:111817230	['A', 'T']	10699	2162.414796109241	-53.44504470777682	-0.0061461941759823	0.0235139686130931	-0.2613848082011999	0.793801	0.793801	chr10	111817230	0.1002883583210091	chr10:111817230:A:T
chr10:111817424	['A', 'G']	10699	6879.93701896002	-204.98816600886823	-0.0083491241059068	0.0149930840208601	-0.5568650248534968	0.577631	0.577631	chr10	111817424	0.2383495073226513	chr10:111817424:A:G
chr10:111819833	['A', 'T']	10699	2419.8409395973204	-78.13275706966172	-0.0031305753846722	0.022284596717828	-0.1404815812604637	0.888282	0.888282	chr10	111819833	0.0514491382736545	chr10:111819833:A:T
chr10:111820953	['G', 'T']	10699	1366.0	-41.680584015199145	-0.0119269493767817	0.0284084018041135	-0.4198388018805998	0.674612	0.674612	chr10	111820953	0.1709459378467415	chr10:111820953:G:T
chr10:111822479	['C', 'A']	10699	342.0	-9.369243379248571	-0.0126216863807028	0.0555269159230821	-0.2273075349293095	0.820189	0.820189	chr10	111822479	0.0860860595685729	chr10:111822479:C:A
chr10:111823237	['T', 'C']	10699	2196.2052720134607	-79.13026705548751	-0.0092465129568891	0.0229898409014666	-0.4021999541675508	0.687545	0.687545	chr10	111823237	0.1626988718800761	chr10:111823237:T:C
chr10:111823456	['A', 'G']	10699	15968.492521966722	-506.7781673555192	-0.0228518057770233	0.0160428516868813	-1.4244229282322538	0.154353	0.154353	chr10	111823456	0.811484925166115	chr10:111823456:A:G
chr10:111823581	['T', 'C']	10699	7353.687324733595	-245.15579750926665	-0.0143120196076912	0.0146944333724555	-0.9739756032048776	0.330091	0.330091	chr10	111823581	0.4813663166379457	chr10:111823581:T:C
chr10:111823851	['T', 'C']	10699	15968.492521966722	-507.31837967351873	-0.0229778442251232	0.0160429599969521	-1.4322696204122267	0.152096	0.152096	chr10	111823851	0.8178822073853355	chr10:111823851:T:C
chr10:111824629	['A', 'C']	10699	15966.0	-503.2302161628952	-0.0219723592288334	0.0160420940642688	-1.369669018321816	0.170819	0.170819	chr10	111824629	0.7674638248868765	chr10:111824629:A:C
chr10:111825203	['T', 'A']	10699	2201.20573939054	-80.8041991309455	-0.0099887592481328	0.0229630228306217	-0.4349932202659562	0.663576	0.663576	chr10	111825203	0.1781093297845853	chr10:111825203:T:A
chr10:111826402	['C', 'T']	10699	9585.583730715289	-256.4436276309009	-0.0029268935278809	0.0141152749676684	-0.2073564655725885	0.835735	0.835735	chr10	111826402	0.0779314095013998	chr10:111826402:C:T
chr10:111826971	['T', 'C']	10699	7419.693494111048	-257.98320995782177	-0.016759974920822	0.0146714575312943	-1.1423524135262546	0.253333	0.253333	chr10	111826971	0.5963082338793548	chr10:111826971:T:C
chr10:111829725	['T', 'C']	10699	659.0	-44.55824563683468	-0.0420146083075697	0.0403371918979124	-1.0415848583089908	0.297628	0.297628	chr10	111829725	0.5263262140083007	chr10:111829725:T:C
chr10:111830996	['T', 'A']	10699	518.0484202654702	-51.9239377798184	-0.0710728473885955	0.0453655440552105	-1.5666702310920984	0.117221	0.117221	chr10	111830996	0.930994578018131	chr10:111830996:T:A
chr10:111832342	['T', 'G']	10699	3048.854899027674	-112.6928248123912	-0.0110353256939918	0.0199034814645221	-0.5544419811007546	0.579288	0.579288	chr10	111832342	0.2371054678547511	chr10:111832342:T:G
chr10:111833132	['A', 'T']	10699	1543.2884921005889	-70.8645784977274	-0.0193056159239512	0.0268230125067676	-0.7197407792685607	0.4717	0.4717	chr10	111833132	0.3263341237542981	chr10:111833132:A:T
chr10:111833358	['T', 'C']	10699	13520.0	-358.9314881646721	-0.0028963925710789	0.0145124101342127	-0.1995803966600142	0.841813	0.841813	chr10	111833358	0.0747843717874848	chr10:111833358:T:C
chr10:111833440	['G', 'A']	10699	15266.280665669408	-427.1972930793781	-0.007323332757231	0.0154851974797956	-0.4729247248403639	0.636277	0.636277	chr10	111833440	0.1963537752607387	chr10:111833440:G:A
chr10:111834716	['A', 'G']	10699	13951.30398205272	-378.2341758872215	-0.0038641394073145	0.0147336979594322	-0.2622654148302767	0.793122	0.793122	chr10	111834716	0.1006600032857713	chr10:111834716:A:G
chr10:111835000	['A', 'T']	10699	1545.0	-74.31794085263132	-0.0221371727774224	0.0267752279123826	-0.8267781267768338	0.408381	0.408381	chr10	111835000	0.3889344717445462	chr10:111835000:A:T
chr10:111835035	['T', 'G']	10699	916.256918474196	-23.0660723054924	0.0026883238731971	0.0344961617231039	0.0779311012852969	0.937884	0.937884	chr10	111835035	0.0278508730017724	chr10:111835035:T:G
chr10:111836471	['G', 'C']	10699	1421.2656819669064	-33.27950419383539	-0.0038715682864656	0.0279238548962969	-0.1386473429561866	0.889731	0.889731	chr10	111836471	0.0507412774834432	chr10:111836471:G:C
chr10:111837039	['G', 'A']	10699	1279.239132467047	-39.37259124478301	-0.0021370383092346	0.029686192389247	-0.0719876190659157	0.942613	0.942613	chr10	111837039	0.025666574984475	chr10:111837039:G:A
chr10:111837441	['T', 'C']	10699	306.02860347728546	-24.47622325096661	-0.075600342504693	0.0585397100998558	-1.291436913092592	0.19658	0.19658	chr10	111837441	0.7064606692682434	chr10:111837441:T:C
chr10:111837632	['CCTT', 'C']	10699	305.0285100018695	-6.148706103477188	0.010207187378347	0.0584183591293405	0.1747256775177126	0.861299	0.861299	chr10	111837632	0.0648460570154976	chr10:111837632:CCTT:C
chr10:111837831	['A', 'G']	10699	613.0	-29.97021417870545	-0.0237326067945092	0.0419656842877094	-0.5655241228000153	0.571729	0.571729	chr10	111837831	0.2428097783637381	chr10:111837831:A:G
chr10:111838426	['T', 'C']	10699	2196.2052720134607	-47.44083238172055	-0.0021529687103495	0.0233701933035804	-0.0921245572247645	0.926601	0.926601	chr10	111838426	0.0331072354362873	chr10:111838426:T:C
chr10:111840017	['T', 'C']	10699	15775.372358331775	-460.3619908991516	-0.0112613135291204	0.015889329665092	-0.7087343372238615	0.478505	0.478505	chr10	111840017	0.3201135198284868	chr10:111840017:T:C
chr10:111840877	['C', 'A']	10699	6591.616096466629	-169.94254776073942	-0.0004806437796306	0.0151254945456698	-0.0317770621105598	0.97465	0.97465	chr10	111840877	0.0111513128735648	chr10:111840877:C:A
chr10:111842232	['G', 'T']	10699	3096.0	-34.44167603275936	0.011091274817133	0.019942819527834	0.5561537976941048	0.578117	0.578117	chr10	111842232	0.2379842596550876	chr10:111842232:G:T
chr10:111842833	['A', 'T']	10699	15826.917157550257	-464.6869696444017	-0.0136369609700198	0.0159765826366059	-0.8535593174208896	0.393368	0.393368	chr10	111842833	0.4052009722984174	chr10:111842833:A:T
chr10:111843081	['T', 'C']	10699	3371.630270169206	-131.42750862440562	-0.0161595117816197	0.0190996616360481	-0.846062725588856	0.397537	0.397537	chr10	111843081	0.4006224439936335	chr10:111843081:T:C
chr10:111844035	['T', 'C']	10699	16130.53833925566	-486.4221426757522	-0.0181578702886045	0.0162779792422537	-1.1154867578078145	0.264667	0.264667	chr10	111844035	0.5773002053225305	chr10:111844035:T:C
chr10:111844111	['A', 'C']	10699	1960.5497382198955	-117.6178144981521	-0.0402970616164317	0.0241653885544541	-1.6675528111466744	0.0954338	0.0954338	chr10	111844111	1.0202977830138582	chr10:111844111:A:C
chr10:111844128	['G', 'A']	10699	445.0832008974479	-38.23126464377281	-0.0740966996994665	0.0492519135982718	-1.5044430619253428	0.132497	0.132497	chr10	111844128	0.877793954921102	chr10:111844128:G:A
chr10:111845164	['A', 'G']	10699	13863.295756216115	-331.16707985072776	0.0070438599577733	0.0146913887570009	0.4794550109782302	0.631625	0.631625	chr10	111845164	0.199540688753713	chr10:111845164:A:G
chr10:111845613	['C', 'T']	10699	7028.0	-171.54487851392116	0.0011768835326714	0.0148784983592477	0.0790996177339316	0.936955	0.936955	chr10	111845613	0.0282812668720819	chr10:111845613:C:T
chr10:111845630	['A', 'G']	10699	2221.20760889886	-71.7974843594652	-0.0094689033055638	0.0228885728048477	-0.413695663172078	0.679105	0.679105	chr10	111845630	0.1680630719711641	chr10:111845630:A:G
chr10:111846540	['T', 'A']	10699	15731.940824530242	-468.8136934645299	-0.0133105862073302	0.0158755363981621	-0.8384337935738102	0.401806	0.401806	chr10	111846540	0.3959835824025135	chr10:111846540:T:A
chr10:111846839	['T', 'A']	10699	10054.759139784946	-319.85009142697794	-0.0086745366464051	0.014133789703391	-0.6137445673416212	0.539397	0.539397	chr10	111846839	0.2680914733207784	chr10:111846839:T:A
chr10:111846991	['T', 'C']	10699	5461.888670043147	-162.93069474755296	-0.0076822687981394	0.0160473910488497	-0.4787238483036854	0.632145	0.632145	chr10	111846991	0.1991832927982234	chr10:111846991:T:C
chr10:111848095	['G', 'C']	10699	15639.3852842184	-489.6341220586775	-0.0184103235210319	0.0157190828654969	-1.1712085036107451	0.241541	0.241541	chr10	111848095	0.6170091400162354	chr10:111848095:G:C
chr10:111848418	['G', 'A']	10699	455.0425313142644	-51.71688730877938	-0.0845648105704585	0.0483914545898395	-1.7475153678933668	0.0805767	0.0805767	chr10	111848418	1.0937905230128866	chr10:111848418:G:A
chr10:111848705	['T', 'C']	10699	15801.476911572256	-466.5429492425069	-0.0126676741480409	0.0159279192004996	-0.7953125570629203	0.426449	0.426449	chr10	111848705	0.3701328996499162	chr10:111848705:T:C
chr10:111848836	['C', 'G']	10699	15188.0	-434.4649822919649	-0.0083571140033089	0.0153994742795109	-0.54268826660064	0.587356	0.587356	chr10	111848836	0.2310985904535501	chr10:111848836:C:G
chr10:111849024	['A', 'G']	10699	15798.476631146008	-466.3851082930111	-0.0126216598775384	0.0159273229129412	-0.7924533172667133	0.428114	0.428114	chr10	111849024	0.3684405698220074	chr10:111849024:A:G
chr10:111849450	['T', 'C']	10699	11732.193138263065	-385.13302721704525	-0.0116312669189813	0.0141655750322673	-0.8210938767036872	0.411611	0.411611	chr10	111849450	0.3855130275552162	chr10:111849450:T:C
chr10:111849773	['T', 'C']	10699	3872.723941291951	-66.1430146899008	0.0063840251020975	0.0182636956574193	0.3495472779357291	0.726685	0.726685	chr10	111849773	0.1386538042824002	chr10:111849773:T:C
chr10:111850630	['T', 'C']	10699	457.04271826509625	-51.62711553518141	-0.0830859147361744	0.0482928282640428	-1.7204607334633426	0.0853777	0.0853777	chr10	111850630	1.0686555488851135	chr10:111850630:T:C
chr10:111851038	['C', 'T']	10699	15898.485978687606	-472.2582451121858	-0.0129903821116947	0.0160192304315134	-0.8109242305510366	0.417427	0.417427	chr10	111851038	0.3794194633401038	chr10:111851038:C:T
chr10:111851263	['T', 'C']	10699	15922.953062178589	-474.28954210688215	-0.0134683228816738	0.0160551720012503	-0.8388775206285501	0.401557	0.401557	chr10	111851263	0.396252799006855	chr10:111851263:T:C
chr10:111851310	['G', 'A']	10699	3819.714031971581	-76.67861792318323	0.0029524819887302	0.0183254875414149	0.1611134209694411	0.872007	0.872007	chr10	111851310	0.0594800287725115	chr10:111851310:G:A
chr10:111851811	['A', 'G']	10699	15523.3527486911	-426.1231590952071	-0.0044868180654044	0.0157356556716302	-0.2851370263200241	0.775545	0.775545	chr10	111851811	0.1103929977411709	chr10:111851811:A:G
chr10:111853189	['A', 'G']	10699	1112.1039446625537	-13.93049424403656	0.0103746739064081	0.0312310131850326	0.3321913972160252	0.739751	0.739751	chr10	111853189	0.1309144390849523	chr10:111853189:A:G
chr10:111854154	['C', 'T']	10699	1971.0	-21.435965718285235	0.0107882264487768	0.0245332587422022	0.4397388281002752	0.660135	0.660135	chr10	111854154	0.1803672405798744	chr10:111854154:C:T
chr10:111855339	['A', 'G']	10699	15940.489904655076	-474.65532976895565	-0.0136013213593606	0.0160957232827497	-0.845027037333422	0.398115	0.398115	chr10	111855339	0.3999914589531958	chr10:111855339:A:G
chr10:111856497	['T', 'C']	10699	10443.809185296044	-292.27016145318714	-0.0028182502208415	0.0139216882427117	-0.2024359525732798	0.83958	0.83958	chr10	111856497	0.0759379154839826	chr10:111856497:T:C
chr10:111856991	['A', 'C']	10699	1089.3054412864622	-62.00714167643717	-0.0279111251249767	0.0316480939147797	-0.8819212051169432	0.377839	0.377839	chr10	111856991	0.4226932168466026	chr10:111856991:A:C
chr10:111857567	['T', 'C']	10699	630.0	-32.50699963072413	-0.0239699481728013	0.0414426513218681	-0.578388385111669	0.563014	0.563014	chr10	111857567	0.2494808057753831	chr10:111857567:T:C
chr10:111857929	['G', 'A']	10699	357.03337072349973	-5.14026667832391	0.0096537028615901	0.0545635385978034	0.176925894281695	0.85957	0.85957	chr10	111857929	0.0657187503022965	chr10:111857929:G:A
chr10:111857948	['T', 'C']	10699	5656.0573057866695	-188.278960937826	-0.0098516512393209	0.0157440944701378	-0.6257362884862496	0.531501	0.531501	chr10	111857948	0.2744959140304805	chr10:111857948:T:C
chr10:111858048	['T', 'C']	10699	13688.83835078534	-411.2401317532957	-0.0109145873269345	0.0145174564170957	-0.751825045197414	0.452173	0.452173	chr10	111858048	0.3446953736604787	chr10:111858048:T:C
chr10:111859912	['T', 'C']	10699	5669.529912133109	-194.8492662539119	-0.011303770978193	0.015726720258198	-0.7187621317483899	0.472303	0.472303	chr10	111859912	0.3257792958391209	chr10:111859912:T:C
chr10:111859935	['G', 'A']	10699	2039.1905963731533	-33.37300541315183	0.0034495996561964	0.0241358768052816	0.1429241491422255	0.886353	0.886353	chr10	111859935	0.0523932810247405	chr10:111859935:G:A
chr10:111861129	['G', 'C']	10699	623.0	-31.145106491144407	-0.0220754888736126	0.0416547584117345	-0.5299631954507682	0.596148	0.596148	chr10	111861129	0.2246459087092314	chr10:111861129:G:C
chr10:111861319	['G', 'T']	10699	2035.5707741211668	-29.451255342227544	0.005583738441039	0.0241534593530418	0.2311775865901295	0.817181	0.817181	chr10	111861319	0.0876817395568231	chr10:111861319:G:T
chr10:111862195	['A', 'T']	10699	14037.624100215013	-414.5419395445194	-0.0099366191940054	0.0146170225638382	-0.679797759811096	0.496647	0.496647	chr10	111862195	0.303952183543465	chr10:111862195:A:T
chr10:111863232	['C', 'G']	10699	467.0	-48.50720378875279	-0.0770240401101384	0.0478109876906914	-1.6110112723133443	0.107207	0.107207	chr10	111863232	0.969776856787634	chr10:111863232:C:G
chr10:111863382	['T', 'C']	10699	5893.101617275872	-99.4757172903661	0.0092289413180633	0.0155293898266552	0.5942887274439127	0.552332	0.552332	chr10	111863382	0.2577997946889945	chr10:111863382:T:C
chr10:111863404	['G', 'C']	10699	16218.515890820714	-450.9983650718314	-0.0121533021147512	0.0162173009001945	-0.7494035036746123	0.453631	0.453631	chr10	111863404	0.3432972745099683	chr10:111863404:G:C
chr10:111863423	['G', 'C']	10699	391.0	0.7445199652922359	0.0211171656625515	0.0522126154868261	0.4044456586910438	0.685893	0.685893	chr10	111863423	0.1637436293865725	chr10:111863423:G:C
chr10:111863984	['G', 'A']	10699	7197.36356835609	-114.53938857607896	0.0129453220420667	0.0146974666152889	0.8807859463753068	0.378454	0.378454	chr10	111863984	0.4219869002067753	chr10:111863984:G:A
chr10:111864526	['G', 'A']	10699	1951.0	-51.19404366730083	-0.0065998352748185	0.0246836141362902	-0.267377185463101	0.789184	0.789184	chr10	111864526	0.1028217282629146	chr10:111864526:G:A
chr10:111865991	['T', 'C']	10699	17340.0	-468.3830347883972	-0.0096014226743614	0.0176476271986944	-0.5440630950699009	0.586409	0.586409	chr10	111865991	0.2317993729161395	chr10:111865991:T:C
chr10:111866201	['T', 'G']	10699	16802.57048046364	-450.8333319656236	-0.0065120684899381	0.0168323438310119	-0.3868782954599783	0.698854	0.698854	chr10	111866201	0.1556135447366986	chr10:111866201:T:G
chr10:111866239	['C', 'T']	10699	4825.902122090305	-149.64252509842106	-0.0079432948985251	0.0167916587144655	-0.4730500442867065	0.636187	0.636187	chr10	111866239	0.1964152096171315	chr10:111866239:C:T
chr10:111866250	['T', 'C']	10699	9339.872966909705	-205.37538245209203	0.0061800642223646	0.013993511445923	0.4416378438140473	0.65876	0.65876	chr10	111866250	0.1812727791238283	chr10:111866250:T:C
chr10:111867081	['G', 'C']	10699	1553.1451673209945	-73.2105943113465	-0.0211628785514303	0.0270034591679194	-0.7837099098982186	0.433228	0.433228	chr10	111867081	0.3632834822117222	chr10:111867081:G:C
chr10:111867905	['C', 'T']	10699	464.0	-45.132591392046834	-0.0708520934262711	0.0479563479355717	-1.4774288801444884	0.13959	0.13959	chr10	111867905	0.8551456927470702	chr10:111867905:C:T
chr10:111868128	['T', 'C']	10699	6070.567395774911	-123.301675557762	0.0037866023765382	0.0154546693241573	0.2450134840879021	0.806451	0.806451	chr10	111868128	0.0934220152261667	chr10:111868128:T:C
chr10:111869302	['T', 'C']	10699	6069.26909770921	-121.7310277558991	0.0042797648601308	0.0154583886733941	0.2768571130247805	0.781895	0.781895	chr10	111869302	0.106851564053089	chr10:111869302:T:C
chr10:111870290	['T', 'TC']	10699	9490.887081697514	-291.9799495847229	-0.0102750095625712	0.0139763214260103	-0.7351726716480004	0.46225	0.46225	chr10	111870290	0.3351230801687893	chr10:111870290:T:TC
chr10:111870421	['G', 'A']	10699	9490.5482000935	-292.02627093595896	-0.0103018878898696	0.0139790991273638	-0.7369493410132459	0.461169	0.461169	chr10	111870421	0.3361398938782662	chr10:111870421:G:A
chr10:111872566	['T', 'C']	10699	6046.130223427129	-117.75781626263586	0.0049732927931764	0.0154632513815454	0.3216201218271471	0.747747	0.747747	chr10	111872566	0.1262453207052825	chr10:111872566:T:C
chr10:111873805	['G', 'A']	10699	1533.1432978126752	-67.75004944326905	-0.0179496169847445	0.0272188919384928	-0.6594543607912364	0.509618	0.509618	chr10	111873805	0.2927552408716525	chr10:111873805:G:A
chr10:111873819	['G', 'A']	10699	464.0867532953165	-46.97022774995567	-0.0755193714834173	0.0479574629015897	-1.5747157358675417	0.115352	0.115352	chr10	111873819	0.9379748711781382	chr10:111873819:G:A
chr10:111874727	['G', 'T']	10699	1529.0	-69.19417197142224	-0.0190840277035211	0.0272663277301388	-0.6999119167201467	0.483998	0.483998	chr10	111874727	0.3151564329645925	chr10:111874727:G:T
chr10:111875101	['C', 'T']	10699	5875.647531787585	-125.04961978904352	0.0026037816532014	0.0156069720107266	0.166834518022581	0.867503	0.867503	chr10	111875101	0.061729014656751	chr10:111875101:C:T
chr10:111875522	['G', 'A']	10699	8194.0	-188.51566791537067	0.0017154071011941	0.014335962532875	0.1196576161007921	0.904757	0.904757	chr10	111875522	0.0434680481207158	chr10:111875522:G:A
chr10:111875762	['G', 'C']	10699	15047.40643110862	-376.1847623696096	-0.0015802462412646	0.0153428476625083	-0.1029956287140991	0.917968	0.917968	chr10	111875762	0.0371724578680902	chr10:111875762:G:C
chr10:111877076	['T', 'C']	10699	8216.767994017573	-224.30984528416977	-0.0048557811334412	0.0143426278492181	-0.3385558897915569	0.734951	0.734951	chr10	111877076	0.133741614846407	chr10:111877076:T:C
chr10:111877112	['G', 'A']	10699	5878.648373223636	-123.12662407901132	0.0030571346168526	0.0156036277264723	0.1959246061520732	0.844673	0.844673	chr10	111877112	0.0733113878327683	chr10:111877112:G:A
chr10:111877137	['T', 'C']	10699	5886.650617053104	-124.69315538676798	0.0028411562890941	0.0155915797519823	0.1822237601505985	0.855411	0.855411	chr10	111877137	0.0678251693135018	chr10:111877137:T:C
chr10:111877362	['C', 'T']	10699	3290.92277486911	-73.74402576120544	0.0017096642932589	0.0195452817397831	0.0874719697582579	0.930298	0.930298	chr10	111877362	0.0313779127094601	chr10:111877362:C:T
chr10:111878837	['AG', 'A']	10699	446.0	-41.39507114866917	-0.0669299292218948	0.0488540612070847	-1.3699972442043122	0.170717	0.170717	chr10	111878837	0.7677232296844447	chr10:111878837:AG:A
chr10:111881758	['C', 'T']	10699	269.0	-6.5135015389021405	0.0021255357109778	0.0624454084485277	0.0340383026356513	0.972847	0.972847	chr10	111881758	0.0119554560117442	chr10:111881758:C:T
chr10:111882513	['A', 'G']	10699	292.027294821462	0.3651415778698232	0.0191223450014605	0.0598831343923322	0.3193277238325231	0.749484	0.749484	chr10	111882513	0.1252376340443615	chr10:111882513:A:G
chr10:111882596	['A', 'G']	10699	5939.11021781808	-131.0791511764196	0.0012711802446373	0.015550926505707	0.0817430552559558	0.934853	0.934853	chr10	111882596	0.0292566739487716	chr10:111882596:A:G
chr10:111882754	['A', 'G']	10699	6423.202487841376	-123.8837322352023	0.0054665650960928	0.0152245091416474	0.3590634709620169	0.719555	0.719555	chr10	111882754	0.142936004668867	chr10:111882754:A:G
chr10:111883548	['C', 'T']	10699	6413.599457842587	-122.8860984713166	0.0056718791078357	0.0152247558594888	0.3725431895382892	0.709496	0.709496	chr10	111883548	0.1490500486671478	chr10:111883548:C:T
chr10:111885968	['C', 'A']	10699	290.02710787063	0.8235068799668537	0.0205615207991549	0.0600830585484665	0.3422182774295492	0.732193	0.732193	chr10	111885968	0.1353744274292286	chr10:111885968:C:A
chr10:111886975	['G', 'A']	10699	5887.650897531787	-129.80360977421728	0.0016011003880666	0.0156086859872359	0.1025775257043383	0.9183	0.9183	chr10	111886975	0.0370154156830029	chr10:111886975:G:A
chr10:111888722	['C', 'T']	10699	477.0445877734156	-40.75526387245274	-0.0592392165507106	0.0473396316464863	-1.251366233541605	0.210828	0.210828	chr10	111888722	0.6760717111162351	chr10:111888722:C:T
chr10:111889084	['A', 'T']	10699	11432.205590875094	-345.749650038205	-0.0098589050943725	0.0139771221259822	-0.7053601596601714	0.480602	0.480602	chr10	111889084	0.3182144262346645	chr10:111889084:A:T
chr10:111889087	['A', 'T']	10699	11431.20531039641	-345.08258434491586	-0.0097343604323352	0.0139782147038727	-0.6963951147236502	0.486197	0.486197	chr10	111889087	0.3131877252283172	chr10:111889087:A:T
chr10:111889088	['A', 'G']	10699	11431.20531039641	-345.08258434491586	-0.0097343604323352	0.0139782147038727	-0.6963951147236502	0.486197	0.486197	chr10	111889088	0.3131877252283172	chr10:111889088:A:G
chr10:111889561	['C', 'T']	10699	7564.7070480463635	-173.8384912974283	0.0007700794410262	0.0145593306148173	0.0528925031925958	0.957819	0.957819	chr10	111889561	0.0187165522241761	chr10:111889561:C:T
chr10:111890719	['A', 'C']	10699	3367.258906030855	-88.20931629508617	-0.0030982474250487	0.0193361539132406	-0.1602308007554276	0.872702	0.872702	chr10	111890719	0.0591340287451283	chr10:111890719:A:C
chr10:111890919	['T', 'C']	10699	3735.7458387881056	-131.74179197626637	-0.0149006835535414	0.0184858746331538	-0.8060578062569714	0.420227	0.420227	chr10	111890919	0.3765160471839897	chr10:111890919:T:C
chr10:111892335	['T', 'C']	10699	5945.555711347915	-118.86203520784416	0.0041118494195852	0.0155611734072747	0.2642377481419859	0.791602	0.791602	chr10	111892335	0.1014931172096199	chr10:111892335:T:C
chr10:111892682	['C', 'T']	10699	12750.383472001497	-273.1610741042051	0.0095285582654725	0.0142132821100046	0.6703981664281113	0.502618	0.502618	chr10	111892682	0.2987619622999607	chr10:111892682:C:T
chr10:111892884	['G', 'A']	10699	604.0	3.6631975205842826	0.0294706720659296	0.04227520081178	0.697114892419805	0.485746	0.485746	chr10	111892884	0.3135907670227351	chr10:111892884:G:A
chr10:111892950	['G', 'A']	10699	1515.0	-75.08191675137313	-0.0229906158559374	0.0273435127604282	-0.8408069605895591	0.400475	0.400475	chr10	111892950	0.3974245899441146	chr10:111892950:G:A
chr10:111893833	['AC', 'A']	10699	481.1349102468212	-43.921971475007446	-0.0653783313735447	0.0470514905868324	-1.3895060615112818	0.164708	0.164708	chr10	111893833	0.7832853062857543	chr10:111893833:AC:A
chr10:111893977	['C', 'T']	10699	15348.434567208824	-528.515473436329	-0.0335824019814073	0.0153717811119903	-2.184678648280536	0.0289341	0.0289341	chr10	111893977	1.538590021892541	chr10:111893977:C:T
chr10:111895552	['T', 'C']	10699	5939.407163053713	-135.33779234689257	0.0005461681052021	0.0156073196086687	0.0349943564235612	0.972085	0.972085	chr10	111895552	0.0122957583072925	chr10:111895552:T:C
chr10:111898159	['A', 'G']	10699	4882.912779283912	-154.02897256040703	-0.010209925472603	0.0167504707840401	-0.6095306576296953	0.542186	0.542186	chr10	111898159	0.2658517007010231	chr10:111898159:A:G
chr10:111899723	['C', 'T']	10699	3951.107890800299	-125.65088637443608	-0.0098516221158006	0.0181881024304602	-0.5416520031964325	0.58807	0.58807	chr10	111899723	0.2305709752770647	chr10:111899723:C:T
chr10:111899914	['TG', 'T']	10699	11515.228870605835	-380.7660053800748	-0.0151291471423632	0.0139801205502144	-1.08219003462965	0.279193	0.279193	chr10	111899914	0.5540954746573421	chr10:111899914:TG:T
chr10:111901303	['T', 'C']	10699	6000.690557451639	-116.5941394753074	0.0054080991332276	0.0156315023786715	0.3459743665206939	0.729369	0.729369	chr10	111901303	0.137052699227671	chr10:111901303:T:C
chr10:111901308	['G', 'T']	10699	7434.309078377309	-247.23223412135863	-0.0095586748510537	0.0153102873310544	-0.6243302065053661	0.532424	0.532424	chr10	111901308	0.2737423761262832	chr10:111901308:G:T
chr10:111901324	['A', 'G']	10699	5929.433635768402	-115.69359985697034	0.0048524791701819	0.015549661398681	0.3120633334558341	0.754998	0.754998	chr10	111901324	0.1220541988212942	chr10:111901324:A:G
chr10:111902616	['G', 'A']	10699	5751.5375771172185	-119.30698515415136	0.0033579804099444	0.0156905631305772	0.2140127401419084	0.830541	0.830541	chr10	111902616	0.0806389235566581	chr10:111902616:G:A
chr10:111903059	['C', 'T']	10699	3249.303701626472	-134.03951304169888	-0.014207948082396	0.0193658504359375	-0.733659909715614	0.463172	0.463172	chr10	111903059	0.3342577027630161	chr10:111903059:C:T
chr10:111903375	['A', 'G']	10699	9876.846312050107	-197.63083206863976	0.0080429477099925	0.0140621038067561	0.5719590624930748	0.567362	0.567362	chr10	111903375	0.2461397551509597	chr10:111903375:A:G
chr10:111903815	['T', 'C']	10699	5919.106478451902	-115.31819015745012	0.004854649583806	0.0155397444638573	0.3124021501831722	0.754741	0.754741	chr10	111903815	0.1222020570708687	chr10:111903815:T:C
chr10:111904546	['GAATA', 'G']	10699	283.0	28.102344102870774	0.1176122355465141	0.0607900453968293	1.9347285362061688	0.05305	0.05305	chr10	111904546	1.2753146117626406	chr10:111904546:GAATA:G
chr10:111904929	['T', 'C']	10699	5918.106291483593	-128.95156020165138	0.0017085058173375	0.0155397369181469	0.109944320572273	0.912456	0.912456	chr10	111904929	0.0397880686993535	chr10:111904929:T:C
chr10:111905766	['A', 'G']	10699	4260.398205272013	-168.17636973475155	-0.0201577920913674	0.0176473163060739	-1.1422582188561663	0.253372	0.253372	chr10	111905766	0.5962413804446041	chr10:111905766:A:G
chr10:111907411	['A', 'G']	10699	283.0	28.102344102870774	0.1176122355465141	0.0607900453968293	1.9347285362061688	0.05305	0.05305	chr10	111907411	1.2753146117626406	chr10:111907411:A:G
chr10:111909465	['T', 'C']	10699	10817.011030099084	-307.09918511522164	-0.0049449183316046	0.0138914193203525	-0.3559692654558193	0.721871	0.721871	chr10	111909465	0.141540404914675	chr10:111909465:T:C
chr10:111910055	['G', 'T']	10699	10813.01065619742	-307.7836413509553	-0.005083162114181	0.0138912488034572	-0.3659254964115235	0.714428	0.714428	chr10	111910055	0.1460415328328403	chr10:111910055:G:T
chr10:111910858	['A', 'G']	10699	5717.672059098561	-112.45269002416464	0.0047353940772772	0.0157183260082781	0.3012658011281415	0.763218	0.763218	chr10	111910858	0.1173513956303625	chr10:111910858:A:G
chr10:111911311	['T', 'G']	10699	283.0	28.102344102870774	0.1176122355465141	0.0607900453968293	1.9347285362061688	0.05305	0.05305	chr10	111911311	1.2753146117626406	chr10:111911311:T:G
chr10:111912165	['G', 'A']	10699	3932.735159390483	-129.60660308117795	-0.010936189003028	0.0182346045723094	-0.5997491724956514	0.548686	0.548686	chr10	111912165	0.2606761209052778	chr10:111912165:G:A
chr10:111912728	['A', 'G']	10699	3934.7355333271007	-132.44921651617113	-0.0117987824793359	0.0182337893795606	-0.6470834028916603	0.517592	0.517592	chr10	111912728	0.2860124448252625	chr10:111912728:A:G
chr10:111912892	['T', 'C']	10699	1861.0	-19.527582598505923	0.0156518936352371	0.0246278134850639	0.6355372816482275	0.525092	0.525092	chr10	111912892	0.2797645983237252	chr10:111912892:T:C
chr10:111913528	['T', 'C']	10699	15683.931850051416	-436.8829994994912	-0.0062016429990345	0.0157117277624921	-0.3947142601235364	0.693062	0.693062	chr10	111913528	0.1592279124972029	chr10:111913528:T:C
chr10:111913645	['T', 'C']	10699	282.0	28.22043092809221	0.117673556546618	0.0608950760524611	1.9323985480409327	0.0533367	0.0533367	chr10	111913645	1.272973858089812	chr10:111913645:T:C
chr10:111914293	['C', 'T']	10699	500.0	55.70965068336812	0.1269292869880027	0.0461625399274115	2.7496166196139367	0.00597653	0.00597653	chr10	111914293	2.2235508961543253	chr10:111914293:C:T
chr10:111914438	['A', 'G']	10699	15723.93932878377	-430.84447532600416	-0.0046095274110969	0.0157477625464692	-0.2927099895934386	0.76975	0.76975	chr10	111914438	0.1136503024247642	chr10:111914438:A:G
chr10:111914502	['G', 'A']	10699	3336.8713176844662	-82.96500096248575	-0.0008210311520186	0.0194413447896534	-0.0422311913554231	0.966315	0.966315	chr10	111914502	0.0148812789035034	chr10:111914502:G:A
chr10:111914514	['T', 'G']	10699	280.1047218326321	28.704843005534748	0.1201807992512703	0.0610997784281693	1.9669596575142785	0.0492137	0.0492137	chr10	111914514	1.3079139824729973	chr10:111914514:T:G
chr10:111915503	['G', 'A']	10699	15443.44344737334	-432.6356519327807	-0.0062604901847233	0.015513975765564	-0.4035387368993854	0.68656	0.68656	chr10	111915503	0.1633215028114033	chr10:111915503:G:A
chr10:111915949	['G', 'C']	10699	250.1402786869915	24.578521479744417	0.1213180827510254	0.0650178537047384	1.8659195257653365	0.06208	0.06208	chr10	111915949	1.207048291749868	chr10:111915949:G:C
chr10:111915980	['T', 'C']	10699	5599.52384099707	-141.29517425152395	0.0032201981420551	0.0159765598246358	0.2015576680712981	0.840266	0.840266	chr10	111915980	0.0755832091226292	chr10:111915980:T:C
chr10:111916519	['A', 'T']	10699	5312.482700579764	-189.13664495146708	-0.0105042242370653	0.0161550753438153	-0.6502120239932313	0.515569	0.515569	chr10	111916519	0.2877132036803193	chr10:111916519:A:T
chr10:111916840	['A', 'C']	10699	15454.5558881302	-429.49104002757934	-0.0053977347519416	0.0155214645797463	-0.3477593705290576	0.728028	0.728028	chr10	111916840	0.1378519173742589	chr10:111916840:A:C
chr10:111917407	['C', 'T']	10699	15443.773913043478	-432.0729602034485	-0.006132457639178	0.0155074630578843	-0.3954520230864037	0.692517	0.692517	chr10	111917407	0.1595695610135901	chr10:111917407:C:T
chr10:111917416	['C', 'A']	10699	5356.503272863287	-166.63208492444537	-0.0055760097508677	0.0162203392526587	-0.343766530650939	0.731029	0.731029	chr10	111917416	0.1360653941910335	chr10:111917416:C:A
chr10:111918390	['T', 'A']	10699	2149.6027486911	-48.63702724938892	0.0040172804463559	0.0230663187004855	0.1741621842011309	0.861741	0.861741	chr10	111918390	0.0646232436563048	chr10:111918390:T:A
chr10:111918404	['T', 'C']	10699	2151.2117327844308	-49.499241876700985	0.0036357161652529	0.0230684561108942	0.1576055262552218	0.874771	0.874771	chr10	111918404	0.0581056229237661	chr10:111918404:T:C
chr10:111918657	['G', 'A']	10699	352.0	20.566615313113044	0.0814903865124504	0.0547616275886382	1.488092850793167	0.136756	0.136756	chr10	111918657	0.864053610444417	chr10:111918657:G:A
chr10:111918897	['G', 'T']	10699	2062.192746307721	-27.63454223151365	0.0123342834526243	0.0236908435044176	0.520635048318324	0.602632	0.602632	chr10	111918897	0.2199478108398355	chr10:111918897:G:T
chr10:111919088	['G', 'A']	10699	349.032622920172	-50.85660444771975	-0.1278918923138128	0.0551621021705465	-2.318473866684868	0.0204424	0.0204424	chr10	111919088	1.6894681180495958	chr10:111919088:G:A
chr10:111919689	['A', 'G']	10699	250.0233688539914	24.52186151321623	0.1210847418805512	0.0650177276013042	1.862334264018824	0.0625834	0.0625834	chr10	111919689	1.2035408464130963	chr10:111919689:A:G
chr10:111919911	['T', 'C']	10699	315.0	-12.06890225976366	-0.0224662626960131	0.0574527551460048	-0.3910389090813758	0.695776	0.695776	chr10	111919911	0.1575305558231662	chr10:111919911:T:C
chr10:111921478	['A', 'G']	10699	15524.353029169784	-408.95599544359663	-0.0002538362010607	0.0155974037002452	-0.0162742598665164	0.987016	0.987016	chr10	111921478	0.0056758071526639	chr10:111921478:A:G
chr10:111922211	['T', 'C']	10699	11572.163223333644	-313.13494428097056	-0.0008283541157038	0.014006228281768	-0.0591418402613127	0.95284	0.95284	chr10	111922211	0.0209800195619713	chr10:111922211:T:C
chr10:111924039	['T', 'C']	10699	251.07040014958864	24.41468726065248	0.121050918246324	0.064890002459046	1.865478712575528	0.0621417	0.0621417	chr10	111924039	1.2066168699976785	chr10:111924039:T:C
chr10:111924138	['C', 'T']	10699	251.0	24.417079484505457	0.1210577576208671	0.0648897614246787	1.8655910418377144	0.062126	0.062126	chr10	111924138	1.2067266076592291	chr10:111924138:C:T
chr10:111924159	['G', 'A']	10699	1727.322894269421	-42.936626405417584	-0.0009701609796845	0.0256922696537115	-0.0377608126008591	0.969879	0.969879	chr10	111924159	0.0132824439916551	chr10:111924159:G:A
chr10:111924269	['A', 'C']	10699	3751.350626285287	-114.80223216624954	-0.0081318486565591	0.0185875614947834	-0.4374887291612361	0.661766	0.661766	chr10	111924269	0.1792955496447362	chr10:111924269:A:C
chr10:111924791	['C', 'T']	10699	3748.0	-110.01831575317289	-0.0064677251585747	0.0185886617083114	-0.3479392578155767	0.727893	0.727893	chr10	111924791	0.1379324571222603	chr10:111924791:C:T
chr10:111925482	['C', 'T']	10699	3749.051234106208	-114.35125523866088	-0.0079214905937273	0.0185899143264	-0.4261176493147056	0.670031	0.670031	chr10	111925482	0.1739051035417285	chr10:111925482:C:T
chr10:111925618	['A', 'G']	10699	1716.4813014210918	-44.601189793973205	-0.0020236794898435	0.0257838152228781	-0.07848642539324	0.937443	0.937443	chr10	111925618	0.0280551295074909	chr10:111925618:A:G
chr10:111925698	['G', 'A']	10699	405.075722165093	-7.36065619792342	-0.0124639254038835	0.0512966787843105	-0.2429772394484098	0.808028	0.808028	chr10	111925698	0.092573589677393	chr10:111925698:G:A
chr10:111926221	['G', 'A']	10699	597.1116200803963	-44.23796061741087	-0.0526732793557963	0.0422865530092554	-1.2456271700430976	0.212929	0.212929	chr10	111926221	0.6717651855213975	chr10:111926221:G:A
chr10:111926486	['G', 'A']	10699	252.0	24.298992659284032	0.1195784163777467	0.0647696843157871	1.8462096525704432	0.0648894	0.0648894	chr10	111926486	1.1878262415276977	chr10:111926486:G:A
chr10:111926500	['A', 'G']	10699	15429.442138717515	-414.21050617797874	-0.002294845473706	0.0155136128141194	-0.1479246324632684	0.882405	0.882405	chr10	111926500	0.0543320397040202	chr10:111926500:A:G
chr10:111926587	['C', 'T']	10699	11864.0	-292.47056123447413	0.0029345932861007	0.0140455315531577	0.2089342987835145	0.834504	0.834504	chr10	111926587	0.0785715772905892	chr10:111926587:C:T
chr10:111928209	['G', 'A']	10699	826.0772106935876	-51.28370323654869	-0.0397548012655469	0.0361462211348567	-1.099832846073373	0.27143	0.27143	chr10	111928209	0.5663421533070119	chr10:111928209:G:A
chr10:111929942	['T', 'C']	10699	1727.6459093034127	-29.850831516683883	0.0070354927135208	0.0256938838987358	0.273819744077966	0.784228	0.784228	chr10	111929942	0.1055576557511823	chr10:111929942:T:C
chr10:111930094	['T', 'C']	10699	1730.323455174348	-29.96489623064754	0.0072900389133214	0.0256762086121379	0.2839219381429705	0.776476	0.776476	chr10	111930094	0.1098719632820378	chr10:111930094:T:C
chr10:111930623	['G', 'A']	10699	3138.8801421092	-53.624282913791006	0.0082507281218865	0.0199411920592279	0.4137530042025978	0.679063	0.679063	chr10	111930623	0.1680899322244549	chr10:111930623:G:A
chr10:111930686	['G', 'A']	10699	253.02364928023928	23.3928188615344	0.1155983616342357	0.0646513978683785	1.78802571089922	0.0738002	0.0738002	chr10	111930686	1.131942461228738	chr10:111930686:G:A
chr10:111930971	['A', 'C']	10699	12135.40276738968	-312.69384288909856	0.0003891884301406	0.0140499428787371	0.0277003567558706	0.977902	0.977902	chr10	111930971	0.0097046656538747	chr10:111930971:A:C
chr10:111930991	['T', 'C']	10699	1722.1609646662928	-27.758402553533955	0.008675018815871	0.0257371863503307	0.3370616623661953	0.736077	0.736077	chr10	111930991	0.1330767523391939	chr10:111930991:T:C
chr10:111931562	['T', 'A']	10699	4862.454477472425	-109.00612730845704	0.0034243667155825	0.0168425890770518	0.203315933192734	0.838892	0.838892	chr10	111931562	0.076293947184581	chr10:111931562:T:A
chr10:111932454	['A', 'C']	10699	3978.371845204712	-113.2070666132283	-0.0055902725617152	0.0181863367841372	-0.3073885977186618	0.758554	0.758554	chr10	111932454	0.1200134971880548	chr10:111932454:A:C
chr10:111932705	['G', 'A']	10699	3977.743572964382	-107.8869389999508	-0.0038911008090037	0.018176788219502	-0.2140697664524136	0.830497	0.830497	chr10	111932705	0.0806619320094547	chr10:111932705:G:A
chr10:111933553	['C', 'G']	10699	1730.5289101302594	-28.59325470230925	0.0082519948861472	0.0257136347851925	0.3209190359543907	0.748278	0.748278	chr10	111933553	0.1259370232108223	chr10:111933553:C:G
chr10:111934532	['T', 'C']	10699	7941.226720269259	-168.29127105974632	0.005680268532586	0.0144483931408209	0.3931418862446137	0.694223	0.694223	chr10	111934532	0.1585010020048328	chr10:111934532:T:C
chr10:111935973	['C', 'CA']	10699	3978.7437599326913	-110.68610372161945	-0.004763754242923	0.0181883465891561	-0.261912440450371	0.793394	0.793394	chr10	111935973	0.1005110881784102	chr10:111935973:C:CA
chr10:111936233	['A', 'T']	10699	3991.0	-116.71005985184932	-0.0068962934578884	0.0181673875554703	-0.3795974207536459	0.704252	0.704252	chr10	111936233	0.152271910990779	chr10:111936233:A:T
chr10:111936878	['T', 'G']	10699	3988.236603385392	-110.3750441378704	-0.0045795824917838	0.0181826005345113	-0.2518661993971436	0.801149	0.801149	chr10	111936878	0.0962867050643694	chr10:111936878:T:G
chr10:111937185	['GTT', 'G']	10699	253.0	23.437553769052062	0.1157808259502607	0.0646513285427739	1.7908499107432716	0.0733457	0.0733457	chr10	111937185	1.1346253422298682	chr10:111937185:GTT:G
chr10:111937310	['G', 'A']	10699	3977.858986347484	-110.0053265755559	-0.0046332908493697	0.0181947445173914	-0.2546499537237807	0.798998	0.798998	chr10	111937310	0.0974543077824428	chr10:111937310:G:A
chr10:111937341	['C', 'T']	10699	833.0778650214993	-49.42803247953158	-0.0369385663955495	0.035967175623484	-1.0270077023070794	0.30444	0.30444	chr10	111937341	0.5164982867306445	chr10:111937341:C:T
chr10:111938571	['T', 'C']	10699	2621.4900439375524	-28.133919986577805	0.0173031499914517	0.0213203640735979	0.8115785420793599	0.417052	0.417052	chr10	111938571	0.3798097917765932	chr10:111938571:T:C
chr10:111938822	['G', 'A']	10699	277.0	25.34495866791802	0.1135771306206022	0.0618739384731705	1.8356214817301624	0.0664414	0.0664414	chr10	111938822	1.1775612250185232	chr10:111938822:G:A
chr10:111939425	['G', 'A']	10699	1746.163208076276	-20.961248508054585	0.0130319459368493	0.0255373511114566	0.5103092282348302	0.609845	0.609845	chr10	111939425	0.2147805325278256	chr10:111939425:G:A
chr10:111940507	['C', 'T']	10699	15956.491400261732	-414.8234144914424	0.0006817392011264	0.0160001654405315	0.0426082594995824	0.966015	0.966015	chr10	111940507	0.0150161299337289	chr10:111940507:C:T
chr10:111940512	['G', 'A']	10699	253.0	23.437553769052062	0.1157808259502607	0.0646513285427739	1.7908499107432716	0.0733457	0.0733457	chr10	111940512	1.1346253422298682	chr10:111940512:G:A
chr10:111941051	['T', 'C']	10699	14850.0	-371.27264050333554	0.0036254439455785	0.0151039805498959	0.2400323499889229	0.81031	0.81031	chr10	111941051	0.091348801450753	chr10:111941051:T:C
chr10:111941109	['A', 'C']	10699	16049.500093475415	-404.0830156742895	0.0040066825347567	0.0160948194112003	0.248942372846293	0.80341	0.80341	chr10	111941109	0.0950627669312198	chr10:111941109:A:C
chr10:111941113	['A', 'G']	10699	18607.0	-434.29632132331176	0.0216294435499325	0.0209872167040989	1.0306008583648054	0.302751	0.302751	chr10	111941113	0.5189144136885777	chr10:111941113:A:G
chr10:111941255	['A', 'T']	10699	3977.1151832460737	-109.27154190120343	-0.0038266377389698	0.0181906713562306	-0.2103626448981598	0.833389	0.833389	chr10	111941255	0.0791522361451536	chr10:111941255:A:T
chr10:111942197	['G', 'A']	10699	9062.388125292193	-271.507784928216	-0.0051524865692206	0.0141634274128508	-0.3637881156185178	0.716023	0.716023	chr10	111942197	0.1450730271158134	chr10:111942197:G:A
chr10:111942883	['C', 'T']	10699	3965.741329344676	-110.06179798905458	-0.0040078596456519	0.0181972830443686	-0.2202449473297707	0.825685	0.825685	chr10	111942883	0.0831856050448788	chr10:111942883:C:T
chr10:111944491	['A', 'G']	10699	15999.486256544504	-412.3168993177731	0.0014897142985103	0.016002959125011	0.0930899271111711	0.925834	0.925834	chr10	111944491	0.0334668743835704	chr10:111944491:A:G
chr10:111945296	['C', 'T']	10699	253.0	23.437553769052062	0.1157808259502607	0.0646513285427739	1.7908499107432716	0.0733457	0.0733457	chr10	111945296	1.1346253422298682	chr10:111945296:C:T
chr10:111945488	['G', 'A']	10699	1712.160029912133	-26.75676137320741	0.0095576786137823	0.0258023401323509	0.370419061401292	0.711078	0.711078	chr10	111945488	0.1480827577630556	chr10:111945488:G:A
chr10:111946989	['G', 'A']	10699	5077.949238104141	-175.60338618367365	-0.0121359060319924	0.0165363195241744	-0.733894021233137	0.463029	0.463029	chr10	111946989	0.3343918078037267	chr10:111946989:G:A
chr10:111947106	['A', 'G']	10699	3974.0	-116.92865247020336	-0.0063611880716939	0.0181767793870124	-0.3499623303036328	0.726374	0.726374	chr10	111947106	0.1388397094465186	chr10:111947106:A:G
chr10:111949461	['C', 'T']	10699	15770.474013834362	-427.3232121708402	-0.0030315682043653	0.0158272830987845	-0.19154065706945	0.848106	0.848106	chr10	111949461	0.0715498643256911	chr10:111949461:C:T
chr10:111949661	['A', 'T']	10699	15771.948303262598	-432.9626980047669	-0.0044391812384812	0.0158283646830035	-0.2804573515574904	0.779132	0.779132	chr10	111949661	0.1083889582257697	chr10:111949661:A:T
chr10:111949948	['C', 'G']	10699	15872.417710865904	-423.5467849808623	-0.0015520394154874	0.0159399044903162	-0.0973681753507564	0.922436	0.922436	chr10	111949948	0.0350637561293829	chr10:111949948:C:G
chr10:111950910	['G', 'A']	10699	3979.603722409279	-109.11935184967167	-0.003388681974337	0.0181798829068524	-0.1863973487452844	0.852137	0.852137	chr10	111950910	0.0694905771101514	chr10:111950910:G:A
chr10:111952853	['G', 'A']	10699	1724.0	-29.93606151035612	0.0075901939102632	0.0257188488975271	0.2951218361484688	0.767907	0.767907	chr10	111952853	0.1146913735003442	chr10:111952853:G:A
chr10:111954003	['A', 'G']	10699	5303.495700130866	-136.33069733749676	-0.0013915415396595	0.0162918782216613	-0.0854132053239485	0.931934	0.931934	chr10	111954003	0.0306148434944741	chr10:111954003:A:G
chr10:111956080	['G', 'A']	10699	1712.3200897447882	-30.62649088934483	0.0068868041918888	0.0257860745129867	0.2670745478696421	0.789417	0.789417	chr10	111956080	0.102693525360448	chr10:111956080:G:A
chr10:111956344	['A', 'G']	10699	1719.1606842400447	-32.786084953981145	0.0054931750872594	0.0257480549118761	0.2133433032537812	0.831063	0.831063	chr10	111956344	0.0803660526114612	chr10:111956344:A:G
chr10:111956390	['G', 'A']	10699	245.0	23.26821302202157	0.1192794579964276	0.0656767628847342	1.816159213050261	0.069374	0.069374	chr10	111956390	1.1588032640150256	chr10:111956390:G:A
chr10:111956574	['C', 'T']	10699	1708.0	-26.427787522393487	0.00935386467188	0.0258245340469204	0.3622084586264018	0.717203	0.717203	chr10	111956574	0.1443579024886601	chr10:111956574:C:T
chr10:111956752	['G', 'A']	10699	1725.1612450925406	-28.473497205074004	0.0083223105359316	0.025712961231033	0.3236620808142255	0.7462	0.7462	chr10	111956752	0.1271447552951897	chr10:111956752:G:A
chr10:111957047	['G', 'T']	10699	1713.160123387549	-30.540354590502524	0.006915621215936	0.0257800698153847	0.2682545573173351	0.788509	0.788509	chr10	111957047	0.1031933452925539	chr10:111957047:G:T
chr10:111957324	['G', 'A']	10699	1717.0	-29.794365167833213	0.0075508189167661	0.0257569253084172	0.293156843309187	0.769408	0.769408	chr10	111957324	0.1138433023835149	chr10:111957324:G:A
chr10:111957483	['T', 'C']	10699	1815.1696578799767	-14.808701470955244	0.0173719635721201	0.0251109113493601	0.691809362489063	0.489072	0.489072	chr10	111957483	0.3106272003837503	chr10:111957483:T:C
chr10:111957799	['G', 'A']	10699	3296.308094971023	-77.20571563138084	0.0015078432814201	0.019527191023437	0.0772176233443116	0.938452	0.938452	chr10	111957799	0.0275879357951569	chr10:111957799:G:A
chr10:111958312	['G', 'A']	10699	1717.160497289213	-32.95412732704644	0.0052069417167415	0.025777030864463	0.2019992816131514	0.839921	0.839921	chr10	111958312	0.0757615602208847	chr10:111958312:G:A
chr10:111958856	['G', 'A']	10699	5522.129080535029	-119.88448299349302	0.0039198206786996	0.0160882640355756	0.2436447257474059	0.807511	0.807511	chr10	111958856	0.0928515529513328	chr10:111958856:G:A
chr10:111958865	['G', 'T']	10699	5118.0	-157.2785127214121	-0.005937344855801	0.0163557015281143	-0.3630137689658349	0.716602	0.716602	chr10	111958865	0.1447219840742457	chr10:111958865:G:T
chr10:111958875	['T', 'A']	10699	1722.1609646662928	-32.40971363429168	0.0056761735841911	0.025731119133208	0.2205956746306316	0.825411	0.825411	chr10	111958875	0.0833297477102767	chr10:111958875:T:A
chr10:111959273	['A', 'G']	10699	1721.48270381451	-32.49976545710744	0.0055516044029009	0.0257371494918341	0.2157039342939799	0.829223	0.829223	chr10	111959273	0.0813286604680053	chr10:111959273:A:G
chr10:111960006	['A', 'G']	10699	17222.219407310462	-392.7433442850694	0.0150028579607727	0.0177032649310864	0.847462771368695	0.396756	0.396756	chr10	111960006	0.4014764968423309	chr10:111960006:A:G
chr10:111960206	['A', 'G']	10699	1725.1612450925406	-30.444467059195915	0.006629697448528	0.0256954103780533	0.2580109580265944	0.796403	0.796403	chr10	111960206	0.0988671126815545	chr10:111960206:A:G
chr10:111962358	['T', 'C']	10699	4222.789380200056	-91.08475814645168	0.0030687467417117	0.0177230706706445	0.1731498338374625	0.862537	0.862537	chr10	111962358	0.0642222660504284	chr10:111962358:T:C
chr10:111963808	['C', 'A']	10699	255.0	23.65659044375329	0.1173066942010987	0.0644023030703326	1.8214673794039635	0.0685638	0.0685638	chr10	111963808	1.163905120587517	chr10:111963808:C:A
chr10:111963889	['C', 'A']	10699	14754.758156492477	-371.4773174073798	0.0033305136007218	0.0150571918361933	0.2211908858540434	0.824948	0.824948	chr10	111963889	0.0835734260255966	chr10:111963889:C:A
chr10:111965239	['C', 'T']	10699	255.0	23.65659044375329	0.1173066942010987	0.0644023030703326	1.8214673794039635	0.0685638	0.0685638	chr10	111965239	1.163905120587517	chr10:111965239:C:T
chr10:111965827	['A', 'G']	10699	1951.3647751706085	-14.23063624328321	0.0204155695196843	0.0243331775742186	0.8390013781560086	0.401487	0.401487	chr10	111965827	0.3963285124517228	chr10:111965827:A:G
chr10:111966865	['T', 'A']	10699	255.0	23.65659044375329	0.1173066942010987	0.0644023030703326	1.8214673794039635	0.0685638	0.0685638	chr10	111966865	1.163905120587517	chr10:111966865:T:A
chr10:111967491	['C', 'T']	10699	4482.837991960363	-102.58021305340117	0.0054573405459938	0.0171520533443029	0.3181741822069659	0.750359	0.750359	chr10	111967491	0.1247309040535863	chr10:111967491:C:T
chr10:111967512	['T', 'G']	10699	4596.429613011778	-100.592354223233	0.0070146258863953	0.0169768292766658	0.4131882209616591	0.679477	0.679477	chr10	111967512	0.1678252393614202	chr10:111967512:T:G
chr10:111967599	['T', 'A']	10699	4487.419424191437	-101.18073045764396	0.0059439262548228	0.0171508749657492	0.3465669399778748	0.728924	0.728924	chr10	111967599	0.1373177502845513	chr10:111967599:T:A
chr10:111967776	['C', 'A']	10699	10158.89903711321	-304.2562533329286	-0.0081736082934407	0.0139736525122391	-0.5849299806390434	0.558607	0.558607	chr10	111967776	0.2528936263823723	chr10:111967776:C:A
chr10:111969390	['AAG', 'A']	10699	5369.0	-124.74962875101484	0.0018207820719115	0.016239008611094	0.1121239673872469	0.910727	0.910727	chr10	111969390	0.0406117878589959	chr10:111969390:AAG:A
chr10:111969601	['A', 'G']	10699	3522.0	-54.23596583342551	0.0105167075470904	0.0189529538754764	0.5548848805408734	0.578985	0.578985	chr10	111969601	0.2373326875706875	chr10:111969601:A:G
chr10:111969764	['TGTG', 'T']	10699	10996.56370065946	-284.49411719671417	-0.000355812101705	0.01429567734387	-0.0248894888396158	0.980144	0.980144	chr10	111969764	0.0087101142960911	chr10:111969764:TGTG:T
chr10:111969836	['T', 'C']	10699	348.03252944475605	36.82607674168607	0.1315376447496501	0.0552376650012891	2.3813034954786785	0.0172689	0.0172689	chr10	111969836	1.7627353253824474	chr10:111969836:T:C
chr10:111969986	['T', 'C']	10699	11068.068991305972	-245.5815543259708	0.0089009329689193	0.0140752003200172	0.632384105841874	0.527149	0.527149	chr10	111969986	0.2780666130004773	chr10:111969986:T:C
chr10:111970175	['T', 'G']	10699	15057.22204562453	-386.346341884025	0.0011669148739943	0.0153244382465368	0.0761473181085822	0.939303	0.939303	chr10	111970175	0.0271942905864872	chr10:111970175:T:G
chr10:111970669	['C', 'T']	10699	293.0	-7.905504268549828	-0.0054414915875255	0.0600853327857349	-0.090562726962502	0.927842	0.927842	chr10	111970669	0.0325259724559782	chr10:111970669:C:T
chr10:111971750	['TTAC', 'T']	10699	6222.7448578908	-173.46618491468564	-0.0019261557351586	0.0155286415986591	-0.1240389072618528	0.901287	0.901287	chr10	111971750	0.0451368930730776	chr10:111971750:TTAC:T
chr10:111971765	['A', 'C']	10699	15084.819856034404	-381.06956547682427	0.0037036633840776	0.0153060697432243	0.2419735076483078	0.808805	0.808805	chr10	111971765	0.092156172617726	chr10:111971765:A:C
chr10:111972231	['A', 'G']	10699	15031.809946714033	-382.97975560818753	0.0030028433513075	0.015274122772344	0.1965967797996663	0.844147	0.844147	chr10	111972231	0.0735819186233414	chr10:111972231:A:G
chr10:111972235	['C', 'G']	10699	19543.0	-464.2024253466176	0.028267680542044	0.0251920853467164	1.1220857722970703	0.261851	0.261851	chr10	111972235	0.5819457632035775	chr10:111972235:C:G
chr10:111973555	['A', 'G']	10699	15208.037250094285	-350.24479108735187	0.0110961962961397	0.0155827235311456	0.7120832423139297	0.476429	0.476429	chr10	111973555	0.3220018110921659	chr10:111973555:A:G
chr10:111974329	['AG', 'A']	10699	14211.328285660871	-382.5462114828943	-0.0025785058483962	0.0148012004097416	-0.1742092382384868	0.861704	0.861704	chr10	111974329	0.0646418910698665	chr10:111974329:AG:A
chr10:111974443	['A', 'G']	10699	9731.90960927276	-286.93718015416925	-0.0072410090608468	0.0140035471976414	-0.5170839187135686	0.605108	0.605108	chr10	111974443	0.2181671053176328	chr10:111974443:A:G
chr10:111974667	['T', 'A']	10699	341.12753623188405	19.71519102475168	0.080159058828206	0.0559666734714772	1.432264128920546	0.152098	0.152098	chr10	111974667	0.8178764966286222	chr10:111974667:T:A
chr10:111975212	['T', 'C']	10699	3624.33875490746	-95.63354179719512	0.0009845714982321	0.0185272177364374	0.0531418970855914	0.95762	0.95762	chr10	111975212	0.0188067922184642	chr10:111975212:T:C
chr10:111975546	['T', 'C']	10699	16091.512060583394	-398.236336842096	0.0061661755013517	0.0161303762182476	0.3822710281472666	0.702268	0.702268	chr10	111975546	0.1534971204774133	chr10:111975546:T:C
chr10:111975908	['C', 'T']	10699	672.4399551066218	6.753888148260547	0.0321034070750907	0.0396806823625855	0.8090437251492589	0.418508	0.418508	chr10	111975908	0.3782962358244895	chr10:111975908:C:T
chr10:111975940	['G', 'GA']	10699	2090.0	-92.23209980493276	-0.0192024714524525	0.0235640494432096	-0.8149054133811453	0.415145	0.415145	chr10	111975940	0.3818001883452975	chr10:111975940:G:GA
chr10:111975955	['C', 'T']	10699	4047.0	-90.9764939641227	0.0064680959677759	0.0178796188898084	0.3617580446003121	0.71754	0.71754	chr10	111975955	0.1441538837297703	chr10:111975955:C:T
chr10:111976265	['A', 'T']	10699	7413.464559566113	-250.3970307199623	-0.0102713646670432	0.014726270408541	-0.6974858115525249	0.485514	0.485514	chr10	111976265	0.3137982425117243	chr10:111976265:A:T
chr10:111977847	['T', 'C']	10699	10090.82946896036	-232.07456875137007	0.0060883747277504	0.0140960670139755	0.4319201037930746	0.665808	0.665808	chr10	111977847	0.1766509908931061	chr10:111977847:T:C
chr10:111979502	['A', 'G']	10699	3608.349041608228	-50.7191687012096	0.0165036289456413	0.018798425307374	0.8779261388009715	0.380004	0.380004	chr10	111979502	0.4202118318863881	chr10:111979502:A:G
chr10:111979566	['G', 'C']	10699	3599.33641802206	-46.065644844174045	0.0180092920695385	0.0188317376835307	0.9563266211640448	0.338929	0.338929	chr10	111979566	0.4698912697547066	chr10:111979566:G:C
chr10:111979619	['G', 'A']	10699	4057.516970546985	-119.32621624068229	-0.003421048178997	0.0177490939400333	-0.1927449474635335	0.847162	0.847162	chr10	111979619	0.072033533023845	chr10:111979619:G:A
chr10:111980290	['G', 'A']	10699	3594.0	-44.55678010642883	0.0186492195761677	0.0188561836046839	0.9890240765122345	0.322674	0.322674	chr10	111980290	0.4912360271942957	chr10:111980290:G:A
chr10:111980372	['C', 'T']	10699	15800.0	-415.468330997005	0.0026947560962421	0.0162140607561005	0.1661987170751297	0.868004	0.868004	chr10	111980372	0.06147827347106	chr10:111980372:C:T
chr10:111980808	['C', 'T']	10699	330.0	-2.5388928227968632	0.0108664533239007	0.0563710022816942	0.1927667219681407	0.847145	0.847145	chr10	111980808	0.0720422480987312	chr10:111980808:C:T
chr10:111982651	['G', 'T']	10699	9375.752640927363	-226.20508251402936	0.0040177725817679	0.0141619717845877	0.2837014960120452	0.776645	0.776645	chr10	111982651	0.1097774493739375	chr10:111982651:G:T
chr10:111983631	['A', 'C']	10699	15939.979713938486	-420.32333965400267	0.0022426034337928	0.0163737882521165	0.1369630166985316	0.891063	0.891063	chr10	111983631	0.0500915893580598	chr10:111983631:A:C
chr10:111984600	['G', 'A']	10699	6473.210058895017	-95.30773642820547	0.0159252014316036	0.0151855525587786	1.0487074059348216	0.294337	0.294337	chr10	111984600	0.5311551409387587	chr10:111984600:G:A
chr10:111986186	['T', 'C']	10699	4847.4530753411855	-94.36562642272736	0.0079902135075004	0.0167365382443139	0.4774113613497699	0.633079	0.633079	chr10	111986186	0.1985420923154932	chr10:111986186:T:C
chr10:111988138	['C', 'A']	10699	3591.6714031971583	-42.44840706198032	0.0192658500660416	0.0188606048232987	1.0214863333673323	0.307047	0.307047	chr10	111988138	0.5127951415314812	chr10:111988138:C:A
chr10:111988623	['T', 'A']	10699	7187.671807814545	-245.28947843582893	-0.012195011123961	0.0149076545421585	-0.8180368742429426	0.413354	0.413354	chr10	111988623	0.3836778553761822	chr10:111988623:T:A
chr10:111988946	['A', 'C']	10699	8647.424738219896	-232.78877171231449	-0.0009598436849466	0.0143138809591802	-0.0670568441699314	0.946538	0.946538	chr10	111988946	0.0238619460329505	chr10:111988946:A:C
chr10:111989875	['C', 'T']	10699	3592.335763694148	-50.0073332371422	0.0169848308681838	0.0188459826786305	0.901244109039901	0.367479	0.367479	chr10	111989875	0.4347674741164028	chr10:111989875:C:T
chr10:111991589	['T', 'C']	10699	3727.348382875304	-81.2721618288709	0.0076318578009385	0.018523535623574	0.4120086983408212	0.680341	0.680341	chr10	111991589	0.1672733559728214	chr10:111991589:T:C
chr10:111992296	['A', 'C']	10699	3753.350813236119	-74.78308902574871	0.009946248995171	0.0184942349228467	0.5378026740043211	0.590724	0.590724	chr10	111992296	0.2286153842195377	chr10:111992296:A:C
chr10:111993199	['C', 'T']	10699	3722.0	-79.00289651029381	0.0083556074717257	0.0185472988260446	0.4505026607967621	0.652357	0.652357	chr10	111993199	0.185514673134792	chr10:111993199:C:T
chr10:111993244	['T', 'C']	10699	3723.34800897364	-78.45276350417494	0.0085338585864537	0.0185466248631238	0.4601300047547489	0.645432	0.645432	chr10	111993244	0.1901495064268401	chr10:111993244:T:C
chr10:111993338	['T', 'C']	10699	7411.385435168739	-296.9334445305533	-0.0218784597366388	0.0147269186190266	-1.4856101471473189	0.137412	0.137412	chr10	111993338	0.861975339283614	chr10:111993338:T:C
chr10:111993429	['T', 'C']	10699	11130.0	-373.965741227176	-0.0147145157451743	0.0140361650656179	-1.0483287761568207	0.294511	0.294511	chr10	111993429	0.5308984796541808	chr10:111993429:T:C
chr10:111993477	['A', 'G']	10699	11131.040381379697	-372.2197358227136	-0.0143990385777583	0.0140378488809632	-1.0257297040207465	0.305042	0.305042	chr10	111993477	0.5156403602844896	chr10:111993477:A:G
chr10:111994108	['G', 'A']	10699	365.2413693624388	-3.406350626285831	-0.0020520729010044	0.0542182223040349	-0.0378483988187076	0.969809	0.969809	chr10	111994108	0.0133137898717621	chr10:111994108:G:A
chr10:111994277	['C', 'T']	10699	11295.434978007264	-390.5968642180399	-0.0175276506884885	0.0143906229248862	-1.21799110295478	0.223254	0.223254	chr10	111994277	0.6512007511970187	chr10:111994277:C:T
chr10:111994859	['T', 'C']	10699	3720.347728547392	-78.00982490950419	0.0086853840994022	0.0185498386222095	0.4682188495701155	0.639638	0.639638	chr10	111994859	0.1940657433309203	chr10:111994859:T:C
chr10:111994972	['T', 'C']	10699	4946.386967090501	-126.32961336256264	0.0006519594859188	0.0165945321429279	0.0392876087318158	0.968662	0.968662	chr10	111994972	0.0138277370279255	chr10:111994972:T:C
chr10:111995489	['T', 'C']	10699	3725.437429854097	-77.93622975321178	0.0088300293697396	0.0185435685650827	0.4761774595191165	0.633958	0.633958	chr10	111995489	0.1979395133681771	chr10:111995489:T:C
chr10:111995906	['C', 'T']	10699	3717.347448121144	-78.33898251398337	0.0085231502107907	0.0185587009474217	0.4592535994268979	0.646061	0.646061	chr10	111995906	0.1897264747097251	chr10:111995906:C:T
chr10:111996759	['T', 'C']	10699	1780.166386240419	-33.36235346900931	0.0003235726092823	0.0256775264715592	0.0126013932705231	0.989946	0.989946	chr10	111996759	0.0043884948384534	chr10:111996759:T:C
chr10:111997093	['A', 'C']	10699	2233.4175002337106	-89.79507298152075	-0.0131347645852595	0.0228837774126165	-0.5739771169954642	0.565995	0.565995	chr10	111997093	0.2471874053523661	chr10:111997093:A:C
chr10:111998169	['G', 'A']	10699	1991.372253902964	-54.77944525374697	0.0008818642220312	0.024049826076637	0.0366682161950407	0.97075	0.97075	chr10	111998169	0.0128926007819147	chr10:111998169:G:A
chr10:112001059	['A', 'G']	10699	4248.397083567022	-120.818842792263	-0.0008019637553907	0.0174757190053516	-0.0458901722524335	0.963399	0.963399	chr10	112001059	0.0161938088153436	chr10:112001059:A:G
chr10:112006860	['G', 'T']	10699	1958.366083948771	32.23252279291089	0.0394486540725351	0.0241083429178587	1.636307157523992	0.101805	0.101805	chr10	112006860	0.992230891752852	chr10:112006860:G:T
chr10:112006918	['G', 'A']	10699	14405.692904552678	-411.7562720481058	-0.0061391832255681	0.0151449035361586	-0.405362979758223	0.685219	0.685219	chr10	112006918	0.1641706032652639	chr10:112006918:G:A
chr10:112008009	['A', 'G']	10699	7411.333615420791	-173.31376289970646	0.0083200104467918	0.0147869488262421	0.562659041061028	0.573679	0.573679	chr10	112008009	0.241331047539633	chr10:112008009:A:G
chr10:112008217	['A', 'G']	10699	7240.030104712042	-149.4083526343389	0.0131312167810721	0.0148261170714957	0.8856814442884596	0.375809	0.375809	chr10	112008217	0.4250328234810123	chr10:112008217:A:G
chr10:112012585	['T', 'C']	10699	14894.392129369977	-417.54149789905097	-0.0039239836397979	0.0154290306457965	-0.2543247032092026	0.79925	0.79925	chr10	112012585	0.0973173550562744	chr10:112012585:T:C
chr10:112014525	['C', 'T']	10699	7308.049177262528	-150.65165334591535	0.0135663307474789	0.0147902602982911	0.917247599019366	0.359034	0.359034	chr10	112014525	0.4448644224155453	chr10:112014525:C:T
chr10:112014684	['C', 'T']	10699	16600.654824233356	-447.50914127059593	-0.0007079287129906	0.0169879453655037	-0.0416724152191005	0.966761	0.966761	chr10	112014684	0.0146808777373146	chr10:112014684:C:T
chr10:112015187	['A', 'G']	10699	999.8410664172123	5.075782161193263	0.027103930255155	0.0330879688542913	0.81914759937402	0.41272	0.41272	chr10	112015187	0.3843444851347481	chr10:112015187:A:G
chr10:112015651	['A', 'G']	10699	14469.704870524443	-411.8690127111779	-0.0058140016984135	0.0151888335230348	-0.3827813169191831	0.70189	0.70189	chr10	112015651	0.1537309450443424	chr10:112015651:A:G
chr10:112015934	['C', 'T']	10699	8572.011974927495	-210.1240587362236	0.006901818901106	0.0143232302734981	0.4818618963262989	0.629914	0.629914	chr10	112015934	0.2007187392367601	chr10:112015934:C:T
chr10:112016490	['A', 'G']	10699	7532.408058334113	-162.65734742508457	0.0113880494444155	0.0146844579829366	0.7755171799768498	0.438051	0.438051	chr10	112016490	0.3584753239041664	chr10:112016490:A:G
chr10:112017317	['A', 'G']	10699	7431.083676140613	-166.1190975397711	0.0100912047284904	0.0147145124507005	0.6857994624218771	0.492854	0.492854	chr10	112017317	0.3072817143639002	chr10:112017317:A:G
chr10:112018279	['C', 'T']	10699	7207.715768799102	-156.1316785960458	0.0116611197844093	0.0148245214361904	0.786610200848819	0.431528	0.431528	chr10	112018279	0.3649910195293702	chr10:112018279:C:T
chr10:112018427	['T', 'C']	10699	12907.825806451612	-323.02979644253026	0.0041215083590574	0.0144186435436897	0.2858457764469274	0.775002	0.775002	chr10	112018427	0.1106971767351825	chr10:112018427:T:C
chr10:112019078	['T', 'C']	10699	5565.0402916705625	-152.7822057683486	-0.0051508714305948	0.0160049167579287	-0.3218305667252626	0.747587	0.747587	chr10	112019078	0.1263382592960853	chr10:112019078:T:C
chr10:112020691	['T', 'C']	10699	5496.513740886147	-149.1801131378578	-0.0049119334484086	0.0160520458675884	-0.3060004618057182	0.75961	0.75961	chr10	112020691	0.1194093265624131	chr10:112020691:T:C
chr10:112020695	['T', 'C']	10699	7394.6911572256495	-162.5348096220587	0.0111434300023718	0.0147374678769041	0.7561292140175122	0.449588	0.449588	chr10	112020695	0.3471852890834193	chr10:112020695:T:C
chr10:112021180	['T', 'C']	10699	5567.520377640681	-153.41395869602616	-0.0053711173113602	0.0160038853439167	-0.3356133336335011	0.737169	0.737169	chr10	112021180	0.1324329363558612	chr10:112021180:T:C
chr10:112023076	['A', 'T']	10699	4222.394653206207	-108.3491671901343	0.0032379350434212	0.017541617518678	0.184585887816421	0.853557	0.853557	chr10	112023076	0.068767471668292	chr10:112023076:A:T
chr10:112023611	['T', 'G']	10699	7612.423015798822	-157.32341625913796	0.0124892615308256	0.0146692669987156	0.8513896114863226	0.394572	0.394572	chr10	112023611	0.4038737368155728	chr10:112023611:T:G
chr10:112024590	['C', 'T']	10699	7430.083395661929	-132.95583639390586	0.0173803282450783	0.0147701905419133	1.1767165897933545	0.239335	0.239335	chr10	112024590	0.6209937861530603	chr10:112024590:C:T
chr10:112025044	['T', 'C']	10699	1956.1828379136289	35.89434373924594	0.0429234396705725	0.0240960330278691	1.7813488062922198	0.0748839	0.0748839	chr10	112025044	1.1256115453547144	chr10:112025044:T:C
chr10:112025080	['T', 'C']	10699	13210.469477423576	-323.65321157984204	0.0056764523258818	0.0145209281520326	0.3909152546207783	0.695868	0.695868	chr10	112025080	0.1574731343958567	chr10:112025080:T:C
chr10:112026055	['T', 'C']	10699	2898.2708917554683	-27.58591299517398	0.0152855538584979	0.020478525586536	0.746418671300618	0.455431	0.455431	chr10	112026055	0.3415774114223943	chr10:112026055:T:C
chr10:112026549	['A', 'G']	10699	7251.35552023932	-168.7954946342386	0.0083711939730821	0.0147679402408427	0.5668491229352668	0.570829	0.570829	chr10	112026549	0.243493971401736	chr10:112026549:A:G
chr10:112027388	['T', 'C']	10699	7326.423882550965	-139.02319719377337	0.0148570929002551	0.0147473274728849	1.0074430724869985	0.313745	0.313745	chr10	112027388	0.5034231865936537	chr10:112027388:T:C
chr10:112027811	['A', 'G']	10699	13853.294821461956	-401.7233444754293	-0.0058636500812367	0.0148250792101092	-0.3955223441395423	0.692465	0.692465	chr10	112027811	0.1596021727198356	chr10:112027811:A:G
chr10:112028436	['C', 'T']	10699	13238.0	-363.758853242985	-0.0010163319315923	0.0146008807387659	-0.0696075770890953	0.944507	0.944507	chr10	112028436	0.0247948190548972	chr10:112028436:C:T
chr10:112028867	['A', 'C']	10699	13606.543516873891	-390.2487019280785	-0.0050162531056594	0.0146991820783668	-0.3412606959296083	0.732914	0.732914	chr10	112028867	0.1349469824074936	chr10:112028867:A:C
chr10:112029300	['C', 'T']	10699	286.0534729363373	2.2065289675445694	0.034810743552734	0.0602818381412497	0.5774665243479647	0.563637	0.563637	chr10	112029300	0.2490005053277683	chr10:112029300:C:T
chr10:112029840	['T', 'C']	10699	8519.759449850299	-148.56378685461692	0.0181647419822906	0.0142561704214154	1.2741670059586083	0.202632	0.202632	chr10	112029840	0.6932919690151735	chr10:112029840:T:C
chr10:112031079	['T', 'C']	10699	8366.910136525155	-127.0016849136072	0.0223799765649725	0.0143207969957526	1.562760548285833	0.118139	0.118139	chr10	112031079	0.9276067095940328	chr10:112031079:T:C
chr10:112033190	['C', 'T']	10699	13338.246681622732	-371.9703991258068	-0.0016054110826952	0.0146336280301699	-0.1097069762457675	0.912644	0.912644	chr10	112033190	0.0396985970398428	chr10:112033190:C:T
chr10:112033323	['G', 'C']	10699	7205.367308771272	-126.34561729591944	0.0178731813284864	0.0148432894115205	1.2041253682363868	0.228568	0.228568	chr10	112033323	0.6409845718244193	chr10:112033323:G:C
chr10:112033549	['G', 'T']	10699	7197.672742568704	-127.2489146373336	0.0175738570177205	0.0148434988695053	1.1839430293503388	0.236462	0.236462	chr10	112033549	0.6262386414644024	chr10:112033549:G:T
chr10:112034693	['C', 'T']	10699	346.0	-10.524982230695326	-0.0059485455991716	0.0557803317532635	-0.1066423488745858	0.915075	0.915075	chr10	112034693	0.0385433094840499	chr10:112034693:C:T
chr10:112035465	['C', 'T']	10699	10805.029730740463	-227.5024848516518	0.0135392777338672	0.0141037492265368	0.9599772029690156	0.337088	0.337088	chr10	112035465	0.4722567076586319	chr10:112035465:C:T
chr10:112036096	['CAT', 'C']	10699	221.0	3.3360745784277186	0.0412447490822193	0.069243732537271	0.5956459533722999	0.551424	0.551424	chr10	112036096	0.2585143357261876	chr10:112036096:CAT:C
chr10:112036297	['C', 'A']	10699	10707.001495746472	-232.2720167142708	0.0124986109425425	0.0141076075145864	0.8859483033972806	0.375665	0.375665	chr10	112036297	0.4251992654501543	chr10:112036297:C:A
chr10:112036538	['G', 'A']	10699	10891.0	-216.439986144411	0.016323501697766	0.0141085567079303	1.1569930245657705	0.247301	0.247301	chr10	112036538	0.6067741274979674	chr10:112036538:G:A
chr10:112037302	['A', 'G']	10699	9516.557924263674	-299.8571915485465	-0.0056664077709456	0.0141568937157234	-0.4002578450279827	0.688975	0.688975	chr10	112037302	0.161796536523476	chr10:112037302:A:G
chr10:112037352	['C', 'T']	10699	12295.596914446003	-387.0009676132955	-0.0105174824756258	0.0143861823848053	-0.7310822422725793	0.464745	0.464745	chr10	112037352	0.3327852739263499	chr10:112037352:C:T
chr10:112038909	['A', 'G']	10699	16696.121061979997	-433.2502371892412	0.0028174131406702	0.0170702183682291	0.1650484533879179	0.868909	0.868909	chr10	112038909	0.0610257044112511	chr10:112038909:A:G
chr10:112039339	['C', 'A']	10699	283.0264535427183	-7.871338156808129	0.0002762853914761	0.0610153591332006	0.0045281285794445	0.996387	0.996387	chr10	112039339	0.0015719473991757	chr10:112039339:C:A
chr10:112040229	['A', 'T']	10699	15779.949799009068	-431.2691414750492	-0.0012117155184353	0.0161645309029114	-0.0749613784472436	0.940247	0.940247	chr10	112040229	0.0267580435854613	chr10:112040229:A:T
chr10:112041805	['T', 'A']	10699	7226.350846031597	-151.14248057629544	0.0114444491490665	0.0147573469140129	0.7755085799466701	0.438056	0.438056	chr10	112041805	0.3584703668100911	chr10:112041805:T:A
chr10:112042140	['A', 'G']	10699	12379.47120418848	-392.4862744028423	-0.0116153847768364	0.0143941952087025	-0.8069492325499321	0.419714	0.419714	chr10	112042140	0.3770465441996582	chr10:112042140:A:G
chr10:112043468	['G', 'A']	10699	588.1099373656165	-24.19269323641145	-0.0117626569879174	0.0432084446578313	-0.2722305114443754	0.78545	0.78545	chr10	112043468	0.1048814559648557	chr10:112043468:G:A
chr10:112044441	['G', 'C']	10699	7246.4183892994115	-152.8912923431024	0.0110958189382441	0.0147459588120717	0.7524650705765258	0.451788	0.451788	chr10	112044441	0.3450653086148464	chr10:112044441:G:C
chr10:112044873	['C', 'T']	10699	492.0	-19.38113520226993	-0.0355449390618699	0.0465435810747272	-0.7636915390073107	0.445068	0.445068	chr10	112044873	0.351573629988462	chr10:112044873:C:T
chr10:112046181	['C', 'T']	10699	7095.0	-131.84416383307214	0.0155738086267083	0.0148623623991567	1.0478689866687625	0.294723	0.294723	chr10	112046181	0.5305859707557252	chr10:112046181:C:T
chr10:112046623	['C', 'T']	10699	19467.63915116388	-523.8434922083095	-0.0101909331455206	0.024772352925646	-0.4113833343206679	0.6808	0.6808	chr10	112046623	0.1669804529234685	chr10:112046623:C:T
chr10:112049611	['C', 'G']	10699	9681.904935501963	-165.72688852028185	0.0205069064123822	0.014182266339654	1.445954117717019	0.148219	0.148219	chr10	112049611	0.829096121145807	chr10:112049611:C:G
chr10:112050719	['C', 'T']	10699	9089.081939125084	-185.3265158666607	0.0144700228980861	0.0151319119156016	0.9562587317975942	0.338963	0.338963	chr10	112050719	0.4698477052565354	chr10:112050719:C:T
chr10:112056237	['T', 'C']	10699	7512.808789153809	-160.03990510330507	0.0111614646554785	0.0146617241265081	0.7612654936876638	0.446515	0.446515	chr10	112056237	0.350163947060303	chr10:112056237:T:C
chr10:112057043	['G', 'A']	10699	7494.7005047672465	-155.82298582011552	0.0118884889903425	0.0146735943205355	0.8101961067374472	0.417846	0.417846	chr10	112057043	0.3789837509366602	chr10:112057043:G:A
chr10:112059116	['A', 'G']	10699	7504.402823221464	-153.04882158684373	0.0124717387616026	0.0146606929443717	0.8506923109927433	0.394959	0.394959	chr10	112059116	0.4034479853809693	chr10:112059116:A:G
chr10:112059991	['A', 'C']	10699	4335.810507618959	-110.57009759027544	0.0029468981877238	0.0173477008233056	0.1698725507050968	0.865114	0.865114	chr10	112059991	0.062926659808315	chr10:112059991:A:C
chr10:112060200	['C', 'T']	10699	286.0	2.6415920908422867	0.0364467374811727	0.0602800851817369	0.6046231914120626	0.545442	0.545442	chr10	112060200	0.2632514236625378	chr10:112060200:C:T
chr10:112061781	['C', 'T']	10699	222.0	-6.151692846536404	-0.0108609451076495	0.0693419726897879	-0.1566287298493457	0.87554	0.87554	chr10	112061781	0.057724007910123	chr10:112061781:C:T
chr10:112061967	['T', 'C']	10699	7642.428624848088	-173.5851647980668	0.0082271046615369	0.0145659850645328	0.5648162225271928	0.572211	0.572211	chr10	112061967	0.2424437977132403	chr10:112061967:T:C
chr10:112062685	['C', 'T']	10699	4178.3905402879045	-90.64414142855628	0.00894624691082	0.0176235970677956	0.50762888395627	0.611724	0.611724	chr10	112062685	0.2134444803276071	chr10:112062685:C:T
chr10:112063102	['T', 'C']	10699	8036.85010363671	-176.56306841787648	0.0101720017563247	0.0145241832819011	0.7003493111382235	0.483724	0.483724	chr10	112063102	0.3154023645259736	chr10:112063102:T:C
chr10:112063815	['A', 'G']	10699	283.92882595648894	-8.125667798580327	0.0003804899525942	0.0607820112720448	0.0062599105332544	0.995005	0.995005	chr10	112063815	0.0021747368754267	chr10:112063815:A:G
chr10:112065576	['T', 'C']	10699	11969.67710797768	-347.7721898954156	-0.0043297725954171	0.0142982589379201	-0.3028181692761367	0.762034	0.762034	chr10	112065576	0.1180256511236947	chr10:112065576:T:C
chr10:112067790	['A', 'C']	10699	378.87685515686655	-12.071286841264143	-0.0149425778858148	0.0525567575271618	-0.2843131614063591	0.776176	0.776176	chr10	112067790	0.1100397901308002	chr10:112067790:A:C
chr10:112068647	['C', 'T']	10699	7482.699383062254	-151.49696926113606	0.0128767919551453	0.0146758111521067	0.8774160297979057	0.38028	0.38028	chr10	112068647	0.4198965147620746	chr10:112068647:C:T
chr10:112069313	['G', 'A']	10699	7481.097700074794	-153.9697057700877	0.012355229389364	0.014678458388745	0.8417252726510839	0.399961	0.399961	chr10	112069313	0.3979823544484133	chr10:112069313:G:A
chr10:112072191	['A', 'C']	10699	7650.715086932137	-170.99679302185118	0.0085845549119024	0.0145641279445572	0.5894314403568959	0.555584	0.555584	chr10	112072191	0.2552502697950517	chr10:112072191:A:C
chr10:112074427	['G', 'A']	10699	16410.601533283472	-410.4499795260231	0.0081330640754215	0.0167694413934012	0.4849931422654223	0.627691	0.627691	chr10	112074427	0.2022540983340887	chr10:112074427:G:A
chr10:112075397	['G', 'A']	10699	840.0	11.986016755576928	0.0381812293217362	0.0360347439259557	1.059567105574305	0.289366	0.289366	chr10	112075397	0.5385524990630113	chr10:112075397:G:A
chr10:112079862	['C', 'T']	10699	6917.293072824156	-202.60066138854296	-0.0019050792571963	0.0149481541285281	-0.1274457863369617	0.89859	0.89859	chr10	112079862	0.0464384187821479	chr10:112079862:C:T
chr10:112080108	['A', 'C']	10699	12180.415388930443	-337.0114315675353	-0.0010089784921901	0.0143798849509999	-0.0701659641664933	0.944063	0.944063	chr10	112080108	0.0249990230330581	chr10:112080108:A:C
chr10:112080901	['C', 'T']	10699	6090.13845003272	-205.16021539059403	-0.0080286134256136	0.0155446113841199	-0.5164885262950647	0.605524	0.605524	chr10	112080901	0.2178686388776534	chr10:112080901:C:T
chr10:112082409	['C', 'T']	10699	6108.141815462279	-206.38457406698865	-0.0083004516728709	0.0155300776403976	-0.5344758645172083	0.593023	0.593023	chr10	112082409	0.2269284624883894	chr10:112082409:C:T
chr10:112086232	['A', 'G']	10699	14095.0	-440.9047258474403	-0.0123439421550447	0.0149738492061569	-0.8243666665194676	0.40975	0.40975	chr10	112086232	0.3874810377574633	chr10:112086232:A:G
chr10:112087279	['T', 'C']	10699	16921.7448578908	-502.2275620396108	-0.0248716998102261	0.0172817706100753	-1.439187012222338	0.150127	0.150127	chr10	112087279	0.8235411938559611	chr10:112087279:T:C
chr10:112087296	['A', 'G']	10699	16926.582071415218	-499.5324990832208	-0.0240930707372846	0.0172886816847725	-1.3935747777984278	0.163475	0.163475	chr10	112087296	0.7865486539651982	chr10:112087296:A:G
chr10:112087714	['C', 'T']	10699	19090.56866411143	-533.6796880479756	-0.0224339131707518	0.0224948970977497	-0.9972889883988868	0.318647	0.318647	chr10	112087714	0.4966901659635877	chr10:112087714:C:T
chr10:112090261	['C', 'T']	10699	6006.5614133482895	-145.9515386421774	-0.0040905622400581	0.0159695380477457	-0.2561478126560812	0.797842	0.797842	chr10	112090261	0.0980831052935059	chr10:112090261:C:T
chr10:112090266	['G', 'A']	10699	20004.0	-598.1932989510386	-0.0683244765089173	0.0282887038345565	-2.415256524600975	0.0157408	0.0157408	chr10	112090266	1.8029731991207627	chr10:112090266:G:A
chr10:112092083	['C', 'T']	10699	19238.79818657693	-542.7557875263077	-0.0260722559063973	0.0231591596751718	-1.1257859210819523	0.260281	0.260281	chr10	112092083	0.5845575333749131	chr10:112092083:C:T
chr10:112095512	['T', 'C']	10699	13146.228734342869	-373.1023596730668	-0.0030372195168212	0.0145897469746037	-0.2081749273725	0.835096	0.835096	chr10	112095512	0.078263596523865	chr10:112095512:T:C
chr10:112096059	['A', 'C']	10699	1249.0	-15.91012394522427	0.0151517318260287	0.0298749171593791	0.5071723461255508	0.612044	0.612044	chr10	112096059	0.213217355190528	chr10:112096059:A:C
chr10:112097636	['A', 'G']	10699	8508.0	-204.8713382488573	0.0046678074720923	0.0143646691580869	0.3249505728758451	0.745225	0.745225	chr10	112097636	0.1277125842911867	chr10:112097636:A:G
chr10:112098164	['T', 'A']	10699	1113.0	-6.965345607208954	0.0168708803069568	0.0312699751019196	0.5395233047665965	0.589537	0.589537	chr10	112098164	0.2294889329071975	chr10:112098164:T:A
chr10:112098434	['C', 'A']	10699	1112.0	-9.488252217947196	0.0143068837012619	0.0312822553901952	0.4573482161949896	0.64743	0.64743	chr10	112098434	0.1888071805395725	chr10:112098434:C:A
chr10:112098867	['ATACGAT', 'A']	10699	560.0	-6.235178635038724	0.0052241755584509	0.0436609645634231	0.1196532328291141	0.90476	0.90476	chr10	112098867	0.0434666080862251	chr10:112098867:ATACGAT:A
chr10:112098981	['A', 'G']	10699	1696.1585343054776	-20.82537968382986	0.0129200325618136	0.0259108158276645	0.4986347264303081	0.618047	0.618047	chr10	112098981	0.2089784972987078	chr10:112098981:A:G
chr10:112099466	['C', 'A']	10699	1360.0	-24.44482713758462	0.0083554160615774	0.028671295977666	0.2914209412816933	0.770735	0.770735	chr10	112099466	0.1130949187332994	chr10:112099466:C:A
chr10:112100124	['C', 'T']	10699	1152.1076836791924	-7.0713754116392895	0.0160764487131982	0.0306641589395684	0.5242748951595582	0.600098	0.600098	chr10	112100124	0.2217778206433539	chr10:112100124:C:T
chr10:112100601	['C', 'T']	10699	1152.0	-6.964978068931812	0.0162735237050884	0.0306630562180512	0.5307208645271411	0.595623	0.595623	chr10	112100601	0.2250285403016228	chr10:112100601:C:T
chr10:112101445	['C', 'T']	10699	1423.2660559035244	-25.214743074944828	0.0092476479862431	0.0280507551742983	0.3296755445185431	0.741652	0.741652	chr10	112101445	0.1297998277830036	chr10:112101445:C:T
chr10:112102100	['A', 'G']	10699	1232.1151617124697	-12.924050166128952	0.0125139140162651	0.0296706730274436	0.4217603693954124	0.673208	0.673208	chr10	112102100	0.1718507317704687	chr10:112102100:A:G
chr10:112104093	['G', 'A']	10699	7280.041323859386	-196.657799499502	-0.0090911983096277	0.0150476079336516	-0.6041623592077185	0.545749	0.545749	chr10	112104093	0.2630070513950573	chr10:112104093:G:A
chr10:112104371	['C', 'T']	10699	10781.046011409331	-344.097569385675	-0.0086849898404462	0.0142264176618326	-0.6104832605714094	0.541555	0.541555	chr10	112104371	0.2663574301124747	chr10:112104371:C:T
chr10:112104801	['T', 'C']	10699	226.0	18.08215303305626	0.1027805146253964	0.0680972237903679	1.5093201881738731	0.131247	0.131247	chr10	112104801	0.8819106147664706	chr10:112104801:T:C
chr10:112105005	['C', 'A']	10699	11362.93083114938	-351.0226807014476	-0.007447019490009	0.0142275016151643	-0.5234242589768265	0.60069	0.60069	chr10	112105005	0.2213495979194143	chr10:112105005:C:A
chr10:112105791	['G', 'A']	10699	1977.0546478873223	-31.80764869065667	0.0094864028943214	0.0241720658875193	0.3924531290980617	0.694731	0.694731	chr10	112105791	0.1581833217841139	chr10:112105791:G:A
chr10:112105799	['C', 'T']	10699	7543.302848012021	-199.3125697533553	0.0018301960592253	0.0148065989189072	0.1236067829789268	0.901629	0.901629	chr10	112105799	0.044972128087252	chr10:112105799:C:T
chr10:112106710	['C', 'A']	10699	1944.0853601277104	-44.76481613385855	0.0002714301299258	0.0243095788232435	0.0111655628383966	0.991092	0.991092	chr10	112106710	0.0038860294321575	chr10:112106710:C:A
chr10:112107707	['T', 'C']	10699	368.0	0.3997897348971549	0.0241629205883716	0.0539746234096613	0.4476718698892575	0.654399	0.654399	chr10	112107707	0.1841573729901774	chr10:112107707:T:C
chr10:112107864	['T', 'G']	10699	8798.756734006736	-140.95510715600483	0.0116424346615215	0.0145000819396685	0.8029219910592895	0.422038	0.422038	chr10	112107864	0.3746484437129178	chr10:112107864:T:G
chr10:112108157	['G', 'C']	10699	3218.805106144206	-40.782479374655935	0.0156198039431029	0.0196203119404831	0.796103751585832	0.425989	0.425989	chr10	112108157	0.3706016152188303	chr10:112108157:G:C
chr10:112108811	['C', 'T']	10699	1706.936549200855	-41.04740779465487	-0.0016419190544286	0.0258402717093149	-0.0635410909335265	0.949337	0.949337	chr10	112108811	0.0225795923566431	chr10:112108811:C:T
chr10:112108816	['C', 'G']	10699	1911.1632692493583	-26.27718172840964	0.0106628779109661	0.024557251382791	0.4342048605015444	0.664148	0.664148	chr10	112108816	0.1777351308411042	chr10:112108816:C:G
chr10:112110131	['G', 'C']	10699	1986.5570306656696	-46.85961913719675	0.0001778647373995	0.0240419250464085	0.0073981071422597	0.994097	0.994097	chr10	112110131	0.0025712368205869	chr10:112110131:G:C
chr10:112111187	['C', 'T']	10699	1982.185268274444	-49.19609148084003	-0.0012187263831883	0.0240711353986063	-0.0506301993240791	0.959621	0.959621	chr10	112111187	0.0179002566563455	chr10:112111187:C:T
chr10:112111471	['T', 'C']	10699	10601.963721365122	-357.43514094606394	-0.0133861672656368	0.0140838359648006	-0.9504631621024662	0.341898	0.341898	chr10	112111471	0.4661034396874776	chr10:112111471:T:C
chr10:112114963	['G', 'A']	10699	975.0	15.642469196078352	0.0416903954566013	0.0333681686733918	1.249406159045396	0.211544	0.211544	chr10	112114963	0.6745992880062607	chr10:112114963:G:A
chr10:112115067	['T', 'C']	10699	3097.4475406770152	-90.96304001957697	-0.0048310640591748	0.019691314036846	-0.245339851374829	0.806198	0.806198	chr10	112115067	0.0935582835707637	chr10:112115067:T:C
chr10:112115704	['T', 'C']	10699	975.3646563814868	16.597645759715267	0.0426189186613144	0.0333696338291324	1.27717669542143	0.201568	0.201568	chr10	112115704	0.6955784133302214	chr10:112115704:T:C
chr10:112116893	['T', 'C']	10699	1290.0	2.8068987138515418	0.0273034807958851	0.029179929378263	0.9356938614191558	0.349452	0.349452	chr10	112116893	0.4566124696085908	chr10:112116893:T:C
chr10:112117007	['T', 'C']	10699	380.0	7.528408642270675	0.0324659644112083	0.0532951000754108	0.6091735331253726	0.542422	0.542422	chr10	112117007	0.2656627043090608	chr10:112117007:T:C
chr10:112118055	['T', 'C']	10699	773.1445265027578	13.139448083569638	0.0416851200646931	0.0376184427330698	1.1081032875411485	0.267842	0.267842	chr10	112118055	0.5721213207592619	chr10:112118055:T:C
chr10:112118235	['A', 'G']	10699	1237.2312797980742	36.21446710049707	0.0561697729264264	0.0297167410737755	1.8901727072621408	0.0587619	0.0587619	chr10	112118235	1.2309041702307402	chr10:112118235:A:G
chr10:112118824	['G', 'A']	10699	764.1428437879779	11.635944142577287	0.040456997600562	0.0378033253238944	1.0701967949626456	0.284555	0.284555	chr10	112118824	0.5458337788719219	chr10:112118824:G:A
chr10:112120229	['G', 'T']	10699	1776.4981301421092	-31.27048802999721	0.0008600436383699	0.0257247106869354	0.0334325873995829	0.97333	0.97333	chr10	112120229	0.0117398905836604	chr10:112120229:G:T
chr10:112120247	['A', 'G']	10699	234.02187324733595	-20.70421659637692	-0.0789241787575016	0.0674179711444441	-1.1706697400965278	0.241758	0.241758	chr10	112120247	0.6166191457935865	chr10:112120247:A:G
chr10:112121512	['C', 'T']	10699	5939.0	-161.76696363012627	-0.0014286272885912	0.0157165007120035	-0.0908998329062	0.927574	0.927574	chr10	112121512	0.0326514331849571	chr10:112121512:C:T
chr10:112122276	['G', 'A']	10699	3040.0	-37.08181428156093	0.0153822137741487	0.0199886012154789	0.7695492850313572	0.441584	0.441584	chr10	112122276	0.3549866708712397	chr10:112122276:G:A
chr10:112122545	['G', 'A']	10699	898.0	9.210960347338942	0.0391500852686238	0.0345937055910124	1.1317112347396272	0.257781	0.257781	chr10	112122545	0.5887490959013304	chr10:112122545:G:A
chr10:112123038	['G', 'GCA']	10699	9553.036014967258	-341.8332222138931	-0.0156297933065506	0.0141051999393961	-1.108087327631298	0.267849	0.267849	chr10	112123038	0.5721099707034518	chr10:112123038:G:GCA
chr10:112123105	['A', 'G']	10699	10030.1247543285	-318.48513112471574	-0.0102435655457905	0.0140833570012512	-0.7273525442038008	0.467026	0.467026	chr10	112123105	0.3306589409709063	chr10:112123105:A:G
chr10:112123289	['C', 'T']	10699	1677.0158432548992	-82.91081541719234	-0.0319900588398015	0.0258983255231941	-1.235217265732171	0.216777	0.216777	chr10	112123289	0.6639867982543542	chr10:112123289:C:T
chr10:112124671	['T', 'C']	10699	2921.1842671405857	-38.25094582728504	0.0132349377351606	0.0203346662339069	0.6508559119151943	0.515154	0.515154	chr10	112124671	0.2880629236724589	chr10:112124671:T:C
chr10:112124770	['A', 'G']	10699	10337.932504440498	-347.504371433951	-0.0140750358008604	0.0140433492783021	-1.0022563365711674	0.316243	0.316243	chr10	112124770	0.4999790787648016	chr10:112124770:A:G
chr10:112125687	['A', 'G']	10699	6982.0	-224.52168586384263	-0.0083984582947867	0.0148384035319509	-0.5659947363409198	0.571409	0.571409	chr10	112125687	0.2430529235270327	chr10:112125687:A:G
chr10:112129063	['T', 'C']	10699	9962.655881802884	-221.42265795871583	0.0067547161033985	0.0139342695609973	0.4847556647178166	0.62786	0.62786	chr10	112129063	0.2021371842973273	chr10:112129063:T:C
chr10:112131720	['C', 'T']	10699	3083.0	-31.607482634739974	0.0157916360133832	0.0200375815681686	0.7881008972894022	0.430655	0.430655	chr10	112131720	0.3658705061633501	chr10:112131720:C:T
chr10:112132025	['G', 'T']	10699	3082.5762363279423	-33.58503776047817	0.014973060090749	0.0200324385213052	0.7474407109660992	0.454814	0.454814	chr10	112132025	0.3421661754065388	chr10:112132025:G:T
chr10:112132095	['A', 'G']	10699	3087.577171169487	-30.25421100056061	0.0162637008475121	0.020015246755533	0.8125655929281108	0.416485	0.416485	chr10	112132095	0.38040063539654	chr10:112132095:A:G
chr10:112132194	['T', 'C']	10699	3086.28846513367	-31.49052790198838	0.0158053373747497	0.0200179158572441	0.7895595868952602	0.429803	0.429803	chr10	112132194	0.3667305574837131	chr10:112132194:T:C
chr10:112132992	['G', 'A']	10699	10245.957655636568	-260.41477848802623	0.0007547965857795	0.0139709396832502	0.0540261859897965	0.956915	0.956915	chr10	112132992	0.0191266376363655	chr10:112132992:G:A
chr10:112133347	['C', 'T']	10699	3043.284445690784	-58.87564152605536	0.0095330049988069	0.0197961856071326	0.4815576691386533	0.63013	0.63013	chr10	112133347	0.2005698434696124	chr10:112133347:C:T
chr10:112133929	['G', 'A']	10699	234.0	-23.188572924671007	-0.0830881088688749	0.0672062552898915	-1.236315109515887	0.216369	0.216369	chr10	112133929	0.6648049621114455	chr10:112133929:G:A
chr10:112134339	['C', 'T']	10699	15680.931289146489	-468.0977761687939	-0.0111341541135329	0.0159979390976043	-0.6959742780368691	0.48646	0.48646	chr10	112134339	0.3129528645291721	chr10:112134339:C:T
chr10:112137988	['T', 'C']	10699	9905.92587399514	-247.03267792702675	0.0008081272521596	0.0139480234322206	0.0579384782429373	0.953799	0.953799	chr10	112137988	0.0205431372331535	chr10:112137988:T:C
chr10:112139016	['G', 'A']	10699	408.0	-17.612345180113838	-0.013246717786288	0.0511705508822877	-0.2588738553305921	0.795738	0.795738	chr10	112139016	0.0992299019662474	chr10:112139016:G:A
chr10:112140240	['T', 'C']	10699	1132.0	-3.4298592564992925	0.0216409716379962	0.0307824369773107	0.7030298365898543	0.482052	0.482052	chr10	112140240	0.3169061109417322	chr10:112140240:T:C
chr10:112140314	['G', 'T']	10699	257.0	0.0280946277310714	0.0131201580496477	0.0644712682916022	0.2035039545104885	0.838745	0.838745	chr10	112140314	0.0763700557694575	chr10:112140314:G:T
chr10:112141436	['C', 'T']	10699	1407.0	-63.48816121773309	-0.0267174357170394	0.0281755479276848	-0.9482490202359956	0.343024	0.343024	chr10	112141436	0.4646754930682287	chr10:112141436:C:T
chr10:112141879	['T', 'C']	10699	1409.3951944652204	-66.75255289229715	-0.029541586637174	0.0281834870434937	-1.048187777175494	0.294576	0.294576	chr10	112141879	0.5308026393404809	chr10:112141879:T:C
chr10:112142660	['A', 'C']	10699	2039.7625993454883	-106.50241238473436	-0.0350877733817574	0.0238591994770164	-1.4706182164895154	0.141424	0.141424	chr10	112142660	0.8494768834450206	chr10:112142660:A:C
chr10:112142696	['C', 'T']	10699	1405.0	-65.97966965264119	-0.0289554288967909	0.0282159461708749	-1.0262079719545034	0.304817	0.304817	chr10	112142696	0.5159608155466461	chr10:112142696:C:T
chr10:112143069	['C', 'T']	10699	3800.014108512458	-166.9759546703478	-0.0233777615366012	0.0182518509521635	-1.2808433291435577	0.200277	0.200277	chr10	112143069	0.6983689226316454	chr10:112143069:C:T
chr10:112143752	['G', 'A']	10699	10288.961675079454	-377.6787832907669	-0.0199378753142529	0.0139722679529289	-1.4269605608353264	0.15362	0.15362	chr10	112143752	0.8135522392250827	chr10:112143752:G:A
chr10:112144109	['C', 'T']	10699	3742.3497850065432	-148.96538619961984	-0.0163222172657019	0.0183307407220801	-0.8904286800609873	0.373256	0.373256	chr10	112144109	0.4279932023679798	chr10:112144109:C:T
chr10:112145764	['A', 'T']	10699	19435.633168177992	-541.5771587112326	-0.0167993327623793	0.0245121223222495	-0.6853479491300771	0.493139	0.493139	chr10	112145764	0.3070306498415568	chr10:112145764:A:T
chr10:112149555	['G', 'A']	10699	10861.06058906031	-172.70073186127652	0.0181558977311556	0.013919160924319	1.304381623998199	0.192132	0.192132	chr10	112149555	0.7164002964291253	chr10:112149555:G:A
chr10:112150963	['A', 'G']	10699	15632.46111422696	-345.1722117999317	0.0109574776959972	0.0155885809084809	0.702916946727063	0.482123	0.482123	chr10	112150963	0.3168421497142146	chr10:112150963:A:G
chr10:112153435	['T', 'C']	10699	2280.213123948401	-42.60571302079552	0.0068586927915179	0.0223292480977851	0.3071618337295589	0.758726	0.758726	chr10	112153435	0.1199150332905443	chr10:112153435:T:C
chr10:112154178	['T', 'G']	10699	10864.046278982798	-172.71558183923688	0.018195239916466	0.0139131120976791	1.3077764190156376	0.190977	0.190977	chr10	112154178	0.7190189331425884	chr10:112154178:T:G
chr10:112155037	['T', 'C']	10699	10875.032906422362	-169.28538653142655	0.0187519997790595	0.0139175034415227	1.3473680720001162	0.17789	0.17789	chr10	112155037	0.7498484648833882	chr10:112155037:T:C
chr10:112156544	['T', 'C']	10699	16146.509160590766	-328.32499281812903	0.0195204580821138	0.0161756135175511	1.2067831653453802	0.227542	0.227542	chr10	112156544	0.6429384289641399	chr10:112156544:T:C
chr10:112156553	['G', 'A']	10699	10862.076210959416	-174.217815289296	0.0178027191871785	0.0139188260285307	1.2790388464290487	0.200911	0.200911	chr10	112156553	0.6969962847125764	chr10:112156553:G:A
chr10:112157077	['A', 'C']	10699	16157.020286061512	-328.9222406207585	0.0194669398017232	0.0161847403424391	1.202795929365496	0.229082	0.229082	chr10	112157077	0.6400090339349429	chr10:112157077:A:C
chr10:112157327	['T', 'A']	10699	16155.0	-329.1924422109868	0.0193539934937735	0.0161835931040121	1.1959021318309917	0.231761	0.231761	chr10	112157327	0.634959643910849	chr10:112157327:T:A
chr10:112157760	['G', 'A']	10699	10866.07808116701	-171.91901283873793	0.0182201832809294	0.0139183392902804	1.3090773906951028	0.190536	0.190536	chr10	112157760	0.7200229563440079	chr10:112157760:G:A
chr10:112158075	['T', 'C']	10699	15098.23354525056	-263.3160847585612	0.026802408399885	0.0153336253688576	1.7479498654193255	0.0805014	0.0805014	chr10	112158075	1.094196566750297	chr10:112158075:T:C
chr10:112158224	['C', 'G']	10699	10865.031036739274	-169.6088640355264	0.0186799761260779	0.0139197622558968	1.341975227929231	0.179633	0.179633	chr10	112158224	0.7456138770150544	chr10:112158224:C:G
chr10:112158474	['G', 'A']	10699	2259.2111609646663	-43.56793078441869	0.0057294246274522	0.0224151165873901	0.2556053904566958	0.79826	0.79826	chr10	112158474	0.0978556322402978	chr10:112158474:G:A
chr10:112159272	['G', 'A']	10699	11521.020918013171	-213.3558826744756	0.0150526453274991	0.0148717092892802	1.0121664587909416	0.311481	0.311481	chr10	112159272	0.5065684396848121	chr10:112159272:G:A
chr10:112159366	['A', 'G']	10699	15952.491026360069	-329.93554482019675	0.0171474174861084	0.0159789055667992	1.0731284076011505	0.283238	0.283238	chr10	112159366	0.5478484809144515	chr10:112159366:A:G
chr10:112159367	['G', 'T']	10699	14894.784332055717	-268.8296215304717	0.0236530824645124	0.0151863827268536	1.5575191860986974	0.119377	0.119377	chr10	112159367	0.9230793393312318	chr10:112159367:G:T
chr10:112159377	['C', 'T']	10699	10864.046278982798	-170.2315246139261	0.0186119965618363	0.0139184459219726	1.337218010270394	0.18118	0.18118	chr10	112159377	0.741889744678119	chr10:112159377:C:T
chr10:112159840	['C', 'T']	10699	954.0	9.244555125986976	0.036998844016695	0.0337256614394872	1.0970531766465352	0.272643	0.272643	chr10	112159840	0.5644056481711784	chr10:112159840:C:T
chr10:112160707	['G', 'A']	10699	10864.123468337855	-170.9632246429436	0.0184738944316603	0.0139187068016212	1.3272708948440892	0.184447	0.184447	chr10	112160707	0.7341284041077727	chr10:112160707:G:A
chr10:112161401	['T', 'A']	10699	15591.371821241586	-297.5935927689	0.0220819845587049	0.0156095353082241	1.4146471450095452	0.157201	0.157201	chr10	112161401	0.8035446956178541	chr10:112161401:T:A
chr10:112161596	['G', 'A']	10699	20090.87782763133	-459.8304098260088	0.0512918433074352	0.0291969141647128	1.7567556289707549	0.0789881	0.0789881	chr10	112161596	1.1024383326793945	chr10:112161596:G:A
chr10:112162067	['G', 'A']	10699	20044.620512341065	-452.7740411563981	0.0549140001560763	0.0287264829967868	1.9116158480736631	0.0559522	0.0559522	chr10	112162067	1.2521828326552704	chr10:112162067:G:A
chr10:112162131	['A', 'G']	10699	4405.411759207329	-20.52800996130457	0.0241965587434849	0.017374046236313	1.3926841459021997	0.163744	0.163744	chr10	112162131	0.7858346047079767	chr10:112162131:A:G
chr10:112162217	['G', 'A']	10699	2077.194148438961	-40.4840614608761	0.0045806195022774	0.0232942383627867	0.1966417373660559	0.844112	0.844112	chr10	112162217	0.0735999257026685	chr10:112162217:G:A
chr10:112163446	['TTAA', 'T']	10699	10857.014769115722	-170.51130330615075	0.0185453538388605	0.0139196630435012	1.3323134174227755	0.182786	0.182786	chr10	112163446	0.7380570709412793	chr10:112163446:TTAA:T
chr10:112163837	['C', 'G']	10699	10860.030101897728	-167.94555454112708	0.0190266272001722	0.0139234473566444	1.3665169776429285	0.171806	0.171806	chr10	112163837	0.7649616733255556	chr10:112163837:C:G
chr10:112164296	['A', 'G']	10699	10869.031784612507	-166.02547000635525	0.0193632720438624	0.0139173902300341	1.3913005041761255	0.164163	0.164163	chr10	112164296	0.7847247199726342	chr10:112164296:A:G
chr10:112166254	['G', 'A']	10699	10865.062085086489	-170.7057070565074	0.0184019942191814	0.0139175319672426	1.3222167739577535	0.186124	0.186124	chr10	112166254	0.7301976225944945	chr10:112166254:G:A
chr10:112166659	['A', 'T']	10699	9920.854538655698	-191.53957627990687	0.0109859796686052	0.0139940658675485	0.7850455880789488	0.432444	0.432444	chr10	112166659	0.364070124189059	chr10:112166659:A:T
chr10:112167038	['A', 'T']	10699	10868.079016270804	-173.02681470126348	0.01800640855432	0.013918846580541	1.2936710272741627	0.195807	0.195807	chr10	112167038	0.7081717864499782	chr10:112167038:A:T
chr10:112168729	['A', 'C']	10699	12937.418435075257	-228.3094205892823	0.0169031700280632	0.014273520458678	1.1842327249957707	0.236347	0.236347	chr10	112168729	0.6264499059132761	chr10:112168729:A:C
chr10:112169145	['A', 'C']	10699	12367.93593939961	-218.7555805750417	0.0160793672313309	0.0140580127132329	1.143786647467978	0.252738	0.252738	chr10	112169145	0.5973294555490392	chr10:112169145:A:C
chr10:112169406	['A', 'G']	10699	1253.0	8.08596220742166	0.034783938809152	0.0293838097164418	1.1837790655746236	0.236527	0.236527	chr10	112169406	0.6261192765679613	chr10:112169406:A:G
chr10:112169741	['C', 'G']	10699	13703.0	-286.58577399689136	0.0113950545426173	0.0143789539490816	0.7924814686081606	0.428098	0.428098	chr10	112169741	0.3684568011098456	chr10:112169741:C:G
chr10:112171272	['G', 'A']	10699	463.0432791175921	-2.46278409302925	0.0231707944850057	0.0478198022676645	0.484543920849161	0.62801	0.62801	chr10	112171272	0.2020334408006354	chr10:112171272:G:A
chr10:112172941	['T', 'C']	10699	4817.350785340315	-112.14842390746966	0.0038353350136579	0.0164721270886228	0.2328378716982436	0.815892	0.815892	chr10	112172941	0.0883673252023247	chr10:112172941:T:C
chr10:112173248	['ATT', 'A']	10699	15504.228218100054	-289.2014118734616	0.0238947670647674	0.0155868000691527	1.53301299553182	0.125302	0.125302	chr10	112173248	0.9020419969864422	chr10:112173248:ATT:A
chr10:112173459	['G', 'A']	10699	3294.3079080201906	-47.7089256885308	0.0107537029986408	0.0191483934787242	0.5615981837113027	0.574402	0.574402	chr10	112173459	0.2407840566009725	chr10:112173459:G:A
chr10:112174128	['A', 'G']	10699	20091.87792110675	-459.6402028106229	0.0515239273387211	0.0292322424729819	1.7625718378034938	0.0780013	0.0780013	chr10	112174128	1.107898159128473	chr10:112174128:A:G
chr10:112174626	['G', 'C']	10699	20089.87773415592	-458.3271973095201	0.0525457728288977	0.0291915132688035	1.800035933219416	0.0718832	0.0718832	chr10	112174626	1.143372597792776	chr10:112174626:G:C
chr10:112175621	['T', 'C']	10699	10872.016171246962	-174.44787757149172	0.0176499848315936	0.0139244862030575	1.2675501684017612	0.204986	0.204986	chr10	112175621	0.6882757990923922	chr10:112175621:T:C
chr10:112176682	['T', 'C']	10699	10864.0	-174.2304746463446	0.0177351322127849	0.0139191005677963	1.27415791892599	0.202635	0.202635	chr10	112176682	0.6932855392617234	chr10:112176682:T:C
chr10:112178328	['T', 'G']	10699	1253.1171246962049	15.772608573412644	0.0410160120468059	0.0293881830012094	1.3956634217609858	0.162845	0.162845	chr10	112178328	0.7882255714911601	chr10:112178328:T:G
chr10:112179826	['G', 'A']	10699	17906.020848915483	-355.51856576095383	0.0367776616278521	0.0189236202593295	1.9434791611673976	0.0519845	0.0519845	chr10	112179826	1.2841261288254109	chr10:112179826:G:A
chr10:112180036	['A', 'G']	10699	1253.1171246962049	14.363863402513305	0.0398588401064347	0.0293896579845972	1.356219937207989	0.175058	0.175058	chr10	112180036	0.7568180375612367	chr10:112180036:A:G
chr10:112181071	['A', 'G']	10699	11774.402057035995	-253.0885472204585	0.0076746123820594	0.0140067851751976	0.5479210458406373	0.583758	0.583758	chr10	112181071	0.2337671546792818	chr10:112181071:A:G
chr10:112184513	['A', 'G']	10699	13719.847045624532	-266.9392557286598	0.0166526497401013	0.0146304977372753	1.1382148467631426	0.255056	0.255056	chr10	112184513	0.5933644555625459	chr10:112184513:A:G
chr10:112185182	['T', 'A']	10699	13696.560344021687	-261.0433858466096	0.0177823052444901	0.0146164200524918	1.216597852321476	0.223784	0.223784	chr10	112185182	0.6501709676741224	chr10:112185182:T:A
chr10:112185901	['A', 'G']	10699	10868.047400897532	-181.59414178550364	0.0164060971532419	0.0139299738507163	1.1777550574797608	0.238921	0.238921	chr10	112185901	0.6217456761885977	chr10:112185901:A:G
chr10:112186918	['A', 'G']	10699	10869.015890820714	-185.18055057167	0.0157038865725488	0.01392643999396	1.1276310801152096	0.259501	0.259501	chr10	112186918	0.5858609642369295	chr10:112186918:A:G
chr10:112187282	['C', 'T']	10699	20085.509303412808	-459.2741067582991	0.0518992828302595	0.0291896627446947	1.77800214014779	0.0754319	0.0754319	chr10	112187282	1.122444953014225	chr10:112187282:C:T
chr10:112187752	['A', 'G']	10699	1290.0	26.591270236834298	0.0494235391208798	0.0289737828102256	1.7058020847535666	0.088074	0.088074	chr10	112187752	1.0551522791367556	chr10:112187752:A:G
chr10:112188646	['G', 'A']	10699	2052.0	-20.14728450369607	0.0183610003520793	0.0235170180311032	0.7807537642653221	0.434965	0.434965	chr10	112188646	0.3615456876853765	chr10:112188646:G:A
chr10:112188658	['C', 'T']	10699	1283.0	22.13527598723156	0.0463599197324014	0.0290561996574922	1.595525921451579	0.110624	0.110624	chr10	112188658	0.9561506421376872	chr10:112188658:C:T
chr10:112189587	['A', 'G']	10699	2071.387211367673	-10.798211778945245	0.0230381540882136	0.0234201752719036	0.9836883721298086	0.325291	0.325291	chr10	112189587	0.4877279524095328	chr10:112189587:A:G
chr10:112189906	['T', 'C']	10699	19581.830248644605	-430.0837474333199	0.0461973886341529	0.0249713122003009	1.8500184637312	0.0643385	0.0643385	chr10	112189906	1.1915290685399973	chr10:112189906:T:C
chr10:112190660	['T', 'C']	10699	16107.010937646068	-296.91821254313084	0.02796850800191	0.0160958360561762	1.7376238117918692	0.0823059	0.0823059	chr10	112190660	1.0845690317913512	chr10:112190660:T:C
chr10:112190879	['G', 'A']	10699	1478.0	33.10087618253129	0.0521978687531785	0.0271799058226777	1.9204580432956035	0.0548267	0.0548267	chr10	112190879	1.2610078933636553	chr10:112190879:G:A
chr10:112191481	['G', 'C']	10699	345.03224901850814	-28.222831013199585	-0.0660613262075571	0.0555282876171874	-1.1896877977398588	0.234196	0.234196	chr10	112191481	0.6304205268245557	chr10:112191481:G:C
chr10:112191617	['G', 'A']	10699	10857.014769115722	-196.02587903047933	0.0139791611875073	0.0139246251458638	1.003916517757006	0.315442	0.315442	chr10	112191617	0.5010804823645497	chr10:112191617:G:A
chr10:112191960	['C', 'T']	10699	4250.0	-166.93070129172108	-0.0144245770205769	0.0176238303292779	-0.8184700346674225	0.413107	0.413107	chr10	112191960	0.3839374459442161	chr10:112191960:C:T
chr10:112192273	['G', 'A']	10699	7087.0	-66.3538906342655	0.0235604404686347	0.0148724689000001	1.5841647158283516	0.113186	0.113186	chr10	112192273	0.9462072878010775	chr10:112192273:G:A
chr10:112192480	['C', 'T']	10699	6388.582717665762	-125.22572164620864	0.0060876996571273	0.0153626994991303	0.3962649700641477	0.691917	0.691917	chr10	112192480	0.1599459989015016	chr10:112192480:C:T
chr10:112193211	['C', 'T']	10699	552.0	-10.937373509005983	0.0049126628092836	0.0433302282014583	0.1133772660149134	0.909734	0.909734	chr10	112193211	0.0410855738541925	chr10:112193211:C:T
chr10:112193654	['A', 'G']	10699	5062.473172555618	-192.72416363390244	-0.0170551955774752	0.0163813623252874	-1.041134140055468	0.297837	0.297837	chr10	112193654	0.5260213512524878	chr10:112193654:A:G
chr10:112194208	['C', 'T']	10699	4954.92624100215	-197.23525943137489	-0.0191383426016596	0.0165282224026369	-1.157918990647553	0.246923	0.246923	chr10	112194208	0.6074384551962169	chr10:112194208:C:T
chr10:112194625	['A', 'T']	10699	7165.669751355394	-82.79713426140445	0.0181148823642167	0.0148410799900049	1.2205905753770332	0.222268	0.222268	chr10	112194625	0.6531230583256666	chr10:112194625:A:T
chr10:112195880	['A', 'G']	10699	4693.0	-139.8323999760784	-0.0043360466341153	0.0168426615081477	-0.2574442662769055	0.796841	0.796841	chr10	112195880	0.098628328179161	chr10:112195880:A:G
chr10:112196069	['T', 'C']	10699	252.04711601383565	-21.41887380245245	-0.0654074714357724	0.0649242615083902	-1.0074426711395057	0.313745	0.313745	chr10	112196069	0.5034231865936537	chr10:112196069:T:C
chr10:112196652	['G', 'A']	10699	2921.0	-60.022313543220456	0.0046730498395429	0.0201912546962988	0.2314392993318808	0.816978	0.816978	chr10	112196652	0.087789638213294	chr10:112196652:G:A
chr10:112196699	['T', 'C']	10699	11667.452590237515	-272.7981435203675	0.0049655651348839	0.0141793826272657	0.3501961450236613	0.726198	0.726198	chr10	112196699	0.1389449514988079	chr10:112196699:T:C
chr10:112197574	['T', 'C']	10699	985.3023234026604	8.846034401558851	0.0289091122635513	0.0331699723182035	0.8715446605207484	0.383476	0.383476	chr10	112197574	0.4162618113596542	chr10:112197574:T:C
chr10:112197575	['G', 'A']	10699	938.4033511185996	8.69138756087799	0.0283758026344242	0.0339644491471998	0.8354559943382335	0.40348	0.40348	chr10	112197575	0.3941779878437915	chr10:112197575:G:A
chr10:112198930	['T', 'G']	10699	5221.488035146756	-166.68523498816296	-0.0063606591677695	0.0162074893090607	-0.3924518502821786	0.694732	0.694732	chr10	112198930	0.1581826966584619	chr10:112198930:T:G
chr10:112199068	['A', 'G']	10699	16393.12884525479	-451.791778795738	-0.0030262329654427	0.0169236013158317	-0.1788173160645042	0.858085	0.858085	chr10	112199068	0.0664696897707108	chr10:112199068:A:G
chr10:112200374	['A', 'G']	10699	1958.9154666167944	-11.020679281934248	0.0171373980066986	0.0239873287614526	0.7144354495294285	0.474974	0.474974	chr10	112200374	0.3233301629342399	chr10:112200374:A:G
chr10:112200926	['A', 'T']	10699	14741.0	-371.8546798991048	0.0055480897013616	0.015307484974288	0.362442929761537	0.717028	0.717028	chr10	112200926	0.1444638847672613	chr10:112200926:A:T
chr10:112201772	['T', 'C']	10699	2191.0	-17.297690751224145	0.0148309652223667	0.0228285167488008	0.6496683681013053	0.51592	0.51592	chr10	112201772	0.2874176360707146	chr10:112201772:T:C
chr10:112202384	['AG', 'A']	10699	1957.365896980462	-7.621511885825342	0.0191448251415854	0.0239906199031317	0.7980129408446972	0.424881	0.424881	chr10	112202384	0.3717326894321436	chr10:112202384:AG:A
chr10:112203476	['T', 'C']	10699	1960.1832118152925	-7.988469059756834	0.0186683655777681	0.0239802910636538	0.7784878643972444	0.436299	0.436299	chr10	112203476	0.3602157824176712	chr10:112203476:T:C
chr10:112203648	['C', 'T']	10699	7594.709852308842	-179.46810725663337	0.0068133670724907	0.0147221546018548	0.4627968702103102	0.643519	0.643519	chr10	112203648	0.1914386259572011	chr10:112203648:C:T
chr10:112203672	['A', 'G']	10699	16221.516171246962	-444.891407972565	-0.0023870382452951	0.0167108937276354	-0.1428432425099801	0.886417	0.886417	chr10	112203672	0.0523619234917792	chr10:112203672:A:G
chr10:112207240	['C', 'G']	10699	652.0	-14.14079219761872	-9.068120516409189e-05	0.0407112441547711	-0.0022274240703465	0.998223	0.998223	chr10	112207240	0.0007724277998828	chr10:112207240:C:G
chr10:112207446	['A', 'G']	10699	2350.2196672275195	-97.91077214364404	-0.0216126919722241	0.0222412013637068	-0.9717412121222784	0.331201	0.331201	chr10	112207446	0.4799083606135274	chr10:112207446:A:G
chr10:112207787	['C', 'G']	10699	6391.19472749369	-167.6366584977925	-0.000346028441863	0.0152462099597099	-0.0226960302119324	0.981893	0.981893	chr10	112207787	0.0079358360841671	chr10:112207787:C:G
chr10:112207892	['A', 'G']	10699	8292.550154248855	-295.9725933177003	-0.0167305461003035	0.0143714592893031	-1.1641508188911844	0.244389	0.244389	chr10	112207892	0.61191834567503	chr10:112207892:A:G
chr10:112207983	['T', 'G']	10699	5933.554589642924	-191.7594607798169	-0.0076012353519975	0.015565021712526	-0.4883536619727573	0.625309	0.625309	chr10	112207983	0.2039053205241793	chr10:112207983:T:G
chr10:112207986	['G', 'A']	10699	5203.459050112191	-180.4552705672248	-0.0099762520171518	0.0162264166424685	-0.61481547263131	0.53869	0.53869	chr10	112207986	0.2686610864275535	chr10:112207986:G:A
chr10:112209032	['T', 'C']	10699	1932.1805945036456	-38.515869715165856	0.0065914786848024	0.0240145220453438	0.2744788620967153	0.783722	0.783722	chr10	112209032	0.1058379619031282	chr10:112209032:T:C
chr10:112209321	['T', 'G']	10699	16257.0	-451.0344786189112	-0.003782671213852	0.0167467552856971	-0.2258748724347045	0.821303	0.821303	chr10	112209321	0.0854965908083048	chr10:112209321:T:G
chr10:112209764	['T', 'C']	10699	5919.0	-200.23992560261624	-0.0098137225348555	0.0155599267199703	-0.6307049327076919	0.528247	0.528247	chr10	112209764	0.2771629606971262	chr10:112209764:T:C
chr10:112210813	['A', 'G']	10699	1074.0	-20.48531109653104	-0.0014673028034746	0.0319513994124107	-0.0459229589457279	0.963373	0.963373	chr10	112210813	0.0162055296173172	chr10:112210813:A:G
chr10:112211015	['A', 'G']	10699	7814.0	-214.23303497772983	-0.0001920007067757	0.0145414418743174	-0.0132036911081601	0.989466	0.989466	chr10	112211015	0.0045991244147112	chr10:112211015:A:G
chr10:112212294	['G', 'A']	10699	606.0566461020752	-2.8072686709979973	0.0205666576733092	0.0420506472273422	0.4890925355350152	0.624786	0.624786	chr10	112212294	0.2042687105501972	chr10:112212294:G:A
chr10:112212648	['A', 'G']	10699	16808.571041316136	-448.7668477685908	0.000977740843444	0.0175338171814325	0.0557631480542331	0.955532	0.955532	chr10	112212648	0.0197547641916877	chr10:112212648:A:G
chr10:112213111	['A', 'G']	10699	7438.390483313078	-199.2660120749984	-0.0005843402255162	0.0146620270229905	-0.0398539863962868	0.96821	0.96821	chr10	112213111	0.0140304361318247	chr10:112213111:A:G
chr10:112213257	['C', 'T']	10699	1906.3563615967096	7.600761832423529	0.0272031570373055	0.0242751415632558	1.1206178537175535	0.262476	0.262476	chr10	112213257	0.5809104009973685	chr10:112213257:C:T
chr10:112213891	['A', 'G']	10699	2052.575542258788	-100.190106427515	-0.0227544149544654	0.0236159043452444	-0.9635207960624872	0.335308	0.335308	chr10	112213891	0.4745560847626259	chr10:112213891:A:G
chr10:112216074	['T', 'C']	10699	10027.74904160823	-212.0808889904752	0.009285631487521	0.014045761899145	0.6610984547649369	0.508563	0.508563	chr10	112216074	0.2936552396781129	chr10:112216074:T:C
chr10:112217046	['A', 'G']	10699	9247.593025430067	-242.9322547948628	0.0013366570709435	0.0140746184962641	0.0949693287458082	0.924341	0.924341	chr10	112217046	0.0341677830027242	chr10:112217046:A:G
chr10:112217453	['G', 'A']	10699	6750.679615312095	-188.25224939001325	-0.001729086294831	0.015108346557947	-0.114445766000882	0.908887	0.908887	chr10	112217453	0.0414901083369339	chr10:112217453:G:A
chr10:112217535	['A', 'G']	10699	1689.157879977566	-37.37733663715107	0.0033476805647414	0.0256689079036092	0.1304177247163184	0.896238	0.896238	chr10	112217535	0.0475766461845865	chr10:112217535:A:G
chr10:112217958	['G', 'A']	10699	1338.125070106562	-47.385602714936674	-0.0101397599399637	0.0286328434901266	-0.3541303867867745	0.723248	0.723248	chr10	112217958	0.1407127586342342	chr10:112217958:G:A
chr10:112218200	['G', 'A']	10699	223.0	3.574341027258054	0.0417385619647761	0.0684618678607095	0.6096614548948058	0.542099	0.542099	chr10	112218200	0.2659213938536659	chr10:112218200:G:A
chr10:112218699	['G', 'T']	10699	6696.0	-178.5437104091616	-0.0002487420068806	0.0150460257318371	-0.0165320737392036	0.98681	0.98681	chr10	112218699	0.0057664581660733	chr10:112218699:G:T
chr10:112218827	['T', 'C']	10699	2407.0	-50.81535020099086	0.0032627491185873	0.0219614186022103	0.1485673206128367	0.881898	0.881898	chr10	112218827	0.0545816423044645	chr10:112218827:T:C
chr10:112219092	['A', 'G']	10699	5200.45820867614	-120.69966526206758	0.0019657869950172	0.0163067720149743	0.1205503451702206	0.904049	0.904049	chr10	112219092	0.0438080298643526	chr10:112219092:A:G
chr10:112220339	['T', 'TCTCTATTGGAATTCTCCTGTCTTGATAAATTGG']	10699	1322.0	-37.24098901810267	-0.0035356349762135	0.0289471774905143	-0.1221409229750336	0.90279	0.90279	chr10	112220339	0.0444132601490738	chr10:112220339:T:TCTCTATTGGAATTCTCCTGTCTTGATAAATTGG
chr10:112220670	['T', 'C']	10699	11101.112752430816	-301.44234068536554	-0.0004777098274836	0.0141050939073475	-0.0338678941538136	0.972983	0.972983	chr10	112220670	0.0118947476768588	chr10:112220670:T:C
chr10:112221071	['T', 'C']	10699	2622.0	-110.6374683250442	-0.0232377554243524	0.0212105267632862	-1.095576535353906	0.273289	0.273289	chr10	112221071	0.5633778484955669	chr10:112221071:T:C
chr10:112221677	['T', 'C']	10699	8547.410468319575	-228.62461700583728	-0.0008274654798133	0.0143841906259909	-0.0575260368364542	0.954127	0.954127	chr10	112221677	0.0203938142599695	chr10:112221677:T:C
chr10:112222404	['A', 'G']	10699	11077.035333707234	-291.12284084165805	0.0013462787823199	0.014117449023129	0.095362751451363	0.924028	0.924028	chr10	112222404	0.0343148685404443	chr10:112222404:A:G
chr10:112222917	['T', 'G']	10699	13760.85854525056	-408.0849276802477	-0.0106301353911375	0.0147070055556393	-0.7227940011936338	0.469822	0.469822	chr10	112222917	0.3280666507025206	chr10:112222917:T:G
chr10:112223689	['G', 'C']	10699	2243.209665358011	-87.95866984532876	-0.0190534200827526	0.0227628057945102	-0.8370418064783457	0.402588	0.402588	chr10	112223689	0.395139174334231	chr10:112223689:G:C
chr10:112223738	['A', 'G']	10699	11020.060016827149	-299.5007765534149	-0.0008908680843004	0.0141009793540176	-0.0631777454554309	0.949626	0.949626	chr10	112223738	0.0224474032552872	chr10:112223738:A:G
chr10:112225002	['A', 'C']	10699	2270.0	-63.12829051014448	0.0001906342148529	0.0224550414552942	0.0084895953201633	0.993227	0.993227	chr10	112225002	0.0029514830445472	chr10:112225002:A:C
chr10:112225111	['C', 'T']	10699	1760.0	-11.491255900288731	0.0205585129772402	0.0253164409183609	0.8120617366215195	0.416774	0.416774	chr10	112225111	0.3800993818599981	chr10:112225111:C:T
chr10:112225671	['T', 'A']	10699	3893.363899794354	-80.4802945388395	0.0010067534619264	0.0179945613838927	0.0559476522071617	0.955385	0.955385	chr10	112225671	0.0198215816295626	chr10:112225671:T:A
chr10:112227082	['G', 'A']	10699	3659.0	-71.28328116956482	0.0018346128417763	0.0183968583280206	0.0997242468830671	0.920565	0.920565	chr10	112227082	0.0359455410603606	chr10:112227082:G:A
chr10:112228257	['C', 'A']	10699	3692.345111235745	-64.9276114457563	0.0046200747337032	0.0183301086115515	0.2520484101655391	0.801008	0.801008	chr10	112228257	0.0963631464145073	chr10:112228257:C:A
chr10:112228411	['C', 'T']	10699	856.0800149560666	3.531244220022423	0.0311338682805854	0.0357430336117757	0.8710471701632014	0.383748	0.383748	chr10	112228411	0.4159538749446652	chr10:112228411:C:T
chr10:112228466	['C', 'G']	10699	5410.011311582687	-162.87101705013183	-0.0017917186228297	0.0159977235082648	-0.1119983491341187	0.910827	0.910827	chr10	112228466	0.0405641039053673	chr10:112228466:C:G
chr10:112228689	['T', 'C']	10699	3840.7949317374223	-146.4261912157492	-0.0134079511503599	0.0180399398258107	-0.7432370218428597	0.457355	0.457355	chr10	112228689	0.339746568660408	chr10:112228689:T:C
chr10:112230355	['G', 'A']	10699	1827.9140566037768	-67.3100874802866	-0.0089747888624701	0.0249299980977684	-0.3599995807169167	0.718855	0.718855	chr10	112230355	0.1433587021769922	chr10:112230355:G:A
chr10:112231292	['C', 'T']	10699	5658.0	-103.85669307969688	0.0093246616231706	0.0157679184838022	0.5913692179947212	0.554286	0.554286	chr10	112231292	0.2562660905569723	chr10:112231292:C:T
chr10:112232333	['A', 'G']	10699	1572.146943353898	-30.96972169311899	0.0064301570916659	0.0266053147537761	0.2416869392891996	0.809027	0.809027	chr10	112232333	0.0920369842525711	chr10:112232333:A:G
chr10:112232551	['A', 'G']	10699	1001.2807591623038	-43.80149781512551	-0.0210724855345066	0.033357709629521	-0.6317126016307142	0.527588	0.527588	chr10	112232551	0.2777050910503323	chr10:112232551:A:G
chr10:112232800	['C', 'T']	10699	16910.322206638615	-500.8432084852207	-0.0173578315192734	0.017363245981429	-0.9996881653256898	0.317484	0.317484	chr10	112232800	0.4982781566296496	chr10:112232800:C:T
chr10:112233444	['G', 'C']	10699	20997.0	-537.2225608351279	0.0002877287410342	0.0519171045915929	0.0055420798848016	0.995578	0.995578	chr10	112233444	0.0019247088735761	chr10:112233444:G:C
chr10:112233558	['G', 'A']	10699	15950.981770589886	-409.197413236611	0.0009233820130025	0.0161909078068203	0.0570308980830345	0.954522	0.954522	chr10	112233558	0.0202140574552339	chr10:112233558:G:A
chr10:112233724	['G', 'A']	10699	15950.490839409234	-408.6574218198784	0.0011045419557994	0.0161896913994685	0.0682250160639673	0.945608	0.945608	chr10	112233724	0.0242888622441667	chr10:112233724:G:A
chr10:112234477	['G', 'C']	10699	1319.2466111994015	-37.379205494223264	-0.0009654550551611	0.0287767745033035	-0.0335498009010825	0.973237	0.973237	chr10	112234477	0.0117813886536962	chr10:112234477:G:C
chr10:112235368	['C', 'T']	10699	5939.775855619973	-184.2356880039012	-0.0046923373550258	0.0156076381864105	-0.3006436527412183	0.763692	0.763692	chr10	112235368	0.1170817587938303	chr10:112235368:C:T
chr10:112235418	['T', 'C']	10699	2437.227799588708	-134.46026195711076	-0.0293879424368207	0.0220402474184267	-1.3333762493179175	0.182437	0.182437	chr10	112235418	0.7388870779250589	chr10:112235418:T:C
chr10:112235579	['G', 'A']	10699	1564.0	-55.709415773925	-0.0087999748828766	0.026610128444874	-0.3307002031616183	0.740877	0.740877	chr10	112235579	0.130253887371901	chr10:112235579:G:A
chr10:112236051	['C', 'T']	10699	934.0	-39.47755808306237	-0.0191462553533558	0.034422989371699	-0.5562054807795669	0.578082	0.578082	chr10	112236051	0.238010553237544	chr10:112236051:C:T
chr10:112236289	['C', 'T']	10699	14439.0	-350.5329379980057	0.0040787730060916	0.0151605449265025	0.2690386807245569	0.787905	0.787905	chr10	112236289	0.1035261435040715	chr10:112236289:C:T
chr10:112236737	['A', 'C']	10699	2363.0	-76.37401063241302	-0.0068843953305452	0.0222658128697459	-0.3091912866967264	0.757182	0.757182	chr10	112236737	0.1207997187885252	chr10:112236737:A:C
chr10:112236835	['C', 'T']	10699	2036.0	-92.63496467288827	-0.0162610841989477	0.0239545552947754	-0.6788305605695938	0.49726	0.49726	chr10	112236835	0.3034164743651156	chr10:112236835:C:T
chr10:112237391	['A', 'G']	10699	2429.454146022249	-135.1684867787478	-0.0295332745900946	0.0220726636075556	-1.3380022961970552	0.180924	0.180924	chr10	112237391	0.7425038191202155	chr10:112237391:A:G
chr10:112238115	['T', 'C']	10699	2431.0	-137.76691875209755	-0.0306578389473378	0.0220561717987959	-1.3899891253572596	0.164561	0.164561	chr10	112238115	0.7836730821959141	chr10:112238115:T:C
chr10:112238312	['G', 'C']	10699	4333.620196353437	-43.37004403637001	0.0167369206468408	0.0172981797579411	0.9675538629523924	0.333289	0.333289	chr10	112238312	0.4771790197272137	chr10:112238312:G:C
chr10:112238713	['T', 'C']	10699	16936.583006169378	-491.1158869986072	-0.0140259762168769	0.0174200984281809	-0.805160560642229	0.420745	0.420745	chr10	112238713	0.375981036339214	chr10:112238713:T:C
chr10:112239643	['G', 'A']	10699	611.057113479155	-33.41833844784501	-0.0357173219450456	0.0421809695360406	-0.846763892293364	0.397146	0.397146	chr10	112239643	0.4010498072469731	chr10:112239643:G:A
chr10:112240278	['G', 'C']	10699	934.0	-39.47755808306237	-0.0191462553533558	0.034422989371699	-0.5562054807795669	0.578082	0.578082	chr10	112240278	0.238010553237544	chr10:112240278:G:C
chr10:112240634	['G', 'A']	10699	2445.0	-124.10100396900116	-0.0247483670171915	0.0220175746218236	-1.1240278478566443	0.261026	0.261026	chr10	112240634	0.5833162317646035	chr10:112240634:G:A
chr10:112240658	['C', 'T']	10699	1502.1404000747802	-40.64133921524064	-0.0054318071735095	0.0273159232642521	-0.1988513117774797	0.842383	0.842383	chr10	112240658	0.0744904061633694	chr10:112240658:C:T
chr10:112241108	['T', 'C']	10699	2414.4513414976163	-127.2261007464969	-0.0265352576669961	0.022136086453561	-1.1987330155519598	0.230658	0.230658	chr10	112241108	0.637031477992184	chr10:112241108:T:C
chr10:112241510	['C', 'T']	10699	16857.302384291725	-484.02430942724783	-0.0124848875445935	0.017285774591502	-0.7222637017800386	0.470148	0.470148	chr10	112241510	0.3277654070313884	chr10:112241510:C:T
chr10:112241998	['T', 'C']	10699	2412.902103786816	-125.7200828547283	-0.0258597221831871	0.0221423921177623	-1.16788294804168	0.24288	0.24288	chr10	112241998	0.6146082457846136	chr10:112241998:T:C
chr10:112242151	['CTAT', 'C']	10699	2413.225556178725	-126.18491112464152	-0.0261094904028256	0.0221389174691993	-1.1793481067513951	0.238286	0.238286	chr10	112242151	0.6229014729760602	chr10:112242151:CTAT:C
chr10:112242269	['C', 'T']	10699	1972.368701505095	-60.87431636139886	-0.0103195337570577	0.0240354652650902	-0.4293461201288306	0.66768	0.66768	chr10	112242269	0.1754316326323663	chr10:112242269:C:T
chr10:112242691	['G', 'C']	10699	1319.1232940736586	-36.82201472787149	0.0002543360955027	0.0287782399823779	0.0088377918753365	0.992949	0.992949	chr10	112242691	0.0030730572320891	chr10:112242691:G:C
chr10:112243097	['A', 'G']	10699	2415.0	-128.03686883991853	-0.0269017005051766	0.0221335861822862	-1.2154243909514444	0.224231	0.224231	chr10	112243097	0.6493043462537335	chr10:112243097:A:G
chr10:112244107	['A', 'C']	10699	4314.403252944476	-48.948585907317934	0.0151633750896685	0.0173296703583604	0.8749950100668368	0.381596	0.381596	chr10	112244107	0.4183961863448617	chr10:112244107:A:C
chr10:112244336	['G', 'T']	10699	933.087212563096	-37.88901314969837	-0.0175831692072709	0.0344398477061352	-0.510547240432153	0.609679	0.609679	chr10	112244336	0.2148987637138313	chr10:112244336:G:T
chr10:112244521	['C', 'T']	10699	12302.0	-252.4879082132303	0.0106330576119338	0.014225448711839	0.7474672910025387	0.454798	0.454798	chr10	112244521	0.3421814538147198	chr10:112244521:C:T
chr10:112245416	['G', 'A']	10699	2431.0	-138.90256883311895	-0.0313528588657805	0.0220566414716552	-1.4214702136801671	0.155209	0.155209	chr10	112245416	0.809083099205338	chr10:112245416:G:A
chr10:112246848	['G', 'A']	10699	12487.07430957579	-275.01838908963697	0.008509394640689	0.0145410466890968	0.5851982200888981	0.558427	0.558427	chr10	112246848	0.2530335916966228	chr10:112246848:G:A
chr10:112247441	['A', 'T']	10699	617.0	10.16144983100808	0.0423751111409141	0.0418585036116402	1.0123417581781455	0.311398	0.311398	chr10	112247441	0.5066841810798867	chr10:112247441:A:T
chr10:112247598	['AATCTT', 'A']	10699	1573.147036829314	-37.20402505484548	0.0023478182120841	0.0266004573457549	0.0882623250257326	0.92967	0.92967	chr10	112247598	0.0316711832872328	chr10:112247598:AATCTT:A
chr10:112247704	['A', 'G']	10699	16904.580014956067	-490.3609442198916	-0.0139243563731703	0.0173672036387106	-0.8017615652374627	0.422709	0.422709	chr10	112247704	0.3739585054032337	chr10:112247704:A:G
chr10:112248511	['C', 'T']	10699	14497.4201028518	-367.9292643328747	0.0009105783278084	0.0152116019070242	0.0598607781990372	0.952268	0.952268	chr10	112248511	0.0212408094501177	chr10:112248511:C:T
chr10:112248810	['T', 'C']	10699	16919.0	-489.14573238436617	-0.0134726609294053	0.0173894159161194	-0.7747621308497538	0.438497	0.438497	chr10	112248810	0.3580333735360309	chr10:112248810:T:C
chr10:112249254	['T', 'C']	10699	14498.355113105254	-356.676268470992	0.0031773908297177	0.0152022753036897	0.2090075838152026	0.834446	0.834446	chr10	112249254	0.0786017628323496	chr10:112249254:T:C
chr10:112249407	['A', 'C']	10699	1585.2963447695615	-63.14448681223632	-0.0134331699496267	0.026441885362307	-0.5080261776180208	0.611445	0.611445	chr10	112249407	0.2136426020304174	chr10:112249407:A:C
chr10:112251182	['A', 'C']	10699	14502.355487006917	-367.2597239017398	0.0010754124245001	0.0152217885974168	0.0706495440806901	0.943678	0.943678	chr10	112251182	0.0251761695567083	chr10:112251182:A:C
chr10:112251791	['C', 'T']	10699	924.0863712843524	-33.512486790551705	-0.0129125255060157	0.0345877906010929	-0.3733261154185349	0.708913	0.708913	chr10	112251791	0.1494070595112807	chr10:112251791:C:T
chr10:112251820	['G', 'T']	10699	593.0554309216676	10.611193406082538	0.0396637408136672	0.0427524530849073	0.9277535662080988	0.353556	0.353556	chr10	112251820	0.451541788190096	chr10:112251820:G:T
chr10:112252045	['G', 'A']	10699	2188.2045242101326	-100.9245739663746	-0.0189937671606009	0.0228105107680285	-0.8326761006694703	0.405046	0.405046	chr10	112252045	0.3924956523119335	chr10:112252045:G:A
chr10:112252320	['A', 'G']	10699	2183.204056833053	-33.28374058380112	0.0058498163251216	0.0229646913372394	0.2547308927090002	0.798936	0.798936	chr10	112252320	0.0974880091216614	chr10:112252320:A:G
chr10:112252466	['C', 'T']	10699	14474.41150070126	-362.49951325607344	0.0018601943106481	0.0151965846384187	0.1224087092533507	0.902578	0.902578	chr10	112252466	0.0445152564518627	chr10:112252466:C:T
chr10:112252544	['T', 'C']	10699	12939.465862326972	-325.74411578295667	0.001112703730424	0.0145708800438572	0.0763648953992437	0.93913	0.93913	chr10	112252544	0.0272742859289686	chr10:112252544:T:C
chr10:112253118	['C', 'T']	10699	1575.2944750864726	-59.72246381546713	-0.0115817490249939	0.0265238947699489	-0.4366534072558564	0.662372	0.662372	chr10	112253118	0.17889803446972	chr10:112253118:C:T
chr10:112254084	['T', 'C']	10699	14542.94606551204	-367.900763458647	0.0011110454317356	0.0152528870092407	0.0728416483425394	0.941933	0.941933	chr10	112254084	0.0259799876159638	chr10:112254084:T:C
chr10:112254105	['A', 'G']	10699	1593.4468025430067	21.42130779662374	0.0331640998808019	0.02701873621999	1.22744822743653	0.219681	0.219681	chr10	112254105	0.6582075031704417	chr10:112254105:A:G
chr10:112254361	['C', 'A']	10699	4213.575315568023	-37.44324885927247	0.0178240925827198	0.0174826454283314	1.0195306342960604	0.307974	0.307974	chr10	112254361	0.5114859462695304	chr10:112254361:C:A
chr10:112254791	['C', 'A']	10699	14451.701505094888	-358.47344421360657	0.0025264508692219	0.0151754018788598	0.1664832924616919	0.86778	0.86778	chr10	112254791	0.0615903634136869	chr10:112254791:C:A
chr10:112255020	['C', 'T']	10699	16923.434643896042	-487.9388238184092	-0.0132286335273683	0.0173878321986473	-0.7607983201262732	0.446794	0.446794	chr10	112255020	0.349892667661146	chr10:112255020:C:T
chr10:112255160	['T', 'G']	10699	14501.620437956204	-372.9413426407083	-0.0003304941317961	0.015225994109218	-0.0217059148601675	0.982683	0.982683	chr10	112255160	0.0075865569937206	chr10:112255160:T:G
chr10:112255259	['C', 'T']	10699	14500.355300056086	-372.3983384505731	-0.0001886307767712	0.0152184560877479	-0.0123948694718842	0.990111	0.990111	chr10	112255259	0.0043161145083115	chr10:112255259:C:T
chr10:112256344	['A', 'G']	10699	920.9468562874252	-34.14443148810943	-0.0136383438664728	0.0346545301002848	-0.3935515451228345	0.69392	0.69392	chr10	112256344	0.1586905951953133	chr10:112256344:A:G
chr10:112256517	['G', 'A']	10699	16524.623022929347	-462.8864306639397	-0.0079715037840992	0.016874724461798	-0.4723931227526458	0.636656	0.636656	chr10	112256517	0.1960951636708042	chr10:112256517:G:A
chr10:112257066	['T', 'A']	10699	14564.44516129032	-371.23342919242816	0.0003489041937193	0.0152686630213099	0.0228509983639328	0.98177	0.98177	chr10	112257066	0.0079902427938153	chr10:112257066:T:A
chr10:112258657	['C', 'A']	10699	970.0	-41.50028363897539	-0.0190323466374438	0.0337440450247766	-0.5640208997904459	0.572752	0.572752	chr10	112258657	0.242033385617487	chr10:112258657:C:A
chr10:112258679	['T', 'A']	10699	14529.0	-362.5648006686415	0.0023547508761329	0.0152420522653022	0.1544904081908612	0.877226	0.877226	chr10	112258679	0.0568885047998136	chr10:112258679:T:A
chr10:112258898	['G', 'A']	10699	14512.712910161728	-361.9631660399385	0.0023340829248014	0.0152391710171176	0.1531633789121252	0.878272	0.878272	chr10	112258898	0.0563709626757774	chr10:112258898:G:A
chr10:112259026	['C', 'T']	10699	14515.07002617801	-364.78883377478144	0.0017834822737681	0.0152449828150481	0.1169881458972675	0.906872	0.906872	chr10	112259026	0.0424540068942475	chr10:112259026:C:T
chr10:112259371	['A', 'C']	10699	14527.65206812652	-357.2278568309579	0.0034818116062847	0.0152550643233913	0.2282397197726623	0.819464	0.819464	chr10	112259371	0.0864701207326115	chr10:112259371:A:C
chr10:112259592	['C', 'T']	10699	13974.83708968484	-326.33296050663347	0.0059660486536776	0.0148698984193171	0.4012165036667158	0.688269	0.688269	chr10	112259592	0.1622417908590629	chr10:112259592:C:T
chr10:112259662	['C', 'T']	10699	14528.0	-361.6600373163432	0.0025334731351225	0.0152425909540063	0.1662101372901216	0.867995	0.867995	chr10	112259662	0.0614827765270378	chr10:112259662:C:T
chr10:112259786	['C', 'A']	10699	14458.351374088616	-359.2387894554099	0.0024017761329224	0.0151914560722782	0.1581004560389245	0.874381	0.874381	chr10	112259786	0.0582992880263404	chr10:112259786:C:A
chr10:112260072	['G', 'A']	10699	14513.782775388065	-362.6116273977749	0.0022462345675768	0.0152397196608826	0.1473934309528315	0.882824	0.882824	chr10	112260072	0.0541258688430894	chr10:112260072:G:A
chr10:112260540	['A', 'G']	10699	16919.581417087305	-486.2903012321939	-0.0126349623642303	0.017388873035799	-0.7266119166100241	0.46748	0.46748	chr10	112260540	0.330236964631972	chr10:112260540:A:G
chr10:112261763	['T', 'C']	10699	970.0	-41.90366043499046	-0.0195455583605858	0.0337435809082597	-0.5792378234463411	0.562441	0.562441	chr10	112261763	0.2499230282714086	chr10:112261763:T:C
chr10:112262919	['GAGATGTGGGCCCTACCC', 'G']	10699	1517.1418022060195	-35.5104637439536	0.0024705694136032	0.0270213490504902	0.0914302764450014	0.927152	0.927152	chr10	112262919	0.0328490605159221	chr10:112262919:GAGATGTGGGCCCTACCC:G
chr10:112263407	['T', 'C']	10699	8059.259816753926	-205.4384086708382	0.000626040738202	0.0145128267190109	0.0431370642207131	0.965593	0.965593	chr10	112263407	0.015205891287253	chr10:112263407:T:C
chr10:112263632	['T', 'C']	10699	628.0587025612264	-32.27526085245618	-0.0314544447170251	0.0415770694757217	-0.7565334717828661	0.449346	0.449346	chr10	112263632	0.3474191199701352	chr10:112263632:T:C
chr10:112263726	['C', 'T']	10699	4795.0	-77.16603273543592	0.0106064043657903	0.0166496411894695	0.6370350114510944	0.524116	0.524116	chr10	112263726	0.2805725821297942	chr10:112263726:C:T
chr10:112264953	['C', 'T']	10699	14483.122135976806	-358.29885212801264	0.0025693300813551	0.0152188111680324	0.1688259387009233	0.865937	0.865937	chr10	112264953	0.062513703303236	chr10:112264953:C:T
chr10:112265424	['T', 'G']	10699	4849.906609329719	-75.66327980081468	0.0112044083302276	0.0165869541806628	0.6754952240291202	0.499376	0.499376	chr10	112265424	0.3015723336667453	chr10:112265424:T:G
chr10:112265744	['C', 'G']	10699	17564.92520568437	-508.9056055979981	-0.0172731722359965	0.0184347129358615	-0.936991657862734	0.348784	0.348784	chr10	112265744	0.4574434459616305	chr10:112265744:C:G
chr10:112266021	['A', 'T']	10699	4236.791997756381	-36.98427103900539	0.0177622314660775	0.0174538988975587	1.0176655411108166	0.30886	0.30886	chr10	112266021	0.5102383328902755	chr10:112266021:A:T
chr10:112266081	['C', 'T']	10699	1580.0	-65.40684020006186	-0.0149716720682964	0.026509550390413	-0.564765220375476	0.572245	0.572245	chr10	112266081	0.2424179932919448	chr10:112266081:C:T
chr10:112266103	['T', 'G']	10699	8072.509021220903	-206.7524699330533	0.0004413100917808	0.0145038858270843	0.0304270246637447	0.975727	0.975727	chr10	112266103	0.0106716771882062	chr10:112266103:T:G
chr10:112266322	['T', 'C']	10699	4864.27661570209	-78.74676804502931	0.0105235430782971	0.016577787151434	0.6347978160273855	0.525574	0.525574	chr10	112266322	0.279366127344437	chr10:112266322:T:C
chr10:112266366	['C', 'A']	10699	9685.579183826285	-268.692449015914	-0.0029928200497314	0.014209979074397	-0.2106139660067348	0.833193	0.833193	chr10	112266366	0.0792543873970518	chr10:112266366:C:A
chr10:112267063	['A', 'G']	10699	17024.773747195213	-491.1947822769967	-0.0135859332356642	0.0175535365559717	-0.7739712844955041	0.438965	0.438965	chr10	112267063	0.3575701059830121	chr10:112267063:A:G
chr10:112268239	['C', 'A']	10699	20904.0	-534.5013342582348	0.0005500092555636	0.0469970592160045	0.0117030568452333	0.990663	0.990663	chr10	112268239	0.0040740570497458	chr10:112268239:C:A
chr10:112268722	['C', 'T']	10699	1483.0	-30.89364007771681	0.0015054879214808	0.0275654373761672	0.0546150565629147	0.956446	0.956446	chr10	112268722	0.019339544783623	chr10:112268722:C:T
chr10:112268780	['A', 'G']	10699	17014.180517902216	-492.5452732617528	-0.0141849396633103	0.0175364188449954	-0.8088846296778808	0.4186	0.4186	chr10	112268780	0.3782007759973323	chr10:112268780:A:G
chr10:112268989	['T', 'C']	10699	972.0	-41.55752067079395	-0.01924022617216	0.0337138821063058	-0.5706915065874709	0.568221	0.568221	chr10	112268989	0.24548271989927	chr10:112268989:T:C
chr10:112270162	['A', 'C']	10699	9703.720923709798	-291.6343751828016	-0.0074119254032239	0.0141962967726244	-0.522102737209383	0.60161	0.60161	chr10	112270162	0.2206849534856886	chr10:112270162:A:C
chr10:112270691	['C', 'T']	10699	9637.702412116678	-280.8372749807425	-0.0056905885702852	0.0142109874763721	-0.4004358303563805	0.688844	0.688844	chr10	112270691	0.1618791200519376	chr10:112270691:C:T
chr10:112270704	['T', 'C']	10699	7119.330840422548	-159.54038787058502	0.0040661356885027	0.0148908102437318	0.2730634278423043	0.78481	0.78481	chr10	112270704	0.1052354718396902	chr10:112270704:T:C
chr10:112270850	['G', 'A']	10699	1652.1544213871753	-31.53604921314687	0.0071665081617394	0.0259758637821673	0.2758910433869509	0.782637	0.782637	chr10	112270850	0.1064396242145524	chr10:112270850:G:A
chr10:112270962	['C', 'T']	10699	16917.162381976254	-484.99481221998224	-0.0124038108126032	0.0173891843302937	-0.7133060744542546	0.475672	0.475672	chr10	112270962	0.3226924121777169	chr10:112270962:C:T
chr10:112271476	['T', 'A']	10699	9704.90708543653	-292.4948984373732	-0.0075527478885851	0.0142030818693513	-0.531768242840531	0.594898	0.594898	chr10	112271476	0.2255574911362617	chr10:112271476:T:A
chr10:112272055	['G', 'T']	10699	1628.152177977192	14.377450848238194	0.0284450211679356	0.0266504177382713	1.0673386604025776	0.285843	0.285843	chr10	112272055	0.5438724387430338	chr10:112272055:G:T
chr10:112272896	['A', 'G']	10699	1582.2957838646348	-67.14887544448142	-0.0161750145262591	0.026496279932012	-0.6104636034855951	0.541568	0.541568	chr10	112272896	0.2663470050208369	chr10:112272896:A:G
chr10:112273295	['C', 'G']	10699	971.0	-41.56955353977576	-0.0191595961839071	0.0337290970992474	-0.5680435538351423	0.570017	0.570017	chr10	112273295	0.2441121918782154	chr10:112273295:C:G
chr10:112274364	['T', 'A']	10699	9687.81097503973	-292.5526464464677	-0.0077781988949362	0.0142160758527356	-0.5471410658968487	0.584293	0.584293	chr10	112274364	0.2333693166327133	chr10:112274364:T:A
chr10:112276079	['G', 'C']	10699	1582.0	-64.521937875292	-0.0143514772328993	0.0264968445988059	-0.5416296713891018	0.588085	0.588085	chr10	112276079	0.2305598977962414	chr10:112276079:G:C
chr10:112276255	['T', 'C']	10699	597.0558048233315	9.178969507185297	0.0368545037320409	0.0426159260488542	0.8648058871181508	0.387165	0.387165	chr10	112276255	0.4121039101288954	chr10:112276255:T:C
chr10:112276945	['T', 'G']	10699	10688.99906524584	-337.6672583055226	-0.0113312130712594	0.0140143781189456	-0.8085419827470712	0.418797	0.418797	chr10	112276945	0.3779964379963286	chr10:112276945:T:G
chr10:112277062	['C', 'T']	10699	974.0	-42.92460629696885	-0.0205391632133343	0.0336463335545254	-0.6104428341367344	0.541581	0.541581	chr10	112277062	0.2663365801794439	chr10:112277062:C:T
chr10:112277682	['T', 'C']	10699	975.0911385305664	-42.9212814619722	-0.0205230170009686	0.0336322876016606	-0.6102176944976927	0.541731	0.541731	chr10	112277682	0.266216311646091	chr10:112277682:T:C
chr10:112277720	['G', 'A']	10699	17746.31737870431	-498.6146131741845	-0.012620641041835	0.0188645709535235	-0.6690128852083849	0.503502	0.503502	chr10	112277720	0.2979988000115772	chr10:112277720:G:A
chr10:112279006	['T', 'C']	10699	9631.900261731163	-283.12384037363506	-0.0060956048781422	0.0142165231851857	-0.4287690315515527	0.6681	0.6681	chr10	112279006	0.1751585282462993	chr10:112279006:T:C
chr10:112279033	['C', 'T']	10699	9237.726839300738	-262.60946461498776	-0.0042742827925952	0.0142701070617194	-0.2995270304636525	0.764544	0.764544	chr10	112279033	0.1165975156050596	chr10:112279033:C:T
chr10:112280463	['A', 'G']	10699	12311.301392913902	-302.8578341895329	0.002695778900329	0.0140591721644539	0.1917452086649078	0.847945	0.847945	chr10	112280463	0.0716323163413398	chr10:112280463:A:G
chr10:112280697	['T', 'C']	10699	1186.0	-32.55395291320583	-0.0023907721183188	0.0305827959536593	-0.0781737589310512	0.937691	0.937691	chr10	112280697	0.0279402523497624	chr10:112280697:T:C
chr10:112281088	['C', 'A']	10699	12284.037037037036	-313.75526625070444	0.0006764740345778	0.0140625471467261	0.0481046589582676	0.961634	0.961634	chr10	112281088	0.0169901899426829	chr10:112281088:C:A
chr10:112281486	['T', 'A']	10699	1694.0	-68.09199223702399	-0.0150119427862487	0.0256817852515145	-0.5845365748225566	0.558872	0.558872	chr10	112281486	0.2526876483910871	chr10:112281486:T:A
chr10:112282885	['A', 'G']	10699	4441.830326259699	4.389300157148789	0.0303107040102756	0.0171723312215197	1.7650896444561506	0.0775773	0.0775773	chr10	112282885	1.1102653396561273	chr10:112282885:A:G
chr10:112282932	['A', 'C']	10699	2063.771575502571	-20.82904730651653	0.0123611021236048	0.0235896019564273	0.524006388341658	0.600285	0.600285	chr10	112282932	0.2216425087157894	chr10:112282932:A:C
chr10:112283004	['A', 'G']	10699	2066.3862765261288	-22.895234664252865	0.0114606374417115	0.0235776693179096	0.4860801670929372	0.62692	0.62692	chr10	112283004	0.2027878750787504	chr10:112283004:A:G
chr10:112283482	['T', 'C']	10699	1316.1230136474107	-38.37398199472685	-0.0012482385174876	0.0288039567123192	-0.043335661484097	0.965435	0.965435	chr10	112283482	0.0152769607158618	chr10:112283482:T:C
chr10:112283613	['T', 'C']	10699	743.1389174534916	11.725830132559558	0.0356354768697447	0.0384599788436472	0.9265599706805584	0.354176	0.354176	chr10	112283613	0.4507808712111796	chr10:112283613:T:C
chr10:112283838	['G', 'A']	10699	2018.1886333894183	-20.938729411406985	0.0122226834200163	0.0238419143522019	0.5126552859580904	0.608203	0.608203	chr10	112283838	0.2159514420014354	chr10:112283838:G:A
chr10:112284028	['T', 'C']	10699	1193.557789414625	-27.869139239935937	0.0022490466946876	0.03048489779049	0.0737757662874378	0.94119	0.94119	chr10	112284028	0.0263226957840428	chr10:112284028:T:C
chr10:112284351	['G', 'A']	10699	3310.0	-3.4313872261044227	0.0260736900876956	0.0192978690644955	1.3511175767933012	0.176686	0.176686	chr10	112284351	0.7527978611532498	chr10:112284351:G:A
chr10:112285440	['G', 'A']	10699	4611.431015143017	-85.60160131988314	0.0117781894289394	0.0168354998690568	0.6996043788748694	0.48419	0.48419	chr10	112285440	0.3149841843070621	chr10:112285440:G:A
chr10:112285575	['C', 'T']	10699	3285.3070667414468	-1.6033186605605223	0.0267144832476431	0.0193734346622346	1.3789234440560365	0.167947	0.167947	chr10	112285575	0.7748277494590076	chr10:112285575:C:T
chr10:112285943	['G', 'A']	10699	1390.0	-42.59881145227782	-0.0035156418342966	0.0280791673283593	-0.1252046327864564	0.900364	0.900364	chr10	112285943	0.045581878080569	chr10:112285943:G:A
chr10:112286517	['A', 'G']	10699	1058.29674644727	-47.11856978244644	-0.0222140058738813	0.0322991814761179	-0.6877575486024745	0.49162	0.49162	chr10	112286517	0.3083704575330271	chr10:112286517:A:G
chr10:112286647	['T', 'G']	10699	1319.1232940736586	-73.52667947402485	-0.0344064009469853	0.0288879144457183	-1.1910309763495208	0.233668	0.233668	chr10	112286647	0.631400758617524	chr10:112286647:T:G
chr10:112286683	['A', 'G']	10699	1319.1232940736586	-73.84267149979236	-0.034660764132346	0.0288879205147474	-1.1998359007756052	0.23023	0.23023	chr10	112286683	0.6378380865030885	chr10:112286683:A:G
chr10:112287050	['T', 'A']	10699	10346.0	-219.7236639564792	0.0080029057009745	0.0139113152797691	0.5752803052787461	0.565114	0.565114	chr10	112287050	0.2478639334604944	chr10:112287050:T:A
chr10:112287301	['T', 'G']	10699	1313.122733221163	-34.014361820515674	0.0018423258727598	0.0288764635527471	0.0638002596611101	0.94913	0.94913	chr10	112287301	0.0226742992523755	chr10:112287301:T:G
chr10:112287505	['C', 'T']	10699	20912.0	-530.6314717325113	0.0090871988616817	0.0473328138470254	0.1919851815920057	0.847757	0.847757	chr10	112287505	0.0717286155294428	chr10:112287505:C:T
chr10:112287637	['T', 'C']	10699	1995.373001776199	-26.46828374956632	0.0089750267419833	0.0239765425002842	0.3743253115780527	0.70817	0.70817	chr10	112287637	0.149862475079209	chr10:112287637:T:C
chr10:112288029	['T', 'C']	10699	7375.75755025713	-202.2946458913802	-0.0018599942134821	0.014639843876996	-0.1270501399543473	0.898903	0.898903	chr10	112288029	0.0462871701550772	chr10:112288029:T:C
chr10:112288272	['C', 'T']	10699	12140.269421333083	-287.7309783916886	0.0050728624064205	0.0140261316311401	0.3616722372088666	0.717604	0.717604	chr10	112288272	0.1441151491542012	chr10:112288272:C:T
chr10:112288347	['T', 'A']	10699	640.5987463747779	-37.58148783830731	-0.0393317779201287	0.041085129175511	-0.957323944440039	0.338425	0.338425	chr10	112288347	0.4705375624148926	chr10:112288347:T:A
chr10:112289034	['T', 'C']	10699	2960.5534261942603	-70.41455236814417	-0.0014542339359081	0.0202101529020338	-0.0719556127535166	0.942639	0.942639	chr10	112289034	0.0256545960484705	chr10:112289034:T:C
chr10:112289872	['C', 'T']	10699	1311.2451154529308	-33.88296280677325	0.0020976400460991	0.0288951700347643	0.0725948331010139	0.94213	0.94213	chr10	112289872	0.0258891668597081	chr10:112289872:C:T
chr10:112289877	['C', 'T']	10699	17638.945961106954	-492.9684115128517	-0.0106672020729972	0.0186664744803484	-0.571463137521091	0.567698	0.567698	chr10	112289877	0.2458826357913104	chr10:112289877:C:T
chr10:112289955	['T', 'C']	10699	17714.0	-488.74158095666695	-0.0096614197611692	0.0188144024696496	-0.5135119107159775	0.607604	0.607604	chr10	112289955	0.2163793757371487	chr10:112289955:T:C
chr10:112290430	['G', 'A']	10699	1944.1817162086368	-30.00271353280751	0.0073030678315341	0.0242095043948732	0.3016611869626148	0.762916	0.762916	chr10	112290430	0.1175232769137187	chr10:112290430:G:A
chr10:112290897	['T', 'A']	10699	6121.7165295437535	-145.79766233037782	0.0040410503796849	0.015419393448544	0.2620758328250951	0.793268	0.793268	chr10	112290897	0.1005800645638468	chr10:112290897:T:A
chr10:112291360	['A', 'G']	10699	1376.900860456416	-87.88612122434422	-0.0392471161778411	0.0280462706943747	-1.3993702266345498	0.161731	0.161731	chr10	112291360	0.7912067281543584	chr10:112291360:A:G
chr10:112293159	['T', 'C']	10699	1900.0	-99.84267612242564	-0.0298857050629043	0.0245699656542118	-1.2163511127164015	0.223878	0.223878	chr10	112293159	0.6499885814903549	chr10:112293159:T:C
chr10:112293316	['AAC', 'A']	10699	2505.468355613724	8.212801354767558	0.0279123885322603	0.0217002314224343	1.286271468211335	0.198376	0.198376	chr10	112293316	0.7025108709824651	chr10:112293316:AAC:A
chr10:112293357	['T', 'C']	10699	4557.425967470555	-123.56871072631928	0.0020136870431499	0.0171446314695059	0.1174529208593137	0.906503	0.906503	chr10	112293357	0.0426307543028467	chr10:112293357:T:C
chr10:112294112	['C', 'T']	10699	412.03851187137786	-38.01290855350842	-0.0653790889728807	0.0504618714864614	-1.2956136395064446	0.195137	0.195137	chr10	112294112	0.7096603760574581	chr10:112294112:C:T
chr10:112294225	['G', 'A']	10699	11895.0	-357.7480554601278	-0.0083153755182111	0.0139617850344966	-0.5955811164307148	0.551468	0.551468	chr10	112294225	0.2584796832720691	chr10:112294225:G:A
chr10:112294814	['G', 'A']	10699	12087.259512012712	-359.2603395387824	-0.0074510626600246	0.0139878923268696	-0.5326794406124877	0.594267	0.594267	chr10	112294814	0.2260183857031229	chr10:112294814:G:A
chr10:112294843	['A', 'G']	10699	7147.668068797906	-144.64193600487036	0.0102342182093811	0.0147950199907114	0.6917339899375868	0.489119	0.489119	chr10	112294843	0.3105854665287769	chr10:112294843:A:G
chr10:112295298	['T', 'C']	10699	1458.0	-77.968634896847	-0.0319088696283453	0.027679291423449	-1.1528065924878823	0.249016	0.249016	chr10	112295298	0.6037727473280861	chr10:112295298:T:C
chr10:112295751	['A', 'G']	10699	1785.1668536174986	-64.90703371271456	-0.0121360177519793	0.0251659654346172	-0.4822393078266561	0.629646	0.629646	chr10	112295751	0.2009035512709728	chr10:112295751:A:G
chr10:112296190	['G', 'C']	10699	1896.0	-93.88368485616506	-0.0251532588628537	0.0244993373714148	-1.026691395017152	0.304589	0.304589	chr10	112296190	0.5162857849315687	chr10:112296190:G:C
chr10:112296796	['T', 'A']	10699	4184.955769590424	-97.03920828062108	0.0027298732289403	0.0175977260369008	0.1551264761831212	0.876725	0.876725	chr10	112296796	0.057136609269495	chr10:112296796:T:A
chr10:112296822	['G', 'A']	10699	637.1190988127512	-14.658656263863184	-0.0116447995494307	0.0412917518884906	-0.2820127269212936	0.777939	0.777939	chr10	112296822	0.1090544557121324	chr10:112296822:G:A
chr10:112297066	['C', 'T']	10699	1607.1502149934568	-58.08850291914249	-0.0086532092128732	0.0263859720040361	-0.3279473354837798	0.742958	0.742958	chr10	112297066	0.1290357365540968	chr10:112297066:C:T
chr10:112297189	['A', 'G']	10699	9313.741048892212	-180.58067774674683	0.008918443276541	0.014091181294838	0.6329095545600628	0.526806	0.526806	chr10	112297189	0.2783492873320223	chr10:112297189:A:G
chr10:112297317	['T', 'C']	10699	1000.0	-22.84543749694751	-0.0034209152231788	0.032850750380802	-0.1041350709960645	0.917064	0.917064	chr10	112297317	0.0376003547586083	chr10:112297317:T:C
chr10:112297489	['T', 'C']	10699	8752.636159670936	-186.74272653825432	0.0089865200471113	0.014126469029448	0.6361476479634132	0.524694	0.524694	chr10	112297489	0.2800939020333937	chr10:112297489:T:C
chr10:112299219	['C', 'T']	10699	2904.0	9.01989996593264	0.0298750529497231	0.0202711978531894	1.47376850475675	0.140573	0.140573	chr10	112299219	0.8520980866920626	chr10:112299219:C:T
chr10:112299572	['TCTCTGTTTTC', 'T']	10699	14532.149630599455	-313.5245655326297	0.0119837608350279	0.0150455458701541	0.7964989066166158	0.42576	0.42576	chr10	112299572	0.3708351427926863	chr10:112299572:TCTCTGTTTTC:T
chr10:112301715	['T', 'C']	10699	2934.920220725776	-11.7532223162836	0.0250838807537683	0.0202013677416313	1.241692199982828	0.214377	0.214377	chr10	112301715	0.6688218109051095	chr10:112301715:T:C
chr10:112301767	['C', 'A']	10699	790.0	-15.489138220412674	-0.010192803857184	0.0372523502927534	-0.2736150545423926	0.784386	0.784386	chr10	112301767	0.1054701663772857	chr10:112301767:C:A
chr10:112302221	['G', 'A']	10699	21046.0	-559.5700329617865	-0.0674233612633258	0.0554272456835976	-1.216429942202199	0.223848	0.223848	chr10	112302221	0.6500467815255397	chr10:112302221:G:A
chr10:112302534	['T', 'A']	10699	2927.273602542531	-10.035667676785938	0.0255391264089784	0.0202213179337809	1.2629803108092086	0.206624	0.206624	chr10	112302534	0.6848192352742545	chr10:112302534:T:A
chr10:112306235	['T', 'C']	10699	1772.0	0.4177827268201255	0.0274626619461863	0.0254285788455733	1.0799920087145225	0.28017	0.28017	chr10	112306235	0.5525783698781599	chr10:112306235:T:C
chr10:112306376	['T', 'C']	10699	1772.0	0.4177827268201255	0.0274626619461863	0.0254285788455733	1.0799920087145225	0.28017	0.28017	chr10	112306376	0.5525783698781599	chr10:112306376:T:C
chr10:112306472	['G', 'T']	10699	5811.676372315042	-140.00077896056834	-0.0004753867051199	0.0156784206794784	-0.0303210836626009	0.975812	0.975812	chr10	112306472	0.0106338454759164	chr10:112306472:G:T
chr10:112307190	['T', 'C']	10699	5933.663799551234	-143.77302109764446	-0.0009732356718014	0.0155497306418988	-0.0625885871732781	0.950095	0.950095	chr10	112307190	0.0222329674342895	chr10:112307190:T:C
chr10:112308104	['C', 'T']	10699	5954.0	-140.90600839592187	-0.0002866155452764	0.0155150274714883	-0.0184734152616348	0.985262	0.985262	chr10	112308104	0.0064482669398566	chr10:112308104:C:T
chr10:112308299	['A', 'G']	10699	5927.0	-141.45109929480722	-0.0003637681104248	0.0155561785844516	-0.023384156234132	0.981344	0.981344	chr10	112308299	0.0081787284876618	chr10:112308299:A:G
chr10:112309140	['G', 'A']	10699	2415.128670282401	1.1331076923054155	0.0246466444613693	0.021950814736517	1.1228122854304612	0.261542	0.261542	chr10	112309140	0.5824585595554561	chr10:112309140:G:A
chr10:112309955	['G', 'C']	10699	533.0996541086286	-41.89003377159096	-0.063426657738522	0.0444110337721881	-1.4281734143788891	0.153271	0.153271	chr10	112309955	0.8145400090816316	chr10:112309955:G:C
chr10:112310015	['A', 'T']	10699	4090.205276946108	-205.70562385403545	-0.0316735668483558	0.0179980395010899	-1.7598342778633105	0.0784645	0.0784645	chr10	112310015	1.105326788366482	chr10:112310015:A:T
chr10:112310140	['C', 'T']	10699	2720.0	-113.31832678917937	-0.0235701140784338	0.0208025278814708	-1.133040859876851	0.257223	0.257223	chr10	112310140	0.5896902008858812	chr10:112310140:C:T
chr10:112310927	['A', 'G']	10699	5973.116574740581	-140.5253039214183	0.0002150410920268	0.0155139830635814	0.013861114269983	0.988941	0.988941	chr10	112310927	0.0048296175421123	chr10:112310927:A:G
chr10:112311039	['T', 'A']	10699	2724.5093016733663	-112.97185398077124	-0.0232527742950615	0.0207940045056554	-1.118244169310311	0.263488	0.263488	chr10	112311039	0.5792391590186268	chr10:112311039:T:A
chr10:112311590	['A', 'G']	10699	5986.5595438399705	-146.7335187200943	-0.0011332995242869	0.0155136740402075	-0.0730516524550996	0.941766	0.941766	chr10	112311590	0.0260569926774603	chr10:112311590:A:G
chr10:112311780	['TC', 'T']	10699	6028.38589719451	-143.35741528323365	-0.0002203554334933	0.0155603521062117	-0.0141613397941954	0.988702	0.988702	chr10	112311780	0.0049345873285502	chr10:112311780:TC:T
chr10:112311873	['A', 'G']	10699	5998.577344701583	-146.70530079216195	-0.0010233976347259	0.0155315082578495	-0.0658917097899172	0.947465	0.947465	chr10	112311873	0.0234368241964261	chr10:112311873:A:G
chr10:112311889	['T', 'C']	10699	5987.917695473251	-145.45281645597075	-0.000886255370675	0.0155206971898215	-0.0571015180462518	0.954465	0.954465	chr10	112311889	0.0202399924516229	chr10:112311889:T:C
chr10:112312386	['C', 'A']	10699	5975.558515610394	-139.3974030630446	0.0008522916930686	0.0155273145200271	0.0548898324928843	0.956227	0.956227	chr10	112312386	0.0194389977397242	chr10:112312386:C:A
chr10:112312914	['T', 'G']	10699	384.0	-56.636426376840745	-0.1375428587489924	0.0519882263919831	-2.6456539931164533	0.00816526	0.00816526	chr10	112312914	2.08802998180698	chr10:112312914:T:G
chr10:112312974	['T', 'C']	10699	6047.0	-131.15115345784707	0.0031524018074706	0.015476901462697	0.2036842978595374	0.838604	0.838604	chr10	112312974	0.0764430704158937	chr10:112312974:T:C
chr10:112313150	['T', 'G']	10699	6045.1300364588205	-132.72808405498145	0.0027843803907266	0.015480982954926	0.1798581135857791	0.857267	0.857267	chr10	112313150	0.0668838938677424	chr10:112313150:T:G
chr10:112313194	['G', 'A']	10699	6047.0	-132.03165024405675	0.0029001709349723	0.0154771759923592	0.1873837279103148	0.851363	0.851363	chr10	112313194	0.0698852280665641	chr10:112313194:G:A
chr10:112313600	['G', 'A']	10699	14325.338941858292	-333.3180375454302	0.0064815070654595	0.0149014358547605	0.4349585589357119	0.663601	0.663601	chr10	112313600	0.178092968195967	chr10:112313600:G:A
chr10:112313786	['T', 'C']	10699	6943.191656533534	-196.21660232918137	-0.0082196289507746	0.0148521356948143	-0.5534307738411361	0.57998	0.57998	chr10	112313786	0.2365869823670596	chr10:112313786:T:C
chr10:112314204	['T', 'C']	10699	6899.449631449616	-199.43072194936488	-0.009151704749607	0.0148814210886018	-0.6149751892053242	0.538584	0.538584	chr10	112314204	0.2687465525489494	chr10:112314204:T:C
chr10:112314328	['G', 'A']	10699	5668.065730337079	-122.91992628202094	0.0027474644742081	0.0157917084572741	0.1739814587915979	0.861883	0.861883	chr10	112314328	0.0645516853389807	chr10:112314328:G:A
chr10:112314329	['A', 'T']	10699	5668.065730337079	-122.53775719255876	0.0028331763633897	0.0157917122634921	0.1794090669914	0.85762	0.85762	chr10	112314329	0.0667050996331635	chr10:112314329:A:T
chr10:112314423	['T', 'G']	10699	11755.296185489902	-230.97140395652016	0.0117902696990823	0.0139914187677612	0.8426786371550321	0.399427	0.399427	chr10	112314423	0.3985625815417211	chr10:112314423:T:G
chr10:112314821	['G', 'C']	10699	6952.949607329843	-201.4210145308103	-0.0092886420098899	0.0148433245393597	-0.6257790823921826	0.531473	0.531473	chr10	112314821	0.2745187936973324	chr10:112314821:G:C
chr10:112314822	['C', 'T']	10699	6952.949607329843	-201.4210145308103	-0.0092886420098899	0.0148433245393597	-0.6257790823921826	0.531473	0.531473	chr10	112314822	0.2745187936973324	chr10:112314822:C:T
chr10:112314859	['G', 'A']	10699	6957.0	-199.2686794254499	-0.0088083797501849	0.0148413873853274	-0.5935011007726383	0.552858	0.552858	chr10	112314859	0.2573864016710893	chr10:112314859:G:A
chr10:112315136	['T', 'A']	10699	549.1026456015705	-39.41421671746036	-0.0590676323946259	0.043823742132887	-1.347845471879484	0.177737	0.177737	chr10	112315136	0.7502221545066781	chr10:112315136:T:A
chr10:112315441	['A', 'G']	10699	6903.0	-204.42659311153744	-0.0102069662084799	0.0148727070085442	-0.6862883940775674	0.492546	0.492546	chr10	112315441	0.3075532035150718	chr10:112315441:A:G
chr10:112315606	['G', 'A']	10699	5702.599008975318	-124.8115365630654	0.0023880177124533	0.0157579168262082	0.1515439977752401	0.879549	0.879549	chr10	112315606	0.0557399608263812	chr10:112315606:G:A
chr10:112315734	['T', 'C']	10699	2769.776645474944	-111.97779213288592	-0.0221475426356177	0.020635354558754	-1.073281419641136	0.283169	0.283169	chr10	112315734	0.547954292881463	chr10:112315734:T:C
chr10:112316927	['C', 'T']	10699	599.1119940170141	-38.96439361688609	-0.0500760289714745	0.0420369925109848	-1.1912371932504209	0.233587	0.233587	chr10	112316927	0.6315513310175477	chr10:112316927:C:T
chr10:112318749	['C', 'T']	10699	2936.0372763885	-17.940742535348253	0.0233090666228963	0.0202425344956998	1.1514895344675304	0.249557	0.249557	chr10	112318749	0.6028302437953081	chr10:112318749:C:T
chr10:112318955	['A', 'G']	10699	592.2732296740353	-37.37321756187723	-0.0483393637196698	0.0423658375340264	-1.140998656779667	0.253896	0.253896	chr10	112318955	0.5953441411570446	chr10:112318955:A:G
chr10:112318976	['C', 'T']	10699	3085.2883716582537	-33.14420484606782	0.0173599858231879	0.0197791505822684	0.8776911703554516	0.380131	0.380131	chr10	112318976	0.4200667118755613	chr10:112318976:C:T
chr10:112319926	['A', 'G']	10699	2121.594895287958	-77.01004672206554	-0.0140912010356143	0.0233369550563143	-0.6038148936573309	0.54598	0.54598	chr10	112319926	0.2628232658094095	chr10:112319926:A:G
chr10:112320132	['G', 'A']	10699	592.0553374462517	-36.531160939581184	-0.0469795819059474	0.0423307239773665	-1.109822310883852	0.267101	0.267101	chr10	112320132	0.5733244860195522	chr10:112320132:G:A
chr10:112320657	['C', 'T']	10699	3086.0	-35.66749114161974	0.0163929093611186	0.0197849069989564	0.8285563011230417	0.407374	0.407374	chr10	112320657	0.3900066926084562	chr10:112320657:C:T
chr10:112320989	['G', 'A']	10699	2773.0	-118.92091901048008	-0.0249537355293533	0.0206341470741037	-1.2093417498545815	0.226558	0.226558	chr10	112320989	0.6448205978215292	chr10:112320989:G:A
chr10:112321062	['G', 'C']	10699	2774.0	-116.65039429336116	-0.0240621974695857	0.0206325488198662	-1.1662251561676753	0.243549	0.243549	chr10	112321062	0.6134136492799489	chr10:112321062:G:C
chr10:112321437	['C', 'T']	10699	3088.329839011607	-34.82056863345891	0.0166585942670236	0.0197840494804952	0.8420214619583857	0.399795	0.399795	chr10	112321437	0.3981626416485875	chr10:112321437:C:T
chr10:112322237	['A', 'G']	10699	6379.385039738195	-129.73354902646875	0.007028335090588	0.015168653789427	0.4633460021011842	0.643126	0.643126	chr10	112322237	0.1917039326061927	chr10:112322237:A:G
chr10:112322634	['A', 'C']	10699	2776.519024025428	-117.34482394266676	-0.0242162572100983	0.0206291008329915	-1.1738881595541946	0.240466	0.240466	chr10	112322634	0.6189463207713739	chr10:112322634:A:C
chr10:112322790	['C', 'T']	10699	572.0534679379323	-40.46648445804226	-0.0578009946627247	0.043005583747676	-1.344034649125029	0.178966	0.178966	chr10	112322790	0.7472294685448053	chr10:112322790:C:T
chr10:112322908	['C', 'T']	10699	4053.0692712092336	-65.85761743888494	0.0108915931616592	0.018708705381435	0.5821671216473987	0.560466	0.560466	chr10	112322908	0.251450728225577	chr10:112322908:C:T
chr10:112323163	['T', 'C']	10699	3088.288652084502	-31.865130411088234	0.0178284366358197	0.0197667011808799	0.901942942966369	0.367108	0.367108	chr10	112323163	0.4352061512682866	chr10:112323163:T:C
chr10:112323427	['C', 'T']	10699	573.0	-39.019684257122734	-0.0551894364198144	0.0429724252299655	-1.2842988526821542	0.199065	0.199065	chr10	112323427	0.7010050917709945	chr10:112323427:C:T
chr10:112324593	['C', 'A']	10699	3325.0	-139.84941139275008	-0.0228859827181974	0.0191600211566679	-1.1944654200046532	0.232322	0.232322	chr10	112324593	0.6339096622350577	chr10:112324593:C:A
chr10:112324631	['T', 'C']	10699	9452.767037487149	-164.846529610647	0.0142627514786016	0.0140029810764315	1.0185510785704983	0.308439	0.308439	chr10	112324631	0.5108307135849762	chr10:112324631:T:C
chr10:112325463	['C', 'T']	10699	796.4766302299277	-22.51377482501128	-0.0186554861395395	0.0373175218408877	-0.4999122454883702	0.617147	0.617147	chr10	112325463	0.2096113778063581	chr10:112325463:C:T
chr10:112325616	['C', 'A']	10699	8893.831276874182	-121.82627305150164	0.0215092277810941	0.0141322362657819	1.5219974656929531	0.128039	0.128039	chr10	112325616	0.8926577264068326	chr10:112325616:C:A
chr10:112325748	['T', 'C']	10699	529.1978494623656	-41.39904941256839	-0.0644826610329506	0.0446491556040957	-1.444207850305583	0.14871	0.14871	chr10	112325748	0.8276598263751866	chr10:112325748:T:C
chr10:112326420	['A', 'C']	10699	11120.03935315012	-199.09166162821265	0.0172289551707192	0.0139092617100775	1.2386678408845084	0.215496	0.215496	chr10	112326420	0.6665607867285401	chr10:112326420:A:C
chr10:112327018	['TC', 'T']	10699	816.2888743087456	-17.40100939306351	-0.0125046102782361	0.0367563539728732	-0.3402026840710261	0.733711	0.733711	chr10	112327018	0.134474969812387	chr10:112327018:TC:T
chr10:112328513	['G', 'A']	10699	2928.0	-11.7877361693203	0.0256589207291452	0.0202587943132121	1.2665571471058024	0.205341	0.205341	chr10	112328513	0.6875243273172342	chr10:112328513:G:A
chr10:112328682	['C', 'T']	10699	603.0	-38.326453443317256	-0.0558483590965894	0.0425351430888973	-1.3129933283606865	0.189213	0.189213	chr10	112328682	0.7230490284294153	chr10:112328682:C:T
chr10:112329720	['G', 'A']	10699	2932.370394613802	-12.564010259795316	0.0254272316401309	0.0202443546259425	1.2560159170273906	0.209138	0.209138	chr10	112329720	0.6795670494830386	chr10:112329720:G:A
chr10:112329951	['C', 'T']	10699	1313.0	-43.354517709952525	-0.0152699752511812	0.0292047782411684	-0.5228587981420083	0.601083	0.601083	chr10	112329951	0.2210655546974879	chr10:112329951:C:T
chr10:112330428	['TCTGATTCCAGCAGGAGACCTCTCCATTCAACAGGAATGTCC', 'T']	10699	526.0983453304665	-38.18754731042515	-0.0574746898555389	0.0447645553387666	-1.2839330005756862	0.199193	0.199193	chr10	112330428	0.7007259275327483	chr10:112330428:TCTGATTCCAGCAGGAGACCTCTCCATTCAACAGGAATGTCC:T
chr10:112330567	['A', 'C']	10699	19150.0	-574.1515031993289	-0.0460089348079546	0.0228261811752145	-2.015621205088516	0.0438646	0.0438646	chr10	112330567	1.3578858266059957	chr10:112330567:A:C
chr10:112330897	['C', 'T']	10699	10861.030288866035	-208.77701162485232	0.0144127277718495	0.0139048406196141	1.0365259240382048	0.29998	0.29998	chr10	112330897	0.5229076992109395	chr10:112330897:C:T
chr10:112331001	['C', 'T']	10699	554.0	-40.73858219347831	-0.0597001190347217	0.0437263431108491	-1.36531241323744	0.172184	0.172184	chr10	112331001	0.7640072073222651	chr10:112331001:C:T
chr10:112331912	['T', 'C']	10699	482.0	-29.61151422986414	-0.0445015432000323	0.046546747231918	-0.9560612899179498	0.339063	0.339063	chr10	112331912	0.4697195997015708	chr10:112331912:T:C
chr10:112332283	['C', 'T']	10699	675.0	14.690385413237536	0.0425650586644112	0.0397119849720446	1.0718441471604852	0.283814	0.283814	chr10	112332283	0.5469661854367415	chr10:112332283:C:T
chr10:112333827	['C', 'T']	10699	492.0	-29.486854278259493	-0.0433333841358576	0.046111729669926	-0.9397475316160088	0.347368	0.347368	chr10	112333827	0.4592101918288331	chr10:112333827:C:T
chr10:112335173	['A', 'G']	10699	8788.642890530056	-268.88802800236294	-0.0072338053776504	0.014127638268348	-0.5120321769461854	0.608639	0.608639	chr10	112335173	0.2156402226283155	chr10:112335173:A:G
chr10:112336143	['C', 'G']	10699	3858.360628154795	-101.50442935657269	-0.004985026623911	0.0181739974942209	-0.2742944487307305	0.783864	0.783864	chr10	112336143	0.1057592806485126	chr10:112336143:C:G
chr10:112336215	['A', 'G']	10699	10436.975509441016	-246.66395581952287	0.0059590207468833	0.0139141299064439	0.4282711737601027	0.668462	0.668462	chr10	112336215	0.1749232760001735	chr10:112336215:A:G
chr10:112338945	['C', 'G']	10699	8891.155133719842	-265.7303403683255	-0.0056024625600321	0.0141090071051762	-0.3970841121751791	0.691313	0.691313	chr10	112338945	0.1603252762216024	chr10:112338945:C:G
chr10:112340851	['G', 'C']	10699	232.0	-19.76051958155374	-0.0613859761374175	0.0671555706961709	-0.914086136132227	0.360692	0.360692	chr10	112340851	0.4428634900475499	chr10:112340851:G:C
chr10:112341713	['C', 'G']	10699	21064.0	-563.1431629402109	-0.0795154710947312	0.056835789417035	-1.399038737920626	0.16183	0.16183	chr10	112341713	0.7909409658712024	chr10:112341713:C:G
chr10:112342122	['T', 'C']	10699	4606.861176030663	-58.45037519594441	0.0163077050823708	0.0169590570880706	0.9615926756825433	0.336276	0.336276	chr10	112342122	0.4733041271531125	chr10:112342122:T:C
chr10:112342242	['C', 'G']	10699	14365.027954375468	-335.79285278290047	0.0063325230812228	0.0149599775242782	0.4232976333651536	0.672087	0.672087	chr10	112342242	0.1725745049605765	chr10:112342242:C:G
chr10:112342325	['T', 'C']	10699	9342.74647097317	-224.63346178671475	0.004124614666621	0.0140276264080514	0.2940351094789339	0.768737	0.768737	chr10	112342325	0.114222215445473	chr10:112342325:T:C
chr10:112342872	['G', 'A']	10699	703.0657132174238	-38.01759034243732	-0.0318861718015544	0.0387099585149669	-0.8237201233172577	0.410117	0.410117	chr10	112342872	0.3870922281444304	chr10:112342872:G:A
chr10:112342914	['G', 'A']	10699	4574.0	-56.38531017198419	0.0167632351134345	0.0169894578174243	0.9866845248140996	0.32382	0.32382	chr10	112342914	0.4896963315511425	chr10:112342914:G:A
chr10:112343744	['C', 'T']	10699	2859.530059436842	-94.87723292191062	-0.0093709237091026	0.0210042739360273	-0.4461436628394634	0.655503	0.655503	chr10	112343744	0.1834253163606791	chr10:112343744:C:T
chr10:112343745	['A', 'G']	10699	13906.671753554549	-328.89403884436786	0.0054147074702016	0.0149999014835328	0.3609828688639065	0.718119	0.718119	chr10	112343745	0.143803582552882	chr10:112343745:A:G
chr10:112343866	['A', 'C']	10699	13601.0	-290.3131104546595	0.0114454822753078	0.0145651182361997	0.7858145804035813	0.431994	0.431994	chr10	112343866	0.3645222850947804	chr10:112343866:A:C
chr10:112344295	['C', 'T']	10699	756.0	-48.23579404317176	-0.03931853597865	0.037166555215771	-1.0579010013272852	0.290124	0.290124	chr10	112344295	0.5374163434605597	chr10:112344295:C:T
chr10:112344443	['C', 'T']	10699	9264.0	-257.4941912763076	-0.0049780601525463	0.0142089435086801	-0.3503469592588162	0.726085	0.726085	chr10	112344443	0.1390125351261782	chr10:112344443:C:T
chr10:112345536	['G', 'A']	10699	14351.024027673897	-340.1320609777007	0.0053707383149017	0.014947599432384	0.3593044046434634	0.719374	0.719374	chr10	112345536	0.1430452627373875	chr10:112345536:G:A
chr10:112346603	['G', 'A']	10699	6831.023203592813	-182.7863370088107	-0.0049821171948042	0.0150253120030369	-0.3315816133333711	0.740212	0.740212	chr10	112346603	0.1306438785876524	chr10:112346603:G:A
chr10:112347162	['A', 'AG']	10699	4971.464666292765	-199.75663185758577	-0.0169645847904608	0.0165776759574472	-1.0233391480209164	0.306171	0.306171	chr10	112347162	0.5140359473295381	chr10:112347162:A:AG
chr10:112347540	['T', 'C']	10699	13245.714098728498	-353.9717032119842	-0.0028855793323443	0.0143900229684224	-0.2005263882258185	0.841073	0.841073	chr10	112347540	0.0751663084573742	chr10:112347540:T:C
chr10:112348801	['A', 'ATGTTC']	10699	15172.418115535616	-348.4979889184224	0.0077890459565114	0.0153779054591587	0.5065088985751636	0.61251	0.61251	chr10	112348801	0.2128868164991575	chr10:112348801:A:ATGTTC
chr10:112349229	['C', 'T']	10699	643.0	13.91996568417328	0.0474697589790361	0.0407634006976921	1.1645191070067853	0.24424	0.24424	chr10	112349229	0.6121832087093946	chr10:112349229:C:T
chr10:112349353	['T', 'C']	10699	3957.0	-83.24998584671005	0.0049758630204386	0.0179646497104665	0.2769807984365859	0.7818	0.7818	chr10	112349353	0.1069043339037716	chr10:112349353:T:C
chr10:112349602	['T', 'C']	10699	5625.525799214806	-177.33390313892042	-0.0070139675809526	0.015876033993049	-0.4417959538272309	0.658646	0.658646	chr10	112349602	0.1813479413305597	chr10:112349602:T:C
chr10:112349797	['T', 'A']	10699	5649.392419279364	-180.8859448220963	-0.0081516235441606	0.0158585090222462	-0.514022064288994	0.607247	0.607247	chr10	112349797	0.216634622075181	chr10:112349797:T:A
chr10:112349994	['T', 'C']	10699	6982.548359322655	-181.29581240567083	-0.0013917189535128	0.0151920614038554	-0.0916083022913299	0.927011	0.927011	chr10	112349994	0.0329151124456245	chr10:112349994:T:C
chr10:112350099	['G', 'A']	10699	6833.0	-166.86754244675942	0.0012128996240115	0.0150262047446338	0.0807189602846812	0.935667	0.935667	chr10	112350099	0.0288786873668746	chr10:112350099:G:A
chr10:112350219	['A', 'G']	10699	12450.163675453356	-337.4560724447038	-0.0038333200426165	0.0142135432586766	-0.2696948940072678	0.7874	0.7874	chr10	112350219	0.1038045895457892	chr10:112350219:A:G
chr10:112350680	['T', 'C']	10699	6829.553342683496	-166.30230200848726	0.0013371542141756	0.015026061259867	0.0889890032424526	0.929092	0.929092	chr10	112350680	0.031941279425018	chr10:112350680:T:C
chr10:112351056	['A', 'G']	10699	19944.0	-486.0483374898619	0.0171731990891804	0.0278392050795601	0.6168710291871535	0.537333	0.537333	chr10	112351056	0.2697564866641245	chr10:112351056:A:G
chr10:112351135	['G', 'A']	10699	6828.0	-167.12077935553097	0.0012010980232247	0.0150236215866817	0.0799473027388747	0.936281	0.936281	chr10	112351135	0.0285937896865424	chr10:112351135:G:A
chr10:112351444	['G', 'A']	10699	5589.0	-164.4747431231099	-0.0060759669465055	0.0159574123563858	-0.3807614173781765	0.703388	0.703388	chr10	112351444	0.1528050451436677	chr10:112351444:G:A
chr10:112351479	['C', 'G']	10699	5588.567034405385	-165.2134971068153	-0.0061943370182512	0.0159548713925329	-0.3882411124385664	0.697845	0.697845	chr10	112351479	0.1562410288380995	chr10:112351479:C:G
chr10:112351520	['C', 'T']	10699	4930.382479431563	-49.96915269471241	0.0195608757391072	0.0166643315513804	1.173817004228228	0.240494	0.240494	chr10	112351520	0.6188957542148743	chr10:112351520:C:T
chr10:112351590	['G', 'C']	10699	7100.9911181750185	-227.7922928500961	-0.0127885667508957	0.0149083585078494	-0.8578118606526979	0.391016	0.391016	chr10	112351590	0.4078054713265342	chr10:112351590:G:C
chr10:112351785	['C', 'T']	10699	11958.1176855487	-330.1064910307636	-0.0050571775564144	0.0141582152269028	-0.3571903291034159	0.720956	0.720956	chr10	112351785	0.1420912394973565	chr10:112351785:C:T
chr10:112352291	['G', 'A']	10699	5174.967374030102	-166.54183119401216	-0.008257568947211	0.0163408666359164	-0.5053323750321382	0.613336	0.613336	chr10	112352291	0.212301543477353	chr10:112352291:G:A
chr10:112357045	['T', 'TA']	10699	4946.462329407366	-52.6578411489543	0.018966292648259	0.0166465156725603	1.1393551071785268	0.254581	0.254581	chr10	112357045	0.5941740119277161	chr10:112357045:T:TA
chr10:112357068	['T', 'C']	10699	6829.191509257527	-165.19751746577998	0.0015872581533977	0.0150254437327664	0.1056380218533146	0.915872	0.915872	chr10	112357068	0.0381652180112342	chr10:112357068:T:C
chr10:112357080	['G', 'T']	10699	227.0	-17.022563282947424	-0.0660888295964038	0.0678860317739061	-0.9735261860129364	0.330314	0.330314	chr10	112357080	0.4810730188187428	chr10:112357080:G:T
chr10:112357153	['A', 'G']	10699	12460.493922961854	-339.3281099596378	-0.0039131912854447	0.0142366690961931	-0.2748670534522128	0.783424	0.783424	chr10	112357153	0.1060031280805833	chr10:112357153:A:G
chr10:112359402	['A', 'G']	10699	6828.829608154867	-164.85625337705483	0.0017199150200667	0.015022748757119	0.114487371643737	0.908854	0.908854	chr10	112359402	0.0415058770497531	chr10:112359402:A:G
chr10:112359422	['C', 'T']	10699	6143.167633302151	-132.5228819806705	0.0050577933249163	0.0154628132355145	0.3270939930451815	0.743603	0.743603	chr10	112359422	0.1286588667742413	chr10:112359422:C:T
chr10:112360932	['A', 'G']	10699	6518.218472468916	-155.81179796965287	0.0021719359580385	0.0151713949602108	0.1431599377469728	0.886167	0.886167	chr10	112360932	0.0524844267087728	chr10:112360932:A:G
chr10:112361992	['C', 'G']	10699	6290.115413393191	-186.9177900508273	-0.0058766569562259	0.0153781687745213	-0.3821428313338826	0.702363	0.702363	chr10	112361992	0.1534383748341181	chr10:112361992:C:G
chr10:112362034	['A', 'C']	10699	6510.0	-190.82209590894104	-0.0053073991330752	0.0152410127753744	-0.3482313945468643	0.727673	0.727673	chr10	112362034	0.1380637390933235	chr10:112362034:A:C
chr10:112362314	['C', 'T']	10699	5622.525518788559	-160.28788165968257	-0.0045216273720758	0.0158048083479519	-0.286091882453091	0.774813	0.774813	chr10	112362314	0.110803101193891	chr10:112362314:C:T
chr10:112362317	['T', 'C']	10699	21077.0	-551.8755980668196	-0.0484119995527734	0.0576172241053821	-0.8402348482500251	0.400796	0.400796	chr10	112362317	0.3970766214387055	chr10:112362317:T:C
chr10:112363041	['C', 'G']	10699	6294.17659156773	-182.647420407246	-0.004890684533437	0.0153804985435434	-0.3179795843152384	0.750507	0.750507	chr10	112363041	0.1246452527249134	chr10:112363041:C:G
chr10:112363398	['T', 'C']	10699	817.1527531083482	-59.40581954862197	-0.0537527875336192	0.0360947687151172	-1.4892126877961247	0.136461	0.136461	chr10	112363398	0.8649914504905943	chr10:112363398:T:C
chr10:112363966	['T', 'G']	10699	6973.562570145902	-241.88993411343583	-0.0139829002411643	0.0149569290967779	-0.9348777513544873	0.349872	0.349872	chr10	112363966	0.4560908123958248	chr10:112363966:T:G
chr10:112364158	['G', 'GT']	10699	6732.629276500281	-225.75288589006425	-0.0122554991277261	0.0150896108375099	-0.8121812589931918	0.416706	0.416706	chr10	112364158	0.3801702462474698	chr10:112364158:G:GT
chr10:112364202	['C', 'T']	10699	6734.258857623633	-225.663934104498	-0.0122608293160616	0.0150908465985225	-0.8124679577129894	0.416541	0.416541	chr10	112364202	0.3803422446835894	chr10:112364202:C:T
chr10:112364418	['T', 'C']	10699	6754.464791373655	-232.545640174375	-0.0135545066921561	0.0151086252970953	-0.8971369946385535	0.369666	0.369666	chr10	112364418	0.4321904917893906	chr10:112364418:T:C
chr10:112364518	['G', 'C']	10699	430.0	16.301742878833352	0.0660545575321227	0.0499145100732941	1.3233538190624077	0.185746	0.185746	chr10	112364518	0.7310805299045734	chr10:112364518:G:C
chr10:112365509	['AAGGCTTGACGTAG', 'A']	10699	6703.132597718346	-235.58001164666004	-0.0146230189530048	0.0151050862067639	-0.96808576613464	0.333023	0.333023	chr10	112365509	0.4775257712139743	chr10:112365509:AAGGCTTGACGTAG:A
chr10:112365527	['CA', 'C']	10699	6703.759468811371	-236.42369242838325	-0.0147340474704551	0.0151024361959499	-0.9756073311143252	0.329281	0.329281	chr10	112365527	0.4824333279981323	chr10:112365527:CA:C
chr10:112366052	['G', 'A']	10699	824.0770237427556	-62.30618676462482	-0.0560062715473802	0.0359075746462883	-1.5597341814109238	0.118852	0.118852	chr10	112366052	0.9249935057182528	chr10:112366052:G:A
chr10:112366976	['T', 'C']	10699	855.0799214806506	-36.00250918861163	-0.0316856200213038	0.0359293017926899	-0.8818879978277355	0.377857	0.377857	chr10	112366976	0.4226725278375944	chr10:112366976:T:C
chr10:112367352	['T', 'C']	10699	525.0981583621576	10.470749073811763	0.0386811972573821	0.0456025397903499	0.8482246259794404	0.396332	0.396332	chr10	112367352	0.4019408611445786	chr10:112367352:T:C
chr10:112368584	['C', 'T']	10699	6928.647597681809	-239.0359050568364	-0.0136728934086381	0.0149754175936074	-0.9130225132736632	0.361251	0.361251	chr10	112368584	0.4421909420378018	chr10:112368584:C:T
chr10:112369056	['A', 'G']	10699	7230.364588578815	-240.41286515979857	-0.0136914203895849	0.0156624843852708	-0.8741538093701449	0.382054	0.382054	chr10	112369056	0.4178752490134645	chr10:112369056:A:G
chr10:112369206	['G', 'A']	10699	4120.130631907063	-82.28428147707113	0.0070351625484123	0.0178459103984284	0.3942170722224319	0.693429	0.693429	chr10	112369206	0.1589979996040345	chr10:112369206:G:A
chr10:112369620	['G', 'A']	10699	6688.3759820426485	-238.6252411417266	-0.0153872581568256	0.0151036421821718	-1.018777985550304	0.308331	0.308331	chr10	112369620	0.5109828085459015	chr10:112369620:G:A
chr10:112370085	['A', 'G']	10699	21073.453983709394	-551.441170400103	-0.0478184182845518	0.0573659660343737	-0.8335677334519039	0.404543	0.404543	chr10	112370085	0.3930353092304585	chr10:112370085:A:G
chr10:112370986	['CTG', 'C']	10699	6685.874719521316	-236.20960894201173	-0.0148321893996061	0.01509786131884	-0.9824033408690576	0.325923	0.325923	chr10	112370986	0.4868849908063269	chr10:112370986:CTG:C
chr10:112372887	['A', 'T']	10699	6905.0	-236.4433872993241	-0.0132420794691822	0.0149771413008285	-0.8841526699390656	0.376634	0.376634	chr10	112372887	0.4240804773467671	chr10:112372887:A:T
chr10:112373565	['A', 'T']	10699	6907.291203141067	-236.04245507890064	-0.0130936744466516	0.0149789888051246	-0.8741360726681405	0.382064	0.382064	chr10	112373565	0.4178638818036376	chr10:112373565:A:T
chr10:112374517	['A', 'T']	10699	6685.249696176498	-234.9219179541608	-0.0145856776558854	0.0151072794336376	-0.9654734805135864	0.33433	0.33433	chr10	112374517	0.4758246516757836	chr10:112374517:A:T
chr10:112375255	['C', 'T']	10699	3866.722819482098	-65.95988558969536	0.0096954339009479	0.0181652001737794	0.5337366947897879	0.593535	0.593535	chr10	112375255	0.2265536661640041	chr10:112375255:C:T
chr10:112376591	['G', 'C']	10699	9851.841637842386	-251.6465048491672	-0.0009137411725647	0.0140318114350149	-0.0651192596762387	0.94808	0.94808	chr10	112376591	0.0231550148848643	chr10:112376591:G:C
chr10:112378270	['A', 'G']	10699	18988.813745769086	-557.7183207296873	-0.0396171182063718	0.0222733709561308	-1.778676352331262	0.0753213	0.0753213	chr10	112378270	1.123082192931073	chr10:112378270:A:G
chr10:112378485	['T', 'G']	10699	9846.761032161556	-259.72072762882664	-0.0024061891987756	0.0140291329839917	-0.1715137493900181	0.863823	0.863823	chr10	112378485	0.0635752366857153	chr10:112378485:T:G
chr10:112378895	['TTGGAAGGTCAGACAGCCCG', 'T']	10699	815.0	-57.81668422196604	-0.0519614889061304	0.0361811130842228	-1.4361495398213364	0.150989	0.150989	chr10	112378895	0.821054691205604	chr10:112378895:TTGGAAGGTCAGACAGCCCG:T
chr10:112379256	['C', 'T']	10699	9631.201571415208	-258.3087979087973	-0.0034206403397687	0.0140759304398561	-0.2430134444315821	0.808	0.808	chr10	112379256	0.0925886392254138	chr10:112379256:C:T
chr10:112380138	['G', 'A']	10699	18920.0	-536.0818748482397	-0.0282511141269963	0.0217289106212359	-1.3001624710714312	0.193573	0.193573	chr10	112380138	0.7131552191802825	chr10:112380138:G:A
chr10:112380846	['A', 'G']	10699	1201.2245489389547	-45.86077561495363	-0.0212021939890238	0.030221449350562	-0.7015611244544593	0.482968	0.482968	chr10	112380846	0.3160816433350538	chr10:112380846:A:G
chr10:112382302	['T', 'C']	10699	9625.699046372474	-261.5108636911118	-0.0040145013196559	0.0140669883921988	-0.2853845619068157	0.775355	0.775355	chr10	112382302	0.1104994081505777	chr10:112382302:T:C
chr10:112382346	['G', 'A']	10699	817.076369414844	-53.47279810875628	-0.045832184655165	0.0360935745220536	-1.2698156184880196	0.204178	0.204178	chr10	112382346	0.6899910545768594	chr10:112382346:G:A
chr10:112382641	['T', 'C']	10699	9480.0	-282.2720932000723	-0.0084800917800281	0.0140957505519896	-0.6016062606067595	0.547449	0.547449	chr10	112382641	0.2616563332006099	chr10:112382641:T:C
chr10:112384081	['G', 'T']	10699	9654.7071802543	-283.2391447072696	-0.0080126474103559	0.0140649731995053	-0.5696880681320966	0.568901	0.568901	chr10	112384081	0.2449633028395404	chr10:112384081:G:T
chr10:112385286	['A', 'G']	10699	4298.008602954928	-150.61333764737205	-0.0138817174526508	0.0174207574220284	-0.7968492480756039	0.425556	0.425556	chr10	112385286	0.3710432818996785	chr10:112385286:A:G
chr10:112386745	['T', 'C']	10699	7073.661151617125	-226.2943436875468	-0.0102509015809922	0.0147769917572698	-0.6937069296224734	0.487881	0.487881	chr10	112386745	0.3116860946891865	chr10:112386745:T:C
chr10:112388931	['C', 'T']	10699	9652.80443114892	-284.2843712324928	-0.0081697771669857	0.0140624490507302	-0.5809640367416311	0.561277	0.561277	chr10	112388931	0.2508227539280933	chr10:112388931:C:T
chr10:112389721	['C', 'A']	10699	10330.931195662337	-272.79565336641934	-0.0027219453665244	0.0139399815489069	-0.1952617625048359	0.845192	0.845192	chr10	112389721	0.073044622329968	chr10:112389721:C:A
chr10:112390102	['AAG', 'A']	10699	9658.151591760305	-283.17295490791594	-0.0077977406070138	0.01408083322622	-0.553784032644714	0.579738	0.579738	chr10	112390102	0.2367682320607715	chr10:112390102:AAG:A
chr10:112391904	['T', 'C']	10699	9764.738032909498	-250.73254354914928	-0.0010705935520406	0.0140731220827158	-0.076073634958056	0.939362	0.939362	chr10	112391904	0.0271670123070273	chr10:112391904:T:C
chr10:112393178	['A', 'G']	10699	652.0	1.9830385940735	0.0304907745090188	0.0407666916252033	0.7479335038845404	0.454517	0.454517	chr10	112393178	0.3424498685077568	chr10:112393178:A:G
chr10:112393441	['C', 'T']	10699	697.065152364928	-56.50057820804255	-0.0615373558157914	0.0388009253221718	-1.5859765019734589	0.112774	0.112774	chr10	112393441	0.9477910152292092	chr10:112393441:C:T
chr10:112393875	['A', 'G']	10699	19984.86791923724	-559.4535003584499	-0.0394962901683988	0.0280386027212536	-1.4086397443214986	0.158971	0.158971	chr10	112393875	0.7986820938473067	chr10:112393875:A:G
chr10:112394051	['GC', 'G']	10699	7283.0	-98.50143921978616	0.0179876003625899	0.0149277650945148	1.2049761132159955	0.228239	0.228239	chr10	112394051	0.641610144152563	chr10:112394051:GC:G
chr10:112394703	['A', 'G']	10699	18991.775098149188	-542.4933249570552	-0.0308343216103645	0.0219490790415738	-1.4048116347825386	0.160106	0.160106	chr10	112394703	0.7955923925150223	chr10:112394703:A:G
chr10:112395057	['C', 'T']	10699	696.1301299429747	-57.449975769573264	-0.062897647016292	0.0388250683532378	-1.6200266911068189	0.105256	0.105256	chr10	112395057	0.9777531383177516	chr10:112395057:C:T
chr10:112396069	['T', 'C']	10699	18992.0	-543.9736780083905	-0.0315079241405978	0.0219490306518874	-1.4355041295588344	0.151173	0.151173	chr10	112396069	0.8205257683460289	chr10:112396069:T:C
chr10:112396983	['G', 'T']	10699	3064.2864086745185	-100.94696344624998	-0.0109265945249207	0.0199071641516572	-0.5488775016712348	0.583101	0.583101	chr10	112396983	0.234256213776847	chr10:112396983:G:T
chr10:112399150	['A', 'G']	10699	7295.045531039641	-94.95241812419266	0.0187520825929897	0.0149253323496809	1.2563929669137706	0.209001	0.209001	chr10	112399150	0.679851635929889	chr10:112399150:A:G
chr10:112399694	['G', 'A']	10699	7113.664890633763	-77.27601355992434	0.0210592821104989	0.014976124681224	1.406190356901978	0.159697	0.159697	chr10	112399694	0.7967032422565286	chr10:112399694:G:A
chr10:112400002	['C', 'T']	10699	7112.329531644386	-75.58367000252062	0.0214158808967893	0.0149822921939103	1.4294128441503715	0.152915	0.152915	chr10	112400002	0.8155499109401559	chr10:112400002:C:T
chr10:112400054	['G', 'C']	10699	7111.329344676078	-77.15943697776552	0.0210444701287295	0.0149815366030526	1.4046937030772615	0.160141	0.160141	chr10	112400054	0.7954974638697758	chr10:112400054:G:C
chr10:112400726	['T', 'A']	10699	7118.0	-77.10299780832133	0.0211475128609797	0.0149812507101428	1.4115986221806014	0.158097	0.158097	chr10	112400726	0.8010763710279882	chr10:112400726:T:A
chr10:112401104	['C', 'T']	10699	7063.320370197252	-75.53985879248495	0.0212166569518812	0.0150156941791396	1.4129654412751829	0.157695	0.157695	chr10	112401104	0.8021820765305413	chr10:112401104:C:T
chr10:112401398	['G', 'A']	10699	7056.659562535053	-75.16010865823961	0.0213122312489845	0.0150161165897531	1.4192904751104478	0.155844	0.155844	chr10	112401398	0.807309913419556	chr10:112401398:G:A
chr10:112403562	['A', 'G']	10699	702.0656197420078	-52.569629596534746	-0.0561566901138092	0.0386805875955723	-1.4518055077383916	0.146585	0.146585	chr10	112403562	0.833910468648004	chr10:112403562:A:G
chr10:112403757	['C', 'T']	10699	1970.736792893876	20.421393178426253	0.0371467631866571	0.0243609761361927	1.524847074229866	0.127327	0.127327	chr10	112403757	0.8950794933796102	chr10:112403757:C:T
chr10:112404388	['T', 'G']	10699	8558.0	-86.33879050916964	0.025422972450676	0.0143390917414663	1.772983457324351	0.0762599	0.0762599	chr10	112404388	1.1177037685545677	chr10:112404388:T:G
chr10:112405565	['A', 'G']	10699	7066.660497289213	-92.99272988893732	0.0176097422116544	0.0150172714903077	1.172632606597007	0.240969	0.240969	chr10	112405565	0.6180388246238833	chr10:112405565:A:G
chr10:112406024	['A', 'G']	10699	19478.641207815275	-534.6702293933462	-0.0269267382766316	0.0242396608597998	-1.11085457970611	0.266656	0.266656	chr10	112406024	0.5740486398544398	chr10:112406024:A:G
chr10:112406218	['A', 'T']	10699	1200.4488078541374	-50.85974820977261	-0.025975579427369	0.0302891459077356	-0.8575870546661754	0.39114	0.39114	chr10	112406218	0.4076677685761694	chr10:112406218:A:T
chr10:112406378	['C', 'T']	10699	5088.951294755539	-108.52083623393663	0.0054361171244969	0.0165279686705802	0.3289041280779567	0.742235	0.742235	chr10	112406378	0.1294585704015759	chr10:112406378:C:T
chr10:112406623	['T', 'C']	10699	21123.0	-552.2939951746167	-0.0538706252764725	0.0618783732545787	-0.8705889059953011	0.383998	0.383998	chr10	112406623	0.4156710375887863	chr10:112406623:T:C
chr10:112407458	['G', 'A']	10699	716.4737395962864	-54.851615039958496	-0.059060547590847	0.0387597765366286	-1.5237587227840157	0.127599	0.127599	chr10	112407458	0.8941527291899638	chr10:112407458:G:A
chr10:112407545	['C', 'T']	10699	1200.1121704991588	-50.08942095963695	-0.0250066127473434	0.0302823834800044	-0.8257808624560695	0.408947	0.408947	chr10	112407545	0.3883329734083809	chr10:112407545:C:T
chr10:112407983	['A', 'G']	10699	9448.76628961391	-130.75020362090862	0.0196633783526176	0.0141235803441762	1.3922375115546182	0.163879	0.163879	chr10	112407983	0.7854766948031456	chr10:112407983:A:G
chr10:112409432	['C', 'A']	10699	1716.0	9.659562687833102	0.0303940710175583	0.0259854501904109	1.1696572810877912	0.242165	0.242165	chr10	112409432	0.6158886250462304	chr10:112409432:C:A
chr10:112409518	['A', 'G']	10699	694.0	-53.281447724003606	-0.0584174344788521	0.038935560506723	-1.50036197549449	0.13355	0.13355	chr10	112409518	0.8743561076426083	chr10:112409518:A:G
chr10:112411841	['T', 'C']	10699	5298.495232753786	-106.88677815896138	0.0072489039489192	0.0163031667993309	0.4446316496753691	0.656595	0.656595	chr10	112411841	0.1827024287657975	chr10:112411841:T:C
chr10:112413010	['G', 'A']	10699	1006.0	-31.331991681804634	-0.0141237257590702	0.0327465312448099	-0.4313044839309116	0.666256	0.666256	chr10	112413010	0.1763588668882108	chr10:112413010:G:A
chr10:112413796	['G', 'A']	10699	687.0642176107683	-53.187851134485776	-0.0580325268851523	0.0390468035955938	-1.486229896976787	0.137248	0.137248	chr10	112413796	0.8624939754410208	chr10:112413796:G:A
chr10:112413894	['A', 'G']	10699	7268.0	-90.38120324751688	0.0189244678251069	0.0148912846775073	1.270841853805373	0.203813	0.203813	chr10	112413894	0.6907681184247628	chr10:112413894:A:G
chr10:112414673	['A', 'C']	10699	7061.640112201963	-99.75107019817528	0.0160364182150238	0.0150281095641452	1.0670948429391474	0.285953	0.285953	chr10	112414673	0.5437053428081245	chr10:112414673:A:C
chr10:112418509	['C', 'G']	10699	19536.82604225089	-595.9204683059287	-0.0615555542007333	0.0245106039405841	-2.511384637846924	0.0120405	0.0120405	chr10	112418509	1.919355477967546	chr10:112418509:C:G
chr10:112419128	['GTGTA', 'G']	10699	699.5858761987802	-21.408927238326893	-0.0190056055729598	0.0403200598357838	-0.4713684863158978	0.637387	0.637387	chr10	112419128	0.1955967985432397	chr10:112419128:GTGTA:G
chr10:112419525	['A', 'G']	10699	1691.1580669283978	-4.346519583055445	0.0214196310728248	0.0261106191942133	0.8203417511282874	0.41204	0.41204	chr10	112419525	0.3850606215007478	chr10:112419525:A:G
chr10:112419598	['C', 'T']	10699	1946.3638403290645	12.02470943530746	0.0327071854759839	0.0244961295117865	1.3351980956928995	0.18184	0.18184	chr10	112419598	0.7403105772830856	chr10:112419598:C:T
chr10:112421336	['G', 'A']	10699	8313.002878802448	-67.45979003189035	0.0289999113146006	0.0147008498902392	1.9726690314588824	0.048559	0.048559	chr10	112421336	1.313730265486211	chr10:112421336:G:A
chr10:112421925	['A', 'G']	10699	19994.8688539914	-557.2931862043151	-0.0420516885627269	0.0279084008846997	-1.5067752801910286	0.131898	0.131898	chr10	112421925	0.8797617897117779	chr10:112421925:A:G
chr10:112425854	['CAAAA', 'C']	10699	219.0409460596429	-23.62171639430737	-0.0910289498461708	0.0695102734583215	-1.30957548168404	0.190368	0.190368	chr10	112425854	0.7204060527551289	chr10:112425854:CAAAA:C
chr10:112426098	['T', 'TG']	10699	19923.0	-593.3342166836661	-0.0661579459237444	0.0272364177602087	-2.4290252303442954	0.0151559	0.0151559	chr10	112426098	1.819418268901892	chr10:112426098:T:TG
chr10:112426399	['C', 'T']	10699	1660.0	-67.7195397324849	-0.0157532037573552	0.0256947573921825	-0.6130901925599842	0.53983	0.53983	chr10	112426399	0.2677429840395534	chr10:112426399:C:T
chr10:112426866	['G', 'A']	10699	20824.0	-566.7902184523075	-0.0667301398720889	0.0429529884467832	-1.55356221499616	0.120318	0.120318	chr10	112426866	0.9196693958031552	chr10:112426866:G:A
chr10:112428029	['T', 'C']	10699	10629.987099186688	-362.4223690266488	-0.016513302019199	0.0140706650259293	-1.1735978355513694	0.240582	0.240582	chr10	112428029	0.6187368690705988	chr10:112428029:T:C
chr10:112428328	['T', 'C']	10699	1121.0	-61.961798787020456	-0.0335730016962873	0.0308493724984087	-1.0882879934760112	0.276493	0.276493	chr10	112428328	0.5583158592954701	chr10:112428328:T:C
chr10:112428867	['A', 'G']	10699	21136.975602916435	-562.0329948709111	-0.0916194562730147	0.063233312205583	-1.4489112317119048	0.147392	0.147392	chr10	112428867	0.8315260880518818	chr10:112428867:A:G
chr10:112429373	['T', 'C']	10699	6635.480785413744	-255.18807331762216	-0.0178307269771937	0.0149584053533926	-1.1920205767889327	0.23328	0.23328	chr10	112429373	0.6321224933621195	chr10:112429373:T:C
chr10:112431792	['T', 'C']	10699	7884.736960179473	-187.7895648546809	0.0034676539923264	0.0144598164644795	0.2398131401490987	0.81048	0.81048	chr10	112431792	0.0912576976529824	chr10:112431792:T:C
chr10:112432527	['G', 'A']	10699	2062.192746307721	-10.772885462884968	0.020542124697135	0.023882651865649	0.8601274604132723	0.389738	0.389738	chr10	112432527	0.4092272478235681	chr10:112432527:G:A
chr10:112433302	['G', 'GA']	10699	3785.0	-169.14282759211173	-0.0258755621561204	0.0183919483941797	-1.4068961918308198	0.159487	0.159487	chr10	112433302	0.7972747110918034	chr10:112433302:G:GA
chr10:112433791	['A', 'G']	10699	3784.3537109740137	-168.86077174929417	-0.0257695910589562	0.018393194260841	-1.4010394656582	0.161231	0.161231	chr10	112433791	0.7925514523908952	chr10:112433791:A:G
chr10:112434994	['G', 'T']	10699	3719.0	-162.798288783715	-0.0244826084056728	0.0185541536821941	-1.3195216998319923	0.187023	0.187023	chr10	112434994	0.728104980849323	chr10:112434994:G:T
chr10:112435887	['T', 'C']	10699	315.0	-1.701117969948676	0.0097400838310191	0.0580751478265364	0.167715179307191	0.866811	0.866811	chr10	112435887	0.0620755860358966	chr10:112435887:T:C
chr10:112436462	['C', 'T']	10699	770.0	-51.63616699470766	-0.0414704504956536	0.0368637946372817	-1.1249642339780457	0.260629	0.260629	chr10	112436462	0.5839772623024191	chr10:112436462:C:T
chr10:112436854	['T', 'C']	10699	12132.267925586611	-318.5822876368717	-0.0018472846082358	0.0141469903683115	-0.1305779222394645	0.896112	0.896112	chr10	112436854	0.0476377069202798	chr10:112436854:T:C
chr10:112437813	['C', 'A']	10699	811.0	46.19225151837443	0.0850215406611816	0.0360638020062184	2.3575312621370745	0.0184148	0.0184148	chr10	112437813	1.7348329935817024	chr10:112437813:C:A
chr10:112437884	['T', 'C']	10699	8236.539684023557	-136.28257339196617	0.0129892410503377	0.0144448336189878	0.8992309217922259	0.36855	0.36855	chr10	112437884	0.4335035844642378	chr10:112437884:T:C
chr10:112438224	['A', 'T']	10699	8241.081065918654	-139.65457838637982	0.0122996936308063	0.014440239803667	0.8517651921322574	0.394364	0.394364	chr10	112438224	0.4041027370242814	chr10:112438224:A:T
chr10:112439414	['C', 'T']	10699	8789.286021505377	-122.71860219767	0.0215563094140166	0.0141226561478486	1.5263636803407186	0.126949	0.126949	chr10	112439414	0.8963707157921684	chr10:112439414:C:T
chr10:112439529	['G', 'A']	10699	814.3195553021671	42.770948380388496	0.0826697613073276	0.0362819715380816	2.278535531636072	0.0227143	0.0227143	chr10	112439529	1.6437006425527076	chr10:112439529:G:A
chr10:112439562	['G', 'A']	10699	4218.414465222088	-166.67421584798583	-0.0206371377519747	0.0182791823153628	-1.128996767794704	0.258925	0.258925	chr10	112439562	0.586826015081254	chr10:112439562:G:A
chr10:112440597	['G', 'A']	10699	8235.078821879382	-139.16012106277643	0.0123967732067283	0.0144439996039994	0.8582645767516993	0.390766	0.390766	chr10	112440597	0.40808323066143	chr10:112440597:G:A
chr10:112441109	['T', 'C']	10699	1769.1653580108432	-17.108062101199494	0.0110230514628026	0.0256127720154636	0.4303732316106803	0.666933	0.666933	chr10	112441109	0.1759177930576873	chr10:112441109:T:C
chr10:112442768	['A', 'G']	10699	1347.5037868162694	46.11853118262852	0.0663079599791879	0.0283571395596009	2.338316240953083	0.0193892	0.0193892	chr10	112442768	1.712440109577975	chr10:112442768:A:G
chr10:112443784	['A', 'G']	10699	8322.889564241632	-125.32106057120797	0.0156655254480982	0.014391235127624	1.0885462789797762	0.276379	0.276379	chr10	112443784	0.5584949588759829	chr10:112443784:A:G
chr10:112443835	['C', 'T']	10699	3706.0	-171.87728482880576	-0.0281188173328267	0.0185537817949993	-1.5155302376362652	0.129668	0.129668	chr10	112443835	0.8871671876638874	chr10:112443835:C:T
chr10:112445316	['C', 'T']	10699	336.0	7.600277269850938	0.0533719033161976	0.0561405515053175	0.950683630372644	0.341787	0.341787	chr10	112445316	0.4662444598587986	chr10:112445316:C:T
chr10:112445631	['G', 'A']	10699	8925.0	-159.56306973718594	0.0110705266449477	0.0142103352675448	0.7790475338208084	0.435969	0.435969	chr10	112445631	0.3605443905653179	chr10:112445631:G:A
chr10:112446363	['A', 'G']	10699	4799.139917695473	-141.53870496198903	-0.0070377285246531	0.0166751018029583	-0.4220501084679776	0.672997	0.672997	chr10	112446363	0.1719868717141355	chr10:112446363:A:G
chr10:112446925	['C', 'T']	10699	906.0846887268648	-65.19124521411858	-0.0493089422524739	0.0340348533391977	-1.4487778678242496	0.147429	0.147429	chr10	112446925	0.8314170802409403	chr10:112446925:C:T
chr10:112446996	['G', 'C']	10699	9988.933632454664	-243.2926508114849	-0.0002375460139473	0.014083230085042	-0.0168672962461693	0.986543	0.986543	chr10	112446996	0.0058839806036461	chr10:112446996:G:C
chr10:112447079	['T', 'C']	10699	8522.389678384443	-143.19032434855782	0.0128736540228399	0.0142976245204869	0.9004050990703627	0.367925	0.367925	chr10	112447079	0.4342407014508306	chr10:112447079:T:C
chr10:112447722	['A', 'G']	10699	1219.2279143685146	-72.29971636229912	-0.0361476319919198	0.0300171508320301	-1.2042326133547667	0.228526	0.228526	chr10	112447722	0.6410643819654023	chr10:112447722:A:G
chr10:112448308	['A', 'C']	10699	511.0	-37.23478351825301	-0.0579609480578349	0.0455185206182394	-1.273348678089724	0.202922	0.202922	chr10	112448308	0.6926708659254821	chr10:112448308:A:C
chr10:112451135	['A', 'G']	10699	1174.1097401383436	-38.0678666598309	-0.0080321217983478	0.0309261763472027	-0.2597192005947533	0.795085	0.795085	chr10	112451135	0.0995864398244638	chr10:112451135:A:G
chr10:112451276	['A', 'G']	10699	1288.2408151818267	-36.62636125862764	-0.003424530508597	0.0295846793882063	-0.115753510918971	0.90785	0.90785	chr10	112451276	0.041985902088749	chr10:112451276:A:G
chr10:112451452	['C', 'A']	10699	5802.542344363433	-145.2935291572257	-0.0043398909757881	0.0159086885434441	-0.272800046586907	0.785012	0.785012	chr10	112451452	0.1051237044089514	chr10:112451452:C:A
chr10:112451699	['A', 'G']	10699	6149.0	-183.7000288335369	-0.0046488290395035	0.0154163413097927	-0.3015520314505794	0.762999	0.762999	chr10	112451699	0.1174760312387846	chr10:112451699:A:G
chr10:112452481	['T', 'C']	10699	5840.275226783877	-151.56469495114345	-0.0004657437300839	0.0156305792688481	-0.0297969590296747	0.97623	0.97623	chr10	112452481	0.0104478504038737	chr10:112452481:T:C
chr10:112452690	['A', 'AT']	10699	7779.089599700712	-197.00142023920725	0.0006514968320074	0.0144076289020159	0.045218879278343	0.963934	0.963934	chr10	112452690	0.015952700969646	chr10:112452690:A:AT
chr10:112452958	['T', 'TG']	10699	17257.22595120127	-476.54522965441794	-0.0135978666795425	0.017628918741127	-0.7713386668360835	0.440523	0.440523	chr10	112452958	0.3560314118550684	chr10:112452958:T:TG
chr10:112453287	['G', 'C']	10699	21093.0	-535.2840530693489	-0.0035284440492281	0.0591865516504737	-0.0596156381954032	0.952463	0.952463	chr10	112453287	0.0211518862118578	chr10:112453287:G:C
chr10:112453462	['AAG', 'A']	10699	8062.507151537815	-243.9737397591981	-0.0067636375630751	0.0143435010528849	-0.4715471862927632	0.63726	0.63726	chr10	112453462	0.195683340777104	chr10:112453462:AAG:A
chr10:112453615	['T', 'C']	10699	8704.440725504863	-270.25933660777525	-0.0082984490496968	0.0141223479348255	-0.5876111456815915	0.556806	0.556806	chr10	112453615	0.2542960935252747	chr10:112453615:T:C
chr10:112453673	['T', 'C']	10699	12108.0	-305.9212099773903	0.003258591776538	0.0140677588538065	0.2316354588105756	0.816826	0.816826	chr10	112453673	0.087870446879988	chr10:112453673:T:C
chr10:112454778	['G', 'C']	10699	300.30875748503	-3.731048566746406	-0.0023733329059597	0.0588082166552674	-0.0403571650518194	0.967809	0.967809	chr10	112454778	0.0142103435498136	chr10:112454778:G:C
chr10:112456010	['T', 'C']	10699	7731.445265027578	-185.20731928539269	0.0028188262910994	0.0144582245107937	0.1949635163705663	0.845425	0.845425	chr10	112456010	0.0729249138271858	chr10:112456010:T:C
chr10:112457719	['A', 'T']	10699	6300.766735228123	-237.6578670703533	-0.0175497268889942	0.0153329727628061	-1.144574321006122	0.252411	0.252411	chr10	112457719	0.5978917225847811	chr10:112457719:A:T
chr10:112462547	['G', 'C']	10699	10892.036084883612	-270.068899710183	3.2467681224840155e-05	0.0138730885979287	0.002340335462839	0.998133	0.998133	chr10	112462547	0.0008115856488815	chr10:112462547:G:C
chr10:112462695	['A', 'G']	10699	13869.29631706861	-272.23356320478126	0.0172338011019169	0.0145943470933289	1.1808545453735655	0.237687	0.237687	chr10	112462695	0.623994570828226	chr10:112462695:A:G
chr10:112463185	['G', 'A']	10699	13091.894623655911	-336.33360986778183	-0.0001870873215341	0.0142856099083609	-0.0130962081937178	0.989551	0.989551	chr10	112463185	0.0045618179833015	chr10:112463185:G:A
chr10:112463475	['C', 'T']	10699	10909.05890052356	-274.3485900544095	-0.0006520029130092	0.013867582800133	-0.0470163345989198	0.962501	0.962501	chr10	112463475	0.0165988106046499	chr10:112463475:C:T
chr10:112463768	['A', 'G']	10699	1058.0	-51.86695448405619	-0.0251793346017403	0.0319509761231361	-0.788061513510621	0.430678	0.430678	chr10	112463768	0.3658473124088181	chr10:112463768:A:G
chr10:112464917	['A', 'G']	10699	1111.1038511871377	-2.661113263272504	0.0244584079260321	0.0316130498373507	0.7736807442455158	0.439137	0.439137	chr10	112464917	0.3573999693659843	chr10:112464917:A:G
chr10:112465451	['T', 'G']	10699	13871.889678384445	-275.6096584253132	0.0166223609599955	0.0145963672708465	1.1388012271516033	0.254812	0.254812	chr10	112465451	0.593780123389018	chr10:112465451:T:G
chr10:112466529	['A', 'G']	10699	10893.090705068264	-270.6337156787514	-3.4454733235986704e-05	0.0138771449183643	-0.0024828401979423	0.998019	0.998019	chr10	112466529	0.0008611906599135	chr10:112466529:A:G
chr10:112467502	['G', 'A']	10699	13868.0	-273.58704055425574	0.0170234186521977	0.0145947356387675	1.1664081538400055	0.243475	0.243475	chr10	112467502	0.6135456254942963	chr10:112467502:G:A
chr10:112467612	['A', 'G']	10699	1004.0938493176296	-22.00503298853699	0.0002957578350275	0.0327306809890544	0.0090361039272748	0.99279	0.99279	chr10	112467612	0.0031426059721503	chr10:112467612:A:G
chr10:112467683	['T', 'A']	10699	8555.998503833925	-176.16438751297116	0.0059376660293866	0.0142924715794135	0.4154401144962975	0.677828	0.677828	chr10	112467683	0.1688804951116095	chr10:112467683:T:A
chr10:112467694	['G', 'T']	10699	1700.0	7.025686854886491	0.0340175531783079	0.0259728728279692	1.309733944474391	0.190314	0.190314	chr10	112467694	0.7205292626898254	chr10:112467694:G:T
chr10:112468162	['G', 'A']	10699	1004.0	-21.92993963399286	0.0003760594630806	0.0327305030870773	0.0114895717331373	0.990833	0.990833	chr10	112468162	0.0039995375330728	chr10:112468162:G:A
chr10:112468685	['T', 'C']	10699	8580.812120078555	-180.57526162331104	0.0052046307521695	0.0142863714179514	0.3643073947825319	0.715636	0.715636	chr10	112468685	0.1453078204130863	chr10:112468685:T:C
chr10:112469134	['G', 'A']	10699	2235.6268698578906	-94.44969326409873	-0.0165073626624301	0.0226880294931608	-0.7275802716761365	0.466887	0.466887	chr10	112469134	0.3307882183948854	chr10:112469134:G:A
chr10:112469275	['A', 'C']	10699	236.0296030922971	-5.641535716751631	-0.0045251104775863	0.067255610670728	-0.067282274779134	0.946358	0.946358	chr10	112469275	0.0239445422315565	chr10:112469275:A:C
chr10:112472330	['T', 'C']	10699	371.1387564282375	-0.8719582582420746	0.01799420193784	0.0538009493954013	0.3344588179214943	0.73804	0.73804	chr10	112472330	0.1319200998185394	chr10:112472330:T:C
chr10:112474517	['G', 'A']	10699	275.4892322097379	-10.221475737455542	-0.0253290819275453	0.062511315626774	-0.4051919508265272	0.685345	0.685345	chr10	112474517	0.1640907513139885	chr10:112474517:G:A
chr10:112474965	['A', 'G']	10699	2601.2431295569268	-62.89593882839393	-0.0100426262866342	0.0220003082237658	-0.4564766177132775	0.648057	0.648057	chr10	112474965	0.1883867939800545	chr10:112474965:A:G
chr10:112477065	['A', 'G']	10699	253.02364928023928	-27.60554653351299	-0.0935473070908247	0.0640460855467291	-1.4606248967795383	0.144148	0.144148	chr10	112477065	0.8411913789087214	chr10:112477065:A:G
chr10:112477106	['A', 'G']	10699	8052.752664049355	-122.39214418483289	0.0131999221788934	0.0144349756070917	0.914440213699323	0.360506	0.360506	chr10	112477106	0.4430875028025076	chr10:112477106:A:G
chr10:112478370	['T', 'C']	10699	13041.656881077037	-279.32324103256343	0.0088639687595174	0.014214451920346	0.6235885005759432	0.532911	0.532911	chr10	112478370	0.2733453152441768	chr10:112478370:T:C
chr10:112478612	['A', 'T']	10699	13568.536412078152	-248.2050370702542	0.0181731707048444	0.0143665592131393	1.264963338488422	0.205912	0.205912	chr10	112478612	0.6863183431249372	chr10:112478612:A:T
chr10:112478647	['A', 'G']	10699	12902.617894540012	-291.78970630597263	0.0062053789797007	0.0141758918782383	0.4377416978769964	0.661582	0.661582	chr10	112478647	0.1794163193669637	chr10:112478647:A:G
chr10:112478995	['T', 'C']	10699	13641.224999999997	-257.9443211412286	0.0170367645628974	0.0145086788503094	1.1742464450878671	0.240323	0.240323	chr10	112478995	0.6192046632573437	chr10:112478995:T:C
chr10:112480031	['C', 'T']	10699	306.0286034772855	16.808142944911317	0.0743777099936079	0.0590028342021748	1.260578597610255	0.207488	0.207488	chr10	112480031	0.6830070155036166	chr10:112480031:C:T
chr10:112480503	['T', 'C']	10699	14930.791062914835	-361.3770952128795	0.0054480824165681	0.0152039548929661	0.3583332399314509	0.720101	0.720101	chr10	112480503	0.1426065859765013	chr10:112480503:T:C
chr10:112481005	['C', 'T']	10699	3818.356889138157	-249.1257415374267	-0.0445522121847199	0.0181851615234379	-2.449921169372004	0.0143047	0.0143047	chr10	112481005	1.8445212458426945	chr10:112481005:C:T
chr10:112481811	['G', 'A']	10699	9387.877453729669	-236.3854023417696	0.0050140603346974	0.0142218343416889	0.3525607326193867	0.724425	0.724425	chr10	112481811	0.1400065705408879	chr10:112481811:G:A
chr10:112482746	['C', 'A']	10699	282.02636006730233	-0.198393149824609	0.0179412347983244	0.060939283748507	0.2944116454070404	0.768449	0.768449	chr10	112482746	0.1143849502248056	chr10:112482746:C:A
chr10:112483305	['G', 'T']	10699	2680.0	-174.53280088920096	-0.0414296977509377	0.0210290130511085	-1.970120882527759	0.0488503	0.0488503	chr10	112483305	1.3111327648429665	chr10:112483305:G:T
chr10:112483706	['A', 'G']	10699	1068.099831744251	-22.91414537164144	0.0015997175835598	0.0317783782851713	0.0503398118432736	0.959853	0.959853	chr10	112483706	0.0177952733950019	chr10:112483706:A:G
chr10:112488148	['A', 'G']	10699	8144.044787283778	-105.754843279601	0.0167628417266549	0.0144185056033895	1.162592170627881	0.245021	0.245021	chr10	112488148	0.6107966919894379	chr10:112488148:A:G
chr10:112488827	['G', 'A']	10699	686.0	-44.04817562928297	-0.0411748916984911	0.039270577766345	-1.0484921292341716	0.294436	0.294436	chr10	112488827	0.5310090909190954	chr10:112488827:G:A
chr10:112491371	['T', 'C']	10699	5292.484012715035	-122.56601749946972	0.0046226813558791	0.0162035926541472	0.2852874331357631	0.775429	0.775429	chr10	112491371	0.110457960996512	chr10:112491371:T:C
chr10:112496522	['G', 'T']	10699	456.0426247896803	22.57328864217945	0.0683281176014248	0.047906847666209	1.426270375322981	0.15382	0.15382	chr10	112496522	0.8129871929810457	chr10:112496522:G:T
chr10:112498692	['G', 'A']	10699	700.0654327911759	-51.56692111486603	-0.0532754964236234	0.0394425172959039	-1.350712380346882	0.176816	0.176816	chr10	112498692	0.7524784384331942	chr10:112498692:G:A
chr10:112498964	['G', 'A']	10699	1009.0	-20.87315937080445	0.0058856036480452	0.0331331467292175	0.1776349133435969	0.859013	0.859013	chr10	112498964	0.0660002636593938	chr10:112498964:G:A
chr10:112499955	['A', 'G']	10699	354.0	4.141450863079045	0.0236359818177631	0.0544972171885656	0.433709885331949	0.664508	0.664508	chr10	112499955	0.1774997862262284	chr10:112499955:A:G
chr10:112500325	['G', 'C']	10699	1146.321428571429	-39.36951275085136	-0.0134666914520548	0.0308029968041524	-0.4371877040950579	0.661984	0.661984	chr10	112500325	0.1791525072305178	chr10:112500325:G:C
chr10:112503014	['A', 'T']	10699	384.0	-4.435465744609124	0.0016407584284109	0.0520536956639227	0.0315204983523997	0.974855	0.974855	chr10	112503014	0.0110599764890792	chr10:112503014:A:T
chr10:112505312	['T', 'C']	10699	491.2295679820461	13.433202976895874	0.0459758692028639	0.0460398227729588	0.9986109075525704	0.318006	0.318006	chr10	112505312	0.4975646858573628	chr10:112505312:T:C
chr10:112505956	['T', 'A']	10699	922.0861843335204	-24.191174611442417	-0.0028678459759196	0.0344379768731163	-0.0832756809868931	0.933634	0.933634	chr10	112505956	0.0298233410420396	chr10:112505956:T:A
chr10:112506070	['A', 'G']	10699	4762.445129930828	33.843947733387175	0.0402628173220076	0.0166227898047381	2.4221456082258244	0.0154457	0.0154457	chr10	112506070	1.811192404665966	chr10:112506070:A:G
chr10:112507475	['T', 'C']	10699	5278.9868187342245	-5.197962422178161	0.0307775613510599	0.0160365320457055	1.919215530099717	0.0549837	0.0549837	chr10	112507475	1.259766038673782	chr10:112507475:T:C
chr10:112508036	['C', 'T']	10699	4029.1424962574856	28.46168562136577	0.0404027805555979	0.0178226084218542	2.2669398103397502	0.0234138	0.0234138	chr10	112508036	1.630528095696682	chr10:112508036:C:T
chr10:112509480	['A', 'G']	10699	3839.358852121892	73.06364924157535	0.052338903116881	0.0179736031898768	2.911987238394105	0.0035988	0.0035988	chr10	112509480	2.443842288192848	chr10:112509480:A:G
chr10:112509680	['A', 'G']	10699	452.08450967561	-33.55053484333217	-0.0544015567220804	0.0487184172837308	-1.1166527928288734	0.264168	0.264168	chr10	112509680	0.5781197918127836	chr10:112509680:A:G
chr10:112510715	['A', 'T']	10699	3819.3569826135727	73.35127728306315	0.0519796156113981	0.0180015396710351	2.88750943315334	0.00389084	0.00389084	chr10	112510715	2.409956627984697	chr10:112510715:A:T
chr10:112512401	['T', 'A']	10699	318.0594559222212	-24.5044539036981	-0.065755966814549	0.0577477506117451	-1.138675811922882	0.254864	0.254864	chr10	112512401	0.593691505078023	chr10:112512401:T:A
chr10:112513002	['G', 'T']	10699	3885.815971572844	-86.79879246891946	-0.0028342979326106	0.0182523813182848	-0.1552837343898426	0.876601	0.876601	chr10	112513002	0.0571980382517217	chr10:112513002:G:T
chr10:112514800	['A', 'G']	10699	4672.873515939048	20.54084593327676	0.0368138797795541	0.0166340532628148	2.213163514502567	0.0269074	0.0269074	chr10	112514800	1.5701282650829764	chr10:112514800:A:G
chr10:112516623	['AAAG', 'A']	10699	3095.0	-124.54978182933728	-0.0141611775773823	0.0196472428658867	-0.7207717476720461	0.471066	0.471066	chr10	112516623	0.3269182405829361	chr10:112516623:AAAG:A
chr10:112516902	['A', 'G']	10699	381.0	-2.78327713791965	0.0053233378579918	0.0523838069078266	0.1016218211738353	0.919059	0.919059	chr10	112516902	0.0366566077086065	chr10:112516902:A:G
chr10:112518422	['A', 'G']	10699	4363.63141654979	23.18796609700549	0.0365200691995334	0.0170383535568107	2.143403649757885	0.0321032	0.0321032	chr10	112518422	1.4934516755989895	chr10:112518422:A:G
chr10:112518613	['G', 'A']	10699	600.6304523424942	-39.755998518866114	-0.0440228984637587	0.0436564003641222	-1.0083950599815756	0.313288	0.313288	chr10	112518613	0.5040562397611015	chr10:112518613:G:A
chr10:112518975	['A', 'G']	10699	3877.724876133496	75.60339129223681	0.0523166304631513	0.0178526155195148	2.93047427173703	0.00339162	0.00339162	chr10	112518975	2.4695928124141258	chr10:112518975:A:G
chr10:112518981	['T', 'A']	10699	3874.7243152285687	75.2399175840176	0.0522770428011723	0.0178602400021425	2.927006736466085	0.00342963	0.00342963	chr10	112518981	2.464752730577004	chr10:112518981:T:A
chr10:112519658	['G', 'A']	10699	3055.571188183603	-116.7703674444628	-0.011726313793074	0.0197842293498963	-0.5927101625080728	0.553388	0.553388	chr10	112519658	0.2569702625971041	chr10:112519658:G:A
chr10:112520559	['T', 'C']	10699	3541.979513564079	26.093678655589205	0.0376821394380469	0.0185314223992284	2.033418624121146	0.0420349	0.0420349	chr10	112520559	1.37638998142155	chr10:112520559:T:C
chr10:112520943	['T', 'C']	10699	4380.228216155572	29.269195813674813	0.0380477112504011	0.0170334607581559	2.2337041069110497	0.0255232	0.0255232	chr10	112520943	1.5930648763764947	chr10:112520943:T:C
chr10:112524213	['C', 'T']	10699	3225.0	62.882991059245136	0.0525505681873243	0.0193797105132903	2.711628130424647	0.00670607	0.00670607	chr10	112524213	2.1735319175855365	chr10:112524213:C:T
chr10:112524884	['A', 'T']	10699	10689.999158721255	-268.70521819822653	0.0032543273570197	0.0139862137721804	0.2326810822449204	0.816014	0.816014	chr10	112524884	0.0883023901792401	chr10:112524884:A:T
chr10:112528860	['T', 'C']	10699	4335.810507618959	24.86377842006444	0.0371683144514814	0.0171009840859428	2.173460560204496	0.0297676	0.0297676	chr10	112528860	1.5262561787484117	chr10:112528860:T:C
chr10:112531538	['G', 'A']	10699	20496.0	-544.6105946087058	-0.024582109073861	0.0347986355692703	-0.7064101414243031	0.479949	0.479949	chr10	112531538	0.3188049088646774	chr10:112531538:G:A
chr10:112532028	['G', 'A']	10699	3848.719454052538	71.70954996872084	0.0513578275894048	0.0179357901614836	2.8634270989461945	0.00419901	0.00419901	chr10	112532028	2.3768530910825536	chr10:112532028:G:A
chr10:112532544	['G', 'A']	10699	3862.0	71.78674606205146	0.0514122369368994	0.0179019415883741	2.8718804987212905	0.0040884	0.0040884	chr10	112532544	2.3884466203844976	chr10:112532544:G:A
chr10:112534606	['C', 'T']	10699	699.1960545998504	-46.131587306142606	-0.0468812906567326	0.0394618349810107	-1.1880159825130343	0.234854	0.234854	chr10	112534606	0.6292020385757553	chr10:112534606:C:T
chr10:112535133	['A', 'G']	10699	4371.817238478077	26.147832792506648	0.0377181889805586	0.0170093967829327	2.217491276257663	0.0266105	0.0266105	chr10	112535133	1.574946965162971	chr10:112535133:A:G
chr10:112536245	['T', 'C']	10699	3216.3006169377454	56.59884309638117	0.0509177954030977	0.0194253017375847	2.621210012124562	0.00877424	0.00877424	chr10	112536245	2.05679049060008	chr10:112536245:T:C
chr10:112536549	['C', 'T']	10699	4332.404935501963	21.56929064696746	0.03657142283939	0.0171026630004854	2.1383466912931675	0.0325112	0.0325112	chr10	112536549	1.48796700024364	chr10:112536549:C:T
chr10:112536648	['C', 'T']	10699	1759.1509539842873	-53.74272181127194	-0.0175527156946937	0.026076690453057	-0.6731189959205893	0.500886	0.500886	chr10	112536648	0.3002611068765007	chr10:112536648:C:T
chr10:112538044	['AG', 'A']	10699	358.066934654576	3.8728790169046095	0.0239252480904152	0.0542161152791155	0.4412940316222078	0.659009	0.659009	chr10	112538044	0.1811086542623679	chr10:112538044:AG:A
chr10:112538889	['A', 'G']	10699	341.0637561933253	13.620614987247151	0.0610249192113817	0.0558873915890411	1.091926416249994	0.27489	0.27489	chr10	112538889	0.560841058715325	chr10:112538889:A:G
chr10:112540118	['A', 'G']	10699	809.0756216115162	21.70501412771877	0.0506178334628887	0.0362975245238782	1.3945257735025405	0.163188	0.163188	chr10	112540118	0.7873117801740249	chr10:112540118:A:G
chr10:112540125	['T', 'C']	10699	7222.350098158362	-169.0358246561661	0.0035785967727584	0.0147046462472327	0.2433650366415244	0.807727	0.807727	chr10	112540125	0.0927353996554714	chr10:112540125:T:C
chr10:112541086	['A', 'G']	10699	794.1484528372441	24.99592543375992	0.0567127561947727	0.0365933371285032	1.549810994160413	0.121217	0.121217	chr10	112541086	0.9164364685488112	chr10:112541086:A:G
chr10:112542457	['C', 'T']	10699	2483.464242310928	-119.17589273332204	-0.0208455300857422	0.021476715199643	-0.9706107238451768	0.331764	0.331764	chr10	112542457	0.4791707414267272	chr10:112542457:C:T
chr10:112547185	['T', 'C']	10699	977.8278865062276	-61.20775287712255	-0.0371958681107624	0.0333899185162575	-1.1139849919864813	0.265311	0.265311	chr10	112547185	0.576244743458057	chr10:112547185:T:C
chr10:112547787	['T', 'C']	10699	376.03514675640304	-2.80821801795446	0.0051996281349233	0.0528500244231732	0.0983845928488068	0.921629	0.921629	chr10	112547787	0.035443868185378	chr10:112547787:T:C
chr10:112552331	['T', 'C']	10699	1298.2426848649154	51.54117248197906	0.069646194857726	0.0290886824725982	2.394271205763044	0.0166706	0.0166706	chr10	112552331	1.7780487689782447	chr10:112552331:T:C
chr10:112552778	['T', 'A']	10699	598.0	27.574404489699624	0.068611170397618	0.0422260241860073	1.6248550916227151	0.104223	0.104223	chr10	112552778	0.9820364300687574	chr10:112552778:T:A
chr10:112553797	['G', 'A']	10699	6051.696896035901	-130.0184782115129	0.0054741758822226	0.0153880476691405	0.3557420668250666	0.722041	0.722041	chr10	112553797	0.141438140978556	chr10:112553797:G:A
chr10:112554614	['T', 'C']	10699	327.0305664610207	-5.074280489911628	0.0091393407247888	0.0568848108746059	0.1606639906905052	0.872361	0.872361	chr10	112554614	0.0593037583425285	chr10:112554614:T:C
chr10:112556893	['A', 'G']	10699	6386.193792652146	-99.52781422709246	0.0146070967851162	0.0151616902831259	0.9634213938120828	0.335358	0.335358	chr10	112556893	0.4744913290596817	chr10:112556893:A:G
chr10:112558245	['G', 'A']	10699	5744.536922789306	-105.1216157811777	0.0107609358220213	0.0157492779778297	0.6832653431585559	0.494454	0.494454	chr10	112558245	0.3058741054326528	chr10:112558245:G:A
chr10:112558955	['A', 'G']	10699	6732.258483687016	-132.32503898587896	0.0091392737888114	0.0149634578504483	0.6107728494411864	0.541363	0.541363	chr10	112558955	0.2665114298454169	chr10:112558955:A:G
chr10:112561769	['T', 'C']	10699	6366.355378858747	-113.51830440398452	0.0118398228766961	0.0151952758893374	0.7791778815285685	0.435892	0.435892	chr10	112561769	0.360621101589652	chr10:112561769:T:C
chr10:112564276	['G', 'A']	10699	6307.768698578908	-132.5497550230692	0.0071914214267957	0.0152174489177729	0.4725773331426559	0.636524	0.636524	chr10	112564276	0.1961852167219307	chr10:112564276:G:A
chr10:112564951	['A', 'G']	10699	5120.0	-75.78759290987533	0.014829325338276	0.0162716676874133	0.911358664837222	0.362127	0.362127	chr10	112564951	0.4411390932060203	chr10:112564951:A:G
chr10:112567452	['A', 'G']	10699	5090.0	-88.92769928737088	0.010956916394345	0.0162900997115696	0.6726119906168022	0.501209	0.501209	chr10	112567452	0.2999811391638334	chr10:112567452:A:G
chr10:112568874	['G', 'A']	10699	2743.512854071235	-112.48018782175927	-0.0162645415375661	0.0208261063532232	-0.7809689080478993	0.434838	0.434838	chr10	112568874	0.3616725104247638	chr10:112568874:G:A
chr10:112569173	['G', 'A']	10699	20300.0	-523.3997000534965	-0.0060033113385496	0.0318060176091603	-0.1887476581419196	0.850294	0.850294	chr10	112569173	0.0704308854607722	chr10:112569173:G:A
chr10:112570401	['C', 'T']	10699	5105.95447321679	-74.72306357788513	0.0150484452235739	0.016349521680474	0.9204211302123932	0.357374	0.357374	chr10	112570401	0.4468770468703017	chr10:112570401:C:T
chr10:112571448	['T', 'C']	10699	12346.0	-221.6694648715824	0.0213201556723088	0.0142245095006505	1.4988323970913646	0.133947	0.133947	chr10	112571448	0.8730670088048271	chr10:112571448:T:C
chr10:112572063	['C', 'CT']	10699	16528.089651304104	-544.8573654835917	-0.0303463042635863	0.0166415936157192	-1.8235215307097727	0.0682524	0.0682524	chr10	112572063	1.1658820726618475	chr10:112572063:C:CT
chr10:112572498	['A', 'G']	10699	7068.660684240045	-87.42694310537586	0.0228536845477984	0.0149701042383847	1.5266216042236742	0.126885	0.126885	chr10	112572498	0.8965897159846627	chr10:112572498:A:G
chr10:112572646	['G', 'A']	10699	8596.213838242169	-94.37221946654802	0.0243648013362765	0.0143077853335572	1.7029051504659996	0.0886149	0.0886149	chr10	112572646	1.052493248274086	chr10:112572646:G:A
chr10:112574119	['A', 'G']	10699	3072.0	-10.296851604929664	0.0270528984584771	0.0199395684495822	1.356744431399366	0.174891	0.174891	chr10	112574119	0.7572325390113532	chr10:112574119:A:G
chr10:112574162	['A', 'G']	10699	684.0	-30.45126282244609	-0.0188143457510198	0.0397498031806933	-0.4733192178460402	0.635995	0.635995	chr10	112574162	0.1965462986298018	chr10:112574162:A:G
chr10:112575108	['A', 'G']	10699	6132.292660121552	-30.335840608992427	0.0315778778420339	0.0155411006678804	2.031894556046303	0.042189	0.042189	chr10	112575108	1.3748007685178316	chr10:112575108:A:G
chr10:112575468	['T', 'A']	10699	18975.54716275592	-449.4802943553646	0.0228653348591284	0.0221935567576308	1.0302690600174569	0.302907	0.302907	chr10	112575468	0.5186906902648794	chr10:112575468:T:A
chr10:112575531	['A', 'G']	10699	3072.287156477846	-8.895998332847533	0.0276055836610114	0.0199323241215693	1.3849656213014592	0.166092	0.166092	chr10	112575531	0.7796512853061428	chr10:112575531:A:G
chr10:112575548	['T', 'G']	10699	3073.0	-10.383606296906455	0.026992088652018	0.0199305455333396	1.354307568092702	0.175667	0.175667	chr10	112575548	0.7553098154196968	chr10:112575548:T:G
chr10:112575844	['CT', 'C']	10699	427.0399140026173	-42.36711980202505	-0.075811463647874	0.0499277347422661	-1.5184238587875716	0.128937	0.128937	chr10	112575844	0.8896224388139374	chr10:112575844:CT:C
chr10:112576969	['G', 'A']	10699	682.0637502336886	-30.6166724222851	-0.0191927121320035	0.039801374069506	-0.4822122999695146	0.629665	0.629665	chr10	112576969	0.2008904463347708	chr10:112576969:G:A
chr10:112578367	['C', 'T']	10699	3408.6371879966346	-34.426336984613656	0.0204627249147115	0.0191234627291442	1.0700324101621097	0.284629	0.284629	chr10	112578367	0.5457208530277592	chr10:112578367:C:T
chr10:112579139	['G', 'T']	10699	6696.877804786836	-64.92044917036891	0.0265440634916555	0.0151665855172131	1.7501673967109923	0.0801181	0.0801181	chr10	112579139	1.0962693585459584	chr10:112579139:G:T
chr10:112579594	['G', 'A']	10699	6620.6188072536925	-70.74380455253302	0.0248489243684593	0.0151870232797134	1.6361945267873557	0.101828	0.101828	chr10	112579594	0.9921327861105812	chr10:112579594:G:A
chr10:112580996	['C', 'A']	10699	2357.220321555431	1.6598358996195532	0.0306863759379393	0.0221613163308268	1.3846820053398177	0.166179	0.166179	chr10	112580996	0.7794238587730475	chr10:112580996:C:A
chr10:112581640	['C', 'T']	10699	6631.859573672401	-58.55978246123583	0.0275151037897272	0.0152120093955786	1.8087750982933608	0.070514	0.070514	chr10	112581640	1.1517246486947514	chr10:112581640:C:T
chr10:112582400	['A', 'G']	10699	7119.327099308022	-125.60244400943276	0.0130401797381339	0.0147169342965144	0.8860663148589557	0.375602	0.375602	chr10	112582400	0.4252721038749062	chr10:112582400:A:G
chr10:112582516	['A', 'G']	10699	4503.0	-135.8228899938169	-0.0037980413532064	0.0172496202540176	-0.2201811574560214	0.825734	0.825734	chr10	112582516	0.0831598327489085	chr10:112582516:A:G
chr10:112582601	['G', 'T']	10699	3797.0	-98.90919400886878	0.0012316084459369	0.0183925102147802	0.0669624989495568	0.946613	0.946613	chr10	112582601	0.0238275355858601	chr10:112582601:G:T
chr10:112583036	['A', 'G']	10699	217.0	-21.63524793597664	-0.085863907024544	0.069424202931548	-1.2368007611006409	0.216188	0.216188	chr10	112583036	0.6651684162033333	chr10:112583036:A:G
chr10:112583161	['C', 'T']	10699	2111.0	-58.54263075732053	-0.0011054927969398	0.0236250789498469	-0.0467931895290869	0.962679	0.962679	chr10	112583161	0.0165185018356008	chr10:112583161:C:T
chr10:112583961	['T', 'A']	10699	13166.691940912491	-405.2542864506683	-0.0137179178076938	0.014353109882001	-0.955745334667598	0.339223	0.339223	chr10	112583961	0.4695147093798087	chr10:112583961:T:A
chr10:112584456	['C', 'G']	10699	2269.0	-56.09521984422575	0.0026311980154627	0.0227720830851654	0.1155448979183129	0.908015	0.908015	chr10	112584456	0.0419069770698613	chr10:112584456:C:G
chr10:112584529	['A', 'G']	10699	1364.0	-59.2658052020826	-0.0164819160848372	0.0285732613961	-0.5768300599765238	0.564066	0.564066	chr10	112584529	0.2486700772953447	chr10:112584529:A:G
chr10:112585322	['T', 'G']	10699	649.0606655449617	-19.22071168316442	-0.0019284443915549	0.0408332051167365	-0.047227357882923	0.962333	0.962333	chr10	112585322	0.016674621270032	chr10:112585322:T:G
chr10:112585793	['G', 'A']	10699	13241.256979039385	-397.6339378539506	-0.0118635475822504	0.0144747872991672	-0.8196008229380333	0.412462	0.412462	chr10	112585793	0.3846160566910402	chr10:112585793:G:A
chr10:112586640	['C', 'T']	10699	3729.697204823782	-18.393793613196586	0.0241137084391453	0.0184900328661079	1.3041463264971058	0.192212	0.192212	chr10	112586640	0.7162195023537448	chr10:112586640:C:T
chr10:112587206	['A', 'G']	10699	1341.752454877022	-23.636053744173385	0.008800622159052	0.0288219469606166	0.3053444713876397	0.76011	0.76011	chr10	112587206	0.1191235538558793	chr10:112587206:A:G
chr10:112587500	['A', 'C']	10699	17208.216789754137	-429.5890758516622	0.0023393626488718	0.0176403852872209	0.1326140336949742	0.894501	0.894501	chr10	112587500	0.0484191695804101	chr10:112587500:A:C
chr10:112588707	['C', 'T']	10699	6466.813294689604	-52.71583079705418	0.0248943271818384	0.0151609027746585	1.642008233404768	0.100618	0.100618	chr10	112588707	0.997324319465014	chr10:112588707:C:T
chr10:112589434	['G', 'GGC']	10699	2740.2561226397456	-23.766725292388887	0.0231530584420161	0.0208109875702746	1.1125401119880929	0.265931	0.265931	chr10	112589434	0.5752310333183039	chr10:112589434:G:GGC
chr10:112589435	['T', 'C']	10699	2740.2561226397456	-24.396159554265044	0.0229131084111648	0.0208109342283174	1.1010129655778251	0.270916	0.270916	chr10	112589435	0.5671653452565519	chr10:112589435:T:C
chr10:112590995	['G', 'A']	10699	2736.255748738082	-39.42074381895908	0.0159290100480992	0.0208818718238572	0.7628152390965554	0.44559	0.44559	chr10	112590995	0.3510645642291911	chr10:112590995:G:A
chr10:112592177	['A', 'T']	10699	20220.889979435407	-480.7676164628654	0.0367920844139203	0.0303486852464236	1.2123123000280869	0.22542	0.22542	chr10	112592177	0.6470075545529718	chr10:112592177:A:T
chr10:112592730	['G', 'T']	10699	2428.0	-41.629998606182994	0.0130249168163657	0.0220597646649403	0.5904377047623854	0.55491	0.55491	chr10	112592730	0.2557774487203686	chr10:112592730:G:T
chr10:112593202	['T', 'G']	10699	2920.27294821462	-37.94916492669207	0.0188109063438549	0.0203493619075579	0.9243978474267768	0.3553	0.3553	chr10	112593202	0.449404792510672	chr10:112593202:T:G
chr10:112593264	['G', 'A']	10699	251.0	-6.532500247541408	0.0050037714028021	0.0640470963944199	0.0781264363959229	0.937729	0.937729	chr10	112593264	0.0279226528890394	chr10:112593264:G:A
chr10:112593706	['A', 'C']	10699	13409.50668411704	-415.3341192550328	-0.0129912511681177	0.0143615679756276	-0.90458445694541	0.365706	0.365706	chr10	112593706	0.4368679142982275	chr10:112593706:A:C
chr10:112593774	['T', 'C']	10699	1556.2909226886045	-14.718208501532434	0.0226762685365646	0.0268650395650261	0.8440809655864197	0.398643	0.398643	chr10	112593774	0.399415857528392	chr10:112593774:T:C
chr10:112593975	['T', 'A']	10699	334.0312207889325	6.566515818723832	0.0469444787058216	0.0566548733828391	0.8286044236406545	0.407347	0.407347	chr10	112593975	0.3900354778024445	chr10:112593975:T:A
chr10:112594153	['C', 'T']	10699	1539.2877442273534	-18.66483116002269	0.019971335847645	0.0269972300761713	0.739754996764368	0.459465	0.459465	chr10	112594153	0.3377475656397802	chr10:112594153:C:T
chr10:112594419	['T', 'C']	10699	1543.144232566835	-21.92731346223473	0.0176172486344834	0.0269715578715945	0.6531787566129917	0.513655	0.513655	chr10	112594419	0.2893284800372508	chr10:112594419:T:C
chr10:112595420	['A', 'G']	10699	1133.1774299372005	13.09989267637219	0.0399651341512094	0.0309635274508158	1.290716447429712	0.19683	0.19683	chr10	112595420	0.705908707523038	chr10:112595420:A:G
chr10:112596433	['C', 'T']	10699	20223.89025986165	-484.7165775388032	0.0342469107376419	0.0303474753968938	1.128492907227047	0.259137	0.259137	chr10	112596433	0.586470573318288	chr10:112596433:C:T
chr10:112596508	['G', 'C']	10699	20224.0	-484.6859476806962	0.0342684090537942	0.0303473233316129	1.12920697088618	0.258836	0.258836	chr10	112596508	0.5869753202984105	chr10:112596508:G:C
chr10:112596714	['C', 'A']	10699	1854.346639244648	-24.75880455391504	0.0183289137023223	0.024738808805796	0.740897180871056	0.458772	0.458772	chr10	112596714	0.3384030960379251	chr10:112596714:C:A
chr10:112597407	['A', 'G']	10699	13059.102954928	-402.90597379666497	-0.0119529438952043	0.0142900612547904	-0.836451550632602	0.40292	0.40292	chr10	112597407	0.3947811747211756	chr10:112597407:A:G
chr10:112598729	['G', 'T']	10699	1511.141241353524	-16.78361062845479	0.0211343589899615	0.0272635659299935	0.7751868939019061	0.438246	0.438246	chr10	112598729	0.3582820391494109	chr10:112598729:G:T
chr10:112603129	['A', 'G']	10699	20087.0	-488.9602201389636	0.024719897932827	0.0289423934011182	0.8541069009127625	0.393065	0.393065	chr10	112603129	0.4055356256879063	chr10:112603129:A:G
chr10:112604592	['A', 'G']	10699	14952.79517621763	-486.802126021676	-0.0236226952980579	0.0151009059262978	-1.5643230554081955	0.117771	0.117771	chr10	112604592	0.928961637312002	chr10:112604592:A:G
chr10:112604934	['T', 'C']	10699	1861.696026180458	-19.601115722933795	0.0218798374285317	0.0246912145435835	0.8861385651933258	0.375563	0.375563	chr10	112604934	0.4253172004510498	chr10:112604934:T:C
chr10:112605182	['T', 'C']	10699	20027.871938680128	-466.0567062517553	0.0409927494730868	0.0282967788168139	1.4486719403103576	0.147459	0.147459	chr10	112605182	0.8313287156109651	chr10:112605182:T:C
chr10:112608069	['G', 'A']	10699	6749.523422159888	-232.56192488800733	-0.015878380559247	0.0151035814651421	-1.0512990310207626	0.293145	0.293145	chr10	112608069	0.5329175089188161	chr10:112608069:G:A
chr10:112608353	['G', 'C']	10699	20027.0	-466.4886644770261	0.0408065976872814	0.0282914696045959	1.442364014934465	0.149229	0.149229	chr10	112608353	0.8261467712592375	chr10:112608353:G:C
chr10:112608402	['T', 'G']	10699	3535.6609329718613	29.44571036904854	0.0426737550496114	0.0188853399760938	2.2596233429543973	0.0238647	0.0238647	chr10	112608402	1.622244020722145	chr10:112608402:T:G
chr10:112608522	['T', 'C']	10699	1545.433339566193	35.477427639073525	0.0537166293192867	0.0269989969374709	1.98957870337528	0.0466628	0.0466628	chr10	112608522	1.3310292049322183	chr10:112608522:T:C
chr10:112608557	['A', 'G']	10699	3851.519921436588	29.78020021933102	0.0429256932465586	0.0182873358721528	2.347290690489473	0.0189286	0.0189286	chr10	112608557	1.7228815062030842	chr10:112608557:A:G
chr10:112608936	['T', 'C']	10699	3182.487282588367	42.4337219097233	0.0485335703657048	0.0197576107028225	2.456449370103816	0.0140476	0.0140476	chr10	112608936	1.8523978676300288	chr10:112608936:T:C
chr10:112608959	['T', 'A']	10699	11955.352281226626	-420.1821408825172	-0.0221299043100081	0.0140137807224924	-1.5791530314506137	0.114331	0.114331	chr10	112608959	0.9418359979200254	chr10:112608959:T:A
chr10:112609675	['A', 'G']	10699	635.0593568891381	-41.73376534938384	-0.0523552328977639	0.0414642458284424	-1.2626597168650504	0.206739	0.206739	chr10	112609675	0.6845775887470743	chr10:112609675:A:G
chr10:112611130	['G', 'A']	10699	11893.558256966524	-426.7671195986855	-0.0237344962368731	0.0140107389983329	-1.6940217243142714	0.0902903	0.0902903	chr10	112611130	1.0443589039805343	chr10:112611130:G:A
chr10:112611182	['T', 'A']	10699	1285.0	43.24693761149517	0.0637823190823137	0.0293072602523535	2.176331684814913	0.0295523	0.0295523	chr10	112611182	1.529408713143572	chr10:112611182:T:A
chr10:112611344	['A', 'G']	10699	20024.61490276739	-462.90321404731895	0.0432726634963629	0.0282720383586133	1.5305816633196372	0.125902	0.125902	chr10	112611344	0.8999673709083023	chr10:112611344:A:G
chr10:112611346	['G', 'T']	10699	20776.0	-493.6099180597456	0.0639132491546778	0.0413079453731663	1.547238638409646	0.121835	0.121835	chr10	112611346	0.914227932365436	chr10:112611346:G:T
chr10:112611684	['C', 'A']	10699	1817.801451834401	-42.50586988819663	0.0073626281669297	0.0256751154703755	0.2867612484713047	0.774301	0.774301	chr10	112611684	0.1110901798502469	chr10:112611684:C:A
chr10:112611890	['T', 'C']	10699	20021.2279061068	-461.05252149638335	0.0447016500165012	0.0282487993021586	1.5824265498280945	0.113582	0.113582	chr10	112611890	0.9446904883439092	chr10:112611890:T:C
chr10:112612262	['C', 'T']	10699	10654.97119341564	-380.7631915300262	-0.0209103362791554	0.0139776486397492	-1.4959838251829618	0.134687	0.134687	chr10	112612262	0.8706743203922622	chr10:112612262:C:T
chr10:112612581	['C', 'G']	10699	5006.403795811518	-96.0581631222164	0.0098815588285085	0.0163426745404847	0.6046475932705819	0.545426	0.545426	chr10	112612581	0.2632641634472065	chr10:112612581:C:G
chr10:112613171	['C', 'T']	10699	10659.992708235954	-388.5247893991604	-0.0222956905563298	0.0139652249720523	-1.596514957757481	0.110403	0.110403	chr10	112613171	0.9570191252866768	chr10:112613171:C:T
chr10:112614006	['T', 'C']	10699	5019.0	-88.1858159442572	0.0119685760532493	0.0163272074410687	0.733044894324311	0.463547	0.463547	chr10	112614006	0.3339062252609839	chr10:112614006:T:C
chr10:112615844	['T', 'C']	10699	1862.174051224528	-18.23268130226915	0.02202345300316	0.0246830053259353	0.8922516813630956	0.372278	0.372278	chr10	112615844	0.4291326279258737	chr10:112615844:T:C
chr10:112615882	['A', 'G']	10699	1988.371692998037	-15.779659759764009	0.0239809549978107	0.0239422687863265	1.001615812261964	0.316552	0.316552	chr10	112615882	0.4995549382277418	chr10:112615882:A:G
chr10:112617877	['G', 'A']	10699	11182.13547120419	-391.8379543096264	-0.0194327830335927	0.0138973488105455	-1.3983086485421456	0.162049	0.162049	chr10	112617877	0.7903536446430142	chr10:112617877:G:A
chr10:112618402	['T', 'A']	10699	640.0852647446757	-41.41935541823726	-0.0517165364575149	0.0414742769105906	-1.2469545055361484	0.212442	0.212442	chr10	112618402	0.6727596186402324	chr10:112618402:T:A
chr10:112618925	['G', 'T']	10699	2591.242194802767	52.854244183430254	0.0528449567803947	0.0213668842976239	2.473217715990119	0.0134057	0.0134057	chr10	112618925	1.872710503710187	chr10:112618925:G:T
chr10:112619020	['A', 'G']	10699	1354.0	-23.62171262901364	0.0141254673119773	0.028715545498213	0.4919101158240697	0.622793	0.622793	chr10	112619020	0.2056562774116532	chr10:112619020:A:G
chr10:112619840	['A', 'G']	10699	20030.744414321773	-462.1642060016874	0.0442077473944399	0.0284150287597133	1.5557875294892356	0.119788	0.119788	chr10	112619840	0.9215866860770244	chr10:112619840:A:G
chr10:112619994	['A', 'G']	10699	11216.2417243314	-385.1650391170196	-0.0182333024478781	0.0139378827290006	-1.308183086512842	0.190839	0.190839	chr10	112619994	0.7193328678185179	chr10:112619994:A:G
chr10:112620010	['A', 'G']	10699	4988.865170640486	-93.3361924190236	0.010579455445118	0.0164088606055124	0.6447404057758892	0.519109	0.519109	chr10	112620010	0.2847414415190432	chr10:112620010:A:G
chr10:112620372	['G', 'T']	10699	1301.243245769842	-24.14450726271024	0.0132031160584544	0.0293693131838706	0.4495548117109361	0.653041	0.653041	chr10	112620372	0.1850595514741064	chr10:112620372:G:T
chr10:112620940	['G', 'A']	10699	1393.0	29.29143787792877	0.0480544371968204	0.0282881515308605	1.6987478713268398	0.0893958	0.0893958	chr10	112620940	1.04868288477983	chr10:112620940:G:A
chr10:112621600	['C', 'T']	10699	337.0315012151804	6.709595994738497	0.047753653792657	0.0564164074786966	0.8464497462141544	0.397321	0.397321	chr10	112621600	0.4008584801419775	chr10:112621600:C:T
chr10:112621601	['A', 'G']	10699	1351.1262852869695	-26.714566954686404	0.0115669494761127	0.0288110578410317	0.4014760422867734	0.688078	0.688078	chr10	112621601	0.1623623276809197	chr10:112621601:A:G
chr10:112621961	['A', 'C']	10699	12445.163208076276	-419.3730185839647	-0.0192393623717491	0.014071070099506	-1.3672991631549485	0.17156	0.17156	chr10	112621961	0.7655839624329644	chr10:112621961:A:C
chr10:112622003	['A', 'G']	10699	20029.744227353465	-463.51935906794	0.0435454085319782	0.0284069548045588	1.5329136414505775	0.125327	0.125327	chr10	112622003	0.9019553560782984	chr10:112622003:A:G
chr10:112622190	['T', 'C']	10699	637.05954383997	-15.468342808713867	6.924381517811261e-05	0.0411671361545151	0.0016820168135625	0.998658	0.998658	chr10	112622190	0.0005832146193115	chr10:112622190:T:C
chr10:112622303	['A', 'G']	10699	2912.272200411292	53.95260233816207	0.0520653452622541	0.0203875092340068	2.553786471150085	0.0106696	0.0106696	chr10	112622303	1.971851861835983	chr10:112622303:A:G
chr10:112622807	['G', 'A']	10699	2654.4962138917454	-44.8284371607268	0.0125276406253594	0.02109890069195	0.5937579785917056	0.552687	0.552687	chr10	112622807	0.2575207505343154	chr10:112622807:G:A
chr10:112623965	['A', 'G']	10699	2887.5397775077126	-43.39906810599103	0.0149229738965314	0.02039588784785	0.731665814592349	0.464389	0.464389	chr10	112623965	0.3331180759616287	chr10:112623965:A:G
chr10:112624424	['G', 'A']	10699	664.0	-12.927039637585557	0.0061697403368718	0.0403208959619922	0.1530159533827726	0.878389	0.878389	chr10	112624424	0.0563131114973682	chr10:112624424:G:A
chr10:112624489	['A', 'C']	10699	20026.61546372476	-462.32129479997417	0.0437242336874686	0.0283825247946915	1.5405336207315323	0.12346	0.12346	chr10	112624489	0.9084737273689092	chr10:112624489:A:C
chr10:112624555	['A', 'T']	10699	16682.11844442367	-504.3470547626584	-0.020921709062471	0.0169309933363156	-1.235704760310526	0.216595	0.216595	chr10	112624555	0.6643515730914605	chr10:112624555:A:T
chr10:112625394	['T', 'G']	10699	764.2142857142857	41.17077443544818	0.0803065298099436	0.0376668756672896	2.132019934949973	0.033028	0.033028	chr10	112625394	1.4811177240761255	chr10:112625394:T:G
chr10:112626689	['T', 'A']	10699	16387.53168816601	-490.8723975359209	-0.0169575366873837	0.0164569715810652	-1.030416599059722	0.302838	0.302838	chr10	112626689	0.5187896306420379	chr10:112626689:T:A
chr10:112626969	['G', 'A']	10699	11210.047765937556	-386.81141219416	-0.0188005164459085	0.0139448774422128	-1.3482023433922128	0.177622	0.177622	chr10	112626969	0.7505032441493344	chr10:112626969:G:A
chr10:112627404	['G', 'A']	10699	20021.0	-456.97159647363486	0.0478651698706365	0.0283811883131033	1.6865104217125944	0.0917267	0.0917267	chr10	112627404	1.0375042305801627	chr10:112627404:G:A
chr10:112628513	['A', 'G']	10699	293.0	-18.986045985761763	-0.0505576864210478	0.060459926258855	-0.836218129089152	0.403051	0.403051	chr10	112628513	0.3946399969923731	chr10:112628513:A:G
chr10:112628557	['A', 'G']	10699	16164.532535527298	-399.1407501480142	0.0044882330478258	0.016277087128066	0.2757393268533225	0.782754	0.782754	chr10	112628557	0.1063747043900775	chr10:112628557:A:G
chr10:112628654	['T', 'A']	10699	1663.1554496167507	-89.22083813288606	-0.0313442677363296	0.0261347124764888	-1.1993347072223386	0.230424	0.230424	chr10	112628654	0.6374722885963288	chr10:112628654:T:A
chr10:112629186	['A', 'G']	10699	4404.0	-153.7855501178566	-0.0157989413519869	0.0172217905833123	-0.91738087718334	0.358964	0.358964	chr10	112629186	0.444949104026997	chr10:112629186:A:G
chr10:112631629	['A', 'C']	10699	8206.602263162815	-208.8504559848776	-0.0004889514697666	0.0144510943254039	-0.0338349095754715	0.973009	0.973009	chr10	112631629	0.0118831426378554	chr10:112631629:A:C
chr10:112632002	['A', 'G']	10699	263.04917266523324	7.79674052685634	0.0720374146199814	0.063945033668854	1.1265521415319693	0.259957	0.259957	chr10	112632002	0.585098483595117	chr10:112632002:A:G
chr10:112633145	['C', 'A']	10699	4553.425593568892	-107.1240009917328	0.002903218622422	0.0169976861960002	0.1708008130603782	0.864384	0.864384	chr10	112633145	0.0632932806319492	chr10:112633145:C:A
chr10:112633817	['T', 'G']	10699	6681.240520550507	-180.1834820895076	-0.0056103264330761	0.015166705626372	-0.369910682733949	0.711456	0.711456	chr10	112633817	0.147851953693665	chr10:112633817:T:G
chr10:112635035	['C', 'T']	10699	5008.468124883156	-63.25643036164798	0.020511156700051	0.0164561250912785	1.2464147292439791	0.21264	0.21264	chr10	112635035	0.6723550364013432	chr10:112635035:C:T
chr10:112639347	['A', 'T']	10699	6959.3009254931285	-149.8601202555569	0.0022719224088533	0.0149245000850188	0.1522277058468374	0.87901	0.87901	chr10	112639347	0.0560061841752436	chr10:112639347:A:T
chr10:112639571	['G', 'C']	10699	339.0633822567075	-6.03061307560082	-0.0045196464886619	0.0562590938449526	-0.0803362830748375	0.935971	0.935971	chr10	112639571	0.0287376071754492	chr10:112639571:G:C
chr10:112639814	['C', 'G']	10699	11851.21538749182	-277.948066664097	0.0040444453361298	0.0139290053447826	0.2903613887724418	0.771545	0.771545	chr10	112639814	0.1126387388403026	chr10:112639814:C:G
chr10:112641784	['C', 'G']	10699	9231.451332398316	-255.524669785286	-0.0069419165514913	0.0140218083008524	-0.495079978455368	0.620554	0.620554	chr10	112641784	0.2072204206412989	chr10:112641784:C:G
chr10:112642575	['CAT', 'C']	10699	14081.264516129031	-354.07675437566405	-0.0008576226697678	0.0146795872826129	-0.0584228053048653	0.953413	0.953413	chr10	112642575	0.0207189306659796	chr10:112642575:CAT:C
chr10:112642777	['T', 'C']	10699	480.0	-3.284134930002281	0.0207193369128313	0.0474862299488552	0.4363230548128798	0.662611	0.662611	chr10	112642777	0.1787413586749353	chr10:112642777:T:C
chr10:112642893	['T', 'C']	10699	11399.13087781621	-343.30394294153376	-0.0099950688757557	0.0139529028213631	-0.716343330396622	0.473795	0.473795	chr10	112642893	0.3244095267366546	chr10:112642893:T:C
chr10:112643058	['C', 'G']	10699	1853.3866247667825	-148.0651633128447	-0.0624749526818257	0.0256824497703817	-2.4325932004303974	0.0150074	0.0150074	chr10	112643058	1.823694541831351	chr10:112643058:C:G
chr10:112647322	['A', 'G']	10699	14200.309022907904	-329.40919787499325	0.0059803548649956	0.0147246206739716	0.4061466164331812	0.684643	0.684643	chr10	112647322	0.1645358278445558	chr10:112647322:A:G
chr10:112647340	['G', 'A']	10699	4387.82022997102	-98.19163806639595	0.003642224303701	0.0172843029157592	0.2107243966651468	0.833106	0.833106	chr10	112647340	0.0792997377452905	chr10:112647340:G:A
chr10:112647557	['G', 'A']	10699	393.0367358384745	5.149353995704968	0.0273518509968679	0.0520670488670775	0.5253197865447433	0.599372	0.599372	chr10	112647557	0.2223035492274198	chr10:112647557:G:A
chr10:112648016	['C', 'T']	10699	795.0	5.394796601364254	0.0327080604081502	0.0367577960632711	0.8898264833900796	0.373579	0.373579	chr10	112648016	0.427617544755787	chr10:112648016:C:T
chr10:112649871	['A', 'G']	10699	8457.0	-167.43899723943957	0.0085540809107008	0.0143061552192316	0.5979301062805289	0.549899	0.549899	chr10	112649871	0.2597170700887642	chr10:112649871:A:G
chr10:112651239	['C', 'A']	10699	4437.2442034405385	-54.72465514980756	0.0111466093834388	0.0171794772024458	0.6488328633104087	0.51646	0.51646	chr10	112651239	0.2869633090949585	chr10:112651239:C:A
chr10:112651852	['G', 'C']	10699	8479.585117322615	-171.06147928792052	0.0080173962713523	0.0142881929307722	0.5611203817163865	0.574727	0.574727	chr10	112651852	0.2405383997419394	chr10:112651852:G:C
chr10:112654683	['C', 'T']	10699	2371.665014958863	23.33387194103228	0.0359896202841639	0.0221482591182846	1.6249412692870508	0.104205	0.104205	chr10	112654683	0.9821114420699636	chr10:112654683:C:T
chr10:112655035	['A', 'C']	10699	3372.0	-146.98704184268314	-0.0186465234622207	0.0191161517229662	-0.9754329078597328	0.329368	0.329368	chr10	112655035	0.4823185973293077	chr10:112655035:A:C
chr10:112655358	['T', 'A']	10699	2567.4799476488733	46.56806436223516	0.0470000821541373	0.021503348271342	2.185709944379929	0.0288585	0.0288585	chr10	112655358	1.5397262463074173	chr10:112655358:T:A
chr10:112656031	['C', 'G']	10699	1965.1836791923724	12.304106616940436	0.0324495712366677	0.0240550882380513	1.3489691210251975	0.177375	0.177375	chr10	112656031	0.7511075915344696	chr10:112656031:C:G
chr10:112656933	['G', 'A']	10699	2365.2210693587585	25.55550289898689	0.0378546707766026	0.0221785266118487	1.7068163020522298	0.0878853	0.0878853	chr10	112656933	1.0560837604526214	chr10:112656933:G:A
chr10:112656947	['C', 'T']	10699	2347.877793361384	25.70124069751488	0.0378921960267479	0.022244277410059	1.7034581671604605	0.0885114	0.0885114	chr10	112656947	1.0530007898869669	chr10:112656947:C:T
chr10:112659221	['C', 'A']	10699	8717.444371727748	-157.0938562590561	0.0118233827596614	0.0141932477605983	0.8330287020342311	0.404847	0.404847	chr10	112659221	0.3927090745878095	chr10:112659221:C:A
chr10:112659956	['G', 'C']	10699	2065.0	-86.35270934115528	-0.0204397053774685	0.0235509268094407	-0.8678938855720504	0.385472	0.385472	chr10	112659956	0.4140071628455324	chr10:112659956:G:C
chr10:112660851	['T', 'C']	10699	8251.084805984105	-204.837746186092	0.001058060447363	0.0143346449956041	0.0738114161660478	0.941162	0.941162	chr10	112660851	0.0263356160513404	chr10:112660851:T:C
chr10:112661058	['G', 'T']	10699	5077.4745746868575	-202.06099302156025	-0.0195152768112304	0.0164344679225841	-1.1874602149067857	0.235073	0.235073	chr10	112661058	0.6287972501791648	chr10:112661058:G:T
chr10:112661059	['C', 'T']	10699	5078.42399027674	-201.8877598823731	-0.0194451144813902	0.016435326911806	-1.1831291574384342	0.236784	0.236784	chr10	112661059	0.6256476471622716	chr10:112661059:C:T
chr10:112661279	['C', 'G']	10699	2671.0	-104.18587156270893	-0.0146979525887655	0.0210424013976525	-0.6984921687885504	0.484885	0.484885	chr10	112661279	0.3143612506503857	chr10:112661279:C:G
