## Supplementary material for "Characterization of shared and ancestry-specific signals driving complex traits using multi-ancestry fine-mapping": s1_gwas_temp.txt

locus	alleles	n	sum_x	y_transpose_x	beta	standard_error	t_stat	p_value	p_value_str	chrom	pos	-log10pvalue	rsid
chr11:8324885	['G', 'A']	98663	141140.88856224716	-4222.37347305076	-0.005519843051809	0.0047130015925544	-1.171194819991	0.241523	0.241523	chr11	8324885	0.6170415055027046	chr11:8324885:G:A
chr11:8325321	['A', 'G']	98663	13653.598041302965	-788.5215870435637	-0.0082468494491715	0.0084071366161197	-0.9809343924968598	0.326628	0.326628	chr11	8325321	0.4859465883554336	chr11:8325321:A:G
chr11:8325567	['G', 'A']	98663	73674.17468572585	-2816.421766127679	-0.0075656844268325	0.0044020758152182	-1.7186629091388064	0.0856789	0.0856789	chr11	8325567	1.0671261178881142	chr11:8325567:G:A
chr11:8325919	['G', 'A']	98663	74292.28289340305	-2848.474181829829	-0.0078103117878507	0.0043974038932942	-1.7761188140486583	0.0757164	0.0757164	chr11	8325919	1.1208100431142405	chr11:8325919:G:A
chr11:8326252	['G', 'A']	98663	13403.543407089062	-883.8388463014595	-0.0063191031416471	0.0084804054474825	-0.7451416304067171	0.456188	0.456188	chr11	8326252	0.3408561430013404	chr11:8326252:G:A
chr11:8326729	['A', 'G']	98663	41167.006984217085	-906.3741486061874	0.010600198288952	0.0052308780381558	2.026466343055699	0.0427197	0.0427197	chr11	8326729	1.3693718058110087	chr11:8326729:A:G
chr11:8326777	['A', 'G']	98663	53849.46162892078	-1764.3205173447186	0.0058922290346158	0.0047577122110187	1.2384584803111034	0.215549	0.215549	chr11	8326777	0.6664539876349101	chr11:8326777:A:G
chr11:8326783	['G', 'A']	98663	51196.30241162935	-2236.9415270347595	0.0038157796396235	0.0048461262707686	0.7873875806002021	0.431057	0.431057	chr11	8326783	0.365465297939743	chr11:8326783:G:A
chr11:8326793	['C', 'T']	98663	51186.263185637945	-2235.382933435667	0.0038771885536906	0.0048464434426583	0.80000697409645	0.423709	0.423709	chr11	8326793	0.3729323110548871	chr11:8326793:C:T
chr11:8327153	['C', 'G']	98663	79309.31137336008	-3125.9866719867805	-0.0088885486959726	0.0043504889089483	-2.043114896279847	0.0410437	0.0410437	chr11	8327153	1.386753495431521	chr11:8327153:C:G
chr11:8327279	['G', 'A']	98663	79138.41686685926	-3144.123738212384	-0.0093376341124603	0.0043508173699958	-2.146179285036091	0.0318611	0.0318611	chr11	8327279	1.4967392343200938	chr11:8327279:G:A
chr11:8327553	['A', 'G']	98663	38346.88665321886	-1386.709972869175	0.008365985121771	0.0053688754734682	1.55823787739422	0.11918	0.11918	chr11	8327553	0.923796618911232	chr11:8327553:A:G
chr11:8327571	['A', 'C']	98663	38338.05148504815	-1399.89935828636	0.0079909415029483	0.0053697502946465	1.4881402419987912	0.136717	0.136717	chr11	8327571	0.86417747996652	chr11:8327571:A:C
chr11:8327621	['T', 'C']	98663	38394.891518757664	-1396.5644563772248	0.0080862098666473	0.0053662534360381	1.5068632078281536	0.131849	0.131849	chr11	8327621	0.8799231597357637	chr11:8327621:T:C
chr11:8327667	['T', 'C']	98663	37777.828976310906	-1385.2451367304184	0.0073735792793726	0.0054000178206282	1.365473138108056	0.172108	0.172108	chr11	8327667	0.7641989421355094	chr11:8327667:T:C
chr11:8327790	['C', 'T']	98663	75522.77831618433	-2883.898702647029	-0.0072366475074492	0.0043856603916069	-1.6500701972497451	0.0989318	0.0989318	chr11	8327790	1.004664089144001	chr11:8327790:C:T
chr11:8327959	['C', 'T']	98663	30278.920677072776	-1244.4649746224425	0.0008928936544445	0.0059175125098866	0.1508900324169526	0.880063	0.880063	chr11	8327959	0.0554862374259413	chr11:8327959:C:T
chr11:8328112	['A', 'G']	98663	12553.25446731738	227.8210866972249	0.0289747402838289	0.0087172762041831	3.323829554686454	0.000888228	0.000888228	chr11	8328112	3.05147554049152	chr11:8328112:A:G
chr11:8328288	['C', 'T']	98663	13968.132593380971	-383.980601776429	0.0005694432960998	0.0082710290729121	0.0688479379143737	0.945111	0.945111	chr11	8328288	0.0245171821187512	chr11:8328288:C:T
chr11:8328462	['G', 'A']	98663	13676.97036166072	-420.6320865594543	0.000208998406504	0.0083523485920787	0.0250227111811689	0.980037	0.980037	chr11	8328462	0.0087575277845493	chr11:8328462:G:A
chr11:8328584	['C', 'T']	98663	38064.08639197203	-1411.723129205938	0.0075493079713842	0.00538195107671	1.4027083977134838	0.160707	0.160707	chr11	8328584	0.7939652060296637	chr11:8328584:C:T
chr11:8328931	['G', 'A']	98663	105726.50114539408	-4079.725220655232	-0.0055345426317851	0.0042610457314885	-1.298869568774077	0.193992	0.193992	chr11	8328931	0.7122161794898431	chr11:8328931:G:A
chr11:8329717	['A', 'G']	98663	165373.73303194944	-5589.203579388123	-0.0012628647964857	0.0058088763416357	-0.2174025959950424	0.827895	0.827895	chr11	8329717	0.0820247402830027	chr11:8329717:A:G
chr11:8330110	['T', 'C']	98663	166296.9680780967	-5589.585199001111	-0.0006733515609753	0.0058798790618042	-0.114517926967148	0.908827	0.908827	chr11	8330110	0.04151877914975	chr11:8330110:T:C
chr11:8330303	['C', 'T']	98663	30318.83864198533	-1276.006719004292	-4.27618861588988e-06	0.0059189979309714	-0.0007224514463021	0.999424	0.999424	chr11	8330303	0.0002502256934962	chr11:8330303:C:T
chr11:8330491	['A', 'G']	98663	40574.86112632069	-988.5826045968906	0.0093658582132191	0.0052588330317676	1.7809765316072523	0.0749194	0.0749194	chr11	8330491	1.1254057093765195	chr11:8330491:A:G
chr11:8330830	['T', 'G']	98663	31209.693871965115	-1326.6705677262146	7.600022422537245e-05	0.0058578519006148	0.0129740774459313	0.989649	0.989649	chr11	8330830	0.0045188098393431	chr11:8330830:T:G
chr11:8330897	['C', 'T']	98663	13378.813606738497	-869.0534524195648	-0.0085322272538476	0.0085067502819075	-1.0029949124043631	0.315866	0.315866	chr11	8330897	0.5004971192897459	chr11:8330897:C:T
chr11:8330964	['G', 'A']	98663	34373.83236021572	-936.4892020364804	0.0017422725422468	0.0055948379454579	0.3114071505254739	0.755492	0.755492	chr11	8330964	0.1217701300996088	chr11:8330964:G:A
chr11:8331803	['C', 'T']	98663	29074.58915565992	-1164.598253480006	-0.0080031367594658	0.0060266251500352	-1.3279632564203954	0.184193	0.184193	chr11	8331803	0.73472687858618	chr11:8331803:C:T
chr11:8332010	['C', 'T']	98663	16372.331883925766	-759.6305078609756	0.0178721870224053	0.007731921701699	2.311480601061709	0.0208084	0.0208084	chr11	8332010	1.6817613122864694	chr11:8332010:C:T
chr11:8332916	['G', 'A']	98663	89178.1347943317	-3657.725656384372	-0.0077497697831114	0.004303862399123	-1.8006546363309748	0.0717604	0.0717604	chr11	8332916	1.1441151491542012	chr11:8332916:G:A
chr11:8333742	['A', 'T']	98663	122544.11480445226	-4742.819928437583	-0.0026797642678912	0.0044070582269511	-0.6080619156568574	0.543148	0.543148	chr11	8333742	0.2650818152998432	chr11:8333742:A:T
chr11:8333926	['G', 'A']	98663	12161.369785120618	-811.5704615754216	-0.0114693051144153	0.008889675099453	-1.290182710403113	0.19699	0.19699	chr11	8333926	0.7055558198031269	chr11:8333926:G:A
chr11:8334366	['T', 'C']	98663	82312.68562391656	-3091.211804850559	-0.004542361874842	0.0043254419394561	-1.0501497739241914	0.293652	0.293652	chr11	8334366	0.5321670369255501	chr11:8334366:T:C
chr11:8334421	['G', 'A']	98663	33402.385502721656	-580.0206504214863	0.0117589764697162	0.0056638356067736	2.076150737082344	0.0378826	0.0378826	chr11	8334421	1.421560221672381	chr11:8334421:G:A
chr11:8335331	['C', 'T']	98663	13241.805274841116	-804.2174704086128	-0.0060530726115297	0.0085478475052337	-0.7081399858646932	0.47886	0.47886	chr11	8335331	0.3197914388078897	chr11:8335331:C:T
chr11:8335449	['C', 'T']	98663	13931.564814157857	-307.04560380982804	0.0006317063008123	0.0082951907202978	0.0761533184844771	0.939297	0.939297	chr11	8335449	0.0271970647447874	chr11:8335449:C:T
chr11:8336152	['C', 'T']	98663	13104.531284525488	-823.4688671248322	-0.00645654075088	0.0085923992004994	-0.7514246719943779	0.452399	0.452399	chr11	8336152	0.3444783637266042	chr11:8336152:C:T
chr11:8336255	['G', 'A']	98663	17674.253963266296	-496.0808508445952	0.0004182915149647	0.0074626915234443	0.0560510257794559	0.955301	0.955301	chr11	8336255	0.0198597676386749	chr11:8336255:G:A
chr11:8336502	['C', 'T']	98663	78660.97269216346	-2859.51256046239	-0.0032940585035862	0.0043459157676282	-0.7579664861714464	0.448473	0.448473	chr11	8336502	0.348263698225197	chr11:8336502:C:T
chr11:8337771	['G', 'A']	98663	154172.6261847081	-5054.723975989596	-0.0029982601488349	0.005150993654059	-0.582074129808388	0.560518	0.560518	chr11	8337771	0.2514104362801519	chr11:8337771:G:A
chr11:8337948	['T', 'C']	98663	167459.71842671113	-5463.290002480985	0.0002019919068697	0.0059512947122399	0.0339408341607245	0.972924	0.972924	chr11	8337948	0.0119210833387791	chr11:8337948:T:C
chr11:8338209	['A', 'T']	98663	12527.03046133246	-844.4884215015551	-0.0085266937080818	0.0087479980200837	-0.9747022905705012	0.32971	0.32971	chr11	8338209	0.4818678806428394	chr11:8338209:A:T
chr11:8338333	['A', 'C']	98663	164379.99290427877	-5129.37066092601	-0.0001714197353492	0.0057243517599142	-0.0299457025945975	0.97611	0.97611	chr11	8338333	0.0105012379674067	chr11:8338333:A:C
chr11:8339566	['A', 'G']	98663	98679.00178404896	-3857.3840055919	-0.008808837880605	0.0042709341114446	-2.0625084936338163	0.039162	0.039162	chr11	8339566	1.4071351369203795	chr11:8339566:A:G
chr11:8340174	['TG', 'T']	98663	80922.94332258785	-3122.821764385894	-0.005731200881733	0.0043301510260597	-1.3235568106612132	0.185653	0.185653	chr11	8340174	0.7312980285389863	chr11:8340174:TG:T
chr11:8340821	['A', 'G']	98663	12450.135696474546	-875.779806653951	-0.0101943000362767	0.0087693303494772	-1.1624946979998814	0.245037	0.245037	chr11	8340821	0.6107683332575615	chr11:8340821:A:G
chr11:8340979	['C', 'G']	98663	97570.85609731376	-3986.829392620908	-0.0090816121668071	0.0042794640016925	-2.1221377637982943	0.0338287	0.0338287	chr11	8340979	1.470714691354038	chr11:8340979:C:G
chr11:8341115	['C', 'CT']	98663	170421.63655253503	-5445.901340064875	-0.0008369631576871	0.0062210741343346	-0.1345367599893843	0.892978	0.892978	chr11	8341115	0.0491592405473954	chr11:8341115:C:CT
chr11:8341144	['A', 'G']	98663	7303.148042286213	-192.27699762198603	-0.0021180259319787	0.0112436770843066	-0.1883748453550839	0.850583	0.850583	chr11	8341144	0.0702833014714797	chr11:8341144:A:G
chr11:8341480	['G', 'T']	98663	99778.0791132825	-4000.7054917533305	-0.007758747742298	0.0042697254567778	-1.817153777412468	0.0691966	0.0691966	chr11	8341480	1.1599152442356488	chr11:8341480:G:T
chr11:8341750	['T', 'C']	98663	97973.90221897844	-4024.9943260298096	-0.0097111486484001	0.0042795218704737	-2.2692134641025303	0.0232575	0.0232575	chr11	8341750	1.6334369703709737	chr11:8341750:T:C
chr11:8341970	['T', 'C']	98663	7063.787546121722	-200.2957220982168	-0.0008085406874699	0.0114095438222985	-0.0708652948849468	0.943505	0.943505	chr11	8341970	0.0252557939975598	chr11:8341970:T:C
chr11:8342139	['C', 'A']	98663	12719.031311134764	-636.9074527520623	-0.0087504801454439	0.0086719481342678	-1.0090558672584573	0.31295	0.31295	chr11	8342139	0.504525044110685	chr11:8342139:C:A
chr11:8343208	['T', 'C']	98663	97797.88601115052	-3988.876532561843	-0.008847869681225	0.0042764036599182	-2.068997780577668	0.0385489	0.0385489	chr11	8343208	1.413988010109678	chr11:8343208:T:C
chr11:8343444	['C', 'T']	98663	153039.4090618823	-5246.426050263011	-0.0044658723184696	0.0051081542531689	-0.8742634026173254	0.381977	0.381977	chr11	8343444	0.4179627864961577	chr11:8343444:C:T
chr11:8344020	['C', 'T']	98663	11830.71946237976	-705.6827426504175	-0.0055236182435854	0.008986948024698	-0.6146267040162453	0.538803	0.538803	chr11	8344020	0.2685699948350606	chr11:8344020:C:T
chr11:8344601	['C', 'T']	98663	66628.45438879257	-1722.8356229851595	0.0051552511529307	0.0044923905267103	1.1475518707198722	0.251156	0.251156	chr11	8344601	0.6000564422873669	chr11:8344601:C:T
chr11:8344709	['G', 'A']	98663	54010.75882692833	-1193.183116162371	0.0091313471846742	0.0047724834851112	1.913332379915273	0.0557084	0.0557084	chr11	8344709	1.2540793147257958	chr11:8344709:G:A
chr11:8344903	['C', 'T']	98663	51783.8728408077	-1042.4702845435809	0.0101578086966706	0.0048351759826175	2.1008146824826817	0.0356598	0.0356598	chr11	8344903	1.4478210969189356	chr11:8344903:C:T
chr11:8345600	['C', 'T']	98663	11714.474928795142	-707.9425077802276	-0.0049851353307782	0.0090314209107423	-0.551976857246095	0.580965	0.580965	chr11	8345600	0.2358500307159095	chr11:8345600:C:T
chr11:8345929	['C', 'T']	98663	11716.475009882524	-705.3192854496526	-0.0044956814131947	0.0090279994634685	-0.4979709437717998	0.618506	0.618506	chr11	8345929	0.2086560830126255	chr11:8345929:C:T
chr11:8346577	['G', 'A']	98663	7276.14749495748	-212.69434299315927	-0.0010639881703311	0.0112476592022941	-0.0945964090122937	0.924636	0.924636	chr11	8346577	0.0340292016431415	chr11:8346577:G:A
chr11:8346699	['G', 'A']	98663	53378.78714928641	-1072.6173263621097	0.0075343418667922	0.0047943036210639	1.57151954951075	0.116065	0.116065	chr11	8346699	0.9352987242623028	chr11:8346699:G:A
chr11:8346758	['C', 'T']	98663	19315.37039815115	-833.5735081777012	-0.0019308856185403	0.0071550872237956	-0.2698619259481285	0.787267	0.787267	chr11	8346758	0.1038779525695021	chr11:8346758:C:T
chr11:8346776	['T', 'C']	98663	7422.931047081651	-171.58886070643194	-0.0013833355618607	0.0111563573374039	-0.1239952719354734	0.901319	0.901319	chr11	8346776	0.0451214738151562	chr11:8346776:T:C
chr11:8346943	['T', 'G']	98663	52977.90654016138	-1153.07896818104	0.0076731704000966	0.0048030689724701	1.5975557386489845	0.110145	0.110145	chr11	8346943	0.958035212736504	chr11:8346943:T:G
chr11:8347038	['T', 'C']	98663	11765.596251697782	-703.16768986849	-0.0041483626666332	0.0090112795779498	-0.4603522319720439	0.645264	0.645264	chr11	8347038	0.1902625639917071	chr11:8347038:T:C
chr11:8347400	['T', 'C']	98663	11760.834414531302	-709.5420282289331	-0.0047170604056162	0.0090127212259003	-0.5233780439209137	0.600712	0.600712	chr11	8347400	0.2213336923713913	chr11:8347400:T:C
chr11:8347745	['C', 'A']	98663	64994.5875340841	-1841.4343577704424	0.0047953209182852	0.004516660633521	1.061696086417511	0.288376	0.288376	chr11	8347745	0.5400408864674555	chr11:8347745:C:A
chr11:8347787	['T', 'C']	98663	65017.90787726431	-1851.0917443997887	0.0046674551085469	0.0045164587193938	1.033432474098514	0.301404	0.301404	chr11	8347787	0.5208509883637881	chr11:8347787:T:C
chr11:8347868	['G', 'A']	98663	65192.26832704863	-1848.6868549939384	0.0045228952937733	0.0045134046156804	1.002102775820242	0.316296	0.316296	chr11	8347868	0.4999063003034111	chr11:8347868:G:A
chr11:8348360	['C', 'A']	98663	12072.489443436483	-674.2457145536883	-0.0025074530507648	0.0088941653333735	-0.2819211198330356	0.778005	0.778005	chr11	8348360	0.1090176119236378	chr11:8348360:C:A
chr11:8348564	['C', 'T']	98663	12371.50156600006	-659.2923771707937	-0.004423200634365	0.0087888723801839	-0.503272825344234	0.614774	0.614774	chr11	8348564	0.2112845079505931	chr11:8348564:C:T
chr11:8348776	['G', 'A']	98663	12361.628788646733	-664.7848535895293	-0.0050504659540465	0.0087928155521585	-0.5743855223719216	0.565708	0.565708	chr11	8348776	0.2474076796097964	chr11:8348776:G:A
chr11:8349097	['T', 'C']	98663	12303.85647058825	-688.932718547334	-0.0053066442509841	0.0088201963386002	-0.6016469528870244	0.547411	0.547411	chr11	8349097	0.2616864798683462	chr11:8349097:T:C
chr11:8351744	['C', 'T']	98663	12045.48834875683	-637.140202043594	-0.0013147203875982	0.0089075779970437	-0.1475957199627771	0.882662	0.882662	chr11	8351744	0.0542055700769319	chr11:8351744:C:T
chr11:8351886	['G', 'A']	98663	8921.090419817154	-122.54756098164296	0.0090964591586299	0.0102410888599029	0.8882316405089953	0.374418	0.374418	chr11	8351886	0.4266432808934292	chr11:8351886:G:A
chr11:8352216	['C', 'G']	98663	11996.24317612836	-645.9602831284901	-0.0008663969068346	0.0089246029694135	-0.0970796022863937	0.922663	0.922663	chr11	8352216	0.0349568948196219	chr11:8352216:C:G
chr11:8352358	['G', 'T']	98663	12248.986395937034	-625.1667258924501	-0.0020379315099099	0.0088363658037644	-0.2306300525767874	0.817603	0.817603	chr11	8352358	0.0874575236659973	chr11:8352358:G:T
chr11:8352938	['C', 'T']	98663	12353.50083621362	-729.5990302431944	-0.0059489711544389	0.0088121936053604	-0.6750840279791601	0.499624	0.499624	chr11	8352938	0.3013567079736031	chr11:8352938:C:T
chr11:8353001	['C', 'A']	98663	78131.08657969165	-1447.8465357539342	0.0074970492961193	0.0043694337115386	1.7157942632980985	0.0862028	0.0862028	chr11	8353001	1.0644786273910651	chr11:8353001:C:A
chr11:8353267	['G', 'A']	98663	12482.379545915264	-696.1226890764156	-0.0036747385994387	0.0087658466893285	-0.4192109136373951	0.675063	0.675063	chr11	8353267	0.1706556949088068	chr11:8353267:G:A
chr11:8354360	['G', 'A']	98663	11758.171127874446	-693.7395411689473	-0.0039745144940409	0.0090163182277884	-0.4408134666089562	0.659349	0.659349	chr11	8354360	0.180884648147002	chr11:8354360:G:A
chr11:8356413	['G', 'C']	98663	11769.07357025564	-716.0776003124646	-0.0057471451368331	0.0090110069289235	-0.6377916676976383	0.523611	0.523611	chr11	8356413	0.2809912383834655	chr11:8356413:G:C
chr11:8357108	['A', 'G']	98663	95882.66183819728	-3300.7823080774137	-0.0027570290445676	0.0042710027678691	-0.6455226546114192	0.51859	0.51859	chr11	8357108	0.2851758620107309	chr11:8357108:A:G
chr11:8357129	['G', 'A']	98663	11871.240642199044	-702.3541473169571	-0.0061381204352572	0.0089662924078399	-0.6845773209325813	0.493612	0.493612	chr11	8357129	0.3066142908904659	chr11:8357129:G:A
chr11:8358149	['C', 'A']	98663	62548.87550811462	-2734.245901440385	-0.0060985450733467	0.0045733392245049	-1.3334993915757312	0.182371	0.182371	chr11	8358149	0.7390442205103	chr11:8358149:C:A
chr11:8358293	['G', 'A']	98663	12019.3654672613	-643.148380196393	-0.0018951027771497	0.0089115903701497	-0.212655956842184	0.831596	0.831596	chr11	8358293	0.0800876083041393	chr11:8358293:G:A
chr11:8358641	['C', 'T']	98663	11792.83668504703	-711.8867669111206	-0.0052018595892863	0.0089974595082239	-0.5781475965000743	0.563166	0.563166	chr11	8358641	0.2493635727191218	chr11:8358641:C:T
chr11:8359172	['T', 'C']	98663	122423.09395211164	-4673.484004057616	-0.0055698461807363	0.0043692629648854	-1.274779345051949	0.20239	0.20239	chr11	8359172	0.6938109495995742	chr11:8359172:T:C
chr11:8359589	['G', 'A']	98663	11936.604917999552	-635.7138564009556	-0.0010278566107232	0.0089421545661908	-0.1149450731493129	0.908489	0.908489	chr11	8359589	0.0416803267689598	chr11:8359589:G:A
chr11:8359883	['GAAGA', 'G']	98663	12760.258663504324	-778.8347921631016	-0.0023254009687137	0.0086505525978853	-0.2688153088950926	0.788072	0.788072	chr11	8359883	0.1034341025938941	chr11:8359883:GAAGA:G
chr11:8360559	['C', 'T']	98663	19150.970524437955	-769.891461475342	-8.002426829483548e-05	0.0071818236486	-0.0111426111542622	0.99111	0.99111	chr11	8360559	0.0038781419406965	chr11:8360559:C:T
chr11:8361698	['T', 'C']	98663	163550.6036835063	-5403.773094712908	-0.0034395749183908	0.0056499369321938	-0.6087811173239674	0.542671	0.542671	chr11	8361698	0.2654633862268466	chr11:8361698:T:C
chr11:8362711	['G', 'A']	98663	11699.830086360686	-609.4048494153484	-0.0015307969648359	0.009026608147003	-0.1695871738205676	0.865335	0.865335	chr11	8362711	0.0628157301235656	chr11:8362711:G:A
chr11:8363269	['C', 'T']	98663	51269.31425182721	-1909.538232360803	0.001180169274957	0.004859649932433	0.2428506767700827	0.808122	0.808122	chr11	8363269	0.0925230700086185	chr11:8363269:C:T
chr11:8363303	['T', 'C']	98663	94697.27649652796	-3078.6464118411045	-0.0001950354105636	0.0042751361166769	-0.0456208656849164	0.963613	0.963613	chr11	8363303	0.0160973496137305	chr11:8363303:T:C
chr11:8363532	['G', 'A']	98663	18210.47658000101	-936.1900023968836	0.013423638646239	0.007375092141311	1.82013165246404	0.068742	0.068742	chr11	8363532	1.162777836523376	chr11:8363532:G:A
chr11:8363761	['G', 'A']	98663	25270.536778941183	-1304.3761671374486	-0.0061550740897599	0.0063606612744438	-0.967678331573804	0.333207	0.333207	chr11	8363761	0.4772858835274338	chr11:8363761:G:A
chr11:8363872	['A', 'G']	98663	7315.519025705483	-265.5646234887986	-0.0089719123654379	0.01131393198274	-0.792996844874537	0.427782	0.427782	chr11	8363872	0.3687774934090402	chr11:8363872:A:G
chr11:8364104	['A', 'T']	98663	164394.98945650295	-5851.528922985152	-0.0025538297947128	0.0057134634528949	-0.4469845332464451	0.654887	0.654887	chr11	8364104	0.1838336305580686	chr11:8364104:A:T
chr11:8364148	['G', 'A']	98663	10856.66022684655	-639.260782475251	0.001068834013805	0.009319524954098	0.1146876068329027	0.908693	0.908693	chr11	8364148	0.0415828174664459	chr11:8364148:G:A
chr11:8364515	['C', 'T']	98663	12142.23067722218	-514.6554073255551	-0.0083845803533316	0.0088477748493648	-0.947648476151442	0.343311	0.343311	chr11	8364515	0.4643122811569281	chr11:8364515:C:T
chr11:8364556	['A', 'C']	98663	12150.556628069677	-512.8524402226724	-0.0082511933515226	0.0088464631585685	-0.9327109833188733	0.350971	0.350971	chr11	8364556	0.4547287668968287	chr11:8364556:A:C
chr11:8365595	['T', 'C']	98663	19191.591342641503	-349.6164105671988	0.0088259473434652	0.0071815049075823	1.228982985745327	0.219081	0.219081	chr11	8365595	0.6593952853920988	chr11:8365595:T:C
chr11:8365835	['G', 'A']	98663	12188.494146504629	-519.2663005822646	-0.0088753049161237	0.0088272784266184	-1.005440690457944	0.314687	0.314687	chr11	8365835	0.502121197807721	chr11:8365835:G:A
chr11:8366259	['C', 'T']	98663	61552.60574174322	-2145.108641538023	0.002682166156991	0.0045976078608896	0.5833829761357697	0.559637	0.559637	chr11	8366259	0.2520935801619345	chr11:8366259:C:T
chr11:8366475	['C', 'T']	98663	12849.65118895579	-521.0947474005226	-0.0076724236238047	0.0086041658424514	-0.8917103370962947	0.37255	0.37255	chr11	8366475	0.4288154322663957	chr11:8366475:C:T
chr11:8366599	['G', 'A']	98663	12039.610138052669	-505.62431424102783	-0.0089975979989066	0.0088750290911094	-1.0138105358910965	0.310676	0.310676	chr11	8366599	0.507692295087964	chr11:8366599:G:A
chr11:8367156	['C', 'T']	98663	165826.40367735003	-5815.879985286039	-0.0039066022021359	0.0058171205903145	-0.6715697468332307	0.501859	0.501859	chr11	8367156	0.2994182831007344	chr11:8367156:C:T
chr11:8367219	['G', 'A']	98663	12224.4956060775	-509.9786862711479	-0.0079560052285827	0.0088135642155381	-0.9027000920418184	0.366687	0.366687	chr11	8367219	0.4357044866260979	chr11:8367219:G:A
chr11:8367404	['T', 'C']	98663	12208.36111786887	-519.3175526704813	-0.0086530002322257	0.0088209765771008	-0.980957171418954	0.326616	0.326616	chr11	8367404	0.4859625442119999	chr11:8367404:T:C
chr11:8367506	['G', 'A']	98663	12196.98898180528	-514.8268460429373	-0.0083880950139614	0.0088242653967775	-0.9505714795278648	0.341824	0.341824	chr11	8367506	0.4661974480469755	chr11:8367506:G:A
chr11:8367653	['C', 'A']	98663	61950.79064156759	-2140.222807252799	0.001209388665072	0.0045918419786291	0.2633776751683994	0.79226	0.79226	chr11	8367653	0.1011322703864339	chr11:8367653:C:A
chr11:8367907	['A', 'C']	98663	178212.22508843592	-6325.244039694348	-0.0119038578819442	0.0071964532776092	-1.6541284189228966	0.0981046	0.0981046	chr11	8367907	1.008310628626372	chr11:8367907:A:C
chr11:8368057	['C', 'T']	98663	61261.66020214719	-2222.929062408753	0.0017968897666516	0.0046043924650267	0.390255561466615	0.696348	0.696348	chr11	8368057	0.1571736674172077	chr11:8368057:C:T
chr11:8368412	['A', 'T']	98663	61295.45512969962	-2259.947030552775	0.0011139561512702	0.0046040743795148	0.2419500771374619	0.808819	0.808819	chr11	8368412	0.0921486552679009	chr11:8368412:A:T
chr11:8368669	['C', 'T']	98663	61305.456346109	-2259.515878291806	0.001115312252884	0.0046047296293632	0.2422101497060742	0.808618	0.808618	chr11	8368669	0.0922565954118594	chr11:8368669:C:T
chr11:8368738	['C', 'A']	98663	12194.49438976677	-516.6494628883912	-0.0085984752136316	0.0088258161533778	-0.9742413692064956	0.329939	0.329939	chr11	8368738	0.4815663462196807	chr11:8368738:C:A
chr11:8369788	['T', 'C']	98663	13384.763598580845	-532.215802919003	-0.0075810768367659	0.0084410484427434	-0.8981202854348281	0.369124	0.369124	chr11	8369788	0.4328277165797135	chr11:8369788:T:C
chr11:8370198	['G', 'A']	98663	12196.02374480169	-512.3246892595809	-0.0084448735211312	0.0088285586398869	-0.9565404575756856	0.338802	0.338802	chr11	8370198	0.4700540346270447	chr11:8370198:G:A
chr11:8370769	['G', 'A']	98663	12184.234934568638	-521.8649937275809	-0.0091600833801489	0.0088287117217382	-1.0375334101797458	0.29949	0.29949	chr11	8370769	0.5236176741672371	chr11:8370769:G:A
chr11:8370927	['G', 'A']	98663	101957.6344633226	-3554.5183010828487	-0.0029868146156971	0.0042475953822752	-0.7031777622136013	0.481947	0.481947	chr11	8370927	0.317000718759334	chr11:8370927:G:A
chr11:8371221	['A', 'G']	98663	109672.23168395118	-3306.49221302984	0.0017676812062606	0.0042710823392742	0.4138719569993166	0.678969	0.678969	chr11	8371221	0.1681500540498082	chr11:8371221:A:G
chr11:8371358	['G', 'A']	98663	2093.127289497957	162.63404778812622	0.0181498075676851	0.0210445146390745	0.8624483804433017	0.388443	0.388443	chr11	8371358	0.4106727004193971	chr11:8371358:G:A
chr11:8371721	['C', 'T']	98663	11458.01415586127	-453.1211078799824	-0.0067340859601521	0.0092553660389958	-0.7275872106818093	0.466868	0.466868	chr11	8371721	0.3308058923996453	chr11:8371721:C:T
chr11:8372286	['G', 'A']	98663	12217.153822744742	-513.0383379319633	-0.0082939645153557	0.0088224247905343	-0.9401003366165774	0.347168	0.347168	chr11	8372286	0.459460312481417	chr11:8372286:G:A
chr11:8372622	['G', 'A']	98663	101241.65339929848	-3877.491699798252	-0.0052823781781999	0.0042508384751575	-1.2426673488232445	0.213993	0.213993	chr11	8372622	0.6696004327774215	chr11:8372622:G:A
chr11:8372818	['C', 'G']	98663	12201.49467357261	-517.8230703569652	-0.0087382236135837	0.0088227687166607	-0.9904173955147012	0.321973	0.321973	chr11	8372818	0.4921805458279418	chr11:8372818:C:G
chr11:8372831	['G', 'A']	98663	12200.123654497173	-521.8482431000632	-0.0090264994003517	0.0088221646155232	-1.0231615248336	0.306234	0.306234	chr11	8372831	0.5139465928910327	chr11:8372831:G:A
chr11:8373460	['G', 'A']	98663	2158.065619298601	165.3767862809466	0.013689898754795	0.0207763469500792	0.6589175078606772	0.50995	0.50995	chr11	8373460	0.2924724038797341	chr11:8373460:G:A
chr11:8373795	['G', 'C']	98663	103218.73879590863	-3754.31328020256	-0.00461888037592	0.0042497577751227	-1.0868573270123945	0.277103	0.277103	chr11	8373795	0.5573587723902945	chr11:8373795:G:C
chr11:8374401	['C', 'A']	98663	15346.933294140304	-349.0237786324149	-0.0016787949447921	0.0079276723873943	-0.2117639154036648	0.832292	0.832292	chr11	8374401	0.0797242797904	chr11:8374401:C:A
chr11:8375075	['T', 'A']	98663	12202.61839891342	-512.9323636638254	-0.0082852110359644	0.0088236404628321	-0.938978766288617	0.347744	0.347744	chr11	8375075	0.4587403546195143	chr11:8375075:T:A
chr11:8375613	['G', 'A']	98663	32454.26304905368	-1520.5354603763776	-0.0044341437212686	0.005737865126945	-0.772786327870605	0.439651	0.439651	chr11	8375613	0.3568919346883283	chr11:8375613:G:A
chr11:8375753	['C', 'T']	98663	6108.55722018367	-439.3474444618504	-0.0159204550858767	0.012260869077269	-1.2984768849210189	0.194127	0.194127	chr11	8375753	0.7119140569067105	chr11:8375753:C:T
chr11:8375808	['C', 'T']	98663	192966.6465257716	-6918.456977205248	-0.0169460163499833	0.0149320916114795	-1.1348722463606835	0.256432	0.256432	chr11	8375808	0.59102778041586	chr11:8375808:C:T
chr11:8375913	['T', 'C']	98663	2627.7990226394813	-95.41285529013564	-0.0017927559818463	0.0185763549967075	-0.0965074139767509	0.923118	0.923118	chr11	8375913	0.0347427805847603	chr11:8375913:T:C
chr11:8376009	['T', 'C']	98663	5431.275243771412	-285.15732864727704	0.0101449913362975	0.0131112612852025	0.7737616630176755	0.439074	0.439074	chr11	8376009	0.3574622791125186	chr11:8376009:T:C
chr11:8376277	['C', 'T']	98663	190034.7043959497	-6392.88515695986	0.0053685157306289	0.0113094109176823	0.474694550379742	0.635006	0.635006	chr11	8376277	0.1972221711575034	chr11:8376277:C:T
chr11:8377300	['C', 'T']	98663	123878.06681128422	-4155.508966616933	-0.0025924878212609	0.0044027151486309	-0.5888384175994529	0.555971	0.555971	chr11	8377300	0.254947861059024	chr11:8377300:C:T
chr11:8377888	['A', 'T']	98663	41064.491773531336	-1442.7612143975116	0.0019285669264531	0.0052152454122449	0.3697940890614796	0.711537	0.711537	chr11	8377888	0.1478025116330615	chr11:8377888:A:T
chr11:8378149	['T', 'A']	98663	4316.131238597202	-183.47385340122983	-0.0247405883930496	0.0144903983046077	-1.7073780770527485	0.0877549	0.0877549	chr11	8378149	1.0567286243373737	chr11:8378149:T:A
chr11:8378382	['G', 'A']	98663	6453.13081156688	-297.6462750491708	0.0088661492137144	0.0120225495768977	0.7374599835921151	0.460844	0.460844	chr11	8378382	0.3364460624734255	chr11:8378382:G:A
chr11:8378779	['G', 'A']	98663	94591.68917014007	-3687.620083798999	-0.008113871567615	0.0042563719701797	-1.906288177927344	0.0566157	0.0566157	chr11	8378779	1.247063118672577	chr11:8378779:G:A
chr11:8378923	['G', 'A']	98663	15022.131597887465	-337.8156778410841	-0.0057907163553196	0.0080900654900132	-0.7157811469472036	0.474128	0.474128	chr11	8378923	0.3241043963232711	chr11:8378923:G:A
chr11:8378959	['C', 'G']	98663	92907.59998580693	-2875.50005437515	0.0020681122604471	0.0042945898879925	0.4815622246560745	0.630118	0.630118	chr11	8378959	0.2005781141175849	chr11:8378959:C:G
chr11:8379019	['T', 'A']	98663	66075.44892268693	-1999.4508114394127	0.0075086766847276	0.0045277786936758	1.6583577053390988	0.0972485	0.0972485	chr11	8379019	1.0121170886834563	chr11:8379019:T:A
chr11:8380117	['A', 'C']	98663	50751.20145161127	-1539.694864433846	0.0045679986970577	0.0048448084724229	0.9428646608135702	0.345752	0.345752	chr11	8380117	0.4612352990380253	chr11:8380117:A:C
chr11:8380429	['G', 'A']	98663	50169.25473218906	-1614.9469361071087	0.00455388176906	0.0048613809516424	0.93674653650039	0.348891	0.348891	chr11	8380429	0.457310233477514	chr11:8380429:G:A
chr11:8380504	['G', 'A']	98663	14771.737360319608	-333.4179573106662	-0.0062244292875642	0.0081565051142699	-0.7631245491006272	0.445391	0.445391	chr11	8380504	0.3512585629863718	chr11:8380504:G:A
chr11:8380662	['G', 'A']	98663	50521.705076739054	-1555.0302697499194	0.0046846448814156	0.0048520611624046	0.9654958428211426	0.334299	0.334299	chr11	8380662	0.4758649225253838	chr11:8380662:G:A
chr11:8380743	['C', 'A']	98663	11814.8382460266	-555.7361814811658	-0.0112425072888423	0.0089484686005587	-1.256361036808049	0.208988	0.208988	chr11	8380743	0.679878650173166	chr11:8380743:C:A
chr11:8381370	['A', 'G']	98663	15679.383778687865	-419.7309326336906	0.0111917671434454	0.0079363520271661	1.4101903626673835	0.158487	0.158487	chr11	8381370	0.8000063552746827	chr11:8381370:A:G
chr11:8381515	['A', 'T']	98663	14760.83473596691	-340.61742903167914	-0.0068188511435643	0.0081590920254557	-0.8357365160596351	0.403305	0.403305	chr11	8381515	0.3943663937648857	chr11:8381515:A:T
chr11:8382152	['T', 'C']	98663	110599.4196344393	-4047.219142160674	-0.0044225601476672	0.0043139314495142	-1.0251809050339051	0.30528	0.30528	chr11	8382152	0.5153016469759989	chr11:8382152:T:C
chr11:8382256	['G', 'A']	98663	15689.318038535996	-418.3717012342292	0.0113615612676258	0.0079355868433325	1.431722882243016	0.152226	0.152226	chr11	8382256	0.8175111643054291	chr11:8382256:G:A
chr11:8382601	['A', 'G']	98663	93006.91078017926	-2870.5110589877618	0.0021634260897903	0.004294943725101	0.503714653383376	0.614463	0.614463	chr11	8382601	0.2115042631105075	chr11:8382601:A:G
chr11:8382662	['G', 'C']	98663	26680.62253058576	-904.8857280776512	-0.0100900751153783	0.0062275013085942	-1.6202445596363988	0.105183	0.105183	chr11	8382662	0.9780544465206096	chr11:8382662:G:C
chr11:8382669	['G', 'C']	98663	110572.2934288958	-4030.82752679466	-0.0043592549373302	0.0043138827298362	-1.010517719264873	0.31225	0.31225	chr11	8382669	0.5054975529538268	chr11:8382669:G:C
chr11:8382954	['A', 'G']	98663	77536.78812545617	-2443.458565954604	-0.0008014864731878	0.0043594650079715	-0.1838497319561727	0.854132	0.854132	chr11	8382954	0.0684750070139765	chr11:8382954:A:G
chr11:8383050	['G', 'A']	98663	11818.359355361848	-559.9913383161414	-0.0114330512675247	0.0089472056579113	-1.2778348575697869	0.201311	0.201311	chr11	8383050	0.6961324938208338	chr11:8383050:G:A
chr11:8383136	['T', 'C']	98663	110640.42794724413	-4037.675007837039	-0.0043061195332058	0.0043137697441586	-0.9982265601999126	0.318172	0.318172	chr11	8383136	0.4973380421015834	chr11:8383136:T:C
chr11:8383601	['G', 'A']	98663	41455.781580067705	-1406.5929520385732	0.0043262232869356	0.0052005099464342	0.8318844366218178	0.405476	0.405476	chr11	8383601	0.3920348464491967	chr11:8383601:G:A
chr11:8384335	['T', 'C']	98663	17547.84570235284	-426.2758340228472	0.0070410105187733	0.0074531190406491	0.9447065692057104	0.344811	0.344811	chr11	8384335	0.4624188879659457	chr11:8384335:T:C
chr11:8384489	['G', 'A']	98663	50451.06808437312	-1562.008509921042	0.0046438009891077	0.0048534020045595	0.956813588642585	0.338664	0.338664	chr11	8384489	0.4702309664268149	chr11:8384489:G:A
chr11:8384502	['T', 'C']	98663	50531.60947351351	-1536.4120204147182	0.0051816701958753	0.0048510165081701	1.0681617321129029	0.28545	0.28545	chr11	8384502	0.5444699526572984	chr11:8384502:T:C
chr11:8384731	['G', 'A']	98663	30060.43742334397	-820.0920559760903	0.0024617980286587	0.0059792004423146	0.4117269612232221	0.68054	0.68054	chr11	8384731	0.1671463432472197	chr11:8384731:G:A
chr11:8384909	['T', 'C']	98663	17351.044819545816	-1200.1470254275227	-0.0195433825656693	0.0074983985967666	-2.6063408491109903	0.00915291	0.00915291	chr11	8384909	2.0384408080078136	chr11:8384909:T:C
chr11:8385155	['T', 'C']	98663	41924.67420832826	-1375.4295092461125	-0.0020127050592031	0.0052169810506128	-0.3857988057991359	0.699647	0.699647	chr11	8385155	0.1551210237287617	chr11:8385155:T:C
chr11:8385174	['A', 'G']	98663	92659.51321271095	-2896.417661535597	0.0025451820800574	0.004294637893968	0.5926418345146668	0.553422	0.553422	chr11	8385174	0.2569435804883604	chr11:8385174:A:G
chr11:8385339	['T', 'C']	98663	50729.340027778046	-1519.9609805740474	0.004925019906447	0.00484520653421	1.0164726460416982	0.309407	0.309407	chr11	8385339	0.5094698650807883	chr11:8385339:T:C
chr11:8385383	['C', 'G']	98663	50713.39217316365	-1530.0067364427464	0.0045931810389529	0.0048459881534256	0.9478316689045128	0.343217	0.343217	chr11	8385383	0.4644312091003012	chr11:8385383:C:G
chr11:8385901	['A', 'G']	98663	11831.319081214771	-566.0112088625413	-0.0118903449061767	0.0089427975801437	-1.329600139063596	0.183653	0.183653	chr11	8385901	0.7360019729935894	chr11:8385901:A:G
chr11:8385930	['A', 'G']	98663	93036.71899049924	-2952.058684989418	0.0019570519775679	0.0042918419898632	0.4559934830290296	0.648396	0.648396	chr11	8385930	0.1881596730081093	chr11:8385930:A:G
chr11:8386125	['C', 'T']	98663	11837.07977375474	-562.1412235429929	-0.0117181228527308	0.0089416456087169	-1.310510767873324	0.190026	0.190026	chr11	8386125	0.7211869733418398	chr11:8386125:C:T
chr11:8387142	['G', 'A']	98663	30098.44050478941	-806.2442572674313	0.0030475930351931	0.0059757660853459	0.5099920230590439	0.610058	0.610058	chr11	8387142	0.2146288733785565	chr11:8387142:G:A
chr11:8387563	['T', 'C']	98663	10121.744013948868	-522.360395756091	-0.0137927833896154	0.0096464575473939	-1.4298288591278423	0.152769	0.152769	chr11	8387563	0.8159647641819305	chr11:8387563:T:C
chr11:8388181	['T', 'TC']	98663	42437.6025364192	-1318.064192076154	-0.0017957362940162	0.0051977835206425	-0.3454811626695507	0.729733	0.729733	chr11	8388181	0.1368360136296906	chr11:8388181:T:TC
chr11:8388360	['G', 'A']	98663	42333.71981308032	-1337.61405099055	-0.0023571238543722	0.0052006864636887	-0.4532332165820232	0.650382	0.650382	chr11	8388360	0.1868314868002878	chr11:8388360:G:A
chr11:8388378	['A', 'G']	98663	42387.00729808628	-1322.6485306785855	-0.0019303161405932	0.0051989718246496	-0.3712880557346156	0.710424	0.710424	chr11	8388378	0.1484823753664143	chr11:8388378:A:G
chr11:8388719	['A', 'G']	98663	42420.33816983522	-1314.8425862120912	-0.0016800124795715	0.0051975902467707	-0.323229111916875	0.746522	0.746522	chr11	8388719	0.1269573890939253	chr11:8388719:A:G
chr11:8389074	['G', 'A']	98663	74006.25136850217	-2082.980970541287	-0.0032171210008059	0.0044379963725258	-0.7249039275295583	0.468513	0.468513	chr11	8389074	0.329278354082637	chr11:8389074:G:A
chr11:8389583	['G', 'A']	98663	17132.215506406093	-1156.5678078839392	-0.0189013529017973	0.007545058483697	-2.5051300719057688	0.0122422	0.0122422	chr11	8389583	1.912140529739064	chr11:8389583:G:A
chr11:8389988	['G', 'C']	98663	16167.14703616607	-440.2178204460184	-0.0052424531601081	0.0078284965893434	-0.6696628273740937	0.503074	0.503074	chr11	8389988	0.2983681274134957	chr11:8389988:G:C
chr11:8390104	['C', 'T']	98663	12290.498281961098	-510.1381397588952	-0.011964143838655	0.0087842604515352	-1.3619978488415525	0.173202	0.173202	chr11	8390104	0.7614470973997987	chr11:8390104:C:T
chr11:8390364	['T', 'C']	98663	29727.423447716566	-1633.104008167179	-0.0172767187873297	0.005939803781677	-2.908634598439882	0.00363092	0.00363092	chr11	8390364	2.439983319784795	chr11:8390364:T:C
chr11:8391860	['A', 'C']	98663	17191.09088605285	-1143.748745337405	-0.0181527247354027	0.0075338415649597	-2.409491171122032	0.0159766	0.0159766	chr11	8391860	1.796515637934793	chr11:8391860:A:C
chr11:8393266	['T', 'C']	98663	11829.558682209832	-567.2946631009004	-0.0116901013157896	0.0089456885855918	-1.306786079566644	0.191288	0.191288	chr11	8393266	0.7183122735547535	chr11:8393266:T:C
chr11:8393636	['G', 'A']	98663	12875.435490410737	-413.6390199412227	-0.0112004806295471	0.0086115877831949	-1.300628979408928	0.193389	0.193389	chr11	8393636	0.7135682322962615	chr11:8393636:G:A
chr11:8393924	['C', 'G']	98663	11826.438404070912	-570.8851614703478	-0.0122679843761337	0.0089458216169112	-1.3713647445129349	0.170264	0.170264	chr11	8393924	0.7688771679745312	chr11:8393924:C:G
chr11:8393965	['C', 'T']	98663	14691.084623260253	-339.4085114544308	-0.0064532834718541	0.0081718372169682	-0.7896979957523288	0.429706	0.429706	chr11	8393965	0.3668285822046257	chr11:8393965:C:T
chr11:8394302	['T', 'C']	98663	30052.873620079667	-1559.0867253014492	-0.0166538666175565	0.0059166597736964	-2.8147412990678014	0.00488262	0.00488262	chr11	8394302	2.311347074266958	chr11:8394302:T:C
chr11:8394315	['T', 'G']	98663	30060.484211059866	-1565.4049188614945	-0.0168453383378007	0.0059164196995885	-2.847218282869989	0.00441122	0.00441122	chr11	8394315	2.355441282189075	chr11:8394315:T:G
chr11:8394517	['T', 'A']	98663	30056.09267763552	-1563.6787045206	-0.0167306607736146	0.0059168421359263	-2.82763345535758	0.00469029	0.00469029	chr11	8394517	2.3288003040853265	chr11:8394517:T:A
chr11:8394554	['T', 'C']	98663	30061.961013684748	-1561.36377928023	-0.0166697230149127	0.0059159410090525	-2.8177635627882243	0.0048369	0.0048369	chr11	8394554	2.315432891296086	chr11:8394554:T:C
chr11:8394576	['A', 'G']	98663	30062.92228068576	-1562.0732323060736	-0.0166878006523102	0.0059159810751962	-2.820800208823639	0.00479136	0.00479136	chr11	8394576	2.3195411970943094	chr11:8394576:A:G
chr11:8395284	['C', 'T']	98663	29972.164314822687	-1571.6695853487963	-0.0165744408126505	0.0059235224466286	-2.798071749028979	0.00514187	0.00514187	chr11	8395284	2.288878907661332	chr11:8395284:C:T
chr11:8395356	['G', 'A']	98663	17567.958662774196	-1097.8796697017106	-0.0182249998688312	0.0074591805745235	-2.443297851117555	0.0145555	0.0145555	chr11	8395356	1.8369728713992504	chr11:8395356:G:A
chr11:8396027	['C', 'A']	98663	29995.64825495941	-1565.9632352479946	-0.0164389591102925	0.0059205119553067	-2.7766110826881767	0.00549392	0.00549392	chr11	8396027	2.260117668870956	chr11:8396027:C:A
chr11:8396584	['C', 'A']	98663	41386.38944476548	-1377.6676300649365	0.0050975653332184	0.0052022661233757	0.9798740034296132	0.327151	0.327151	chr11	8396584	0.4852517478589147	chr11:8396584:C:A
chr11:8396623	['G', 'A']	98663	50267.60436686535	-1595.042325823936	0.005645522912369	0.0048616199855669	1.161243151280715	0.245546	0.245546	chr11	8396623	0.6098671362303087	chr11:8396623:G:A
chr11:8396676	['C', 'T']	98663	29990.647646754725	-1562.42990826082	-0.0163902810302855	0.0059215809267456	-2.76788939187786	0.00564311	0.00564311	chr11	8396676	2.248481484033096	chr11:8396676:C:T
chr11:8397088	['C', 'T']	98663	50422.7543896999	-1588.1977390483364	0.006038539367224	0.0048563311270711	1.2434364974749668	0.21371	0.21371	chr11	8397088	0.6701751556870813	chr11:8397088:C:T
chr11:8397416	['A', 'G']	98663	30033.0440027166	-1557.8286009000417	-0.0164594162095965	0.0059179017269579	-2.7812925879824424	0.00541532	0.00541532	chr11	8397416	2.266375875118435	chr11:8397416:A:G
chr11:8397829	['GCCGATTCGATCAA', 'G']	98663	31486.200611658016	-900.5463761747446	0.0021223413648621	0.0060479845656712	0.3509171264934624	0.725651	0.725651	chr11	8397829	0.1392722019123722	chr11:8397829:GCCGATTCGATCAA:G
chr11:8397844	['TG', 'T']	98663	50353.75604947286	-1593.7725849912993	0.0057140408037121	0.0048674645905129	1.1739255001154612	0.240428	0.240428	chr11	8397844	0.6190149562309416	chr11:8397844:TG:T
chr11:8397930	['G', 'A']	98663	14588.217885816235	-323.6817190477689	-0.005945444882576	0.0081979520469874	-0.7252353817757248	0.468309	0.468309	chr11	8397930	0.3294674958314615	chr11:8397930:G:A
chr11:8398164	['T', 'C']	98663	30132.551447255017	-1571.0580760614869	-0.0166947351601686	0.0059112567556319	-2.82422771507307	0.00474042	0.00474042	chr11	8398164	2.324183178241168	chr11:8398164:T:C
chr11:8398215	['G', 'C']	98663	4885.346608417127	-257.86670113940204	0.0021023814533372	0.0136615294072439	0.1538906363018538	0.877696	0.877696	chr11	8398215	0.0566558808867567	chr11:8398215:G:C
chr11:8398377	['A', 'G']	98663	110359.5202620477	-4011.793828487777	-0.0033049590735264	0.0043128461311591	-0.7663058159318553	0.443496	0.443496	chr11	8398377	0.3531102928238255	chr11:8398377:A:G
chr11:8398398	['G', 'A']	98663	4850.54078984714	-265.6535992646927	0.0012076093575567	0.0137130533932998	0.0880627620210979	0.929827	0.929827	chr11	8398398	0.0315978470744604	chr11:8398398:G:A
chr11:8398434	['C', 'A']	98663	8664.790398767409	-250.54049131597603	0.0036196191890374	0.0103450212028082	0.3498899729712388	0.726422	0.726422	chr11	8398434	0.1388110114942404	chr11:8398434:C:A
chr11:8398737	['C', 'T']	98663	5619.651153580579	-172.04436418121887	0.0166478904146959	0.0129104066718105	1.289493881788093	0.197229	0.197229	chr11	8398737	0.7050292272548642	chr11:8398737:C:T
chr11:8399187	['C', 'T']	98663	10583.39448555499	-228.28560719335607	0.0127678159048401	0.0095274384376257	1.340110039905116	0.180213	0.180213	chr11	8399187	0.744213883586569	chr11:8399187:C:T
chr11:8399302	['G', 'A']	98663	30128.328784760582	-1575.176935163386	-0.01684225527654	0.005910870345168	-2.8493697701063643	0.0043815	0.0043815	chr11	8399302	2.358377183970769	chr11:8399302:G:A
chr11:8399409	['T', 'C']	98663	50299.94170435422	-1582.6599899075588	0.0059397241168883	0.0048610678419907	1.2218969802437174	0.22175	0.22175	chr11	8399409	0.654136371496236	chr11:8399409:T:C
chr11:8399436	['T', 'C']	98663	110411.09696232044	-4008.726981601608	-0.0033336937927966	0.0043133876101581	-0.7728713702765062	0.4396	0.4396	chr11	8399436	0.356942316248547	chr11:8399436:T:C
chr11:8399845	['A', 'G']	98663	19528.95871982807	-580.7004611139375	-0.0040493242486343	0.0071649092204662	-0.565160579713648	0.571966	0.571966	chr11	8399845	0.2426297866811928	chr11:8399845:A:G
chr11:8399846	['T', 'C']	98663	11032.236347231932	-189.1625738750178	0.0119866161976465	0.0093552281629713	1.281274597351931	0.2001	0.2001	chr11	8399846	0.6987529113637886	chr11:8399846:T:C
chr11:8400284	['C', 'T']	98663	11911.070441386732	-588.6854274924771	-0.013092747084761	0.0089184419393405	-1.468053183931949	0.142093	0.142093	chr11	8400284	0.8474273164163314	chr11:8400284:C:T
chr11:8400420	['T', 'C']	98663	10566.635096305166	42.101063721249936	-0.0121909849098848	0.0095625582434865	-1.2748664739572904	0.20236	0.20236	chr11	8400420	0.6938753292634702	chr11:8400420:T:C
chr11:8400463	['C', 'T']	98663	29819.88063106453	-1613.6120114778903	-0.0168731047678684	0.0059327056754357	-2.8440825638344625	0.00445487	0.00445487	chr11	8400463	2.3511649648271984	chr11:8400463:C:T
chr11:8400924	['C', 'A']	98663	29983.293504597583	-850.3609303511212	0.0018289857479262	0.0059796999434892	0.3058658068483232	0.759707	0.759707	chr11	8400924	0.1193538719537937	chr11:8400924:C:A
chr11:8400956	['A', 'G']	98663	30053.36255400277	-1581.0580566691392	-0.0168817224908446	0.0059176088997975	-2.852794562246629	0.00433456	0.00433456	chr11	8400956	2.363054981064457	chr11:8400956:A:G
chr11:8401058	['C', 'G']	98663	110302.66830970188	-4030.44529125657	-0.0035521667866683	0.004312042311028	-0.8237782773104106	0.410068	0.410068	chr11	8401058	0.387144119924062	chr11:8401058:C:G
chr11:8401071	['A', 'C']	98663	17154.910806644613	-1139.4420697050482	-0.0179600574853518	0.0075382549979133	-2.382521882096504	0.0171964	0.0171964	chr11	8401071	1.764562461451498	chr11:8401071:A:C
chr11:8401438	['C', 'T']	98663	50213.178725302365	-1596.0908907059788	0.0056188087946013	0.0048630013332637	1.1554199576643782	0.247921	0.247921	chr11	8401438	0.6056866850197978	chr11:8401438:C:T
chr11:8402384	['G', 'A']	98663	110161.26684731888	-4004.653920584696	-0.0032413367551196	0.0043145312121913	-0.751260472044056	0.452498	0.452498	chr11	8402384	0.3443833359966416	chr11:8402384:G:A
chr11:8402453	['C', 'T']	98663	4953.191235019311	-256.2979265133468	1.3396135385976342e-05	0.0135774267788242	0.0009866475882506	0.999213	0.999213	chr11	8402453	0.0003419243221336	chr11:8402453:C:T
chr11:8402695	['T', 'A']	98663	29826.836964124595	-1609.534790389511	-0.0166697548776056	0.0059328813414395	-2.809723289284769	0.00495939	0.00495939	chr11	8402695	2.304571738010955	chr11:8402695:T:A
chr11:8402874	['G', 'A']	98663	8918.632764352904	-236.2047067489928	0.0039322323433479	0.0101992464888619	0.3855414561891523	0.699837	0.699837	chr11	8402874	0.155003100334041	chr11:8402874:G:A
chr11:8403484	['T', 'C']	98663	50300.68664084994	-1585.3716428540251	0.0059728297697366	0.0048604769111726	1.2288567313234329	0.219128	0.219128	chr11	8403484	0.6593021250931195	chr11:8403484:T:C
chr11:8403517	['G', 'C']	98663	14592.183193958745	-330.636088730067	-0.0065106735721742	0.0081995721179084	-0.7940260148397871	0.427182	0.427182	chr11	8403517	0.3693870552898212	chr11:8403517:G:C
chr11:8404559	['T', 'C']	98663	17179.915399586425	-1137.8249963044825	-0.0180437520541311	0.0075335928825597	-2.395105806142308	0.0166174	0.0166174	chr11	8404559	1.7794369260383327	chr11:8404559:T:C
chr11:8404737	['A', 'T']	98663	30074.43855861335	-1577.4504332891247	-0.0167134344186085	0.0059151230284346	-2.825542991796676	0.004721	0.004721	chr11	8404737	2.325965999568745	chr11:8404737:A:T
chr11:8404771	['C', 'T']	98663	11928.088075496176	-581.685658643455	-0.0123729982698782	0.0089083844953899	-1.388916057258318	0.164861	0.164861	chr11	8404771	0.7828820701773533	chr11:8404771:C:T
chr11:8405157	['C', 'T']	98663	17915.447466872145	-1011.5456559793298	-0.0164562073514524	0.0073965726964049	-2.2248422380071853	0.0260941	0.0260941	chr11	8405157	1.583457677608069	chr11:8405157:C:T
chr11:8405720	['T', 'G']	98663	30167.892272446188	-1567.5777985741677	-0.0164324593063124	0.005908370650092	-2.781216731224592	0.00541658	0.00541658	chr11	8405720	2.26627483817207	chr11:8405720:T:G
chr11:8405757	['C', 'T']	98663	110477.71013050363	-4010.7906808930434	-0.0035167625424425	0.0043194012854473	-0.8141782413898491	0.415545	0.415545	chr11	8405757	0.38138193892328	chr11:8405757:C:T
chr11:8406038	['C', 'G']	98663	31985.58270741174	-1595.0420662070812	-0.0156468359477953	0.0059753115932826	-2.618580755752609	0.00883099	0.00883099	chr11	8406038	2.053990607018549	chr11:8406038:C:G
chr11:8407110	['T', 'C']	98663	50408.15672149105	-1592.3301253603056	0.005899364426569	0.0048585472804316	1.2142239410388065	0.224665	0.224665	chr11	8407110	0.6484645799654465	chr11:8407110:T:C
chr11:8407356	['A', 'T']	98663	8851.803397023272	-218.3468455580677	0.0049976063095341	0.0102501553883902	0.4875639558786236	0.62586	0.62586	chr11	8407356	0.2035228042134355	chr11:8407356:A:T
chr11:8407803	['G', 'A']	98663	41845.05830055552	-1387.7480909980166	0.0054598411266511	0.0051825078257253	1.0535133395359495	0.292108	0.292108	chr11	8407803	0.5344565487837989	chr11:8407803:G:A
chr11:8410110	['A', 'C']	98663	50444.71437695147	-1642.9380251139762	0.0059650902726156	0.0048563602456948	1.2283047325213925	0.219336	0.219336	chr11	8410110	0.6588900809617333	chr11:8410110:A:C
chr11:8410402	['T', 'G']	98663	9150.811074588097	-235.48428817269988	0.005304129834316	0.0100795981546171	0.526224334834851	0.598734	0.598734	chr11	8410402	0.2227660790964701	chr11:8410402:T:G
chr11:8411761	['T', 'C']	98663	4858.4924330735	-262.2592697286088	0.001369889832159	0.0136967284467139	0.100015842285878	0.920332	0.920332	chr11	8411761	0.0360554772651822	chr11:8411761:T:C
chr11:8413037	['T', 'C']	98663	17413.117890340694	-1113.3198530050508	-0.0183200057733934	0.0074892481080004	-2.4461742366129986	0.0144399	0.0144399	chr11	8413037	1.8404358143563084	chr11:8413037:T:C
chr11:8413146	['C', 'T']	98663	25107.78136149854	-591.6193652646172	0.0015941169967437	0.0064344968035992	0.2477454019173799	0.804332	0.804332	chr11	8413146	0.0945646527360185	chr11:8413146:C:T
chr11:8413530	['C', 'T']	98663	50284.64490917201	-1586.7353224783028	0.0058982308011756	0.0048609212094739	1.2133977382064904	0.224981	0.224981	chr11	8413530	0.6478541571934218	chr11:8413530:C:T
chr11:8414836	['C', 'T']	98663	14639.335394408745	-332.7677055780951	-0.0065180404155181	0.008184274720272	-0.7964102670421441	0.425796	0.425796	chr11	8414836	0.3707984227147166	chr11:8414836:C:T
chr11:8415473	['T', 'C']	98663	14656.079656154652	-324.60508568122447	-0.0059115436169028	0.0081812175029574	-0.7225750464115958	0.469943	0.469943	chr11	8415473	0.327954815014661	chr11:8415473:T:C
chr11:8416419	['TTTAC', 'T']	98663	10391.842613146822	-271.1681770928698	0.0113896442292677	0.0095913245070623	1.187494409232137	0.235036	0.235036	chr11	8416419	0.6288656126051707	chr11:8416419:TTTAC:T
chr11:8417223	['C', 'T']	98663	13614.551961807843	-690.2197407616585	-0.0116924289142854	0.0083909204724293	-1.393462010837076	0.163483	0.163483	chr11	8417223	0.786527401352594	chr11:8417223:C:T
chr11:8418194	['T', 'C']	98663	4823.537779264484	-270.68166888486365	-0.000146943383264	0.0137512310915973	-0.0106858347652847	0.991474	0.991474	chr11	8418194	0.0037186700664264	chr11:8418194:T:C
chr11:8418282	['C', 'T']	98663	11925.934007116282	-591.7390664496944	-0.0131682704700284	0.0089136202909513	-1.4773201056585463	0.139593	0.139593	chr11	8418282	0.8551363592027945	chr11:8418282:C:T
chr11:8418721	['G', 'A']	98663	6027.305449127287	-65.95650160801506	0.0005099212384449	0.01233280010301	0.0413467529016803	0.96702	0.96702	chr11	8418721	0.0145645437041583	chr11:8418721:G:A
chr11:8418947	['T', 'C']	98663	16993.550144951045	-1152.6963564973544	-0.0174464568694676	0.0075758890751192	-2.3028923333586326	0.021287	0.021287	chr11	8418947	1.671885539841611	chr11:8418947:T:C
chr11:8419402	['T', 'C']	98663	97469.45562676172	-3572.9411556706928	-5.19456786971646e-05	0.0042869909687068	-0.0121170487823149	0.990332	0.990332	chr11	8419402	0.0042191876279125	chr11:8419402:T:C
chr11:8419422	['T', 'C']	98663	71510.36779616335	-2234.0480835215103	0.004683067649067	0.0044635773748141	1.0491736237152254	0.294101	0.294101	chr11	8419422	0.5315034988056013	chr11:8419422:T:C
chr11:8419712	['G', 'A']	98663	29966.73355363188	-842.4166666570303	0.0016187253819551	0.0059812244617585	0.2706344482312287	0.786673	0.786673	chr11	8419712	0.1042057553250049	chr11:8419712:G:A
chr11:8419724	['C', 'T']	98663	110024.878961455	-4050.473091619068	-0.0029608814999111	0.0043061018871512	-0.6876013567505121	0.491705	0.491705	chr11	8419724	0.3082953754776462	chr11:8419724:C:T
chr11:8420045	['T', 'A']	98663	29970.29034154848	-846.9796253581584	0.0014693089886496	0.0059807734168134	0.2456720705250298	0.805937	0.805937	chr11	8420045	0.0936989056163952	chr11:8420045:T:A
chr11:8420169	['C', 'T']	98663	109997.90609252849	-4047.083376543742	-0.0028934999179312	0.0043054646875979	-0.6720528741685086	0.501552	0.501552	chr11	8420169	0.299684033446514	chr11:8420169:C:T
chr11:8420507	['C', 'T']	98663	29959.55483131944	-853.5035169364115	0.0012580170440887	0.0059821965677999	0.2102934983547976	0.833439	0.833439	chr11	8420507	0.0791261809983698	chr11:8420507:C:T
chr11:8420790	['A', 'G']	98663	16976.23681702991	-1154.98264703092	-0.017508064292626	0.0075801053056504	-2.3097389266577943	0.0209047	0.0209047	chr11	8420790	1.679756060559366	chr11:8420790:A:G
chr11:8421143	['T', 'C']	98663	17202.04610924719	-1157.691635395719	-0.0173566974211965	0.0075369763989668	-2.302872730711432	0.0212881	0.0212881	chr11	8421143	1.6718630983708829	chr11:8421143:T:C
chr11:8422975	['C', 'A']	98663	109618.76986849032	-4113.924684981767	-0.0029405643946078	0.0043034198621337	-0.6833087378905771	0.494413	0.494413	chr11	8422975	0.305910118513822	chr11:8422975:C:A
chr11:8423572	['G', 'A']	98663	6437.479391634983	-94.39191581192487	0.0159272941105407	0.0119942346459761	1.3279124996845022	0.18421	0.18421	chr11	8423572	0.7346867974457028	chr11:8423572:G:A
chr11:8424082	['C', 'A']	98663	108575.33375440667	-4020.256800928373	-0.001664269124034	0.0042717695767577	-0.3895971199123539	0.696835	0.696835	chr11	8424082	0.1568700441009578	chr11:8424082:C:A
chr11:8424272	['A', 'G']	98663	12940.083585638	-171.6711837455433	-0.000472436234282	0.0086117233868797	-0.0548596620046783	0.95625	0.95625	chr11	8424272	0.0194285518383259	chr11:8424272:A:G
chr11:8424594	['C', 'A']	98663	108813.46041892272	-4039.473323945739	-0.0019830974970569	0.0042656298511307	-0.4649014486175422	0.642003	0.642003	chr11	8424594	0.1924629425224215	chr11:8424594:C:A
chr11:8424608	['G', 'A']	98663	108793.54419369964	-4029.543463587019	-0.0017057137526118	0.0042681509496497	-0.3996376352977355	0.689424	0.689424	chr11	8424608	0.1615136021492179	chr11:8424608:G:A
chr11:8424749	['G', 'A']	98663	80030.41971318783	-3308.300927575091	-0.0038633673412792	0.0043116856797685	-0.8960224905556162	0.370243	0.370243	chr11	8424749	0.4315131437186016	chr11:8424749:G:A
chr11:8425357	['C', 'G']	98663	109652.23980202428	-4116.946946475019	-0.0029184747373482	0.0043036811877126	-0.6781345109114332	0.497688	0.497688	chr11	8425357	0.3030428306174622	chr11:8425357:C:G
chr11:8425393	['G', 'C']	98663	13827.242338844571	-444.5456101476877	0.007155703315419	0.008389026104285	0.8529837941216935	0.39367	0.39367	chr11	8425393	0.4048676797763996	chr11:8425393:G:C
chr11:8425472	['G', 'C']	98663	109686.13382880791	-4141.767846469986	-0.0033019591170028	0.0043039211410127	-0.7671978665078124	0.442966	0.442966	chr11	8425472	0.3536296069124953	chr11:8425472:G:C
chr11:8426222	['T', 'C']	98663	17182.21905408693	-1165.9293978747482	-0.0170945028532226	0.0075399547918306	-2.2671890382876336	0.0233808	0.0233808	chr11	8426222	1.6311406330526428	chr11:8426222:T:C
chr11:8426545	['C', 'T']	98663	38529.73362998703	-1315.93684959836	0.0037295200871512	0.0053466395130868	0.6975447059826342	0.485464	0.485464	chr11	8426545	0.3138429700423467	chr11:8426545:C:T
chr11:8428102	['C', 'T']	98663	13351.811964685732	-675.0587387752656	-0.0093981722052126	0.0084455374925648	-1.1127974049592932	0.265798	0.265798	chr11	8428102	0.5754482912346399	chr11:8428102:C:T
chr11:8428130	['T', 'C']	98663	15073.222198570777	-251.3646561793086	-0.0060088324995269	0.0080712696139568	-0.7444717853479257	0.456593	0.456593	chr11	8428130	0.3404707509374977	chr11:8428130:T:C
chr11:8428688	['TA', 'T']	98663	14637.076959725897	-332.297071848414	-0.0071550411400203	0.0081834643544959	-0.8743291141837006	0.381941	0.381941	chr11	8428688	0.4180037191652664	chr11:8428688:TA:T
chr11:8428702	['C', 'T']	98663	110072.1222069022	-4056.29582757205	-0.0027958057095063	0.0043066035568009	-0.6491904055322641	0.516217	0.516217	chr11	8428702	0.2871676974197693	chr11:8428702:C:T
chr11:8428712	['T', 'C']	98663	110098.20213089496	-4051.7643602917415	-0.0026912696517724	0.0043070792821634	-0.6248479481019983	0.532072	0.532072	chr11	8428712	0.2740295949851645	chr11:8428712:T:C
chr11:8428727	['A', 'G']	98663	30897.697459654515	-1768.4233648973063	-0.0143348413733187	0.0058468772881786	-2.4517089493739435	0.0142197	0.0142197	chr11	8428727	1.8471095660337449	chr11:8428727:A:G
chr11:8428746	['G', 'A']	98663	109502.7466595024	-4136.642880163762	-0.0031580868316899	0.0043016828868586	-0.7341514739121369	0.462858	0.462858	chr11	8428746	0.3345522255593488	chr11:8428746:G:A
chr11:8428759	['T', 'C']	98663	14708.087035854396	-333.15062638743353	-0.0075939378566121	0.008163917009425	-0.930183127516498	0.352279	0.352279	chr11	8428759	0.4531132451410681	chr11:8428759:T:C
chr11:8429305	['C', 'T']	98663	14699.68179836788	-342.41074070126865	-0.0082540170929636	0.0081647418618617	-1.0109342380460211	0.31205	0.31205	chr11	8429305	0.5057758130830984	chr11:8429305:C:T
chr11:8429471	['T', 'C']	98663	21392.11958152548	-686.0579442548141	-0.002738786365476	0.0068775480590672	-0.3982213343991562	0.690468	0.690468	chr11	8429471	0.1608564441605948	chr11:8429471:T:C
chr11:8429677	['C', 'T']	98663	49741.61223082851	-1564.1236982520206	0.0071856403468106	0.0048789594224434	1.4727813299197172	0.140813	0.140813	chr11	8429677	0.8513572488328099	chr11:8429677:C:T
chr11:8430819	['T', 'C']	98663	13385.612781230666	-685.0764642750046	-0.0100331027501149	0.0084363230848791	-1.1892743614926051	0.234335	0.234335	chr11	8430819	0.6301628408453757	chr11:8430819:T:C
chr11:8430924	['T', 'C']	98663	14419.211178035488	-441.61369363913786	0.0053160861447175	0.0082552869429974	0.6439614009088891	0.519602	0.519602	chr11	8430924	0.2843291859529509	chr11:8430924:T:C
chr11:8431478	['C', 'A']	98663	13870.26524013218	-474.84777768332657	0.0057697503222282	0.0083727046843271	0.6891142754656856	0.490753	0.490753	chr11	8431478	0.3091370368538585	chr11:8431478:C:A
chr11:8432047	['C', 'T']	98663	94331.1657982239	-3795.312327709437	-0.0011470106024019	0.0042651309916767	-0.2689274033178105	0.787986	0.787986	chr11	8432047	0.1034814984707981	chr11:8432047:C:T
chr11:8432940	['C', 'G']	98663	23956.185273785144	-500.7873811106847	0.000170994739578	0.0065597412321491	0.0260672995361454	0.979204	0.979204	chr11	8432940	0.0091268211233716	chr11:8432940:C:G
chr11:8433090	['A', 'C']	98663	13775.698118753671	-686.4399517965825	-0.0086639221714364	0.0083233067092009	-1.040923093925994	0.297914	0.297914	chr11	8433090	0.5259090873190903	chr11:8433090:A:C
chr11:8433427	['T', 'C']	98663	7031.496624156037	-468.0490784526335	-0.0004703351093535	0.0115312211444381	-0.0407879706288003	0.967465	0.967465	chr11	8433427	0.0143647375047245	chr11:8433427:T:C
chr11:8433797	['G', 'T']	98663	139111.88913559218	-4484.138559190623	0.0014791246250085	0.0046656069461544	0.3170272682802256	0.751224	0.751224	chr11	8433797	0.1242305457405257	chr11:8433797:G:T
chr11:8434640	['C', 'A']	98663	16799.57571825389	-612.8958065492219	-0.0069688722894128	0.0076159567349059	-0.9150356983348644	0.360175	0.360175	chr11	8434640	0.4434864351557065	chr11:8434640:C:A
chr11:8435690	['G', 'A']	98663	98802.07611881277	-3751.17403377541	-0.003850178862233	0.0042619316428649	-0.9033882250736478	0.366322	0.366322	chr11	8435690	0.4361369983660528	chr11:8435690:G:A
chr11:8435844	['G', 'A']	98663	5006.4059398915415	14.108183969133924	0.0134814176111185	0.0135301248932474	0.996400086287952	0.319058	0.319058	chr11	8435844	0.4961303614872967	chr11:8435844:G:A
chr11:8437202	['G', 'A']	98663	98852.04215285732	-3738.622705327048	-0.0036929892528627	0.0042611983555308	-0.8666550920046728	0.386133	0.386133	chr11	8437202	0.413263080775663	chr11:8437202:G:A
chr11:8437577	['G', 'A']	98663	4388.177905715646	-77.71573626746775	0.0124082559606382	0.0143867474950872	0.8624781914658157	0.388427	0.388427	chr11	8437577	0.4106905894142389	chr11:8437577:G:A
chr11:8437719	['G', 'A']	98663	81046.10764473282	-3333.7914871893154	-0.0028479513898207	0.0043358742804457	-0.6568344019255109	0.511289	0.511289	chr11	8437719	0.2913335506935489	chr11:8437719:G:A
chr11:8439350	['G', 'A']	98663	98130.7518480587	-3914.939387696003	-0.0047957810326401	0.0042592550696967	-1.1259670891186009	0.260182	0.260182	chr11	8439350	0.5847227522443694	chr11:8439350:G:A
chr11:8439616	['C', 'T']	98663	11922.108446805703	-594.098706655871	-0.0135026501998023	0.0089157113634892	-1.514478166610137	0.129908	0.129908	chr11	8439616	0.8863641033621217	chr11:8439616:C:T
chr11:8439631	['T', 'C']	98663	98976.14577526331	-3736.325015752318	-0.0038604669140974	0.0042632927414345	-0.9055129798097088	0.365196	0.365196	chr11	8439631	0.437473987948914	chr11:8439631:T:C
chr11:8439669	['A', 'C']	98663	15567.14264835731	-652.5577036693952	0.0162017846047488	0.0078860469113681	2.054487474756599	0.0399312	0.0399312	chr11	8439669	1.3986876383268887	chr11:8439669:A:C
chr11:8440418	['T', 'C']	98663	5013.355690480052	9.41457989665154	0.0124773590346988	0.0135227235454524	0.9226957123511444	0.356168	0.356168	chr11	8440418	0.4483451024126711	chr11:8440418:T:C
chr11:8441560	['C', 'T']	98663	100291.59423890006	-3841.975230201892	-0.0035480863463899	0.0042638399494296	-0.8321340360968569	0.405335	0.405335	chr11	8441560	0.3921858940362809	chr11:8441560:C:T
chr11:8442012	['C', 'T']	98663	4667.9245924283005	-83.09032096346974	0.0133096946001661	0.0144121617181866	0.9235043888919644	0.355747	0.355747	chr11	8442012	0.4488587536159599	chr11:8442012:C:T
chr11:8442075	['G', 'A']	98663	98372.00310195748	-3902.655748951631	-0.0048000504229362	0.004271022659537	-1.123864424417861	0.261073	0.261073	chr11	8442075	0.5832380403077932	chr11:8442075:G:A
chr11:8442404	['G', 'A']	98663	98856.03717408056	-3757.725385848436	-0.0040736061117725	0.0042606476084689	-0.9561002190548265	0.339024	0.339024	chr11	8442404	0.4697695563732454	chr11:8442404:G:A
chr11:8443038	['C', 'T']	98663	13682.386779925597	-617.1494307708875	-0.0089903966426491	0.0083468282490784	-1.0771033468481572	0.281437	0.281437	chr11	8443038	0.5506188072583799	chr11:8443038:C:T
chr11:8444043	['A', 'G']	98663	13393.036179141998	-684.1774354270831	-0.0100013945691391	0.0084296961486029	-1.1864478141121	0.235448	0.235448	chr11	8444043	0.6281049942960215	chr11:8444043:A:G
chr11:8444394	['T', 'C']	98663	5489.002818700757	95.0022364897004	0.0140418839886267	0.0129994326812653	1.080192061678489	0.280059	0.280059	chr11	8444394	0.552750466246331	chr11:8444394:T:C
chr11:8444416	['A', 'C']	98663	81131.47083100938	-3334.158438196698	-0.0030734261288561	0.0043376094456177	-0.7085529869364273	0.478604	0.478604	chr11	8444416	0.3200236760304205	chr11:8444416:A:C
chr11:8444461	['T', 'C']	98663	17967.018925525124	-1293.750086757232	-0.0172563172089996	0.00739715314427	-2.332832222402573	0.019659	0.019659	chr11	8444461	1.7064385773241988	chr11:8444461:T:C
chr11:8444698	['C', 'A']	98663	13367.974792558454	-690.3443051548333	-0.0105424118009692	0.0084417466781812	-1.2488424733494448	0.211726	0.211726	chr11	8444698	0.6742258072465676	chr11:8444698:C:A
chr11:8444890	['C', 'T']	98663	100343.52802335955	-3842.693724675407	-0.0037849468870103	0.0042639684163682	-0.887658283884306	0.374727	0.374727	chr11	8444890	0.4262850137955549	chr11:8444890:C:T
chr11:8445258	['T', 'A']	98663	5844.947864608149	174.44308452438904	0.0167381312581056	0.012646400447784	1.3235490467992106	0.185656	0.185656	chr11	8445258	0.7312910107535531	chr11:8445258:T:A
chr11:8445361	['T', 'A']	98663	2060.1461644502106	76.54283958005556	0.01931247912645	0.0210836291370304	0.9159940634949972	0.359672	0.359672	chr11	8445361	0.4440933701292529	chr11:8445361:T:A
chr11:8446274	['C', 'CT']	98663	100462.20356603128	-3817.3581170028815	-0.0032070584706634	0.0042673411397702	-0.7515355266010343	0.452332	0.452332	chr11	8446274	0.3445426872224073	chr11:8446274:C:CT
chr11:8446432	['G', 'A']	98663	13786.816573745562	-290.2501213752228	-0.0092525065492966	0.0084230552787121	-1.098473919870949	0.272	0.272	chr11	8446432	0.5654310959658013	chr11:8446432:G:A
chr11:8447950	['A', 'G']	98663	13395.03648325359	-677.076479502427	-0.0095861516401689	0.0084298288466686	-1.1371703761170953	0.25547	0.25547	chr11	8447950	0.5926600920044904	chr11:8447950:A:G
chr11:8448884	['T', 'A']	98663	81257.88411703878	-3303.193781857072	-0.0027915672744704	0.0043256417514469	-0.6453533220906865	0.5187	0.5187	chr11	8448884	0.2850837520064149	chr11:8448884:T:A
chr11:8449055	['G', 'C']	98663	21424.645893528803	-652.6875543337055	-0.0027705040164137	0.0068933983543979	-0.4019068497102265	0.687753	0.687753	chr11	8449055	0.1625675065280948	chr11:8449055:G:C
chr11:8450155	['C', 'A']	98663	5027.152858301237	14.63889291935634	0.0121219559752408	0.0135016198443745	0.8978149373900102	0.369286	0.369286	chr11	8450155	0.4326371565732209	chr11:8450155:C:A
chr11:8451700	['G', 'A']	98663	5512.391096334739	104.72257538170172	0.0151748132158833	0.0129709131245562	1.1699109438297488	0.24204	0.24204	chr11	8451700	0.6161128557396097	chr11:8451700:G:A
chr11:8451736	['A', 'T']	98663	11914.328335968865	-599.9665056807584	-0.0139317615073624	0.0089161750505239	-1.5625266920419898	0.118167	0.118167	chr11	8451736	0.927503790112088	chr11:8451736:A:T
chr11:8451882	['CTGTT', 'C']	98663	5031.611975550172	12.832051732769802	0.0117398446281315	0.0134964607001039	0.8698461684877956	0.384387	0.384387	chr11	8451882	0.4152313086302739	chr11:8451882:CTGTT:C
chr11:8451920	['G', 'A']	98663	11907.1378083275	-602.3997008787925	-0.0142991343239931	0.0089188950391436	-1.6032405652534778	0.108885	0.108885	chr11	8451920	0.9630319445410208	chr11:8451920:G:A
chr11:8452160	['G', 'A']	98663	80930.88938344712	-2461.435345151125	0.0017610911818042	0.0043426633781911	0.4055325104516457	0.685087	0.685087	chr11	8452160	0.1642542734408139	chr11:8452160:G:A
chr11:8452235	['T', 'C']	98663	10698.98872470417	-177.05253275457952	0.0010666247065225	0.0094140375581701	0.1133015138225036	0.909792	0.909792	chr11	8452235	0.0410578863356201	chr11:8452235:T:C
chr11:8452468	['G', 'C']	98663	5840.8287970481215	178.11765313082313	0.0179697075993095	0.0126497590560091	1.4205573022968587	0.155449	0.155449	chr11	8452468	0.8084120674186588	chr11:8452468:G:C
chr11:8453337	['T', 'C']	98663	29979.16552115645	-1399.7963099140875	0.0136621604232567	0.0059390459285152	2.30039649258483	0.0214278	0.0214278	chr11	8453337	1.6690224158413536	chr11:8453337:T:C
chr11:8453633	['G', 'C']	98663	100878.29189052206	-3777.39190091249	-0.0034794193061632	0.0042660202573237	-0.8156124669567494	0.414724	0.414724	chr11	8453633	0.3822408313686337	chr11:8453633:G:C
chr11:8454128	['T', 'C']	98663	81647.37829727701	-3285.18737194581	-0.0030670031766949	0.0043311595392112	-0.7081251911707487	0.478869	0.478869	chr11	8454128	0.3197832764773406	chr11:8454128:T:C
chr11:8456998	['C', 'A']	98663	100063.59622189996	-3865.749946504441	-0.0037955446783192	0.0042614940982063	-0.8906605502321024	0.373113	0.373113	chr11	8456998	0.4281596190108792	chr11:8456998:C:A
chr11:8457190	['AAGTT', 'A']	98663	5045.3068206006665	29.955467202051963	0.0112953773284828	0.0134994659073044	0.836727719899722	0.402748	0.402748	chr11	8457190	0.3949666075595711	chr11:8457190:AAGTT:A
chr11:8457196	['A', 'C']	98663	18019.67082061629	-1279.8395170872925	-0.0165235040998236	0.0073863749573585	-2.2370248186984303	0.0252869	0.0252869	chr11	8457196	1.5971044089084572	chr11:8457196:A:C
chr11:8459172	['G', 'T']	98663	100255.5810984822	-3843.6011292946073	-0.0035841684224992	0.0042634842499238	-0.8406665094548638	0.400537	0.400537	chr11	8459172	0.3973573593459919	chr11:8459172:G:T
chr11:8459932	['G', 'A']	98663	17112.25473897618	-755.6556767182043	0.0155330943092723	0.0075484745559442	2.05777924985393	0.039614	0.039614	chr11	8459932	1.40215130275553	chr11:8459932:G:A
chr11:8460780	['T', 'C']	98663	19295.76015164109	-506.4844949287324	-0.0017019739448943	0.007165966312053	-0.2375079466996227	0.812263	0.812263	chr11	8460780	0.0903033291881692	chr11:8460780:T:C
chr11:8461002	['A', 'G']	98663	5851.533774606198	175.02245885899347	0.0171392065609068	0.012639920764623	1.355958386137711	0.175116	0.175116	chr11	8461002	0.7566741714821974	chr11:8461002:A:G
chr11:8461788	['G', 'A']	98663	100861.6239570132	-3800.284922563082	-0.0038435106170515	0.0042664802503626	-0.9008621607295204	0.367664	0.367664	chr11	8461788	0.4345488922055416	chr11:8461788:G:A
chr11:8462542	['C', 'T']	98663	100898.42740365106	-3790.787805780172	-0.0037284727585838	0.0042677517306853	-0.8736386261121968	0.382317	0.382317	chr11	8462542	0.4175763903355505	chr11:8462542:C:T
chr11:8462606	['A', 'G']	98663	4317.901583951459	-89.33911195226577	0.0109087104786137	0.014502896661188	0.7521745988721734	0.451948	0.451948	chr11	8462606	0.3449115311448097	chr11:8462606:A:G
chr11:8463051	['C', 'T']	98663	13372.62646095833	-696.1527987096066	-0.0106943472889685	0.0084371981145696	-1.2675235479538134	0.204971	0.204971	chr11	8463051	0.6883075800705507	chr11:8463051:C:T
chr11:8463349	['C', 'T']	98663	100796.60550514518	-3797.371085990984	-0.0037110554519783	0.004266640327481	-0.8697839909485222	0.384421	0.384421	chr11	8463349	0.4151928958864045	chr11:8463349:C:T
chr11:8465103	['A', 'T']	98663	96455.2839573765	-2798.4802229100364	0.0038217578409388	0.0042668441277794	0.8956872401448108	0.370422	0.370422	chr11	8465103	0.4313032277275013	chr11:8465103:A:T
chr11:8465299	['G', 'T']	98663	102345.6952741363	-2625.922669956895	0.0057117716169548	0.0042649575413198	1.3392329376360528	0.180498	0.180498	chr11	8465299	0.7435276059122068	chr11:8465299:G:T
chr11:8467461	['T', 'C']	98663	7244.440556676162	-477.3820743205716	0.0012324464884169	0.0113587871649448	0.1085015918090729	0.913598	0.913598	chr11	8467461	0.0392448598314961	chr11:8467461:T:C
chr11:8468889	['A', 'C']	98663	41748.96202967888	-1409.885282776007	0.0063908725168828	0.0051873229944811	1.2320174632815668	0.217945	0.217945	chr11	8468889	0.6616530899283244	chr11:8468889:A:C
chr11:8468959	['T', 'C']	98663	4961.653755701976	-0.8384240966113684	0.0119358987294307	0.0135817129184039	0.8788213092957512	0.3795	0.3795	chr11	8468959	0.4207882197685008	chr11:8468959:T:C
chr11:8469006	['T', 'G']	98663	13439.36214813538	-688.0677857069885	-0.0101561691268654	0.0084139738093503	-1.207059750480682	0.227412	0.227412	chr11	8469006	0.6431866223383448	chr11:8469006:T:G
chr11:8469676	['T', 'C']	98663	13872.968534906584	-275.8380436799314	-0.0083584069528371	0.0083992545326413	-0.99513676128692	0.319672	0.319672	chr11	8469676	0.4952954018203807	chr11:8469676:T:C
chr11:8470050	['C', 'T']	98663	5821.236004824699	182.11374174210744	0.0180420279598743	0.0126708931348903	1.423895519266448	0.15448	0.15448	chr11	8470050	0.8111277392286617	chr11:8470050:C:T
chr11:8470580	['C', 'T']	98663	96414.61259452991	-2801.9693933932926	0.0037351424550888	0.0042666298623509	0.8754315643941727	0.381341	0.381341	chr11	8470580	0.418686498905425	chr11:8470580:C:T
chr11:8470837	['A', 'T']	98663	7172.508879338307	-459.2659234879285	0.0034122437573896	0.011411576082275	0.2990159933025998	0.764928	0.764928	chr11	8470837	0.1163794415447892	chr11:8470837:A:T
chr11:8471882	['T', 'C']	98663	115699.14408094158	-3307.5523456343662	0.0032561072878798	0.0043310457656193	0.7518062528286917	0.452169	0.452169	chr11	8471882	0.3446992155210306	chr11:8471882:T:C
chr11:8472798	['C', 'T']	98663	96400.3808143072	-2794.1134714214663	0.0039043631852228	0.0042672569674109	0.9149585354340016	0.360216	0.360216	chr11	8472798	0.4434370006853224	chr11:8472798:C:T
chr11:8473093	['T', 'C']	98663	5767.175359821609	169.46829049525212	0.0176037279412826	0.0127288376579158	1.382980002917645	0.166674	0.166674	chr11	8473093	0.7781321418468247	chr11:8473093:T:C
chr11:8473965	['G', 'C']	98663	7233.733175879094	-460.9296124801046	0.0025487004941879	0.0113736575271637	0.224088028683906	0.822689	0.822689	chr11	8473965	0.0847643095143216	chr11:8473965:G:C
chr11:8474209	['G', 'T']	98663	13377.01656763936	-697.4258737894149	-0.0106024171739914	0.0084357563616423	-1.256842506998075	0.208814	0.208814	chr11	8474209	0.6802403872841422	chr11:8474209:G:T
chr11:8474969	['G', 'A']	98663	115713.93793970357	-3299.315079151389	0.0033825323021342	0.0043307016383963	0.7810587254833046	0.43477	0.43477	chr11	8474969	0.3617404307401924	chr11:8474969:G:A
chr11:8475064	['G', 'C']	98663	96472.40052313555	-2804.669000220136	0.0036223592412959	0.0042669949450918	0.8489251306619242	0.395925	0.395925	chr11	8475064	0.4023870746073414	chr11:8475064:G:C
chr11:8475776	['C', 'T']	98663	13809.239419343714	-284.844109199715	-0.0087928864301079	0.0084166719705026	-1.0446987195085933	0.296165	0.296165	chr11	8475776	0.5284662665609189	chr11:8475776:C:T
chr11:8477859	['T', 'C']	98663	96473.9572077554	-2800.811939274067	0.0037615866446796	0.0042677423460144	0.8813996581102007	0.378104	0.378104	chr11	8477859	0.4223887281684385	chr11:8477859:T:C
chr11:8477917	['T', 'C']	98663	5923.5009428415015	171.68048344593896	0.014250576605699	0.0125838878884983	1.132446246499388	0.25745	0.25745	chr11	8477917	0.5893071038367464	chr11:8477917:T:C
chr11:8478141	['TTACTAAAACAAATC', 'T']	98663	5926.604149975145	174.45681552372216	0.0141398392497838	0.0125862290648594	1.1234373041296468	0.261255	0.261255	chr11	8478141	0.5829353891043149	chr11:8478141:TTACTAAAACAAATC:T
chr11:8478498	['A', 'C']	98663	96551.05815309429	-2795.18514013239	0.0038007385013616	0.0042673627470977	0.890652781731885	0.373118	0.373118	chr11	8478498	0.4281537991711525	chr11:8478498:A:C
chr11:8478552	['T', 'C']	98663	5928.201707166244	170.92885533975695	0.0135987720528112	0.0125798113072531	1.0809996843887957	0.2797	0.2797	chr11	8478552	0.5533075336284727	chr11:8478552:T:C
chr11:8478833	['A', 'G']	98663	41997.77006681332	-1479.02255667433	0.0052068935473946	0.0051774544474139	1.0056860181542462	0.314569	0.314569	chr11	8478833	0.502284078255314	chr11:8478833:A:G
chr11:8479449	['G', 'A']	98663	96637.6833462053	-2828.5963455522474	0.0035887388427889	0.0042763071939468	0.8392144623914884	0.401351	0.401351	chr11	8479449	0.3964756506043858	chr11:8479449:G:A
chr11:8480389	['A', 'G']	98663	5921.420116363933	165.37806441924332	0.012835055196457	0.0125844854917307	1.0199110011204686	0.307773	0.307773	chr11	8480389	0.5117694821826998	chr11:8480389:A:G
chr11:8481400	['A', 'G']	98663	5933.360825891727	170.26674579224883	0.0132993173342385	0.0125749000998108	1.057608190019624	0.290237	0.290237	chr11	8481400	0.5372472236297121	chr11:8481400:A:G
chr11:8481449	['C', 'T']	98663	5924.0	175.32978626079645	0.0142625067669775	0.0125826523426297	1.1335055899666304	0.257005	0.257005	chr11	8481449	0.5900584274419096	chr11:8481449:C:T
chr11:8481944	['A', 'G']	98663	5840.295971943482	183.5489358216995	0.0179066246745718	0.0126525513163421	1.4152580161001609	0.156996	0.156996	chr11	8481944	0.8041114125592863	chr11:8481944:A:G
chr11:8482740	['A', 'T']	98663	42583.09651667618	-1340.339866180399	0.0075527677160968	0.0051546317003174	1.465239061722249	0.142859	0.142859	chr11	8482740	0.8450923942226896	chr11:8482740:A:T
chr11:8483072	['A', 'G']	98663	48035.30293569053	-1289.2144447481032	0.0073973321977898	0.004946281215356	1.4955340943463593	0.134778	0.134778	chr11	8483072	0.8703809925065955	chr11:8483072:A:G
chr11:8483307	['A', 'C']	98663	101083.98151546792	-3777.590881628091	-0.0035361044318895	0.0042668019482613	-0.8287481994167731	0.407249	0.407249	chr11	8483307	0.3901399734283298	chr11:8483307:A:C
chr11:8483389	['G', 'T']	98663	39274.767187721765	-1831.882342853584	-0.0104223019553473	0.0053409863790796	-1.9513814894138293	0.0510145	0.0510145	chr11	8483389	1.2923063655695717	chr11:8483389:G:T
chr11:8483981	['A', 'T']	98663	48107.60304569554	-1299.5730523449245	0.0073224266796357	0.0049460995385223	1.480444666065769	0.138758	0.138758	chr11	8483981	0.8577419685245837	chr11:8483981:A:T
chr11:8485212	['A', 'T']	98663	5900.43529435619	176.31166307555358	0.0150038572834873	0.0126081297367031	1.1900145062602023	0.234044	0.234044	chr11	8485212	0.6307024880562662	chr11:8485212:A:T
chr11:8485325	['T', 'C']	98663	81686.00995599893	-3290.6170106500363	-0.0030025867755069	0.004330356494091	-0.6933809675032628	0.488072	0.488072	chr11	8485325	0.3115161064887249	chr11:8485325:T:C
chr11:8486928	['T', 'C']	98663	5813.17839076265	182.0420017877104	0.0180954810377755	0.012678887651197	1.427213611760889	0.153521	0.153521	chr11	8486928	0.8138322093703738	chr11:8486928:T:C
chr11:8488752	['T', 'G']	98663	100886.5634238326	-3769.842220693233	-0.0033773555786609	0.0042666569931228	-0.791569508424215	0.428614	0.428614	chr11	8488752	0.3679336475185327	chr11:8488752:T:G
chr11:8489221	['C', 'T']	98663	42780.14139132971	-1973.2414767314715	-0.0107233659186125	0.0054024551274087	-1.984906059507793	0.0471577	0.0471577	chr11	8489221	1.3264473846979592	chr11:8489221:C:T
chr11:8489805	['A', 'G']	98663	9061.45921263354	-288.59753909167017	-0.0025031749778685	0.0101296506615491	-0.2471136529288497	0.804821	0.804821	chr11	8489805	0.0943007001992641	chr11:8489805:A:G
chr11:8490022	['C', 'T']	98663	41728.72766626117	-1380.7028555797967	0.0064807953086048	0.0051864176072388	1.249570666958913	0.211459	0.211459	chr11	8490022	0.674773825924236	chr11:8490022:C:T
chr11:8490062	['T', 'C']	98663	100826.438551139	-3769.667282725371	-0.003357506228496	0.004265984280589	-0.7870413971690569	0.43126	0.43126	chr11	8490062	0.3652608214387464	chr11:8490062:T:C
chr11:8490094	['C', 'T']	98663	41728.7670785731	-1384.7338136401456	0.0063861999288004	0.0051867414779842	1.231254720503707	0.218231	0.218231	chr11	8490094	0.6610835572643307	chr11:8490094:C:T
chr11:8490341	['G', 'C']	98663	47560.85642896965	-1197.674117011907	0.0087581373505963	0.0049628846272164	1.7647271714854476	0.0776127	0.0776127	chr11	8490341	1.1100672080120004	chr11:8490341:G:C
chr11:8490450	['CA', 'C']	98663	39946.07310842592	-1884.435446336788	-0.0112908525694455	0.0053035552077933	-2.128921473817074	0.0332632	0.0332632	chr11	8490450	1.4780359729309414	chr11:8490450:CA:C
chr11:8490538	['C', 'T']	98663	4316.087491511336	-86.4875379249005	0.0119299375636941	0.0144977526844115	0.8228818509589828	0.410577	0.410577	chr11	8490538	0.3866053829071164	chr11:8490538:C:T
chr11:8490734	['A', 'C']	98663	100876.56088931242	-3769.1029820903314	-0.0034682297414993	0.0042660747026383	-0.8129791396654222	0.416232	0.416232	chr11	8490734	0.3806645341936161	chr11:8490734:A:C
chr11:8490746	['T', 'C']	98663	39973.53395784543	-1885.9102015699696	-0.0112042062646915	0.0053029951584772	-2.1128071834613524	0.0346198	0.0346198	chr11	8490746	1.4606754453903554	chr11:8490746:T:C
chr11:8491955	['G', 'A']	98663	17763.240711642768	-1159.7834490136045	-0.0155351217772181	0.007434176619646	-2.0896896283260102	0.0366482	0.0366482	chr11	8491955	1.4359473511528589	chr11:8491955:G:A
chr11:8493102	['C', 'G']	98663	5891.07476303918	171.366179044304	0.014161688774234	0.0126134362090231	1.1227462952643623	0.261548	0.261548	chr11	8493102	0.5824485965781807	chr11:8493102:C:G
chr11:8493281	['C', 'A']	98663	22228.928920425755	-827.24257535527	-0.0057395379176338	0.0067861231257234	-0.8457756824183843	0.39768	0.39768	chr11	8493281	0.4004662498690572	chr11:8493281:C:A
chr11:8493467	['C', 'A']	98663	5885.53687635575	171.19883862768447	0.0142575146692254	0.0126181007681192	1.1299255673443602	0.25851	0.25851	chr11	8493467	0.5875226523347644	chr11:8493467:C:A
chr11:8493921	['A', 'T']	98663	100743.48499594483	-3793.825192121563	-0.0037928573159757	0.0042649094237009	-0.8893172021187927	0.373835	0.373835	chr11	8493921	0.4273200405834945	chr11:8493921:A:T
chr11:8494063	['T', 'C']	98663	13399.840012167908	-685.4080543731465	-0.0096666073623773	0.0084297352900964	-1.146727273124937	0.251497	0.251497	chr11	8494063	0.5994671910900277	chr11:8494063:T:C
chr11:8494651	['A', 'C']	98663	13492.735115517571	-676.3475996074781	-0.0092018003691196	0.0084010127691028	-1.0953203645829384	0.273379	0.273379	chr11	8494651	0.5632348494404753	chr11:8494651:A:C
chr11:8495653	['A', 'G']	98663	100759.3399596541	-3792.8589228166393	-0.0037255539294484	0.0042645838447693	-0.8736031615412985	0.382337	0.382337	chr11	8495653	0.4175536718520533	chr11:8495653:A:G
chr11:8495881	['G', 'A']	98663	5894.587572054878	172.69657944461457	0.0146249409692992	0.0126167819070367	1.1591657109601394	0.246391	0.246391	chr11	8495881	0.6083751598262911	chr11:8495881:G:A
chr11:8497534	['A', 'G']	98663	13384.220903359212	-689.950504790039	-0.010139863053986	0.0084328497057754	-1.202424258437983	0.229202	0.229202	chr11	8497534	0.6397815970660169	chr11:8497534:A:G
chr11:8497662	['G', 'A']	98663	41572.4271565139	-1399.5015467204382	0.0062860499585267	0.005194262415607	1.2101910638244198	0.226208	0.226208	chr11	8497662	0.6454920400187951	chr11:8497662:G:A
chr11:8498370	['A', 'T']	98663	47424.536126684165	-1208.472439004778	0.0084677424291837	0.0049672086147597	1.7047285680779216	0.0882482	0.0882482	chr11	8498370	1.0542941441615543	chr11:8498370:A:T
chr11:8498406	['G', 'A']	98663	47952.69255177867	-1285.6731584698396	0.0074230105278435	0.0049479535944084	1.5002182995879685	0.133561	0.133561	chr11	8498406	0.8743203379490829	chr11:8498406:G:A
chr11:8498672	['A', 'G']	98663	100790.79795388646	-3782.156776752679	-0.0036793117825055	0.0042646834085324	-0.8627397229872165	0.388283	0.388283	chr11	8498672	0.4108516235353668	chr11:8498672:A:G
chr11:8498861	['G', 'A']	98663	52718.01486091962	-2492.7141905620533	-0.0115300630715691	0.0048035144778053	-2.400338986141062	0.0163817	0.0163817	chr11	8498861	1.7856410316165294	chr11:8498861:G:A
chr11:8499069	['G', 'A']	98663	47951.44049562474	-1286.5647977061356	0.0074910977225101	0.0049484276170268	1.5138339493406814	0.130071	0.130071	chr11	8499069	0.8858195208394873	chr11:8499069:G:A
chr11:8499343	['G', 'C']	98663	41546.15855685987	-1376.8909079003845	0.0068154069947509	0.0051946208859344	1.3120123959777392	0.189519	0.189519	chr11	8499343	0.7223472438409461	chr11:8499343:G:C
chr11:8499366	['A', 'G']	98663	13395.172270824254	-691.0714432840686	-0.0101776520594572	0.0084305463986623	-1.2072351634375766	0.227344	0.227344	chr11	8499366	0.6433165030875356	chr11:8499366:A:G
chr11:8499395	['A', 'G']	98663	47443.4641861408	-1217.7377521275964	0.0083820429080254	0.0049670567916299	1.6875270929356343	0.0915052	0.0915052	chr11	8499395	1.0385542254183917	chr11:8499395:A:G
chr11:8500635	['T', 'C']	98663	100797.51922667508	-3780.4640077017393	-0.003603613662699	0.0042648924991427	-0.844948299030616	0.398142	0.398142	chr11	8500635	0.399962006273933	chr11:8500635:T:C
chr11:8501279	['G', 'C']	98663	39660.62773064095	-1912.087851455061	-0.0116528387499801	0.0053161364253008	-2.191975114581588	0.0283836	0.0283836	chr11	8501279	1.546932522163222	chr11:8501279:G:C
chr11:8501495	['T', 'C']	98663	41655.28834865828	-1396.004132814069	0.0061480237017898	0.0051901533134622	1.1845553166691682	0.236196	0.236196	chr11	8501495	0.6267274614754133	chr11:8501495:T:C
chr11:8501625	['T', 'A']	98663	47431.499305534446	-1215.9881347104867	0.008391421946162	0.0049677849164438	1.689167725113388	0.0911905	0.0911905	chr11	8501625	1.0400504030364774	chr11:8501625:T:A
chr11:8503305	['A', 'T']	98663	13389.814275722958	-688.578466283967	-0.009970243809696	0.0084314226217933	-1.1825102662894926	0.237006	0.237006	chr11	8503305	0.6252406593320582	chr11:8503305:A:T
chr11:8503386	['T', 'C']	98663	53489.30068732004	-2578.914446414358	-0.012478783908546	0.0047810697369776	-2.610040136422372	0.00905453	0.00905453	chr11	8503386	2.0431340880008406	chr11:8503386:T:C
chr11:8503426	['T', 'C']	98663	100854.66640982233	-3768.0504652094687	-0.0032644215210609	0.0042653449296665	-0.7653358813623768	0.444073	0.444073	chr11	8503426	0.3525456314817571	chr11:8503426:T:C
chr11:8503746	['G', 'A']	98663	47306.34316796949	-1205.3345108072278	0.0087927977398963	0.0049717997724374	1.76853416113854	0.0769747	0.0769747	chr11	8503746	1.1136519950340331	chr11:8503746:G:A
chr11:8504440	['T', 'C']	98663	40046.17665487209	-1896.205762864289	-0.0115740760270367	0.0052994214239628	-2.1840263494994545	0.0289627	0.0289627	chr11	8504440	1.5381609541999317	chr11:8504440:T:C
chr11:8505096	['A', 'G']	98663	101014.57202526389	-3785.587551182713	-0.0033800504188418	0.0042661828132343	-0.7922891650016551	0.428194	0.428194	chr11	8505096	0.3683594224809727	chr11:8505096:A:G
chr11:8505871	['A', 'G']	98663	48070.35939463974	-1321.3023093309782	0.0066030360782213	0.0049445310237786	1.3354221151544663	0.181741	0.181741	chr11	8505871	0.7405470866428762	chr11:8505871:A:G
chr11:8506119	['A', 'G']	98663	14051.278670410657	-728.250667783035	-0.0083962600115128	0.0082529068303665	-1.017370022961953	0.30898	0.30898	chr11	8506119	0.510069631160107	chr11:8506119:A:G
chr11:8507106	['T', 'A']	98663	47522.339876504426	-1234.640945310929	0.0078472245172529	0.0049653046615782	1.5804114857191014	0.114016	0.114016	chr11	8507106	0.9430341993290784	chr11:8507106:T:A
chr11:8507730	['G', 'A']	98663	31752.53822173492	-1340.709155282106	-0.0122935578343423	0.0058072198125009	-2.116943775380877	0.0342671	0.0342671	chr11	8507730	1.46512264804429	chr11:8507730:G:A
chr11:8507826	['T', 'C']	98663	5103.051722040907	66.56184420143333	0.0156842977482482	0.0134251325823883	1.1682787973970272	0.242697	0.242697	chr11	8507826	0.6149355919890303	chr11:8507826:T:C
chr11:8507953	['C', 'T']	98663	5759.758915357325	172.81753804907967	0.0177613555053537	0.0127335245223371	1.394849907753092	0.163064	0.163064	chr11	8507953	0.7876419085309339	chr11:8507953:C:T
chr11:8508111	['A', 'G']	98663	48214.63776094737	-1322.2568943588485	0.0068072159886971	0.0049418857287232	1.3774531347684107	0.168375	0.168375	chr11	8508111	0.7737223912689579	chr11:8508111:A:G
chr11:8508126	['G', 'A']	98663	5780.113103685982	176.40459275120705	0.0179784360442732	0.0127179326139937	1.4136288176657954	0.157474	0.157474	chr11	8508126	0.8027911408498842	chr11:8508126:G:A
chr11:8508378	['A', 'T']	98663	93817.36975276032	-3343.5813017033056	-0.0041250975723629	0.0042630252240563	-0.9676455933417754	0.333224	0.333224	chr11	8508378	0.4772637266764051	chr11:8508378:A:T
chr11:8508671	['A', 'G']	98663	93864.02719909172	-3345.5357072368206	-0.0039755939707602	0.004259442884721	-0.9333600844892292	0.350636	0.350636	chr11	8508671	0.4551434966885607	chr11:8508671:A:G
chr11:8508859	['A', 'G']	98663	48270.29563886297	-1324.7090075600074	0.0066822942387461	0.0049387556397137	1.3530319631552994	0.176049	0.176049	chr11	8508859	0.7543664374822681	chr11:8508859:A:G
chr11:8509264	['G', 'C']	98663	5780.937484160692	176.05899727333815	0.0179608672364967	0.0127167180504771	1.412382280176668	0.157841	0.157841	chr11	8509264	0.8017801762790142	chr11:8509264:G:C
chr11:8510456	['G', 'A']	98663	48061.33264064876	-1304.4371255149188	0.0075337857959383	0.0049464154491019	1.5230798693437957	0.127742	0.127742	chr11	8510456	0.8936662885681683	chr11:8510456:G:A
chr11:8510911	['C', 'T']	98663	100890.47410839197	-3771.780865549084	-0.003040430484923	0.0042652587186581	-0.7128361221378837	0.475949	0.475949	chr11	8510911	0.322439581324079	chr11:8510911:C:T
chr11:8511602	['G', 'T']	98663	47526.74391022716	-1224.795261519081	0.0084990276223606	0.0049655597563566	1.711595074750774	0.0869745	0.0869745	chr11	8511602	1.06060805925028	chr11:8511602:G:T
chr11:8512038	['C', 'T']	98663	41756.15728058881	-1407.27962831104	0.0062495125793039	0.0051888769806071	1.204405616602746	0.228436	0.228436	chr11	8512038	0.6412354530998804	chr11:8512038:C:T
chr11:8512099	['T', 'C']	98663	5798.704412271632	183.31768641849803	0.0195483336400072	0.0126966054850119	1.539650394200537	0.123649	0.123649	chr11	8512099	0.9078093916054584	chr11:8512099:T:C
chr11:8512352	['G', 'A']	98663	13380.441117137214	-691.0702215474021	-0.0100455277485321	0.0084334705139305	-1.1911499224357078	0.233598	0.233598	chr11	8512352	0.6315308798502293	chr11:8512352:G:A
chr11:8513056	['T', 'C']	98663	100919.70905993997	-3784.154439474531	-0.0031646136138501	0.0042647542460362	-0.7420389150890621	0.458066	0.458066	chr11	8513056	0.3390719425840465	chr11:8513056:T:C
chr11:8514026	['G', 'C']	98663	21427.6549194008	-471.8014060159405	0.016275959967385	0.0068562352788035	2.37389169209277	0.0176036	0.0176036	chr11	8514026	1.7543985083075933	chr11:8514026:G:C
chr11:8514375	['G', 'A']	98663	39332.7704706968	-1794.255072703993	-0.0097540377332009	0.0053400256387861	-1.8265900564886013	0.0677644	0.0677644	chr11	8514375	1.1689984026525415	chr11:8514375:G:A
chr11:8515394	['G', 'C']	98663	47572.12552462439	-1217.7327308375304	0.008378741492207	0.0049636312479435	1.688026582490063	0.0914093	0.0914093	chr11	8515394	1.0390096168130665	chr11:8515394:G:C
chr11:8515503	['T', 'C']	98663	47594.95437586182	-1214.9834882324017	0.0083766367853394	0.004963062813361	1.6877958430807476	0.0914536	0.0914536	chr11	8515503	1.03879919418579	chr11:8515503:T:C
chr11:8515708	['T', 'C']	98663	13390.357181231182	-687.2436112241095	-0.0098664548342773	0.0084299538198098	-1.1704043752994076	0.241841	0.241841	chr11	8515708	0.616470070041354	chr11:8515708:T:C
chr11:8515864	['G', 'A']	98663	39983.32078264396	-1884.3498859338736	-0.0111004038257034	0.0053049924401767	-2.092444796270741	0.0364013	0.0364013	chr11	8515864	1.4388831061107	chr11:8515864:G:A
chr11:8516519	['G', 'A']	98663	5751.1748733022505	164.85888629280225	0.0176858428902486	0.0127360023060545	1.3886494729857994	0.164943	0.164943	chr11	8516519	0.7826661107090032	chr11:8516519:G:A
chr11:8516700	['T', 'C']	98663	47594.8591860524	-1214.3360027267051	0.0084419552331646	0.0049623751978103	1.7011924525355548	0.08891	0.08891	chr11	8516700	1.0510493897544515	chr11:8516700:T:C
chr11:8516897	['C', 'T']	98663	13374.677796022625	-698.3768154749944	-0.0108775013513082	0.0084350151019029	-1.2895651305774385	0.197205	0.197205	chr11	8516897	0.7050820780110288	chr11:8516897:C:T
chr11:8517522	['C', 'T']	98663	46358.80701540956	-2101.6038342422708	-0.0145179212547875	0.0050072794781091	-2.899363080941844	0.00374004	0.00374004	chr11	8517522	2.4271237529635896	chr11:8517522:C:T
chr11:8518416	['G', 'A']	98663	41752.54186817531	-1387.4932187041911	0.0064563612537846	0.0051877447004503	1.2445410533066843	0.213303	0.213303	chr11	8518416	0.6710030363729648	chr11:8518416:G:A
chr11:8519733	['G', 'GA']	98663	33100.04520386852	-1403.664099180452	-0.01387819876043	0.0057015593645769	-2.434105807378487	0.0149304	0.0149304	chr11	8519733	1.8259285569457244	chr11:8519733:G:GA
chr11:8520605	['G', 'A']	98663	13643.936035844252	-632.1251521518819	-0.0080028913488593	0.0083572709882863	-0.957596248832458	0.338269	0.338269	chr11	8520605	0.4707378004556529	chr11:8520605:G:A
chr11:8521662	['A', 'G']	98663	41674.33586083853	-1378.0646266568872	0.007173670417921	0.0051918686467889	1.3817126175481889	0.167063	0.167063	chr11	8521662	0.7771197241049035	chr11:8521662:A:G
chr11:8522142	['T', 'C']	98663	41774.04462511657	-1391.831467833416	0.0063993775794389	0.0051864043057548	1.2338755720101149	0.217252	0.217252	chr11	8522142	0.6630362167896954	chr11:8522142:T:C
chr11:8523372	['G', 'A']	98663	11856.280395428355	-593.1832627507864	-0.0158359021046632	0.009191401958276	-1.722903880882333	0.084909	0.084909	chr11	8523372	1.071046273911766	chr11:8523372:G:A
chr11:8523400	['A', 'G']	98663	48617.26154228741	-1218.0998023142229	0.0090330076214741	0.0049959962799553	1.8080493089468044	0.0706019	0.0706019	chr11	8523400	1.1511836112936298	chr11:8523400:A:G
chr11:8523493	['G', 'GAGA']	98663	9085.850063054264	-285.98778126653684	-0.0017815010107089	0.0101306958752741	-0.1758517907004778	0.860411	0.860411	chr11	8523493	0.0652940459731346	chr11:8523493:G:GAGA
chr11:8523921	['G', 'A']	98663	32793.99145498409	-1448.697760031839	-0.0145734873754399	0.0057204946421868	-2.5475921728804822	0.0108484	0.0108484	chr11	8523921	1.9646343099639147	chr11:8523921:G:A
chr11:8523938	['C', 'T']	98663	93955.4274361132	-3311.63700753729	-0.0041009177753575	0.0042575897246937	-0.9632017269236804	0.335449	0.335449	chr11	8523938	0.4743734984523814	chr11:8523938:C:T
chr11:8526275	['C', 'T']	98663	5695.327676399028	169.67790044821197	0.0189724948186354	0.0127939959323186	1.482921748529673	0.138098	0.138098	chr11	8526275	0.8598126110321829	chr11:8526275:C:T
chr11:8527264	['T', 'C']	98663	39929.117551045245	-1899.849647436732	-0.011434415795287	0.0053053430027441	-2.1552641910942816	0.0311436	0.0311436	chr11	8527264	1.5066311872152849	chr11:8527264:T:C
chr11:8528229	['G', 'GC']	98663	39820.457611483376	-1899.3417838556347	-0.0106745394437269	0.005312356525008	-2.009379339183332	0.0444996	0.0444996	chr11	8528229	1.3516438928072374	chr11:8528229:G:GC
chr11:8529587	['T', 'A']	98663	5693.403938939346	162.88650280946928	0.0177083037819821	0.0128021535587484	1.383228509228512	0.166598	0.166598	chr11	8529587	0.7783302165797562	chr11:8529587:T:A
chr11:8530044	['G', 'A']	98663	33793.11012559426	-1064.0884879871885	0.0008149534620927	0.005621305725574	0.1449758297943428	0.88473	0.88473	chr11	8530044	0.0531892461392329	chr11:8530044:G:A
chr11:8530130	['C', 'T']	98663	5721.463919720237	176.20161849611577	0.0192379094852562	0.0127689186833977	1.506620095425114	0.131911	0.131911	chr11	8530130	0.8797189873186122	chr11:8530130:C:T
chr11:8530643	['A', 'G']	98663	41859.455209051455	-1384.8000634589855	0.0063070245644728	0.0051828000663708	1.2169145025286094	0.22364	0.22364	chr11	8530643	0.6504505164133647	chr11:8530643:A:G
chr11:8531674	['C', 'G']	98663	19300.95625069689	-491.2069576618794	-0.0013477335164772	0.0071653582553339	-0.1880901789486946	0.850806	0.850806	chr11	8531674	0.0701694560545657	chr11:8531674:C:G
chr11:8532605	['G', 'C']	98663	41680.18164953469	-1389.5875388044335	0.0063967377173215	0.0051915374167103	1.232147089363529	0.217897	0.217897	chr11	8532605	0.6617487490672583	chr11:8532605:G:C
chr11:8533738	['G', 'C']	98663	33876.77694319426	-1061.2294359624404	0.0009102413013026	0.0056145478942197	0.162121922985056	0.87121	0.87121	chr11	8533738	0.059877148266177	chr11:8533738:G:C
chr11:8534363	['A', 'T']	98663	5757.992123350163	183.9582871019213	0.0199239554475988	0.0127395832189479	1.5639409158978943	0.117835	0.117835	chr11	8534363	0.928725693851093	chr11:8534363:A:T
chr11:8534812	['T', 'C']	98663	7246.587582991233	-465.1811088557694	0.0024927733608776	0.0113613450826844	0.2194082956495051	0.826332	0.826332	chr11	8534812	0.0828454287099407	chr11:8534812:T:C
chr11:8535671	['A', 'G']	98663	13407.49481003933	-698.1045350924784	-0.0106532519299931	0.008425209645386	-1.264449477031964	0.206072	0.206072	chr11	8535671	0.6859810139053654	chr11:8535671:A:G
chr11:8536786	['G', 'C']	98663	101040.74736425518	-3777.4180875223688	-0.0033323874524185	0.0042682712997728	-0.7807346858658832	0.43496	0.43496	chr11	8536786	0.3615506800063456	chr11:8536786:G:C
chr11:8537294	['G', 'T']	98663	101065.16513249405	-3772.9614369988585	-0.0031677905677039	0.0042699254857354	-0.7418842736920335	0.458159	0.458159	chr11	8537294	0.3389837778058409	chr11:8537294:G:T
chr11:8537305	['G', 'A']	98663	81771.76308154291	-3282.057477410539	-0.0029494617944486	0.0043331865943553	-0.6806680788431295	0.496083	0.496083	chr11	8537305	0.3044456553115125	chr11:8537305:G:A
chr11:8539024	['C', 'A']	98663	100936.80661678218	-3783.3774890330433	-0.0033689167826732	0.004266056156663	-0.789702868165803	0.429703	0.429703	chr11	8539024	0.366831614249777	chr11:8539024:C:A
chr11:8539455	['T', 'C']	98663	29995.816665652845	-1119.552635006823	0.0023154618174858	0.0059508061130121	0.3891005308378083	0.697203	0.697203	chr11	8539455	0.1566407528290515	chr11:8539455:T:C
chr11:8540312	['T', 'A']	98663	2337.738835907906	99.4692518220306	0.0119079713036625	0.0199906748071916	0.5956763050029014	0.551393	0.551393	chr11	8540312	0.2585387516155737	chr11:8540312:T:A
chr11:8540417	['T', 'G']	98663	33824.22782063888	-1050.0988292360898	0.0014239707042296	0.0056196199217597	0.2533927069900079	0.799965	0.799965	chr11	8540417	0.0969290138072851	chr11:8540417:T:G
chr11:8540918	['T', 'A']	98663	17300.416731734527	-749.6033930504495	0.0159284025135223	0.0075163190685782	2.119175938141121	0.0340781	0.0340781	chr11	8540918	1.4675246270073996	chr11:8540918:T:A
chr11:8540947	['C', 'T']	98663	81719.20782863216	-3310.472377898413	-0.0029694905293087	0.0043396787194889	-0.6842650622897802	0.493809	0.493809	chr11	8540947	0.3064409990239366	chr11:8540947:C:T
chr11:8542448	['G', 'A']	98663	6138.808859604661	119.3715238589496	0.0137244575113177	0.0123335289415247	1.1127762035008502	0.265807	0.265807	chr11	8542448	0.575433586142184	chr11:8542448:G:A
chr11:8542879	['A', 'T']	98663	103879.43663157476	-3839.24372950308	-0.0028857341294167	0.0042694572460729	-0.6759018683395971	0.499105	0.499105	chr11	8542879	0.3018080793794543	chr11:8542879:A:T
chr11:8543231	['T', 'C']	98663	41637.752318874365	-1381.911309625853	0.0068155078406176	0.0051937881763187	1.3122421649179357	0.189441	0.189441	chr11	8543231	0.7225260224459008	chr11:8543231:T:C
chr11:8543781	['C', 'T']	98663	4277.30346861823	-97.82110184248955	0.0110523120678039	0.0145655622328385	0.7587974903492675	0.447976	0.447976	chr11	8543781	0.3487452524008849	chr11:8543781:C:T
chr11:8544287	['A', 'G']	98663	81654.41681890143	-3302.9367794002774	-0.0030713179688663	0.0043359292125442	-0.708341353908811	0.478735	0.478735	chr11	8544287	0.3199048203743061	chr11:8544287:A:G
chr11:8544352	['T', 'C']	98663	13397.23357168215	-697.0323757080764	-0.0105211200542468	0.0084319771586725	-1.24776429730073	0.21212	0.21212	chr11	8544352	0.6734183815534749	chr11:8544352:T:C
chr11:8544581	['C', 'T']	98663	13387.122144228457	-703.7799099603748	-0.0109275795586046	0.0084425400849983	-1.2943473704107085	0.195548	0.195548	chr11	8544581	0.708746621508862	chr11:8544581:C:T
chr11:8544782	['G', 'A']	98663	101003.73188964404	-3791.4081060947615	-0.0035286084495671	0.0042670034735282	-0.8269523264881213	0.408266	0.408266	chr11	8544782	0.3890567861980347	chr11:8544782:G:A
chr11:8544796	['C', 'T']	98663	101011.21381779104	-3788.050084214495	-0.0033809330734052	0.0042663666601751	-0.7924619102631063	0.428093	0.428093	chr11	8544796	0.3684618735117034	chr11:8544796:C:T
chr11:8545877	['T', 'G']	98663	82582.0882815114	-3108.301336607388	-0.0019961825321342	0.0043257821634514	-0.461461640163033	0.644468	0.644468	chr11	8545877	0.1907986419543982	chr11:8545877:T:G
chr11:8546008	['A', 'G']	98663	18509.93803847635	-1216.8862882962867	-0.0159326023828943	0.0072938195770178	-2.1843976553925835	0.0289354	0.0289354	chr11	8546008	1.5385705096165905	chr11:8546008:A:G
chr11:8546112	['G', 'A']	98663	86958.67837988544	-3174.0765001691097	-0.0007477555655892	0.0043005819458408	-0.1738731118267532	0.861966	0.861966	chr11	8546112	0.0645098644578874	chr11:8546112:G:A
chr11:8546311	['T', 'C']	98663	41806.93228517268	-1423.7552081789154	0.005866344559389	0.0051846870863929	1.131475142402525	0.257858	0.257858	chr11	8546311	0.5886193901368125	chr11:8546311:T:C
chr11:8546373	['T', 'C']	98663	41197.428241256974	-1503.6532235611055	-0.0101619030224462	0.0052330744138432	-1.9418609824398108	0.0521568	0.0521568	chr11	8546373	1.2826890619267106	chr11:8546373:T:C
chr11:8546605	['G', 'T']	98663	42951.37309798972	-921.8219286365394	0.0082776988860427	0.0053035295791042	1.560790557038978	0.118576	0.118576	chr11	8546605	0.9260032040773086	chr11:8546605:G:T
chr11:8546818	['T', 'C']	98663	13370.948649854035	-688.0988419425177	-0.009937495994685	0.0084379557199659	-1.1777136932789107	0.238914	0.238914	chr11	8546818	0.621758400502947	chr11:8546818:T:C
chr11:8547203	['T', 'G']	98663	16863.221926001017	-737.9647794062354	0.0066681604245007	0.0076424569974231	0.8725152692058489	0.382929	0.382929	chr11	8547203	0.4168817423933467	chr11:8547203:T:G
chr11:8547395	['C', 'T']	98663	100691.90481550212	-3852.055181242305	-0.0036688113968141	0.0042639567670318	-0.8604241546679707	0.389557	0.389557	chr11	8547395	0.4094289873513155	chr11:8547395:C:T
chr11:8547638	['G', 'A']	98663	5268.213584163634	78.30448578778768	0.0154894158378786	0.0132223796758933	1.171454474728063	0.241419	0.241419	chr11	8547638	0.6172285533337739	chr11:8547638:G:A
chr11:8547995	['C', 'T']	98663	5337.669927028185	80.28177265221476	0.0166350884158802	0.0132508288152561	1.2553998431198223	0.209337	0.209337	chr11	8547995	0.6791540039801374	chr11:8547995:C:T
chr11:8548604	['T', 'G']	98663	5313.430834727079	84.65671823297788	0.0155526628124524	0.0131730573930318	1.1806418470991724	0.237748	0.237748	chr11	8548604	0.623883127776951	chr11:8548604:T:G
chr11:8549103	['T', 'C']	98663	13995.950950169352	-664.3761574004814	-0.0062247643112434	0.0082640062473719	-0.7532380935969137	0.451309	0.451309	chr11	8549103	0.3455260056968633	chr11:8549103:T:C
chr11:8549858	['T', 'C']	98663	4947.153264395784	7.284243097160532	0.013435457745208	0.0136014340894493	0.9877971438048536	0.323254	0.323254	chr11	8549858	0.4904560923805011	chr11:8549858:T:C
chr11:8550258	['T', 'C']	98663	18612.71623512236	-1250.143458079065	-0.0167704463821315	0.0072790534551025	-2.303932301853837	0.0212285	0.0212285	chr11	8550258	1.67308069187911	chr11:8550258:T:C
chr11:8550856	['C', 'T']	98663	12166.603091738469	-431.831614916417	0.008282628411596	0.0088331726892507	0.937673099233673	0.348415	0.348415	chr11	8550856	0.4579031559692055	chr11:8550856:C:T
chr11:8551636	['C', 'G']	98663	14269.867794479862	-728.6232160705446	-0.0070216874766798	0.0081910476614113	-0.8572392405625411	0.391315	0.391315	chr11	8551636	0.4074735042782856	chr11:8551636:C:G
chr11:8552784	['T', 'C']	98663	5427.925518108452	123.95918605203887	0.0186303939438712	0.0130470704425148	1.4279369476815824	0.153313	0.153313	chr11	8552784	0.8144210180817487	chr11:8552784:T:C
chr11:8552975	['A', 'T']	98663	5454.785807119781	116.0772444135522	0.016480534252463	0.013023491588796	1.265446684561996	0.205714	0.205714	chr11	8552975	0.6867361511062064	chr11:8552975:A:T
chr11:8554120	['T', 'C']	98663	4958.256361645611	8.9937201753699	0.0137928958524664	0.0135877383880489	1.0150987205198143	0.310061	0.310061	chr11	8554120	0.5085528566261448	chr11:8554120:T:C
chr11:8554157	['C', 'T']	98663	5461.2767641752325	117.7660751881828	0.016673643850565	0.0130052002846974	1.282075130375653	0.199819	0.199819	chr11	8554157	0.6993632187985355	chr11:8554157:C:T
chr11:8554296	['G', 'GTA']	98663	5474.3682295055305	119.40908317304432	0.0168907615606372	0.0130096922209211	1.2983213802302611	0.19418	0.19418	chr11	8554296	0.7117955032484772	chr11:8554296:G:GTA
chr11:8554318	['C', 'T']	98663	33129.90108877058	-930.511669042599	0.0025150441836154	0.0057435155713009	0.4378928118838217	0.661465	0.661465	chr11	8554318	0.1794931306284157	chr11:8554318:C:T
chr11:8554655	['A', 'G']	98663	100721.6885734564	-3838.883900320856	-0.0034838197112133	0.0042635714739523	-0.817113007837964	0.413866	0.413866	chr11	8554655	0.3831402503784095	chr11:8554655:A:G
chr11:8555186	['G', 'A']	98663	80903.43990630796	-3241.066418773435	-0.0034082655591821	0.004335792303027	-0.7860767585206234	0.431824	0.431824	chr11	8555186	0.3646932240260755	chr11:8555186:G:A
chr11:8555689	['C', 'A']	98663	100933.12743626666	-3869.678598672484	-0.0038352267008817	0.0042639314954995	-0.8994578606456853	0.368411	0.368411	chr11	8555689	0.4336674111353925	chr11:8555689:C:A
chr11:8556254	['G', 'A']	98663	5445.165568619502	122.67918532300148	0.0186615277401007	0.0130237474987033	1.4328846395370165	0.151894	0.151894	chr11	8556254	0.818459380965102	chr11:8556254:G:A
chr11:8556603	['T', 'C']	98663	100671.57002078368	-3836.214814491482	-0.0035005529056007	0.0042632995017716	-0.8210900745176568	0.411597	0.411597	chr11	8556603	0.3855277993328161	chr11:8556603:T:C
chr11:8557112	['A', 'T']	98663	14241.658415286784	-736.9863483982488	-0.0078223903319871	0.0082189963631727	-0.9517451993332612	0.341229	0.341229	chr11	8557112	0.466954066587825	chr11:8557112:A:T
chr11:8557394	['G', 'A']	98663	100743.30132339372	-3835.2916423900047	-0.003295906130413	0.0042651027775237	-0.7727612445312738	0.439666	0.439666	chr11	8557394	0.356877117694618	chr11:8557394:G:A
chr11:8557522	['C', 'T']	98663	8226.503626312313	-536.5218718646875	-0.0054313394647212	0.0107097439036839	-0.5071399945289969	0.612058	0.612058	chr11	8557522	0.2132074211772728	chr11:8557522:C:T
chr11:8557534	['T', 'A']	98663	94424.45818702158	-3913.957150837853	-0.0050117159409555	0.0042640532490551	-1.175340843144039	0.239861	0.239861	chr11	8557534	0.6200403600425393	chr11:8557534:T:A
chr11:8559066	['A', 'C']	98663	14473.320250572711	-701.3099404191319	-0.0069500784582547	0.0081330950616378	-0.8545428776600467	0.392806	0.392806	chr11	8559066	0.4058218871096548	chr11:8559066:A:C
chr11:8559737	['C', 'T']	98663	32510.26065447467	-900.1720759249861	0.0030142773046982	0.0057133878830129	0.5275814221646481	0.597791	0.597791	chr11	8559737	0.2234506277372871	chr11:8559737:C:T
chr11:8560587	['T', 'C']	98663	4320.262728442989	-82.43467268463709	0.0129139758435379	0.0144914246699718	0.8911460493113148	0.372853	0.372853	chr11	8560587	0.4284623581970277	chr11:8560587:T:C
chr11:8560831	['G', 'A']	98663	19952.831250190065	-596.7615957461346	-0.0012870648677888	0.0070513665200713	-0.1825270129024275	0.85517	0.85517	chr11	8560831	0.0679475429056687	chr11:8560831:G:A
chr11:8561137	['A', 'G']	98663	100734.37790055251	-3860.0540564199273	-0.0037946182704213	0.0042642067082272	-0.8898767180071533	0.373534	0.373534	chr11	8561137	0.4276698614781818	chr11:8561137:A:G
chr11:8561331	['A', 'G']	98663	86269.98537089792	-3160.3228759244907	-0.00198380218852	0.0043041222355052	-0.4609074928577469	0.644866	0.644866	chr11	8561331	0.1905305202585652	chr11:8561331:A:G
chr11:8562556	['T', 'C']	98663	4973.756173465248	13.511438436407763	0.0138231035255621	0.0135700366802098	1.018648943353366	0.308372	0.308372	chr11	8562556	0.5109250625197455	chr11:8562556:T:C
chr11:8562784	['T', 'C']	98663	4279.260234955451	-99.98223581911586	0.0105361357606237	0.0145624433286289	0.72351428416619	0.469366	0.469366	chr11	8562784	0.3284883730825115	chr11:8562784:T:C
chr11:8563605	['G', 'A']	98663	81116.3760556384	-3179.1455904171744	-0.003397030361641	0.0043344546318856	-0.7837272852393972	0.433202	0.433202	chr11	8563605	0.363309546998336	chr11:8563605:G:A
chr11:8563837	['G', 'A']	98663	103859.47473006534	-3651.362937573149	-0.0031042623766689	0.0042842787551632	-0.7245705879730198	0.468717	0.468717	chr11	8563837	0.3290892946720177	chr11:8563837:G:A
chr11:8564142	['T', 'G']	98663	95286.24704737382	-3963.948841063457	-0.0053501798853143	0.0042603698303811	-1.255801749219434	0.209191	0.209191	chr11	8564142	0.6794570040036957	chr11:8564142:T:G
chr11:8564637	['A', 'C']	98663	14302.304650597034	-724.4201489814902	-0.0068363537753435	0.0081839552078932	-0.8353361671322492	0.40353	0.40353	chr11	8564637	0.3941241725896485	chr11:8564637:A:C
chr11:8564882	['T', 'C']	98663	5268.106789916988	73.94888924003564	0.0145011722441878	0.0132226264187039	1.0966937872248563	0.272778	0.272778	chr11	8564882	0.5641906591764231	chr11:8564882:T:C
chr11:8565199	['C', 'T']	98663	5382.272760445175	112.55890039214565	0.0175352292393105	0.0130879707051062	1.3397974089649505	0.180314	0.180314	chr11	8565199	0.7439705523308255	chr11:8565199:C:T
chr11:8565225	['G', 'A']	98663	95209.40493279	-3975.807131229235	-0.005596670236823	0.0042600546114224	-1.3137555142642348	0.188932	0.188932	chr11	8565225	0.723694478042012	chr11:8565225:G:A
chr11:8566067	['A', 'T']	98663	14511.588329498576	-689.0566717795957	-0.0060044884201712	0.0081258039127803	-0.7389408462991999	0.459945	0.459945	chr11	8566067	0.3372940979371165	chr11:8566067:A:T
chr11:8567276	['G', 'A']	98663	100540.43766220598	-3841.6493917492735	-0.0032020154718479	0.0042637503091085	-0.7509856909321359	0.452663	0.452663	chr11	8567276	0.3442250026386915	chr11:8567276:G:A
chr11:8568101	['A', 'G']	98663	100549.61189686818	-3886.497479410004	-0.0038235313058029	0.0042645765432253	-0.8965793595326397	0.369946	0.369946	chr11	8568101	0.4318616640777194	chr11:8568101:A:G
chr11:8568945	['G', 'A']	98663	100604.45258515824	-3845.2752785538655	-0.0031999924974679	0.0042642184039662	-0.7504288463488494	0.452998	0.452998	chr11	8568945	0.3439037154063319	chr11:8568945:G:A
chr11:8569278	['T', 'G']	98663	100812.58825378164	-3837.776968282349	-0.0033419675954971	0.0042646599400801	-0.7836422229328753	0.433252	0.433252	chr11	8569278	0.3632594237970598	chr11:8569278:T:G
chr11:8570838	['T', 'C']	98663	13653.245443671824	-663.8230020494676	-0.0108805340415249	0.0083536409309803	-1.3024900317624706	0.192752	0.192752	chr11	8570838	0.7150011070022582	chr11:8570838:T:C
chr11:8573018	['C', 'G']	98663	4923.047849800288	-7.989003550762285	0.0107920490921932	0.0136345264159934	0.7915235749981038	0.42864	0.42864	chr11	8573018	0.3679073037358663	chr11:8573018:C:G
chr11:8573568	['T', 'C']	98663	20725.92352780117	-539.8590817472731	0.0061138773722124	0.0069431837271166	0.8805582010360175	0.378559	0.378559	chr11	8573568	0.4218664242812833	chr11:8573568:T:C
chr11:8573850	['A', 'G']	98663	4989.101134186761	4.047978183096107	0.0117365317475483	0.0135479833267815	0.8662936368062686	0.386331	0.386331	chr11	8573850	0.4130404417677609	chr11:8573850:A:G
chr11:8573942	['T', 'C']	98663	81798.89776863111	-3282.4083472529032	-0.0029931428578907	0.0043294517019281	-0.6913445544519613	0.489351	0.489351	chr11	8573942	0.3103795198534784	chr11:8573942:T:C
chr11:8574104	['C', 'G']	98663	100698.4332333083	-3843.587248423159	-0.0037282043599862	0.0042636473416898	-0.874416681589021	0.381894	0.381894	chr11	8574104	0.4180571648457477	chr11:8574104:C:G
chr11:8574105	['C', 'T']	98663	100697.37114906992	-3849.41868869432	-0.003853741477456	0.0042636164893462	-0.9038668198900248	0.366068	0.366068	chr11	8574105	0.4364382335080564	chr11:8574105:C:T
chr11:8574936	['A', 'T']	98663	100777.94318539032	-3841.078220255742	-0.0036062998165654	0.0042646177196091	-0.8456326108629334	0.39776	0.39776	chr11	8574936	0.4003788930384492	chr11:8574936:A:T
chr11:8575007	['T', 'C']	98663	95618.3336003812	-3875.5664175150623	-0.004959285292042	0.0042626189405877	-1.1634362257486393	0.244655	0.244655	chr11	8575007	0.6114459041622884	chr11:8575007:T:C
chr11:8575018	['C', 'G']	98663	13624.966672072658	-650.1128581613136	-0.0098080576365201	0.008360275586264	-1.1731739624271351	0.240729	0.240729	chr11	8575018	0.6184715882404295	chr11:8575018:C:G
chr11:8576319	['C', 'A']	98663	95775.85875648932	-3853.4605773062935	-0.0049219207622647	0.0042604860773138	-1.155248643687124	0.247991	0.247991	chr11	8576319	0.6055640801466141	chr11:8576319:C:A
chr11:8577426	['T', 'C']	98663	115622.5482401868	-3314.224854771001	0.0028284470214951	0.0043327139419316	0.6528118540487066	0.513879	0.513879	chr11	8577426	0.2891391296790391	chr11:8577426:T:C
chr11:8577453	['G', 'C']	98663	115597.49986814894	-3308.774163219849	0.0030240401343291	0.0043326825441263	0.6979602367657154	0.485204	0.485204	chr11	8577453	0.314075627486489	chr11:8577453:G:C
chr11:8577674	['T', 'C']	98663	4987.303293228053	2.330675917416408	0.0111367640148401	0.0135505748232048	0.8218665377773393	0.411155	0.411155	chr11	8577674	0.3859944239766166	chr11:8577674:T:C
chr11:8578171	['A', 'C']	98663	19000.15545779823	-560.2168213288157	-0.0022925749298112	0.0072042850835943	-0.3182237936463527	0.750316	0.750316	chr11	8578171	0.1247557924041312	chr11:8578171:A:C
chr11:8578314	['T', 'A']	98663	115594.77546861848	-3320.86514754701	0.0026736502695861	0.0043309149964464	0.6173407401853552	0.537011	0.537011	chr11	8578314	0.2700168182289867	chr11:8578314:T:A
chr11:8578329	['G', 'T']	98663	96581.5569737029	-2753.583471930696	0.0035421650867087	0.0042640812414774	0.8306983113392533	0.406146	0.406146	chr11	8578329	0.3913178196338272	chr11:8578329:G:T
chr11:8578693	['C', 'A']	98663	115068.15451374796	-3416.295295822032	0.0026460112349407	0.0043279882073838	0.611372099033563	0.540955	0.540955	chr11	8578693	0.2668388607058662	chr11:8578693:C:A
chr11:8578846	['C', 'T']	98663	96557.46648350533	-2736.0907407402283	0.0039118732943498	0.004263820909471	0.917457223792061	0.358905	0.358905	chr11	8578846	0.4450204913539048	chr11:8578846:C:T
chr11:8579605	['C', 'T']	98663	13989.843324885966	-572.2647803722746	-0.0073143318725546	0.0082639630027079	-0.8850876837369495	0.376111	0.376111	chr11	8579605	0.4246839647178799	chr11:8579605:C:T
chr11:8579663	['A', 'T']	98663	96589.43254998168	-2738.1998179130287	0.0038252169312675	0.004263545577857	0.8971915185178351	0.369619	0.369619	chr11	8579663	0.43224571228129	chr11:8579663:A:T
chr11:8580469	['G', 'A']	98663	101492.07172074972	-2736.312183498056	0.0048552161564186	0.0042615030987855	1.1393201046368628	0.254572	0.254572	chr11	8580469	0.594189365467173	chr11:8580469:G:A
chr11:8580905	['T', 'C']	98663	115694.6966237454	-3323.3145854908444	0.0023878977450944	0.0043322318020507	0.5511934389023295	0.581502	0.581502	chr11	8580905	0.2354487872339505	chr11:8580905:T:C
chr11:8581813	['T', 'C']	98663	115584.40109884537	-3330.9859605264014	0.0025483508124354	0.0043302641759491	0.5884977703183438	0.5562	0.5562	chr11	8581813	0.2547690154718592	chr11:8581813:T:C
chr11:8583046	['T', 'C']	98663	96661.65516087825	-2761.714492591731	0.0036828365702733	0.0042630963304766	0.8638877202809075	0.387652	0.387652	chr11	8583046	0.4115579710476966	chr11:8583046:T:C
chr11:8583183	['T', 'C']	98663	9026.640427343496	-290.2601139474343	-0.0017652525098805	0.010154386909835	-0.173841367829977	0.86199	0.86199	chr11	8583183	0.064497772423559	chr11:8583183:T:C
chr11:8583251	['A', 'G']	98663	115612.63841802184	-3334.4690652971926	0.0024194371135288	0.0043311899569246	0.558607943219092	0.576431	0.576431	chr11	8583251	0.2392526712187104	chr11:8583251:A:G
chr11:8584192	['T', 'C']	98663	96927.6431101504	-2732.8903362601486	0.0036955062020063	0.0042681760590582	0.8658279674671511	0.386587	0.386587	chr11	8584192	0.4127527543508997	chr11:8584192:T:C
chr11:8584372	['C', 'T']	98663	4967.050343597332	4.390187683591662	0.0122867545427997	0.0135707564254227	0.9053846489929148	0.365264	0.365264	chr11	8584372	0.4373931292438385	chr11:8584372:C:T
chr11:8584641	['T', 'A']	98663	13472.277162177224	-695.5367742504696	-0.0102317682649861	0.0084057433216374	-1.217235391740814	0.223518	0.223518	chr11	8584641	0.6506874972036307	chr11:8584641:T:A
chr11:8585215	['A', 'G']	98663	116713.45350625564	-3417.2800457436506	0.0020241637111062	0.0043922019692925	0.4608539692067645	0.644904	0.644904	chr11	8585215	0.1905049293542689	chr11:8585215:A:G
chr11:8585826	['G', 'A']	98663	96507.071907763	-2741.6186953034576	0.0037934580146454	0.0042682709964247	0.8887575362068276	0.374136	0.374136	chr11	8585826	0.4269705012400989	chr11:8585826:G:A
chr11:8585961	['G', 'A']	98663	13444.586978564625	-698.2972957467475	-0.0101018319607346	0.0084182218080589	-1.1999959363227846	0.230144	0.230144	chr11	8585961	0.6380003429549217	chr11:8585961:G:A
chr11:8586160	['T', 'C']	98663	41923.84340795901	-1388.0082408312792	0.0062363619754915	0.0051851777757164	1.2027286710781668	0.229084	0.229084	chr11	8586160	0.6400052423442801	chr11:8586160:T:C
chr11:8586716	['C', 'T']	98663	5051.660765294463	-15.825425262400458	0.0091201620384819	0.0135599256320769	0.6725820101039155	0.501215	0.501215	chr11	8586716	0.2999759402322607	chr11:8586716:C:T
chr11:8587089	['G', 'A']	98663	101510.60610084956	-2760.473593449265	0.0046099821392767	0.0042601173703204	1.0821256173348015	0.279199	0.279199	chr11	8587089	0.5540861415476576	chr11:8587089:G:A
chr11:8587255	['T', 'C']	98663	4921.399047184634	-7.648361350608408	0.0108701036096317	0.0136353049554001	0.7972028234929025	0.425335	0.425335	chr11	8587255	0.3712688785569679	chr11:8587255:T:C
chr11:8587727	['G', 'A']	98663	96531.54632914987	-2763.8218669074727	0.0035016151939458	0.0042636197954057	0.82127754395901	0.41149	0.41149	chr11	8587727	0.3856407145163275	chr11:8587727:G:A
chr11:8587970	['C', 'T']	98663	12966.182770085352	-187.98164129951684	-0.0040725063162551	0.0086642274341581	-0.4700368667839401	0.63833	0.63833	chr11	8587970	0.1949547442772446	chr11:8587970:C:T
chr11:8588163	['T', 'C']	98663	102205.82589213295	-2657.5508935007247	0.0047312784589858	0.0042601279405506	1.1105953917370457	0.266745	0.266745	chr11	8588163	0.573903712457423	chr11:8588163:T:C
chr11:8588654	['T', 'G']	98663	115521.46781437888	-3311.5263194990325	0.0031560638759097	0.0043283927679238	0.7291537633317803	0.465909	0.465909	chr11	8588654	0.3316989001708281	chr11:8588654:T:G
chr11:8589023	['T', 'A']	98663	115521.10077150012	-3329.062683852233	0.0025903774738795	0.0043287217659045	0.5984162563375532	0.549564	0.549564	chr11	8589023	0.2599817241170306	chr11:8589023:T:A
chr11:8589293	['A', 'G']	98663	116394.59437567792	-3295.719225989555	0.0042511110786733	0.0043336160209696	0.9809616399106244	0.326614	0.326614	chr11	8589293	0.4859652035784215	chr11:8589293:A:G
chr11:8589307	['A', 'G']	98663	20964.187241505144	-542.1897490021192	0.006429585326503	0.0069066869538603	0.9309217819564506	0.351896	0.351896	chr11	8589307	0.4535856697598661	chr11:8589307:A:G
chr11:8589381	['T', 'A']	98663	5025.509361093937	13.077518013280082	0.0118206122160784	0.0135031950849892	0.8753937228692426	0.381362	0.381362	chr11	8589381	0.4186625834779984	chr11:8589381:T:A
chr11:8589864	['A', 'G']	98663	119180.36703432607	-3571.259446730319	0.0008611161989878	0.0043656592108853	0.1972476909880567	0.843634	0.843634	chr11	8589864	0.0738459257144004	chr11:8589864:A:G
chr11:8590453	['A', 'G']	98663	96697.44218583664	-2782.4773263316	0.003137090883188	0.0042634713966851	0.7358067150695848	0.46185	0.46185	chr11	8590453	0.3354990520411207	chr11:8590453:A:G
chr11:8590678	['TC', 'T']	98663	13237.085786699112	-669.9076277020238	-0.0088401404284913	0.0084774611387683	-1.042781592718187	0.297052	0.297052	chr11	8590678	0.5271675192474363	chr11:8590678:TC:T
chr11:8592119	['T', 'C']	98663	81789.67226694793	-3293.8741675843685	-0.0031421925841715	0.0043325644007581	-0.7252500582845718	0.4683	0.4683	chr11	8592119	0.32947584221792	chr11:8592119:T:C
chr11:8592402	['A', 'G']	98663	101707.83324546822	-2764.1042030362864	0.004446510700099	0.0042602574105313	1.0437187877679086	0.296618	0.296618	chr11	8592402	0.5278024977328678	chr11:8592402:A:G
chr11:8593542	['A', 'C']	98663	4987.353845686021	11.79780106369465	0.014033889044338	0.0135459159294036	1.0360236338005882	0.300194	0.300194	chr11	8593542	0.5225979922823956	chr11:8593542:A:C
chr11:8593759	['C', 'G']	98663	4915.099634100607	-6.675003367529016	0.0120544166218409	0.0136385210722271	0.883850716511196	0.376779	0.376779	chr11	8593759	0.4239133108639656	chr11:8593759:C:G
chr11:8594339	['C', 'T']	98663	11305.229168567115	-613.186958806082	0.0070806343732472	0.0091413772572713	0.7745697583605459	0.438596	0.438596	chr11	8594339	0.3579353334105459	chr11:8594339:C:T
chr11:8594546	['C', 'T']	98663	5164.104681687799	17.716988889855475	0.009424046624599	0.0133438740870863	0.7062451701128708	0.480037	0.480037	chr11	8594546	0.3187252870482873	chr11:8594546:C:T
chr11:8594708	['G', 'A']	98663	96210.4951076916	-2754.408898807724	0.0038954870335273	0.0042715984141366	0.9119506694813474	0.361797	0.361797	chr11	8594708	0.4415350386062421	chr11:8594708:G:A
chr11:8595099	['T', 'C']	98663	96473.33419849334	-2761.6387232675443	0.0038795150998348	0.0042645433817507	0.909714066091225	0.362976	0.362976	chr11	8595099	0.4401220895978959	chr11:8595099:T:C
chr11:8596003	['C', 'T']	98663	101549.8192629391	-2732.859053939117	0.0049546035835554	0.0042601584109778	1.163009237118537	0.244829	0.244829	chr11	8596003	0.6111371412894095	chr11:8596003:C:T
chr11:8597582	['A', 'G']	98663	29670.51088719487	-1113.9699036724037	0.0029989376915371	0.0059704442004045	0.5022972480563448	0.61546	0.61546	chr11	8597582	0.2108001674991597	chr11:8597582:A:G
chr11:8598205	['C', 'T']	98663	4589.651258502367	-48.82052584349786	0.0090995118908304	0.0140833269873015	0.6461194786597744	0.518203	0.518203	chr11	8598205	0.2855000771092169	chr11:8598205:C:T
chr11:8598462	['T', 'C']	98663	101029.57567493591	-2822.666158206103	0.0046035977320481	0.0042586881896096	1.080989621001125	0.279704	0.279704	chr11	8598462	0.5533013228115046	chr11:8598462:T:C
chr11:8598491	['T', 'C']	98663	101036.64957013672	-2821.364691366175	0.0045965550871943	0.004258597676912	1.0793588490677584	0.28043	0.28043	chr11	8598491	0.5521755280180423	chr11:8598491:T:C
chr11:8599079	['G', 'A']	98663	13505.642639202852	-690.7317919962452	-0.009801394753834	0.0083948526155543	-1.167548163463126	0.242992	0.242992	chr11	8599079	0.6144080243977681	chr11:8599079:G:A
chr11:8599193	['A', 'G']	98663	101024.67022862071	-2817.892104629531	0.0046943127544394	0.0042587618546825	1.1022717199549503	0.270346	0.270346	chr11	8599193	0.5680800517986546	chr11:8599193:A:G
chr11:8600205	['G', 'A']	98663	100967.67741346791	-2811.0086290009967	0.0048471066605943	0.0042587814395105	1.1381440276849282	0.255063	0.255063	chr11	8600205	0.5933525365343447	chr11:8600205:G:A
chr11:8601030	['C', 'T']	98663	114306.695466618	-3541.568089039943	0.0025326658865433	0.0043210112474451	0.5861280476973683	0.557791	0.557791	chr11	8601030	0.2535284973877712	chr11:8601030:C:T
chr11:8601306	['A', 'C']	98663	13506.9582995459	-678.2738669886975	-0.0089660784512321	0.0083933448044286	-1.0682366398794154	0.285416	0.285416	chr11	8601306	0.5445216846308338	chr11:8601306:A:C
chr11:8601646	['C', 'A']	98663	96361.72010420576	-2786.286161101709	0.0038909128601164	0.0042648759102944	0.9123156082278218	0.361605	0.361605	chr11	8601646	0.4417655730600683	chr11:8601646:C:A
chr11:8601875	['T', 'C']	98663	13495.094237494295	-678.0768987809477	-0.0086384260242842	0.0083972342190957	-1.0287227673892914	0.303612	0.303612	chr11	8601875	0.5176810673259946	chr11:8601875:T:C
chr11:8601884	['A', 'G']	98663	13510.232398078131	-680.2480860680002	-0.0091055536385199	0.0083925966410693	-1.0849507045247055	0.277946	0.277946	chr11	8601884	0.5560395716359543	chr11:8601884:A:G
chr11:8602038	['C', 'T']	98663	101004.52211555035	-2847.3527444557176	0.0044459650666712	0.0042588928284587	1.0439250870466694	0.296523	0.296523	chr11	8602038	0.527941614658299	chr11:8602038:C:T
chr11:8602127	['C', 'A']	98663	101011.380832666	-2835.991795358816	0.0045860426846599	0.0042588124642447	1.0768360248690052	0.281556	0.281556	chr11	8602127	0.5504352133447215	chr11:8602127:C:A
chr11:8602260	['C', 'T']	98663	13523.055946395269	-675.1878631325509	-0.0087271777886255	0.0083897378274189	-1.04022056089808	0.29824	0.29824	chr11	8602260	0.5254341093261127	chr11:8602260:C:T
chr11:8602271	['G', 'C']	98663	21707.64021652086	-576.6124749698442	-0.001300240617793	0.0068619550155998	-0.1894854476365847	0.849713	0.849713	chr11	8602271	0.0707277373017467	chr11:8602271:G:C
chr11:8602275	['G', 'A']	98663	13443.95382946805	-696.3121847058557	-0.0095637392101359	0.0084155439393621	-1.136437439938174	0.255776	0.255776	chr11	8602275	0.592140208710217	chr11:8602275:G:A
chr11:8602323	['G', 'A']	98663	13512.876158228746	-677.86321858816	-0.008969953980612	0.0083929675540588	-1.0687464145234529	0.285187	0.285187	chr11	8602323	0.5448702753031414	chr11:8602323:G:A
chr11:8602356	['G', 'A']	98663	100547.64946415354	-2790.5870451738765	0.0049557240344393	0.0042607701878646	1.1631052171163747	0.24479	0.24479	chr11	8602356	0.6112063276764984	chr11:8602356:G:A
chr11:8603404	['C', 'T']	98663	114501.42122020228	-3511.662286458474	0.0025622798320107	0.0043223602997055	0.5927964478540291	0.553319	0.553319	chr11	8603404	0.2570244166221354	chr11:8603404:C:T
chr11:8603448	['C', 'T']	98663	115446.93329886244	-3356.800505925043	0.0028803218037696	0.0043278504846431	0.6655317261975867	0.505712	0.505712	chr11	8603448	0.2960967409058174	chr11:8603448:C:T
chr11:8603549	['A', 'G']	98663	96434.59345126463	-2795.062718516016	0.0037809138987774	0.0042641185163992	0.8866812412076633	0.375253	0.375253	chr11	8603549	0.4256758270574097	chr11:8603549:A:G
chr11:8603807	['G', 'A']	98663	100853.64389561403	-2839.244522044752	0.0045559130480582	0.0042590966117311	1.069689998463403	0.284761	0.284761	chr11	8603807	0.5455194906131113	chr11:8603807:G:A
chr11:8603894	['C', 'T']	98663	100821.39377566024	-2855.6463301416416	0.0042550067363921	0.0042586504778186	0.9991443905891088	0.317727	0.317727	chr11	8603894	0.4979458778616478	chr11:8603894:C:T
chr11:8603904	['C', 'T']	98663	100859.22259840045	-2850.360836139075	0.0044478771394867	0.0042588723941632	1.0443790580770966	0.296313	0.296313	chr11	8603904	0.528249294505725	chr11:8603904:C:T
chr11:8604270	['T', 'G']	98663	138491.5325722166	-4168.756264012987	0.0090799564570097	0.0046468566725988	1.9539996812364664	0.0507041	0.0507041	chr11	8604270	1.2949569216255843	chr11:8604270:T:G
chr11:8604598	['GC', 'G']	98663	14136.002929370745	-555.6668957941029	-0.0059590249522857	0.0082155276365274	-0.7253368518646305	0.468247	0.468247	chr11	8604598	0.329524996414272	chr11:8604598:GC:G
chr11:8605546	['T', 'C']	98663	178057.63293666884	-6061.643463844364	0.0023851359399516	0.0071646098868327	0.332905207349127	0.739207	0.739207	chr11	8605546	0.1312339291702831	chr11:8605546:T:C
chr11:8605648	['T', 'G']	98663	178057.82824330762	-6063.183982374964	0.0022970233580761	0.0071641096682589	0.3206292846483488	0.748492	0.748492	chr11	8605648	0.1258128371037242	chr11:8605648:T:G
chr11:8606138	['T', 'C']	98663	13930.376936491217	-619.7537587550348	-0.0088219411737202	0.0082792243681242	-1.0655516484956602	0.286629	0.286629	chr11	8606138	0.542679871500361	chr11:8606138:T:C
chr11:8606278	['G', 'A']	98663	4552.30337661281	-62.40916734608798	0.0082233566580195	0.0141579826814975	0.5808282749749588	0.561358	0.561358	chr11	8606278	0.2507600837760043	chr11:8606278:G:A
chr11:8606345	['C', 'A']	98663	115022.10559540658	-3412.2905833322343	0.0035285399573639	0.0045632981255538	0.7732433560727915	0.43938	0.43938	chr11	8606345	0.3571597154795053	chr11:8606345:C:A
chr11:8606355	['CTCTCTCTCTGTCTG', 'C']	98663	100408.36437897292	-3054.6172725073097	0.0013563759138094	0.0044848713410381	0.3024336286747331	0.762322	0.762322	chr11	8606355	0.1178615466595454	chr11:8606355:CTCTCTCTCTGTCTG:C
chr11:8606427	['T', 'A']	98663	97369.64585724974	-2901.4897129749784	0.0029850252092773	0.0043100563455791	0.692572200903847	0.48858	0.48858	chr11	8606427	0.3110643148235192	chr11:8606427:T:A
chr11:8606428	['G', 'T']	98663	97524.50675003	-2880.0877439448445	0.003553509331944	0.004316580766941	0.8232231768159848	0.410383	0.410383	chr11	8606428	0.3868106380500162	chr11:8606428:G:T
chr11:8606509	['T', 'C']	98663	110525.52488797873	-3431.172790458974	0.001233247499708	0.0043027029184139	0.2866215778993808	0.774403	0.774403	chr11	8606509	0.1110329732604555	chr11:8606509:T:C
chr11:8607373	['A', 'G']	98663	4547.553101337037	-56.19504275397296	0.0088972097910219	0.0141447313968651	0.6290122831879172	0.529342	0.529342	chr11	8607373	0.2762636460718516	chr11:8607373:A:G
chr11:8607543	['G', 'T']	98663	34141.84463096432	-536.4568081752786	0.0147479057598198	0.0056191518864787	2.6245785943795927	0.00867696	0.00867696	chr11	8607543	2.0616324046018204	chr11:8607543:G:T
chr11:8610909	['C', 'T']	98663	27022.83523534902	-1712.0745246109664	-0.014206434492649	0.0061898036345748	-2.2951349237147243	0.0217275	0.0217275	chr11	8610909	1.662990241404538	chr11:8610909:C:T
chr11:8610943	['C', 'A']	98663	39481.60648523687	-1040.9178266672884	0.0030718222891095	0.0053112187450897	0.5783648605980459	0.563019	0.563019	chr11	8610943	0.2494769489214374	chr11:8610943:C:A
chr11:8611792	['G', 'A']	98663	39450.796788353735	-1021.42281942861	0.0037642943498567	0.0053119522227738	0.7086461233062605	0.478546	0.478546	chr11	8611792	0.3200763095361013	chr11:8611792:G:A
chr11:8614558	['T', 'C']	98663	120968.71295780072	-4615.204567233737	-0.0048540188464533	0.0043718487554053	-1.1102897465178545	0.266877	0.266877	chr11	8614558	0.5736888529771899	chr11:8614558:T:C
chr11:8614609	['T', 'A']	98663	173124.7735409191	-6260.876671114475	-0.010915416948025	0.006475732038686	-1.6855881130992345	0.0918783	0.0918783	chr11	8614609	1.0367870490391522	chr11:8614609:T:A
chr11:8614792	['G', 'C']	98663	120594.77831838225	-4677.651753406063	-0.0048539163893119	0.0043689181022306	-1.1110110731610274	0.266566	0.266566	chr11	8614792	0.5741952448472663	chr11:8614792:G:C
chr11:8616379	['G', 'C']	98663	160436.6349666511	-5654.292032521495	-0.0038711968582735	0.0054314223897729	-0.7127408955640798	0.476008	0.476008	chr11	8616379	0.3223857482739201	chr11:8616379:G:C
chr11:8617653	['T', 'C']	98663	120898.70444293522	-4632.244452375278	-0.0046882536368195	0.0043707605698658	-1.072640233176487	0.283435	0.283435	chr11	8617653	0.5475465218785294	chr11:8617653:T:C
chr11:8617778	['G', 'A']	98663	120446.2988371739	-4695.467804701428	-0.0047815633263069	0.0043696663817578	-1.0942627900081048	0.273842	0.273842	chr11	8617778	0.5624999419968522	chr11:8617778:G:A
chr11:8617784	['C', 'T']	98663	23274.30255755254	-486.5693222398866	0.0095179622472521	0.0065888695010096	1.44455164058017	0.148587	0.148587	chr11	8617784	0.8280191856981666	chr11:8617784:C:T
chr11:8618447	['G', 'C']	98663	120378.52156679876	-4703.836722834603	-0.0043412783630374	0.0043687238152728	-0.993717741519969	0.320363	0.320363	chr11	8618447	0.49435764809256	chr11:8618447:G:C
chr11:8620671	['C', 'T']	98663	120389.10102576576	-4667.354882155292	-0.0045264002253975	0.0043676060153949	-1.0363572651569164	0.300038	0.300038	chr11	8620671	0.5228237381296758	chr11:8620671:C:T
chr11:8620782	['T', 'C']	98663	8162.579123418747	-578.3829680964069	-0.0072688664874139	0.0107349864800991	-0.6771192959478117	0.498332	0.498332	chr11	8620782	0.3024812240526933	chr11:8620782:T:C
chr11:8625123	['T', 'G']	98663	39911.06778647311	-966.7701718051017	0.0034790153834009	0.0052920394002968	0.6574054197717792	0.510922	0.510922	chr11	8625123	0.2916453964508471	chr11:8625123:T:G
chr11:8625216	['G', 'C']	98663	52682.67931835001	-1603.325844413909	-0.0009367498083749	0.0048004868913678	-0.1951364162788152	0.845287	0.845287	chr11	8625216	0.0729958101580046	chr11:8625216:G:C
chr11:8626856	['G', 'A']	98663	17984.36965027876	-298.28758160152813	0.0231283795764816	0.0073953070230022	3.1274400784907974	0.00176387	0.00176387	chr11	8626856	2.753533426212776	chr11:8626856:G:A
chr11:8627020	['G', 'T']	98663	17388.05742116626	-1358.6717510121762	-0.0195654556317574	0.0075122498217532	-2.6044735060729525	0.00920293	0.00920293	chr11	8627020	2.0360738813233654	chr11:8627020:G:T
chr11:8628144	['C', 'G']	98663	123741.65058671868	-4797.667464330943	-0.0056176613369428	0.0044747367791906	-1.2554171595226025	0.20933	0.20933	chr11	8628144	0.6791685265547546	chr11:8628144:C:G
chr11:8628160	['A', 'C']	98663	123049.84025373218	-4747.271684376422	-0.0037451015141046	0.0044424521366706	-0.8430257431904208	0.399216	0.399216	chr11	8628160	0.3987920611410256	chr11:8628160:A:C
chr11:8629913	['C', 'A']	98663	9421.381962111922	-294.44716789274065	0.00092078433486	0.0099537578279047	0.0925062022584777	0.926296	0.926296	chr11	8629913	0.0332502113471737	chr11:8629913:C:A
chr11:8631045	['T', 'C']	98663	39951.52815880449	-1055.040334762195	0.003701494186011	0.0052908886189304	0.6995978280032848	0.48418	0.48418	chr11	8631045	0.314993153905086	chr11:8631045:T:C
chr11:8631189	['A', 'G']	98663	13168.735134313232	-576.349235136988	-0.0117338605266306	0.008506208088201	-1.3794466823480014	0.16776	0.16776	chr11	8631189	0.7753115825427126	chr11:8631189:A:G
chr11:8631812	['T', 'C']	98663	175188.4293707428	-6310.630805309444	-0.0120973978701441	0.006743374070521	-1.7939680853578153	0.0728213	0.0728213	chr11	8631812	1.1377415723426545	chr11:8631812:T:C
chr11:8632981	['T', 'C']	98663	135556.73086319625	-5314.128141210739	-0.0087006041341083	0.0046092521673632	-1.887638996129306	0.0590774	0.0590774	chr11	8632981	1.2285786262663154	chr11:8632981:T:C
chr11:8633640	['C', 'A']	98663	122146.90261978636	-4743.476156668435	-0.0044256705817567	0.0043914820558073	-1.0077851908569693	0.31356	0.31356	chr11	8633640	0.5036793442250496	chr11:8633640:C:A
chr11:8633805	['T', 'C']	98663	13182.14184037635	-581.8025384982419	-0.0120260317370552	0.0085029287991827	-1.4143399316963752	0.157265	0.157265	chr11	8633805	0.8033679207218364	chr11:8633805:T:C
chr11:8633895	['T', 'C']	98663	13163.067315392022	-576.2307750395377	-0.0116462088218725	0.0085088519438326	-1.3687168255776143	0.171091	0.171091	chr11	8633895	0.7667728353048369	chr11:8633895:T:C
chr11:8634375	['C', 'T']	98663	12770.035446758906	-644.2464619728851	-0.0118629173808445	0.0086254296172525	-1.3753422040702077	0.169029	0.169029	chr11	8634375	0.7720387778744793	chr11:8634375:C:T
chr11:8635036	['A', 'G']	98663	12768.811858204335	-645.8238072473681	-0.0120332388337777	0.0086259997625279	-1.3949964253478344	0.16302	0.16302	chr11	8635036	0.7877591111984656	chr11:8635036:A:G
chr11:8635455	['C', 'A']	98663	12789.555544292503	-635.8008976464342	-0.0117840799957326	0.008618894438779	-1.367238000121271	0.171554	0.171554	chr11	8635455	0.7655991513607942	chr11:8635455:C:A
chr11:8635774	['A', 'G']	98663	39356.57357637446	-1042.8325742536426	0.0038307193488183	0.0053187620711756	0.7202276201784701	0.471387	0.471387	chr11	8635774	0.3266223987020533	chr11:8635774:A:G
chr11:8636829	['C', 'T']	98663	122237.73460801505	-4751.624956754491	-0.0045344652632526	0.0043925756471417	-1.0323021451442158	0.301933	0.301933	chr11	8636829	0.5200894178325625	chr11:8636829:C:T
chr11:8636938	['A', 'G']	98663	122271.82860097109	-4760.100885991224	-0.0045785880567801	0.0043931556580265	-1.0422093850498502	0.297317	0.297317	chr11	8636938	0.5267802579826995	chr11:8636938:A:G
chr11:8637587	['G', 'A']	98663	175028.51403924904	-6299.04846611314	-0.0109705532807186	0.0067242021891313	-1.6315025890284496	0.102788	0.102788	chr11	8637587	0.988057584153794	chr11:8637587:G:A
chr11:8639850	['C', 'T']	98663	15065.22154984542	-594.7788131508024	0.0183938838566395	0.0079993567121407	2.299420380731727	0.0214832	0.0214832	chr11	8639850	1.667901028427166	chr11:8639850:C:T
chr11:8640204	['C', 'T']	98663	9465.479687404972	-309.73710162914017	-0.0001963201532544	0.0099331472695089	-0.0197641440248341	0.984232	0.984232	chr11	8640204	0.0069025190037289	chr11:8640204:C:T
chr11:8641102	['A', 'G']	98663	12768.035284577569	-653.8241954395637	-0.0126518057544789	0.008625229631159	-1.4668369765801563	0.142424	0.142424	chr11	8641102	0.8464168211674492	chr11:8641102:A:G
chr11:8641551	['C', 'T']	98663	175042.28971829987	-6291.070911489909	-0.0105645867719771	0.0067252607348889	-1.5708813663046273	0.116213	0.116213	chr11	8641551	0.9347452875010088	chr11:8641551:C:T
chr11:8642083	['G', 'A']	98663	2237.113371444789	137.0128777477237	0.0204978351978482	0.0204065478541782	1.0044734339351429	0.315153	0.315153	chr11	8642083	0.5014785543887723	chr11:8642083:G:A
chr11:8642472	['A', 'G']	98663	17175.39265115808	-720.1156474360536	0.0167430854236209	0.0075307863865453	2.2232851344096702	0.0261988	0.0261988	chr11	8642472	1.5817186004861117	chr11:8642472:A:G
chr11:8643322	['C', 'T']	98663	175232.81602151095	-6263.024168267616	-0.0095961292936882	0.0067789872118324	-1.4155697589956555	0.156905	0.156905	chr11	8643322	0.8043632167839325	chr11:8643322:C:T
chr11:8643363	['G', 'A']	98663	22645.50952545192	-1030.1457308593488	0.009999280959509	0.0066615203802476	1.5010508695820006	0.133346	0.133346	chr11	8643363	0.875020007375549	chr11:8643363:G:A
chr11:8645429	['C', 'G']	98663	53762.9881388064	-2651.334502331708	-0.0080441713345933	0.0047916598334065	-1.6787859769407738	0.0931969	0.0931969	chr11	8645429	1.0305985333035808	chr11:8645429:C:G
chr11:8646133	['T', 'C']	98663	122228.10497719212	-4734.017408569581	-0.0047595418421481	0.004393425800876	-1.0833327016013563	0.278663	0.278663	chr11	8646133	0.5549206917193188	chr11:8646133:T:C
chr11:8646535	['C', 'T']	98663	12749.646120943056	-639.3210104029889	-0.0116127025015172	0.0086313801743863	-1.345405053061835	0.178498	0.178498	chr11	8646535	0.7483666456236642	chr11:8646535:C:T
chr11:8647022	['A', 'G']	98663	39458.39786276258	-1019.7547756655	0.0038199978108187	0.0053162606135626	0.7185497642973491	0.47242	0.47242	chr11	8647022	0.3256717247211477	chr11:8647022:A:G
chr11:8647445	['GAA', 'G']	98663	174726.251279764	-6334.917249655194	-0.0117428860131782	0.0066849875020512	-1.7566055298644896	0.0789882	0.0789882	chr11	8647445	1.1024377828570708	chr11:8647445:GAA:G
chr11:8647890	['A', 'G']	98663	122333.03806694914	-4750.122483084561	-0.0047927415775446	0.0043946651811063	-1.0905817349066167	0.27546	0.27546	chr11	8647890	0.5599414568503356	chr11:8647890:A:G
chr11:8648147	['C', 'T']	98663	60657.99239736444	-1476.0588552018828	0.0077091081824209	0.0046285626600586	1.6655512193764508	0.095806	0.095806	chr11	8648147	1.0186072917012614	chr11:8648147:C:T
chr11:8649200	['G', 'A']	98663	135024.15954545914	-5363.297591650281	-0.0078779894892752	0.0046024299956558	-1.7117021870427251	0.0869547	0.0869547	chr11	8649200	1.0607069389183157	chr11:8649200:G:A
chr11:8650000	['G', 'A']	98663	61066.04616320325	-1411.8390477288197	0.0076728848541573	0.0046204664081759	1.6606299399948166	0.096791	0.096791	chr11	8650000	1.014165023188013	chr11:8650000:G:A
chr11:8652169	['A', 'G']	98663	11596.583955223872	43.27490781056179	-0.0109257098095772	0.0091801372443757	-1.1901466741437798	0.233992	0.233992	chr11	8652169	0.6307989905182643	chr11:8652169:A:G
chr11:8652392	['C', 'G']	98663	122053.6381304811	-4710.91011990684	-0.0040755266079934	0.0043914495725402	-0.928059525828943	0.353379	0.353379	chr11	8652392	0.4517592625686546	chr11:8652392:C:G
chr11:8653107	['C', 'T']	98663	12747.387603892152	-642.3688780725948	-0.0118687968984971	0.0086332714104949	-1.3747739801240235	0.169205	0.169205	chr11	8653107	0.7715868077253301	chr11:8653107:C:T
chr11:8653781	['C', 'T']	98663	12755.42211004339	-641.0227209936226	-0.0116658092600093	0.008630781404917	-1.3516515727490488	0.17649	0.17649	chr11	8653781	0.7532798968928911	chr11:8653781:C:T
chr11:8654637	['T', 'C']	98663	8170.331241954612	-565.1920688983632	-0.0054298160179403	0.0107352593723692	-0.5057927181448251	0.613003	0.613003	chr11	8654637	0.2125374000651778	chr11:8654637:T:C
chr11:8654691	['C', 'T']	98663	60591.36949448054	-1473.79956347988	0.0078988125974719	0.0046290864345427	1.7063437266001658	0.0879472	0.0879472	chr11	8654691	1.0557779827432634	chr11:8654691:C:T
chr11:8655516	['C', 'A']	98663	60706.45751368896	-1498.4773980839732	0.0074612133801073	0.0046277073430951	1.6122915359459746	0.106902	0.106902	chr11	8655516	0.9710141696196724	chr11:8655516:C:A
chr11:8655638	['T', 'C']	98663	73937.21653415554	-2064.6338775391405	0.0038314652162115	0.0044034967947743	0.8700960611027077	0.38425	0.38425	chr11	8655638	0.4153861238282172	chr11:8655638:T:C
chr11:8657209	['G', 'A']	98663	61871.91496695185	-1281.2753443680597	0.0081713110968792	0.0046078521190693	1.7733449090223148	0.0761747	0.0761747	chr11	8657209	1.1181892474906006	chr11:8657209:G:A
chr11:8657469	['G', 'A']	98663	75015.4873682076	-1856.913369632654	0.0043434908548089	0.0043939414303106	0.9885181502070842	0.322901	0.322901	chr11	8657469	0.4909306100035586	chr11:8657469:G:A
chr11:8659338	['T', 'G']	98663	22243.959986212634	-348.5236998486604	0.009405291112422	0.0067335701362119	1.39677628986771	0.162484	0.162484	chr11	8659338	0.7891893980932504	chr11:8659338:T:G
chr11:8659344	['T', 'C']	98663	62160.351213774426	-1328.8113386640564	0.0076223155706666	0.0046038148419925	1.655652069484112	0.0977955	0.0977955	chr11	8659344	1.0096811285470757	chr11:8659344:T:C
chr11:8659891	['G', 'C']	98663	29333.35155355061	-222.6737383217757	0.0163270436150235	0.0060278435206605	2.708604421973173	0.00675785	0.00675785	chr11	8659891	2.170191452231922	chr11:8659891:G:C
chr11:8660471	['C', 'T']	98663	62325.21207298532	-1222.5218437484964	0.0083668343331242	0.0046008809148787	1.8185287747976344	0.0689864	0.0689864	chr11	8660471	1.1612365177715978	chr11:8660471:C:T
chr11:8661092	['G', 'A']	98663	12741.645715502038	-631.1158030497018	-0.0109353945518574	0.0086349718055679	-1.2664076731328917	0.20537	0.20537	chr11	8661092	0.6874629968926966	chr11:8661092:G:A
chr11:8662092	['C', 'T']	98663	74672.65060167678	-1941.3416029365808	0.0042868483560854	0.0043944656604398	0.975510719011154	0.329309	0.329309	chr11	8662092	0.4823963998774483	chr11:8662092:C:T
chr11:8662991	['T', 'G']	98663	12773.64733726611	-658.6093742363632	-0.0131302129966421	0.0086245218761444	-1.522427931101957	0.127905	0.127905	chr11	8662991	0.8931124779610186	chr11:8662991:T:G
chr11:8664138	['A', 'C']	98663	60803.70925753212	-1481.9342796074334	0.0077764400433318	0.0046244790738063	1.6815818428887757	0.0926531	0.0926531	chr11	8664138	1.0331400454182504	chr11:8664138:A:C
chr11:8666158	['G', 'A']	98663	61814.69182600892	-1330.9099643047207	0.0076128077256025	0.0046177511048672	1.6485963735850366	0.0992335	0.0992335	chr11	8666158	1.003341690657222	chr11:8666158:G:A
chr11:8666469	['C', 'T']	98663	75741.00768696179	-1867.7979222191816	0.0040865884004365	0.0044146571660833	0.9256864682115716	0.354611	0.354611	chr11	8666469	0.4502477967520062	chr11:8666469:C:T
chr11:8666578	['C', 'A']	98663	62436.31295945168	-1185.713337336976	0.0081815991127545	0.004601994470824	1.7778376668256843	0.0754336	0.0754336	chr11	8666578	1.1224351654800404	chr11:8666578:C:A
chr11:8667789	['C', 'T']	98663	75156.71153124838	-1802.2843875286285	0.0047248019374774	0.0043928656901951	1.075562575933794	0.282126	0.282126	chr11	8667789	0.5495568885478999	chr11:8667789:C:T
chr11:8667967	['C', 'T']	98663	13303.48321372096	-534.9250412031216	-0.0110337460469607	0.0084603918039801	-1.3041649018866948	0.19218	0.19218	chr11	8667967	0.7162918109525346	chr11:8667967:C:T
chr11:8668565	['T', 'A']	98663	12658.5924367618	-639.1736270693533	-0.0120735065556886	0.008657774626763	-1.3945277021149085	0.163161	0.163161	chr11	8668565	0.7873836415925562	chr11:8668565:T:A
chr11:8668595	['T', 'A']	98663	12704.060194430642	-625.7893293422184	-0.0115684933874073	0.0086426594016325	-1.3385339916579482	0.180726	0.180726	chr11	8668595	0.7429793635195441	chr11:8668595:T:A
chr11:8669465	['G', 'A']	98663	62122.03735247591	-1245.174370197488	0.0083336396668473	0.0046047932644861	1.809774986234325	0.0703337	0.0703337	chr11	8669465	1.152836535333416	chr11:8669465:G:A
chr11:8670264	['G', 'T']	98663	12660.796531135638	-643.151347421911	-0.0123141664110748	0.0086566182243728	-1.4225146693432869	0.15488	0.15488	chr11	8670264	0.8100046600356816	chr11:8670264:G:T
chr11:8670792	['G', 'A']	98663	75158.75899473848	-1803.752255058342	0.0047199691941467	0.0043931114465585	1.0744023345559186	0.282645	0.282645	chr11	8670792	0.5487586928205832	chr11:8670792:G:A
chr11:8672526	['G', 'C']	98663	75483.60259777124	-1855.769871172628	0.0040268265335026	0.0043903729486855	0.9171946394003432	0.359043	0.359043	chr11	8672526	0.444853535977636	chr11:8672526:G:C
chr11:8673179	['C', 'T']	98663	22167.45541947314	-280.3713013526656	-0.0051957990578263	0.0068223451334128	-0.7615854894792069	0.446309	0.446309	chr11	8673179	0.3503643553487443	chr11:8673179:C:T
chr11:8673283	['G', 'A']	98663	60440.7023388315	-1462.5144760071562	0.0087039057252128	0.0046322676500443	1.878972974527845	0.0602511	0.0602511	chr11	8673283	1.2200350197975889	chr11:8673283:G:A
chr11:8673335	['T', 'C']	98663	15455.93992316815	-666.1935461600864	0.0162663490990807	0.0078978505323362	2.05959191459515	0.0394402	0.0394402	chr11	8673335	1.4040608914317354	chr11:8673335:T:C
chr11:8673499	['T', 'A']	98663	9470.67193074927	-297.1205879611417	0.0009812507702168	0.0099290488082043	0.09882626112242	0.921276	0.921276	chr11	8673499	0.0356102424195211	chr11:8673499:T:A
chr11:8673925	['G', 'T']	98663	12665.385110480438	-625.4457684763084	-0.0116307243133806	0.0086563244058216	-1.343610032170084	0.179078	0.179078	chr11	8673925	0.7469577646002641	chr11:8673925:G:T
chr11:8675325	['A', 'T']	98663	66845.87282551399	-3209.079401986231	-0.0114300619228557	0.0045114644739393	-2.5335591112114653	0.0112926	0.0112926	chr11	8675325	1.947206054917031	chr11:8675325:A:T
chr11:8675731	['AATT', 'A']	98663	9440.688624333274	-295.39849825710246	0.0010095255917957	0.00994733349136	0.1014870560711139	0.919164	0.919164	chr11	8675731	0.0366069935751205	chr11:8675731:AATT:A
chr11:8676781	['T', 'C']	98663	39060.91804791016	-1052.481376422386	0.0019600697968968	0.0053413733886637	0.3669598910753565	0.71365	0.71365	chr11	8676781	0.1465147298715843	chr11:8676781:T:C
chr11:8677678	['T', 'C']	98663	81306.77805938828	-3274.626344194714	-0.0007014396166169	0.0043356936526172	-0.1617825595665789	0.871477	0.871477	chr11	8677678	0.0597440702922489	chr11:8677678:T:C
chr11:8678115	['A', 'G']	98663	71842.92247181898	-4003.3371898007217	-0.0199363332452579	0.004450541682359	-4.479529609683468	7.48916e-06	7.48916e-06	chr11	8678115	5.125566890955115	chr11:8678115:A:G
chr11:8678737	['T', 'G']	98663	20719.2600018245	-787.7303491424645	0.0133461515799784	0.00692574580775	1.927034567893584	0.0539782	0.0539782	chr11	8678737	1.267781601867338	chr11:8678737:T:G
chr11:8680289	['C', 'T']	98663	74187.03077640478	-3963.1257840644166	-0.0188590952457868	0.0044194651229161	-4.267280026263233	1.98055e-05	1.98055e-05	chr11	8680289	4.703214189134471	chr11:8680289:C:T
chr11:8680922	['A', 'G']	98663	132948.60254044842	-5605.506366264483	-0.0151913779624201	0.0045354185975916	-3.3494985381254216	0.000809883	0.000809883	chr11	8680922	3.0915777170775534	chr11:8680922:A:G
chr11:8681186	['T', 'C']	98663	36165.22799545711	-939.5979474997227	0.003925760945723	0.0054788992568698	0.7165236595289809	0.47367	0.47367	chr11	8681186	0.3245241205433976	chr11:8681186:T:C
chr11:8681647	['ATGC', 'A']	98663	73507.86111420894	-4102.671454359813	-0.0198461145558803	0.0044326049229624	-4.47730282775049	7.56766e-06	7.56766e-06	chr11	8681647	5.121038388160286	chr11:8681647:ATGC:A
chr11:8682426	['G', 'GC']	98663	73408.90458909041	-4101.427435383269	-0.0197622928965181	0.0044336223957333	-4.457369422244053	8.30628e-06	8.30628e-06	chr11	8682426	5.080593433158077	chr11:8682426:G:GC
chr11:8682544	['C', 'T']	98663	17696.89683553285	-455.73931160524455	0.0012610750563839	0.0074389779417868	0.1695226234373023	0.865386	0.865386	chr11	8682544	0.0627901349888403	chr11:8682544:C:T
chr11:8683164	['A', 'C']	98663	23592.34768725481	-1781.5274127525263	-0.02411000097442	0.0065877723307277	-3.65981089874072	0.000252533	0.000252533	chr11	8683164	3.597681861975196	chr11:8683164:A:C
chr11:8683981	['C', 'G']	98663	16751.225862698182	-1237.718811375629	-0.0203741127035178	0.0076248017241092	-2.672084264053174	0.00753941	0.00753941	chr11	8683981	2.122662638715094	chr11:8683981:C:G
chr11:8684859	['T', 'G']	98663	18127.307131633628	-463.1201177229859	6.243599666845111e-06	0.0073567922371599	0.0008486850607671	0.999323	0.999323	chr11	8684859	0.000294116934068	chr11:8684859:T:G
chr11:8685081	['G', 'A']	98663	35293.219433575934	-965.2740123711334	0.0052714953403921	0.0055235805849249	0.9543619866394673	0.339903	0.339903	chr11	8685081	0.4686450022963282	chr11:8685081:G:A
chr11:8685092	['C', 'T']	98663	18049.097621050714	-464.0931206104366	0.0008664319159103	0.0073657998694274	0.117629032999742	0.906362	0.906362	chr11	8685092	0.0426983109295914	chr11:8685092:C:T
chr11:8685217	['CA', 'C']	98663	5377.163500912224	-150.30592820725045	0.0093725181698396	0.0130466919568536	0.7183827288047618	0.472523	0.472523	chr11	8685217	0.3255770474087316	chr11:8685217:CA:C
chr11:8685222	['C', 'T']	98663	5377.054499199287	-150.3238835637692	0.0093810126881039	0.0130466743763843	0.7190347836905041	0.472121	0.472121	chr11	8685222	0.3259466816672761	chr11:8685222:C:T
chr11:8685600	['T', 'C']	98663	5480.27772709765	-109.9250545426744	0.0133217733011934	0.0129300279052639	1.0302973356902043	0.302873	0.302873	chr11	8685600	0.518739440677241	chr11:8685600:T:C
chr11:8685686	['C', 'T']	98663	35293.00797777981	-969.7817807588436	0.0050828067876332	0.0055235810723099	0.9202013550798964	0.35747	0.35747	chr11	8685686	0.4467603996843049	chr11:8685686:C:T
chr11:8686980	['C', 'T']	98663	35309.368177763354	-964.9435004646016	0.0052060425786454	0.0055221703406272	0.9427529861482168	0.34581	0.34581	chr11	8686980	0.4611624521204402	chr11:8686980:C:T
chr11:8687107	['G', 'A']	98663	5368.217638532723	-143.2504065048297	0.010650079661883	0.0130588402083138	0.8155455991492027	0.414762	0.414762	chr11	8687107	0.3822010400030799	chr11:8687107:G:A
chr11:8687442	['G', 'T']	98663	53627.07485418547	-1392.6595742492614	0.0039781076500704	0.0048109515100717	0.8268858336531342	0.408304	0.408304	chr11	8687442	0.3890163654372323	chr11:8687442:G:T
chr11:8687694	['T', 'G']	98663	35902.414639677176	-1007.5168927562931	0.0047026469724341	0.0055414771367879	0.8486269737025354	0.396091	0.396091	chr11	8687694	0.402205025545071	chr11:8687694:T:G
chr11:8687790	['G', 'A']	98663	71961.6104002757	-4024.1080201786513	-0.0202960015350482	0.0044497882936058	-4.5611162140483215	5.09435e-06	5.09435e-06	chr11	8687790	5.292911220768758	chr11:8687790:G:A
chr11:8688004	['T', 'C']	98663	35311.81080807056	-963.203066263948	0.0054568389117307	0.0055226622436984	0.9880812316482176	0.323115	0.323115	chr11	8688004	0.4906428802181453	chr11:8688004:T:C
chr11:8689405	['TAGG', 'T']	98663	17368.76041275987	-457.5276370279848	0.0003291556018401	0.0074970333714445	0.0439047801352845	0.96498	0.96498	chr11	8689405	0.0154816876713872	chr11:8689405:TAGG:T
chr11:8690193	['C', 'T']	98663	5464.332302826966	-105.62008950513788	0.0138784464315199	0.0129489288045779	1.071783360691068	0.28382	0.28382	chr11	8690193	0.5469570042851842	chr11:8690193:C:T
chr11:8690742	['C', 'CAT']	98663	110213.62921769817	-5049.227106697127	-0.0161203666635959	0.0042818099675576	-3.76484869383196	0.000166747	0.000166747	chr11	8690742	3.777941970875677	chr11:8690742:C:CAT
chr11:8692259	['G', 'A']	98663	34373.090333174536	-940.5822595694026	0.0060090089367108	0.0055790463135606	1.0770674052490066	0.281453	0.281453	chr11	8692259	0.5505941178458398	chr11:8692259:G:A
chr11:8692591	['C', 'T']	98663	73907.23266493654	-4075.2499366395714	-0.0190045785475042	0.004429272803671	-4.29067691015845	1.78299e-05	1.78299e-05	chr11	8692591	4.748851092582917	chr11:8692591:C:T
chr11:8692728	['T', 'C']	98663	74577.60587966953	-4136.108387110836	-0.0199686438603372	0.0044196066153118	-4.518194852717293	6.24413e-06	6.24413e-06	chr11	8692728	5.204528063698197	chr11:8692728:T:C
chr11:8692778	['G', 'A']	98663	72742.11006365813	-1571.7785512707503	0.0128109990095574	0.0044062874546506	2.907436053913331	0.00364486	0.00364486	chr11	8692778	2.438319148387199	chr11:8692778:G:A
chr11:8693120	['G', 'GT']	98663	18989.7698841464	-725.0768609281964	0.0196580262304976	0.0071967521100784	2.7315135952742144	0.00630553	0.00630553	chr11	8693120	2.2002784037139578	chr11:8693120:G:GT
chr11:8695456	['C', 'T']	98663	88295.79338415686	-4174.827056269519	-0.0202287051801672	0.0042759996367405	-4.73075465356845	2.23996e-06	2.23996e-06	chr11	8695456	5.649759736993687	chr11:8695456:C:T
chr11:8696060	['G', 'C']	98663	132629.541097279	-5450.297627184151	-0.014080169723819	0.0045263231847066	-3.1107300891355902	0.00186679	0.00186679	chr11	8696060	2.728904534204522	chr11:8696060:G:C
chr11:8698408	['T', 'C']	98663	36601.30654055916	-812.1275120884201	0.006579681530552	0.0054532806514032	1.206554723872307	0.227607	0.227607	chr11	8698408	0.6428143854464539	chr11:8698408:T:C
chr11:8698450	['C', 'T']	98663	16582.67229548242	-597.8159213571287	0.0206875885454057	0.0076421358564111	2.707042760572039	0.00678972	0.00678972	chr11	8698450	2.1681481351395675	chr11:8698450:C:T
chr11:8700778	['G', 'C']	98663	133212.9530847678	-5562.868821222259	-0.0148650257171616	0.0045399101282729	-3.274299555973012	0.00105961	0.00105961	chr11	8700778	2.9748539517297274	chr11:8700778:G:C
chr11:8702016	['G', 'A']	98663	110601.87221056268	-4583.182084403526	-0.0176046610614989	0.0042680362410846	-4.124768410360348	3.71412e-05	3.71412e-05	chr11	8702016	4.430144068691037	chr11:8702016:G:A
chr11:8702027	['A', 'G']	98663	111467.0612528391	-4674.029929140482	-0.018000056329623	0.0042739661473646	-4.211558002330456	2.5384e-05	2.5384e-05	chr11	8702027	4.595439940907644	chr11:8702027:A:G
chr11:8703024	['A', 'G']	98663	110236.04976834256	-4943.902142964809	-0.0139799525844118	0.0042812008976043	-3.265427836435938	0.00109336	0.00109336	chr11	8703024	2.96123681858882	chr11:8703024:A:G
chr11:8703721	['A', 'G']	98663	134592.64165306685	-5579.346626181427	-0.0156276763540883	0.0045599014595112	-3.427196068347371	0.000610097	0.000610097	chr11	8703721	3.214601110537278	chr11:8703721:A:G
chr11:8704079	['G', 'C']	98663	73916.48854017782	-4138.8549948164455	-0.0200556759530444	0.0044251022367213	-4.5322514328853485	5.84267e-06	5.84267e-06	chr11	8704079	5.233388642395243	chr11:8704079:G:C
chr11:8704524	['G', 'T']	98663	5934.360886708497	-62.20122747058025	0.0131261383753298	0.0124612204240968	1.053358975172861	0.292179	0.292179	chr11	8704524	0.5343510016524511	chr11:8704524:G:T
chr11:8707510	['A', 'G']	98663	12327.498910211576	-11.410588279953696	0.0079059914073882	0.008817439519796	0.896631203382629	0.369918	0.369918	chr11	8707510	0.4318945356473567	chr11:8707510:A:G
chr11:8714115	['G', 'A']	98663	114772.57246464989	-4628.281049140239	-0.0215832394947011	0.00429281003287	-5.027764874158942	4.97097e-07	4.97097e-07	chr11	8714115	6.303558857837419	chr11:8714115:G:A
chr11:8715148	['T', 'C']	98663	85699.55469731987	-4415.838187315005	-0.0198812266215566	0.0043113594507327	-4.611359096532177	4.00546e-06	4.00546e-06	chr11	8715148	5.397347600930604	chr11:8715148:T:C
chr11:8716124	['C', 'T']	98663	15003.45620312183	-43.04010045523469	0.000775721786856	0.0080617684595756	0.0962222855624989	0.923344	0.923344	chr11	8716124	0.0346364685638248	chr11:8716124:C:T
chr11:8716177	['C', 'T']	98663	17701.89708893349	23.995811984101728	0.006337522797319	0.0075101266704932	0.8438636357784377	0.398748	0.398748	chr11	8716177	0.3993014822197583	chr11:8716177:C:T
chr11:8716203	['A', 'G']	98663	17006.13678159754	-32.94809676236454	0.0017935600617511	0.0076046399915414	0.235850752138975	0.813549	0.813549	chr11	8716203	0.0896162844127512	chr11:8716203:A:G
chr11:8717296	['T', 'C']	98663	65830.01163804467	-1655.1899559811643	0.0038131758945658	0.0045246587747451	0.8427543566046417	0.399368	0.399368	chr11	8717296	0.3986267366114921	chr11:8717296:T:C
chr11:8718274	['A', 'G']	98663	8035.855148058687	-468.30051598542445	-0.0223224328070944	0.0108508757890192	-2.057201026085288	0.0396695	0.0396695	chr11	8718274	1.4015432734005513	chr11:8718274:A:G
chr11:8721318	['TC', 'T']	98663	80350.803102347	-3572.969278216981	-0.0232856283069231	0.0043591500890807	-5.341781730629484	9.22407e-08	9.22407e-08	chr11	8721318	7.03507740990911	chr11:8721318:TC:T
chr11:8721508	['CTCCG', 'C']	98663	194870.27819007653	-6797.1243757860175	0.0178752881613231	0.019738265577616	0.9056159514640644	0.365141	0.365141	chr11	8721508	0.4375393993865102	chr11:8721508:CTCCG:C
chr11:8722032	['G', 'T']	98663	195238.93653963105	-6763.918115206372	0.0058407712488273	0.021359460622259	0.2734512519824839	0.784507	0.784507	chr11	8722032	0.1054031769364322	chr11:8722032:G:T
chr11:8723101	['T', 'G']	98663	40710.39317149348	-818.6668203790232	0.0207315077706606	0.0052555673836532	3.944675475980613	7.99633e-05	7.99633e-05	chr11	8723101	4.097109291314586	chr11:8723101:T:G
chr11:8723508	['G', 'T']	98663	194145.8388371952	-6872.924970692118	0.0092685807461582	0.0175132122646258	0.5292336212288965	0.596645	0.596645	chr11	8723508	0.2242839944961248	chr11:8723508:G:T
chr11:8724164	['C', 'T']	98663	51091.28538120774	-1706.8369616351536	0.0184780911471931	0.0048750386261224	3.7903476391304696	0.000150526	0.000150526	chr11	8724164	3.822388478932046	chr11:8724164:C:T
chr11:8725137	['G', 'A']	98663	123225.983334516	-4430.748693686142	-0.0067492701024617	0.0044137009243989	-1.529163443121362	0.126227	0.126227	chr11	8725137	0.8988477394117781	chr11:8725137:G:A
chr11:8730093	['G', 'C']	98663	65495.28507998295	-2340.535506840239	0.0078334060146134	0.0045310809649949	1.7288161644275966	0.0838451	0.0838451	chr11	8730093	1.0765223129641888	chr11:8730093:G:C
chr11:8730342	['C', 'G']	98663	84144.96996634772	-3708.1564150364966	-0.0223054411709001	0.0043357389560387	-5.144553534486541	2.6867e-07	2.6867e-07	chr11	8730342	6.570780824678991	chr11:8730342:C:G
chr11:8732170	['C', 'T']	98663	40942.39463760769	-747.4865673799787	0.0232772031938841	0.0052458237028212	4.437282781990104	9.12001e-06	9.12001e-06	chr11	8732170	5.040004685471756	chr11:8732170:C:T
chr11:8732182	['A', 'G']	98663	83432.06690726246	-3665.0617884567578	-0.0226983992901975	0.0043389122540052	-5.231357068639597	1.68613e-07	1.68613e-07	chr11	8732182	6.773108944476321	chr11:8732182:A:G
chr11:8732484	['A', 'G']	98663	125548.90256909389	-4231.626002228493	-0.0064769651599143	0.0044400559790961	-1.4587575450417696	0.144635	0.144635	chr11	8732484	0.8397266000735152	chr11:8732484:A:G
chr11:8732635	['GA', 'G']	98663	64867.88963112387	-2282.8263718605635	0.0086114523929867	0.0045415893740339	1.896131878901668	0.0579455	0.0579455	chr11	8732635	1.2369802853440823	chr11:8732635:GA:G
chr11:8733012	['A', 'G']	98663	12922.143340869225	-341.9749109822593	-0.0218830096284593	0.0086625377756363	-2.526166141521009	0.011533	0.011533	chr11	8733012	1.9380577079719128	chr11:8733012:A:G
chr11:8735309	['G', 'A']	98663	83097.16018044503	-3668.591166434135	-0.022587824439294	0.0043413515832766	-5.202947516691511	1.96543e-07	1.96543e-07	chr11	8735309	6.706542419233918	chr11:8735309:G:A
chr11:8736567	['T', 'C']	98663	84911.63058816377	-3667.660955357332	-0.0227653932469296	0.0043262298517311	-5.262178392537318	1.42655e-07	1.42655e-07	chr11	8736567	6.84571300189436	chr11:8736567:T:C
chr11:8740235	['A', 'G']	98663	85087.73463987347	-3706.60728928022	-0.0227109559641359	0.0043251389912164	-5.250919336987207	1.51655e-07	1.51655e-07	chr11	8740235	6.81914326661535	chr11:8740235:A:G
chr11:8740615	['T', 'G']	98663	18597.2619132092	-504.7113744007623	0.0210980208227016	0.0073015878644707	2.889511324702903	0.00385925	0.00385925	chr11	8740615	2.413497087170057	chr11:8740615:T:G
chr11:8740775	['TCTA', 'T']	98663	4829.146837624165	-190.6581621244214	0.0049581577508415	0.0137983679280139	0.3593292900079395	0.71935	0.71935	chr11	8740775	0.143059752059268	chr11:8740775:TCTA:T
chr11:8741922	['C', 'G']	98663	40260.9371084484	-765.448308181113	0.022071095542816	0.0052799070335913	4.180205333616194	2.91497e-05	2.91497e-05	chr11	8741922	4.535365910510971	chr11:8741922:C:G
chr11:8742268	['T', 'A']	98663	64914.44852896447	-2197.718774045137	0.0087382667213994	0.0045362691109473	1.926311360212624	0.0540684	0.0540684	chr11	8742268	1.2670564819400458	chr11:8742268:T:A
chr11:8744149	['G', 'T']	98663	132919.81604430897	-4736.614589033971	-0.009015751831085	0.0047247701410521	-1.9081884540265333	0.0563698	0.0563698	chr11	8744149	1.248953506053512	chr11:8744149:G:T
chr11:8746103	['GGCCACAGGGCCTCCTAAGGGGGGCCT', 'G']	98663	44894.01052300766	-968.0769138761668	0.0205730730451816	0.0050693926159228	4.058291516139812	4.94711e-05	4.94711e-05	chr11	8746103	4.305648432902062	chr11:8746103:GGCCACAGGGCCTCCTAAGGGGGGCCT:G
chr11:8746201	['G', 'A']	98663	5287.375131771002	-104.12201133383456	0.0083714524745933	0.0132032818234595	0.6340433073025078	0.526054	0.526054	chr11	8746201	0.2789696727696443	chr11:8746201:G:A
chr11:8747550	['A', 'G']	98663	125747.31380778592	-4512.804491775079	-0.0089033100064251	0.0044426954234835	-2.004033398140108	0.0450692	0.0450692	chr11	8747550	1.3461201507967633	chr11:8747550:A:G
chr11:8747660	['T', 'C']	98663	4854.344408855011	-199.16204413787537	0.0040513169066423	0.0137633535259957	0.29435536179394	0.768487	0.768487	chr11	8747660	0.1143634747823465	chr11:8747660:T:C
chr11:8748566	['A', 'G']	98663	5335.622377905978	-92.31698750329797	0.0089230632943186	0.0131489194601221	0.6786157084146986	0.497383	0.497383	chr11	8748566	0.3033090625167511	chr11:8748566:A:G
chr11:8749290	['C', 'G']	98663	4855.147628218123	-193.91010250616844	0.0044191227265841	0.0137614045908892	0.3211243952168802	0.748117	0.748117	chr11	8749290	0.1260304763590301	chr11:8749290:C:G
chr11:8749507	['G', 'C']	98663	4863.197163968823	-197.4521194422244	0.0044136086804609	0.0137544672053836	0.3208854704843409	0.748298	0.748298	chr11	8749507	0.1259254155281672	chr11:8749507:G:C
chr11:8752008	['T', 'C']	98663	5294.37562844632	-106.59809743554968	0.008068015582664	0.0131975981018053	0.6113245395433287	0.540986	0.540986	chr11	8752008	0.2668139737130585	chr11:8752008:T:C
chr11:8752322	['G', 'A']	98663	4861.303385403418	-192.51942415340991	0.0049030516224342	0.0137740957642671	0.3559617782790323	0.72187	0.72187	chr11	8752322	0.1415410065384869	chr11:8752322:G:A
chr11:8753279	['C', 'T']	98663	3079.468179790771	117.40100004886892	-0.0051034632890432	0.0171919123776081	-0.2968525651451273	0.76658	0.76658	chr11	8753279	0.1154425156359897	chr11:8753279:C:T
chr11:8753376	['G', 'A']	98663	40578.814453996194	-711.8533278434592	0.0239287411600066	0.0052681760016322	4.542130170402981	5.57545e-06	5.57545e-06	chr11	8753376	5.253720074534534	chr11:8753376:G:A
chr11:8755153	['C', 'T']	98663	124036.42931730172	-4460.830802646925	-0.0090101752268141	0.0044199108883923	-2.038542281582376	0.0414984	0.0414984	chr11	8755153	1.381968647494329	chr11:8755153:C:T
chr11:8755247	['T', 'A']	98663	4850.63912823112	-194.76339820965464	0.0046212435580164	0.013771493968067	0.3355658847712612	0.737199	0.737199	chr11	8755247	0.1324152625668765	chr11:8755247:T:A
chr11:8755861	['T', 'C']	98663	65626.97744505716	-2214.768056488759	0.0097240682151322	0.0045236750244779	2.149594779137444	0.0315897	0.0315897	chr11	8755861	1.500454498468489	chr11:8755861:T:C
chr11:8756530	['G', 'A']	98663	129534.06762290924	-4553.905271030727	-0.0085311421174411	0.0044885761007828	-1.90063439404609	0.0573528	0.0573528	chr11	8756530	1.2414453747136236	chr11:8756530:G:A
chr11:8756639	['T', 'C']	98663	42986.53535804071	-932.3739319872798	0.0203600879669261	0.0051540688812972	3.9502941143855392	7.81094e-05	7.81094e-05	chr11	8756639	4.107296698229285	chr11:8756639:T:C
chr11:8756805	['A', 'G']	98663	130827.8461507269	-4492.925880715367	-0.0071806883770627	0.0045081344973384	-1.5928292248827294	0.111202	0.111202	chr11	8756805	0.953887401772371	chr11:8756805:A:G
chr11:8757625	['T', 'C']	98663	124883.04931876248	-4335.205717875488	-0.0085045809758019	0.0044248309344887	-1.922012637706466	0.054607	0.054607	chr11	8757625	1.2627516820843792	chr11:8757625:T:C
chr11:8759085	['G', 'A']	98663	15984.134051654231	-517.6516128973717	0.0171687660276989	0.0078026860059427	2.200366132204058	0.0277832	0.0277832	chr11	8759085	1.5562177347573132	chr11:8759085:G:A
chr11:8760648	['A', 'G']	98663	5299.396514492533	-93.36164561350203	0.0113997586314314	0.0131941596636157	0.864000354859092	0.38759	0.38759	chr11	8760648	0.4116274364738098	chr11:8760648:A:G
chr11:8760897	['T', 'C']	98663	65674.62890110115	-2190.659951344852	0.0102383385000769	0.0045224839254789	2.263875044949451	0.023584	0.023584	chr11	8760897	1.6273825338210426	chr11:8760897:T:C
chr11:8760973	['A', 'G']	98663	67933.6562712277	-2600.07581116378	0.0094844465103025	0.0044958646041489	2.1095934476206977	0.0348959	0.0348959	chr11	8760973	1.457225596306595	chr11:8760973:A:G
chr11:8761023	['T', 'TC']	98663	67958.0206291119	-2599.6254494448453	0.0094910096531219	0.0044954717273006	2.111237758539088	0.0347544	0.0347544	chr11	8761023	1.4589902047500396	chr11:8761023:T:TC
chr11:8761798	['ATAAAGGC', 'A']	98663	4837.294170712672	-191.8869763420461	0.0057634039768092	0.0137879159291025	0.4180039975906935	0.675945	0.675945	chr11	8761798	0.1700886401060847	chr11:8761798:ATAAAGGC:A
chr11:8762371	['T', 'C']	98663	4844.8659974651455	-196.02700888178447	0.0049401939932123	0.0137774055008317	0.358572155905124	0.719916	0.719916	chr11	8762371	0.142718174214132	chr11:8762371:T:C
chr11:8763322	['G', 'A']	98663	124337.4647006346	-4456.881368061394	-0.0093610964828285	0.0044216379545476	-2.117110577359852	0.034253	0.034253	chr11	8763322	1.4653013854448855	chr11:8763322:G:A
chr11:8764511	['C', 'T']	98663	124189.39829288566	-4511.174036921468	-0.0097907172373815	0.0044235801552812	-2.213301645657438	0.0268791	0.0268791	chr11	8764511	1.5705852769715367	chr11:8764511:C:T
chr11:8766073	['A', 'C']	98663	126103.50933736158	-4321.718687819703	-0.0072981795777595	0.0044438643554579	-1.642304758649056	0.10053	0.10053	chr11	8766073	0.997704317445066	chr11:8766073:A:C
chr11:8766621	['A', 'T']	98663	124221.88578582428	-4501.286483728885	-0.0095711464968199	0.0044246466651846	-2.1631436860553035	0.0305325	0.0305325	chr11	8766621	1.5152376342289005	chr11:8766621:A:T
chr11:8767424	['TGAA', 'T']	98663	124192.14001439474	-4493.421357131346	-0.0095314133518891	0.004424180803523	-2.154390558428154	0.031212	0.031212	chr11	8767424	1.5056784017565024	chr11:8767424:TGAA:T
chr11:8767618	['G', 'C']	98663	12537.635376756069	-386.6830126974173	-0.0224379818810314	0.0087723175731641	-2.557816870386968	0.0105346	0.0105346	chr11	8767618	1.9773819499553364	chr11:8767618:G:C
chr11:8769680	['C', 'T']	98663	125143.22068706852	-4495.823926089141	-0.0081123155245827	0.0044360355716391	-1.8287309453619327	0.0674429	0.0674429	chr11	8769680	1.1710637636069308	chr11:8769680:C:T
chr11:8770434	['A', 'G']	98663	130950.83585100772	-4530.509606815596	-0.0072449756358012	0.0045113671750728	-1.6059379240582867	0.108291	0.108291	chr11	8770434	0.9654076358285616	chr11:8770434:A:G
chr11:8771075	['C', 'T']	98663	64087.64078181711	-2264.2173377976064	0.008074836705812	0.0045523327930909	1.77377996575011	0.0761026	0.0761026	chr11	8771075	1.1186005055636703	chr11:8771075:C:T
chr11:8771991	['G', 'A']	98663	15081.98722757222	-664.3980621265413	0.0117837205758762	0.0080114958094217	1.4708514934275096	0.141334	0.141334	chr11	8771991	0.8497533495728844	chr11:8771991:G:A
chr11:8771996	['T', 'G']	98663	5281.2652278858495	-104.68800988873636	0.0087867828222744	0.0132122840031779	0.6650464688891802	0.506022	0.506022	chr11	8771996	0.2958306012018969	chr11:8771996:T:G
chr11:8772429	['A', 'G']	98663	143089.16324937134	-4950.430379653453	-0.0147764439733189	0.004784147048608	-3.088626629404771	0.0020114	0.0020114	chr11	8772429	2.6965015542076864	chr11:8772429:A:G
chr11:8772644	['A', 'G']	98663	39507.61676670992	-811.4559680290592	0.0220274204350119	0.0053237505210142	4.137575633580873	3.51285e-05	3.51285e-05	chr11	8772644	4.454340394347772	chr11:8772644:A:G
chr11:8773377	['C', 'T']	98663	5295.053668078896	-109.69811911843944	0.0078788564790805	0.013192672595307	0.5972145842445353	0.550365	0.550365	chr11	8773377	0.2593491924872648	chr11:8773377:C:T
chr11:8775008	['G', 'A']	98663	84163.73823428023	-3764.1522384660593	-0.0235974132824512	0.0043329944228439	-5.445982842268069	5.16427e-08	5.16427e-08	chr11	8775008	7.286991059890365	chr11:8775008:G:A
chr11:8775412	['A', 'G']	98663	5429.320694654247	-85.89140916334819	0.0085367668048705	0.0130355704967378	0.6548824853508995	0.512545	0.512545	chr11	8775412	0.2902679987722286	chr11:8775412:A:G
chr11:8777306	['G', 'C']	98663	2234.067930265559	313.57240108151075	0.0261042453401126	0.0206978201288208	1.2612074690785224	0.207237	0.207237	chr11	8777306	0.6835327032642643	chr11:8777306:G:C
chr11:8778202	['G', 'A']	98663	40246.82974430725	-822.8162304519977	0.0227597220852972	0.0052859001875186	4.305741931911414	1.66587e-05	1.66587e-05	chr11	8778202	4.778358892776479	chr11:8778202:G:A
chr11:8778957	['A', 'G']	98663	40970.3220414576	-741.6887061402695	0.0219896724720087	0.0052513413847695	4.187439143793879	2.82364e-05	2.82364e-05	chr11	8778957	4.54919067446858	chr11:8778957:A:G
chr11:8779513	['TC', 'T']	98663	123284.23581017715	-4407.613849148135	-0.0090732956687753	0.0044975882355082	-2.0173691306692096	0.0436597	0.0436597	chr11	8779513	1.359919252795276	chr11:8779513:TC:T
chr11:8780071	['A', 'T']	98663	40311.76302664126	-818.2335801906785	0.0228734389632798	0.0052812756823515	4.331044304260837	1.4855e-05	1.4855e-05	chr11	8780071	4.828127343860317	chr11:8780071:A:T
chr11:8780243	['G', 'C']	98663	123699.34390397208	-4495.331698531258	-0.0094863312767677	0.0044164775322158	-2.14794057199882	0.0317209	0.0317209	chr11	8780243	1.4986544991763515	chr11:8780243:G:C
chr11:8781005	['A', 'G']	98663	5428.440160154073	-87.37697385687423	0.0080518459724004	0.0130378121682118	0.6175764667044403	0.536856	0.536856	chr11	8781005	0.270142188773314	chr11:8781005:A:G
chr11:8782214	['G', 'A']	98663	5277.267439031806	-104.86989912563088	0.0087854917723871	0.0132132820148027	0.6648985288094839	0.506117	0.506117	chr11	8782214	0.2957490748978971	chr11:8782214:G:A
chr11:8782564	['C', 'T']	98663	195023.95333515777	-6776.618055706305	0.0217038178750568	0.0204038329310949	1.0637127812383076	0.287461	0.287461	chr11	8782564	0.5414210679611383	chr11:8782564:C:T
chr11:8782816	['A', 'G']	98663	130155.0276142138	-4551.613546144789	-0.008649726357924	0.0044982268894318	-1.9229190902410425	0.0544931	0.0544931	chr11	8782816	1.2636584852763153	chr11:8782816:A:G
chr11:8783685	['A', 'G']	98663	12720.902530003244	-430.26842868857807	0.0247452999224844	0.0086697571943071	2.8542091050407854	0.00431531	0.00431531	chr11	8783685	2.3649880003071715	chr11:8783685:A:G
chr11:8783714	['A', 'G']	98663	65167.51265232467	-2240.035362867745	0.0099795445021104	0.004531075858482	2.202466878463111	0.0276347	0.0276347	chr11	8783714	1.5585452457213147	chr11:8783714:A:G
chr11:8783760	['C', 'T']	98663	5292.321842342661	-110.8426961692486	0.0079808531551353	0.0131956127735614	0.6048111059401283	0.545306	0.545306	chr11	8783760	0.2633597237462325	chr11:8783760:C:T
chr11:8786001	['C', 'T']	98663	195025.95337570063	-6773.120214674756	0.0230331204348734	0.0204202763176295	1.127953416330027	0.259342	0.259342	chr11	8786001	0.5861271442751462	chr11:8786001:C:T
chr11:8786705	['G', 'C']	98663	124454.4896088887	-4462.599776159671	-0.009480079232573	0.0044222026323007	-2.143746006419613	0.0320557	0.0320557	chr11	8786705	1.4940947349924465	chr11:8786705:G:C
chr11:8787040	['A', 'G']	98663	124453.53500679256	-4469.8695244823175	-0.0096302637137173	0.0044220314286667	-2.1777917839496093	0.0294239	0.0294239	chr11	8787040	1.5312997640957338	chr11:8787040:A:G
chr11:8787085	['A', 'C']	98663	34664.729585060966	-954.4372771418252	0.0184920489437694	0.0055970135515639	3.303913555578625	0.000953792	0.000953792	chr11	8787085	3.0205463245635333	chr11:8787085:A:C
chr11:8787469	['C', 'A']	98663	84305.23505737803	-3780.638656055964	-0.0237613802355072	0.0043322143297097	-5.484811790717413	4.14922e-08	4.14922e-08	chr11	8787469	7.382033537392529	chr11:8787469:C:A
chr11:8788013	['A', 'G']	98663	124465.70742561716	-4464.660111706551	-0.0095963789603748	0.0044221918227203	-2.1700503607895207	0.0300054	0.0300054	chr11	8788013	1.5228005793083217	chr11:8788013:A:G
chr11:8788297	['A', 'G']	98663	130095.05301893676	-4555.310935751513	-0.0088323661961596	0.0044934503828611	-1.9656089293536947	0.0493466	0.0493466	chr11	8788297	1.3067427650228451	chr11:8788297:A:G
chr11:8789753	['CACA', 'C']	98663	39330.96462585029	-803.049614182686	0.022298663411827	0.0053362423871242	4.178720116918103	2.93406e-05	2.93406e-05	chr11	8789753	4.532531009305797	chr11:8789753:CACA:C
chr11:8790069	['G', 'A']	98663	39810.859558421005	-731.7948408329673	0.0219184234015186	0.0053073538837513	4.129821353843147	3.63344e-05	3.63344e-05	chr11	8790069	4.439682007036446	chr11:8790069:G:A
chr11:8790732	['G', 'A']	98663	39696.242151148064	-730.0995078426242	0.0216721095838124	0.005312622200931	4.079362086017399	4.51949e-05	4.51949e-05	chr11	8790732	4.344910570206823	chr11:8790732:G:A
chr11:8791994	['CA', 'C']	98663	195020.9766374085	-6776.294965376003	0.0219246512099594	0.0203548772010958	1.0771202888307814	0.281429	0.281429	chr11	8791994	0.5506311524910124	chr11:8791994:CA:C
chr11:8792409	['G', 'A']	98663	105511.11054568311	-2855.152579188048	0.0234294386940766	0.0042674041796279	5.490325665875691	4.02179e-08	4.02179e-08	chr11	8792409	7.395580610074989	chr11:8792409:G:A
chr11:8793568	['T', 'C']	98663	105599.7030703577	-2846.180883045625	0.0235310688592714	0.0042684237591498	5.5128239807095465	3.54003e-08	3.54003e-08	chr11	8793568	7.450993057528096	chr11:8793568:T:C
chr11:8793906	['T', 'C']	98663	105597.12449440938	-2838.600186427172	0.0236712962220077	0.0042685446120136	5.545519228119558	2.93831e-08	2.93831e-08	chr11	8793906	7.531902386834683	chr11:8793906:T:C
chr11:8794157	['A', 'G']	98663	91797.74750874344	-3734.780100065668	-0.0234117897689364	0.0042687104542381	-5.484511076569389	4.15629e-08	4.15629e-08	chr11	8794157	7.381294157696716	chr11:8794157:A:G
chr11:8794948	['T', 'C']	98663	84989.78263910713	-3697.796589590289	-0.0233987581837764	0.0043232955978042	-5.412250366516813	6.23822e-08	6.23822e-08	chr11	8794948	7.204939313275375	chr11:8794948:T:C
chr11:8795148	['G', 'A']	98663	84646.01102900182	-3712.0647057444216	-0.0235110927637111	0.0043273905943682	-5.433087735206733	5.55178e-08	5.55178e-08	chr11	8795148	7.25556775196946	chr11:8795148:G:A
chr11:8795659	['A', 'G']	98663	90249.27112165547	-3853.42536119995	-0.0229092492434412	0.0042844444652575	-5.34707578291928	8.95847e-08	8.95847e-08	chr11	8795659	7.047766156330722	chr11:8795659:A:G
chr11:8795729	['A', 'T']	98663	90235.26657947294	-3853.345875604876	-0.0228646279871547	0.0042846699038852	-5.33638028134242	9.5029e-08	9.5029e-08	chr11	8795729	7.022143840837028	chr11:8795729:A:T
chr11:8795768	['G', 'A']	98663	84301.0697311326	-3763.515280930382	-0.0235341600713508	0.0043322611183046	-5.432304154501355	5.57621e-08	5.57621e-08	chr11	8795768	7.253660879077219	chr11:8795768:G:A
chr11:8796033	['T', 'C']	98663	65549.86288449635	-2090.112442602672	0.0108556960996316	0.0045245142718362	2.399306411122441	0.016428	0.016428	chr11	8796033	1.7844153058183851	chr11:8796033:T:C
chr11:8796261	['A', 'G']	98663	129728.66759592482	-4700.210376337374	-0.0096606658401652	0.0044900119020537	-2.1515902520762307	0.0314321	0.0314321	chr11	8796261	1.5026266025031	chr11:8796261:A:G
chr11:8796293	['G', 'A']	98663	129703.66303411228	-4707.337898260389	-0.0096803844718036	0.0044892883977235	-2.1563293810022226	0.0310604	0.0310604	chr11	8796293	1.5077929556688197	chr11:8796293:G:A
chr11:8796473	['C', 'T']	98663	65448.5938098762	-2090.449771975236	0.0109408697232325	0.0045244801014311	2.418149594639996	0.0156015	0.0156015	chr11	8796473	1.80683364456826	chr11:8796473:C:T
chr11:8797286	['G', 'A']	98663	125097.84171144685	-4571.50465977625	-0.0093939548562554	0.0044295092957108	-2.1207664843037333	0.0339439	0.0339439	chr11	8797286	1.4692382606873564	chr11:8797286:G:A
chr11:8797596	['A', 'C']	98663	5960.18184333505	24.05177663440251	0.0003329464859595	0.0125981514334104	0.0264282016071459	0.978916	0.978916	chr11	8797596	0.0092545730606277	chr11:8797596:A:C
chr11:8797820	['C', 'T']	98663	53298.04527712725	-1796.8229084538125	0.0181464059411806	0.0048130885258756	3.77022068960996	0.000163198	0.000163198	chr11	8797820	3.787285167851068	chr11:8797820:C:T
chr11:8798136	['T', 'A']	98663	86604.45563395985	-3606.542661381332	-0.023111762060702	0.0043037400059893	-5.370157590499925	7.88452e-08	7.88452e-08	chr11	8798136	7.10322474085082	chr11:8798136:T:A
chr11:8798261	['A', 'C']	98663	39870.50680779019	-814.9505829057982	0.0212218303539189	0.0053030342986649	4.001827851511655	6.29009e-05	6.29009e-05	chr11	8798261	4.201343140528699	chr11:8798261:A:C
chr11:8799042	['G', 'T']	98663	39341.36736721513	-829.1335503312418	0.0214208250731094	0.0053311503698348	4.018049311517169	5.87254e-05	5.87254e-05	chr11	8799042	4.231174016403041	chr11:8799042:G:T
chr11:8799435	['A', 'G']	98663	39872.23300390248	-820.1801204339284	0.0211030998929891	0.0053021863767086	3.980075084816054	6.89427e-05	6.89427e-05	chr11	8799435	4.161511712338868	chr11:8799435:A:G
chr11:8800425	['C', 'T']	98663	39830.63333468486	-820.1225632800376	0.0210495742405087	0.0053046870216923	3.968108609316838	7.24965e-05	7.24965e-05	chr11	8800425	4.139682959875603	chr11:8800425:C:T
chr11:8801054	['G', 'A']	98663	39513.208758680106	-864.1044074200689	0.0210929229731381	0.0053229647522874	3.9626268357448495	7.41817e-05	7.41817e-05	chr11	8801054	4.129703218295634	chr11:8801054:G:A
chr11:8801196	['G', 'A']	98663	4543.184189987736	-106.47993056262392	0.004627196015667	0.0142213883005288	0.3253687978897913	0.744903	0.744903	chr11	8801196	0.1279002766576807	chr11:8801196:G:A
chr11:8801626	['G', 'A']	98663	109759.54765841356	-3010.5160634387603	0.0241774532006571	0.0042941492747169	5.630324344570159	1.80358e-08	1.80358e-08	chr11	8801626	7.743864589254687	chr11:8801626:G:A
chr11:8801640	['T', 'G']	98663	110389.82180052402	-3073.5407227915807	0.0235732650909186	0.0043157799877432	5.462110014381275	4.71641e-08	4.71641e-08	chr11	8801640	7.326388448488335	chr11:8801640:T:G
chr11:8801917	['G', 'A']	98663	40675.82056182217	-948.8242763364212	0.0202727078193598	0.0053626532840415	3.780350275429577	0.0001567	0.0001567	chr11	8801917	3.8049310035314097	chr11:8801917:G:A
chr11:8802043	['A', 'G']	98663	109868.2068569332	-3021.94987332958	0.024050588696374	0.0043018269525973	5.590784790134947	2.26641e-08	2.26641e-08	chr11	8802043	7.644661522261341	chr11:8802043:A:G
chr11:8803449	['A', 'G']	98663	107491.96869455904	-2618.8972087245	0.0244256374481733	0.0042853262474837	5.699831480162179	1.20267e-08	1.20267e-08	chr11	8803449	7.919853522152752	chr11:8803449:A:G
chr11:8804219	['A', 'G']	98663	49259.98985291284	-1038.0481800901448	0.0218680332532935	0.0049342441407497	4.431891213629895	9.35106e-06	9.35106e-06	chr11	8804219	5.02913915639401	chr11:8804219:A:G
chr11:8804227	['A', 'G']	98663	70410.13192628184	-3119.964405790273	-0.0267210858791176	0.004463615513069	-5.986421948951648	2.15245e-09	2.15245e-09	chr11	8804227	8.667066928132753	chr11:8804227:A:G
chr11:8804318	['T', 'C']	98663	100145.25539809014	-3610.342990707028	-0.0136890410310436	0.0042513561507032	-3.219923371693812	0.00128266	0.00128266	chr11	8804318	2.89188844860758	chr11:8804318:T:C
chr11:8804419	['G', 'A']	98663	122395.88653941672	-4228.878212035635	-0.0090586662087637	0.0043894520905228	-2.063735068056024	0.0390455	0.0390455	chr11	8804419	1.4084290114097893	chr11:8804419:G:A
chr11:8804524	['G', 'A']	98663	12235.561959623084	-255.773348895332	-0.017206369519042	0.0090413122629865	-1.9030832050212	0.0570326	0.0570326	chr11	8804524	1.2438768293632658	chr11:8804524:G:A
chr11:8805012	['C', 'A']	98663	84592.575613811	-3942.8308476673214	-0.0258533863160625	0.0043215535384673	-5.982428792316074	2.20589e-09	2.20589e-09	chr11	8805012	8.65641614809896	chr11:8805012:C:A
chr11:8805141	['C', 'T']	98663	141834.56348836262	-4702.141922600302	-0.0126055403093452	0.0047546417154748	-2.651207191557289	0.00802174	0.00802174	chr11	8805141	2.095731418444524	chr11:8805141:C:T
chr11:8805153	['G', 'T']	98663	82582.1103586021	-3790.7895185036273	-0.0268607761952671	0.0043359212719821	-6.194940938811861	5.85361e-10	5.85361e-10	chr11	8805153	9.232576216048136	chr11:8805153:G:T
chr11:8805232	['A', 'G']	98663	47382.927256321374	-662.6556533004655	0.0277277706625704	0.0050147821533001	5.529207414189147	3.22493e-08	3.22493e-08	chr11	8805232	7.491479707677913	chr11:8805232:A:G
chr11:8805773	['G', 'A']	98663	2553.1293863650185	-93.4271176009231	0.0091610556252148	0.0187789691635218	0.4878359160954504	0.625667	0.625667	chr11	8805773	0.2036567507214561	chr11:8805773:G:A
chr11:8806203	['A', 'C']	98663	53905.659036071294	-2054.6489600125265	0.0131251505118031	0.0047953113115826	2.7370799639432057	0.00619983	0.00619983	chr11	8806203	2.2076202187395086	chr11:8806203:A:C
chr11:8807621	['A', 'G']	98663	143657.66483516485	-5691.437332459092	-0.0171339661881514	0.0048008482182025	-3.568945613233017	0.000358591	0.000358591	chr11	8807621	3.4454006146605813	chr11:8807621:A:G
chr11:8808420	['T', 'G']	98663	53976.39448927456	-2302.214603124931	0.0138155247126085	0.0048041969590873	2.875719882066032	0.00403194	0.00403194	chr11	8808420	2.3944859393261217	chr11:8808420:T:G
chr11:8808907	['AC', 'A']	98663	82105.14702065973	-3847.580154447877	-0.0264276599856975	0.0043445162206083	-6.082992591980017	1.18392e-09	1.18392e-09	chr11	8808907	8.926677642826252	chr11:8808907:AC:A
chr11:8811812	['C', 'T']	98663	53087.299405932594	-891.6542414034582	0.0179918557447709	0.0048189519389207	3.733561980450129	0.000188897	0.000188897	chr11	8811812	3.7237749393454593	chr11:8811812:C:T
chr11:8812253	['A', 'G']	98663	59078.17332549347	-2122.443006128758	0.0146946271827864	0.0046684235533957	3.147663663057678	0.0016463	0.0016463	chr11	8812253	2.7834910218134	chr11:8812253:A:G
chr11:8812677	['T', 'C']	98663	2586.681650901792	-85.09426883030933	0.0122196533712196	0.0186633022568237	0.6547422960345516	0.512635	0.512635	chr11	8812677	0.2901917458147545	chr11:8812677:T:C
chr11:8812998	['GGTCTTGAACTCCTGAGCTCAA', 'G']	98663	10939.776161612066	-145.96339844658635	0.0335969623927291	0.0092934997250295	3.615103393422909	0.000300377	0.000300377	chr11	8812998	3.522333324515727	chr11:8812998:GGTCTTGAACTCCTGAGCTCAA:G
chr11:8813133	['T', 'C']	98663	83718.75890910935	-3656.199536807821	-0.0263684807702539	0.0043232151460892	-6.099275626869218	1.06944e-09	1.06944e-09	chr11	8813133	8.970843576122721	chr11:8813133:T:C
chr11:8814898	['G', 'A']	98663	14762.59850596499	-300.88360501585805	-0.0161854294813327	0.0081418518805356	-1.987929738690836	0.0468222	0.0468222	chr11	8814898	1.3295481842871224	chr11:8814898:G:A
chr11:8815028	['C', 'G']	98663	181017.34703455545	-6461.822045370531	0.016772002426101	0.0078260392244716	2.1431022698756426	0.0321073	0.0321073	chr11	8815028	1.4933962140349704	chr11:8815028:C:G
chr11:8815049	['C', 'T']	98663	83357.86423233323	-3699.254892645664	-0.0260102207051488	0.0043266670934208	-6.011606657859195	1.84336e-09	1.84336e-09	chr11	8815049	8.73438984071926	chr11:8815049:C:T
chr11:8815223	['C', 'T']	98663	82165.32132683165	-3841.709910529092	-0.0263442995941928	0.0043457208749963	-6.062124179619546	1.34821e-09	1.34821e-09	chr11	8815223	8.870242455917957	chr11:8815223:C:T
chr11:8815254	['C', 'T']	98663	181013.00795686065	-6460.316589298471	0.0168227053835751	0.0078253548301726	2.149769019892998	0.0315759	0.0315759	chr11	8815254	1.5006442620089486	chr11:8815254:C:T
chr11:8815471	['G', 'A']	98663	9905.104326318778	-210.35679638305547	0.0121167295968481	0.009756611472139	1.2418993655172808	0.214277	0.214277	chr11	8815471	0.6690244426266294	chr11:8815471:G:A
chr11:8815542	['A', 'G']	98663	181039.514353194	-6449.750799004116	0.0174603333051814	0.0078301012339944	2.2298987948428266	0.0257564	0.0257564	chr11	8815542	1.5891148388818304	chr11:8815542:A:G
chr11:8815840	['G', 'A']	98663	181017.842959374	-6454.531664854811	0.0173248956496216	0.0078251713823754	2.2139956817613253	0.0268314	0.0268314	chr11	8815840	1.5713566662616407	chr11:8815840:G:A
chr11:8815861	['A', 'G']	98663	193567.0	-6656.167710967979	0.0045968631866212	0.0157243481990559	0.292340460057811	0.770027	0.770027	chr11	8815861	0.1134940465866982	chr11:8815861:A:G
chr11:8816198	['C', 'A']	98663	194125.8702601892	-6533.312879102546	0.0066356627118697	0.0168450558982216	0.3939234605074999	0.693638	0.693638	chr11	8816198	0.1588671226566272	chr11:8816198:C:A
chr11:8817113	['G', 'A']	98663	151825.31537276207	-6072.667416502376	-0.0268700090531198	0.0050801014134256	-5.289266269785112	1.23069e-07	1.23069e-07	chr11	8817113	6.909851328258112	chr11:8817113:G:A
chr11:8817248	['C', 'T']	98663	151836.2398219861	-6064.385545112508	-0.0265863049390913	0.005080838795829	-5.232660591577257	1.67428e-07	1.67428e-07	chr11	8817248	6.776171910568441	chr11:8817248:C:T
chr11:8817281	['G', 'T']	98663	151824.0822216365	-6067.828255692084	-0.0266932358076624	0.0050807540279439	-5.25379415355493	1.49306e-07	1.49306e-07	chr11	8817281	6.825922739397995	chr11:8817281:G:T
chr11:8817832	['G', 'A']	98663	56054.40700516163	-2145.01364045454	0.0135148208866131	0.0047412327507992	2.8504866976494165	0.00436614	0.00436614	chr11	8817832	2.3599023427788124	chr11:8817832:G:A
chr11:8818536	['C', 'T']	98663	151740.29082724144	-6075.994476387233	-0.0267844446165204	0.0050782771909801	-5.27431717671772	1.33531e-07	1.33531e-07	chr11	8818536	6.874417898598686	chr11:8818536:C:T
chr11:8818776	['A', 'G']	98663	82107.63727607286	-3837.730788884801	-0.0260801430050874	0.0043474405653007	-5.998964819265618	1.99268e-09	1.99268e-09	chr11	8818776	8.70056243807442	chr11:8818776:A:G
chr11:8820726	['G', 'A']	98663	154641.7800981307	-6089.3455509312	-0.0275949879705873	0.0051875908768548	-5.319422565435152	1.04323e-07	1.04323e-07	chr11	8820726	6.981619932494899	chr11:8820726:G:A
chr11:8821043	['C', 'T']	98663	148528.19473369373	-5927.521559165967	-0.0271906950755306	0.0049532556976454	-5.489459203258175	4.04156e-08	4.04156e-08	chr11	8821043	7.393450969389124	chr11:8821043:C:T
chr11:8821275	['C', 'A']	98663	6083.036188619487	-171.47843496043492	0.0116610178141533	0.0123182628484553	0.9466446655354188	0.343822	0.343822	chr11	8821275	0.4636663377335618	chr11:8821275:C:A
chr11:8821831	['G', 'A']	98663	47001.57901727776	-842.2683373806835	0.0286616563251511	0.0050085538239323	5.722541342811789	1.05245e-08	1.05245e-08	chr11	8821831	7.977798527549207	chr11:8821831:G:A
chr11:8821968	['T', 'A']	98663	82136.62985834369	-3839.8262353924174	-0.0263879285176483	0.0043463144475408	-6.0713344227955375	1.27313e-09	1.27313e-09	chr11	8821968	8.895127248035225	chr11:8821968:T:A
chr11:8822056	['T', 'C']	98663	47003.48089536808	-849.4068018610744	0.0284950448143684	0.0050082890190546	5.68957676083698	1.27714e-08	1.27714e-08	chr11	8822056	7.893761492795448	chr11:8822056:T:C
chr11:8822223	['G', 'A']	98663	148504.54652624324	-5929.907731955678	-0.0272360722092317	0.0049519393318617	-5.500081964653582	3.80554e-08	3.80554e-08	chr11	8822223	7.419583708832829	chr11:8822223:G:A
chr11:8822809	['T', 'C']	98663	47068.72478738176	-855.4807688271648	0.0283896042499701	0.0050055313665682	5.671646458872143	1.41826e-08	1.41826e-08	chr11	8822809	7.848244145588391	chr11:8822809:T:C
chr11:8823281	['G', 'A']	98663	41474.88516862817	-611.3847061160675	0.028576891434186	0.0052370157990827	5.456712855285078	4.86193e-08	4.86193e-08	chr11	8823281	7.313191298234884	chr11:8823281:G:A
chr11:8823295	['C', 'G']	98663	189883.62283849256	-6543.389818339744	-0.0057930786496509	0.0112269654416228	-0.5159968363466864	0.605858	0.605858	chr11	8823295	0.2176291531322298	chr11:8823295:C:G
chr11:8823362	['G', 'A']	98663	95688.27639169096	-3936.230879897348	-0.0303751745007677	0.0042839777763516	-7.090413649772945	1.34605e-12	1.34605e-12	chr11	8823362	11.870938807630033	chr11:8823362:G:A
chr11:8823585	['C', 'T']	98663	148390.06414792134	-5939.842126812728	-0.0270581446563148	0.0049494502993033	-5.466898952419677	4.59083e-08	4.59083e-08	chr11	8823585	7.338108789008948	chr11:8823585:C:T
chr11:8823996	['G', 'A']	98663	17174.521811159662	-445.1505388695626	0.0220054510248033	0.0075816905905911	2.902446461230164	0.00370342	0.00370342	chr11	8823996	2.4313970323904908	chr11:8823996:G:A
chr11:8824060	['G', 'A']	98663	52732.03398456909	-1994.2641854353883	0.013074811932077	0.0048284767015502	2.707854410456012	0.00677314	0.00677314	chr11	8824060	2.1692099474854616	chr11:8824060:G:A
chr11:8824822	['G', 'A']	98663	95769.60108818128	-3929.577749796096	-0.0301363954557011	0.0042888733770663	-7.026646115702078	2.1292e-12	2.1292e-12	chr11	8824822	11.671783542499282	chr11:8824822:G:A
chr11:8826916	['T', 'G']	98663	154535.06067087693	-6148.276810541168	-0.0268133233120088	0.0051891379669239	-5.167201851814213	2.38086e-07	2.38086e-07	chr11	8826916	6.623266141350709	chr11:8826916:T:G
chr11:8826973	['A', 'G']	98663	154532.15656237956	-6158.846677734962	-0.0269915533867852	0.0051893077005579	-5.201378477495741	1.9821e-07	1.9821e-07	chr11	8826973	6.70287443847202	chr11:8826973:A:G
chr11:8827153	['C', 'T']	98663	83046.78410323472	-3740.101655398325	-0.02583804082401	0.0043305695312618	-5.966430197572959	2.43324e-09	2.43324e-09	chr11	8827153	8.613815052789219	chr11:8827153:C:T
chr11:8827238	['C', 'T']	98663	52874.28726369672	-1996.3915470629831	0.0132618293720287	0.0048249699166347	2.748582810082792	0.00598644	0.00598644	chr11	8827238	2.222831365920589	chr11:8827238:C:T
chr11:8827948	['T', 'C']	98663	83191.4138773689	-3725.6238964462304	-0.025911838986805	0.0043298595445278	-5.984452548709757	2.17865e-09	2.17865e-09	chr11	8827948	8.661812533534219	chr11:8827948:T:C
chr11:8828707	['G', 'A']	98663	4039.204697034199	122.77765105842738	0.0435229039563022	0.0150030342837779	2.9009401120519698	0.00372127	0.00372127	chr11	8828707	2.4293088182192406	chr11:8828707:G:A
chr11:8829443	['G', 'A']	98663	51687.38204912467	-2066.296228915659	0.0150194926127257	0.0048695271463604	3.0843842043167644	0.0020403	0.0020403	chr11	8829443	2.690305970434158	chr11:8829443:G:A
chr11:8830467	['A', 'G']	98663	14759.64556217816	-586.79631394742	0.0175972910635351	0.0080934461071573	2.174264315910289	0.0296877	0.0296877	chr11	8830467	1.5274234472675616	chr11:8830467:A:G
chr11:8830692	['C', 'T']	98663	95452.02365334114	-3933.035357107113	-0.0304859430018946	0.0042834982469504	-7.117066762802655	1.10995e-12	1.10995e-12	chr11	8830692	11.95469658446846	chr11:8830692:C:T
chr11:8830853	['T', 'C']	98663	17318.75534449028	-442.3366172492695	0.0221732266266352	0.007557856540256	2.933798294335461	0.00334919	0.00334919	chr11	8830853	2.475060214176781	chr11:8830853:T:C
chr11:8831138	['G', 'A']	98663	95537.55650842884	-3935.1488505764696	-0.0304230069755879	0.0042818483757042	-7.105110762027886	1.21035e-12	1.21035e-12	chr11	8831138	11.917089025477772	chr11:8831138:G:A
chr11:8831292	['A', 'G']	98663	11826.719219112683	-304.82106916684563	-0.0205885787092201	0.0090111941294805	-2.284778067522002	0.022328	0.022328	chr11	8831292	1.6511501765194254	chr11:8831292:A:G
chr11:8832227	['C', 'T']	98663	58496.48626922257	-2214.699429867205	0.0150180018730632	0.0046840605264523	3.2061929576383057	0.00134547	0.00134547	chr11	8832227	2.8711259812742203	chr11:8832227:C:T
chr11:8835969	['TC', 'T']	98663	52750.90109188236	-2018.5433941277945	0.0137148222924509	0.0048310970601365	2.838862917000336	0.00452838	0.00452838	chr11	8835969	2.3440571363739844	chr11:8835969:TC:T
chr11:8836110	['G', 'A']	98663	52814.86073687507	-2014.9246779701248	0.0138182539103811	0.0048328378510341	2.859242196057612	0.00424743	0.00424743	chr11	8836110	2.3718737698136527	chr11:8836110:G:A
chr11:8836830	['T', 'C']	98663	83765.47017732402	-3637.096531550297	-0.0262602939902734	0.0043188761088475	-6.080353621738986	1.20356e-09	1.20356e-09	chr11	8836830	8.919532254354976	chr11:8836830:T:C
chr11:8837232	['GTAAGTGTATTTGGGGAGGAGGGATGGGGATTACA', 'G']	98663	58414.61742700733	-1199.4579694039835	0.0192542560534811	0.0046736986340325	4.1197042345172505	3.79668e-05	3.79668e-05	chr11	8837232	4.420596005465077	chr11:8837232:GTAAGTGTATTTGGGGAGGAGGGATGGGGATTACA:G
chr11:8838109	['T', 'C']	98663	52839.7111503097	-1988.164734220915	0.0139182402640018	0.0048264010823132	2.883771992138453	0.00393028	0.00393028	chr11	8838109	2.405576508626292	chr11:8838109:T:C
chr11:8839497	['C', 'T']	98663	136786.79606276867	-5649.444903484227	-0.0190021062516544	0.0046361638644901	-4.098670108966085	4.15863e-05	4.15863e-05	chr11	8839497	4.381049717794833	chr11:8839497:C:T
chr11:8839530	['G', 'A']	98663	136788.63707413	-5653.10525954099	-0.0189724885068631	0.0046369159422627	-4.091617951048009	4.28714e-05	4.28714e-05	chr11	8839530	4.367832334022678	chr11:8839530:G:A
chr11:8839571	['C', 'A']	98663	52682.145249584384	-2065.563958834301	0.0124595700186934	0.0048332054780724	2.5779102658103	0.00994142	0.00994142	chr11	8839571	2.0025515779649976	chr11:8839571:C:A
chr11:8841297	['T', 'G']	98663	52743.57207599967	-936.0258062154242	0.0190488488260221	0.0048293944748436	3.944355534684088	8.00701e-05	8.00701e-05	chr11	8841297	4.096529629099661	chr11:8841297:T:G
chr11:8841578	['C', 'T']	98663	83657.197712849	-3631.78071314992	-0.0263944567679231	0.0043208813665735	-6.1085816824575065	1.00895e-09	1.00895e-09	chr11	8841578	8.996130355331116	chr11:8841578:C:T
chr11:8842003	['T', 'C']	98663	84011.47548810898	-3601.0361232006057	-0.0266773077526943	0.0043168285411311	-6.17983955084393	6.44167e-10	6.44167e-10	chr11	8842003	9.191001527397416	chr11:8842003:T:C
chr11:8842135	['G', 'A']	98663	52712.41120718491	-2050.3149430271787	0.0128964626990774	0.0048337704934384	2.667992350191984	0.00763185	0.00763185	chr11	8842135	2.11737017404983	chr11:8842135:G:A
chr11:8843632	['C', 'T']	98663	52545.92353775977	-948.879210529226	0.0189263924169255	0.004834865857572	3.914564121212261	9.06285e-05	9.06285e-05	chr11	8843632	4.042735207992425	chr11:8843632:C:T
chr11:8843816	['T', 'C']	98663	81974.40324870213	-3834.0407455620016	-0.0262198399436201	0.0043455854463965	-6.033672624102354	1.60843e-09	1.60843e-09	chr11	8843816	8.79359783515073	chr11:8843816:T:C
chr11:8844076	['T', 'G']	98663	34749.9309166844	-2169.9120662534137	-0.0191135914609858	0.0056130107539726	-3.4052297953390114	0.000661347	0.000661347	chr11	8844076	3.179570612158672	chr11:8844076:T:G
chr11:8844308	['G', 'A']	98663	58455.03437718597	-1094.354004575516	0.0193780602625385	0.004677818790428	4.142541883450147	3.43763e-05	3.43763e-05	chr11	8844308	4.463740869244561	chr11:8844308:G:A
chr11:8844599	['A', 'AAAT']	98663	52563.908771040384	-942.0649630123648	0.018482451484808	0.0048395733858533	3.81902494522234	0.000134062	0.000134062	chr11	8844599	3.872694305884522	chr11:8844599:A:AAAT
chr11:8845261	['C', 'G']	98663	113091.2172220476	-3420.86725340662	0.0253551075057601	0.0043209357717189	5.8679667658363215	4.42575e-09	4.42575e-09	chr11	8845261	8.3540131219693	chr11:8845261:C:G
chr11:8845523	['A', 'C']	98663	54151.91686436722	-999.1812622713776	0.0173406861359054	0.0047949838568533	3.616422214043737	0.000298852	0.000298852	chr11	8845523	3.524543833402133	chr11:8845523:A:C
chr11:8845795	['C', 'T']	98663	53121.76891420694	-2198.6880543162006	0.0116883367280822	0.0048198974266494	2.4250177324224307	0.0153094	0.0153094	chr11	8845795	1.815041829667205	chr11:8845795:C:T
chr11:8845923	['CAG', 'C']	98663	53307.18502524176	-2171.7060054426656	0.0119001725022332	0.0048146464055477	2.4716607409676508	0.0134504	0.0134504	chr11	8845923	1.871264800032603	chr11:8845923:CAG:C
chr11:8845962	['G', 'C']	98663	80679.90144557304	-3577.239968134956	-0.0248882574954721	0.0043602500668314	-5.707988558912713	1.14646e-08	1.14646e-08	chr11	8845962	7.940641093208201	chr11:8845962:G:C
chr11:8847582	['A', 'G']	98663	83056.46369185217	-3642.534036903864	-0.0228864795923428	0.0043465188982858	-5.26547338868553	1.40121e-07	1.40121e-07	chr11	8847582	6.853496771918632	chr11:8847582:A:G
chr11:8848754	['T', 'C']	98663	53430.6217608176	-1100.0730367002166	0.0163265405176258	0.0048159771115038	3.3900785115084817	0.000699	0.000699	chr11	8848754	3.1555228242543185	chr11:8848754:T:C
chr11:8849729	['A', 'G']	98663	3193.017632400988	-110.5071978818639	0.0158013527993182	0.016914027226775	0.9342158781856827	0.350195	0.350195	chr11	8849729	0.4556900589604862	chr11:8849729:A:G
chr11:8849734	['A', 'G']	98663	2923.9836053553777	-100.00084737337026	0.0152832301533043	0.0176278523727595	0.8669933143371232	0.385948	0.385948	chr11	8849734	0.4134712052617978	chr11:8849734:A:G
chr11:8849742	['GA', 'G']	98663	2176.4567590604875	-73.2402712932637	0.0138780901443447	0.0202396613515624	0.685687863214835	0.492912	0.492912	chr11	8849742	0.3072306087668732	chr11:8849742:GA:G
chr11:8850002	['GTA', 'G']	98663	4274.337276103273	-188.06006784882985	0.002363287162175	0.01454857812194	0.1624411088401191	0.870959	0.870959	chr11	8850002	0.0600022887269612	chr11:8850002:GTA:G
chr11:8850007	['T', 'G']	98663	4623.303288822759	-162.6448405119058	0.0117887169894863	0.0140556224744819	0.8387189547022038	0.401629	0.401629	chr11	8850007	0.3961749360889735	chr11:8850007:T:G
chr11:8850012	['A', 'G']	98663	5156.960881179162	-171.42067662274215	0.0152468807863261	0.013364080437215	1.1408851404297202	0.25392	0.25392	chr11	8850012	0.595303090589227	chr11:8850012:A:G
chr11:8851047	['G', 'A']	98663	51044.45140261766	-2092.33769725395	0.0115265493510273	0.0048807351497643	2.3616420472198314	0.0181961	0.0181961	chr11	8851047	1.7400216850906616	chr11:8851047:G:A
chr11:8851427	['T', 'C']	98663	50917.41792633596	-2106.168128164607	0.0115834646999692	0.00488607797056	2.370708115949615	0.017756	0.017756	chr11	8851427	1.750654863646671	chr11:8851427:T:C
chr11:8852528	['T', 'C']	98663	51053.31412641291	-2094.117551669809	0.0113900557657171	0.0048812019215817	2.333453102064278	0.0196264	0.0196264	chr11	8852528	1.70715935417055	chr11:8852528:T:C
chr11:8853000	['G', 'C']	98663	51043.24289146367	-2091.375347718876	0.0114815612823882	0.0048812479639128	2.352177428246125	0.0186658	0.0186658	chr11	8853000	1.7289533918539357	chr11:8853000:G:C
chr11:8853219	['C', 'T']	98663	51053.971369479725	-2097.426143675909	0.0113962499690828	0.0048813061229954	2.3346722540911684	0.0195625	0.0195625	chr11	8853219	1.7085756451094762	chr11:8853219:C:T
chr11:8853288	['G', 'A']	98663	53407.66102364998	-1084.449343510015	0.0164941294008001	0.0048161719426113	3.4247384847013547	0.000615642	0.000615642	chr11	8853288	3.2106717596234806	chr11:8853288:G:A
chr11:8855305	['C', 'T']	98663	105194.9861506797	-3072.678925022813	0.0216584138374997	0.0042815298277719	5.0585689481861404	4.2317e-07	4.2317e-07	chr11	8855305	6.373485128534959	chr11:8855305:C:T
chr11:8856157	['T', 'C']	98663	59410.05378251787	-1292.3417865138165	0.0174868575553768	0.0046596929827788	3.7527917869276455	0.000174976	0.000174976	chr11	8856157	3.757021515784309	chr11:8856157:T:C
chr11:8856611	['G', 'A']	98663	6665.540469312247	-124.25248834181492	0.0090057061837957	0.0117672803386776	0.7653175521105788	0.444084	0.444084	chr11	8856611	0.3525348738357527	chr11:8856611:G:A
chr11:8856849	['T', 'C']	98663	111259.85167046884	-3310.3858122210286	0.0232039218122619	0.0043093859346987	5.384507714991699	7.28086e-08	7.28086e-08	chr11	8856849	7.137817319698577	chr11:8856849:T:C
chr11:8857088	['G', 'C']	98663	5987.424799302628	-216.05800392408827	0.0126429259585547	0.0123800577343274	1.021233198573733	0.307146	0.307146	chr11	8857088	0.5126551361778521	chr11:8857088:G:C
chr11:8857414	['T', 'C']	98663	50966.88123479318	-2102.693817083902	0.0116502891939397	0.0048837413081632	2.3855254524776224	0.0170566	0.0170566	chr11	8857414	1.7681075352082862	chr11:8857414:T:C
chr11:8857558	['C', 'T']	98663	105267.2048659334	-3090.5071740412845	0.0213957548331243	0.0042809553127245	4.997892589424696	5.80592e-07	5.80592e-07	chr11	8857558	6.236128952623862	chr11:8857558:C:T
chr11:8857988	['G', 'A']	98663	5722.3479935534215	-210.80663800992247	0.0133262322981597	0.0126630197529357	1.0523739643595125	0.292631	0.292631	chr11	8857988	0.5336796685873231	chr11:8857988:G:A
chr11:8858116	['G', 'C']	98663	195177.0	-6841.774494491854	0.0052866288837213	0.0212227302601024	0.2491022040486446	0.803282	0.803282	chr11	8858116	0.0951319646290999	chr11:8858116:G:C
chr11:8858247	['T', 'C']	98663	53388.52800137879	-1102.0032309585704	0.0163497345163244	0.0048168478613162	3.394280863140376	0.000688362	0.000688362	chr11	8858247	3.1621831122634503	chr11:8858247:T:C
chr11:8859289	['TG', 'T']	98663	5384.566788731423	-170.28266181460702	0.0134411954099182	0.0132154536126976	1.01708165333074	0.309117	0.309117	chr11	8859289	0.5098771100995126	chr11:8859289:TG:T
chr11:8860333	['A', 'AAATG']	98663	57855.28293029148	-2215.550416324243	0.0118649668855948	0.0046947980448351	2.5272582062710325	0.0114972	0.0114972	chr11	8860333	1.9394079137864868	chr11:8860333:A:AAATG
chr11:8860617	['C', 'T']	98663	82939.97214224891	-3635.7460208651314	-0.0231471585821252	0.0043466257758467	-5.325316642336452	1.00997e-07	1.00997e-07	chr11	8860617	6.995691526245039	chr11:8860617:C:T
chr11:8861346	['C', 'A']	98663	111006.50301617068	-3289.3173835678977	0.023401487254382	0.0043083612097356	5.431644682321727	5.59686e-08	5.59686e-08	chr11	8861346	7.252055556410744	chr11:8861346:C:A
chr11:8863419	['GA', 'G']	98663	5969.605050023821	-222.41590041233133	0.012765161792027	0.0123916441370532	1.0301427034897592	0.302946	0.302946	chr11	8863419	0.5186347774120335	chr11:8863419:GA:G
chr11:8863477	['C', 'T']	98663	105228.5970964831	-3072.3403087314496	0.0216987277195163	0.0042820319727282	5.06739040196641	4.04033e-07	4.04033e-07	chr11	8863477	6.3935831617888885	chr11:8863477:C:T
chr11:8864345	['A', 'G']	98663	111285.68668518485	-3294.414300944455	0.0234248421179632	0.0043092153865058	5.435987765038904	5.46225e-08	5.46225e-08	chr11	8864345	7.26262842665403	chr11:8864345:A:G
chr11:8864425	['G', 'A']	98663	5786.407556848711	-209.7937685762643	0.0133804576263295	0.012589068679577	1.062863184473395	0.287847	0.287847	chr11	8864425	0.5408382924907132	chr11:8864425:G:A
chr11:8864713	['A', 'G']	98663	111276.91772767824	-3297.1310541891817	0.0233404333275123	0.0043093939707697	5.416175333661398	6.10292e-08	6.10292e-08	chr11	8864713	7.214462322946286	chr11:8864713:A:G
chr11:8864900	['T', 'C']	98663	51033.37948723149	-2104.298800411956	0.0112617269096447	0.0048804359023163	2.307524806196063	0.0210276	0.0210276	chr11	8864900	1.6772102929930186	chr11:8864900:T:C
chr11:8865550	['A', 'G']	98663	53363.35568575266	-1084.2396918714935	0.016539851339394	0.0048174374873198	3.433329728290053	0.000596461	0.000596461	chr11	8865550	3.224417947699451	chr11:8865550:A:G
chr11:8866266	['C', 'T']	98663	6747.273548282468	-114.21435584127876	0.0098420379145706	0.0116942687799344	0.8416120836437448	0.400007	0.400007	chr11	8866266	0.3979324085851048	chr11:8866266:C:T
chr11:8866398	['A', 'G']	98663	111263.06499457613	-3301.747560880302	0.0233780940427419	0.0043093843195694	5.424926696971373	5.81143e-08	5.81143e-08	chr11	8866398	7.235716989004841	chr11:8866398:A:G
chr11:8867153	['C', 'T']	98663	82792.37000648907	-3610.997968440314	-0.0224193791380421	0.0043479824189728	-5.156271800965152	2.524e-07	2.524e-07	chr11	8867153	6.597910649427903	chr11:8867153:C:T
chr11:8867797	['G', 'A']	98663	6762.959644801264	-119.52120135543554	0.0090979565760626	0.0116830205850474	0.7787332488061076	0.436139	0.436139	chr11	8867797	0.3603750765288483	chr11:8867797:G:A
chr11:8868015	['G', 'GA']	98663	111287.19881789984	-3306.949262426638	0.023013074361764	0.0043088475666589	5.34088848717578	9.26962e-08	9.26962e-08	chr11	8868015	7.0329380690146985	chr11:8868015:G:GA
chr11:8868083	['T', 'C']	98663	111287.83877606883	-3311.845460046057	0.0229406450145189	0.0043088637045098	5.3240590995042165	1.01698e-07	1.01698e-07	chr11	8868083	6.992687587859011	chr11:8868083:T:C
chr11:8868271	['G', 'A']	98663	50893.70583882411	-2112.844977271101	0.0113155939339468	0.0048856384708676	2.316093178285725	0.0205552	0.0205552	chr11	8868271	1.6870782932220496	chr11:8868271:G:A
chr11:8868532	['G', 'A']	98663	53436.12403697997	-1089.0695188486843	0.0162880440702191	0.0048143553280068	3.383224328180703	0.000716679	0.000716679	chr11	8868532	3.144675320963329	chr11:8868532:G:A
chr11:8868673	['A', 'G']	98663	51019.68821716743	-2091.7465680525224	0.0115909534456582	0.0048814460547776	2.3744917623977013	0.017575	0.017575	chr11	8868673	1.7551046663081384	chr11:8868673:A:G
chr11:8869047	['G', 'A']	98663	111008.50255973564	-3290.0682333939194	0.0230958739737921	0.0043076015584107	5.361655125390299	8.26476e-08	8.26476e-08	chr11	8869047	7.082769753367672	chr11:8869047:G:A
chr11:8870347	['G', 'A']	98663	82989.61713364687	-3617.219363706549	-0.0229056444903882	0.0043445559991271	-5.2722636087531685	1.35034e-07	1.35034e-07	chr11	8870347	6.869556867406675	chr11:8870347:G:A
chr11:8870776	['G', 'A']	98663	83004.30194838106	-3610.0935674731177	-0.0228301947666398	0.0043445398943185	-5.254916590015695	1.48398e-07	1.48398e-07	chr11	8870776	6.828571952121796	chr11:8870776:G:A
chr11:8871646	['C', 'T']	98663	68410.560896981	-2538.393181059717	0.0173552635662349	0.0044838719202283	3.8705975270923902	0.000108639	0.000108639	chr11	8871646	3.964014240637954	chr11:8871646:C:T
chr11:8871751	['A', 'C']	98663	187859.3283530652	-6775.93017304363	-0.0035428923588899	0.0100962806241024	-0.3509106462861299	0.725656	0.725656	chr11	8871751	0.1392692094753352	chr11:8871751:A:C
chr11:8874536	['T', 'C']	98663	35943.1931451858	-634.7086852009286	0.0103691528218366	0.0055302186636083	1.87499870304786	0.0607959	0.0607959	chr11	8874536	1.216125708020282	chr11:8874536:T:C
chr11:8875151	['G', 'A']	98663	17363.095257409994	-455.9872849759802	0.0216176871363568	0.0075576979403747	2.8603534180521915	0.00423258	0.00423258	chr11	8875151	2.373394824540892	chr11:8875151:G:A
chr11:8875399	['A', 'G']	98663	17479.334165651675	-443.8824631745418	0.0217892294978277	0.0075331597744999	2.892442235406329	0.00382343	0.00382343	chr11	8875399	2.417546856538742	chr11:8875399:A:G
chr11:8875986	['T', 'G']	98663	76904.74547392999	-2623.400520536773	0.0179690370481903	0.0043779994076487	4.104394581871586	4.05701e-05	4.05701e-05	chr11	8875986	4.391793921815155	chr11:8875986:T:G
chr11:8877853	['A', 'G']	98663	165575.1728367529	-6489.612163379167	-0.006823634058662	0.0058571395596078	-1.1650113488364404	0.244017	0.244017	chr11	8877853	0.6125799164931992	chr11:8877853:A:G
chr11:8877981	['A', 'G']	98663	90402.90234826515	-3722.348952156996	-0.0216226121105684	0.0042937778861101	-5.035801265015387	4.7669e-07	4.7669e-07	chr11	8877981	6.32176395860447	chr11:8877981:A:G
chr11:8878121	['C', 'T']	98663	68376.09777561492	-2541.71518791328	0.017244646140613	0.0044844348349098	3.8454446938038007	0.00012041	0.00012041	chr11	8878121	3.9193374436058175	chr11:8878121:C:T
chr11:8878452	['C', 'T']	98663	75166.76077898641	-2762.729975167549	0.0190236327190844	0.0043988741962391	4.324659417482027	1.52917e-05	1.52917e-05	chr11	8878452	4.81554423076958	chr11:8878452:C:T
chr11:8878811	['C', 'A']	98663	194712.9205453072	-6861.243749487058	0.0206879186836984	0.0193478977971315	1.069259249796409	0.284955	0.284955	chr11	8878811	0.5452237182186349	chr11:8878811:C:A
chr11:8878847	['C', 'T']	98663	36197.136271021496	-480.0001530429744	0.0101638412185207	0.0055258622717698	1.8393222122898527	0.0658708	0.0658708	chr11	8878847	1.1813070620256836	chr11:8878847:C:T
chr11:8879904	['G', 'A']	98663	14841.805151493652	-603.9383060223545	0.0167734844309914	0.0080775438943263	2.076557509365316	0.037845	0.037845	chr11	8879904	1.421991490426744	chr11:8879904:G:A
chr11:8879965	['A', 'T']	98663	49711.06155280952	-2179.4044513746994	0.0126342062249201	0.0049301693332938	2.5626312953594383	0.0103897	0.0103897	chr11	8879965	1.9833969924067856	chr11:8879965:A:T
chr11:8880277	['G', 'A']	98663	29694.66957937337	-419.9555538566198	0.0080394072694153	0.006030920632671	1.333031515265492	0.182525	0.182525	chr11	8880277	0.7386776428871746	chr11:8880277:G:A
chr11:8880671	['T', 'C']	98663	83350.51680233562	-3613.606425765515	-0.0234765872606731	0.0043391753121285	-5.410379985121375	6.30371e-08	6.30371e-08	chr11	8880671	7.200403774626487	chr11:8880671:T:C
chr11:8880954	['C', 'G']	98663	29220.92338027025	-401.7469285083251	0.0083740191669997	0.0060131733653045	1.392612296082647	0.16374	0.16374	chr11	8880954	0.7858452139464598	chr11:8880954:C:G
chr11:8882396	['A', 'G']	98663	23570.105636087173	-1108.7831668900387	0.0120997708277602	0.006552336834944	1.846634434791478	0.0648031	0.0648031	chr11	8882396	1.18840421819281	chr11:8882396:A:G
chr11:8883914	['A', 'C']	98663	17413.235444372367	-458.45484834016366	0.0211686320965283	0.0075424878095298	2.806584860472947	0.00500795	0.00500795	chr11	8883914	2.30034001582648	chr11:8883914:A:C
chr11:8884324	['G', 'T']	98663	35069.96701468159	-643.9425248007329	0.0103501459832945	0.0055817180306039	1.854293951529948	0.0637001	0.0637001	chr11	8884324	1.1958598858842084	chr11:8884324:G:T
chr11:8884531	['A', 'G']	98663	83031.45482013226	-3656.390987333312	-0.0236240183691267	0.0043451464235858	-5.43687509375826	5.43513e-08	5.43513e-08	chr11	8884531	7.264790063793428	chr11:8884531:A:G
chr11:8885089	['G', 'C']	98663	75229.19978306489	-2746.1857967043425	0.0192152433158921	0.0043983384122995	4.368750540467439	1.25087e-05	1.25087e-05	chr11	8885089	4.902787823173354	chr11:8885089:G:C
chr11:8885315	['T', 'G']	98663	75246.43991768712	-2758.388610912674	0.018989525058751	0.004397832897838	4.317927829428509	1.57654e-05	1.57654e-05	chr11	8885315	4.802295005849222	chr11:8885315:T:G
chr11:8886036	['G', 'C']	98663	83233.34141272835	-3632.317864840865	-0.023648552588256	0.0043408018784444	-5.447968658899216	5.10698e-08	5.10698e-08	chr11	8886036	7.291835842929	chr11:8886036:G:C
chr11:8886752	['G', 'A']	98663	29166.32108064271	-406.2299812522397	0.0078364264905015	0.006016966069519	1.302388346545546	0.192787	0.192787	chr11	8886752	0.7149222547621041	chr11:8886752:G:A
chr11:8886842	['G', 'A']	98663	104462.76282753298	-3152.5256285339547	0.0222801811044571	0.0042802633441281	5.205329512031591	1.9404e-07	1.9404e-07	chr11	8886842	6.712108734045974	chr11:8886842:G:A
chr11:8888185	['G', 'A']	98663	82981.45695256825	-3651.454464708742	-0.0234524987726206	0.0043451944724315	-5.397341573873596	6.7791e-08	6.7791e-08	chr11	8888185	7.168827959669571	chr11:8888185:G:A
chr11:8890681	['A', 'G']	98663	83269.75926508017	-3631.371177269301	-0.0237681501424274	0.0043407442938483	-5.475593247017932	4.37108e-08	4.37108e-08	chr11	8890681	7.359411244930936	chr11:8890681:A:G
chr11:8890989	['A', 'G']	98663	5872.428481635056	-248.57120822242584	0.0144276868587846	0.0124956449444881	1.154617222470675	0.24825	0.24825	chr11	8890989	0.6051107428325813	chr11:8890989:A:G
chr11:8891204	['A', 'G']	98663	5864.534960569263	-243.57094116940644	0.0152076266315165	0.0125023906243031	1.2163774983925706	0.223844	0.223844	chr11	8891204	0.6500545421195537	chr11:8891204:A:G
chr11:8891513	['A', 'T']	98663	104466.23511280106	-3147.149112083109	0.0223205254932592	0.0042805093503442	5.214455492654033	1.84729e-07	1.84729e-07	chr11	8891513	6.733464920740941	chr11:8891513:A:T
chr11:8891538	['G', 'A']	98663	104461.05681956447	-3150.4996673607407	0.0222515203930691	0.0042803784419616	5.198493706755403	2.01309e-07	2.01309e-07	chr11	8891538	6.696136808504475	chr11:8891538:G:A
chr11:8891670	['C', 'G']	98663	194776.76746001173	-6897.755107764615	0.0114413033838897	0.019580599580048	0.5843183369904575	0.559007	0.559007	chr11	8891670	0.2525827537551883	chr11:8891670:C:G
chr11:8891887	['G', 'A']	98663	6990.062717946641	-99.87598244451648	0.0122194817067161	0.0114986748210171	1.0626860831285962	0.287927	0.287927	chr11	8891887	0.5407176077818663	chr11:8891887:G:A
chr11:8892359	['A', 'T']	98663	5866.713545731924	-249.6182345323685	0.0141411578481293	0.0125027086582166	1.1310475381537315	0.258038	0.258038	chr11	8892359	0.5883163328930473	chr11:8892359:A:T
chr11:8893096	['C', 'T']	98663	5865.356690351418	-247.70466915440613	0.0148808676998166	0.0124994708964291	1.1905198086478812	0.233845	0.233845	chr11	8893096	0.631071911603774	chr11:8893096:C:T
chr11:8894139	['A', 'C']	98663	35999.770663503296	-637.7031330806717	0.0103326341237692	0.0055257784140137	1.8698965737686617	0.0615011	0.0615011	chr11	8894139	1.2111171164252692	chr11:8894139:A:C
chr11:8894204	['G', 'A']	98663	68431.06636176485	-2507.800220106562	0.0178993891803375	0.0044838994166512	3.991924777319255	6.55865e-05	6.55865e-05	chr11	8894204	4.183185544448535	chr11:8894204:G:A
chr11:8894726	['G', 'A']	98663	17369.49228506212	-426.2898972282365	0.0233391150135467	0.0075560686736942	3.088790748395367	0.00201029	0.00201029	chr11	8894726	2.6967412876964203	chr11:8894726:G:A
chr11:8895078	['G', 'C']	98663	5864.416072007784	-248.81762923654563	0.0143637625800016	0.012502356904684	1.148884381521706	0.250606	0.250606	chr11	8895078	0.6010085353542487	chr11:8895078:G:C
chr11:8895270	['A', 'G']	98663	5866.654076957385	-247.47959167046577	0.0146668383112159	0.0125004571434445	1.1733041554330297	0.240677	0.240677	chr11	8895270	0.6185654105573379	chr11:8895270:A:G
chr11:8895406	['A', 'T']	98663	194679.9463617843	-6889.415080366031	0.013517272869763	0.0191922084824321	0.7043104435915333	0.481241	0.481241	chr11	8895406	0.317637379430219	chr11:8895406:A:T
chr11:8896390	['A', 'G']	98663	83061.81551122281	-3645.862977796476	-0.0234519946587107	0.0043482769995473	-5.393399422610801	6.92955e-08	6.92955e-08	chr11	8896390	7.159294967244231	chr11:8896390:A:G
chr11:8896429	['T', 'C']	98663	35962.644998124735	-652.5214639611243	0.0099588159707169	0.0055265649225609	1.8019902254404767	0.07155	0.07155	chr11	8896429	1.1453903619042047	chr11:8896429:T:C
chr11:8896607	['A', 'G']	98663	194783.9227042368	-6895.994645208183	0.0115254360459067	0.0196057019170902	0.5878614341198389	0.556627	0.556627	chr11	8896607	0.2544357314072675	chr11:8896607:A:G
chr11:8896613	['A', 'T']	98663	75265.25703800577	-2760.561816460853	0.0190671544998135	0.0043978339098694	4.335578580406082	1.45521e-05	1.45521e-05	chr11	8896613	4.837074329523258	chr11:8896613:A:T
chr11:8898319	['A', 'G']	98663	5868.356872801727	-246.35493732478903	0.0147387447836327	0.012498496435531	1.179241427931527	0.238305	0.238305	chr11	8898319	0.6228668454016388	chr11:8898319:A:G
chr11:8898452	['A', 'G']	98663	5869.178461382526	-245.95385062317857	0.0148538069884304	0.0124975311792397	1.1885393023147504	0.234624	0.234624	chr11	8898452	0.6296275653899149	chr11:8898452:A:G
chr11:8898603	['A', 'G']	98663	194789.89718119983	-6890.809370605964	0.013669741202066	0.0196319177378102	0.6963018786360692	0.486241	0.486241	chr11	8898603	0.3131484240960768	chr11:8898603:A:G
chr11:8899029	['A', 'G']	98663	194772.97412377613	-6885.949176533516	0.0152819019218427	0.0195622944415357	0.7811916934138043	0.434692	0.434692	chr11	8899029	0.3618183524197582	chr11:8899029:A:G
chr11:8899155	['A', 'C']	98663	5866.486496076564	-246.04128791589028	0.0150296520591403	0.0125013572620829	1.202241624173552	0.229273	0.229273	chr11	8899155	0.6396470863142348	chr11:8899155:A:C
chr11:8899157	['A', 'G']	98663	82998.53793502065	-3656.203781982155	-0.023666411802888	0.0043462050663674	-5.445304913481323	5.18397e-08	5.18397e-08	chr11	8899157	7.285337520422987	chr11:8899157:A:G
chr11:8900168	['A', 'G']	98663	5870.105259954974	-245.04111441546297	0.015161821446354	0.0124986140371563	1.2130802184370535	0.225102	0.225102	chr11	8900168	0.6476206463361964	chr11:8900168:A:G
chr11:8900202	['G', 'C']	98663	83032.06850315428	-3654.1394169773007	-0.0236057595800534	0.0043467114233378	-5.430716990622417	5.62602e-08	5.62602e-08	chr11	8900202	7.249798728289872	chr11:8900202:G:C
chr11:8900459	['TGTGTTGGC', 'T']	98663	11468.531925062998	-309.71342781601913	0.0142352979337466	0.0092216611597234	1.5436804375247155	0.122669	0.122669	chr11	8900459	0.9112651750883728	chr11:8900459:TGTGTTGGC:T
chr11:8900674	['A', 'T']	98663	5873.264469379698	-250.98882450347853	0.0144753820744877	0.0125269131139175	1.1555426259327608	0.247871	0.247871	chr11	8900674	0.6057742811252967	chr11:8900674:A:T
chr11:8901981	['C', 'T']	98663	82987.02789999798	-3648.254920061763	-0.0236024986783126	0.0043458603176412	-5.431030211096002	5.61616e-08	5.61616e-08	chr11	8901981	7.25056052799234	chr11:8901981:C:T
chr11:8902026	['G', 'A']	98663	5861.604079646373	-247.5648473364237	0.0146483124964294	0.0125087154983174	1.171048498017225	0.241582	0.241582	chr11	8902026	0.6169354276332573	chr11:8902026:G:A
chr11:8902177	['G', 'A']	98663	5866.913744498756	-243.8993286420755	0.0154135360033279	0.012502630874505	1.2328234079723766	0.217645	0.217645	chr11	8902177	0.6622513055217547	chr11:8902177:G:A
chr11:8902195	['A', 'T']	98663	5867.092231089831	-241.4412966737173	0.0158071021895708	0.0125026270212097	1.2643024672139134	0.206124	0.206124	chr11	8902195	0.6858714382996887	chr11:8902195:A:T
chr11:8902231	['T', 'C']	98663	194784.7939486088	-6893.072835412964	0.0127083656661026	0.0196115976904492	0.6480025680055397	0.516985	0.516985	chr11	8902231	0.2865220575090236	chr11:8902231:T:C
chr11:8902405	['C', 'T']	98663	50839.79494174082	-2099.4727803911364	0.0116461121732859	0.0048873053080229	2.382931173578992	0.0171773	0.0171773	chr11	8902405	1.765045099367001	chr11:8902405:C:T
chr11:8902846	['T', 'C']	98663	68491.7433695608	-2543.8338716605404	0.0171437448306482	0.0044826904522146	3.824432004261739	0.000131154	0.000131154	chr11	8902846	3.8822184595422766	chr11:8902846:T:C
chr11:8903005	['A', 'G']	98663	194775.7156671938	-6885.41701754448	0.0153588623242884	0.0195761023901055	0.7845720265567965	0.432706	0.432706	chr11	8903005	0.3638070827332719	chr11:8903005:A:G
chr11:8904064	['C', 'T']	98663	17300.630261130485	-413.83359800152977	0.0231376176422626	0.007564538234896	3.0586953127589767	0.00222363	0.00222363	chr11	8904064	2.6529374753302903	chr11:8904064:C:T
chr11:8905132	['A', 'C']	98663	36087.20297110133	-646.0635929862211	0.0102051297224031	0.0055238625336293	1.84746265141	0.0646831	0.0646831	chr11	8905132	1.1892091742846267	chr11:8905132:A:C
chr11:8905659	['G', 'C']	98663	144077.04707063132	-4780.761219263173	-0.0101827943758096	0.0048140478543129	-2.1152250006585978	0.0344133	0.0344133	chr11	8905659	1.4632736795129728	chr11:8905659:G:C
chr11:8905971	['G', 'A']	98663	50697.06052113151	-2101.8515901260457	0.0114404293241372	0.0048933594108902	2.337949936535692	0.0193918	0.0193918	chr11	8905971	1.7123818766466612	chr11:8905971:G:A
chr11:8906925	['G', 'C']	98663	36025.477049712106	-635.3023171649926	0.0103796777845572	0.0055222940575227	1.8795952690019448	0.0601662	0.0601662	chr11	8906925	1.2206474169801054	chr11:8906925:G:C
chr11:8906995	['C', 'T']	98663	187483.50120618704	-6809.35435402446	-0.0038869384685556	0.009958592706054	-0.3903100150077145	0.696308	0.696308	chr11	8906995	0.1571986151132372	chr11:8906995:C:T
chr11:8907068	['C', 'G']	98663	83008.35063868616	-3663.77881858763	-0.0238710745002463	0.0043453635064869	-5.493458594341019	3.95108e-08	3.95108e-08	chr11	8907068	7.403284176796202	chr11:8907068:C:G
chr11:8907244	['T', 'A']	98663	36002.48749455075	-652.1075561983959	0.0100512915553972	0.0055240734665967	1.8195434250061828	0.0688316	0.0688316	chr11	8907244	1.162212135094025	chr11:8907244:T:A
chr11:8908610	['G', 'A']	98663	194746.9215791608	-6891.746883744764	0.0135050824055578	0.0194949086530315	0.6927492016464369	0.488469	0.488469	chr11	8908610	0.3111629929608463	chr11:8908610:G:A
chr11:8909546	['C', 'T']	98663	194752.947841599	-6890.252414445822	0.013494463749693	0.0194938377488476	0.6922425395938683	0.488787	0.488787	chr11	8909546	0.3108803533042574	chr11:8909546:C:T
chr11:8911517	['G', 'A']	98663	49644.515862879845	-2164.3862399538025	0.0128609050876573	0.0049329022706047	2.607168028504382	0.00913083	0.00913083	chr11	8911517	2.039489742943661	chr11:8911517:G:A
chr11:8912106	['AG', 'A']	98663	68669.39937158374	-2491.466771817549	0.0204588949129779	0.0045280685390698	4.518238789110817	6.24284e-06	6.24284e-06	chr11	8912106	5.204617795616132	chr11:8912106:AG:A
chr11:8912242	['G', 'A']	98663	194821.97462042124	-6865.000731973246	0.019345217799473	0.019740455091029	0.9799783090241064	0.327099	0.327099	chr11	8912242	0.4853207835887015	chr11:8912242:G:A
chr11:8912306	['T', 'G']	98663	120767.15284874292	-4239.652560852045	-0.020392631347883	0.0043810360342637	-4.654750882757792	3.24794e-06	3.24794e-06	chr11	8912306	5.488392002186281	chr11:8912306:T:G
chr11:8913404	['T', 'C']	98663	119958.20183523442	-4308.391535131264	-0.0199717678886596	0.0043726137571026	-4.56746673685012	4.9425e-06	4.9425e-06	chr11	8913404	5.30605332201429	chr11:8913404:T:C
chr11:8913441	['G', 'A']	98663	68313.77071548768	-2386.536716600008	0.0203179831981827	0.0044853017980881	4.529903251291415	5.90797e-06	5.90797e-06	chr11	8913441	5.228561718652495	chr11:8913441:G:A
chr11:8915437	['T', 'C']	98663	86411.14398270851	-3636.379895903741	-0.0233134482289274	0.0045009087807445	-5.1797202219838425	2.22654e-07	2.22654e-07	chr11	8915437	6.65236949832156	chr11:8915437:T:C
chr11:8915845	['T', 'A']	98663	194764.7279696594	-6888.561593462094	0.0130995311843491	0.0195360685672082	0.6705305696119951	0.502521	0.502521	chr11	8915845	0.2988457846665695	chr11:8915845:T:A
chr11:8916502	['A', 'T']	98663	80285.46095048865	-3482.63347900134	-0.0233919245213749	0.0043612426607017	-5.363591604786162	8.17663e-08	8.17663e-08	chr11	8916502	7.087425654026531	chr11:8916502:A:T
chr11:8916577	['G', 'A']	98663	49582.55852595296	-2101.5470728924024	0.0133766208399311	0.004938823252203	2.708463161536339	0.00676073	0.00676073	chr11	8916577	2.170006407925966	chr11:8916577:G:A
chr11:8917240	['A', 'G']	98663	81833.58850602678	-3605.633026044156	-0.0237734794988934	0.0043547872925444	-5.459159748076422	4.79542e-08	4.79542e-08	chr11	8917240	7.319173349766648	chr11:8917240:A:G
chr11:8917272	['T', 'C']	98663	11152.678228610235	-322.004838877524	0.012900967747081	0.0092123619239858	1.400397406607676	0.161397	0.161397	chr11	8917272	0.7921045420771109	chr11:8917272:T:C
chr11:8917387	['C', 'T']	98663	67505.99994931267	-2479.5766382562088	0.0201932495898037	0.0045036011746595	4.483800586833762	7.34077e-06	7.34077e-06	chr11	8917387	5.134258382970594	chr11:8917387:C:T
chr11:8917511	['G', 'A']	98663	5953.362042227109	-97.98766126465416	0.0154814310539406	0.0124271048152691	1.2457793898156162	0.212848	0.212848	chr11	8917511	0.6719304262622481	chr11:8917511:G:A
chr11:8917601	['T', 'C']	98663	12007.068862396856	-118.959310110681	-0.0038300909801492	0.008939590518749	-0.4284414338795902	0.668331	0.668331	chr11	8917601	0.1750083940061945	chr11:8917601:T:C
chr11:8918340	['A', 'G']	98663	82513.23521897808	-3513.0464793599845	-0.0236369824168097	0.0043439660150064	-5.441336864780902	5.30076e-08	5.30076e-08	chr11	8918340	7.275661858674011	chr11:8918340:A:G
chr11:8918596	['C', 'T']	98663	6381.452755027572	-134.85433188201688	0.0168379856670473	0.0120166078703267	1.4012261903483023	0.16115	0.16115	chr11	8918596	0.7927696901516468	chr11:8918596:C:T
chr11:8918602	['G', 'A']	98663	67598.81386295207	-2468.822187607174	0.0205017443085734	0.0045025704879263	4.553342221637371	5.28633e-06	5.28633e-06	chr11	8918602	5.2768457294552285	chr11:8918602:G:A
chr11:8919156	['G', 'T']	98663	38094.93055808957	-741.7295420900789	0.0053255754267447	0.0054047001827218	0.9853600101204486	0.32445	0.32445	chr11	8919156	0.4888522215052272	chr11:8919156:G:T
chr11:8919650	['T', 'G']	98663	82529.05653606367	-3505.033258993394	-0.0235074251079715	0.0043438584435242	-5.411646215823598	6.2593e-08	6.2593e-08	chr11	8919650	7.203474232785696	chr11:8919650:T:G
chr11:8919668	['A', 'G']	98663	88212.98759174404	-3755.002356869932	-0.0213181434112227	0.0043103374337802	-4.945817755276394	7.59492e-07	7.59492e-07	chr11	8919668	6.119476796355709	chr11:8919668:A:G
chr11:8921123	['A', 'G']	98663	121527.79365964438	-4171.321794529878	-0.0211183197336292	0.0043888658841566	-4.811794274658563	1.49802e-06	1.49802e-06	chr11	8921123	5.824482388351068	chr11:8921123:A:G
chr11:8921395	['C', 'T']	98663	67613.90892042575	-2467.298286258688	0.0205642303422045	0.0045025910412704	4.567199231223617	4.94881e-06	4.94881e-06	chr11	8921395	5.305499219766448	chr11:8921395:C:T
chr11:8921566	['C', 'G']	98663	6382.258749835291	-139.65177478810605	0.0161263636581502	0.0120158487556126	1.342091098693102	0.17957	0.17957	chr11	8921566	0.7457662173498537	chr11:8921566:C:G
chr11:8922578	['G', 'T']	98663	194780.8968163067	-6880.036107762647	0.0174577643365953	0.0195924867567547	0.8910438247751553	0.372908	0.372908	chr11	8922578	0.4283982996137873	chr11:8922578:G:T
chr11:8924444	['C', 'T']	98663	38078.6486648148	-736.81566527065	0.0054741345282724	0.0054055973512697	1.0126789275169903	0.311216	0.311216	chr11	8924444	0.5069380834911968	chr11:8924444:C:T
chr11:8924519	['CTT', 'C']	98663	194754.71332562945	-6895.211545143357	0.0119449673880994	0.0195317688184775	0.6115660849312938	0.540826	0.540826	chr11	8924519	0.2669424380259173	chr11:8924519:CTT:C
chr11:8925403	['G', 'T']	98663	120520.32921130786	-4253.258819611062	-0.0203280550582601	0.0043755653291754	-4.6458122617245925	3.39178e-06	3.39178e-06	chr11	8925403	5.469572325013377	chr11:8925403:G:T
chr11:8925474	['A', 'G']	98663	194758.0	-6884.981036423732	0.0178344439107201	0.0195297147218109	0.9131953110816567	0.361142	0.361142	chr11	8925474	0.4423220011673523	chr11:8925474:A:G
chr11:8925632	['G', 'A']	98663	67657.171660551	-2465.9580893097127	0.0206382447893866	0.0045012152801586	4.585038374049777	4.54459e-06	4.54459e-06	chr11	8925632	5.342505291489188	chr11:8925632:G:A
chr11:8925736	['G', 'C']	98663	119889.15137907612	-4353.396808370826	-0.0205470003278524	0.0043707686126945	-4.701003907682375	2.59235e-06	2.59235e-06	chr11	8925736	5.586306363601199	chr11:8925736:G:C
chr11:8926039	['C', 'G']	98663	38081.47377703894	-738.349992430329	0.0058659784994814	0.0054044731088892	1.085393225443766	0.27775	0.27775	chr11	8926039	0.5563459323870947	chr11:8926039:C:G
chr11:8926510	['C', 'T']	98663	126227.94031288337	-4489.717138466514	-0.0188563321844425	0.0044441922139458	-4.242915534857256	2.20836e-05	2.20836e-05	chr11	8926510	4.655930127831756	chr11:8926510:C:T
chr11:8926511	['A', 'G']	98663	127074.7751328116	-4418.5351841827605	-0.0192526435259616	0.0044553279676042	-4.321262916210035	1.5529e-05	1.5529e-05	chr11	8926511	4.808856510045102	chr11:8926511:A:G
chr11:8927133	['A', 'T']	98663	119784.92387469584	-4364.424537060054	-0.0204862513327823	0.0043706348491813	-4.687248429508943	2.77272e-06	2.77272e-06	chr11	8927133	5.557093984946	chr11:8927133:A:T
chr11:8927547	['A', 'G']	98663	67687.40697674418	-2466.955174178064	0.0206771708367048	0.0045013592581995	4.593539340153756	4.36329e-06	4.36329e-06	chr11	8927547	5.360185921275324	chr11:8927547:A:G
chr11:8928921	['T', 'C']	98663	67696.46732022833	-2467.587993106937	0.0206594164150575	0.0045002859848081	4.590689677233494	4.42328e-06	4.42328e-06	chr11	8928921	5.35425556829351	chr11:8928921:T:C
chr11:8929683	['C', 'T']	98663	38103.63439802941	-748.0909143400237	0.0051583440534809	0.0054042234977617	0.9545023546153028	0.339832	0.339832	chr11	8929683	0.4687357285597316	chr11:8929683:C:T
chr11:8929808	['T', 'C']	98663	5785.5277535629575	-229.07558146847143	0.0164034965879817	0.0125787210499118	1.304067124383581	0.192214	0.192214	chr11	8929808	0.7162149834660326	chr11:8929808:T:C
chr11:8929986	['G', 'A']	98663	67668.14628236584	-2472.148463804044	0.0204834403692073	0.0045007375438409	4.551129713670582	5.34222e-06	5.34222e-06	chr11	8929986	5.272278231099622	chr11:8929986:G:A
chr11:8931610	['G', 'A']	98663	38179.41755111557	-730.9376420645959	0.0053324738376476	0.0054014131611803	0.9872367986903436	0.323529	0.323529	chr11	8931610	0.4900867846228133	chr11:8931610:G:A
chr11:8932024	['C', 'A']	98663	194827.0	-6886.468239918437	0.0129237940253643	0.0197658957008304	0.6538430750103286	0.513214	0.513214	chr11	8932024	0.2897015049864781	chr11:8932024:C:A
chr11:8932457	['C', 'T']	98663	6202.131511987424	-172.62283180279806	-0.0085522438861966	0.0121182352522864	-0.7057334428775853	0.480356	0.480356	chr11	8932457	0.3184367802707034	chr11:8932457:C:T
chr11:8933725	['C', 'T']	98663	81476.38707323007	-3604.412444985938	-0.023166062622365	0.004357399702156	-5.316487861075164	1.06019e-07	1.06019e-07	chr11	8933725	6.974616296473769	chr11:8933725:C:T
chr11:8933908	['A', 'G']	98663	38119.24993918016	-732.4039512251915	0.0059992649107051	0.0054030834143354	1.1103409758190768	0.266855	0.266855	chr11	8933908	0.5737246555095741	chr11:8933908:A:G
chr11:8934718	['T', 'C']	98663	194885.0	-6880.495463456222	0.0153531815954453	0.0199895534298151	0.7680602595426466	0.442453	0.442453	chr11	8934718	0.354132855869534	chr11:8934718:T:C
chr11:8934930	['A', 'G']	98663	119884.8075347743	-4368.884627210391	-0.0205697593087408	0.0043704834042526	-4.706518113928946	2.52325e-06	2.52325e-06	chr11	8934930	5.598039718074721	chr11:8934930:A:G
chr11:8935471	['A', 'G']	98663	194858.94999037107	-6874.291095408919	0.0185142893730862	0.0198881131796468	0.930922365829726	0.351896	0.351896	chr11	8935471	0.4535856697598661	chr11:8935471:A:G
chr11:8936225	['T', 'C']	98663	119881.3878170326	-4349.439523861256	-0.020240350398297	0.0043738520293336	-4.627580051303332	3.70433e-06	3.70433e-06	chr11	8936225	5.431290331170682	chr11:8936225:T:C
chr11:8936634	['G', 'A']	98663	120359.37404083576	-4360.631685388959	-0.0204525721610743	0.004365978913382	-4.684532968857341	2.80972e-06	2.80972e-06	chr11	8936634	5.551336957146102	chr11:8936634:G:A
chr11:8936945	['T', 'C']	98663	194855.1735780188	-6877.066632271105	0.0160452908900084	0.0198271040634921	0.8092604365532505	0.418367	0.418367	chr11	8936945	0.3784425791195522	chr11:8936945:T:C
chr11:8937356	['T', 'C']	98663	38311.347635210535	-759.5713283355707	0.0056602678417494	0.0053851895130195	1.0510805289330667	0.293224	0.293224	chr11	8937356	0.5328004861421074	chr11:8937356:T:C
chr11:8937473	['G', 'A']	98663	125949.50938403032	-4658.57041975066	-0.0194519358304365	0.0044280365223468	-4.392903204901094	1.11963e-05	1.11963e-05	chr11	8937473	4.9509254733177865	chr11:8937473:G:A
chr11:8937823	['G', 'A']	98663	67215.35028741165	-2408.1424624490114	0.0208518827893573	0.00449300502912	4.640965824478776	3.4723e-06	3.4723e-06	chr11	8937823	5.45938275967179	chr11:8937823:G:A
chr11:8937964	['T', 'G']	98663	138069.1832513814	-4786.553413658728	-0.0135113678896287	0.0046492500292884	-2.9061392277275573	0.00366	0.00366	chr11	8937964	2.436518914605589	chr11:8937964:T:G
chr11:8938992	['A', 'C']	98663	120476.00316532757	-4384.25147378497	-0.0197185735374676	0.0043656054402485	-4.516801577090064	6.28533e-06	6.28533e-06	chr11	8938992	5.201671915525095	chr11:8938992:A:C
chr11:8939426	['G', 'A']	98663	126064.94007061236	-4665.845932075515	-0.0195091536021786	0.004433233521093	-4.400660039529942	1.08035e-05	1.08035e-05	chr11	8939426	4.966435523731699	chr11:8939426:G:A
chr11:8939700	['C', 'T']	98663	120443.97370368493	-4393.413324360598	-0.0199808444991461	0.0043628382156249	-4.579781213886695	4.6603e-06	4.6603e-06	chr11	8939700	5.331586125337699	chr11:8939700:C:T
chr11:8940085	['C', 'T']	98663	67235.48838081722	-2404.6467626771687	0.0206721702341654	0.0044916834683839	4.6023212409495535	4.18328e-06	4.18328e-06	chr11	8940085	5.378483065759981	chr11:8940085:C:T
chr11:8940742	['A', 'G']	98663	120440.63527706252	-4398.465928125318	-0.0199702810359476	0.0043630052952888	-4.577184689074629	4.71849e-06	4.71849e-06	chr11	8940742	5.326196961024347	chr11:8940742:A:G
chr11:8940864	['T', 'C']	98663	120439.85583073976	-4405.2169723064135	-0.0200913029645067	0.0043633126696447	-4.604598497898316	4.13777e-06	4.13777e-06	chr11	8940864	5.383233653473798	chr11:8940864:T:C
chr11:8941217	['A', 'G']	98663	49145.45285792495	-2085.371153024083	0.0134775482152188	0.0049311450562207	2.733147790535296	0.00627434	0.00627434	chr11	8941217	2.202431951031484	chr11:8941217:A:G
chr11:8941583	['T', 'C']	98663	189663.11663776595	-6567.379059402968	-0.0044206638545392	0.0110290641158793	-0.4008194900394559	0.688554	0.688554	chr11	8941583	0.1620619944304585	chr11:8941583:T:C
chr11:8942857	['G', 'A']	98663	120439.95945699334	-4397.909290593302	-0.0199389781428207	0.0043637635587266	-4.569215970225214	4.90144e-06	4.90144e-06	chr11	8942857	5.309676309322757	chr11:8942857:G:A
chr11:8943144	['A', 'G']	98663	67245.21789386164	-2398.232936452889	0.0208498210162112	0.0044920592166418	4.641484007817209	3.4636e-06	3.4636e-06	chr11	8943144	5.46047226902866	chr11:8943144:A:G
chr11:8943391	['T', 'C']	98663	189311.5126144116	-6616.446787767433	-0.0033659913231081	0.0108064144848779	-0.3114808642421012	0.755436	0.755436	chr11	8943391	0.121802322885761	chr11:8943391:T:C
chr11:8943929	['A', 'G']	98663	189038.74801337929	-6590.728743513685	-0.0033639358440608	0.0106697078534875	-0.3152790957590575	0.75255	0.75255	chr11	8943929	0.1234646399165672	chr11:8943929:A:G
chr11:8944151	['T', 'C']	98663	67705.09696779231	-2449.9071314119533	0.0206265704418831	0.0045000098464893	4.583672290845037	4.57439e-06	4.57439e-06	chr11	8944151	5.339666811389192	chr11:8944151:T:C
chr11:8944448	['G', 'A']	98663	121564.10651757382	-4158.866301824571	-0.0198359555469551	0.0043879940575588	-4.52050647443004	6.17635e-06	6.17635e-06	chr11	8944448	5.20926810147385	chr11:8944448:G:A
chr11:8944964	['A', 'C']	98663	38352.4984998074	-717.3541736681148	0.0066753885332865	0.0053919980579366	1.2380176071207667	0.215712	0.215712	chr11	8944964	0.6661256945413027	chr11:8944964:A:C
chr11:8946032	['GTTTA', 'G']	98663	81715.56458136917	-3612.116914001451	-0.0236348720761921	0.0043548204584972	-5.427289667034456	5.73506e-08	5.73506e-08	chr11	8946032	7.241462034165049	chr11:8946032:GTTTA:G
chr11:8946045	['T', 'G']	98663	121838.75837075636	-4172.383807621096	-0.019877576382287	0.0043921334410537	-4.525722328126286	6.02597e-06	6.02597e-06	chr11	8946045	5.219973034771339	chr11:8946045:T:G
chr11:8946900	['T', 'TTAA']	98663	43540.38477758404	-1053.603630887487	0.0022555738178503	0.0051564214912214	0.4374300707749203	0.6618	0.6618	chr11	8946900	0.1792732371761657	chr11:8946900:T:TTAA
chr11:8947331	['GAGGACAT', 'G']	98663	121414.99352084682	-4168.357802211284	-0.0202080271849276	0.0043871473519284	-4.606188387095055	4.10628e-06	4.10628e-06	chr11	8947331	5.386551440180013	chr11:8947331:GAGGACAT:G
chr11:8948536	['C', 'A']	98663	121391.68063750834	-4176.0095388690415	-0.0203885919960948	0.0043868588984112	-4.647651649675504	3.36169e-06	3.36169e-06	chr11	8948536	5.473442337742695	chr11:8948536:C:A
chr11:8949586	['T', 'A']	98663	121417.53509261044	-4169.467952293149	-0.0202885155550127	0.0043869069795814	-4.624788182070919	3.75456e-06	3.75456e-06	chr11	8949586	5.425440951008301	chr11:8949586:T:A
chr11:8950008	['C', 'T']	98663	38093.335813632846	-748.3202523000922	0.0052618032081707	0.0054059943584822	0.9733275433250884	0.330393	0.330393	chr11	8950008	0.4809691626034043	chr11:8950008:C:T
chr11:8950366	['GA', 'G']	98663	121464.3909715746	-4175.821992002499	-0.0205009622301954	0.004386990655359	-4.673126487094757	2.9704e-06	2.9704e-06	chr11	8950366	5.527185063781897	chr11:8950366:GA:G
chr11:8950821	['A', 'C']	98663	14919.360938228554	-580.5715745350288	0.0186382119334987	0.0080589858668088	2.3127242362169533	0.0207399	0.0207399	chr11	8950821	1.6831933419466352	chr11:8950821:A:C
chr11:8951621	['G', 'A']	98663	121397.83459225988	-4174.773155425003	-0.020583454197406	0.0043868297514396	-4.69210235265025	2.70774e-06	2.70774e-06	chr11	8951621	5.567393039390994	chr11:8951621:G:A
chr11:8952000	['C', 'T']	98663	121545.55703757824	-4189.449586066873	-0.0204713541627535	0.0043943940249235	-4.658515837825818	3.18912e-06	3.18912e-06	chr11	8952000	5.496329138845056	chr11:8952000:C:T
chr11:8954229	['G', 'A']	98663	77269.0969131735	-3205.419188832397	-0.0218780201578574	0.0044007106084048	-4.971474405990983	6.65568e-07	6.65568e-07	chr11	8954229	6.17680756676166	chr11:8954229:G:A
chr11:8954292	['T', 'C']	98663	19309.95308860216	-431.6313982969558	0.0235488010786876	0.007546993549003	3.1202890165181527	0.00180726	0.00180726	chr11	8954292	2.742979363519544	chr11:8954292:T:C
chr11:8954314	['T', 'A']	98663	42600.11208784523	-1140.699484825657	0.0022312093716244	0.0051886802599214	0.4300148129879671	0.667186	0.667186	chr11	8954314	0.1757530753597329	chr11:8954314:T:A
chr11:8954543	['A', 'C']	98663	127325.41420262506	-4425.595259816337	-0.0193325266142096	0.0044647148645576	-4.330069713449682	1.49209e-05	1.49209e-05	chr11	8954543	4.826204980265136	chr11:8954543:A:C
chr11:8954761	['A', 'G']	98663	121419.2290443897	-4176.785467541034	-0.020470780056107	0.0043867982316038	-4.666451241962612	3.06848e-06	3.06848e-06	chr11	8954761	5.513076703052347	chr11:8954761:A:G
chr11:8955012	['G', 'A']	98663	121414.22381188963	-4176.148586188978	-0.0204895629127572	0.0043871811234388	-4.67032528091676	3.01119e-06	3.01119e-06	chr11	8955012	5.521261840519053	chr11:8955012:G:A
chr11:8955346	['G', 'C']	98663	43421.48168197393	-1076.2671165282286	0.0014319230813725	0.0051615458189102	0.277421363988758	0.781457	0.781457	chr11	8955346	0.1070949142238128	chr11:8955346:G:C
chr11:8956160	['G', 'A']	98663	121411.76425921053	-4172.534790003726	-0.0204142873110908	0.0043866867396409	-4.653691618007279	3.26467e-06	3.26467e-06	chr11	8956160	5.486160711608568	chr11:8956160:G:A
chr11:8956283	['A', 'G']	98663	44093.664121518166	-972.8464214734836	0.0019102425962171	0.0051390636126771	0.3717102453265912	0.710109	0.710109	chr11	8956283	0.1486749830200793	chr11:8956283:A:G
chr11:8956504	['T', 'A']	98663	121407.29890395125	-4169.817708941154	-0.0203921671541837	0.0043867688499008	-4.64856204006391	3.34689e-06	3.34689e-06	chr11	8956504	5.475358561074566	chr11:8956504:T:A
chr11:8956771	['G', 'A']	98663	121399.7612177862	-4178.950874316484	-0.020520856753041	0.0043865372675682	-4.678144855798115	2.89865e-06	2.89865e-06	chr11	8956771	5.53780422074199	chr11:8956771:G:A
chr11:8958234	['G', 'A']	98663	121375.3940067384	-4190.833656717214	-0.0208147366087953	0.0043882543316898	-4.743284011248195	2.10575e-06	2.10575e-06	chr11	8958234	5.676593190636424	chr11:8958234:G:A
chr11:8958612	['G', 'T']	98663	19112.014025199303	-405.5697771866684	0.0262326412690682	0.0075454425546456	3.476620632797345	0.000507994	0.000507994	chr11	8958612	3.294141417208758	chr11:8958612:G:T
chr11:8959990	['G', 'A']	98663	120729.36769431976	-4241.314929143231	-0.0202852018866008	0.0043801249643908	-4.631192500559601	3.64029e-06	3.64029e-06	chr11	8959990	5.438864017344636	chr11:8959990:G:A
chr11:8961302	['G', 'A']	98663	120699.45685845191	-4256.299535798184	-0.0205922714737779	0.0043797533394894	-4.70169662024351	2.58357e-06	2.58357e-06	chr11	8961302	5.587779767057399	chr11:8961302:G:A
chr11:8961737	['C', 'T']	98663	121384.7635604302	-4190.016378297015	-0.0207905578261972	0.0043864177807795	-4.739757785338518	2.14272e-06	2.14272e-06	chr11	8961737	5.669034576694891	chr11:8961737:C:T
chr11:8962000	['A', 'G']	98663	39757.432581194495	-594.2103991556224	0.0047327577161895	0.0053392065998446	0.8864159173625669	0.375396	0.375396	chr11	8962000	0.4255103592777592	chr11:8962000:A:G
chr11:8962831	['G', 'A']	98663	121374.91334671454	-4202.638445727467	-0.0210702292597912	0.004386047410677	-4.80392191121768	1.55816e-06	1.55816e-06	chr11	8962831	5.8073879487498905	chr11:8962831:G:A
chr11:8963143	['A', 'G']	98663	17762.44025138108	-378.4322028930599	0.0255209176060632	0.0074719370145335	3.415569156488183	0.000636745	0.000636745	chr11	8963143	3.1960344566210184	chr11:8963143:A:G
chr11:8965431	['G', 'A']	98663	48776.84259137222	-1037.0147961000082	0.0046297743401882	0.0049546083799359	0.9344379989621058	0.35008	0.35008	chr11	8965431	0.455832699682682	chr11:8965431:G:A
chr11:8965879	['A', 'G']	98663	6065.860728441244	-291.92080058890883	0.008064663914705	0.0122776473686027	0.6568574314431379	0.511274	0.511274	chr11	8965879	0.2913462920448965	chr11:8965879:A:G
chr11:8965891	['C', 'T']	98663	42377.72471921502	-792.764556548256	0.0025013929938169	0.0052065161749832	0.4804350759219629	0.630919	0.630919	chr11	8965891	0.2000263937052744	chr11:8965891:C:T
chr11:8966276	['A', 'G']	98663	106844.99028781714	-3013.463981332653	0.0212084459002302	0.0042863100181601	4.94794959076094	7.51225e-07	7.51225e-07	chr11	8966276	6.124229967625086	chr11:8966276:A:G
chr11:8966379	['C', 'T']	98663	5846.177762010946	-163.51434253226387	0.0170254575424878	0.0125405748062303	1.3576297582491446	0.174584	0.174584	chr11	8966379	0.7579955603447276	chr11:8966379:C:T
chr11:8966536	['G', 'A']	98663	42366.0116169449	-794.7370313018481	0.0023436503135475	0.0052074171752067	0.4500600268221348	0.652668	0.652668	chr11	8966536	0.1853076800328533	chr11:8966536:G:A
chr11:8966815	['T', 'C']	98663	49541.016988495256	-2092.0604652260754	0.0139431782434566	0.0049306203433012	2.827875048704517	0.00468675	0.00468675	chr11	8966815	2.329128211940892	chr11:8966815:T:C
chr11:8968327	['C', 'G']	98663	48072.57138198176	-1063.1251351156088	0.0027988287035094	0.0049923910641065	0.5606188833306643	0.575059	0.575059	chr11	8968327	0.2402875952061405	chr11:8968327:C:G
chr11:8970671	['A', 'G']	98663	42391.88225871857	-885.9531030522282	0.0032792456762038	0.0051998993235368	0.6306363781623069	0.52828	0.52828	chr11	8970671	0.2771358308312402	chr11:8970671:A:G
chr11:8971583	['A', 'G']	98663	107085.9635340632	-3039.8264990038097	0.0207634243385008	0.0042860949854089	4.84436868739145	1.27207e-06	1.27207e-06	chr11	8971583	5.895488989491639	chr11:8971583:A:G
chr11:8971762	['G', 'C']	98663	106476.10865796916	-2967.0300545295177	0.0216825093193256	0.0042852702150663	5.059776450757554	4.205e-07	4.205e-07	chr11	8971762	6.376233999866069	chr11:8971762:G:C
chr11:8973108	['T', 'C']	98663	194957.9519972431	-6885.626837618437	0.0049727836083316	0.0203019544349903	0.2449411274296346	0.806503	0.806503	chr11	8973108	0.0933940127994803	chr11:8973108:T:C
chr11:8974226	['A', 'T']	98663	6069.722552846349	-294.0710061050936	0.0074318847476186	0.0122748369271171	0.6054569027471512	0.544877	0.544877	chr11	8974226	0.2637015238703464	chr11:8974226:A:T
chr11:8974512	['G', 'A']	98663	106535.1968311572	-2965.6264184941624	0.0215759290297128	0.0042849317054859	5.03530289691423	4.77932e-07	4.77932e-07	chr11	8974512	6.3206338902614645	chr11:8974512:G:A
chr11:8974603	['C', 'T']	98663	194955.0	-6891.314382798949	0.0019278588163947	0.0203012821811982	0.0949624166191926	0.924345	0.924345	chr11	8974603	0.0341659036376751	chr11:8974603:C:T
chr11:8975571	['A', 'G']	98663	112634.83223340732	-3250.41108099087	0.023131108609994	0.0043192230469083	5.355386456958078	8.55641e-08	8.55641e-08	chr11	8975571	7.067708413386225	chr11:8975571:A:G
chr11:8976611	['C', 'A']	98663	64329.43218749682	-2134.791802847099	0.0229241976979508	0.0045467543207736	5.041881764583671	4.6179e-07	4.6179e-07	chr11	8976611	6.335555475905291	chr11:8976611:C:A
chr11:8976761	['T', 'C']	98663	194957.9279951348	-6888.030369603194	0.0033623460869493	0.0203111489383975	0.1655418951014114	0.868518	0.868518	chr11	8976761	0.0612211763882503	chr11:8976761:T:C
chr11:8980542	['A', 'G']	98663	112638.97472678976	-3264.2722562588024	0.0229031310233456	0.0043197345740194	5.301976459640349	1.14801e-07	1.14801e-07	chr11	8980542	6.940054328901543	chr11:8980542:A:G
chr11:8980600	['G', 'A']	98663	49596.02144848208	-2011.588690677376	0.0151607775092139	0.0049260126529166	3.0776976385225807	0.00208664	0.00208664	chr11	8980600	2.680552471633922	chr11:8980600:G:A
chr11:8980930	['T', 'C']	98663	146557.85438861465	-5799.877805495848	-0.0030457031492759	0.0049193216082433	-0.6191307240763226	0.535832	0.535832	chr11	8980930	0.2709713537953088	chr11:8980930:T:C
chr11:8981292	['A', 'AC']	98663	82331.37200012166	-3624.04326469052	-0.0230163259799159	0.0043482331138234	-5.29325944065531	1.20411e-07	1.20411e-07	chr11	8981292	6.919333836823337	chr11:8981292:A:AC
chr11:8981385	['A', 'G']	98663	82842.41407102917	-3618.460930681704	-0.0227481973956856	0.004366901979615	-5.209230136576384	1.90006e-07	1.90006e-07	chr11	8981385	6.721232684701126	chr11:8981385:A:G
chr11:8981759	['A', 'G']	98663	105571.8906788597	-3042.407990701361	0.0218414425639049	0.0042761394925812	5.107747911825165	3.26626e-07	3.26626e-07	chr11	8981759	6.485949247624152	chr11:8981759:A:G
chr11:8982406	['C', 'T']	98663	112645.97621702724	-3259.6943904129853	0.02290286914833	0.0043195514980725	5.302140548283672	1.14698e-07	1.14698e-07	chr11	8982406	6.940444154867143	chr11:8982406:C:T
chr11:8982455	['C', 'T']	98663	105476.45021390486	-3068.4720955267017	0.02150869768955	0.0042748072538178	5.031501167763937	4.87507e-07	4.87507e-07	chr11	8982455	6.312019143986886	chr11:8982455:C:T
chr11:8982513	['T', 'C']	98663	105026.48343471208	-3118.914202819224	0.0221272989382098	0.0042771513496315	5.173372913286325	2.30354e-07	2.30354e-07	chr11	8982513	6.63760424200542	chr11:8982513:T:C
chr11:8985487	['A', 'ACCT']	98663	112723.13514664282	-3261.528969402363	0.0230205101936903	0.0043201335890121	5.328657023995902	9.9158e-08	9.9158e-08	chr11	8985487	7.003672241461733	chr11:8985487:A:ACCT
chr11:8987127	['A', 'G']	98663	40728.66892398774	-965.174983995184	0.003394241604101	0.0052640506909956	0.6447965271130615	0.519061	0.519061	chr11	8987127	0.2847816009055526	chr11:8987127:A:G
chr11:8988398	['C', 'A']	98663	21048.3466934274	-941.6784716328084	0.0129038381916365	0.006879730390194	1.875631377943075	0.0607089	0.0607089	chr11	8988398	1.2167476361479383	chr11:8988398:C:A
chr11:8988459	['A', 'C']	98663	65068.53055431651	-2142.488737561863	0.0224147293595899	0.0045317716916774	4.946129435592346	7.58278e-07	7.58278e-07	chr11	8988459	6.120171544062498	chr11:8988459:A:C
chr11:8988587	['G', 'T']	98663	14740.59761400379	-160.42427480420864	0.0322834767103551	0.0081511827316509	3.960588024238339	7.48179e-05	7.48179e-05	chr11	8988587	4.125994485809175	chr11:8988587:G:T
chr11:8988950	['C', 'T']	98663	105505.01107123308	-3130.1437922117857	0.0225780353939672	0.0042779116080529	5.277817183381119	1.31007e-07	1.31007e-07	chr11	8988950	6.882705498388868	chr11:8988950:C:T
chr11:8989112	['G', 'A']	98663	81716.45414276158	-3620.736190300055	-0.0237550268352079	0.0043520177390164	-5.458393843903885	4.81615e-08	4.81615e-08	chr11	8989112	7.317299995347032	chr11:8989112:G:A
chr11:8989190	['T', 'C']	98663	105516.90308160165	-3125.436798086823	0.022638306534945	0.0042777985413991	5.292045970809288	1.21213e-07	1.21213e-07	chr11	8989190	6.916450799926345	chr11:8989190:T:C
chr11:8991455	['A', 'G']	98663	113103.36629156533	-3278.571785061226	0.0233714527946764	0.0043228452658499	5.40649765544669	6.44178e-08	6.44178e-08	chr11	8991455	7.190994111310417	chr11:8991455:A:G
chr11:8992092	['T', 'C']	98663	81898.92209977796	-3606.307501724492	-0.0235387360388601	0.0043508772564851	-5.41011263964634	6.31312e-08	6.31312e-08	chr11	8992092	7.199755955509883	chr11:8992092:T:C
chr11:8993579	['C', 'T']	98663	129885.59496750776	-4704.484827472311	-0.0210473611052156	0.0044920299631461	-4.685489918342918	2.79663e-06	2.79663e-06	chr11	8993579	5.553364987896466	chr11:8993579:C:T
chr11:8993855	['A', 'G']	98663	65382.495457310935	-2078.730943186064	0.0217030961833972	0.0045225379151548	4.7988754523585255	1.59792e-06	1.59792e-06	chr11	8993855	5.796444967467745	chr11:8993855:A:G
chr11:8995916	['T', 'C']	98663	130276.29208994874	-4677.1375909911785	-0.021386549573243	0.0044961276422349	-4.756659791493869	1.971e-06	1.971e-06	chr11	8995916	5.705313375720557	chr11:8995916:T:C
chr11:8996830	['C', 'A']	98663	65063.096374665154	-2110.462023631514	0.022139312202805	0.0045317141482973	4.885416749227936	1.03372e-06	1.03372e-06	chr11	8996830	5.985597081089711	chr11:8996830:C:A
chr11:8997280	['CAGG', 'C']	98663	66538.31251162826	-2115.889638373954	0.0231215023902467	0.0045710662805934	5.05822951822188	4.23924e-07	4.23924e-07	chr11	8997280	6.37271199562212	chr11:8997280:CAGG:C
chr11:8997643	['A', 'T']	98663	88397.98280511785	-3815.6035205326193	-0.0217153992982844	0.0043032762403411	-5.046248041135084	4.51369e-07	4.51369e-07	chr11	8997643	6.345468271556999	chr11:8997643:A:T
chr11:8999440	['C', 'T']	98663	81744.22743078432	-3634.860650512378	-0.0229687005396193	0.0043555674861567	-5.273411699536407	1.34192e-07	1.34192e-07	chr11	8999440	6.872273374326616	chr11:8999440:C:T
chr11:8999467	['C', 'T']	98663	65353.92311825235	-2075.4093734312505	0.0216166773090091	0.0045223293681563	4.779987380225174	1.75558e-06	1.75558e-06	chr11	8999467	5.755579375388646	chr11:8999467:C:T
chr11:9000031	['G', 'A']	98663	13645.55321866226	-255.4409460307561	-0.006549702623629	0.0084094652295895	-0.7788488857273884	0.436071	0.436071	chr11	9000031	0.3604427942225901	chr11:9000031:G:A
chr11:9000319	['C', 'T']	98663	65612.29036771193	-2082.970427175372	0.0217078652169849	0.0045187157903902	4.803989944034534	1.55763e-06	1.55763e-06	chr11	9000319	5.80753569688287	chr11:9000319:C:T
chr11:9001712	['C', 'T']	98663	64991.05511619416	-2133.4250083568763	0.0228093367263966	0.004533956768959	5.030779491008141	4.89345e-07	4.89345e-07	chr11	9001712	6.3103848448305735	chr11:9001712:C:T
chr11:9002913	['T', 'C']	98663	81953.10464314678	-3600.8450391457336	-0.0225565457083196	0.0043509752559928	-5.184250514238393	2.17312e-07	2.17312e-07	chr11	9002913	6.662916291213349	chr11:9002913:T:C
chr11:9003083	['G', 'A']	98663	114941.12467811591	-3589.56820424362	0.0217799493081825	0.0043323516439259	5.02728104693865	4.98352e-07	4.98352e-07	chr11	9003083	6.3024637944769415	chr11:9003083:G:A
chr11:9003108	['G', 'C']	98663	51154.81416377754	-1965.646770057917	0.0135335848372552	0.0048717429433331	2.7779759717773342	0.0054709	0.0054709	chr11	9003108	2.261941223413922	chr11:9003108:G:C
chr11:9003305	['G', 'A']	98663	72374.67108664579	-2365.741438497385	0.0216711416795598	0.0044216679716625	4.901123697764074	9.54409e-07	9.54409e-07	chr11	9003305	6.020265473956419	chr11:9003305:G:A
chr11:9004221	['G', 'A']	98663	6172.312797745748	-293.2505708109445	0.003972701557222	0.0121778832459735	0.3262226675178197	0.744257	0.744257	chr11	9004221	0.1282770719690081	chr11:9004221:G:A
chr11:9004474	['C', 'A']	98663	15296.085235566008	-150.93135406672448	0.0305065312594532	0.0080025384614707	3.81210679665345	0.000137871	0.000137871	chr11	9004474	3.860527074393112	chr11:9004474:C:A
chr11:9004479	['C', 'T']	98663	49545.53253993997	-1933.244148802001	0.0153619221119088	0.0049248854138446	3.1192445754624014	0.00181368	0.00181368	chr11	9004479	2.741439336070618	chr11:9004479:C:T
chr11:9004814	['A', 'G']	98663	15679.860621420252	-158.96684665332197	0.0301396577265183	0.0079154214380069	3.807713583233707	0.000140342	0.000140342	chr11	9004814	3.852812338675276	chr11:9004814:A:G
chr11:9004991	['T', 'C']	98663	21510.270263968858	-451.4317876629672	0.0230794805406991	0.006848095870833	3.370204064898937	0.000751413	0.000751413	chr11	9004991	3.124121295592269	chr11:9004991:T:C
chr11:9006547	['A', 'G']	98663	49532.52648758235	-1948.073033274486	0.0148408526120554	0.004925056732153	3.013336377460905	0.00258458	0.00258458	chr11	9006547	2.587610020655957	chr11:9006547:A:G
chr11:9007045	['A', 'G']	98663	15848.05193422813	-172.56605155458735	0.0295668643946589	0.0078647863817818	3.759398279799231	0.000170421	0.000170421	chr11	9007045	3.768476890659794	chr11:9007045:A:G
chr11:9007219	['C', 'T']	98663	6014.243829757041	-271.87196723386774	0.0038475436568509	0.0123265714874253	0.3121341291677044	0.754939	0.754939	chr11	9007219	0.1220881384816182	chr11:9007219:C:T
chr11:9007904	['G', 'C']	98663	49564.51653219267	-1933.4347906706585	0.0149370147776063	0.0049221765306216	3.034636138033791	0.00240889	0.00240889	chr11	9007904	2.6181830312526886	chr11:9007904:G:C
chr11:9008153	['G', 'A']	98663	80982.59520092457	-3642.37587422116	-0.0236200066223542	0.0043569780910531	-5.421190129658132	5.9342e-08	5.9342e-08	chr11	9008153	7.226637820770666	chr11:9008153:G:A
chr11:9008185	['C', 'A']	98663	20603.252947079272	-442.63025281652807	0.0226200055625264	0.0069870145301177	3.237435025363457	0.00120649	0.00120649	chr11	9008185	2.918476273392839	chr11:9008185:C:A
chr11:9008875	['G', 'A']	98663	5558.225341833994	-275.264255722183	0.0009861956843117	0.0128078739045674	0.0769991718891	0.938624	0.938624	chr11	9008875	0.027508345356521	chr11:9008875:G:A
chr11:9009614	['A', 'G']	98663	20598.71412062848	-464.237878932524	0.0219738532610859	0.0069876732393531	3.144659532350991	0.0016633	0.0016633	chr11	9009614	2.779029412479712	chr11:9009614:A:G
chr11:9012582	['G', 'A']	98663	5685.09422331241	-279.60499868897347	0.0009916738444325	0.0128322262090224	0.0772799534764509	0.938401	0.938401	chr11	9012582	0.0276115380896174	chr11:9012582:G:A
chr11:9013480	['G', 'A']	98663	61223.51329102372	-2281.6514437760225	-0.0210263318381299	0.0046186640694774	-4.552470481038691	5.30828e-06	5.30828e-06	chr11	9013480	5.275046177132443	chr11:9013480:G:A
chr11:9014086	['C', 'T']	98663	51774.44568908715	-1644.8411422453871	0.0138893836265713	0.0048404815291811	2.869421883512697	0.0041131	0.0041131	chr11	9014086	2.385830731550819	chr11:9014086:C:T
chr11:9014328	['A', 'G']	98663	50094.64696281578	-1844.0462810096087	0.0150940722165547	0.0049046533435085	3.0775003164152848	0.00208802	0.00208802	chr11	9014328	2.680265345780868	chr11:9014328:A:G
chr11:9014382	['T', 'C']	98663	50071.13493841553	-1847.0064787703484	0.0150299954767128	0.0049056003549773	3.063844257403254	0.00218572	0.00218572	chr11	9014382	2.660405473787732	chr11:9014382:T:C
chr11:9015443	['T', 'C']	98663	15047.067568115472	-205.91366858764988	0.0277540271732369	0.008064208561332	3.44163062774912	0.000578459	0.000578459	chr11	9015443	3.237727417532927	chr11:9015443:T:C
chr11:9017378	['T', 'C']	98663	52298.721783473055	-2164.1161954702948	0.0096583109798356	0.0048381138222689	1.9962967665994336	0.0459044	0.0459044	chr11	9017378	1.3381456847429902	chr11:9017378:T:C
chr11:9019464	['T', 'C']	98663	20459.110453329005	-505.03857636103766	0.0165913568548958	0.0070015724257228	2.3696615340207483	0.0178063	0.0178063	chr11	9019464	1.7494263139180353	chr11:9019464:T:C
chr11:9021022	['T', 'C']	98663	13943.554575680168	-358.4950382042935	0.0121329325781963	0.0082874552266448	1.4640118403521434	0.143194	0.143194	chr11	9021022	0.8440751791055587	chr11:9021022:T:C
chr11:9022714	['G', 'T']	98663	19998.445806216165	-580.5554370367696	0.0152806316520225	0.0070781111653799	2.158857256546381	0.0308636	0.0308636	chr11	9022714	1.5105534182291718	chr11:9022714:G:T
chr11:9022790	['T', 'C']	98663	80273.71314882403	-3554.4611954044026	-0.0230416030092422	0.0043595557633669	-5.285309848049054	1.25758e-07	1.25758e-07	chr11	9022790	6.900464378078447	chr11:9022790:T:C
chr11:9022884	['T', 'C']	98663	43732.40025956645	-947.3912302180878	0.0123646813702385	0.0051706671618711	2.391312568214882	0.0167901	0.0167901	chr11	9022884	1.774946717243794	chr11:9022884:T:C
chr11:9022956	['C', 'T']	98663	20380.22974206108	-536.6257639481289	0.0150985407765958	0.0070161031428313	2.1519838675722327	0.031401	0.031401	chr11	9022956	1.5030565211125644	chr11:9022956:C:T
chr11:9023220	['G', 'A']	98663	121546.95821885177	-4345.196709989813	-0.0139020160096769	0.0043945575929779	-3.163462013079761	0.00155952	0.00155952	chr11	9023220	2.80700905127943	chr11:9023220:G:A
chr11:9024036	['G', 'A']	98663	14738.344425973602	-214.6721403626864	-0.0028617678146095	0.0081142992677299	-0.3526820641174369	0.724328	0.724328	chr11	9024036	0.1400647261613526	chr11:9024036:G:A
chr11:9024284	['A', 'C']	98663	23138.92502179599	-1004.5001532937011	0.017266788147289	0.0066054798623272	2.614009656704257	0.00895001	0.00895001	chr11	9024284	2.048176479439128	chr11:9024284:A:C
chr11:9026389	['C', 'T']	98663	20384.512326906308	-492.74808840591226	0.0164466254749682	0.0070096463158474	2.346284638896202	0.0189636	0.0189636	chr11	9026389	1.722079213847959	chr11:9026389:C:T
chr11:9026966	['G', 'A']	98663	20366.064204839186	-488.3113110479248	0.0168260943130605	0.0070117681030805	2.399693496090971	0.0164106	0.0164106	chr11	9026966	1.7848755400970886	chr11:9026966:G:A
chr11:9028388	['A', 'G']	98663	105427.98843198086	-3889.8459875807207	-0.0162744389057131	0.0042647618382076	-3.8160252607570966	0.000135701	0.000135701	chr11	9028388	3.8674169519505672	chr11:9028388:A:G
chr11:9029677	['T', 'C']	98663	129208.4055264972	-4131.231247911046	-0.0146407756385911	0.0044840794837911	-3.265057118526544	0.00109479	0.00109479	chr11	9029677	2.960669178164228	chr11:9029677:T:C
chr11:9029928	['G', 'C']	98663	15230.92623939508	-467.5292797015593	0.0087201662209562	0.0079632797210286	1.0950470819113531	0.273499	0.273499	chr11	9029928	0.563044257247464	chr11:9029928:G:C
chr11:9030354	['A', 'G']	98663	123988.39040165444	-3811.03123298717	-0.0140563501001876	0.0044181724238074	-3.1814851825258232	0.00146567	0.00146567	chr11	9030354	2.83396380139473	chr11:9030354:A:G
chr11:9030499	['A', 'G']	98663	5391.02170827165	-212.07873047735183	0.0089271644398605	0.0130163890091899	0.685840322808246	0.492815	0.492815	chr11	9030499	0.3073160818540071	chr11:9030499:A:G
chr11:9030504	['T', 'C']	98663	123813.33349552944	-3850.521077430736	-0.0141433123688552	0.0044147874917723	-3.203622460925556	0.00135753	0.00135753	chr11	9030504	2.867250564177057	chr11:9030504:T:C
chr11:9030623	['G', 'A']	98663	60921.49699937152	-3119.370898749007	-0.0153983691071269	0.0046423871965901	-3.316907542403409	0.000910526	0.000910526	chr11	9030623	3.0407076484464235	chr11:9030623:G:A
chr11:9031874	['TTATAGA', 'T']	98663	105986.89502555152	-4335.042990204412	-0.0139169521121073	0.0043112243813577	-3.228074180570564	0.00124667	0.00124667	chr11	9031874	2.9042484913055424	chr11:9031874:TTATAGA:T
chr11:9031989	['T', 'C']	98663	83010.55792568564	-3549.076722600266	-0.0197444343306205	0.0043411477683733	-4.548206000833474	5.41694e-06	5.41694e-06	chr11	9031989	5.266245974789985	chr11:9031989:T:C
chr11:9032277	['G', 'A']	98663	100741.69526513232	-4054.774995155597	-0.0139032899344543	0.0042977672276792	-3.235003013870104	0.00121681	0.00121681	chr11	9032277	2.914777229817177	chr11:9032277:G:A
chr11:9032614	['T', 'C']	98663	106583.211015686	-4272.182574691736	-0.0125860961630475	0.0043087230937315	-2.921073341045804	0.00348907	0.00348907	chr11	9032614	2.4572903173650813	chr11:9032614:T:C
chr11:9033387	['C', 'T']	98663	18420.867049152075	-469.2578125831783	0.0182667012150125	0.0073461741121033	2.486559797829575	0.0129001	0.0129001	chr11	9033387	1.889406923089909	chr11:9033387:C:T
chr11:9034423	['T', 'C']	98663	52384.52114975159	-1270.9730023621885	0.0127360570302453	0.0048120453963975	2.646703424655948	0.00812935	0.00812935	chr11	9034423	2.0899441779850894	chr11:9034423:T:C
chr11:9035189	['T', 'C']	98663	9904.104214815716	45.06889142883351	0.0196888198315821	0.0097703230016706	2.015165704165108	0.04389	0.04389	chr11	9035189	1.3576344191550267	chr11:9035189:T:C
chr11:9036110	['G', 'A']	98663	101618.86881805456	-4032.039622485273	-0.0127035693982729	0.0042988630515138	-2.9550998126817367	0.00312642	0.00312642	chr11	9036110	2.5049526797301747	chr11:9036110:G:A
chr11:9037580	['G', 'A']	98663	18148.10364191086	-474.84400692770095	0.0195944047240093	0.007403370049422	2.646687196939322	0.00812974	0.00812974	chr11	9037580	2.089923343504442	chr11:9037580:G:A
chr11:9037645	['T', 'C']	98663	146787.34094272682	-4722.277155347159	-0.0086209416808742	0.0048870897225522	-1.764023615341364	0.0777311	0.0777311	chr11	9037645	1.109405186397821	chr11:9037645:T:C
chr11:9038003	['A', 'G']	98663	102857.14776552167	-4046.9613441894376	-0.0116832262051524	0.0043025915811917	-2.715392800986306	0.00662087	0.00662087	chr11	9038003	2.1790849393557945	chr11:9038003:A:G
chr11:9038396	['C', 'T']	98663	148941.15351708623	-4571.965406128409	-0.0088310389027804	0.0049657438914909	-1.7783919379960154	0.0753426	0.0753426	chr11	9038396	1.1229593967930973	chr11:9038396:C:T
chr11:9038445	['C', 'T']	98663	9636.172010420574	-28.762821622711904	0.0161418574340076	0.0098872073781002	1.6326002698963538	0.102556	0.102556	chr11	9038445	0.9890389263178944	chr11:9038445:C:T
chr11:9038632	['C', 'A']	98663	117343.21867080264	-4251.264764218922	-0.007819197645195	0.0043533778911437	-1.7961219633843168	0.0724782	0.0724782	chr11	9038632	1.1397926009241586	chr11:9038632:C:A
chr11:9038927	['G', 'A']	98663	9856.996228060394	-18.795583830983304	0.017075471580449	0.0097888355292769	1.7443823148707276	0.0810956	0.0810956	chr11	9038927	1.0910027086440737	chr11:9038927:G:A
chr11:9039092	['A', 'G']	98663	8775.956873916526	-198.8451068087946	0.0156121985244753	0.0103075963438693	1.5146303758548896	0.129869	0.129869	chr11	9039092	0.8864945035509104	chr11:9039092:A:G
chr11:9039129	['G', 'A']	98663	18475.43048036173	-473.4632384832984	0.0197787025305196	0.0073412872249367	2.694173640739165	0.00705753	0.00705753	chr11	9039129	2.151347267087276	chr11:9039129:G:A
chr11:9039156	['A', 'AGAT']	98663	9999.810825604378	15.726445879062414	0.0188427608627811	0.0097353923831567	1.935490642922737	0.052933	0.052933	chr11	9039156	1.2762734914890972	chr11:9039156:A:AGAT
chr11:9039248	['TGAC', 'T']	98663	9914.205826600846	6.191169196900796	0.0187107238611227	0.0097692968356911	1.915257994082548	0.0554625	0.0554625	chr11	9039248	1.2560005582753888	chr11:9039248:TGAC:T
chr11:9040274	['TAATAA', 'T']	98663	102042.6165745856	-4054.2826994889488	-0.0124171664554219	0.0042992707293031	-2.888202962141568	0.00387534	0.00387534	chr11	9040274	2.411690188990901	chr11:9040274:TAATAA:T
chr11:9040286	['A', 'C']	98663	15097.281685090256	-98.29942902533313	-0.0042651044917204	0.0081051363094727	-0.5262224259863113	0.598735	0.598735	chr11	9040286	0.222765353742441	chr11:9040286:A:C
chr11:9040796	['G', 'A']	98663	8829.805451375516	-175.98854288513218	0.016540138054077	0.0102839969058259	1.6083375175567252	0.107764	0.107764	chr11	9040796	0.9675262967794398	chr11:9040796:G:A
chr11:9042023	['G', 'A']	98663	92437.17004278448	-3298.5798901858643	-0.0077027494556418	0.0042944683332394	-1.7936444881947546	0.072873	0.072873	chr11	9042023	1.137433351284496	chr11:9042023:G:A
chr11:9042305	['G', 'A']	98663	9116.64681316899	-129.07916938478954	0.0161586050463588	0.0101337658601413	1.594531121931155	0.11082	0.11082	chr11	9042305	0.955381854176115	chr11:9042305:G:A
chr11:9042684	['C', 'T']	98663	23784.09558539328	-1139.9706923142503	-0.0052551558717265	0.0065283836451033	-0.8049704425180698	0.420839	0.420839	chr11	9042684	0.3758840200426383	chr11:9042684:C:T
chr11:9042997	['T', 'C']	98663	5510.558523308972	-199.9691263670613	0.0107888080197101	0.0128823108625856	0.8374901160819156	0.402319	0.402319	chr11	9042997	0.3954294568637192	chr11:9042997:T:C
chr11:9043606	['TG', 'T']	98663	14802.650356809794	-103.04979023069563	-0.0054834808285097	0.0081370251203257	-0.6738925771302249	0.500381	0.500381	chr11	9043606	0.3006991892899988	chr11:9043606:TG:T
chr11:9043719	['T', 'C']	98663	147330.37210575398	-4705.24475008639	-0.0081649428919034	0.0049014709472727	-1.6658148094189014	0.0957535	0.0957535	chr11	9043719	1.0188453426553594	chr11:9043719:T:C
chr11:9044929	['C', 'T']	98663	146400.74154307786	-4697.814500058192	-0.0085500892295739	0.0048710521115951	-1.7552859287260023	0.0792135	0.0792135	chr11	9044929	1.1012007972504425	chr11:9044929:C:T
chr11:9044962	['G', 'A']	98663	93991.67430425306	-3529.646053800222	-0.0133951417263146	0.004258432574486	-3.1455568432784617	0.0016582	0.0016582	chr11	9044962	2.7803630891910367	chr11:9044962:G:A
chr11:9045040	['C', 'T']	98663	23497.048628428936	-1136.940367438314	-0.0040971348452832	0.0065509178644975	-0.6254291276475152	0.531691	0.531691	chr11	9045040	0.2743406909805704	chr11:9045040:C:T
chr11:9045620	['C', 'G']	98663	21375.17981939119	-681.5799823266473	0.0225111130765985	0.0068956466303841	3.264539829725048	0.00109679	0.00109679	chr11	9045620	2.959876517887232	chr11:9045620:C:G
chr11:9045720	['T', 'C']	98663	10450.757079442898	5.745328028522295	0.0130427311430154	0.0095397023322908	1.3672052532359629	0.171564	0.171564	chr11	9045720	0.7655738367761891	chr11:9045720:T:C
chr11:9045821	['C', 'G']	98663	81786.03935762515	-2427.560986171336	-0.0162672964374762	0.0043725084609994	-3.720357909555216	0.000199051	0.000199051	chr11	9045821	3.701035636249233	chr11:9045821:C:G
chr11:9045853	['G', 'A']	98663	64323.906715736965	-2406.0847943684835	0.0095413964874194	0.0045632844208863	2.09090549862463	0.0365391	0.0365391	chr11	9045853	1.4372421540236398	chr11:9045853:G:A
chr11:9046154	['G', 'A']	98663	24354.44320543363	-1156.6882791447683	-0.001874926950213	0.0064575772434596	-0.2903452610051263	0.771553	0.771553	chr11	9046154	0.1126342357486581	chr11:9046154:G:A
chr11:9046252	['C', 'T']	98663	9710.787390400892	0.25794740960705	0.0197287177097264	0.0098553332365561	2.001831621131505	0.0453056	0.0453056	chr11	9046252	1.3438481136872626	chr11:9046252:C:T
chr11:9046283	['T', 'C']	98663	66677.92281644442	-2339.933696960953	0.010431830849322	0.0045236157074312	2.306082462350818	0.0211081	0.0211081	chr11	9046283	1.6755508570121909	chr11:9046283:T:C
chr11:9047169	['G', 'A']	98663	122451.43878006234	-3977.492310773992	-0.0147694753054274	0.0044047681979615	-3.35306527872738	0.000799519	0.000799519	chr11	9047169	3.097171211095847	chr11:9047169:G:A
chr11:9047499	['G', 'A']	98663	25554.36708565637	-926.2119771524154	0.0137676517895223	0.0063663804183307	2.1625556257808887	0.0305778	0.0305778	chr11	9047499	1.514593764254976	chr11:9047499:G:A
chr11:9051224	['A', 'ACC']	98663	12567.947187126889	-681.8184281507906	-0.0036700626346698	0.0090861586355236	-0.4039179571795337	0.686274	0.686274	chr11	9051224	0.1635024543665385	chr11:9051224:A:ACC
chr11:9051397	['C', 'T']	98663	157896.40505225596	-4978.529594306669	-0.0022258148603344	0.0053146253757728	-0.4188093615179281	0.675356	0.675356	chr11	9051397	0.1704672374223609	chr11:9051397:C:T
chr11:9051835	['G', 'A']	98663	6829.276872865121	122.02418482955754	0.0245698233918652	0.011645523476575	2.109808411900705	0.0348774	0.0348774	chr11	9051835	1.4574558978145784	chr11:9051835:G:A
chr11:9052988	['C', 'T']	98663	38971.34493978835	-1646.3308681277767	0.010384725690864	0.0053698937618086	1.933879169960784	0.0531308	0.0531308	chr11	9052988	1.2746536447910004	chr11:9052988:C:T
chr11:9056105	['A', 'G']	98663	161014.05567888098	-4922.647453376802	-0.0071624597462382	0.0054943688425645	-1.3036000952013171	0.192373	0.192373	chr11	9056105	0.7158558822662683	chr11:9056105:A:G
chr11:9056677	['G', 'T']	98663	62780.089858481	-1868.9170083877475	0.0106164556532839	0.0045760957864158	2.319981081864337	0.0203439	0.0203439	chr11	9056677	1.691565787592224	chr11:9056677:G:T
chr11:9057051	['A', 'G']	98663	6102.1855463206975	-31.10196412397842	0.0208856823687489	0.0122728692487603	1.7017766542944803	0.0888004	0.0888004	chr11	9057051	1.051585077944355	chr11:9057051:A:G
chr11:9057129	['C', 'T']	98663	37629.48369928836	-1695.405495292096	0.0077801296726791	0.0054198943394995	1.4354762630663307	0.151155	0.151155	chr11	9057129	0.820577482382992	chr11:9057129:C:T
chr11:9058113	['C', 'T']	98663	5786.703814457025	-57.212569208774674	0.019140001738834	0.0126001697529256	1.5190272920243717	0.128759	0.128759	chr11	9058113	0.8902224048985734	chr11:9058113:C:T
chr11:9058134	['T', 'C']	98663	38397.36910499666	-1594.8509607405183	0.0096235981099907	0.0054072187628222	1.779768589382493	0.0751169	0.0751169	chr11	9058134	1.1242623432748795	chr11:9058134:T:C
chr11:9058171	['G', 'A']	98663	95493.00797152155	-3263.734242690583	0.0095163030201831	0.0042876904732165	2.2194472944415105	0.0264586	0.0264586	chr11	9058171	1.5774331393004533	chr11:9058171:G:A
chr11:9059752	['T', 'C']	98663	5163.313996979434	-255.61825724623108	5.997845426164425e-05	0.013275704644392	0.004517911166921	0.996395	0.996395	chr11	9059752	0.0015684604589532	chr11:9059752:T:C
chr11:9060114	['G', 'C']	98663	39703.81692953291	-1600.183363279366	0.0053965454234465	0.0053087988893231	1.01652850973501	0.30938	0.30938	chr11	9060114	0.5095077648783563	chr11:9060114:G:C
chr11:9060379	['C', 'T']	98663	135557.48733413755	-4642.787944670358	-0.0035504193570664	0.0045892534696861	-0.7736376690715249	0.439147	0.439147	chr11	9060379	0.3573900797521026	chr11:9060379:C:T
chr11:9060384	['T', 'C']	98663	5181.210056862527	-244.8116627110575	0.0019877783307298	0.013253914108448	0.1499767023133791	0.880783	0.880783	chr11	9060384	0.0551310762768151	chr11:9060384:T:C
chr11:9061675	['G', 'A']	98663	37643.53841318762	-1599.8619804249577	0.0098369582692899	0.0054379063001641	1.8089606047446924	0.0704602	0.0704602	chr11	9061675	1.1520561284160151	chr11:9061675:G:A
chr11:9062413	['T', 'C']	98663	62822.82460515377	-2016.279358301154	0.003770099540188	0.0045656361366712	0.8257555852746339	0.408945	0.408945	chr11	9062413	0.3883350973782053	chr11:9062413:T:C
chr11:9062554	['T', 'C']	98663	102372.71439722645	-3701.119747668489	0.0086250751396189	0.0042861925827804	2.0122929553538245	0.0441918	0.0441918	chr11	9062554	1.3546583085950572	chr11:9062554:T:C
chr11:9062914	['G', 'A']	98663	39843.48051539909	-1759.1293655457628	0.0077106865630731	0.0053232024244572	1.448505232047288	0.147479	0.147479	chr11	9062914	0.8312698158445643	chr11:9062914:G:A
chr11:9063885	['T', 'A']	98663	38566.81788875034	-1653.5185404614106	0.0086356329266075	0.0053934789404283	1.6011248068249215	0.109352	0.109352	chr11	9063885	0.9611732694985828	chr11:9063885:T:A
chr11:9064090	['T', 'C']	98663	3270.364615010339	-292.2196283905949	-0.0658405892684463	0.0167295783976106	-3.935579708204103	8.3053e-05	8.3053e-05	chr11	9064090	4.080644675555581	chr11:9064090:T:C
chr11:9064748	['G', 'A']	98663	138730.52820299665	-4264.472820579075	-0.0025512611246487	0.0046715263393537	-0.546130095244563	0.584978	0.584978	chr11	9064748	0.2328604666669874	chr11:9064748:G:A
chr11:9065167	['C', 'T']	98663	145794.55404843728	-4697.7104265195685	-0.0077159688907311	0.0048375824741182	-1.5950051357289718	0.110714	0.110714	chr11	9065167	0.955797458269346	chr11:9065167:C:T
chr11:9065986	['A', 'G']	98663	51285.07421375997	-1779.1027380526946	-0.0076649857761344	0.0048557125248251	-1.578550158590867	0.114442	0.114442	chr11	9065986	0.9414145610260376	chr11:9065986:A:G
chr11:9067098	['G', 'A']	98663	139042.95761612224	-4202.188899935806	0.0002366610632481	0.004662764275929	0.0507555281037676	0.95952	0.95952	chr11	9067098	0.0179459685062958	chr11:9067098:G:A
chr11:9067534	['G', 'T']	98663	32091.15572632069	-929.021167859405	-0.0043384995354673	0.0057650487506081	-0.7525520985420517	0.451721	0.451721	chr11	9067534	0.3451297191084682	chr11:9067534:G:T
chr11:9067573	['G', 'A']	98663	154134.24458907373	-5121.6310748567885	-0.0006860018648289	0.0051478070513468	-0.1332609901626942	0.893987	0.893987	chr11	9067573	0.048668796494143	chr11:9067573:G:A
chr11:9068861	['T', 'C']	98663	12226.495687164885	-536.8685188786936	0.0033749976839575	0.0088084508777722	0.3831545104570227	0.701606	0.701606	chr11	9068861	0.1539067056229889	chr11:9068861:T:C
chr11:9069697	['T', 'C']	98663	18936.111198962004	-796.8757260797972	0.0119551356747264	0.0071945429420213	1.6616949500571696	0.0965771	0.0965771	chr11	9069697	1.015125839657423	chr11:9069697:T:C
chr11:9070035	['G', 'A']	98663	18655.94543777494	-803.2450051282229	0.011654878784079	0.007242990573668	1.6091252177588549	0.107592	0.107592	chr11	9070035	0.9682200194226022	chr11:9070035:G:A
chr11:9070218	['C', 'T']	98663	18796.714628905065	-794.2443799480967	0.0120424782269835	0.0072159508209998	1.6688692212172005	0.0951465	0.0951465	chr11	9070218	1.0216071827699589	chr11:9070218:C:T
chr11:9071600	['G', 'A']	98663	5469.332606910812	295.5950828713133	0.0039447843167076	0.0131226512781238	0.3006087895731713	0.763713	0.763713	chr11	9071600	0.1170698167298452	chr11:9071600:G:A
chr11:9071644	['T', 'C']	98663	5510.116957107953	303.5875082946882	0.0047677779335843	0.0130799265114563	0.3645110642944648	0.715477	0.715477	chr11	9071644	0.1454043226779763	chr11:9071644:T:C
chr11:9071939	['C', 'T']	98663	172758.513943375	-6118.456760655504	-0.0113448933539558	0.006436081859267	-1.7627018428332737	0.0779539	0.0779539	chr11	9071939	1.1081621523659675	chr11:9071939:C:T
chr11:9072961	['G', 'A']	98663	178181.44768131364	-5767.030750074968	-0.0109036444248941	0.007161317304854	-1.522575241499692	0.127868	0.127868	chr11	9072961	0.8932381276264836	chr11:9072961:G:A
chr11:9073019	['C', 'T']	98663	172626.247587577	-6095.476781940348	-0.0106578705907876	0.0064194242967958	-1.6602533339488608	0.0968667	0.0968667	chr11	9073019	1.0138254953101693	chr11:9073019:C:T
chr11:9076615	['TAA', 'T']	98663	165327.9191260709	-6501.883939506616	-0.0093821611328869	0.0058304260383704	-1.609172480903157	0.107582	0.107582	chr11	9076615	0.9682603862403604	chr11:9076615:TAA:T
chr11:9077068	['A', 'T']	98663	3301.23421788842	294.3731994163292	0.0126431567184615	0.0171991036515923	0.735105559834862	0.462277	0.462277	chr11	9077068	0.3350977137900579	chr11:9077068:A:T
chr11:9077556	['G', 'A']	98663	3237.0328089842087	273.835831172107	0.0087358954971001	0.0173370947775142	0.5038846248005937	0.614344	0.614344	chr11	9077556	0.2115883789130835	chr11:9077556:G:A
chr11:9078540	['T', 'C']	98663	3863.430736325672	13.388986561776695	0.0061567725452068	0.0153851106618875	0.4001773325205012	0.689027	0.689027	chr11	9078540	0.1617637596290017	chr11:9078540:T:C
chr11:9080475	['C', 'A']	98663	168405.55128192142	-6482.640050979572	-0.0085903897320233	0.0060699268445193	-1.4152377700861145	0.157002	0.157002	chr11	9080475	0.804094815212222	chr11:9080475:C:A
chr11:9080669	['A', 'G']	98663	52755.33922523064	-2297.375207278604	-0.0078548749502383	0.0047846254565596	-1.641690665560738	0.100657	0.100657	chr11	9080669	0.9971560175397258	chr11:9080669:A:G
chr11:9084089	['A', 'G']	98663	26132.789856764302	-612.1366914371953	0.0056822444017736	0.0062647067691844	0.907024799584244	0.364396	0.364396	chr11	9084089	0.4384263989533262	chr11:9084089:A:G
chr11:9084179	['C', 'T']	98663	193956.9317055372	-6887.930269552819	0.0078112578573438	0.0170462845024168	0.4582381489782371	0.646782	0.646782	chr11	9084179	0.1892420750511209	chr11:9084179:C:T
chr11:9085400	['T', 'C']	98663	36374.47950121653	-1296.5159252496535	0.0017505705954666	0.0054753280704161	0.3197197634467328	0.749181	0.749181	chr11	9085400	0.1254132453114688	chr11:9085400:T:C
chr11:9086718	['T', 'C']	98663	2612.5560714502944	219.22959154723256	4.318045660961066e-05	0.0190725352258601	0.0022640124188137	0.998194	0.998194	chr11	9086718	0.0007850449434716	chr11:9086718:T:C
chr11:9086725	['C', 'T']	98663	156641.7528866721	-5705.777773721171	-0.0026026261940361	0.0052824465665565	-0.4926933308731328	0.62223	0.62223	chr11	9086725	0.2060490537860296	chr11:9086725:C:T
chr11:9087918	['T', 'A']	98663	23782.856822812657	-1229.9531762005065	0.0041728102873687	0.0065436692263213	0.6376866163381293	0.523679	0.523679	chr11	9087918	0.2809348413495764	chr11:9087918:T:A
chr11:9088149	['G', 'A']	98663	36121.29497030024	-1140.0622418300234	0.0035579773150814	0.0054918187516334	0.6478686708338893	0.517071	0.517071	chr11	9088149	0.2864498190122115	chr11:9088149:G:A
chr11:9088461	['A', 'G']	98663	160001.2169422116	-5661.291295940205	-0.0041992522648916	0.005436094783086	-0.7724759100884806	0.439834	0.439834	chr11	9088461	0.3567112018928053	chr11:9088461:A:G
chr11:9090011	['A', 'G']	98663	170796.5799967563	-5952.607759148084	-0.0038994672330287	0.0062158456509656	-0.627342995948265	0.530436	0.530436	chr11	9090011	0.2753670086025545	chr11:9090011:A:G
chr11:9090525	['G', 'A']	98663	31714.47461140912	-125.37956688297623	0.0047553937663049	0.0058550683003297	0.8121841663293837	0.416688	0.416688	chr11	9090525	0.3801890064033516	chr11:9090525:G:A
chr11:9091025	['C', 'T']	98663	43279.89595012418	-1534.885460495094	0.0098098620472312	0.0051517468277942	1.9041817028558004	0.0568894	0.0568894	chr11	9091025	1.2449686466165362	chr11:9091025:C:T
chr11:9091138	['C', 'T']	98663	14971.06217564061	-773.4007979027203	0.0035246718616822	0.0080427016296721	0.4382447620186001	0.66121	0.66121	chr11	9091138	0.1796605868731582	chr11:9091138:C:T
chr11:9091599	['C', 'T']	98663	98280.58915145582	-2506.057875095127	-0.0025073701549179	0.0042728447075921	-0.5868151843811956	0.557329	0.557329	chr11	9091599	0.2538883583213379	chr11:9091599:C:T
chr11:9092591	['G', 'A']	98663	58259.49538782793	-2267.8270414613708	0.0054792104775085	0.0046926314461711	1.1676200316091812	0.242963	0.242963	chr11	9092591	0.6144598585799049	chr11:9092591:G:A
chr11:9092864	['C', 'T']	98663	58212.52038323107	-2266.9811137582315	0.0055876825735854	0.0046938823075175	1.1904181245951444	0.233885	0.233885	chr11	9092864	0.6309976303760636	chr11:9092864:C:T
chr11:9093452	['C', 'T']	98663	98604.9858879348	-2465.224803508964	-0.0009995931441733	0.0042701395972574	-0.2340891021022594	0.814916	0.814916	chr11	9093452	0.0888871552067693	chr11:9093452:C:T
chr11:9094067	['C', 'G']	98663	120674.23880823977	-4817.523141849515	0.0024452803195628	0.0043883564771499	0.5572200736871268	0.577378	0.577378	chr11	9094067	0.2385397681875949	chr11:9094067:C:G
chr11:9094224	['A', 'G']	98663	15674.953242040605	-788.8757559791228	0.0048931793258111	0.0078829227143524	0.6207316122612869	0.534778	0.534778	chr11	9094224	0.2718264672947353	chr11:9094224:A:G
chr11:9094895	['G', 'A']	98663	15652.47593756335	-635.5113693649469	0.0044574316573828	0.0078739900220573	0.566095670034664	0.57133	0.57133	chr11	9094895	0.2431129709466535	chr11:9094895:G:A
chr11:9095289	['G', 'A']	98663	40267.93831478216	-1515.7564319671956	0.0087349481804268	0.0052878657266342	1.6518853980028438	0.0985611	0.0985611	chr11	9095289	1.0062944581700697	chr11:9095289:G:A
chr11:9096351	['G', 'A']	98663	39919.51972383588	-1516.3131574969457	0.0079132347133514	0.0053034903417322	1.4920805362995546	0.135681	0.135681	chr11	9096351	0.8674809642259118	chr11:9096351:G:A
chr11:9097167	['T', 'A']	98663	88336.01128299744	-3098.7551359222102	0.0058695983449519	0.0042913552016376	1.3677726660128502	0.171386	0.171386	chr11	9097167	0.7660246571565384	chr11:9097167:T:A
chr11:9097273	['A', 'C']	98663	33072.033635764616	-792.120860191307	-0.0003883579653108	0.0056889643243734	-0.0682651433841859	0.945575	0.945575	chr11	9097273	0.024304018596465	chr11:9097273:A:C
chr11:9097409	['C', 'T']	98663	55251.640069340254	-2274.435417863016	0.0081148172588896	0.0047618663890873	1.7041253567059456	0.0883608	0.0883608	chr11	9097409	1.053740360772392	chr11:9097409:C:T
chr11:9097890	['C', 'T']	98663	30665.41890686452	-1007.4275791644482	-0.0007126930110231	0.0058560313926007	-0.1217023890827522	0.903135	0.903135	chr11	9097890	0.0442473267929495	chr11:9097890:C:T
chr11:9098302	['T', 'C']	98663	31636.2064914397	-958.2610836115996	-0.0006963058864201	0.0057802724854973	-0.1204624674990915	0.904117	0.904117	chr11	9098302	0.0437753646944696	chr11:9098302:T:C
chr11:9098513	['C', 'T']	98663	87922.38732144482	-3061.829781193522	0.0069643313606917	0.0042986415835938	1.6201237589269497	0.105209	0.105209	chr11	9098513	0.9779471073006112	chr11:9098513:C:T
chr11:9098521	['C', 'T']	98663	55244.678126425686	-2290.309067427172	0.0082273647488021	0.0047625686287304	1.7275057621574352	0.08408	0.08408	chr11	9098521	1.075307296979814	chr11:9098521:C:T
chr11:9098528	['A', 'G']	98663	31701.63937019047	-964.8963074309912	-0.0010588887803882	0.0057773455805742	-0.1832829221690756	0.854576	0.854576	chr11	9098528	0.0682493081183139	chr11:9098528:A:G
chr11:9098712	['C', 'A']	98663	88063.75311773838	-3099.0899941847506	0.0068251883965947	0.0042960134516888	1.5887260301551471	0.112125	0.112125	chr11	9098712	0.9502975439478516	chr11:9098712:C:A
chr11:9099133	['A', 'G']	98663	14795.749812483527	-759.3894358932048	0.0044821634577328	0.0080919378182556	0.55390483199474	0.579645	0.579645	chr11	9099133	0.2368379059940681	chr11:9099133:A:G
chr11:9100532	['T', 'C']	98663	26175.16269893592	-641.2031249819522	0.0009693858018818	0.0062620917992513	0.1548022342945802	0.876978	0.876978	chr11	9100532	0.0570113012730055	chr11:9100532:T:C
chr11:9100836	['C', 'A']	98663	13872.984268569571	-585.6481038352073	0.0141453943414498	0.0083483548117282	1.6943930463493884	0.0901938	0.0901938	chr11	9100836	1.044823315211189	chr11:9100836:C:A
chr11:9100997	['TG', 'T']	98663	14665.891877920469	-783.8484263536911	0.0024940752886646	0.0081237525893252	0.3070102469567896	0.758836	0.758836	chr11	9100997	0.1198520738950231	chr11:9100997:TG:T
chr11:9102589	['TTTTCCACAAAATCA', 'T']	98663	14672.635861411836	-779.7820813144014	0.0026644418727368	0.0081230363465566	0.3280105811500289	0.742904	0.742904	chr11	9102589	0.1290673032837569	chr11:9102589:TTTTCCACAAAATCA:T
chr11:9102785	['C', 'T']	98663	15377.714471070023	-655.6511911517928	0.0043728400423979	0.0079347589846736	0.5510992899525136	0.581567	0.581567	chr11	9102785	0.2354002447289863	chr11:9102785:C:T
chr11:9103681	['C', 'A']	98663	48035.27665592117	-2088.8902836459474	-0.0058404619450857	0.0049389417225632	-1.1825330755380123	0.236997	0.236997	chr11	9103681	0.6252571514231952	chr11:9103681:C:A
chr11:9103729	['T', 'G']	98663	41366.38538973874	-1615.6034352596064	0.0069906025007919	0.0052355985096606	1.335205991806488	0.181812	0.181812	chr11	9103729	0.7403774557576565	chr11:9103729:T:G
chr11:9103928	['T', 'C']	98663	14512.735470007505	-789.3990790601749	0.0011900666134589	0.0081610000783599	0.1458236248048287	0.884061	0.884061	chr11	9103928	0.0535177677364682	chr11:9103928:T:C
chr11:9104414	['T', 'C']	98663	83004.98466201697	-2939.4929612198785	0.0057736819969245	0.0043204203310617	1.336370434935347	0.181431	0.181431	chr11	9104414	0.7412885057065055	chr11:9104414:T:C
chr11:9104770	['T', 'C']	98663	83015.30384404842	-2946.222731121811	0.0055868482932196	0.0043208609537899	1.2929942326237915	0.196016	0.196016	chr11	9104770	0.707708477479723	chr11:9104770:T:C
chr11:9105583	['T', 'C']	98663	21762.86751140396	-938.3191207738118	-0.0021620404753961	0.0067650858576938	-0.3195880319740879	0.749281	0.749281	chr11	9105583	0.1253552799466417	chr11:9105583:T:C
chr11:9106580	['G', 'A']	98663	14682.827541462228	-811.0278097561898	0.0003448604546283	0.0081187944811925	0.0424768055685154	0.966119	0.966119	chr11	9106580	0.0149693768346565	chr11:9106580:G:A
chr11:9107786	['T', 'C']	98663	38956.21428209316	-1851.9775668876573	0.0079975370888966	0.0053571011199718	1.492885220904458	0.13547	0.13547	chr11	9107786	0.8681568691953054	chr11:9107786:T:C
chr11:9108188	['T', 'C']	98663	38857.45216395136	-1862.427782466976	0.0071930866836738	0.0053617772497871	1.3415489582226414	0.179745	0.179745	chr11	9108188	0.7453431816272014	chr11:9108188:T:C
chr11:9108600	['A', 'G']	98663	71817.38263612991	-2901.721568596697	-0.0012288397779581	0.0044657204142275	-0.2751716775737136	0.783185	0.783185	chr11	9108600	0.1061356389776612	chr11:9108600:A:G
chr11:9108723	['T', 'C']	98663	189465.20326802027	-6444.194510292493	-0.0172492259525928	0.0108562533304402	-1.588874672280089	0.112092	0.112092	chr11	9108723	0.950425381872775	chr11:9108723:T:C
chr11:9108922	['G', 'A']	98663	14700.191951751054	-822.8911031342353	-0.0005419788903596	0.0081122761407443	-0.0668097191166218	0.946733	0.946733	chr11	9108922	0.0237724845408867	chr11:9108922:G:A
chr11:9109082	['T', 'C']	98663	14704.043231024976	-820.2044630171539	-0.0001755277523261	0.0081108677049074	-0.0216410572471719	0.982734	0.982734	chr11	9109082	0.0075640182463891	chr11:9109082:T:C
chr11:9109236	['G', 'A']	98663	38787.897027816085	-1838.2361352811524	0.0077870317408371	0.0053651960226136	1.4513974341320963	0.146672	0.146672	chr11	9109236	0.8336527859939902	chr11:9109236:G:A
chr11:9109547	['T', 'A']	98663	14548.916989356308	-809.5433535879363	8.148194274273545e-05	0.0081522772153724	0.0099949916557165	0.992025	0.992025	chr11	9109547	0.0034773830623149	chr11:9109547:T:A
chr11:9110596	['G', 'A']	98663	14530.301793626488	-806.7877758009196	7.034540938183798e-05	0.0081598386145528	0.0086209314552347	0.993122	0.993122	chr11	9110596	0.002997397353304	chr11:9110596:G:A
chr11:9111505	['C', 'T']	98663	65336.59551734975	-2302.4382388331605	0.0068099178287283	0.0045182583628593	1.5071997397729098	0.131763	0.131763	chr11	9111505	0.8802065256429965	chr11:9111505:C:T
chr11:9111681	['A', 'G']	98663	18640.700397348304	-1044.0561388736753	-0.0023263378848479	0.0072652684594713	-0.32019985191535	0.748818	0.748818	chr11	9111681	0.1256237246242276	chr11:9111681:A:G
chr11:9112198	['G', 'T']	98663	14640.929113025848	-808.912479951542	-0.0003629128906789	0.008127154261525	-0.0446543622774568	0.964383	0.964383	chr11	9112198	0.0157504539056014	chr11:9112198:G:T
chr11:9112331	['A', 'G']	98663	38904.25217717489	-1820.922433406729	0.0084657903048505	0.0053575574289128	1.5801585735999168	0.114074	0.114074	chr11	9112331	0.9428133296680384	chr11:9112331:A:G
chr11:9112589	['G', 'T']	98663	6726.537627097842	-362.6828947977555	-0.0029111140836513	0.0118177682391522	-0.246333658330412	0.805424	0.805424	chr11	9112589	0.0939754334419333	chr11:9112589:G:T
chr11:9113032	['G', 'A']	98663	81770.57573269264	-2894.721632987432	0.0066741350588669	0.0043297166065829	1.5414715708458906	0.123205	0.123205	chr11	9113032	0.9093716669415062	chr11:9113032:G:A
chr11:9113079	['A', 'T']	98663	38889.73753270191	-1819.8077027265224	0.0085660089889328	0.0053594815359121	1.5982906054503183	0.109982	0.109982	chr11	9113079	0.9586783870266964	chr11:9113079:A:T
chr11:9114256	['A', 'G']	98663	14570.679427244411	-811.9573850981174	-1.0888253290757376e-05	0.0081484242253459	-0.0013362403563733	0.998934	0.998934	chr11	9114256	0.000463204849781	chr11:9114256:A:G
chr11:9115187	['C', 'T']	98663	81189.57244672436	-2879.227300363189	0.0067252264134325	0.0043304279703325	1.5530165746911502	0.120422	0.120422	chr11	9115187	0.9192941641928892	chr11:9115187:C:T
chr11:9115357	['T', 'C']	98663	25047.55417693033	-623.0799065951268	-0.0003355448709603	0.0063808690858409	-0.0525860766686034	0.958062	0.958062	chr11	9115357	0.0186063850899246	chr11:9115357:T:C
chr11:9116983	['C', 'T']	98663	14532.82973934732	-803.068123773576	0.0006502115902991	0.0081596020548722	0.0796866790716738	0.936487	0.936487	chr11	9116983	0.0284982469779604	chr11:9116983:C:T
chr11:9117137	['T', 'C']	98663	63801.639920928574	-2468.901198147175	0.005796136889187	0.0045515201544105	1.2734507796412606	0.202861	0.202861	chr11	9117137	0.6928014379977259	chr11:9117137:T:C
chr11:9118051	['T', 'C']	98663	14546.17946378795	-810.4664469185766	5.0917579169318245e-05	0.0081554528789714	0.0062433785008564	0.995019	0.995019	chr11	9118051	0.002168626272995	chr11:9118051:T:C
chr11:9119130	['T', 'C']	98663	82977.45630379027	-2973.0966677327874	0.0054211614859896	0.0043251002032476	1.2534187027433417	0.210056	0.210056	chr11	9119130	0.6776649088430768	chr11:9119130:T:C
chr11:9119328	['G', 'A']	98663	40089.97097408654	-1957.752406444353	0.0063737129467979	0.005307109678325	1.200976300306941	0.229763	0.229763	chr11	9119328	0.638719906847004	chr11:9119328:G:A
chr11:9119366	['C', 'T']	98663	24835.56540430926	-638.005143148918	0.000314786817976	0.0064048752466471	0.049148001460421	0.960801	0.960801	chr11	9119366	0.0173665535919781	chr11:9119366:C:T
chr11:9119525	['G', 'A']	98663	40235.08922760884	-1964.316749049892	0.0064191905718152	0.00531014528822	1.2088540375826529	0.226722	0.226722	chr11	9119525	0.6445063360048155	chr11:9119525:G:A
chr11:9119609	['A', 'G']	98663	40145.800048664765	-1962.8099289901213	0.0063646294738292	0.0053048282630718	1.1997804939577272	0.230227	0.230227	chr11	9119609	0.6378437455915408	chr11:9119609:A:G
chr11:9120515	['G', 'C']	98663	82900.64504977594	-3004.811485011312	0.0065217526145451	0.0043245044165066	1.5080924856156006	0.131534	0.131534	chr11	9120515	0.8809619726206146	chr11:9120515:G:C
chr11:9121370	['C', 'T']	98663	14504.88208642063	-799.1882944226379	0.0002795437007436	0.0081657263131571	0.0342337827675159	0.972691	0.972691	chr11	9121370	0.0120251024944365	chr11:9121370:C:T
chr11:9122001	['C', 'T']	98663	82208.49772916203	-3017.283074583896	0.0060458808387316	0.0043290829444146	1.3965731117561686	0.162545	0.162545	chr11	9122001	0.789026385170052	chr11:9122001:C:T
chr11:9129005	['G', 'C']	98663	20464.037067445115	-923.9097317728724	0.0093728665517635	0.0069755934582463	1.343665826838467	0.17906	0.17906	chr11	9129005	0.7470014198431081	chr11:9129005:G:C
chr11:9129017	['T', 'C']	98663	14580.773403209292	-801.0480304872439	0.000482862390183	0.0081477670857104	0.05926315579515	0.952743	0.952743	chr11	9129017	0.0210242333955131	chr11:9129017:T:C
chr11:9129912	['G', 'T']	98663	82259.007268488	-3045.555677049236	0.005207498645395	0.0043272321639204	1.203424833271943	0.228815	0.228815	chr11	9129912	0.6405155087090086	chr11:9129912:G:T
chr11:9130823	['A', 'T']	98663	82915.80788297195	-2945.11002043604	0.0054568310969696	0.004323561866955	1.262114725054851	0.20691	0.20691	chr11	9130823	0.6842185192913961	chr11:9130823:A:T
chr11:9130916	['C', 'T']	98663	67342.8894127428	-2302.899944716292	0.0052443225067909	0.0044912487263858	1.1676758127379572	0.24294	0.24294	chr11	9130916	0.614500972847943	chr11:9130916:C:T
chr11:9132913	['T', 'A']	98663	24966.313973763707	-644.1589586329819	-2.4578079678656184e-05	0.0063893915359529	-0.0038467011358367	0.996931	0.996931	chr11	9132913	0.0013348992171788	chr11:9132913:T:A
chr11:9133873	['T', 'C']	98663	18644.645622358054	-1013.3421230918776	-0.0033174842653652	0.0072627567571939	-0.4567803075711227	0.64783	0.64783	chr11	9133873	0.1885389443579815	chr11:9133873:T:C
chr11:9134023	['T', 'C']	98663	83031.56388705835	-2944.090483167789	0.0054119652405364	0.0043226507398957	1.2520015069889674	0.210572	0.210572	chr11	9134023	0.676599377946061	chr11:9134023:T:C
chr11:9134140	['G', 'A']	98663	40053.52522252185	-1940.148249953069	0.0069681938220549	0.0053067920159712	1.3130708347121047	0.189162	0.189162	chr11	9134140	0.7231661028593391	chr11:9134140:G:A
chr11:9135384	['T', 'C']	98663	14530.283440169946	-812.589668016825	-0.0002428393685746	0.0081687330805469	-0.0297279108253538	0.976284	0.976284	chr11	9135384	0.0104238281412638	chr11:9135384:T:C
chr11:9135887	['A', 'G']	98663	67895.08530032038	-2443.895706842331	0.0039421107126467	0.004475663812625	0.8807879406685308	0.378435	0.378435	chr11	9135887	0.4220087041837334	chr11:9135887:A:G
chr11:9136120	['T', 'C']	98663	67082.23843073646	-2320.4233515552883	0.0054753828777005	0.0044904699801407	1.219334034503198	0.22272	0.22272	chr11	9136120	0.652240782069532	chr11:9136120:T:C
chr11:9136160	['C', 'T']	98663	65177.17570485723	-2591.553778759142	0.0047935259385045	0.0045310496635739	1.0579283597442584	0.290091	0.290091	chr11	9136160	0.5374657448649296	chr11:9136160:C:T
chr11:9136236	['A', 'G']	98663	14506.029182208888	-807.6679061178389	-0.0001006387040155	0.0081654657964937	-0.0123249189358883	0.990166	0.990166	chr11	9136236	0.0042919904120252	chr11:9136236:A:G
chr11:9136378	['T', 'A']	98663	67041.62852798055	-2324.802575554273	0.0052877793927965	0.0044912439973295	1.1773529552036217	0.239057	0.239057	chr11	9136378	0.6214985348928361	chr11:9136378:T:A
chr11:9136681	['T', 'C']	98663	14496.322348815052	-811.7125685982646	-0.0003714146316188	0.0081677467779714	-0.045473328411768	0.96373	0.96373	chr11	9136681	0.016044621630756	chr11:9136681:T:C
chr11:9137193	['C', 'T']	98663	14984.911278469852	-733.2064673123969	0.0001140901420858	0.0080324953863016	0.014203573933009	0.988668	0.988668	chr11	9137193	0.0049495223304832	chr11:9137193:C:T
chr11:9137961	['C', 'T']	98663	84678.09348847123	-3074.741643970817	0.0046032052437519	0.0043150327288922	1.066783390292789	0.286072	0.286072	chr11	9137961	0.5435246477542649	chr11:9137961:C:T
chr11:9138192	['A', 'G']	98663	14715.447445773363	-827.0047986480722	-0.0006091931868127	0.0081104968552541	-0.0751116975550177	0.940126	0.940126	chr11	9138192	0.026813936360334	chr11:9138192:A:G
chr11:9138271	['A', 'G']	98663	27215.48258560221	-474.23826153412216	0.000435026855108	0.0061693614192813	0.0705140816922238	0.943785	0.943785	chr11	9138271	0.0251269293759859	chr11:9138271:A:G
chr11:9139219	['G', 'A']	98663	22459.593476321767	-504.85089688867134	9.555495667281153e-05	0.00668763581765	0.014288301468304	0.9886	0.9886	chr11	9139219	0.004979393875242	chr11:9139219:G:A
chr11:9139974	['C', 'T']	98663	80664.71640731918	-2731.974617564455	0.0064685494326113	0.0043426560476273	1.4895375921253244	0.136349	0.136349	chr11	9139974	0.8653480428787466	chr11:9139974:C:T
chr11:9141321	['C', 'T']	98663	65536.95651072025	-2042.7767608827544	0.0059896717065325	0.0045273041827353	1.3230106625867797	0.185835	0.185835	chr11	9141321	0.7308724879991556	chr11:9141321:C:T
chr11:9141553	['C', 'T']	98663	80484.42051110505	-2759.310373738026	0.0058229035275661	0.0043446974605359	1.340232221105636	0.180173	0.180173	chr11	9141553	0.744310290102624	chr11:9141553:C:T
chr11:9142401	['C', 'T']	98663	81456.33763508443	-2811.484405891198	0.005932898281128	0.0043395815621857	1.3671590673225764	0.171579	0.171579	chr11	9142401	0.7655358676657442	chr11:9142401:C:T
chr11:9142890	['G', 'A']	98663	14877.452371781876	-748.2617969118072	-0.0005441826529198	0.0080587293007072	-0.0675271041641929	0.946162	0.946162	chr11	9142890	0.0240344981831527	chr11:9142890:G:A
chr11:9144668	['C', 'A']	98663	14866.712271275785	-746.0461629940792	-0.0003592660119621	0.0080626013059223	-0.044559565620375	0.964458	0.964458	chr11	9144668	0.0157166801666989	chr11:9144668:C:A
chr11:9145288	['T', 'C']	98663	80926.04499143353	-2816.578041550473	0.0056258325745772	0.0043381584711114	1.296825049624306	0.194694	0.194694	chr11	9145288	0.7106474321833208	chr11:9145288:T:C
chr11:9146571	['A', 'G']	98663	65019.56708565639	-2257.4163851583926	0.0053506630016244	0.004528017915307	1.1816788497095814	0.237336	0.237336	chr11	9146571	0.6246363813969402	chr11:9146571:A:G
chr11:9149300	['C', 'T']	98663	14483.174355075767	-795.6780085657108	0.0011871273563373	0.0081705616550063	0.1452932376576588	0.88448	0.88448	chr11	9149300	0.0533119829779332	chr11:9149300:C:T
chr11:9149659	['G', 'A']	98663	14488.881113352323	-792.5122939588881	0.0013050637542571	0.0081696302447756	0.1597457553347259	0.873082	0.873082	chr11	9149659	0.0589449653721915	chr11:9149659:G:A
chr11:9150228	['A', 'G']	98663	66426.40592182621	-2051.953160893247	0.0052633697525601	0.0045113678775024	1.166690435246425	0.243338	0.243338	chr11	9150228	0.6137900657438027	chr11:9150228:A:G
chr11:9150909	['T', 'C']	98663	14567.181166692008	-780.4873411616359	0.0017970370915838	0.0081461535994595	0.2205994607937559	0.825405	0.825405	chr11	9150909	0.0833329046543472	chr11:9150909:T:C
chr11:9150939	['T', 'C']	98663	64875.49338023602	-2259.4784142933904	0.0049025658419672	0.0045305129880543	1.0821215731847222	0.279201	0.279201	chr11	9150939	0.5540830305556668	chr11:9150939:T:C
chr11:9152775	['G', 'A']	98663	39121.65375528538	-1034.568212285306	0.0012691622191862	0.0053280407802527	0.2382042990155195	0.811723	0.811723	chr11	9152775	0.090592148216007	chr11:9152775:G:A
chr11:9152832	['T', 'C']	98663	80876.3328564907	-2776.520518345947	0.0058561372475531	0.0043413075178349	1.348933984403316	0.177361	0.177361	chr11	9152832	0.7511418712396577	chr11:9152832:T:C
chr11:9152923	['G', 'A']	98663	40787.85470986579	-1855.9354921261056	0.006931153244044	0.0052652223409848	1.3164027642463454	0.188042	0.188042	chr11	9152923	0.7257451383370893	chr11:9152923:G:A
chr11:9153234	['TCGAAC', 'T']	98663	39701.91072246269	-1103.4301229256264	0.0012379512094988	0.0053859664613721	0.2298475525938281	0.818211	0.818211	chr11	9153234	0.0871346861586077	chr11:9153234:TCGAAC:T
chr11:9153240	['C', 'T']	98663	40421.06473608828	-1079.8680603724388	0.0023199387727264	0.0054083201883337	0.4289573641979933	0.667955	0.667955	chr11	9153240	0.1752527948747289	chr11:9153240:C:T
chr11:9153826	['T', 'C']	98663	41964.80535647308	-1737.8863849074485	0.0060352568353067	0.0052055167689746	1.1593962911189637	0.246297	0.246297	chr11	9153826	0.6085408780162785	chr11:9153826:T:C
chr11:9153831	['C', 'T']	98663	38791.0770135334	-1024.3669430262885	0.0025638976190972	0.0053441622367897	0.4797566962782505	0.631401	0.631401	chr11	9153831	0.1996947346165319	chr11:9153831:C:T
chr11:9154819	['A', 'G']	98663	23293.666237492256	-490.2878291713192	7.752842941043494e-05	0.0065845236543345	0.0117743413920911	0.990606	0.990606	chr11	9154819	0.0040990458679984	chr11:9154819:A:G
chr11:9154880	['T', 'C']	98663	14503.233949371972	-797.2109343403795	0.0010894113407063	0.0081671964738883	0.1333886535225852	0.893886	0.893886	chr11	9154880	0.0487178645685743	chr11:9154880:T:C
chr11:9155465	['T', 'A']	98663	80721.36304654153	-2818.582048548292	0.0056323472806747	0.0043420735954534	1.2971561068362183	0.194581	0.194581	chr11	9155465	0.7108995689906344	chr11:9155465:T:A
chr11:9155536	['T', 'C']	98663	41681.29414746405	-1754.0856528381848	0.0068412818544662	0.005217380446199	1.311248417671022	0.189777	0.189777	chr11	9155536	0.7217564229854035	chr11:9155536:T:C
chr11:9156882	['A', 'T']	98663	21469.00014496889	-407.7977105943455	0.0017160559948747	0.0069026484653807	0.2486083426501306	0.803664	0.803664	chr11	9156882	0.0949254853880898	chr11:9156882:A:T
chr11:9156934	['T', 'C']	98663	23817.56823818809	-353.65343673420614	0.0013554576141545	0.0065550569317631	0.2067804487839893	0.836182	0.836182	chr11	9156934	0.0776991854878438	chr11:9156934:T:C
chr11:9157527	['T', 'C']	98663	42548.54380450209	-1647.161937264067	0.0069180245215364	0.0051782203111912	1.3359849727878872	0.181557	0.181557	chr11	9157527	0.7409870020374166	chr11:9157527:T:C
chr11:9157543	['T', 'C']	98663	81034.0315339065	-2823.7208593845576	0.0059451603523396	0.0043362895195671	1.371024772564805	0.17037	0.17037	chr11	9157543	0.7686068765968784	chr11:9157543:T:C
chr11:9157656	['C', 'A']	98663	14483.027550275703	-793.281152606743	0.0014128830372549	0.0081717649503174	0.1728981494016249	0.862732	0.862732	chr11	9157656	0.0641240930416607	chr11:9157656:C:A
chr11:9160471	['T', 'A']	98663	40308.12815262346	-1918.9838478134488	0.0062882979718491	0.0052921772835324	1.1882251169884963	0.234748	0.234748	chr11	9160471	0.629398099137097	chr11:9160471:T:A
chr11:9160493	['C', 'T']	98663	40302.71884154933	-1916.3524121122664	0.0064194562949506	0.0052926242827506	1.2129061032865145	0.225169	0.225169	chr11	9160493	0.6474914009239789	chr11:9160493:C:T
chr11:9160672	['A', 'G']	98663	22738.38279088154	-558.3075362459227	3.584869942997321e-06	0.0066492231131886	0.0005391411721298	0.99957	0.99957	chr11	9160672	0.0001867867892567	chr11:9160672:A:G
chr11:9161057	['G', 'A']	98663	38414.89354606552	-1188.67590303232	0.001299676673096	0.0053585431541204	0.2425429143174302	0.80836	0.80836	chr11	9161057	0.0923951847770603	chr11:9161057:G:A
chr11:9161787	['T', 'C']	98663	14496.554830075427	-798.5243994571331	0.0005676564722544	0.0081677924205119	0.0694993754773762	0.944592	0.944592	chr11	9161787	0.0247557368988147	chr11:9161787:T:C
chr11:9162206	['T', 'A']	98663	22969.026172799287	-521.6978558769594	-9.327474837227776e-07	0.006629639867597	-0.0001406935372585	0.999888	0.999888	chr11	9162206	4.864370607155637e-05	chr11:9162206:T:A
chr11:9162636	['A', 'G']	98663	40318.98075421569	-1920.9899045157604	0.0062870385170029	0.005292057833192	1.188013947536675	0.234831	0.234831	chr11	9162636	0.629244572499946	chr11:9162636:A:G
chr11:9163530	['T', 'C']	98663	38564.6348924693	-1177.6344808699164	0.0011536652335518	0.0053518171260781	0.215565144767439	0.829327	0.829327	chr11	9163530	0.0812741952710837	chr11:9163530:T:C
chr11:9164902	['T', 'A']	98663	81026.27977005205	-2826.402269317243	0.006066957393076	0.0043399496327537	1.3979326735242712	0.162136	0.162136	chr11	9164902	0.790120545512378	chr11:9164902:T:A
chr11:9166141	['T', 'C']	98663	81340.14470360249	-2843.067133964405	0.0057162632213359	0.0043383596516913	1.3176093455293396	0.187638	0.187638	chr11	9166141	0.7266792047676892	chr11:9166141:T:C
chr11:9166803	['G', 'C']	98663	42186.24106146954	-1701.8462569892297	0.0074571384376704	0.0051969021937093	1.434919911846135	0.151313	0.151313	chr11	9166803	0.8201237581253382	chr11:9166803:G:C
chr11:9166978	['C', 'T']	98663	14443.878376597708	-794.1473098648253	0.000753435830234	0.0081846998080192	0.0920541801051594	0.926655	0.926655	chr11	9166978	0.0330819265722886	chr11:9166978:C:T
chr11:9167269	['C', 'G']	98663	22857.730341408	-506.2508385192462	0.0006829629877179	0.0066387167197078	0.1028757539375773	0.918062	0.918062	chr11	9167269	0.0371279883536111	chr11:9167269:C:G
chr11:9171155	['A', 'G']	98663	80904.98052198245	-2858.762267674979	0.0055739435373633	0.0043396829904107	1.2844126056396072	0.199001	0.199001	chr11	9171155	0.7011447412114455	chr11:9171155:A:G
chr11:9171959	['G', 'A']	98663	40475.79461497912	-1961.4951124913	0.0056494513380187	0.0052852132538449	1.068916440393175	0.28511	0.28511	chr11	9171959	0.5449875498997455	chr11:9171959:G:A
chr11:9172024	['G', 'C']	98663	15532.101980619527	-639.6061858639221	0.0016367787368951	0.0078927977210048	0.2073762428421618	0.835716	0.835716	chr11	9172024	0.0779412830725143	chr11:9172024:G:C
chr11:9173014	['C', 'T']	98663	14714.4414646777	-808.2624405363897	0.0003298340959385	0.0081164697136176	0.0406376303462518	0.967585	0.967585	chr11	9173014	0.0143108729142538	chr11:9173014:C:T
chr11:9173790	['G', 'A']	98663	14379.603191014883	-793.2426446393109	0.0004701979141635	0.0081996321836074	0.0573437812373534	0.954271	0.954271	chr11	9173790	0.0203282740471703	chr11:9173790:G:A
chr11:9173964	['G', 'A']	98663	19533.741549567083	-922.3508589531756	0.0050437935067257	0.0071213311266503	0.7082655499405496	0.478782	0.478782	chr11	9173964	0.3198621854327524	chr11:9173964:G:A
chr11:9174776	['TGATA', 'T']	98663	39539.21350296519	-860.2033457688307	-0.0116685572560538	0.0053969949645197	-2.162047089679308	0.0306169	0.0306169	chr11	9174776	1.5140387842794802	chr11:9174776:TGATA:T
chr11:9176379	['T', 'G']	98663	42177.54982107194	-1741.7820646484226	0.0066938152665824	0.0051974596805871	1.2879013360285143	0.197783	0.197783	chr11	9176379	0.7038110399556152	chr11:9176379:T:G
chr11:9176463	['A', 'G']	98663	78532.71535451431	-2666.555088896894	0.0064628277735341	0.0043558873404801	1.4836994780543922	0.137892	0.137892	chr11	9176463	0.8604609293037595	chr11:9176463:A:G
chr11:9176529	['A', 'G']	98663	57713.20877561161	-2382.7020956880147	0.0059702481270684	0.0046988084044348	1.2705876922824917	0.203878	0.203878	chr11	9176529	0.69062963539932	chr11:9176529:A:G
chr11:9176729	['T', 'C']	98663	78551.51551586052	-2663.810790628639	0.0065295437666612	0.0043553811727884	1.49918996928593	0.133828	0.133828	chr11	9176729	0.8734530123282981	chr11:9176729:T:C
chr11:9178103	['C', 'T']	98663	54585.40526731948	-2120.768325456456	0.0074840809029138	0.0047726113635634	1.568131224773766	0.116854	0.116854	chr11	9178103	0.932356416791696	chr11:9178103:C:T
chr11:9178752	['A', 'G']	98663	40186.92435577722	-1362.850421076903	0.008345759903089	0.0052879255035261	1.578267299250682	0.114507	0.114507	chr11	9178752	0.941167963381303	chr11:9178752:A:G
chr11:9179552	['T', 'C']	98663	53844.70154805744	-2301.7370384624755	0.0069870015033936	0.0048079912528588	1.45320595149568	0.14617	0.14617	chr11	9179552	0.8351417530374451	chr11:9179552:T:C
chr11:9179979	['A', 'G']	98663	38780.71674894325	-1701.1381611830177	-0.0113029217818442	0.0053565960080727	-2.110094127839748	0.0348528	0.0348528	chr11	9179979	1.457762325867217	chr11:9179979:A:G
chr11:9180408	['G', 'A']	98663	14433.340628706392	-769.6666359009469	0.0013036702667225	0.008184474018144	0.1592857725288728	0.873444	0.873444	chr11	9180408	0.0587649341505546	chr11:9180408:G:A
chr11:9180448	['C', 'G']	98663	23004.79798481516	-520.118566066986	-0.0002634788025562	0.0066139055170719	-0.0398370980468532	0.968223	0.968223	chr11	9180448	0.0140246049687896	chr11:9180448:C:G
chr11:9182869	['C', 'A']	98663	77568.67528094455	-2596.401463132359	0.0061665008165446	0.0043661458033497	1.412344226299904	0.157852	0.157852	chr11	9182869	0.8017499111841095	chr11:9182869:C:A
chr11:9184007	['T', 'C']	98663	80480.74818332882	-2776.844980161379	0.005631414001297	0.0043591229468833	1.291868586850338	0.196406	0.196406	chr11	9184007	0.7068452490995311	chr11:9184007:T:C
chr11:9184109	['T', 'C']	98663	14412.674554653187	-778.1954109802399	0.0013863080413562	0.0081896536116578	0.1692755404676569	0.86558	0.86558	chr11	9184109	0.0626927868839763	chr11:9184109:T:C
chr11:9184732	['G', 'A']	98663	23246.82742192172	-491.2309090962568	-0.000655196133433	0.0065866002729647	-0.0994740998815923	0.920762	0.920762	chr11	9184732	0.0358526124135082	chr11:9184732:G:A
chr11:9185018	['T', 'G']	98663	15568.821979584613	-639.6630652787599	0.0016301179683547	0.0078918143853874	0.2065580725483263	0.836355	0.836355	chr11	9185018	0.0776093423984088	chr11:9185018:T:G
chr11:9185203	['C', 'A']	98663	15728.811558196612	-627.5124187345044	0.0017767908724438	0.0078419701241482	0.226574552607954	0.820755	0.820755	chr11	9185203	0.0857864628894596	chr11:9185203:C:A
chr11:9188450	['A', 'T']	98663	77959.64257402657	-2634.1023493076395	0.0066866859987071	0.0043605561760408	1.5334479659836298	0.125169	0.125169	chr11	9188450	0.902503217419322	chr11:9188450:A:T
chr11:9189252	['C', 'A']	98663	14365.582410119709	-788.7968690553955	0.0005957265889175	0.0082041342231811	0.0726129744725897	0.942114	0.942114	chr11	9189252	0.025896542456192	chr11:9189252:C:A
chr11:9190006	['G', 'T']	98663	12223.61946319609	-492.2341012711033	0.0079551828334929	0.0088170136441582	0.90225366031544	0.366924	0.366924	chr11	9190006	0.4354238807033628	chr11:9190006:G:T
chr11:9190559	['T', 'G']	98663	14399.335114093696	-796.7586945554905	0.000248295834242	0.0081921243111826	0.0303090901468732	0.975821	0.975821	chr11	9190559	0.0106298399581401	chr11:9190559:T:G
chr11:9191301	['T', 'C']	98663	96276.4678480551	-3211.455234271102	0.0131118805356248	0.0042829584914351	3.0614073337029213	0.00220358	0.00220358	chr11	9191301	2.656871177998233	chr11:9191301:T:C
chr11:9191411	['T', 'G']	98663	34175.88863207835	-1255.5484375454298	0.0134173137626833	0.0056558208337816	2.372301767860677	0.0176796	0.0176796	chr11	9191411	1.7525275651011087	chr11:9191411:T:G
chr11:9191463	['C', 'T']	98663	22937.6273921505	-516.6712774604757	-2.031847591059803e-05	0.006619068364341	-0.0030696881784844	0.997551	0.997551	chr11	9191463	0.0010648916789276	chr11:9191463:C:T
chr11:9191492	['G', 'A']	98663	37671.436373588505	-1618.6911212368757	0.0088074508958552	0.005415855870524	1.6262343582276646	0.103903	0.103903	chr11	9191492	0.9833719128409324	chr11:9191492:G:A
chr11:9191736	['C', 'G']	98663	37965.617611580215	-1616.6455728257074	0.0077007560758058	0.0053981454660725	1.4265558651957857	0.153711	0.153711	chr11	9191736	0.8132950520294652	chr11:9191736:C:G
chr11:9191889	['T', 'C']	98663	19816.00845387368	-449.52229068711074	0.0211804232773274	0.0071016720761674	2.9824558287346083	0.00286016	0.00286016	chr11	9191889	2.5436096713557537	chr11:9191889:T:C
chr11:9192879	['T', 'C']	98663	63148.32052711608	-1397.5261230189287	-0.0119620599911935	0.0046270428666775	-2.5852494424333785	0.00973228	0.00973228	chr11	9192879	2.011785404806401	chr11:9192879:T:C
chr11:9193074	['A', 'G']	98663	14476.309166497656	-793.5111367488562	0.0005790501095501	0.0081771167752281	0.0708134817524397	0.943546	0.943546	chr11	9193074	0.0252369221453833	chr11:9193074:A:G
chr11:9194523	['T', 'C']	98663	14493.96505781298	-792.6369932068194	0.0009254621614396	0.0081838981708848	0.1130832938185995	0.909965	0.909965	chr11	9194523	0.0409753116340577	chr11:9194523:T:C
chr11:9195105	['G', 'A']	98663	14493.975639773736	-803.361920274723	-0.0005315740557825	0.0081819023627327	-0.0649694939166904	0.948198	0.948198	chr11	9195105	0.023100965057855	chr11:9195105:G:A
chr11:9195458	['T', 'C']	98663	17909.90441675874	-900.1406279125833	-0.0136753609200643	0.007394378846636	-1.8494265987312384	0.0643992	0.0643992	chr11	9195458	1.1911195276362054	chr11:9195458:T:C
chr11:9196299	['C', 'T']	98663	15237.478749721176	-814.6205176149148	-0.0031320640074434	0.0079475427965288	-0.394092122260912	0.693514	0.693514	chr11	9196299	0.1589447673789063	chr11:9196299:C:T
chr11:9200146	['A', 'G']	98663	118640.4670100166	-3435.430983266284	-0.0019415061438998	0.004360519293521	-0.4452465436363533	0.656143	0.656143	chr11	9200146	0.1830015000406105	chr11:9200146:A:G
chr11:9200775	['T', 'C']	98663	64151.80253621349	-1349.856706639728	-0.0094796673388883	0.004607465877337	-2.05745795872662	0.0396448	0.0396448	chr11	9200775	1.4018137687349308	chr11:9200775:T:C
chr11:9200975	['G', 'A']	98663	38613.26184273216	-1509.1880330184065	0.0077897431695868	0.0053612193025805	1.4529797663448207	0.146233	0.146233	chr11	9200975	0.8349546102736343	chr11:9200975:G:A
chr11:9201217	['T', 'G']	98663	37612.86780094092	-1640.949600660226	0.0079397520721389	0.0054203362047284	1.4648080436805109	0.142976	0.142976	chr11	9201217	0.8447368572365226	chr11:9201217:T:G
chr11:9202109	['T', 'C']	98663	14878.809652208292	-831.3325933869014	0.0004725686027127	0.0080742491664005	0.0585278696475321	0.953328	0.953328	chr11	9202109	0.0207576512168947	chr11:9202109:T:C
chr11:9202722	['A', 'G']	98663	63827.23227663957	-1363.5377425074223	-0.0090719019664765	0.0046137423923801	-1.9662783907179813	0.0492693	0.0492693	chr11	9202722	1.307423607976703	chr11:9202722:A:G
chr11:9203069	['G', 'A']	98663	63692.32886960578	-1365.1980378856508	-0.0092602106090874	0.0046150424163934	-2.006527735518436	0.0448027	0.0448027	chr11	9203069	1.3486958127927564	chr11:9203069:G:A
chr11:9203939	['C', 'G']	98663	63796.51864881033	-1355.9217037392357	-0.0090505191814545	0.0046138627443818	-1.961592635687979	0.0498127	0.0498127	chr11	9203939	1.302659917546447	chr11:9203939:C:G
chr11:9204690	['C', 'T']	98663	36927.86567663457	-1661.0019727094475	0.0073508007647482	0.0054578458721404	1.3468318704766526	0.178037	0.178037	chr11	9204690	0.7494897323766119	chr11:9204690:C:T
chr11:9204967	['T', 'C']	98663	14465.906051697915	-819.1171929786652	-0.0008435603465554	0.0081773158887182	-0.1031585862690311	0.917837	0.917837	chr11	9204967	0.0372344389360423	chr11:9204967:T:C
chr11:9207238	['G', 'A']	98663	118056.93134839776	-3378.088603016088	-0.0020580321525152	0.004351664774213	-0.4729298462305049	0.636264	0.636264	chr11	9207238	0.1963626485752566	chr11:9207238:G:A
chr11:9208907	['T', 'C']	98663	37417.067858120376	-1778.5726288599872	0.0059071390213551	0.0054311453088609	1.0876414983258913	0.276756	0.276756	chr11	9208907	0.5579029549527805	chr11:9208907:T:C
chr11:9209191	['T', 'C']	98663	118928.90270062044	-3436.851074745918	-0.0016391075159552	0.0043637397334884	-0.3756199077081456	0.7072	0.7072	chr11	9209191	0.1504577479949833	chr11:9209191:T:C
chr11:9210160	['T', 'C']	98663	54456.97407351072	-2158.688367889089	0.0069322997084375	0.0047729933618107	1.4524008694216342	0.146393	0.146393	chr11	9210160	0.8344796892206235	chr11:9210160:T:C
chr11:9211043	['T', 'C']	98663	50323.38202281371	-2242.1612467745754	-0.0069065578312738	0.0048686229022767	-1.4185854953038433	0.156023	0.156023	chr11	9211043	0.8068113757685879	chr11:9211043:T:C
chr11:9211760	['C', 'T']	98663	63872.88984184913	-1363.0388941329115	-0.0089480306864976	0.0046091076386254	-1.9413802818382728	0.052215	0.052215	chr11	9211760	1.2822047176600304	chr11:9211760:C:T
chr11:9212004	['T', 'C']	98663	14338.359798444746	-806.4036878298889	-0.0008864153837599	0.0082118378016925	-0.1079436059461942	0.914041	0.914041	chr11	9212004	0.0390343232219677	chr11:9212004:T:C
chr11:9213055	['A', 'G']	98663	55503.90571652181	-2149.382199617944	0.0058276092265585	0.0047923692786907	1.2160184008504815	0.223981	0.223981	chr11	9213055	0.649788820706605	chr11:9213055:A:G
chr11:9215725	['G', 'GT']	98663	118833.70212895377	-3495.6116433053367	-0.002475440068376	0.0043614499309094	-0.5675727355787674	0.570326	0.570326	chr11	9215725	0.2438768293632658	chr11:9215725:G:GT
chr11:9215993	['C', 'T']	98663	37072.878762999455	-1670.5000950219514	0.0073900715547085	0.0054491878737362	1.3561785216338045	0.175045	0.175045	chr11	9215993	0.756850289945634	chr11:9215993:C:T
chr11:9217064	['G', 'C']	98663	14318.031688106312	-798.1958667700958	-0.0001873629929235	0.0082151779741024	-0.0228069304784652	0.981804	0.981804	chr11	9217064	0.0079752028590981	chr11:9217064:G:C
chr11:9219672	['G', 'A']	98663	38469.2889652516	-1500.1473729425925	0.0077929459423963	0.0053653301730734	1.452463444189563	0.146376	0.146376	chr11	9219672	0.8345301249306929	chr11:9219672:G:A
chr11:9219901	['G', 'A']	98663	63875.53187844631	-1379.3353787960757	-0.0092046461084109	0.0046089257973297	-1.997134801724019	0.0458133	0.0458133	chr11	9219901	1.3390084242210285	chr11:9219901:G:A
chr11:9220195	['T', 'G']	98663	38730.28081948765	-1559.9386194427132	0.007596309687859	0.0053532308571033	1.419014029215511	0.155898	0.155898	chr11	9220195	0.807159456296311	chr11:9220195:T:G
chr11:9220893	['A', 'G']	98663	14470.16899748964	-804.2187534341839	-0.0002375033153536	0.008222252675677	-0.0288854313679979	0.976956	0.976956	chr11	9220893	0.0101249955314935	chr11:9220893:A:G
chr11:9220945	['A', 'G']	98663	80367.36175586977	-1982.5610831224303	-0.0086566001512748	0.0043753921241731	-1.978474135712052	0.047878	0.047878	chr11	9220945	1.3198639996003234	chr11:9220945:A:G
chr11:9221617	['C', 'T']	98663	63897.06790875136	-1382.1656156875863	-0.0092249206942275	0.0046121877424606	-2.0001182105622486	0.0454902	0.0454902	chr11	9221617	1.3420821537678589	chr11:9221617:C:T
chr11:9221875	['A', 'G']	98663	14353.964875991163	-801.4044004284152	-0.000454744721474	0.0082075029954522	-0.0554059769123425	0.955815	0.955815	chr11	9221875	0.0196261581988704	chr11:9221875:A:G
chr11:9221919	['G', 'A']	98663	22839.51921730929	-523.1073033112483	-0.0004424306386729	0.0066413766423735	-0.0666173088046507	0.946887	0.946887	chr11	9221919	0.0237018459224093	chr11:9221919:G:A
chr11:9222429	['A', 'G']	98663	64068.03916022952	-1379.1571541473988	-0.0091264111020431	0.0046044827284158	-1.982070873177778	0.0474741	0.0474741	chr11	9222429	1.3235432597397314	chr11:9222429:A:G
chr11:9223169	['A', 'G']	98663	118887.3794397071	-3463.1240193239328	-0.0023049315256677	0.0043626502413235	-0.5283328706562639	0.59727	0.59727	chr11	9223169	0.2238292986827979	chr11:9223169:A:G
chr11:9223469	['A', 'G']	98663	118973.70468811804	-3439.942178132886	-0.0018342026444877	0.0043645210535132	-0.4202529033538131	0.674302	0.674302	chr11	9223469	0.1711455521909624	chr11:9223469:A:G
chr11:9223933	['T', 'C']	98663	14764.87687252146	-740.8013102293843	-0.0011423464895727	0.0080927917676504	-0.1411560463150807	0.887747	0.887747	chr11	9223933	0.0517107866530967	chr11:9223933:T:C
chr11:9227037	['A', 'G']	98663	118727.18484301488	-3392.8048077158696	-0.0019380751101936	0.004361402233878	-0.4443697247502819	0.656776	0.656776	chr11	9227037	0.1825827256480613	chr11:9227037:A:G
chr11:9228202	['C', 'T']	98663	14367.95847398	-803.1686352763455	-0.0006671377754599	0.0082306645286252	-0.0810551533402579	0.935398	0.935398	chr11	9228202	0.0290035630034099	chr11:9228202:C:T
chr11:9228801	['C', 'G']	98663	63951.48180998045	-1380.0454185968877	-0.0093098849306669	0.004607926262989	-2.0204066643696383	0.0433439	0.0433439	chr11	9228801	1.363072014283459	chr11:9228801:C:G
chr11:9228812	['C', 'T']	98663	37477.17835421481	-1582.679352240256	0.0081914312750371	0.0054246774015596	1.5100310430777053	0.131039	0.131039	chr11	9228812	0.8825994298093819	chr11:9228812:C:T
chr11:9229846	['T', 'C']	98663	15012.699165742912	-808.5085169130695	0.0002397131940894	0.0082667993874459	0.0289970982546754	0.976867	0.976867	chr11	9229846	0.0101645612535841	chr11:9229846:T:C
chr11:9230526	['C', 'T']	98663	63880.94932230364	-1385.908653249806	-0.009301660415884	0.004608662848151	-2.018299173179002	0.0435628	0.0435628	chr11	9230526	1.3608842137310355	chr11:9230526:C:T
chr11:9230573	['G', 'A']	98663	37465.49329872869	-1587.8631274977138	0.0081938283730866	0.0054252254569617	1.5103203430140004	0.130965	0.130965	chr11	9230573	0.8828447527244168	chr11:9230573:G:A
chr11:9231840	['C', 'G']	98663	118544.28439157468	-3396.423807505302	-0.0019698759268341	0.0043598735986435	-0.4518195039982507	0.6514	0.6514	chr11	9231840	0.1861522457711457	chr11:9231840:C:G
chr11:9232258	['T', 'C']	98663	64018.32831190953	-1383.9769926447188	-0.0092490794557033	0.0046060023454461	-2.0080492283829914	0.0446408	0.0446408	chr11	9232258	1.3502680310849862	chr11:9232258:T:C
chr11:9233809	['T', 'C']	98663	14300.739343747147	-800.7939187334568	-0.000582911118126	0.0082230170516401	-0.0708877428400585	0.943487	0.943487	chr11	9233809	0.0252640794600043	chr11:9233809:T:C
chr11:9234217	['C', 'T']	98663	14307.18089045331	-802.2051380468273	-0.0006086690536314	0.0082230735463677	-0.0740196533813397	0.940995	0.940995	chr11	9234217	0.0264126842009881	chr11:9234217:C:T
chr11:9234295	['C', 'T']	98663	37544.601883960975	-1589.1057733690811	0.0078435947078569	0.0054202602706191	1.4470882054084606	0.147875	0.147875	chr11	9234295	0.8301052423640132	chr11:9234295:C:T
chr11:9234416	['G', 'C']	98663	78721.5428443976	-2136.713074634501	-0.0086561459286998	0.0043692665372106	-1.9811439414327816	0.0475779	0.0475779	chr11	9234416	1.3225947308262662	chr11:9234416:G:C
chr11:9235550	['CAGG', 'C']	98663	37345.3554287105	-1743.4496930912137	0.0067103517093887	0.0054353834678003	1.2345682230410089	0.216994	0.216994	chr11	9235550	0.6635522744598416	chr11:9235550:CAGG:C
chr11:9235614	['C', 'T']	98663	37798.98672454186	-1660.2114588133225	0.0076729942157089	0.005409710666522	1.4183742326910618	0.156085	0.156085	chr11	9235614	0.8066388312760905	chr11:9235614:C:T
chr11:9235783	['G', 'C']	98663	118781.4664862235	-3483.97570009464	-0.0029034945472608	0.0043595917564318	-0.6660014766238557	0.505412	0.505412	chr11	9235783	0.2963544508373276	chr11:9235783:G:C
chr11:9236386	['A', 'G']	98663	119026.53188270378	-3469.300008167887	-0.0023446044049726	0.0043708947607153	-0.5364129161940526	0.591674	0.591674	chr11	9236386	0.2279175145570613	chr11:9236386:A:G
chr11:9236506	['T', 'C']	98663	37821.050049674566	-1649.902326180975	0.0075353010102128	0.0054067846100899	1.3936750866958452	0.163419	0.163419	chr11	9236506	0.7866974513810241	chr11:9236506:T:C
chr11:9236599	['C', 'T']	98663	37800.761176613785	-1643.2918232017516	0.0079941010007467	0.0054110375972947	1.477369332037793	0.13958	0.13958	chr11	9236599	0.8551768060101061	chr11:9236599:C:T
chr11:9236740	['G', 'GA']	98663	118848.7285953262	-3444.991218514977	-0.0020309890636759	0.0043607680437069	-0.4657411362677056	0.641402	0.641402	chr11	9236740	0.1928696902017635	chr11:9236740:G:GA
chr11:9236746	['G', 'A']	98663	118840.74888979012	-3455.147862157996	-0.0022714247774729	0.00436079942413	-0.5208734813402125	0.602456	0.602456	chr11	9236746	0.2200746660227905	chr11:9236746:G:A
chr11:9237037	['G', 'A']	98663	37758.12316644196	-1649.7786088546168	0.0078704378568036	0.0054102510590071	1.4547269195023234	0.145748	0.145748	chr11	9237037	0.8363973960538424	chr11:9237037:G:A
chr11:9237204	['G', 'C']	98663	37818.199363335	-1659.9623464477393	0.0072784461314929	0.0054072958495391	1.3460417802205566	0.178292	0.178292	chr11	9237204	0.7488681432733364	chr11:9237204:G:C
chr11:9239134	['C', 'T']	98663	37809.562332065885	-1640.588209142529	0.0081427084851646	0.0054080421538943	1.5056666078871308	0.132156	0.132156	chr11	9239134	0.8789131147287259	chr11:9239134:C:T
chr11:9239635	['C', 'T']	98663	14770.629008067035	-815.6088225540881	-0.0005073312729894	0.0082528568345332	-0.061473412560195	0.950982	0.950982	chr11	9239635	0.0218277032252106	chr11:9239635:C:T
chr11:9240786	['C', 'T']	98663	21008.600920593737	-1010.9884247243089	0.0056615167184511	0.0068993743165868	0.8205840788838338	0.411885	0.411885	chr11	9240786	0.3852240238625868	chr11:9240786:C:T
chr11:9240884	['T', 'C']	98663	12657.53948768892	-514.9593911412243	0.0078496729122199	0.0086764122449512	0.904714148038274	0.365619	0.365619	chr11	9240884	0.4369712435160275	chr11:9240884:T:C
chr11:9242821	['G', 'A']	98663	63922.84515952432	-1401.0323543376978	-0.00958495977718	0.0046078268722934	-2.0801475495561204	0.0375146	0.0375146	chr11	9242821	1.425799679860728	chr11:9242821:G:A
chr11:9249153	['G', 'A']	98663	37404.08698430737	-1658.566939562683	0.0083141258444617	0.0054332198414501	1.530239174390311	0.125961	0.125961	chr11	9249153	0.8997639001730138	chr11:9249153:G:A
chr11:9249215	['G', 'A']	98663	64005.51863609162	-1365.7135844219288	-0.0088408191178852	0.0046071460286703	-1.9189361619685348	0.0549953	0.0549953	chr11	9249215	1.2596744245291045	chr11:9249215:G:A
chr11:9249263	['C', 'T']	98663	54856.90812208473	-2000.3045474287533	0.0080854842382971	0.0047645497157765	1.6970091027750602	0.0896981	0.0896981	chr11	9249263	1.047216756156074	chr11:9249263:C:T
chr11:9249483	['G', 'A']	98663	54858.22821084644	-2005.974596040496	0.0079174191412326	0.004764115106773	1.6618866177218548	0.0965387	0.0965387	chr11	9249483	1.0152985537318266	chr11:9249483:G:A
chr11:9251245	['C', 'CT']	98663	16466.350221627174	-618.3247193677072	0.0151441366410701	0.0077328373640315	1.9584191323499835	0.0501837	0.0501837	chr11	9251245	1.2994373216913104	chr11:9251245:C:CT
chr11:9252178	['G', 'GT']	98663	38853.591535403015	-1447.795566447464	0.0092720731560198	0.0053569374594495	1.7308533516037432	0.0834811	0.0834811	chr11	9252178	1.078411837028928	chr11:9252178:G:GT
chr11:9252371	['A', 'G']	98663	55490.72677197702	-2012.8052439690807	0.0079342858262589	0.004784850090942	1.6582099074073289	0.0972783	0.0972783	chr11	9252371	1.0119840275765863	chr11:9252371:A:G
chr11:9252550	['G', 'C']	98663	38760.750101391095	-1449.101516649688	0.009265121760632	0.0053518790660061	1.7311904186105282	0.0834209	0.0834209	chr11	9252550	1.078725129007986	chr11:9252550:G:C
chr11:9253018	['TTTTTCTA', 'T']	98663	38699.04279181072	-1440.9472358305848	0.0099217366253256	0.0053556156694545	1.852585629307509	0.0639448	0.0639448	chr11	9253018	1.1941947666368882	chr11:9253018:TTTTTCTA:T
chr11:9253372	['G', 'A']	98663	37352.81461807492	-1652.752868646532	0.0084354708750771	0.0054335987751548	1.5524648072375833	0.120554	0.120554	chr11	9253372	0.918818375090697	chr11:9253372:G:A
chr11:9253489	['A', 'G']	98663	119017.10866611224	-3363.3567930086706	-0.0012630965816044	0.0043616858757025	-0.2895890757839131	0.772131	0.772131	chr11	9253489	0.1123090108680855	chr11:9253489:A:G
chr11:9254351	['T', 'C']	98663	64136.70221546256	-1365.2815334734812	-0.0089806549040542	0.0046058901512695	-1.9498196025319448	0.0512005	0.0512005	chr11	9254351	1.290725797887828	chr11:9254351:T:C
chr11:9255154	['C', 'T']	98663	37741.59036401051	-1572.1996593837512	0.0091269233073977	0.0054104719504826	1.686899662530104	0.0916258	0.0916258	chr11	9255154	1.0379822204373776	chr11:9255154:C:T
chr11:9255317	['G', 'A']	98663	14286.751267183005	-797.6461877470423	-0.0001111019221802	0.0082285405932005	-0.0135020203062599	0.989227	0.989227	chr11	9255317	0.0047040384985833	chr11:9255317:G:A
chr11:9256276	['G', 'A']	98663	54859.24954109825	-1979.579800402766	0.0085833541543177	0.0047653470764098	1.801202308391851	0.0716741	0.0716741	chr11	9256276	1.1446377517123143	chr11:9256276:G:A
chr11:9259950	['C', 'G']	98663	142709.82304794205	-4556.867628083086	-0.0075532974376966	0.0047829749813962	-1.579204881287448	0.114292	0.114292	chr11	9259950	0.9419841674826548	chr11:9259950:C:G
chr11:9260281	['G', 'A']	98663	14276.459886868195	-787.4884748082507	0.0006664032320611	0.0082294137671858	0.080978214355726	0.935459	0.935459	chr11	9260281	0.0289752423317546	chr11:9260281:G:A
chr11:9261106	['C', 'G']	98663	14272.157244944505	-786.5131213496263	0.0007885087132554	0.0082300180817615	0.0958088676624972	0.923673	0.923673	chr11	9261106	0.0344817511074535	chr11:9261106:C:G
chr11:9261466	['G', 'C']	98663	38921.07315490672	-1493.643669848616	0.0082149428215283	0.0053428845009132	1.5375482700634988	0.124162	0.124162	chr11	9261466	0.9060113004192618	chr11:9261466:G:C
chr11:9261692	['T', 'G']	98663	37489.09870409053	-1691.0924702857976	0.0073834762551195	0.0054271845727093	1.3604616088141717	0.173687	0.173687	chr11	9261692	0.7602326860983644	chr11:9261692:T:G
chr11:9261731	['T', 'C']	98663	62950.8867355118	-1041.88488354414	-0.008323134757018	0.0047815188936258	-1.740688459500492	0.0817413	0.0817413	chr11	9261731	1.0875584596225054	chr11:9261731:T:C
chr11:9263046	['C', 'T']	98663	39208.130583278966	-1498.348349481411	0.0085797411570355	0.0053564053173597	1.6017722051819354	0.109209	0.109209	chr11	9263046	0.9617415696049516	chr11:9263046:C:T
chr11:9264189	['C', 'A']	98663	82697.17441471406	-3522.353325028113	0.0004033266892081	0.0043322736216982	0.0930981568634238	0.925826	0.925826	chr11	9264189	0.0334706270766731	chr11:9264189:C:A
chr11:9265483	['C', 'T']	98663	60222.18142728209	-1026.1919713840812	-0.0075866912032162	0.0047145207034999	-1.6092179206221215	0.107572	0.107572	chr11	9265483	0.9683007568104838	chr11:9265483:C:T
chr11:9265548	['T', 'C']	98663	83885.6125224375	-3405.430856168276	0.0004882985214333	0.0043177525532275	0.1130908998173837	0.909959	0.909959	chr11	9265548	0.0409781752337371	chr11:9265548:T:C
chr11:9265854	['A', 'T']	98663	59670.491028344375	-1034.5772158814282	-0.0080411371406434	0.0047245120495666	-1.7020037320851047	0.0887578	0.0887578	chr11	9265854	1.0517934709702368	chr11:9265854:A:T
chr11:9267311	['A', 'T']	98663	82536.48127604766	-3552.3371321606737	0.0002367146496348	0.0043342128574999	0.0546153724834376	0.956445	0.956445	chr11	9267311	0.0193399988549548	chr11:9267311:A:T
chr11:9267757	['G', 'C']	98663	37787.74497202173	-1646.8514115506346	0.0071848495030588	0.0054090427441807	1.3283033325607567	0.184081	0.184081	chr11	9267757	0.7349910350754937	chr11:9267757:G:C
chr11:9269048	['G', 'A']	98663	82672.63087193857	-3555.430839677854	0.0004183715376638	0.0043346817284445	0.0965172448344899	0.92311	0.92311	chr11	9269048	0.0347465443190935	chr11:9269048:G:A
chr11:9269324	['T', 'C']	98663	82824.93681744888	-3547.071160555045	9.380238675376224e-05	0.0043292599456158	0.0216670719550471	0.982714	0.982714	chr11	9269324	0.0075728568314225	chr11:9269324:T:C
chr11:9270022	['C', 'T']	98663	59743.1105400282	-1012.6675037910888	-0.0072633481984432	0.0047208157725594	-1.5385790398055106	0.12391	0.12391	chr11	9270022	0.9068936430220932	chr11:9270022:C:T
chr11:9270683	['T', 'A']	98663	82612.30613010506	-3573.6159449547545	0.0004285143110224	0.0043324465111454	0.0989081596091325	0.921211	0.921211	chr11	9270683	0.035640884851555	chr11:9270683:T:A
chr11:9270728	['C', 'T']	98663	14648.633185338364	-718.0924403236861	0.0021320973710698	0.0081236408235863	0.2624558886059431	0.792971	0.792971	chr11	9270728	0.1007426951165347	chr11:9270728:C:T
chr11:9271444	['G', 'A']	98663	37582.474869454985	-1647.4582297847342	0.006736748564639	0.0054221008755536	1.242460942586415	0.214069	0.214069	chr11	9271444	0.6694462196916	chr11:9271444:G:A
chr11:9271452	['G', 'A']	98663	59961.03337532739	-1016.7039213313068	-0.0072872128007849	0.0047232973670287	-1.5428232089839875	0.122877	0.122877	chr11	9271452	0.9105294003346196	chr11:9271452:G:A
chr11:9271641	['G', 'A']	98663	82512.72617418368	-3583.070282467157	0.0001316738516503	0.0043319202948217	0.0303961852224615	0.975751	0.975751	chr11	9271641	0.0106609949590791	chr11:9271641:G:A
chr11:9272359	['G', 'A']	98663	37374.84139347581	-1711.169562807965	0.0064808314168433	0.0054450591806416	1.1902224019683756	0.233962	0.233962	chr11	9272359	0.6308546747713103	chr11:9272359:G:A
chr11:9273881	['C', 'T']	98663	37503.020071465326	-1712.3890498026944	0.0064371712028696	0.0054520006815245	1.1806988991552465	0.237725	0.237725	chr11	9273881	0.6239251439296729	chr11:9273881:C:T
chr11:9274240	['G', 'A']	98663	82522.60149041872	-3609.5357270104937	-0.0001239146159352	0.0043337775140181	-0.0285927497511063	0.977189	0.977189	chr11	9274240	0.0100214304278159	chr11:9274240:G:A
chr11:9274337	['T', 'C']	98663	83886.36179166834	-3391.4564934200635	0.0006072393707097	0.004315802152275	0.140701392066754	0.888106	0.888106	chr11	9274337	0.0515351958568685	chr11:9274337:T:C
chr11:9274566	['G', 'A']	98663	37542.113563292965	-1626.1289153141347	0.0071502708618281	0.0054254964391365	1.3179016781303114	0.18754	0.18754	chr11	9274566	0.7269060883279965	chr11:9274566:G:A
chr11:9275633	['T', 'C']	98663	83938.32958258079	-3396.7535080340426	0.0007081911954868	0.0043177725889107	0.164017715362237	0.869718	0.869718	chr11	9275633	0.0606215415157979	chr11:9275633:T:C
chr11:9275672	['A', 'C']	98663	84011.55752706714	-3391.6119632679115	0.0006200028768027	0.0043207015070488	0.1434958827383069	0.885899	0.885899	chr11	9275672	0.0526157885452252	chr11:9275672:A:C
chr11:9275987	['T', 'C']	98663	85740.56912507207	-3445.916034379415	0.0009699153875261	0.0043868005572527	0.2210985830943645	0.825016	0.825016	chr11	9275987	0.0835376288508872	chr11:9275987:T:C
chr11:9277544	['C', 'T']	98663	61845.38879737894	-1070.5816053164092	-0.0066250422881641	0.0047859033051023	-1.3842825201046294	0.166275	0.166275	chr11	9277544	0.7791730434938118	chr11:9277544:C:T
chr11:9278483	['C', 'T']	98663	37297.896576283376	-1722.122766363262	0.0062995316254311	0.0054515805154134	1.155542251943325	0.247871	0.247871	chr11	9278483	0.6057742811252967	chr11:9278483:C:T
chr11:9279451	['C', 'T']	98663	14359.139276901862	-801.6441590883358	-0.0003554661304856	0.008233265341195	-0.0431743804863271	0.965563	0.965563	chr11	9279451	0.0152193845881134	chr11:9279451:C:T
chr11:9279898	['G', 'A']	98663	84810.7955885357	-3434.3731906568696	0.0007303646309536	0.0043439982904629	0.1681318872885108	0.86648	0.86648	chr11	9279898	0.0622414571738156	chr11:9279898:G:A
chr11:9280017	['C', 'G']	98663	59347.90345352188	-1044.894126692399	-0.0086403229662454	0.0047318072214387	-1.826009083188794	0.0678519	0.0678519	chr11	9280017	1.1684379866488663	chr11:9280017:C:G
chr11:9280265	['T', 'C']	98663	37566.753363956224	-1640.0201264792695	0.0069040419284129	0.0054239931852824	1.2728706863324375	0.203067	0.203067	chr11	9280265	0.6923606471631337	chr11:9280265:T:C
chr11:9280494	['G', 'A']	98663	37564.51383635679	-1639.9152609759608	0.0068251036371988	0.0054231765659184	1.2585066250821997	0.208212	0.208212	chr11	9280494	0.6814942441645782	chr11:9280494:G:A
chr11:9281069	['A', 'G']	98663	14253.166947125132	-797.1019668583856	0.000263412121387	0.0082364870161743	0.0319811250682203	0.974487	0.974487	chr11	9281069	0.0112239501491542	chr11:9281069:A:G
chr11:9282240	['C', 'T']	98663	84188.9704608393	-3426.26647729706	0.0007216621579225	0.0043166865453037	0.1671796528074788	0.867229	0.867229	chr11	9282240	0.061866207824377	chr11:9282240:C:T
chr11:9282241	['G', 'A']	98663	37897.21198264146	-1661.3663702830695	0.006734871195489	0.0054067126006982	1.2456499342353204	0.212896	0.212896	chr11	9282241	0.6718324982340448	chr11:9282241:G:A
chr11:9282304	['G', 'A']	98663	14339.360102602584	-676.6449932491171	0.0035757342128716	0.008194291366684	0.4363689369662472	0.66257	0.66257	chr11	9282304	0.178768232096398	chr11:9282304:G:A
chr11:9282876	['G', 'A']	98663	88668.01716140217	-3589.649944810967	0.0007565099936371	0.0043857317095369	0.1724934500649207	0.86305	0.86305	chr11	9282876	0.0639640431085774	chr11:9282876:G:A
chr11:9283155	['T', 'C']	98663	35560.09175242056	-1571.4084634028768	0.0060390981638581	0.005544999836284	1.0891070048985256	0.276109	0.276109	chr11	9283155	0.5589194369440994	chr11:9283155:T:C
chr11:9283392	['T', 'C']	98663	13965.566192643346	-741.5028266079286	0.0030683261737536	0.0083043250564958	0.3694853167330614	0.711767	0.711767	chr11	9283392	0.1476621512719479	chr11:9283392:T:C
chr11:9283870	['C', 'T']	98663	85348.54668964811	-3688.043414285421	0.001360071986749	0.0043160901500804	0.31511667723707	0.752674	0.752674	chr11	9283870	0.1233930857613347	chr11:9283870:C:T
chr11:9284338	['G', 'A']	98663	59495.050060864174	-1024.0253217320674	-0.0080158040142332	0.0047295576371874	-1.694831658505814	0.0901105	0.0901105	chr11	9284338	1.0452246005151602	chr11:9284338:G:A
chr11:9284725	['T', 'C']	98663	35597.67689840339	-1600.516635901322	0.0050714156468079	0.005545643358998	0.9144864389051168	0.360464	0.360464	chr11	9284725	0.4431381023233214	chr11:9284725:T:C
chr11:9285309	['T', 'C']	98663	59479.68856963259	-1031.3064859496558	-0.0081550726728531	0.0047290240795843	-1.7244726471280525	0.0846257	0.0846257	chr11	9285309	1.0724977259300783	chr11:9285309:T:C
chr11:9286404	['G', 'A']	98663	14324.451856507154	-667.434709704898	0.0042871526526539	0.0081977997794633	0.5229638156562334	0.601001	0.601001	chr11	9286404	0.2211248053780914	chr11:9286404:G:A
chr11:9286771	['A', 'G']	98663	181554.1887796552	-6109.867921246913	-0.0053807536348078	0.0078493068355807	-0.6855068539832031	0.493026	0.493026	chr11	9286771	0.3071301773580877	chr11:9286771:A:G
chr11:9287858	['A', 'G']	98663	122754.37192445324	-4989.052688624654	0.0080057315790508	0.0044362829213331	1.8046034757055285	0.0711398	0.0711398	chr11	9287858	1.1478873601091713	chr11:9287858:A:G
chr11:9288032	['A', 'T']	98663	14286.330383211674	-789.8766626822772	0.0004832235517984	0.0082273838796145	0.0587335608583568	0.953164	0.953164	chr11	9288032	0.0208323688608269	chr11:9288032:A:T
chr11:9288606	['G', 'GA']	98663	14289.882858590978	-788.9415350865837	0.0006316466564838	0.0082256701823918	0.076789689165512	0.938791	0.938791	chr11	9288606	0.0274310825471058	chr11:9288606:G:GA
chr11:9288622	['C', 'A']	98663	85294.20601206462	-3668.258223116017	0.0014519167756494	0.0043154770427494	0.3364440967398659	0.736537	0.736537	chr11	9288622	0.1328054314524263	chr11:9288622:C:A
chr11:9289265	['G', 'A']	98663	85348.01338891752	-3680.0318061359512	0.0013059969147805	0.004316379083529	0.3025677053630659	0.76222	0.76222	chr11	9289265	0.1179196598990891	chr11:9289265:G:A
chr11:9289435	['C', 'T']	98663	85434.18430283248	-3648.617331028536	0.0016198479370744	0.0043122980734756	0.3756345014826024	0.707189	0.707189	chr11	9289435	0.15046450319359	chr11:9289435:C:T
chr11:9289581	['A', 'G']	98663	85348.35633034594	-3669.795793372479	0.0014676691352163	0.0043149417464428	0.3401364888474472	0.733754	0.733754	chr11	9289581	0.1344495182169797	chr11:9289581:A:G
chr11:9289625	['C', 'T']	98663	139996.79772307948	-5163.772138980564	0.0095219940042466	0.0047046545445211	2.023951793726417	0.0429778	0.0429778	chr11	9289625	1.3667558194707756	chr11:9289625:C:T
chr11:9290156	['G', 'A']	98663	85322.34921326897	-3668.286437690796	0.001542866474566	0.0043157910940204	0.3574933172051945	0.720723	0.720723	chr11	9290156	0.1422316183405866	chr11:9290156:G:A
chr11:9290740	['T', 'C']	98663	35327.38377233002	-1551.1108430423942	0.0063115595950139	0.0055576181417643	1.1356590960404307	0.256102	0.256102	chr11	9290740	0.5915870299440178	chr11:9290740:T:C
chr11:9291130	['T', 'A']	98663	14271.464860038775	-788.5975228189985	0.0005281084554017	0.0082347601749511	0.0641316133295724	0.948866	0.948866	chr11	9291130	0.0227951148325578	chr11:9291130:T:A
chr11:9291289	['G', 'A']	98663	85228.46403691126	-3659.212903406319	0.0016052556600533	0.0043161483378867	0.3719185566359281	0.709954	0.709954	chr11	9291289	0.1487697895814253	chr11:9291289:G:A
chr11:9292348	['C', 'A']	98663	14261.44547048747	-779.5556510490313	0.001007272544285	0.0082326994454098	0.122350214648812	0.902622	0.902622	chr11	9292348	0.0444940854378946	chr11:9292348:C:A
chr11:9292425	['G', 'T']	98663	35262.07578614441	-1531.680293415366	0.0067819717447237	0.0055611987633102	1.2195161571040158	0.222651	0.222651	chr11	9292425	0.6523753499668179	chr11:9292425:G:T
chr11:9292811	['T', 'C']	98663	14591.409613871949	-791.3443939157094	0.0006676793212331	0.0082370269621684	0.0810582901209076	0.935396	0.935396	chr11	9292811	0.0290044915812905	chr11:9292811:T:C
chr11:9292935	['T', 'C']	98663	14303.479354008046	-784.9547538163658	0.000749373451008	0.0082233797482547	0.091127185409033	0.927392	0.927392	chr11	9292935	0.032736654796523	chr11:9292935:T:C
chr11:9295183	['T', 'C']	98663	41320.12803870063	-857.4545504651969	-0.0131143387644982	0.0053023635027252	-2.473300587135872	0.0133888	0.0133888	chr11	9295183	1.873258345820876	chr11:9295183:T:C
chr11:9296384	['G', 'T']	98663	14279.525975803934	-795.7697435085933	4.513340675031698e-05	0.0082303982468233	0.0054837451842305	0.995625	0.995625	chr11	9296384	0.0019042068547932	chr11:9296384:G:T
chr11:9296551	['G', 'A']	98663	60591.87487563689	-846.5833716421923	-0.0077305830090803	0.0047129895505999	-1.640271620822156	0.100952	0.100952	chr11	9296551	0.9958850726553616	chr11:9296551:G:A
chr11:9298799	['G', 'T']	98663	19390.95414435249	19.76313299141316	0.0059097438787365	0.0071780106969223	0.8233122139634708	0.410332	0.410332	chr11	9298799	0.3868646129831065	chr11:9298799:G:T
chr11:9299868	['C', 'T']	98663	35239.929367992074	-1537.834421887285	0.0066820818143039	0.0055639459832269	1.200960942907732	0.229769	0.229769	chr11	9299868	0.6387085658875428	chr11:9299868:C:T
chr11:9300585	['T', 'G']	98663	19393.048964600617	-9.131697518168783	0.0060448128142042	0.00717658039652	0.8422970941892323	0.399624	0.399624	chr11	9300585	0.398348437476653	chr11:9300585:T:G
chr11:9300750	['C', 'T']	98663	14346.69003817759	-790.6486160713466	0.0005490977035587	0.0082314219195193	0.0667075152904806	0.946815	0.946815	chr11	9300750	0.0237348703398859	chr11:9300750:C:T
chr11:9300761	['C', 'T']	98663	14295.795808280018	-788.9235018043817	0.0004810087526347	0.0082259425047006	0.0584746066921706	0.953371	0.953371	chr11	9300761	0.0207380627420227	chr11:9300761:C:T
chr11:9301166	['T', 'C']	98663	104935.3452941653	-3685.797456567363	0.0029255633174553	0.0042630795104543	0.6862558651043199	0.492553	0.492553	chr11	9301166	0.3075470314219656	chr11:9301166:T:C
chr11:9301326	['C', 'T']	98663	14287.448105987656	-791.8911016483011	0.0002391018053536	0.0082265556815879	0.02906463100819	0.976813	0.976813	chr11	9301326	0.0101885691791694	chr11:9301326:C:T
chr11:9301328	['G', 'C']	98663	85614.57765001719	-3732.710953378216	0.0008548704366477	0.0043141507686037	0.1981549747563451	0.842924	0.842924	chr11	9301328	0.0742115806167122	chr11:9301328:G:C
chr11:9301806	['T', 'C']	98663	19815.40587495945	-47.87387750137886	0.0041383067784566	0.0071040123569622	0.5825309093671397	0.56021	0.56021	chr11	9301806	0.2516491430917847	chr11:9301806:T:C
chr11:9301983	['TTC', 'T']	98663	85442.34434752574	-3687.2922383164937	0.0012097338624574	0.0043209745609774	0.2799678279484721	0.779503	0.779503	chr11	9301983	0.1081822090435313	chr11:9301983:TTC:T
chr11:9303272	['G', 'A']	98663	19276.3213815056	-8.140637914017862	0.0053689345626351	0.0071921164431091	0.7465027304694409	0.455366	0.455366	chr11	9303272	0.3416393992009479	chr11:9303272:G:A
chr11:9303958	['A', 'G']	98663	140065.03556983708	-5206.538879010189	0.0087231695955832	0.0047072530222104	1.8531337819370104	0.0638662	0.0638662	chr11	9303958	1.1947289233304563	chr11:9303958:A:G
chr11:9304734	['T', 'C']	98663	85302.3645729816	-3686.131243445191	0.0011076829453827	0.0043161988003412	0.2566339032611616	0.797462	0.797462	chr11	9304734	0.0982900024193759	chr11:9304734:T:C
chr11:9305150	['T', 'C']	98663	14703.04316007136	-707.1641042861331	0.0020542443706672	0.0081046323058676	0.2534654618667912	0.799909	0.799909	chr11	9305150	0.0969594168152677	chr11:9305150:T:C
chr11:9305937	['A', 'T']	98663	86153.54562318558	-3666.970937647679	0.0017128364064929	0.004349810914537	0.3937726122229027	0.69375	0.69375	chr11	9305937	0.1587970038692673	chr11:9305937:A:T
chr11:9306257	['G', 'A']	98663	19351.964666031137	-5.603789848460468	0.0059278377143702	0.0071815993785165	0.8254202722729247	0.409135	0.409135	chr11	9306257	0.3881333666109325	chr11:9306257:G:A
chr11:9307196	['T', 'C']	98663	104787.30353196412	-3653.4987066419576	0.0035317963292397	0.004257658284592	0.8295161549297866	0.406814	0.406814	chr11	9307196	0.390604109785366	chr11:9307196:T:C
chr11:9308791	['G', 'A']	98663	14270.157082763166	-796.1713656369046	-0.0001485485028871	0.0082322016839707	-0.0180448084959299	0.985603	0.985603	chr11	9308791	0.0062979832625811	chr11:9308791:G:A
chr11:9309401	['A', 'C']	98663	35076.480194247684	-1503.159650348835	0.0074288040644319	0.005574174035087	1.3327183574948878	0.182627	0.182627	chr11	9309401	0.7384350149497333	chr11:9309401:A:C
chr11:9311393	['A', 'G']	98663	181284.5122339347	-6056.140853794065	-0.0026647161300498	0.007783483158318	-0.3423552252698242	0.732084	0.732084	chr11	9311393	0.1354390847291997	chr11:9311393:A:G
chr11:9312307	['C', 'A']	98663	14280.039445672232	-795.9946581580862	7.816026434605099e-05	0.0082278950544533	0.0094994240724724	0.992421	0.992421	chr11	9312307	0.003304054468726	chr11:9312307:C:A
chr11:9312399	['G', 'A']	98663	14729.746467595129	-696.1708907009073	0.0026049916913917	0.0080965664684226	0.3217402959083231	0.74765	0.74765	chr11	9312399	0.1263016623520876	chr11:9312399:G:A
chr11:9312400	['C', 'T']	98663	14729.59716802319	-696.3498772086425	0.0025868371311322	0.0080965636214139	0.3194981540428494	0.749349	0.749349	chr11	9312400	0.1253158679172686	chr11:9312400:C:T
chr11:9312775	['G', 'A']	98663	85313.09928811915	-3673.10871234601	0.0014405495016433	0.0043171134876308	0.3336834914742748	0.738619	0.738619	chr11	9312775	0.1315795248883645	chr11:9312775:G:A
chr11:9313414	['T', 'C']	98663	85494.66330420329	-3693.950543782224	0.0010865999947263	0.0043153702579236	0.2517976279628011	0.801198	0.801198	chr11	9313414	0.0962601434898542	chr11:9313414:T:C
chr11:9314203	['G', 'T']	98663	41002.66233187038	-875.0345370637458	-0.0132955855899944	0.0053147559403484	-2.5016361502241784	0.0123637	0.0123637	chr11	9314203	1.9078515414545152	chr11:9314203:G:T
chr11:9314524	['A', 'G']	98663	86524.13876500161	-3469.062905438669	0.0023748668770799	0.0042963817767384	0.5527597407516308	0.580429	0.580429	chr11	9314524	0.2362508970176594	chr11:9314524:A:G
chr11:9314546	['C', 'T']	98663	34581.20597865201	-1769.601890508878	0.0043987120958917	0.0056211708247104	0.7825259599930909	0.433907	0.433907	chr11	9314546	0.3626033435632257	chr11:9314546:C:T
chr11:9314774	['G', 'A']	98663	104857.753443959	-3450.2031729196046	0.0043990659993535	0.0042518705037345	1.034618997801021	0.300849	0.300849	chr11	9314774	0.5216514277329161	chr11:9314774:G:A
chr11:9316505	['T', 'C']	98663	19141.62629519233	-38.79187720846848	0.0058687249552889	0.0072183156609912	0.8130324622687805	0.416201	0.416201	chr11	9316505	0.3806968806501963	chr11:9316505:T:C
chr11:9316741	['T', 'C']	98663	14664.161605920825	-852.5573492712963	-5.349629253596409e-05	0.0081233800314607	-0.0065854720976711	0.994746	0.994746	chr11	9316741	0.0022877985313306	chr11:9316741:T:C
chr11:9319352	['T', 'C']	98663	34772.87684993716	-1794.9393188064575	0.0038111176947983	0.0056089242142468	0.6794739150010272	0.496839	0.496839	chr11	9319352	0.3037843210037542	chr11:9319352:T:C
chr11:9319443	['A', 'T']	98663	43102.989933804376	-742.7606489929766	-0.0091855846424825	0.0052295711355327	-1.756469967502776	0.0790113	0.0790113	chr11	9319443	1.1023107925488298	chr11:9319443:A:T
chr11:9320851	['C', 'A']	98663	14447.342899429284	-814.4103581173889	0.0013959203302443	0.0081775717682358	0.1707010797100593	0.864459	0.864459	chr11	9320851	0.0632555998406186	chr11:9320851:C:A
chr11:9321436	['T', 'C']	98663	88360.62598049144	-3596.123401835225	0.0015754146953628	0.0042976457252396	0.3665762131370213	0.713936	0.713936	chr11	9321436	0.1463407183255394	chr11:9321436:T:C
chr11:9322373	['C', 'T']	98663	2277.092317984168	-53.05057033728639	0.0177413854883685	0.0198605294277793	0.893298718590719	0.371699	0.371699	chr11	9322373	0.429808607306389	chr11:9322373:C:T
chr11:9322561	['C', 'A']	98663	33557.06106189308	-772.2418091382139	0.0051401360047625	0.0056608988428896	0.908007040475344	0.363877	0.363877	chr11	9322561	0.439045394506546	chr11:9322561:C:A
chr11:9322937	['C', 'T']	98663	14607.665010897656	-819.7240557299109	0.0004805305526618	0.0081305017046237	0.0591022018221303	0.952871	0.952871	chr11	9322937	0.0209658903168337	chr11:9322937:C:T
chr11:9324368	['G', 'A']	98663	33633.09066304446	-1758.609201731687	0.0028930949831514	0.005675411477792	0.5097595116181736	0.610221	0.610221	chr11	9324368	0.2145128507296848	chr11:9324368:G:A
chr11:9324989	['A', 'G']	98663	14601.514350176789	-840.7993549499234	-0.0006620920232572	0.0081467772307511	-0.0812704219722762	0.935227	0.935227	chr11	9324989	0.0290829635851537	chr11:9324989:A:G
chr11:9325075	['A', 'G']	98663	129282.82764773264	-4118.745759723847	-0.0047010505598078	0.0044781123453287	-1.0497839708536398	0.29382	0.29382	chr11	9325075	0.5319186455981382	chr11:9325075:A:G
chr11:9327602	['C', 'G']	98663	105077.51077487854	-4685.4520963982495	0.00024538950152	0.0043025968390099	0.0570328828616248	0.954519	0.954519	chr11	9327602	0.0202154224164324	chr11:9327602:C:G
chr11:9327724	['G', 'A']	98663	43585.31224690697	-718.3452222934168	-0.0087849205979962	0.0052085580701583	-1.6866319775386602	0.0916773	0.0916773	chr11	9327724	1.0377381856512065	chr11:9327724:G:A
chr11:9328972	['T', 'A']	98663	19021.73515518885	38.16912654816129	0.0078858865051887	0.0072444986481022	1.0885344712231408	0.276362	0.276362	chr11	9328972	0.5585216730375693	chr11:9328972:T:A
chr11:9329067	['G', 'A']	98663	183040.13123245185	-6026.580653345333	-0.0066446862628517	0.00819549231289	-0.8107732896534916	0.417498	0.417498	chr11	9329067	0.3793456006379702	chr11:9329067:G:A
chr11:9329329	['C', 'G']	98663	11714.94989610258	-792.5925266082062	-0.0085344198246155	0.0089936977999534	-0.948933354716421	0.342657	0.342657	chr11	9329329	0.4651403917312472	chr11:9329329:C:G
