## Supplementary material for "Characterization of shared and ancestry-specific signals driving complex traits using multi-ancestry fine-mapping": s2_gwas_temp.txt

locus	alleles	n	sum_x	y_transpose_x	beta	standard_error	t_stat	p_value	p_value_str	chrom	pos	-log10pvalue	rsid
chr11:8324885	['G', 'A']	19959	31694.76398075767	4182.158155070096	-0.0136929836729818	0.0124918118561861	-1.0961567329563076	0.273023	0.273023	chr11	8324885	0.5638007655880537	chr11:8324885:G:A
chr11:8325321	['A', 'G']	19959	4529.269286681035	606.2462025324361	-0.0047303077063374	0.015946509737052	-0.2966359275062196	0.766748	0.766748	chr11	8325321	0.1153473481659485	chr11:8325321:A:G
chr11:8325567	['G', 'A']	19959	3451.51879134095	553.0893443010624	0.0302401082911313	0.0181592226379745	1.6652754853004184	0.0958735	0.0958735	chr11	8325567	1.0183014177946594	chr11:8325567:G:A
chr11:8325919	['G', 'A']	19959	2783.0	435.623285616514	0.0298094596922242	0.0201652017841057	1.4782624052748194	0.139353	0.139353	chr11	8325919	0.8558836773315788	chr11:8325919:G:A
chr11:8326252	['G', 'A']	19959	470.0	51.82523635150402	-0.0244991350993928	0.0469023387352077	-0.5223435709188273	0.601437	0.601437	chr11	8326252	0.220809857909019	chr11:8326252:G:A
chr11:8326729	['A', 'G']	19959	5610.56220874881	801.7378587319349	0.0054818723679655	0.0145403892358463	0.3770100152787581	0.70617	0.70617	chr11	8326729	0.1510907363781371	chr11:8326729:A:G
chr11:8326777	['A', 'G']	19959	5796.452089806555	850.8072713979998	0.0110649886631255	0.01435399410371	0.7708647908853223	0.440796	0.440796	chr11	8326777	0.3557623551404129	chr11:8326777:A:G
chr11:8326783	['G', 'A']	19959	3867.193756889468	556.9069781960899	0.0096615379873191	0.0170565451350462	0.5664416744905445	0.5711	0.5711	chr11	8326783	0.2432878398352283	chr11:8326783:G:A
chr11:8326793	['C', 'T']	19959	3865.0	555.9440969909224	0.0096009070170252	0.0170590693516159	0.5628036805018211	0.573575	0.573575	chr11	8326793	0.2414097862082133	chr11:8326793:C:T
chr11:8327153	['C', 'G']	19959	3649.731445752944	589.0164796690735	0.0329377013862058	0.0177623600136635	1.854353889959941	0.0637033	0.0637033	chr11	8327153	1.1958380694751898	chr11:8327153:C:G
chr11:8327279	['G', 'A']	19959	3638.364583855289	583.413604465464	0.0310240420787346	0.0177710539974134	1.745762636433953	0.0808676	0.0808676	chr11	8327279	1.092225445750807	chr11:8327279:G:A
chr11:8327553	['A', 'G']	19959	2960.444978953698	467.1461196016858	0.023023399367089	0.0193414954945564	1.1903629361839616	0.233918	0.233918	chr11	8327553	0.6309363579262222	chr11:8327553:A:G
chr11:8327571	['A', 'C']	19959	3011.150866820323	498.272354187692	0.0302594164346094	0.0191796494401499	1.5776834988060582	0.114654	0.114654	chr11	8327571	0.9406107891885186	chr11:8327571:A:C
chr11:8327621	['T', 'C']	19959	3084.3090644886506	500.44455893207385	0.0272383891826498	0.0189328179431019	1.4386864789229072	0.150255	0.150255	chr11	8327621	0.8231710671702855	chr11:8327621:T:C
chr11:8327667	['T', 'C']	19959	3054.0	505.421661572756	0.0306070989107796	0.0190191888399032	1.609274673511016	0.107572	0.107572	chr11	8327667	0.9683007568104838	chr11:8327667:T:C
chr11:8327790	['C', 'T']	19959	2783.2788996342133	428.4019602938496	0.0263767682738861	0.02019087721124	1.3063705948943332	0.191442	0.191442	chr11	8327790	0.7179627772841578	chr11:8327790:C:T
chr11:8327959	['C', 'T']	19959	7198.360657380499	916.6858637895076	-0.0076747373219906	0.0131037781779269	-0.585688891995944	0.558091	0.558091	chr11	8327959	0.2532949810344114	chr11:8327959:C:T
chr11:8328112	['A', 'G']	19959	8023.0	1046.5729140011515	-0.0106176277855582	0.012639008099962	-0.8400681209777949	0.40088	0.40088	chr11	8328112	0.3969856102655797	chr11:8328112:A:G
chr11:8328288	['C', 'T']	19959	3854.0	481.0688441679548	-0.0051773003182397	0.0170966183706247	-0.3028259861690152	0.762026	0.762026	chr11	8328288	0.1180302104663128	chr11:8328288:C:T
chr11:8328462	['G', 'A']	19959	2665.26707420955	349.32725793830264	0.0028130281425648	0.0202365856479329	0.1390070534380003	0.889446	0.889446	chr11	8328462	0.0508804136440401	chr11:8328462:G:A
chr11:8328584	['C', 'T']	19959	2986.2992433732525	489.0172861739905	0.0276734577556752	0.0192521113721961	1.437424561943953	0.150613	0.150613	chr11	8328584	0.8221375408537717	chr11:8328584:C:T
chr11:8328931	['G', 'A']	19959	10485.525353241806	1361.691344542972	-0.0036002350314827	0.0115438868604868	-0.3118737280599863	0.75514	0.75514	chr11	8328931	0.1219725244092709	chr11:8328931:G:A
chr11:8329717	['A', 'G']	19959	22837.576898020547	2996.473012280129	-0.008937432127757	0.0101730492926539	-0.8785401378336866	0.379661	0.379661	chr11	8329717	0.4206040126961283	chr11:8329717:A:G
chr11:8330110	['T', 'C']	19959	23543.898065550773	3109.212084392276	-0.007445909096698	0.0102483425991492	-0.7265476368165313	0.467512	0.467512	chr11	8330110	0.330207237268687	chr11:8330110:T:C
chr11:8330303	['C', 'T']	19959	7161.435229265848	899.1313155418989	-0.0105420825972099	0.0131536809341122	-0.8014549425378362	0.422878	0.422878	chr11	8330303	0.3737849082017184	chr11:8330303:C:T
chr11:8330491	['A', 'G']	19959	3191.037713139417	545.2656890008981	0.036645029955063	0.0187355121941491	1.955912898207647	0.0504894	0.0504894	chr11	8330491	1.296799790291589	chr11:8330491:A:G
chr11:8330830	['T', 'G']	19959	7703.0	986.0553118015036	-0.0068142000426478	0.0127830083281586	-0.5330670111226741	0.593993	0.593993	chr11	8330830	0.2262186729974029	chr11:8330830:T:G
chr11:8330897	['C', 'T']	19959	486.0	50.86491523758345	-0.0360522194088811	0.0460680802455409	-0.7825856692252924	0.43388	0.43388	chr11	8330897	0.3626303685152362	chr11:8330897:C:T
chr11:8330964	['G', 'A']	19959	13958.398707220524	1636.8813921028468	-0.0249584942246166	0.010558479730659	-2.3638340804068463	0.0180964	0.0180964	chr11	8330964	1.742407812735108	chr11:8330964:G:A
chr11:8331803	['C', 'T']	19959	13419.38816054857	1607.1736927125023	-0.021420196450533	0.010687721714839	-2.004187330288804	0.0450635	0.0450635	chr11	8331803	1.346175080440503	chr11:8331803:C:T
chr11:8332010	['C', 'T']	19959	532.0	102.40209715562985	0.057870520228961	0.0441810136087994	1.309850442576426	0.190262	0.190262	chr11	8332010	0.7206479423396168	chr11:8332010:C:T
chr11:8332916	['G', 'A']	19959	3812.5730607336136	495.19217000599855	-0.0018590180599264	0.0175377386869351	-0.1060010126226451	0.915583	0.915583	chr11	8332916	0.0383022796439926	chr11:8332916:G:A
chr11:8333742	['A', 'T']	19959	7311.831712939761	1059.8663124494817	0.0137429925542022	0.0132340258358761	1.0384589485193816	0.299069	0.299069	chr11	8333742	0.5242286014343297	chr11:8333742:A:T
chr11:8333926	['G', 'A']	19959	448.0	45.43281365096226	-0.0405973195693525	0.0480881959205742	-0.8442262969566544	0.398553	0.398553	chr11	8333926	0.3995139174873918	chr11:8333926:G:A
chr11:8334366	['T', 'C']	19959	3090.3096657814303	493.26248791334	0.0330034565359225	0.0193040647509016	1.7096635844210522	0.0873437	0.0873437	chr11	8334366	1.058768414709761	chr11:8334366:T:C
chr11:8334421	['G', 'A']	19959	1436.0	243.5389137051945	0.0309408421914497	0.0270872879481316	1.1422643068105287	0.253358	0.253358	chr11	8334421	0.5962653779294508	chr11:8334421:G:A
chr11:8335331	['C', 'T']	19959	1585.079416775228	207.2980100492411	-0.0051991465051081	0.0259357596266325	-0.2004624726614659	0.841121	0.841121	chr11	8335331	0.0751415239971549	chr11:8335331:C:T
chr11:8335449	['C', 'T']	19959	4336.2172562381	580.6284833392178	0.0022984546201002	0.0162726796557568	0.1412462279552781	0.887677	0.887677	chr11	8335449	0.0517450326853109	chr11:8335449:C:T
chr11:8336152	['C', 'T']	19959	484.0242509269466	48.702099563055945	-0.0362577260342453	0.0461614394080775	-0.7854548406456485	0.432196	0.432196	chr11	8336152	0.3643192568557539	chr11:8336152:C:T
chr11:8336255	['G', 'A']	19959	10819.626277811183	1305.974916277744	-0.0171002630965377	0.0113317531287409	-1.5090571513745716	0.1313	0.1313	chr11	8336255	0.8817352739105206	chr11:8336255:G:A
chr11:8336502	['C', 'T']	19959	4955.248271369877	740.5714496418307	0.0187192358471184	0.0153703936257495	1.217876152225447	0.223285	0.223285	chr11	8336502	0.6511404512950588	chr11:8336502:C:T
chr11:8337771	['G', 'A']	19959	30515.11556001002	4066.251974801986	-0.0077321160187211	0.0118891828722762	-0.6503488172220185	0.515474	0.515474	chr11	8337771	0.2877932352132381	chr11:8337771:G:A
chr11:8337948	['T', 'C']	19959	30142.83785004517	4021.068463459104	-0.0059561857978986	0.0118025879943534	-0.5046508274920884	0.61381	0.61381	chr11	8337948	0.2119660404570768	chr11:8337948:T:C
chr11:8338209	['A', 'T']	19959	581.5536108324977	69.98615180420023	-0.0105459139988192	0.0425431948158999	-0.247887213089081	0.804224	0.804224	chr11	8338209	0.0946229706361923	chr11:8338209:A:T
chr11:8338333	['A', 'C']	19959	31721.76803968731	4265.389613101068	-0.0049859430478621	0.0124863284284584	-0.3993121818338848	0.689667	0.689667	chr11	8338333	0.1613605541484774	chr11:8338333:A:C
chr11:8339566	['A', 'G']	19959	14683.735694959414	1982.696247525972	0.0009350143615893	0.0105223043305041	0.0888602279710473	0.929194	0.929194	chr11	8339566	0.0318936031930509	chr11:8339566:A:G
chr11:8340174	['TG', 'T']	19959	2971.148862611484	464.54365127075806	0.0301073535682204	0.0196331173665538	1.5334983745123405	0.125169	0.125169	chr11	8340174	0.902503217419322	chr11:8340174:TG:T
chr11:8340821	['A', 'G']	19959	577.11566023553	75.90862408332922	-0.0041188423972675	0.0425960147503526	-0.096695487157831	0.922969	0.922969	chr11	8340821	0.0348128854909148	chr11:8340821:A:G
chr11:8340979	['C', 'G']	19959	8847.329825616356	1270.5365997151073	0.0095124399076235	0.0122274716055605	0.7779564095080541	0.436604	0.436604	chr11	8340979	0.3599122897675807	chr11:8340979:C:G
chr11:8341115	['C', 'CT']	19959	30930.64912808178	4141.088581318913	-0.0070188788790901	0.0121132375318813	-0.5794387223578185	0.5623	0.5623	chr11	8341115	0.2500319164905971	chr11:8341115:C:CT
chr11:8341144	['A', 'G']	19959	5107.0	651.3844885566357	-0.0052571266149375	0.0150971941221152	-0.3482187863794219	0.72768	0.72768	chr11	8341144	0.138059561328378	chr11:8341144:A:G
chr11:8341480	['G', 'T']	19959	10409.0	1388.671225370782	0.0017232599793926	0.0115369397389154	0.1493688983725761	0.881264	0.881264	chr11	8341480	0.0548939706252811	chr11:8341480:G:T
chr11:8341750	['T', 'C']	19959	9007.902640677456	1299.509667981947	0.0101614805487601	0.0121402946034438	0.8370044451703564	0.4026	0.4026	chr11	8341750	0.3951262294473643	chr11:8341750:T:C
chr11:8341970	['T', 'C']	19959	3887.389537505637	493.9548182622578	-0.0039079394829095	0.0169824578714032	-0.2301162477482189	0.818004	0.818004	chr11	8341970	0.0872445726444713	chr11:8341970:T:C
chr11:8342139	['C', 'A']	19959	5071.0	665.7092778309495	-0.0087557942907477	0.0151649232994354	-0.5773714853588293	0.563695	0.563695	chr11	8342139	0.2489558173743126	chr11:8342139:C:A
chr11:8343208	['T', 'C']	19959	9155.458713297923	1365.4894316151592	0.0183447803937087	0.0120537940420859	1.5219092287173386	0.128048	0.128048	chr11	8343208	0.8926272004501168	chr11:8343208:T:C
chr11:8343444	['C', 'T']	19959	24465.22577412566	3357.550031828396	0.0033393091886944	0.0103621856659	0.3222591542326289	0.74726	0.74726	chr11	8343444	0.1265282644241654	chr11:8343444:C:T
chr11:8344020	['C', 'T']	19959	1317.0	239.1588049094784	0.0520060005108867	0.0284072559429885	1.8307294662764773	0.0671558	0.0671558	chr11	8344020	1.172916472954797	chr11:8344020:C:T
chr11:8344601	['C', 'T']	19959	20731.077366337624	2815.661031911328	-0.0019851828596774	0.0101161016196341	-0.1962399088423987	0.844424	0.844424	chr11	8344601	0.0734394317837992	chr11:8344601:C:T
chr11:8344709	['G', 'A']	19959	11748.765935057128	1491.1670970925106	-0.0122841442260285	0.0110283296575635	-1.1138716929452506	0.265348	0.265348	chr11	8344709	0.5761841814178148	chr11:8344709:G:A
chr11:8344903	['C', 'T']	19959	11629.913450937156	1471.6889056688724	-0.0125727225772787	0.0110633630445025	-1.136428636274955	0.255791	0.255791	chr11	8344903	0.5921147402291367	chr11:8344903:C:T
chr11:8345600	['C', 'T']	19959	421.0	48.20939981113124	-0.021428225794678	0.0497030501695573	-0.4311249656022657	0.666382	0.666382	chr11	8345600	0.1762767424029674	chr11:8345600:C:T
chr11:8345929	['C', 'T']	19959	421.0	48.20939981113124	-0.021428225794678	0.0497030501695573	-0.4311249656022657	0.666382	0.666382	chr11	8345929	0.1762767424029674	chr11:8345929:C:T
chr11:8346577	['G', 'A']	19959	4649.2329391722615	565.2755790034727	-0.0104728521161356	0.0156515804575188	-0.6691242551869307	0.503424	0.503424	chr11	8346577	0.2980660839423849	chr11:8346577:G:A
chr11:8346699	['G', 'A']	19959	15630.783144603667	2114.0778611348424	-0.0013300291961561	0.0103069136490248	-0.1290424312696118	0.897325	0.897325	chr11	8346699	0.0470502323818624	chr11:8346699:G:A
chr11:8346758	['C', 'T']	19959	7486.750212957859	977.86183952984	-0.0035290114862329	0.0128801962247075	-0.2739874008645462	0.784097	0.784097	chr11	8346758	0.1056302077761282	chr11:8346758:C:T
chr11:8346776	['T', 'C']	19959	6134.757879943785	767.0649983656004	-0.0088052913662634	0.0139737336638979	-0.6301316153615021	0.528616	0.528616	chr11	8346776	0.2768596959024761	chr11:8346776:T:C
chr11:8346943	['T', 'G']	19959	11716.0	1520.2579711000265	-0.0080976672899465	0.0110377672595747	-0.7336327265754021	0.463181	0.463181	chr11	8346943	0.3342492639705962	chr11:8346943:T:G
chr11:8347038	['T', 'C']	19959	421.0210942980258	48.283748921517045	-0.0213178970891617	0.0497033735122734	-0.4289024181406438	0.667999	0.667999	chr11	8347038	0.1752241876663809	chr11:8347038:T:C
chr11:8347400	['T', 'C']	19959	421.0210942980258	48.284439468622224	-0.0213261264816826	0.0497033491973272	-0.4290681981412519	0.667878	0.667878	chr11	8347400	0.1753028620240561	chr11:8347400:T:C
chr11:8347745	['C', 'A']	19959	14689.471964724158	1952.1798866400368	-0.0044562023543884	0.0104127226911974	-0.4279574599787982	0.668687	0.668687	chr11	8347745	0.1747771198734434	chr11:8347745:C:A
chr11:8347787	['T', 'C']	19959	14702.68322140924	1952.272560810697	-0.0045794031295752	0.0104118987196026	-0.4398240179722053	0.660069	0.660069	chr11	8347787	0.1804106633173142	chr11:8347787:T:C
chr11:8347868	['G', 'A']	19959	15359.308628983765	1989.0055260087584	-0.0097231748154824	0.0103358685378568	-0.9407216026277598	0.346859	0.346859	chr11	8347868	0.4598470323173176	chr11:8347868:G:A
chr11:8348360	['C', 'A']	19959	2047.0	258.4486153797923	-0.0077391129330928	0.0228686020606611	-0.3384165290280564	0.735053	0.735053	chr11	8348360	0.1336813455720034	chr11:8348360:C:A
chr11:8348564	['C', 'T']	19959	3695.3702961366935	523.0114890795617	0.0075636928803555	0.0173681345027269	0.4354925325554089	0.66321	0.66321	chr11	8348564	0.1783489340378838	chr11:8348564:C:T
chr11:8348776	['G', 'A']	19959	3696.0	521.7586035504368	0.0071634801337919	0.0173662431260834	0.4124945206503929	0.679981	0.679981	chr11	8348776	0.1675032221620548	chr11:8348776:G:A
chr11:8349097	['T', 'C']	19959	2359.418559181832	346.8519989992776	0.0130109769035122	0.0214594591352943	0.6063049782141577	0.544319	0.544319	chr11	8349097	0.2641465059343695	chr11:8349097:T:C
chr11:8351744	['C', 'T']	19959	2462.123359054013	289.75261789327106	-0.0186204431227422	0.0209105706349238	-0.8904799131422678	0.373219	0.373219	chr11	8351744	0.4280362551047588	chr11:8351744:C:T
chr11:8351886	['G', 'A']	19959	2624.0	296.004409235364	-0.0184303974933626	0.0204042758996944	-0.9032615312577056	0.366398	0.366398	chr11	8351886	0.4360469056137244	chr11:8351886:G:A
chr11:8352216	['C', 'G']	19959	2059.0	276.61340595126217	0.0005131031070887	0.0227798847358987	0.0225243943521891	0.98203	0.98203	chr11	8352216	0.0078752447635122	chr11:8352216:C:G
chr11:8352358	['G', 'T']	19959	3569.0	538.0870999400304	0.0158594756440237	0.0178491353938808	0.8885290684422019	0.374267	0.374267	chr11	8352358	0.4268184639614927	chr11:8352358:G:T
chr11:8352938	['C', 'T']	19959	765.0383304940375	68.88112654371857	-0.0417994184954893	0.0369184524995026	-1.1322093875969603	0.25756	0.25756	chr11	8352938	0.5891215835799133	chr11:8352938:C:T
chr11:8353001	['C', 'A']	19959	13036.653171660488	1697.2402718541766	-0.0069373795465895	0.0107297367568091	-0.6465563604985092	0.517927	0.517927	chr11	8353001	0.285731448230293	chr11:8353001:C:A
chr11:8353267	['G', 'A']	19959	1931.0	269.91784198707404	0.0054008894705008	0.0235411739935103	0.2294231150914456	0.818542	0.818542	chr11	8353267	0.0869590317068125	chr11:8353267:G:A
chr11:8354360	['G', 'A']	19959	757.2276349421138	71.12349247477928	-0.0429147245570229	0.0372014135810255	-1.153577792509246	0.248687	0.248687	chr11	8354360	0.604346916683537	chr11:8354360:G:A
chr11:8356413	['G', 'C']	19959	420.0210441928049	48.95259729483666	-0.0176431210130188	0.0497707364097594	-0.3544878433737463	0.722977	0.722977	chr11	8356413	0.1408755186556324	chr11:8356413:G:C
chr11:8357108	['A', 'G']	19959	7058.47554129912	934.379350892096	-0.0021910512225546	0.0133701635353989	-0.1638761722512679	0.86983	0.86983	chr11	8357108	0.0605656178137323	chr11:8357108:A:G
chr11:8357129	['G', 'A']	19959	1621.0	204.61311739860523	-0.0150050709925852	0.0256186067064245	-0.5857098773768349	0.558077	0.558077	chr11	8357129	0.2533058756716827	chr11:8357129:G:A
chr11:8358149	['C', 'A']	19959	2502.1253632628523	397.8812894950206	0.0303380781844298	0.0212253757726818	1.429330557411211	0.152925	0.152925	chr11	8358149	0.8155215108301599	chr11:8358149:C:A
chr11:8358293	['G', 'A']	19959	2598.0	371.86416352805446	0.0100992885287383	0.0205456077144482	0.491554626619111	0.62304	0.62304	chr11	8358293	0.2054840701600623	chr11:8358293:G:A
chr11:8358641	['C', 'T']	19959	425.0212947189097	47.89304077722044	-0.0233353924390743	0.0494922014117677	-0.4714963524238355	0.637291	0.637291	chr11	8358641	0.1956622147037784	chr11:8358641:C:T
chr11:8359172	['T', 'C']	19959	19528.91380606364	2802.168254558258	0.0153878359670971	0.0101425332565373	1.5171590349165347	0.129242	0.129242	chr11	8359172	0.8885963299623236	chr11:8359172:T:C
chr11:8359589	['G', 'A']	19959	1983.099358653172	286.88925365269506	0.0089476256130217	0.023213574336766	0.3854479919040428	0.69991	0.69991	chr11	8359589	0.1549578014375867	chr11:8359589:G:A
chr11:8359883	['GAAGA', 'G']	19959	528.0	48.725042458725376	-0.0540299785142303	0.0442217755980121	-1.221795773317141	0.221799	0.221799	chr11	8359883	0.6540404162367277	chr11:8359883:GAAGA:G
chr11:8360559	['C', 'T']	19959	8279.0	1211.1008594824411	0.0143397455896392	0.0124073489394165	1.1557461355893424	0.247799	0.247799	chr11	8360559	0.6059004505643065	chr11:8360559:C:T
chr11:8361698	['T', 'C']	19959	25859.182460536205	3414.0069188543243	-0.0059272042019279	0.0105003056501557	-0.5644792065495757	0.572434	0.572434	chr11	8361698	0.2422745790110405	chr11:8361698:T:C
chr11:8362711	['G', 'A']	19959	2163.216766047001	326.3194863706263	0.0199832941095829	0.0223601147221821	0.8937026646718722	0.371492	0.371492	chr11	8362711	0.4300505342405922	chr11:8362711:G:A
chr11:8363269	['C', 'T']	19959	15913.59462845117	2214.876822144872	0.0053406084177787	0.0103579052234232	0.5156069979962289	0.606135	0.606135	chr11	8363269	0.2174306378378645	chr11:8363269:C:T
chr11:8363303	['T', 'C']	19959	12849.287568271784	1696.3074367586566	-0.0018838650778509	0.0108476678044634	-0.173665446970623	0.86213	0.86213	chr11	8363303	0.0644272422660293	chr11:8363303:T:C
chr11:8363532	['G', 'A']	19959	540.0811785929044	144.22033238517997	0.1218121425531069	0.0438807879830137	2.775978922718076	0.00550871	0.00550871	chr11	8363532	2.258950089981884	chr11:8363532:G:A
chr11:8363761	['G', 'A']	19959	1586.0	199.32616451291224	-0.0155613604536305	0.0259249365935742	-0.6002468086069548	0.548349	0.548349	chr11	8363761	0.2609429441971603	chr11:8363761:G:A
chr11:8363872	['A', 'G']	19959	5801.290660386812	642.1883255374331	-0.0261950564000813	0.0143450955932658	-1.8260635650541304	0.0678556	0.0678556	chr11	8363872	1.1684143049867115	chr11:8363872:A:G
chr11:8364104	['A', 'T']	19959	27590.76474420003	3918.49811406968	0.0223294863317411	0.0109137915490404	2.0459879805661503	0.0407706	0.0407706	chr11	8364104	1.389652897211769	chr11:8364104:A:T
chr11:8364148	['G', 'A']	19959	509.0510096707922	35.7047586164133	-0.0701034527028258	0.0452205355274948	-1.5502570211757398	0.121096	0.121096	chr11	8364148	0.9168702020808802	chr11:8364148:G:A
chr11:8364515	['C', 'T']	19959	437.04379415743847	57.608110611716754	-0.0041454115631956	0.0489372820220642	-0.0847086595721976	0.932494	0.932494	chr11	8364515	0.0303539539163521	chr11:8364515:C:T
chr11:8364556	['A', 'C']	19959	437.2409765390013	57.61477778631681	-0.0041189188093596	0.0489375733448948	-0.0841667971628043	0.932925	0.932925	chr11	8364556	0.0301532687887415	chr11:8364556:A:C
chr11:8365595	['T', 'C']	19959	6630.973513920239	771.2406335191844	-0.0234108079912759	0.0136141931834006	-1.7195883498862043	0.0855228	0.0855228	chr11	8365595	1.0679180888488236	chr11:8365595:T:C
chr11:8365835	['G', 'A']	19959	438.0	55.801344261454965	-0.009344974765589	0.0488796127264641	-0.1911834862089559	0.848384	0.848384	chr11	8365835	0.0714075306048324	chr11:8365835:G:A
chr11:8366259	['C', 'T']	19959	5292.530340231498	793.4099563232403	0.0136239446501232	0.015018424407938	0.907148731455628	0.364339	0.364339	chr11	8366259	0.4384943380135304	chr11:8366259:C:T
chr11:8366475	['C', 'T']	19959	1448.0725523599558	154.5856953964677	-0.0332813201975104	0.0271022819029265	-1.2279895957364615	0.219465	0.219465	chr11	8366475	0.65863473063309	chr11:8366475:C:T
chr11:8366599	['G', 'A']	19959	439.0	56.69943111585824	-0.0069924404981844	0.048826361747466	-0.1432103529308595	0.886126	0.886126	chr11	8366599	0.0525045205349756	chr11:8366599:G:A
chr11:8367156	['C', 'T']	19959	31704.0	4514.151458689811	0.0364903683468839	0.0124649312201144	2.927442414443499	0.00342148	0.00342148	chr11	8367156	2.465785994295472	chr11:8367156:C:T
chr11:8367219	['G', 'A']	19959	439.0	56.69943111585824	-0.0069924404981844	0.048826361747466	-0.1432103529308595	0.886126	0.886126	chr11	8367219	0.0525045205349756	chr11:8367219:G:A
chr11:8367404	['T', 'C']	19959	439.04399458836497	56.71302167862371	-0.0069389062145299	0.0488263831301984	-0.1421138689717585	0.886991	0.886991	chr11	8367404	0.0520807867862746	chr11:8367404:T:C
chr11:8367506	['G', 'A']	19959	440.02204629722416	57.77653764081082	-0.0051475700328945	0.0487734340216318	-0.1055404470928068	0.915948	0.915948	chr11	8367506	0.0381291813038682	chr11:8367506:G:A
chr11:8367653	['C', 'A']	19959	6968.6983013478975	1080.3629132453675	0.0231840390001145	0.0133932154193042	1.7310286047291	0.0834621	0.0834621	chr11	8367653	1.0785106921508114	chr11:8367653:C:A
chr11:8367907	['A', 'C']	19959	32961.95444978954	4695.403305219472	0.0424585096876085	0.0133075126257853	3.190566928739078	0.00142214	0.00142214	chr11	8367907	2.847057648166988	chr11:8367907:A:C
chr11:8368057	['C', 'T']	19959	4093.410181891066	649.1696307659248	0.0230401212831294	0.0167462633215912	1.3758365577246947	0.168888	0.168888	chr11	8368057	0.7724012072609986	chr11:8368057:C:T
chr11:8368412	['A', 'T']	19959	3854.193105521596	601.8281357882881	0.019180516199292	0.0172719272469386	1.1105023733058863	0.266796	0.266796	chr11	8368412	0.5738206859659463	chr11:8368412:A:T
chr11:8368669	['C', 'T']	19959	3854.579374624174	602.1905965865222	0.0192020610871787	0.0172720833120067	1.1117397212778837	0.266263	0.266263	chr11	8368669	0.5746891790820816	chr11:8368669:C:T
chr11:8368738	['C', 'A']	19959	439.0	56.69943111585824	-0.0069924404981844	0.048826361747466	-0.1432103529308595	0.886126	0.886126	chr11	8368738	0.0525045205349756	chr11:8368738:C:A
chr11:8369788	['T', 'C']	19959	2808.1406954604668	342.9358659136656	-0.0189362610409674	0.0197825246373056	-0.9572216584155095	0.338467	0.338467	chr11	8369788	0.4704836679435047	chr11:8369788:T:C
chr11:8370198	['G', 'A']	19959	460.01062934119705	59.22536171331783	-0.0088520194237972	0.0489008414662035	-0.1810197771323641	0.856354	0.856354	chr11	8370198	0.0673466693583512	chr11:8370198:G:A
chr11:8370769	['G', 'A']	19959	441.04419501929146	57.06101623965647	-0.0073951838416824	0.0487168681909363	-0.1517992456472867	0.879347	0.879347	chr11	8370769	0.0558397137233463	chr11:8370769:G:A
chr11:8370927	['G', 'A']	19959	23454.05066907232	3251.8336655310463	0.0129093904801693	0.0102511167192248	1.2593155295909586	0.207931	0.207931	chr11	8370927	0.6820807577811129	chr11:8370927:G:A
chr11:8371221	['A', 'G']	19959	25565.4044803047	3519.353545459231	0.0099793569410725	0.0105033055845902	0.95011583360134	0.342065	0.342065	chr11	8371221	0.4658913604378131	chr11:8371221:A:G
chr11:8371358	['G', 'A']	19959	7098.422600851918	835.8343290408378	-0.0209467728570106	0.013246740681085	-1.581277490161822	0.11383	0.11383	chr11	8371358	0.943743264149861	chr11:8371358:G:A
chr11:8371721	['C', 'T']	19959	415.8549688489425	60.76402880996975	0.0111273934452323	0.0505938167019995	0.2199358374319401	0.825923	0.825923	chr11	8371721	0.0830604396455729	chr11:8371721:C:T
chr11:8372286	['G', 'A']	19959	439.37423528231886	55.567863554396034	-0.0093721714111061	0.0488276964311819	-0.1919437552069512	0.847788	0.847788	chr11	8372286	0.0717127349377269	chr11:8372286:G:A
chr11:8372622	['G', 'A']	19959	14911.73559186128	2233.379472860639	0.026617791088172	0.0104531379823644	2.5463923974866853	0.0108917	0.0108917	chr11	8372622	1.962904329335276	chr11:8372622:G:A
chr11:8372818	['C', 'G']	19959	440.02204629722416	57.11052801306911	-0.0066124222997383	0.0487725204848834	-0.1355768009116489	0.892157	0.892157	chr11	8372818	0.0495587126262934	chr11:8372818:C:G
chr11:8372831	['G', 'A']	19959	443.0	57.020226001533054	-0.0096065617678314	0.0486089276310898	-0.1976295762115751	0.843337	0.843337	chr11	8372831	0.0739988453110715	chr11:8372831:G:A
chr11:8373460	['G', 'A']	19959	7561.757729117602	935.9627368015672	-0.012733225237541	0.0129333881503817	-0.9845235517164268	0.32487	0.32487	chr11	8373460	0.4882903915667132	chr11:8373460:G:A
chr11:8373795	['G', 'C']	19959	20958.15018039687	2991.4373371729266	0.0190866440618962	0.0101201908969738	1.885996445739324	0.05931	0.05931	chr11	8373795	1.2268720759666651	chr11:8373795:G:C
chr11:8374401	['C', 'A']	19959	9236.0	1194.37932888735	-0.0086956651321187	0.0119848697653141	-0.7255535773350874	0.468121	0.468121	chr11	8374401	0.329641875899795	chr11:8374401:C:A
chr11:8375075	['T', 'A']	19959	441.0	56.716696442184805	-0.0075538102792201	0.0487174649665001	-0.1550534348290577	0.876781	0.876781	chr11	8375075	0.0571088699962962	chr11:8375075:T:A
chr11:8375613	['G', 'A']	19959	6414.64278198126	742.0746779457203	-0.0241256481345497	0.0137460530503937	-1.7550963935686763	0.0792582	0.0792582	chr11	8375613	1.1009557949710966	chr11:8375613:G:A
chr11:8375753	['C', 'T']	19959	2118.3184004810582	179.21102922407775	-0.0495254455845941	0.0224999607593647	-2.201134753712008	0.0277379	0.0277379	chr11	8375753	1.5569264218833174	chr11:8375753:C:T
chr11:8375808	['C', 'T']	19959	25071.79315356856	3541.3651762125924	0.0178958500865229	0.0105391774303618	1.6980310090394373	0.0895175	0.0895175	chr11	8375808	1.048092055069581	chr11:8375808:C:T
chr11:8375913	['T', 'C']	19959	2815.987620288693	256.35775299178295	-0.0463377273576263	0.0197135102365228	-2.3505568922868565	0.018755	0.018755	chr11	8375913	1.7268829315132583	chr11:8375913:T:C
chr11:8376009	['T', 'C']	19959	2488.249336072556	357.84310760401576	0.0119417518853661	0.0207209063864695	0.5763141661198734	0.564409	0.564409	chr11	8376009	0.2484060696533851	chr11:8376009:T:C
chr11:8376277	['C', 'T']	19959	30700.15264344776	4339.547752630235	0.0277831977859526	0.0120368678018201	2.308175037176317	0.0209996	0.0209996	chr11	8376277	1.677788977620711	chr11:8376277:C:T
chr11:8377300	['C', 'T']	19959	15020.505136042491	2179.8498952973864	0.0185022219937916	0.0105389433332951	1.7556050363548854	0.0791712	0.0791712	chr11	8377300	1.1014327723973008	chr11:8377300:C:T
chr11:8377888	['A', 'T']	19959	3642.547504509922	470.07140441714125	-0.0045248881034992	0.0175679632163805	-0.2575647528269064	0.796745	0.796745	chr11	8377888	0.0986806532752815	chr11:8377888:A:T
chr11:8378149	['T', 'A']	19959	4944.743235117258	668.3809954036537	0.0003731115395508	0.0153067967971073	0.024375546660514	0.980553	0.980553	chr11	8378149	0.0085289272532437	chr11:8378149:T:A
chr11:8378382	['G', 'A']	19959	2937.1471590339715	447.76818195548094	0.0188564237741804	0.0193035119617418	0.9768390234664338	0.328661	0.328661	chr11	8378382	0.4832518276788972	chr11:8378382:G:A
chr11:8378779	['G', 'A']	19959	16110.300376034094	2048.839144097687	-0.0137549708923357	0.0102959269951501	-1.335962356649872	0.181577	0.181577	chr11	8378779	0.7409391635554962	chr11:8378779:G:A
chr11:8378923	['G', 'A']	19959	467.0468006213359	72.78431100001669	0.0174293784862167	0.0471431328073378	0.3697119272375517	0.711601	0.711601	chr11	8378923	0.1477634502815122	chr11:8378923:G:A
chr11:8378959	['C', 'G']	19959	24342.8785767978	3162.659189370916	-0.0133340476968584	0.0103831108889776	-1.284205460139443	0.199085	0.199085	chr11	8378959	0.70096146052827	chr11:8378959:C:G
chr11:8379019	['T', 'A']	19959	21773.72738208611	2844.356038143101	-0.0097385080168467	0.0102026385271956	-0.9545087764197668	0.339838	0.339838	chr11	8379019	0.4687280608183528	chr11:8379019:T:A
chr11:8380117	['A', 'C']	19959	9600.44302465424	1068.509407315215	-0.0288074434751248	0.0117916277662637	-2.443042135161691	0.0145726	0.0145726	chr11	8380117	1.836462955785551	chr11:8380117:A:C
chr11:8380429	['G', 'A']	19959	6527.6164102050025	737.039478998592	-0.0215475275412453	0.0135929156036836	-1.5852027754373714	0.112936	0.112936	chr11	8380429	0.947167598294652	chr11:8380429:G:A
chr11:8380504	['G', 'A']	19959	469.1645449077788	86.19008850348436	0.0417273450344395	0.0469481809862992	0.8887957777664848	0.374124	0.374124	chr11	8380504	0.4269844309805188	chr11:8380504:G:A
chr11:8380662	['G', 'A']	19959	8567.287733012628	917.9559940521262	-0.0328718005995254	0.0122577097632837	-2.6817245010963062	0.0073304	0.0073304	chr11	8380662	2.134872326443044	chr11:8380662:G:A
chr11:8380743	['C', 'A']	19959	406.0203427197114	44.28571282226563	-0.03300196777818	0.0505921038355142	-0.6523145960776117	0.514206	0.514206	chr11	8380743	0.2888628601091661	chr11:8380743:C:A
chr11:8381370	['A', 'G']	19959	14312.019496792303	2029.145450822612	0.0080008402572158	0.0105788454376759	0.7563056199612588	0.449475	0.449475	chr11	8381370	0.347294458911815	chr11:8381370:A:G
chr11:8381515	['A', 'T']	19959	471.0708057727	87.28264857071531	0.0420304592070231	0.0468508019347636	0.8971129088792883	0.369669	0.369669	chr11	8381515	0.4321869673155168	chr11:8381515:A:T
chr11:8382152	['T', 'C']	19959	31854.78803367408	4205.379490274119	-0.0197169116056288	0.0126694486408226	-1.556256484761171	0.119663	0.119663	chr11	8382152	0.922040113418478	chr11:8382152:T:C
chr11:8382256	['G', 'A']	19959	14310.433983063587	2026.2237071677	0.0077181773412303	0.010577660946321	0.7296676817680351	0.465602	0.465602	chr11	8382256	0.3319851628360496	chr11:8382256:G:A
chr11:8382601	['A', 'G']	19959	24365.441549331063	3171.8035659392576	-0.012916766903098	0.0103798980909448	-1.244402092383383	0.213366	0.213366	chr11	8382601	0.6708747844842232	chr11:8382601:A:G
chr11:8382662	['G', 'C']	19959	1394.0	210.054278828028	0.0173667568209901	0.027596378367699	0.6293128971342673	0.529151	0.529151	chr11	8382662	0.2764203787983672	chr11:8382662:G:C
chr11:8382669	['G', 'C']	19959	32133.609980960016	4243.098777824956	-0.0198168027045174	0.012851232543108	-1.5420157279112434	0.123086	0.123086	chr11	8382669	0.909791341613891	chr11:8382669:G:C
chr11:8382954	['A', 'G']	19959	10462.524200821726	1215.4251214137864	-0.0240466489637542	0.0114288918287516	-2.104022798016169	0.0353889	0.0353889	chr11	8382954	1.4511329364117818	chr11:8382954:A:G
chr11:8383050	['G', 'A']	19959	410.0	41.11767385617309	-0.0435503016639366	0.0503493526293805	-0.8649624948409669	0.38707	0.38707	chr11	8383050	0.4122104875271991	chr11:8383050:G:A
chr11:8383136	['T', 'C']	19959	31893.79389657246	4208.187341019319	-0.0200479332602668	0.0126915559596854	-1.579627692928181	0.114208	0.114208	chr11	8383136	0.9423034737244336	chr11:8383136:T:C
chr11:8383601	['G', 'A']	19959	3991.199969936868	538.7341236444289	-0.0001869492098594	0.0169101115140927	-0.0110554687769868	0.991179	0.991179	chr11	8383601	0.0038479078837417	chr11:8383601:G:A
chr11:8384335	['T', 'C']	19959	652.0980156343957	74.56417827574107	-0.0020600048453823	0.0398913564618139	-0.0516403809771253	0.958816	0.958816	chr11	8384335	0.0182647273983621	chr11:8384335:T:C
chr11:8384489	['G', 'A']	19959	7851.786791601944	909.3744484871306	-0.0224640139139211	0.0126849812562501	-1.7709142378789615	0.0765902	0.0765902	chr11	8384489	1.115826796401365	chr11:8384489:G:A
chr11:8384502	['T', 'C']	19959	8321.416925543643	957.2529553650016	-0.0250561246075473	0.0124465304389079	-2.0131011393521896	0.0441174	0.0441174	chr11	8384502	1.3553900900424822	chr11:8384502:T:C
chr11:8384731	['G', 'A']	19959	12023.807276007215	1730.7191645359674	0.0127829264432373	0.0110057089038542	1.161481423405701	0.24546	0.24546	chr11	8384731	0.6100192701179826	chr11:8384731:G:A
chr11:8384909	['T', 'C']	19959	5728.861094407697	808.994560374886	0.0042841102912551	0.0144284995652543	0.296920013885009	0.766531	0.766531	chr11	8384909	0.115470276743464	chr11:8384909:T:C
chr11:8385155	['T', 'C']	19959	12642.266823670892	1780.476366060982	0.0091473338901595	0.0108344808867594	0.8442798492854737	0.398523	0.398523	chr11	8385155	0.3995466090612523	chr11:8385155:T:C
chr11:8385174	['A', 'G']	19959	22514.12801883956	2900.6344423942696	-0.0134829097554479	0.0101525811725084	-1.328027772085922	0.184184	0.184184	chr11	8385174	0.734748099511145	chr11:8385174:A:G
chr11:8385339	['T', 'C']	19959	9869.97805061388	1122.3542272059804	-0.0282197599696117	0.0116764581827345	-2.4168082074184936	0.0156662	0.0156662	chr11	8385339	1.8050363334079949	chr11:8385339:T:C
chr11:8385383	['C', 'G']	19959	9864.471183722562	1122.9033905375898	-0.0281002226297296	0.0116814232419369	-2.4055478555770664	0.0161573	0.0161573	chr11	8385383	1.7916312112019142	chr11:8385383:C:G
chr11:8385901	['A', 'G']	19959	407.0407876935411	40.60262292254229	-0.0427866012960604	0.0505311049218576	-0.8467378926747505	0.397151	0.397151	chr11	8385901	0.4010443395883781	chr11:8385901:A:G
chr11:8385930	['A', 'G']	19959	22561.912890938253	2907.4108986759693	-0.0134165291139266	0.0101555292590341	-1.3211058499970811	0.186481	0.186481	chr11	8385930	0.7293654105872359	chr11:8385930:A:G
chr11:8386125	['C', 'T']	19959	408.0	40.621062515245406	-0.0429417218965187	0.0504703677101858	-0.8508303752233668	0.394874	0.394874	chr11	8386125	0.403541460915935	chr11:8386125:C:T
chr11:8387142	['G', 'A']	19959	12070.023704520398	1730.6584017080831	0.0120716260619713	0.0109937614350457	1.0980432978552386	0.272199	0.272199	chr11	8387142	0.5651134746333442	chr11:8387142:G:A
chr11:8387563	['T', 'C']	19959	7277.729267926041	1006.3212052616497	0.0001146816880705	0.013109390333959	0.0087480565570961	0.99302	0.99302	chr11	8387563	0.003042004473231	chr11:8387563:T:C
chr11:8388181	['T', 'TC']	19959	15764.159308443996	2099.272282478647	-0.0049033177987882	0.0103229501470256	-0.4749919091879933	0.634798	0.634798	chr11	8388181	0.1973644502069375	chr11:8388181:T:TC
chr11:8388360	['G', 'A']	19959	15355.308027660854	2070.5406595091927	-0.0018376847597276	0.010375122822089	-0.1771241450573579	0.859413	0.859413	chr11	8388360	0.065798081201844	chr11:8388360:G:A
chr11:8388378	['A', 'G']	19959	15740.577291176029	2108.104880007897	-0.0036307313898183	0.010328703274171	-0.3515186072677396	0.725203	0.725203	chr11	8388378	0.1395404079952398	chr11:8388378:A:G
chr11:8388719	['A', 'G']	19959	15805.959607096322	2126.4419879160905	-0.0032548239856954	0.0103287423614178	-0.3151229715878627	0.752672	0.752672	chr11	8388719	0.1233942397670767	chr11:8388719:A:G
chr11:8389074	['G', 'A']	19959	21884.28938665063	2860.7679706395547	-0.0104982846677342	0.0101354956119805	-1.0357939137504926	0.300311	0.300311	chr11	8389074	0.5224287598695909	chr11:8389074:G:A
chr11:8389583	['G', 'A']	19959	5653.28324481411	812.4874243462571	0.0076297824957637	0.0144940867996607	0.5264065685009116	0.598612	0.598612	chr11	8389583	0.2228545813789775	chr11:8389583:G:A
chr11:8389988	['G', 'C']	19959	558.0	101.76066366795274	0.0464356186502213	0.0430864012942918	1.0777325851155084	0.281166	0.281166	chr11	8389988	0.5510371975396204	chr11:8389988:G:C
chr11:8390104	['C', 'T']	19959	3110.0	318.3574805419966	-0.0424380490352143	0.0188296265930497	-2.253791323237332	0.0242201	0.0242201	chr11	8390104	1.6158240680732914	chr11:8390104:C:T
chr11:8390364	['T', 'C']	19959	10336.517887563885	1346.7347633744523	-0.0117393726799936	0.0115368039946927	-1.0175584750676256	0.3089	0.3089	chr11	8390364	0.5101820916985493	chr11:8390364:T:C
chr11:8391860	['A', 'C']	19959	5719.432795429487	816.858148511969	0.0066259564723024	0.0144377362757201	0.4589331974047281	0.646287	0.646287	chr11	8391860	0.1895745797806337	chr11:8391860:A:C
chr11:8393266	['T', 'C']	19959	406.0406874780778	38.26748718968643	-0.049331186444603	0.0505899480181065	-0.9751183461771318	0.329513	0.329513	chr11	8393266	0.4821274468760617	chr11:8393266:T:C
chr11:8393636	['G', 'A']	19959	6529.981509320505	865.9024664339391	-0.00711618636472	0.0136564289730647	-0.5210869092319601	0.602312	0.602312	chr11	8393636	0.2201784841947404	chr11:8393636:G:A
chr11:8393924	['C', 'G']	19959	406.0203427197114	38.20580481148285	-0.0494702764668387	0.0505898962386379	-0.9778687078835292	0.328151	0.328151	chr11	8393924	0.4839262679457745	chr11:8393924:C:G
chr11:8393965	['C', 'T']	19959	471.0	82.6397532662054	0.0311015808900274	0.0468542640063797	0.6637940334692412	0.50683	0.50683	chr11	8393965	0.2951376865098833	chr11:8393965:C:T
chr11:8394302	['T', 'C']	19959	12318.468754698071	1686.268736244196	-0.0011005759804308	0.0109575111988527	-0.1004403244913981	0.919996	0.919996	chr11	8394302	0.0362140608954274	chr11:8394302:T:C
chr11:8394315	['T', 'G']	19959	12320.172740488242	1683.5098672191466	-0.0014418608853338	0.0109587540244723	-0.1315716076949971	0.895324	0.895324	chr11	8394315	0.0480197736799202	chr11:8394315:T:G
chr11:8394517	['T', 'A']	19959	12314.85102224895	1683.5389905954987	-0.0013516581745553	0.0109595358109864	-0.1233316992495627	0.901846	0.901846	chr11	8394517	0.044867616626846	chr11:8394517:T:A
chr11:8394554	['T', 'C']	19959	12315.468153345028	1683.0521979332227	-0.0013254805814584	0.0109584907184139	-0.1209546657032989	0.903728	0.903728	chr11	8394554	0.0439622618632729	chr11:8394554:T:C
chr11:8394576	['A', 'G']	19959	12318.468754698071	1683.068529412847	-0.0014798934512995	0.0109563461713046	-0.135071804793412	0.892556	0.892556	chr11	8394576	0.0493645262207857	chr11:8394576:A:G
chr11:8395284	['C', 'T']	19959	11555.7369212267	1562.7374949581567	-0.0023639636214561	0.0111492667552898	-0.2120286179658009	0.832087	0.832087	chr11	8395284	0.0798312630787501	chr11:8395284:C:T
chr11:8395356	['G', 'A']	19959	7667.152435357787	1004.8952992490374	-0.0071438550234406	0.012844648906046	-0.5561736311903392	0.578098	0.578098	chr11	8395356	0.2379985331166097	chr11:8395356:G:A
chr11:8396027	['C', 'A']	19959	11623.164704113844	1579.3231398931623	-0.0020311542638268	0.0111334003907165	-0.1824379068878622	0.855241	0.855241	chr11	8396027	0.0679114873514974	chr11:8396027:C:A
chr11:8396584	['C', 'A']	19959	3898.3906398757326	507.64826574987626	-0.0029341665887709	0.0170665936662899	-0.1719245589450326	0.863499	0.863499	chr11	8396584	0.0637381610435211	chr11:8396584:C:A
chr11:8396623	['G', 'A']	19959	5986.0	705.7281917568102	-0.0170755139908985	0.0142010218480029	-1.2024144581750538	0.229217	0.229217	chr11	8396623	0.6397531758302877	chr11:8396623:G:A
chr11:8396676	['C', 'T']	19959	11638.0	1570.5682459167317	-0.0026642404039065	0.0111347946009077	-0.2392716255124542	0.810897	0.810897	chr11	8396676	0.0910343062974288	chr11:8396676:C:T
chr11:8397088	['C', 'T']	19959	5988.300030063133	708.5579662085905	-0.0164427362933919	0.0141973744547603	-1.158153315303928	0.246815	0.246815	chr11	8397088	0.6076284499091764	chr11:8397088:C:T
chr11:8397416	['A', 'G']	19959	12146.86872838454	1670.526566431534	-0.0009477237213586	0.0109999319983108	-0.0861572345632825	0.931342	0.931342	chr11	8397416	0.030890811565697	chr11:8397416:A:G
chr11:8397829	['GCCGATTCGATCAA', 'G']	19959	12564.36743427762	1720.628324463736	0.0027615701110052	0.0110274365603503	0.2504272045358715	0.80226	0.80226	chr11	8397829	0.0956848608105175	chr11:8397829:GCCGATTCGATCAA:G
chr11:8397844	['TG', 'T']	19959	6015.371918326205	711.2379098359968	-0.0165866602653479	0.014224022299736	-1.1661019587726444	0.243587	0.243587	chr11	8397844	0.6133458932925212	chr11:8397844:TG:T
chr11:8397930	['G', 'A']	19959	511.05121010171865	84.18345089320673	0.0238190901816434	0.0450077170717874	0.529222358549135	0.596657	0.596657	chr11	8397930	0.2242752598526179	chr11:8397930:G:A
chr11:8398164	['T', 'C']	19959	12155.48120300752	1665.9370631788763	-0.0016045499311335	0.0109987146099072	-0.1458852227776027	0.884013	0.884013	chr11	8398164	0.0535413483503299	chr11:8398164:T:C
chr11:8398215	['G', 'C']	19959	1620.0	200.7707580604097	-0.0175586431388729	0.025717701197164	-0.6827454368592327	0.494776	0.494776	chr11	8398215	0.3055913747671619	chr11:8398215:G:C
chr11:8398377	['A', 'G']	19959	30501.69752405774	4078.270036710892	-0.0100409643640985	0.0119619898186199	-0.8394058610941867	0.401252	0.401252	chr11	8398377	0.3965827898847684	chr11:8398377:A:G
chr11:8398398	['G', 'A']	19959	1496.0	187.51387792526137	-0.018202802708159	0.026715095716717	-0.6813676769560862	0.495647	0.495647	chr11	8398398	0.3048275181296367	chr11:8398398:G:A
chr11:8398434	['C', 'A']	19959	503.0	30.86389604371563	-0.0652481325313882	0.0452206267602815	-1.4428843031582528	0.149069	0.149069	chr11	8398434	0.8266126619039507	chr11:8398434:C:A
chr11:8398737	['C', 'T']	19959	6054.955004268568	831.4860010279427	0.0027023841366877	0.0140793441577366	0.1919396320177883	0.847791	0.847791	chr11	8398737	0.0717111981370875	chr11:8398737:C:T
chr11:8399187	['C', 'T']	19959	10821.879849624058	1393.6744367239214	-0.0097134406097539	0.0113896354467717	-0.8528315638501931	0.393763	0.393763	chr11	8399187	0.4047650948275728	chr11:8399187:C:T
chr11:8399302	['G', 'A']	19959	12144.259222133118	1669.715768976529	-0.0010157683192148	0.0110045048054097	-0.0923047731066919	0.926457	0.926457	chr11	8399302	0.0331747329517671	chr11:8399302:G:A
chr11:8399409	['T', 'C']	19959	6016.411508195078	727.6458399204884	-0.013897103475868	0.0141746963502981	-0.9804163089233126	0.326893	0.326893	chr11	8399409	0.4855943791869073	chr11:8399409:T:C
chr11:8399436	['T', 'C']	19959	30583.85567475437	4088.0068664911055	-0.0101908785061245	0.0120033045825925	-0.8490060746191137	0.395888	0.395888	chr11	8399436	0.4024276622103289	chr11:8399436:T:C
chr11:8399845	['A', 'G']	19959	2700.4058929645216	376.764181353824	0.0013504560993178	0.0201836610982738	0.0669083816232612	0.946655	0.946655	chr11	8399845	0.0238082669263329	chr11:8399845:A:G
chr11:8399846	['T', 'C']	19959	12927.181494661923	1651.3669217587649	-0.0129165897416524	0.0108112219013256	-1.1947391201052493	0.232203	0.232203	chr11	8399846	0.6341321735938739	chr11:8399846:T:C
chr11:8400284	['C', 'T']	19959	407.20402025164174	40.57734164194727	-0.0428607275562005	0.0505311606645429	-0.848203900178278	0.396335	0.396335	chr11	8400284	0.4019375738033731	chr11:8400284:C:T
chr11:8400420	['T', 'C']	19959	408.8808997790722	68.57542935203593	0.0325985007375091	0.0503414935932086	0.6475473493282858	0.517285	0.517285	chr11	8400420	0.2862701148862561	chr11:8400420:T:C
chr11:8400463	['C', 'T']	19959	9895.43682310469	1352.864377876514	6.852154338064299e-05	0.0117439802625781	0.0058346098893732	0.995345	0.995345	chr11	8400463	0.0020263608357518	chr11:8400463:C:T
chr11:8400924	['C', 'A']	19959	12607.895069152137	1749.5627877407303	0.0042834189656048	0.0109034406076472	0.3928502130419827	0.694434	0.694434	chr11	8400924	0.158369023933377	chr11:8400924:C:A
chr11:8400956	['A', 'G']	19959	11619.657410656107	1575.2440132154186	-0.0021651513271721	0.0111379366008192	-0.194394294452431	0.845869	0.845869	chr11	8400956	0.0726968910772739	chr11:8400956:A:G
chr11:8401058	['C', 'G']	19959	29983.035701749977	3989.989507850392	-0.010408298987311	0.011740605343714	-0.8865214937902338	0.375347	0.375347	chr11	8401058	0.425567050927614	chr11:8401058:C:G
chr11:8401071	['A', 'C']	19959	5662.390320962887	808.7985719896653	0.0069441969778537	0.0145001408880113	0.4789054831594942	0.632011	0.632011	chr11	8401071	0.1992753628604514	chr11:8401071:A:C
chr11:8401438	['C', 'T']	19959	5980.498195850455	710.4968609874486	-0.0159586024850786	0.0142056765736047	-1.123396158035227	0.261283	0.261283	chr11	8401438	0.5828888460949838	chr11:8401438:C:T
chr11:8402384	['G', 'A']	19959	30044.052884856377	3994.182478659356	-0.0107673004729088	0.0117594923117115	-0.9156263032023448	0.359874	0.359874	chr11	8402384	0.4438495289081243	chr11:8402384:G:A
chr11:8402453	['C', 'T']	19959	1561.5990558931364	190.02394894327043	-0.0209897869487918	0.0262392741396796	-0.7999377893251474	0.423756	0.423756	chr11	8402453	0.3728841395299972	chr11:8402453:C:T
chr11:8402695	['T', 'A']	19959	10067.51322910403	1385.601088499975	0.0009848613983681	0.0116804978774871	0.0843167310758537	0.932805	0.932805	chr11	8402695	0.0302091346834854	chr11:8402695:T:A
chr11:8402874	['G', 'A']	19959	2004.100410862812	176.33180100138392	-0.0461410654815404	0.0232180477613825	-1.9872930728605287	0.0469036	0.0469036	chr11	8402874	1.3287938225272824	chr11:8402874:G:A
chr11:8403484	['T', 'C']	19959	6000.300631325785	709.054436169555	-0.0167310359070938	0.0141934463666257	-1.1787860027029773	0.238497	0.238497	chr11	8403484	0.6225170794818967	chr11:8403484:T:C
chr11:8403517	['G', 'C']	19959	445.022296823329	65.50306127303463	0.008547226778845	0.0482500750163748	0.1771443210387617	0.859397	0.859397	chr11	8403517	0.0658061666932138	chr11:8403517:G:C
chr11:8404559	['T', 'C']	19959	5759.154196943123	823.4207286389557	0.007474084398525	0.0144127205128163	0.518575545253848	0.604063	0.604063	chr11	8404559	0.2189177648133997	chr11:8404559:T:C
chr11:8404737	['A', 'T']	19959	11774.53961810254	1593.8454302075295	-0.0025992086921939	0.0111031663114678	-0.2340961685415279	0.814913	0.814913	chr11	8404737	0.0888887540044906	chr11:8404737:A:T
chr11:8404771	['C', 'T']	19959	448.0	49.02109946876806	-0.0320048029652526	0.0481947110964134	-0.6640729291068278	0.506651	0.506651	chr11	8404771	0.2952910958250437	chr11:8404771:C:T
chr11:8405157	['C', 'T']	19959	9641.415305201965	1328.5799486041226	0.0019373888149286	0.0118541777156132	0.1634351079769	0.870178	0.870178	chr11	8405157	0.0603919008173536	chr11:8405157:C:T
chr11:8405720	['T', 'G']	19959	12295.232048905144	1681.161042300825	-0.0019191885375156	0.010968680111583	-0.1749698703938859	0.861105	0.861105	chr11	8405720	0.0649438890338226	chr11:8405720:T:G
chr11:8405757	['C', 'T']	19959	30594.460115317128	4090.4076430517207	-0.0096520921699348	0.0120183211115256	-0.803114851098326	0.421918	0.421918	chr11	8405757	0.3747719462134738	chr11:8405757:C:T
chr11:8406038	['C', 'G']	19959	12949.200095107146	1783.5498388331291	-0.0001618697879403	0.0112393863645194	-0.0144020129471939	0.988509	0.988509	chr11	8406038	0.0050193722455606	chr11:8406038:C:G
chr11:8407110	['T', 'C']	19959	5896.977272727275	716.4461255849557	-0.0130014947063603	0.0142904186667093	-0.9098050245825482	0.362936	0.362936	chr11	8407110	0.4401699515406486	chr11:8407110:T:C
chr11:8407356	['A', 'T']	19959	1999.8094018381807	207.2425191022292	-0.0314718168527933	0.0232904840898743	-1.3512736245132766	0.176623	0.176623	chr11	8407356	0.7529527428723676	chr11:8407356:A:T
chr11:8407803	['G', 'A']	19959	3900.7589473684216	519.8797879763342	0.0006919980148829	0.0170518599077881	0.040581966930595	0.96763	0.96763	chr11	8407803	0.0142906754150724	chr11:8407803:G:A
chr11:8410110	['A', 'C']	19959	4809.204770973238	619.5602099704399	-0.0043722875181216	0.0156712928019711	-0.2789997974877826	0.780248	0.780248	chr11	8410110	0.1077673358828501	chr11:8410110:A:C
chr11:8410402	['T', 'G']	19959	2105.003861584755	200.1134412579351	-0.0388071065472786	0.0227410676358057	-1.7064768976007498	0.0879349	0.0879349	chr11	8410402	1.055838725958589	chr11:8410402:T:G
chr11:8411761	['T', 'C']	19959	1644.0823729832648	200.59545858129684	-0.0191960462157874	0.0255351528962606	-0.7517498052106261	0.45221	0.45221	chr11	8411761	0.3446598380614252	chr11:8411761:T:C
chr11:8413037	['T', 'C']	19959	7297.731272235305	1017.0704982899852	0.0026603172075153	0.0130814614373694	0.2033654435517219	0.838851	0.838851	chr11	8413037	0.0763151734078602	chr11:8413037:T:C
chr11:8413146	['C', 'T']	19959	10688.535524601664	1496.6779043808824	0.0069954633826747	0.011398381457342	0.613724273823876	0.539405	0.539405	chr11	8413146	0.2680850321835627	chr11:8413146:C:T
chr11:8413530	['C', 'T']	19959	5954.491680865993	699.357135283822	-0.0171041979659881	0.0142297084114586	-1.2020062162492906	0.229375	0.229375	chr11	8413530	0.6394539184038355	chr11:8413530:C:T
chr11:8414836	['C', 'T']	19959	474.0950137810073	82.05775678394747	0.0318146139248263	0.0467028426352481	0.6812136505972523	0.495744	0.495744	chr11	8414836	0.3047425333660489	chr11:8414836:C:T
chr11:8415473	['T', 'C']	19959	524.0787733012628	84.38660878885385	0.0246770054690874	0.0444793535736415	0.5547968548650626	0.57904	0.57904	chr11	8415473	0.2372914342358758	chr11:8415473:T:C
chr11:8416419	['TTTAC', 'T']	19959	9853.974843397646	1350.2506646596034	0.0022379610409152	0.0117219605596425	0.1909203694662065	0.84859	0.84859	chr11	8416419	0.0713020903756816	chr11:8416419:TTTAC:T
chr11:8417223	['C', 'T']	19959	507.0	37.53108789617405	-0.0731983729951862	0.0452748615180537	-1.616755314999644	0.105947	0.105947	chr11	8417223	0.974911336281094	chr11:8417223:C:T
chr11:8418194	['T', 'C']	19959	1513.4549691775674	182.3874395010257	-0.0218383342433133	0.0265810171721352	-0.8215763189907703	0.411328	0.411328	chr11	8418194	0.3858117261057128	chr11:8418194:T:C
chr11:8418282	['C', 'T']	19959	406.12208690422494	40.42427267985824	-0.0430398084896371	0.0505898112679174	-0.8507604082905857	0.394913	0.394913	chr11	8418282	0.4034985696432045	chr11:8418282:C:T
chr11:8418721	['G', 'A']	19959	2370.0	238.1101157765009	-0.0355831213603813	0.021546370208541	-1.6514670924143016	0.098659	0.098659	chr11	8418721	1.0058632908268763	chr11:8418721:G:A
chr11:8418947	['T', 'C']	19959	5282.529338076865	686.6761241210673	-0.0063132491612868	0.0148975510694873	-0.4237776485436893	0.671733	0.671733	chr11	8418947	0.172803315739029	chr11:8418947:T:C
chr11:8419402	['T', 'C']	19959	24499.2748007419	3213.895064772272	-0.0115243408909235	0.0104394922085212	-1.1039177635016344	0.269642	0.269642	chr11	8419402	0.5692124602539756	chr11:8419402:T:C
chr11:8419422	['T', 'C']	19959	16153.046557081285	2190.069831171519	0.0009470705108919	0.0103111834621809	0.0918488662689028	0.926819	0.926819	chr11	8419422	0.0330050716552862	chr11:8419422:T:C
chr11:8419712	['G', 'A']	19959	12632.531696316712	1716.157249063671	-0.0001083714564215	0.0108708049294893	-0.0099690369870937	0.992046	0.992046	chr11	8419712	0.0034681896573205	chr11:8419712:G:A
chr11:8419724	['C', 'T']	19959	28487.12738757708	3728.133052666645	-0.0165569555985308	0.0112366283447654	-1.4734807533474912	0.140637	0.140637	chr11	8419724	0.8519004063299012	chr11:8419724:C:T
chr11:8420045	['T', 'A']	19959	12632.164528415356	1715.8100284822808	-9.470109499116912e-05	0.010874648117425	-0.0087084284446339	0.993052	0.993052	chr11	8420045	0.0030280095894382	chr11:8420045:T:A
chr11:8420169	['C', 'T']	19959	28496.42198386046	3733.711486761162	-0.0160202128927764	0.0112327317446859	-1.4262080905079355	0.153824	0.153824	chr11	8420169	0.8129758995514471	chr11:8420169:C:T
chr11:8420507	['C', 'T']	19959	12580.891010222487	1712.2524744814948	0.0002356781950996	0.0108848273431977	0.0216519920499218	0.982726	0.982726	chr11	8420507	0.0075675536588169	chr11:8420507:C:T
chr11:8420790	['A', 'G']	19959	5284.0589827111	685.8274335101925	-0.0061572112092091	0.0149003497422938	-0.4132259521219287	0.679446	0.679446	chr11	8420790	0.1678450537717161	chr11:8420790:A:G
chr11:8421143	['T', 'C']	19959	5907.0	790.5385306564898	-0.0048419214531933	0.014210653508298	-0.3407247562799259	0.733314	0.733314	chr11	8421143	0.1347100236301807	chr11:8421143:T:C
chr11:8422975	['C', 'A']	19959	25899.73882506396	3451.250656931169	-0.0069963576612428	0.0106501353607647	-0.6569266421737318	0.511236	0.511236	chr11	8422975	0.2913785718080673	chr11:8422975:C:A
chr11:8423572	['G', 'A']	19959	9651.868678261742	1264.7351006842962	-0.0068998114829639	0.0118159103877147	-0.5839424349509164	0.559266	0.559266	chr11	8423572	0.2523815823546014	chr11:8423572:G:A
chr11:8424082	['C', 'A']	19959	25838.03723457781	3448.323182421195	-0.0059576282038246	0.0106424169626945	-0.5598002995661803	0.575622	0.575622	chr11	8424082	0.2398626158889839	chr11:8424082:C:A
chr11:8424272	['A', 'G']	19959	413.5594521372665	75.34723416162389	0.0385652717751271	0.0498606466631931	0.7734611232709074	0.439259	0.439259	chr11	8424272	0.3572793314597713	chr11:8424272:A:G
chr11:8424594	['C', 'A']	19959	25904.68638092834	3453.4636714519474	-0.0064841486746245	0.0106447469437822	-0.6091407065728401	0.542438	0.542438	chr11	8424594	0.2656498939709325	chr11:8424594:C:A
chr11:8424608	['G', 'A']	19959	25929.78904654953	3454.009478228978	-0.0069125871000818	0.0106551938252782	-0.6487528254701936	0.516506	0.516506	chr11	8424608	0.2869246291264392	chr11:8424608:G:A
chr11:8424749	['G', 'A']	19959	13077.921733505533	1753.6660294174133	-0.0009821618865181	0.0109656061050574	-0.08956749650757	0.928632	0.928632	chr11	8424749	0.0321563549322069	chr11:8424749:G:A
chr11:8425357	['C', 'G']	19959	25873.37060798958	3447.8395203788914	-0.0068347962600729	0.0106390902671855	-0.6424229974957304	0.520606	0.520606	chr11	8425357	0.2834908309408138	chr11:8425357:C:G
chr11:8425393	['G', 'C']	19959	11378.99082798717	1514.5463138718487	-0.004587389965583	0.011224883254254	-0.4086804166844691	0.682779	0.682779	chr11	8425393	0.1657198447986216	chr11:8425393:G:C
chr11:8425472	['G', 'C']	19959	25643.56330827068	3411.906138367465	-0.0073295684675173	0.0106041947357517	-0.6911951968220567	0.489451	0.489451	chr11	8425472	0.3102907798461194	chr11:8425472:G:C
chr11:8426222	['T', 'C']	19959	5278.528937215013	686.6116109400232	-0.0058993910232151	0.0149036029788132	-0.3958365659365512	0.69223	0.69223	chr11	8426222	0.1597495830942893	chr11:8426222:T:C
chr11:8426545	['C', 'T']	19959	3001.1503657681133	364.3869309065333	-0.0119282440992668	0.0191457590279634	-0.62302278441116	0.533277	0.533277	chr11	8426545	0.273047146841193	chr11:8426545:C:T
chr11:8428102	['C', 'T']	19959	439.0219961920032	51.47068239048639	-0.0235829036341636	0.0486173801055987	-0.4850714617476443	0.627631	0.627631	chr11	8428102	0.2022956138479314	chr11:8428102:C:T
chr11:8428130	['T', 'C']	19959	2954.2960364784285	523.2934775967829	0.0473672215686486	0.0193499560568767	2.447923986463778	0.0143768	0.0143768	chr11	8428130	1.8423377688207032	chr11:8428130:T:C
chr11:8428688	['TA', 'T']	19959	513.0257039783546	82.78732458681095	0.0265841426036901	0.0449363690647191	0.591595252509222	0.554128	0.554128	chr11	8428688	0.2563899044543166	chr11:8428688:TA:T
chr11:8428702	['C', 'T']	19959	28467.426295219964	3729.8927247795295	-0.0157928981929978	0.0112254479563918	-1.4068835608475878	0.159478	0.159478	chr11	8428702	0.7972992194255588	chr11:8428702:C:T
chr11:8428712	['T', 'C']	19959	28561.0	3736.715107156725	-0.0162809946798052	0.0112554215588728	-1.446502433928895	0.148052	0.148052	chr11	8428712	0.8295857214520073	chr11:8428712:T:C
chr11:8428727	['A', 'G']	19959	7926.397133981361	1151.5169551232314	0.011046037407402	0.0127001593531948	0.8697558117350168	0.384444	0.384444	chr11	8428727	0.415166912721384	chr11:8428727:A:G
chr11:8428746	['G', 'A']	19959	25526.557899483887	3407.4684164567584	-0.0061080181753239	0.0105881822402814	-0.5768712737193611	0.564033	0.564033	chr11	8428746	0.2486954859126857	chr11:8428746:G:A
chr11:8428759	['T', 'C']	19959	1047.0524601663492	171.551853791727	0.0302012840761346	0.0316111579252615	0.9553994873436692	0.339387	0.339387	chr11	8428759	0.4693047970695901	chr11:8428759:T:C
chr11:8429305	['C', 'T']	19959	1043.0522597454656	169.96354094456052	0.0291279729764717	0.0316675843348983	0.9198040705735828	0.357686	0.357686	chr11	8429305	0.4464980580107579	chr11:8429305:C:T
chr11:8429471	['T', 'C']	19959	1274.2553745928335	223.03261703224032	0.0437310287650589	0.0287536835498389	1.5208844004024649	0.128305	0.128305	chr11	8429471	0.891756418994532	chr11:8429471:T:C
chr11:8429677	['C', 'T']	19959	5022.509848143136	577.8455780472648	-0.0204815283848609	0.0152896908909609	-1.3395645818431414	0.180402	0.180402	chr11	8429677	0.7437586520260668	chr11:8429677:C:T
chr11:8430819	['T', 'C']	19959	440.1984962406016	52.21903362266502	-0.0218182250510933	0.0485607069094141	-0.4492979291218595	0.653222	0.653222	chr11	8430819	0.1849391969946064	chr11:8430819:T:C
chr11:8430924	['T', 'C']	19959	13003.727849056591	1769.2771948013035	-0.0016830522286992	0.0108690093607273	-0.1548487238202782	0.876942	0.876942	chr11	8430924	0.0570291294537101	chr11:8430924:T:C
chr11:8431478	['C', 'A']	19959	11019.208368829866	1460.1380037536144	-0.0053335288959148	0.0113283072192122	-0.470814287846064	0.637779	0.637779	chr11	8431478	0.1953297847704936	chr11:8431478:C:A
chr11:8432047	['C', 'T']	19959	24080.4454691259	3186.6404344186044	-0.008405191170869	0.0104109880112703	-0.8073384737135484	0.419481	0.419481	chr11	8432047	0.3772877053526289	chr11:8432047:C:T
chr11:8432940	['C', 'G']	19959	11208.246254071662	1557.2693735795854	0.004487976972179	0.0112135606251241	0.4002276459917324	0.688993	0.688993	chr11	8432940	0.1617851903954459	chr11:8432940:C:G
chr11:8433090	['A', 'C']	19959	453.0226976650967	55.3681422787398	-0.0199298568610495	0.047891872041853	-0.4161427818823344	0.67731	0.67731	chr11	8433090	0.1692125122974352	chr11:8433090:A:C
chr11:8433427	['T', 'C']	19959	1262.2529691806565	128.4699668842429	-0.0393968976873306	0.0289545806805069	-1.3606447325916111	0.173641	0.173641	chr11	8433427	0.7603477217205103	chr11:8433427:T:C
chr11:8433797	['G', 'T']	19959	21356.490126303128	2768.47731516135	-0.0122214952063972	0.0101454827940189	-1.2046243096092175	0.228363	0.228363	chr11	8433797	0.6413742603102676	chr11:8433797:G:T
chr11:8434640	['C', 'A']	19959	6823.683770105728	945.074023108753	0.0043760152977013	0.0133609073340143	0.3275238116921024	0.743275	0.743275	chr11	8434640	0.1288504744143771	chr11:8434640:C:A
chr11:8435690	['G', 'A']	19959	23804.73413533835	3157.755766063792	-0.0055641274057063	0.0103613281597469	-0.5370090899468436	0.591267	0.591267	chr11	8435690	0.2282163593195799	chr11:8435690:G:A
chr11:8435844	['G', 'A']	19959	6370.915200721696	903.8148318568786	0.0088139444867574	0.0137943728705859	0.6389521705297402	0.522861	0.522861	chr11	8435844	0.2816137508199117	chr11:8435844:G:A
chr11:8437202	['G', 'A']	19959	24109.039641174702	3149.528026649998	-0.0107753276831593	0.0103922377122149	-1.036863087773106	0.299812	0.299812	chr11	8437202	0.523150988467441	chr11:8437202:G:A
chr11:8437577	['G', 'A']	19959	2290.229493410833	331.61715301925955	0.0145852111365311	0.0216882741200957	0.6724929358494636	0.501278	0.501278	chr11	8437577	0.2999213552079345	chr11:8437577:G:A
chr11:8437719	['G', 'A']	19959	11948.591941061495	1539.003700070974	-0.00964592536289	0.0110988008348602	-0.869096175921372	0.384805	0.384805	chr11	8437719	0.4147592935513196	chr11:8437719:G:A
chr11:8439350	['G', 'A']	19959	19519.84598035285	2530.1346593900294	-0.010504316563651	0.0101785639816783	-1.032003785854182	0.302083	0.302083	chr11	8439350	0.519873714362374	chr11:8439350:G:A
chr11:8439616	['C', 'T']	19959	407.0815835630168	40.45856332837374	-0.0422335440018393	0.0505293835337563	-0.835821477489926	0.403265	0.403265	chr11	8439616	0.3944094694540147	chr11:8439616:C:T
chr11:8439631	['T', 'C']	19959	24147.33172569704	3150.4245189471712	-0.0108532580410236	0.0104047725306657	-1.0431038265407666	0.296913	0.296913	chr11	8439631	0.5273707868948114	chr11:8439631:T:C
chr11:8439669	['A', 'C']	19959	513.4115729830016	69.81252201287795	0.0097311804289613	0.0450193895883877	0.2161553170296964	0.828869	0.828869	chr11	8439669	0.0815141028305879	chr11:8439669:A:C
chr11:8440418	['T', 'C']	19959	6402.924823334836	909.0700050088722	0.008904518339353	0.0137715520771243	0.6465878565818456	0.517906	0.517906	chr11	8440418	0.285749057601922	chr11:8440418:T:C
chr11:8441560	['C', 'T']	19959	24124.252142534955	3163.588072394665	-0.0094280668795652	0.0103963084174804	-0.9068667935738484	0.364488	0.364488	chr11	8441560	0.4383167653420869	chr11:8441560:C:T
chr11:8442012	['C', 'T']	19959	2423.4246487182413	346.1433990048	0.012457934028979	0.0219544300964366	0.5674451112716891	0.570418	0.570418	chr11	8442012	0.2438067784273473	chr11:8442012:C:T
chr11:8442075	['G', 'A']	19959	19896.647290791858	2600.723273213522	-0.0080429862827757	0.0103920818142005	-0.7739533258663545	0.438968	0.438968	chr11	8442075	0.3575671379126793	chr11:8442075:G:A
chr11:8442404	['G', 'A']	19959	24074.61861094408	3150.359513629569	-0.0102834934227985	0.0103879474841041	-0.9899446871997184	0.322213	0.322213	chr11	8442404	0.4918569415258325	chr11:8442404:G:A
chr11:8443038	['C', 'T']	19959	2183.3281719783527	386.737651034493	0.0443256031928376	0.0222758095543358	1.989853750756718	0.0466207	0.0466207	chr11	8443038	1.3314212099262308	chr11:8443038:C:T
chr11:8444043	['A', 'G']	19959	440.0661455201444	53.44241971783845	-0.019596753668794	0.0485553198263241	-0.4035964285456058	0.686514	0.686514	chr11	8444043	0.1633506018201604	chr11:8444043:A:G
chr11:8444394	['T', 'C']	19959	9265.785445797625	1202.0440289011894	-0.0065204648909513	0.0119957853925584	-0.5435629829620214	0.586748	0.586748	chr11	8444394	0.2315483820709874	chr11:8444394:T:C
chr11:8444416	['A', 'C']	19959	12068.814040889956	1528.724967387472	-0.0126841462859178	0.0110666484476084	-1.1461596838434884	0.251743	0.251743	chr11	8444416	0.5990425966577173	chr11:8444416:A:C
chr11:8444461	['T', 'C']	19959	3703.484436870332	486.15426508082027	-0.0027991635932307	0.017381972180557	-0.1610383197116028	0.872065	0.872065	chr11	8444461	0.0594511434054399	chr11:8444461:T:C
chr11:8444698	['C', 'A']	19959	439.3962689935312	54.13141446997884	-0.0184683190636279	0.0486104266021078	-0.3799250563011343	0.704005	0.704005	chr11	8444698	0.1524242563909867	chr11:8444698:C:A
chr11:8444890	['C', 'T']	19959	24094.03588252982	3161.4033947476137	-0.0086721524266073	0.0103900228791987	-0.8346615332262067	0.403918	0.403918	chr11	8444890	0.3937067927163981	chr11:8444890:C:T
chr11:8445258	['T', 'A']	19959	11272.388663358892	1551.6941098567245	0.0052875613146299	0.0112738124125631	0.4690127102645106	0.639066	0.639066	chr11	8445258	0.1944542874509328	chr11:8445258:T:A
chr11:8445361	['T', 'A']	19959	5082.2731783101135	720.2914674974894	0.0045325395112618	0.0151758617414645	0.2986676861240616	0.765197	0.765197	chr11	8445361	0.1162267413185521	chr11:8445361:T:A
chr11:8446274	['C', 'CT']	19959	24258.64627179796	3168.3622573429016	-0.0105425601213981	0.010406310758991	-1.013092955377044	0.311028	0.311028	chr11	8446274	0.5072005122653824	chr11:8446274:C:CT
chr11:8446432	['G', 'A']	19959	806.0403848080971	123.86751241624738	0.0107798084410548	0.0359217005945157	0.3000918181112137	0.76411	0.76411	chr11	8446432	0.1168441166151119	chr11:8446432:G:A
chr11:8447950	['A', 'G']	19959	440.0661455201444	53.45183019775642	-0.0195466267707437	0.0485552515016593	-0.4025646282580929	0.687273	0.687273	chr11	8447950	0.1628707173179725	chr11:8447950:A:G
chr11:8448884	['T', 'A']	19959	12657.098239436627	1562.37375503441	-0.0178402743671507	0.0103992961218226	-1.7155271047348497	0.0862642	0.0862642	chr11	8448884	1.0641694009035003	chr11:8448884:T:A
chr11:8449055	['G', 'C']	19959	4933.5161501308085	502.6593395963053	-0.0392798274512196	0.0147106844310174	-2.6701563503325665	0.00758774	0.00758774	chr11	8449055	2.119887558977348	chr11:8449055:G:C
chr11:8450155	['C', 'A']	19959	6490.325182884057	917.0652222132968	0.0086862113274083	0.013678985602482	0.635004055112992	0.525433	0.525433	chr11	8450155	0.2794826546792991	chr11:8450155:C:A
chr11:8451700	['G', 'A']	19959	9468.371955497643	1214.136620089907	-0.0076365156622512	0.0118986384979848	-0.6417974345169493	0.521012	0.521012	chr11	8451700	0.2831522738717498	chr11:8451700:G:A
chr11:8451736	['A', 'T']	19959	408.0408879090044	41.74599446749298	-0.0398700748696253	0.0504681736122424	-0.7900043139257523	0.429535	0.429535	chr11	8451736	0.367001442571824	chr11:8451736:A:T
chr11:8451882	['CTGTT', 'C']	19959	6484.624486318533	912.9768782075158	0.0080687550906775	0.013687406574729	0.5895021125166886	0.555531	0.555531	chr11	8451882	0.2552917013436462	chr11:8451882:CTGTT:C
chr11:8451920	['G', 'A']	19959	408.184060150376	41.76402918528055	-0.0399291454556045	0.0504683292534057	-0.791172326215059	0.428853	0.428853	chr11	8451920	0.3676915475103393	chr11:8451920:G:A
chr11:8452160	['G', 'A']	19959	20361.26200742003	2675.712149170477	-0.006849706175827	0.0101778928700648	-0.6729984549133358	0.500956	0.500956	chr11	8452160	0.3002004174388796	chr11:8452160:G:A
chr11:8452235	['T', 'C']	19959	11369.544675090252	1562.2146202168665	0.0055253913283862	0.0112458023361639	0.491329223404348	0.623199	0.623199	chr11	8452235	0.2053732522142313	chr11:8452235:T:C
chr11:8452468	['G', 'C']	19959	11237.941359262228	1558.5538427244244	0.0069962920838502	0.0112817685449133	0.6201414304856188	0.535172	0.535172	chr11	8452468	0.2715066167716188	chr11:8452468:G:C
chr11:8453337	['T', 'C']	19959	1099.0550656378396	205.8655955694357	0.0589591371360104	0.0309749027606203	1.9034486594407525	0.0569964	0.0569964	chr11	8453337	1.2441525743189008	chr11:8453337:T:C
chr11:8453633	['G', 'C']	19959	26150.93069753457	3504.276067605628	-0.0037494875984666	0.010725625129293	-0.3495821971463778	0.726656	0.726656	chr11	8453633	0.1386711361267187	chr11:8453633:G:C
chr11:8454128	['T', 'C']	19959	14084.116957306072	1867.0662356303112	-0.0061583024470133	0.0106333316543916	-0.5791507917906299	0.562494	0.562494	chr11	8454128	0.2498821057157801	chr11:8454128:T:C
chr11:8456998	['C', 'A']	19959	23962.00280645485	3153.599453595328	-0.0078118666478961	0.0103679935227007	-0.7534598310456178	0.451183	0.451183	chr11	8456998	0.3456472723786187	chr11:8456998:C:A
chr11:8457190	['AAGTT', 'A']	19959	6757.01563439567	875.6446446784547	-0.0055512925045193	0.0134856843330796	-0.4116433669518999	0.680605	0.680605	chr11	8457190	0.1671048647253207	chr11:8457190:AAGTT:A
chr11:8457196	['A', 'C']	19959	3740.0594521372686	481.30330856179023	-0.0056209188634339	0.0173253553548694	-0.324433106756111	0.745614	0.745614	chr11	8457196	0.1274859460595677	chr11:8457196:A:C
chr11:8459172	['G', 'T']	19959	23848.58463619964	3153.0135043169066	-0.0056075015206206	0.0103567463365981	-0.5414346686087268	0.588214	0.588214	chr11	8459172	0.2304646431230841	chr11:8459172:G:T
chr11:8459932	['G', 'A']	19959	558.0	85.5707736387726	0.0354293693628414	0.0432623409974707	0.818942492384145	0.412829	0.412829	chr11	8459932	0.3842298024234795	chr11:8459932:G:A
chr11:8460780	['T', 'C']	19959	12081.237119085808	1633.775420978112	0.0020063450346177	0.0110129417937224	0.1821806627327684	0.855443	0.855443	chr11	8460780	0.067808923130692	chr11:8460780:T:C
chr11:8461002	['A', 'G']	19959	11211.246855424704	1545.6301741179432	0.0056686699968781	0.0112863546150755	0.5022587177356947	0.615491	0.615491	chr11	8461002	0.2107782931451978	chr11:8461002:A:G
chr11:8461788	['G', 'A']	19959	26137.85746504285	3499.594759985683	-0.0040973993825068	0.0107304721244906	-0.3818470739190627	0.702579	0.702579	chr11	8461788	0.1533048353587089	chr11:8461788:G:A
chr11:8462542	['C', 'T']	19959	26155.173115477148	3507.731920711928	-0.0035783404149375	0.0107339990159877	-0.333365077601347	0.738862	0.738862	chr11	8462542	0.1314366688244908	chr11:8462542:C:T
chr11:8462606	['A', 'G']	19959	2107.527964317931	311.86895463940374	0.0161102994379076	0.0225879654295344	0.7132249023563197	0.475715	0.475715	chr11	8462606	0.3226531544146098	chr11:8462606:A:G
chr11:8463051	['C', 'T']	19959	440.02204629722416	53.47280715623326	-0.019497418018653	0.0485553421082228	-0.401550420038152	0.688019	0.688019	chr11	8463051	0.1623995683324841	chr11:8463051:C:T
chr11:8463349	['C', 'T']	19959	26096.229967426712	3506.6122683953786	-0.0027346821462361	0.0107107789720227	-0.2553205657010854	0.798478	0.798478	chr11	8463349	0.0977370452239643	chr11:8463349:C:T
chr11:8465103	['A', 'T']	19959	13678.482632449504	1884.16551872172	0.0035193243891624	0.01073834656583	0.3277342901523699	0.743116	0.743116	chr11	8465103	0.1289433878172247	chr11:8465103:A:T
chr11:8465299	['G', 'T']	19959	25306.143250964866	3459.955953035658	0.0058566508761162	0.0105516020212257	0.555048500155229	0.578868	0.578868	chr11	8465299	0.2374204577013614	chr11:8465299:G:T
chr11:8467461	['T', 'C']	19959	1257.0629822627518	137.01001971080078	-0.0327625684947749	0.0290312904242245	-1.1285260839606697	0.259111	0.259111	chr11	8467461	0.5865141495850135	chr11:8467461:T:C
chr11:8468889	['A', 'C']	19959	2039.2043393295585	353.5955428862256	0.0475131237007313	0.0230708442334895	2.059444518799246	0.0394646	0.0394646	chr11	8468889	1.4037922947000736	chr11:8468889:A:C
chr11:8468959	['T', 'C']	19959	6066.215735404661	881.8373703577932	0.0135598130272281	0.0140522998330476	0.9649532950712236	0.33458	0.33458	chr11	8468959	0.4755000231740984	chr11:8468959:T:C
chr11:8469006	['T', 'G']	19959	581.0	76.3793863318721	-0.0127517404755498	0.0423248620559544	-0.3012825052729471	0.763202	0.763202	chr11	8469006	0.1173605002171875	chr11:8469006:T:G
chr11:8469676	['T', 'C']	19959	820.0410862811905	124.6686755696924	0.0089921175665984	0.0356330821331751	0.2523530671018388	0.800771	0.800771	chr11	8469676	0.0964916632610413	chr11:8469676:T:C
chr11:8470050	['C', 'T']	19959	11257.128025254297	1539.7465408300986	0.0051055948340566	0.0112702971497541	0.4530133293041003	0.650544	0.650544	chr11	8470050	0.186723324296914	chr11:8470050:C:T
chr11:8470580	['C', 'T']	19959	13638.683335003509	1880.8753478984816	0.0039155551063721	0.0107455597626998	0.3643881931552699	0.715572	0.715572	chr11	8470580	0.1453466615135558	chr11:8470580:C:T
chr11:8470837	['A', 'T']	19959	1258.0	135.82820948145212	-0.0337847938588479	0.0289964242234986	-1.1651365560953832	0.243978	0.243978	chr11	8470837	0.6126493331258708	chr11:8470837:A:T
chr11:8471882	['T', 'C']	19959	25970.20471059885	3526.000315917512	0.0038067047292318	0.0106549296975993	0.3572716889994666	0.720892	0.720892	chr11	8471882	0.142129793973085	chr11:8471882:T:C
chr11:8472798	['C', 'T']	19959	13742.688545946488	1886.350649909674	0.0025288858049256	0.0107257828304531	0.2357763386505973	0.813609	0.813609	chr11	8472798	0.0895842559693842	chr11:8472798:C:T
chr11:8473093	['T', 'C']	19959	11038.659200240529	1521.1473932794336	0.0058292073139338	0.0113274506947425	0.5146089328501197	0.606832	0.606832	chr11	8473093	0.2169315256819635	chr11:8473093:T:C
chr11:8473965	['G', 'C']	19959	1256.1258706218368	131.72559165261575	-0.0363462846120003	0.0289929657530361	-1.2536242384308018	0.209993	0.209993	chr11	8473965	0.6777951819900909	chr11:8473965:G:C
chr11:8474209	['G', 'T']	19959	439.1100030069159	51.98083322808552	-0.0219182954078444	0.0486051608584358	-0.4509458465055218	0.652033	0.652033	chr11	8474209	0.1857304236619051	chr11:8474209:G:T
chr11:8474969	['G', 'A']	19959	25979.50821890348	3535.6976379187863	0.0044719195196886	0.0106602084159542	0.4194964437089159	0.674858	0.674858	chr11	8474969	0.1707875994713324	chr11:8474969:G:A
chr11:8475064	['G', 'C']	19959	13753.445424476296	1887.7582722534344	0.0024918875826269	0.0107290736651517	0.232255613149595	0.816342	0.816342	chr11	8475064	0.0881278588980963	chr11:8475064:G:C
chr11:8475776	['C', 'T']	19959	804.0805732324498	116.90585922343443	0.0034499353088013	0.0359674632843579	0.0959182270244145	0.923586	0.923586	chr11	8475776	0.0345226588739914	chr11:8475776:C:T
chr11:8477859	['T', 'C']	19959	13780.285155662505	1883.410354799827	0.0016104585530042	0.0107190052964137	0.1502432836322133	0.880574	0.880574	chr11	8477859	0.0552341417509283	chr11:8477859:T:C
chr11:8477917	['T', 'C']	19959	11981.001403227425	1648.531201095139	0.006730000201185	0.0110854146162743	0.6071040582735513	0.543789	0.543789	chr11	8477917	0.264569581757012	chr11:8477917:T:C
chr11:8478141	['TTACTAAAACAAATC', 'T']	19959	12191.773454344888	1666.699142261776	0.0054302062575791	0.0110528517231582	0.4912945901736497	0.623224	0.623224	chr11	8478141	0.2053558305812077	chr11:8478141:TTACTAAAACAAATC:T
chr11:8478498	['A', 'C']	19959	13793.146444143738	1886.3239875391048	0.0017120430877004	0.0107190062569227	0.1597203179720829	0.873103	0.873103	chr11	8478498	0.0589345195326952	chr11:8478498:A:C
chr11:8478552	['T', 'C']	19959	12188.496090225564	1666.085663757441	0.005289059382707	0.0110504063671798	0.4786303061592145	0.632207	0.632207	chr11	8478552	0.1991406998211101	chr11:8478552:T:C
chr11:8478833	['A', 'G']	19959	1588.23872519543	278.4928752079928	0.0470728937598241	0.0260257050188709	1.8087077266760767	0.0705115	0.0705115	chr11	8478833	1.1517400464235998	chr11:8478833:A:G
chr11:8479449	['G', 'A']	19959	13680.623229318971	1885.47387370348	0.0036339891433384	0.0107904987379364	0.3367767544017552	0.736289	0.736289	chr11	8479449	0.1329516877413972	chr11:8479449:G:A
chr11:8480389	['A', 'G']	19959	12154.653886633592	1659.625009677698	0.0053891276604435	0.0110582036102366	0.4873420539530312	0.626021	0.626021	chr11	8480389	0.2034110980497155	chr11:8480389:A:G
chr11:8481400	['A', 'G']	19959	12227.225234253645	1665.3174754924871	0.0047091476685875	0.0110358923152535	0.4267119988184997	0.669594	0.669594	chr11	8481400	0.1741884465598472	chr11:8481400:A:G
chr11:8481449	['C', 'T']	19959	12183.610431907004	1664.6001729691825	0.0051474630313219	0.0110484056561717	0.4659009807850927	0.641291	0.641291	chr11	8481449	0.1929448550114437	chr11:8481449:C:T
chr11:8481944	['A', 'G']	19959	11556.57901593346	1565.6445832684587	0.0029668126201674	0.0111976101562521	0.2649505187953779	0.79105	0.79105	chr11	8481944	0.1017960651270794	chr11:8481944:A:G
chr11:8482740	['A', 'T']	19959	3704.340755227922	614.1975273545577	0.0312391544110868	0.0174690531380159	1.788256877134604	0.0737497	0.0737497	chr11	8482740	1.132239741975014	chr11:8482740:A:T
chr11:8483072	['A', 'G']	19959	13758.825481154774	1946.220923782808	0.0130710542355579	0.0106776182091333	1.2241544864731475	0.220908	0.220908	chr11	8483072	0.6557885562293165	chr11:8483072:A:G
chr11:8483307	['A', 'C']	19959	26289.5858975644	3514.3368051889047	-0.0051167996404919	0.0107501150842714	-0.4759762663358264	0.634096	0.634096	chr11	8483307	0.1978449864178434	chr11:8483307:A:C
chr11:8483389	['G', 'T']	19959	10683.211547135768	1353.7444014192442	-0.0159580053888604	0.0114502949525758	-1.393676359862728	0.163431	0.163431	chr11	8483389	0.7866655619284607	chr11:8483389:G:T
chr11:8483981	['A', 'T']	19959	13753.13441587731	1954.2629884002613	0.0140495657206521	0.0106749673464156	1.316122594545419	0.188148	0.188148	chr11	8483981	0.7255003938393616	chr11:8483981:A:T
chr11:8485212	['A', 'T']	19959	11854.127086779969	1646.0391140915194	0.0082934587469628	0.0111147971746381	0.746163750597886	0.455577	0.455577	chr11	8485212	0.3414382095824527	chr11:8485212:A:T
chr11:8485325	['T', 'C']	19959	13617.093519771464	1796.329722988532	-0.0090360299400589	0.0107211465375235	-0.842823098111126	0.399337	0.399337	chr11	8485325	0.3986604490057949	chr11:8485325:T:C
chr11:8486928	['T', 'C']	19959	11138.906625902166	1538.7359158423058	0.0061543478655964	0.0113197121702693	0.5436841302167127	0.586665	0.586665	chr11	8486928	0.2316098206984069	chr11:8486928:T:C
chr11:8488752	['T', 'G']	19959	26144.47927422184	3512.1965920607868	-0.0027657131815166	0.0107204188837858	-0.2579855518238762	0.796421	0.796421	chr11	8488752	0.0988572970325253	chr11:8488752:T:G
chr11:8489221	['C', 'T']	19959	12352.845208215866	1544.599873322306	-0.0189840212197929	0.0111648595458997	-1.700336770180389	0.0890832	0.0890832	chr11	8489221	1.0502041908591375	chr11:8489221:C:T
chr11:8489805	['A', 'G']	19959	598.0	54.851594761805735	-0.0543591246494247	0.0415457488662208	-1.3084160505678593	0.190747	0.190747	chr11	8489805	0.7195422837462997	chr11:8489805:A:G
chr11:8490022	['C', 'T']	19959	2185.1094799078064	382.1594548579735	0.0466154640603549	0.0223119396648227	2.089260941031024	0.0366969	0.0366969	chr11	8490022	1.435370621572372	chr11:8490022:C:T
chr11:8490062	['T', 'C']	19959	26128.545554775985	3517.7437960611524	-0.0018001222300667	0.0107152918729946	-0.1679956319811987	0.866588	0.866588	chr11	8490062	0.06218732911409	chr11:8490062:T:C
chr11:8490094	['C', 'T']	19959	2185.0	381.95780949349466	0.0463260088948399	0.0223121601043352	2.0762673214163097	0.037882	0.037882	chr11	8490094	1.421567100259192	chr11:8490094:C:T
chr11:8490341	['G', 'C']	19959	13331.66795270067	1922.4714667693609	0.0166802225304162	0.0107606931225406	1.5501067022788535	0.121132	0.121132	chr11	8490341	0.9167411121204824	chr11:8490341:G:C
chr11:8490450	['CA', 'C']	19959	12083.816295850873	1515.799868653167	-0.0175682233410337	0.0110584381095453	-1.5886713084616737	0.11215	0.11215	chr11	8490450	0.9502007220810136	chr11:8490450:CA:C
chr11:8490538	['C', 'T']	19959	2087.0	315.9657909934457	0.019417465616247	0.0227231475997915	0.8545235879392502	0.392825	0.392825	chr11	8490538	0.4058008808225868	chr11:8490538:C:T
chr11:8490734	['A', 'C']	19959	26126.162941058537	3517.268737208256	-0.0018825495410339	0.0107160233453494	-0.1756761328679778	0.86055	0.86055	chr11	8490734	0.0652238910618777	chr11:8490734:A:C
chr11:8490746	['T', 'C']	19959	12011.814595759612	1507.6381316628217	-0.0175464894954985	0.0110756937127873	-1.5842339044858622	0.113156	0.113156	chr11	8490746	0.9463224130057092	chr11:8490746:T:C
chr11:8491955	['G', 'A']	19959	5697.2854494438325	815.0291095840715	0.006791130124808	0.0144633917210784	0.4695392516342407	0.638689	0.638689	chr11	8491955	0.1947105635358296	chr11:8491955:G:A
chr11:8493102	['C', 'G']	19959	11682.756013229104	1615.742138910026	0.0071012256200549	0.0111659727300726	0.6359701740028072	0.524803	0.524803	chr11	8493102	0.280003691010975	chr11:8493102:C:G
chr11:8493281	['C', 'A']	19959	3428.1717606974644	349.1461069697997	-0.0401094328816963	0.0181184117781296	-2.213738895707826	0.026858	0.026858	chr11	8493281	1.5709263305095615	chr11:8493281:C:A
chr11:8493467	['C', 'A']	19959	11678.925729177108	1611.6684172890784	0.0067124497169609	0.0111629236777083	0.6013164571182483	0.547636	0.547636	chr11	8493467	0.2615080103418266	chr11:8493467:C:A
chr11:8493921	['A', 'T']	19959	26066.61201583404	3496.526208755756	-0.0031683222042139	0.0107035430012239	-0.2960068646289915	0.767228	0.767228	chr11	8493921	0.1150755559630492	chr11:8493921:A:T
chr11:8494063	['T', 'C']	19959	438.1756302942208	52.96639923644516	-0.0191136258298789	0.0486656584992954	-0.3927538724284533	0.694505	0.694505	chr11	8494063	0.1583246232674845	chr11:8494063:T:C
chr11:8494651	['A', 'C']	19959	662.1990678093521	66.06765637759315	-0.0433620990080442	0.0394436498138693	-1.0993429668062071	0.271632	0.271632	chr11	8494651	0.5660190686890847	chr11:8494651:A:C
chr11:8495653	['A', 'G']	19959	26185.62394147417	3496.1852057560427	-0.0052659179437347	0.0107277509203413	-0.4908687741574775	0.623525	0.623525	chr11	8495653	0.2051461289626899	chr11:8495653:A:G
chr11:8495881	['G', 'A']	19959	11689.956874937316	1616.5834386523318	0.0068879075742087	0.0111638375840346	0.6169838572409065	0.537252	0.537252	chr11	8495881	0.2698219591080927	chr11:8495881:G:A
chr11:8497534	['A', 'G']	19959	440.0661455201444	53.5038049166766	-0.0194636562131055	0.0485552839251956	-0.4008555740934664	0.688531	0.688531	chr11	8497534	0.1620765015568663	chr11:8497534:A:G
chr11:8497662	['G', 'A']	19959	2046.5126791620728	355.5156749989775	0.0470493294080749	0.0230642746479667	2.039922352911394	0.0413712	0.0413712	chr11	8497662	1.383301881912803	chr11:8497662:G:A
chr11:8498370	['A', 'T']	19959	13407.358725067656	1908.8022292437367	0.0138250180605414	0.010732244324318	1.288175859844663	0.1977	0.1977	chr11	8498370	0.7039933306863277	chr11:8498370:A:T
chr11:8498406	['G', 'A']	19959	13423.01758869513	1908.4446100174457	0.0134938226102217	0.010725355910297	1.2581235273756055	0.208362	0.208362	chr11	8498406	0.6811814825659139	chr11:8498406:G:A
chr11:8498672	['A', 'G']	19959	26351.92181626823	3516.656728432952	-0.0058083318059402	0.0107564386924878	-0.5399865115204581	0.589212	0.589212	chr11	8498672	0.2297284168180134	chr11:8498672:A:G
chr11:8498861	['G', 'A']	19959	12485.63007518797	1574.5335635215793	-0.0173334084168274	0.0109442565749497	-1.5837903925335388	0.113257	0.113257	chr11	8498861	0.9459349463356704	chr11:8498861:G:A
chr11:8499069	['G', 'A']	19959	13411.359727372956	1909.405678658192	0.0139639830518296	0.0107304148982008	1.3013460508568886	0.193155	0.193155	chr11	8499069	0.7140940452499196	chr11:8499069:G:A
chr11:8499343	['G', 'C']	19959	2190.2194718645087	384.8911375485316	0.0474191542016659	0.02230095884981	2.126328043606513	0.0334882	0.0334882	chr11	8499343	1.4751081952811589	chr11:8499343:G:C
chr11:8499366	['A', 'G']	19959	441.11050415956703	53.67032124154837	-0.0189155985769458	0.0485011069979163	-0.3900034400814491	0.696538	0.696538	chr11	8499366	0.1570551854279086	chr11:8499366:A:G
chr11:8499395	['A', 'G']	19959	13130.97369212267	1869.918557297996	0.0137033661617922	0.0107908045997093	1.2699114357201224	0.204131	0.204131	chr11	8499395	0.6900910368977957	chr11:8499395:A:G
chr11:8500635	['T', 'C']	19959	26230.62845117001	3514.5862092700427	-0.0039199575555326	0.0107343364550002	-0.3651793077257869	0.714981	0.714981	chr11	8500635	0.145705499044786	chr11:8500635:T:C
chr11:8501279	['G', 'C']	19959	11121.114395951296	1370.9457166780835	-0.0201568801355389	0.0112987920699292	-1.7839854039959542	0.0744412	0.0744412	chr11	8501279	1.128186634611962	chr11:8501279:G:C
chr11:8501495	['T', 'C']	19959	2197.9911278195486	379.8311033910152	0.0443352923143215	0.02227225604864	1.990606259980953	0.0465378	0.0465378	chr11	8501495	1.3321941511404678	chr11:8501495:T:C
chr11:8501625	['T', 'A']	19959	13179.981058328322	1885.4028450259384	0.0146958683146269	0.0107834751587741	1.3628137588529907	0.172957	0.172957	chr11	8501625	0.7620618563159796	chr11:8501625:T:A
chr11:8503305	['A', 'T']	19959	438.02194608678224	52.84732620953983	-0.0192864228955481	0.0486653726195253	-0.3963068986717281	0.691883	0.691883	chr11	8503305	0.1599673401536879	chr11:8503305:A:T
chr11:8503386	['T', 'C']	19959	12556.258205141054	1581.465795629363	-0.0174372846300828	0.0109377072297026	-1.5942358177891098	0.110899	0.110899	chr11	8503386	0.955072369959406	chr11:8503386:T:C
chr11:8503426	['T', 'C']	19959	26310.272863943872	3530.871787426214	-0.003557024217022	0.0107524340439693	-0.3308110705423989	0.740791	0.740791	chr11	8503426	0.1303043026140277	chr11:8503426:T:C
chr11:8503746	['G', 'A']	19959	13137.949481281008	1872.335574242776	0.0136141056031458	0.0107901928359008	1.2617110565299108	0.207068	0.207068	chr11	8503746	0.6838870111848179	chr11:8503746:G:A
chr11:8504440	['T', 'C']	19959	12123.429666750188	1524.2282651868838	-0.0172216047410402	0.0110538482669842	-1.5579736870894034	0.119255	0.119255	chr11	8504440	0.9235234032573474	chr11:8504440:T:C
chr11:8505096	['A', 'G']	19959	26384.96587492484	3527.072661533469	-0.0053679355863175	0.0107603161088289	-0.4988641162607725	0.617881	0.617881	chr11	8505096	0.2090951592473479	chr11:8505096:A:G
chr11:8505871	['A', 'G']	19959	13219.987071557429	1884.715748127972	0.0137604256444175	0.0107688342631682	1.2778008564475007	0.201335	0.201335	chr11	8505871	0.6960807209604153	chr11:8505871:A:G
chr11:8506119	['A', 'G']	19959	462.0462995440197	52.01399833922875	-0.0306427034379009	0.0473393739824075	-0.6472984507418392	0.517446	0.517446	chr11	8506119	0.2861349659206783	chr11:8506119:A:G
chr11:8507106	['T', 'A']	19959	13141.901338547148	1872.2932194736952	0.0133326848203628	0.0107941038873667	1.2351821845968276	0.216777	0.216777	chr11	8507106	0.6639867982543542	chr11:8507106:T:A
chr11:8507730	['G', 'A']	19959	9042.26520998296	1090.5141971499531	-0.0205650345932268	0.012055387025114	-1.7058792513575325	0.0880461	0.0880461	chr11	8507730	1.0552898763348777	chr11:8507730:G:A
chr11:8507826	['T', 'C']	19959	6633.0	893.5280146026972	0.0012448422728172	0.0135720639007981	0.0917209263024472	0.926921	0.926921	chr11	8507826	0.0329572785050075	chr11:8507826:T:C
chr11:8507953	['C', 'T']	19959	10645.666883832817	1449.042602219935	0.0028740743452042	0.011471758738561	0.2505347619927993	0.802176	0.802176	chr11	8507953	0.0957303356521606	chr11:8507953:C:T
chr11:8508111	['A', 'G']	19959	13147.293575223017	1868.6372784480352	0.0125057652885314	0.0107966156291844	1.1583042055074135	0.246754	0.246754	chr11	8508111	0.6077357984806264	chr11:8508111:A:G
chr11:8508126	['G', 'A']	19959	10743.076514506189	1469.2870501992602	0.0035459598809974	0.0114389280308593	0.3099905752909186	0.756571	0.756571	chr11	8508126	0.1211503095954182	chr11:8508126:G:A
chr11:8508378	['A', 'T']	19959	24233.42480806865	3248.300694117899	-0.0019292623126956	0.0103973097223397	-0.185553990812684	0.852796	0.852796	chr11	8508378	0.0691548453508069	chr11:8508378:A:T
chr11:8508671	['A', 'G']	19959	24348.09952891651	3249.5699765997333	-0.003734312247323	0.0104019412769708	-0.3590014736567046	0.719598	0.719598	chr11	8508671	0.1429100523723045	chr11:8508671:A:G
chr11:8508859	['A', 'G']	19959	13145.975947083583	1867.8962424625408	0.0124011180062451	0.0107971529798263	1.1485544411027315	0.250754	0.250754	chr11	8508859	0.6007521304348746	chr11:8508859:A:G
chr11:8509264	['G', 'C']	19959	10697.679913801743	1454.8416372331455	0.0027593301607929	0.0114511373347804	0.240965598448646	0.809584	0.809584	chr11	8509264	0.0917380834839877	chr11:8509264:G:C
chr11:8510456	['G', 'A']	19959	12828.928292242934	1829.442824244564	0.0135266601610105	0.0108699015171794	1.2444142331586168	0.213362	0.213362	chr11	8510456	0.670882926335368	chr11:8510456:G:A
chr11:8510911	['C', 'T']	19959	26015.82077883025	3492.685673212696	-0.0033157778515966	0.0106867620039575	-0.3102696448530227	0.756359	0.756359	chr11	8510911	0.1212720210173162	chr11:8510911:C:T
chr11:8511602	['G', 'T']	19959	12806.924984966929	1831.926876529517	0.0141642749544514	0.0108760915704474	1.3023313441878963	0.192818	0.192818	chr11	8511602	0.7148524261604625	chr11:8511602:G:T
chr11:8512038	['C', 'T']	19959	2197.220173372752	378.9928439442709	0.0433242771022267	0.0222436092160468	1.94771795716372	0.0514627	0.0514627	chr11	8512038	1.2885074321882375	chr11:8512038:C:T
chr11:8512099	['T', 'C']	19959	10683.605832832232	1452.884435097061	0.0026545636699722	0.0114571920241017	0.2316940891265523	0.816778	0.816778	chr11	8512099	0.087895968530446	chr11:8512099:T:C
chr11:8512352	['G', 'A']	19959	440.0440948038282	54.06941689993438	-0.0156265886673425	0.0485577577790567	-0.3218144614182006	0.747597	0.747597	chr11	8512352	0.126332450051445	chr11:8512352:G:A
chr11:8513056	['T', 'C']	19959	25775.748609231698	3487.472942041676	-0.0004777528750408	0.0106236815046138	-0.0449705570365036	0.964131	0.964131	chr11	8513056	0.0158639529105995	chr11:8513056:T:C
chr11:8514026	['G', 'C']	19959	1822.212525150908	214.43072500392984	-0.0221696085758743	0.0241026822759051	-0.919798399285906	0.357689	0.357689	chr11	8514026	0.4464944154919512	chr11:8514026:G:C
chr11:8514375	['G', 'A']	19959	12029.013430891053	1536.751785805703	-0.0142116621986965	0.0110747303888518	-1.2832513027136463	0.199419	0.199419	chr11	8514375	0.7002334658736561	chr11:8514375:G:A
chr11:8515394	['G', 'C']	19959	13132.605854049722	1865.0638318953825	0.0125132977605709	0.0108043481535669	1.1581723934395625	0.246808	0.246808	chr11	8515394	0.6076407672500359	chr11:8515394:G:C
chr11:8515503	['T', 'C']	19959	13109.627311450764	1866.905635782349	0.0128662991012073	0.0108078686019567	1.190456654781862	0.233881	0.233881	chr11	8515503	0.6310050579271368	chr11:8515503:T:C
chr11:8515708	['T', 'C']	19959	441.0	54.58197706951098	-0.0154544572809668	0.0485023805581465	-0.3186329640550205	0.750008	0.750008	chr11	8515708	0.1249341041585326	chr11:8515708:T:C
chr11:8515864	['G', 'A']	19959	12032.61720042099	1540.4518410373191	-0.0139113945257661	0.0110723859525467	-1.2564044087143145	0.208984	0.208984	chr11	8515864	0.6798869625860916	chr11:8515864:G:A
chr11:8516519	['G', 'A']	19959	10435.52284798076	1448.728060918088	0.0074382149719933	0.0115431041083524	0.644386024952438	0.519333	0.519333	chr11	8516519	0.2845540801344783	chr11:8516519:G:A
chr11:8516700	['T', 'C']	19959	13187.321441098362	1879.717258008626	0.0134244622531971	0.010789651177962	1.244197984881724	0.213441	0.213441	chr11	8516700	0.6707221530302967	chr11:8516700:T:C
chr11:8516897	['C', 'T']	19959	440.0	54.140361670932975	-0.0154245883021363	0.0485575741189708	-0.3176556609756619	0.750749	0.750749	chr11	8516897	0.1245052376101949	chr11:8516897:C:T
chr11:8517522	['C', 'T']	19959	12264.228942225784	1587.704904331889	-0.0117334030832121	0.0110078799919962	-1.0659094295852989	0.286477	0.286477	chr11	8517522	0.5429102399236445	chr11:8517522:C:T
chr11:8518416	['G', 'A']	19959	2284.3433553818404	393.0420866512571	0.0417947213038047	0.0218196503725121	1.915462465725693	0.0554478	0.0554478	chr11	8518416	1.256115680656653	chr11:8518416:G:A
chr11:8519733	['G', 'GA']	19959	11837.74482482081	1531.5839958738643	-0.0116321469429787	0.0111237998348954	-1.0456990520890683	0.295713	0.295713	chr11	8519733	0.5291295827983218	chr11:8519733:G:GA
chr11:8520605	['G', 'A']	19959	1714.0858803487322	140.30121407443215	-0.0620340345606783	0.0249710032329371	-2.484242782799152	0.0129909	0.0129909	chr11	8520605	1.886360760282324	chr11:8520605:G:A
chr11:8521662	['A', 'G']	19959	1581.3961611706927	282.4440707012876	0.0488032102204769	0.0260613527541243	1.8726276675240348	0.0611344	0.0611344	chr11	8521662	1.2137143457945043	chr11:8521662:A:G
chr11:8522142	['T', 'C']	19959	2209.553523103137	383.71864044140784	0.0445669289638844	0.0221913370007254	2.008303013127484	0.0446246	0.0446246	chr11	8522142	1.3504256637328895	chr11:8522142:T:C
chr11:8523372	['G', 'A']	19959	598.9085375620716	59.81200571373759	-0.0420485878041209	0.0429287639369408	-0.9794968209633798	0.327346	0.327346	chr11	8523372	0.484992961565083	chr11:8523372:G:A
chr11:8523400	['A', 'G']	19959	13615.955044139497	1953.7521162229043	0.0155730681878713	0.0108483601317764	1.435522788578474	0.151154	0.151154	chr11	8523400	0.8205803555656092	chr11:8523400:A:G
chr11:8523493	['G', 'GAGA']	19959	473.6850362027345	41.06267775275211	-0.0534747944279395	0.046918067776574	-1.139748437267046	0.254405	0.254405	chr11	8523493	0.5944743574455158	chr11:8523493:G:GAGA
chr11:8523921	['G', 'A']	19959	10866.088841008168	1377.22541705645	-0.0147727018950899	0.0113773572628435	-1.2984299915882105	0.194155	0.194155	chr11	8523921	0.7118514207530161	chr11:8523921:G:A
chr11:8523938	['C', 'T']	19959	25680.57333266523	3480.90568321146	0.0008434282445924	0.0106209462108437	0.0794117800663906	0.936706	0.936706	chr11	8523938	0.0283966979203137	chr11:8523938:C:T
chr11:8526275	['C', 'T']	19959	10405.085291906791	1411.8448783442534	0.0028339578998113	0.0115256549094292	0.2458825916688608	0.805776	0.805776	chr11	8526275	0.0937856721955802	chr11:8526275:C:T
chr11:8527264	['T', 'C']	19959	12095.242030874097	1532.9281835744448	-0.0159736198678618	0.0110544455870938	-1.444995114590918	0.148475	0.148475	chr11	8527264	0.8283466660509408	chr11:8527264:T:C
chr11:8528229	['G', 'GC']	19959	10598.06198326402	1317.7763258263287	-0.0176165509514793	0.0114581737894283	-1.5374658540903683	0.124195	0.124195	chr11	8528229	0.9058958881861688	chr11:8528229:G:GC
chr11:8529587	['T', 'A']	19959	10440.046149220823	1412.243149945843	0.0025830627821848	0.0115139907332195	0.2243412246921732	0.822494	0.822494	chr11	8529587	0.0848672614951866	chr11:8529587:T:A
chr11:8530044	['G', 'A']	19959	1957.0980559174263	317.79935412673655	0.0379398015476972	0.0235230706107578	1.6128762343784362	0.106787	0.106787	chr11	8530044	0.9714816140856064	chr11:8530044:G:A
chr11:8530130	['C', 'T']	19959	10688.07100265571	1450.0627866166371	0.0027160330537423	0.0114328465386681	0.2375640261203723	0.812222	0.812222	chr11	8530130	0.0903252513035003	chr11:8530130:C:T
chr11:8530643	['A', 'G']	19959	2563.642227122381	410.3005640194085	0.0313176411498944	0.0206453009647937	1.5169379803811125	0.129298	0.129298	chr11	8530643	0.8884081927969572	chr11:8530643:A:G
chr11:8531674	['C', 'G']	19959	12405.486193936358	1627.0980139241933	-0.003837690836213	0.0109105535690829	-0.3517411661941576	0.725036	0.725036	chr11	8531674	0.1396404289970173	chr11:8531674:C:G
chr11:8532605	['G', 'C']	19959	2065.1034672812907	361.2727828345351	0.0486941560139431	0.0229401375799637	2.122661899659805	0.0337945	0.0337945	chr11	8532605	1.4711539746931117	chr11:8532605:G:C
chr11:8533738	['G', 'C']	19959	1776.088986872432	294.87564141512325	0.0429949351756919	0.0246732203431415	1.7425749285152938	0.0814233	0.0814233	chr11	8533738	1.0892513001051405	chr11:8533738:G:C
chr11:8534363	['A', 'T']	19959	11079.220395890756	1475.267276066048	-0.0003979819184173	0.011291891040447	-0.0352449308084707	0.971885	0.971885	chr11	8534363	0.0123851206911638	chr11:8534363:A:T
chr11:8534812	['T', 'C']	19959	1263.1265721300797	139.34231810275904	-0.0310489402908669	0.0289441943284047	-1.072717379471045	0.283411	0.283411	chr11	8534812	0.5475832975374275	chr11:8534812:T:C
chr11:8535671	['A', 'G']	19959	442.0	54.77073287219679	-0.0156485424038721	0.048448202375956	-0.3229953153357505	0.746702	0.746702	chr11	8535671	0.1268526854364416	chr11:8535671:A:G
chr11:8536786	['G', 'C']	19959	26014.97868178171	3479.330797414049	-0.0046814872516232	0.0106903637499557	-0.4379165537414609	0.661452	0.661452	chr11	8536786	0.1795016660516734	chr11:8536786:G:C
chr11:8537294	['G', 'T']	19959	26018.76860581744	3478.9854342937097	-0.0049324427402446	0.0106984078508687	-0.4610445599944187	0.644772	0.644772	chr11	8537294	0.1905938305539678	chr11:8537294:G:T
chr11:8537305	['G', 'A']	19959	14174.49343029087	1896.8246365017949	-0.004142666486879	0.0106324644827184	-0.3896242958170522	0.696819	0.696819	chr11	8537305	0.156880016033318	chr11:8537305:G:A
chr11:8539024	['C', 'A']	19959	26055.221748935102	3487.895281199616	-0.0044646637897607	0.0106995234224687	-0.4172768836026008	0.67648	0.67648	chr11	8539024	0.1697450387086866	chr11:8539024:C:A
chr11:8539455	['T', 'C']	19959	5007.756315156375	571.1131559468886	-0.0286290204735446	0.015365477195069	-1.863204123769872	0.0624482	0.0624482	chr11	8539455	1.2044800751654832	chr11:8539455:T:C
chr11:8540312	['T', 'A']	19959	7581.348921405937	1058.1947000139537	0.0028911083633028	0.012937534802264	0.2234667119733622	0.823175	0.823175	chr11	8540312	0.0845078276612164	chr11:8540312:T:A
chr11:8540417	['T', 'G']	19959	1809.090640344724	298.02249776293286	0.0413018282894138	0.0243901675575013	1.6933802603873929	0.0903987	0.0903987	chr11	8540417	1.0438378149547918	chr11:8540417:T:G
chr11:8540918	['T', 'A']	19959	561.1968223736968	88.33745868355228	0.0339527217288469	0.0430750805936941	0.7882218967645391	0.430576	0.430576	chr11	8540918	0.3659501811034453	chr11:8540918:T:A
chr11:8540947	['C', 'T']	19959	13066.466539100646	1759.52984901094	-0.0030999417645989	0.0108380138576758	-0.2860248939803129	0.774862	0.774862	chr11	8540947	0.1107756368163661	chr11:8540947:C:T
chr11:8542448	['G', 'A']	19959	10653.135003758456	1473.8548879781845	0.005202368271725	0.011457275492466	0.4540667870948872	0.649786	0.649786	chr11	8542448	0.1872296500058805	chr11:8542448:G:A
chr11:8542879	['A', 'T']	19959	26086.68416303204	3516.0310234083	-0.0028754243285793	0.0106928346803138	-0.2689113237552651	0.788001	0.788001	chr11	8542879	0.1034732313756651	chr11:8542879:A:T
chr11:8543231	['T', 'C']	19959	1598.240228502706	286.24101792527875	0.0496579521303366	0.0259322188384398	1.9149133531422964	0.0555178	0.0555178	chr11	8543231	1.25556775196946	chr11:8543231:T:C
chr11:8543781	['C', 'T']	19959	1773.0888365567691	282.9304036959397	0.0240739249613422	0.0245872805985629	0.9791210892492638	0.327532	0.327532	chr11	8543781	0.484746262864543	chr11:8543781:C:T
chr11:8544287	['A', 'G']	19959	13206.981094127128	1734.0189702599769	-0.0075810459823687	0.0108030339572404	-0.7017515646415057	0.482842	0.482842	chr11	8544287	0.3161949598362917	chr11:8544287:A:G
chr11:8544352	['T', 'C']	19959	440.6844640706543	54.43704984788548	-0.0149524693236875	0.0485580773863826	-0.3079295995331302	0.758139	0.758139	chr11	8544352	0.1202511619158379	chr11:8544352:T:C
chr11:8544581	['C', 'T']	19959	442.5521142339981	55.53893696662673	-0.0126369522673109	0.0483889789875687	-0.2611535215603006	0.793977	0.793977	chr11	8544581	0.1001920780738611	chr11:8544581:C:T
chr11:8544782	['G', 'A']	19959	25980.41351310711	3494.9026783677787	-0.0024097737589837	0.0106827000396603	-0.225577218309724	0.821533	0.821533	chr11	8544782	0.0853749867875866	chr11:8544782:G:A
chr11:8544796	['C', 'T']	19959	26088.149609061744	3496.649355004696	-0.0040869951198834	0.0106999063729336	-0.3819655030086854	0.702491	0.702491	chr11	8544796	0.1533592353735942	chr11:8544796:C:T
chr11:8545877	['T', 'G']	19959	18576.72297669757	2479.1951582952465	-0.0050910841618394	0.0101642647648242	-0.500880710964778	0.616461	0.616461	chr11	8545877	0.2100943935541414	chr11:8545877:T:G
chr11:8546008	['A', 'G']	19959	5727.57393395801	812.2201729531602	0.0056284604406338	0.0144298528880456	0.3900566751651866	0.696499	0.696499	chr11	8546008	0.1570795027788457	chr11:8546008:A:G
chr11:8546112	['G', 'A']	19959	21891.48411346096	3082.906625455198	0.010931493162315	0.0102144784338349	1.0701959217129484	0.284544	0.284544	chr11	8546112	0.545850567653141	chr11:8546112:G:A
chr11:8546311	['T', 'C']	19959	2063.2067445006765	356.8165968243779	0.0463155513458336	0.0229510944574997	2.018010575992344	0.0436035	0.0436035	chr11	8546311	1.3604786490415166	chr11:8546311:T:C
chr11:8546373	['T', 'C']	19959	19261.86028564269	2656.9745473425983	0.0062394364977151	0.0101086789908487	0.6172355956068661	0.537086	0.537086	chr11	8546373	0.2699561680527073	chr11:8546373:T:C
chr11:8546605	['G', 'T']	19959	10146.960774972074	1414.032842567998	0.0052180625282924	0.0118776413046455	0.4393180762456286	0.660436	0.660436	chr11	8546605	0.1801692616127205	chr11:8546605:G:T
chr11:8546818	['T', 'C']	19959	438.02194608678224	56.75694728631778	-0.008434281301865	0.0486655085865263	-0.1733112741823933	0.862409	0.862409	chr11	8546818	0.0642867198869956	chr11:8546818:T:C
chr11:8547203	['T', 'G']	19959	677.1017739025857	74.7590934236661	-0.0163448185214681	0.0394311702594413	-0.4145151770522091	0.678501	0.678501	chr11	8547203	0.1684495079244182	chr11:8547203:T:G
chr11:8547395	['C', 'T']	19959	24070.26584118708	3296.680109996378	0.0044288970416834	0.010422547438602	0.4249342176443448	0.670889	0.670889	chr11	8547395	0.1733493288253751	chr11:8547395:C:T
chr11:8547638	['G', 'A']	19959	7764.3890169355645	1192.6815882270223	0.0243047122161752	0.0127726721276313	1.902868246621344	0.0570721	0.0570721	chr11	8547638	1.2435761470474556	chr11:8547638:G:A
chr11:8547995	['C', 'T']	19959	7833.719896351973	1197.559720045565	0.023962924873325	0.0128377075968128	1.866604663847789	0.0619715	0.0619715	chr11	8547995	1.2078079917664286	chr11:8547995:C:T
chr11:8548604	['T', 'G']	19959	8103.436024657944	1218.926034757608	0.0212735101699531	0.0125567562775401	1.694188347670999	0.0902451	0.0902451	chr11	8548604	1.044576369485828	chr11:8548604:T:G
chr11:8549103	['T', 'C']	19959	456.2514537798276	58.627318004717495	-0.0095536163024458	0.0478418405030282	-0.1996916548777237	0.841724	0.841724	chr11	8549103	0.0748302896484233	chr11:8549103:T:C
chr11:8549858	['T', 'C']	19959	6050.515736193244	876.9281709808839	0.0129087705289265	0.014077389640546	0.9169860931991548	0.359161	0.359161	chr11	8549858	0.4447108279188512	chr11:8549858:T:C
chr11:8550258	['T', 'C']	19959	5726.860793746242	802.1363472857796	0.0031729098063866	0.014424229486086	0.2199708351456369	0.825896	0.825896	chr11	8550258	0.0830746372677245	chr11:8550258:T:C
chr11:8550856	['C', 'T']	19959	3751.939911797134	599.2282021487171	0.0283787472719404	0.0173004322287114	1.640349032716279	0.100948	0.100948	chr11	8550856	0.995902280955786	chr11:8550856:C:T
chr11:8551636	['C', 'G']	19959	457.04579846670345	59.77568302393748	-0.00704386431319	0.047683189813812	-0.14772217086764	0.882564	0.882564	chr11	8551636	0.054253791504976	chr11:8551636:C:G
chr11:8552784	['T', 'C']	19959	9143.374323511724	1319.068325985443	0.0146797374763644	0.0120226358576167	1.2210082423035613	0.222097	0.222097	chr11	8552784	0.6534573076930619	chr11:8552784:T:C
chr11:8552975	['A', 'T']	19959	9434.763094521371	1334.733373166023	0.0107472016225393	0.0119109606700277	0.902295114581574	0.366911	0.366911	chr11	8552975	0.4354392678905788	chr11:8552975:A:T
chr11:8554120	['T', 'C']	19959	6087.830100736732	881.5943384504394	0.0125152415125711	0.0140522309399894	0.8906231021976461	0.373142	0.373142	chr11	8554120	0.4281258650260308	chr11:8554120:T:C
chr11:8554157	['C', 'T']	19959	9431.78046213222	1345.6316517098817	0.0126390425999477	0.0119087064099727	1.0613279196608054	0.288554	0.288554	chr11	8554157	0.5397729010264778	chr11:8554157:C:T
chr11:8554296	['G', 'GTA']	19959	9442.55842200361	1345.9183125277411	0.0120433339272348	0.0119154240501707	1.0107348153557534	0.312156	0.312156	chr11	8554296	0.505628313009327	chr11:8554296:G:GTA
chr11:8554318	['C', 'T']	19959	1298.6738390092955	203.26563991594057	0.0318008750308261	0.0291449418763409	1.091128442312702	0.27523	0.27523	chr11	8554318	0.5603042298683524	chr11:8554318:C:T
chr11:8554655	['A', 'G']	19959	24083.826659984967	3297.6603416042685	0.0042595364780237	0.010423214113035	0.4086586375211113	0.682795	0.682795	chr11	8554655	0.1657096678155936	chr11:8554655:A:G
chr11:8555186	['G', 'A']	19959	13976.002356007815	1863.1464802271448	-0.0054102681715644	0.0106600613296966	-0.5075269273069379	0.611791	0.611791	chr11	8555186	0.2133969161697234	chr11:8555186:G:A
chr11:8555689	['C', 'A']	19959	23817.933430247125	3269.1048925690484	0.0044936502379933	0.0103813104855866	0.4328596321468578	0.665121	0.665121	chr11	8555689	0.1770993398817692	chr11:8555689:C:A
chr11:8556254	['G', 'A']	19959	9147.91667084231	1330.9929560488067	0.015881456728303	0.0120213691611129	1.321102156955372	0.186482	0.186482	chr11	8556254	0.7293630816994808	chr11:8556254:G:A
chr11:8556603	['T', 'C']	19959	24078.82565772989	3295.235120383012	0.0041478591360995	0.0104214518081526	0.3980116410320773	0.690626	0.690626	chr11	8556603	0.1607570757925618	chr11:8556603:T:C
chr11:8557112	['A', 'T']	19959	452.9972824719444	56.03618555468579	-0.013351513525722	0.0479822988225581	-0.27825914667192	0.780816	0.780816	chr11	8557112	0.1074512959554583	chr11:8557112:A:T
chr11:8557394	['G', 'A']	19959	24084.821589882573	3296.6725420979246	0.0040046726861894	0.0104253654017369	0.3841278009806991	0.700888	0.700888	chr11	8557394	0.1543513755684549	chr11:8557394:G:A
chr11:8557522	['C', 'T']	19959	2621.576176868702	235.7016720132676	-0.0503096762245466	0.0205291937713732	-2.450640623534885	0.0142688	0.0142688	chr11	8557522	1.845612549330487	chr11:8557522:C:T
chr11:8557534	['T', 'A']	19959	14268.727842704528	1874.2821313099275	-0.0094089169078299	0.0106253575794016	-0.8855153191333628	0.375889	0.375889	chr11	8557534	0.4249403832758144	chr11:8557534:T:A
chr11:8559066	['A', 'C']	19959	1576.1579395700755	234.46681330369765	0.0108079253178101	0.0258148660906409	0.4186705939074586	0.675461	0.675461	chr11	8559066	0.1703997213625368	chr11:8559066:A:C
chr11:8559737	['C', 'T']	19959	1322.2649962415437	201.5310125068941	0.0253398511200015	0.0284018698211493	0.8921895382089359	0.372302	0.372302	chr11	8559737	0.4291046307527847	chr11:8559737:C:T
chr11:8560587	['T', 'C']	19959	2086.0	308.07620564990884	0.0151699904822577	0.0227395834952118	0.6671182207647738	0.504704	0.504704	chr11	8560587	0.2969632532789084	chr11:8560587:T:C
chr11:8560831	['G', 'A']	19959	11167.119005862603	1628.8680172315655	0.0169995978141203	0.0112488859342678	1.5112250149442727	0.130747	0.130747	chr11	8560831	0.883568267266753	chr11:8560831:G:A
chr11:8561137	['A', 'G']	19959	23897.394648494264	3282.0628400942715	0.0047846568826286	0.0103880076862523	0.4605942763173719	0.645095	0.645095	chr11	8561137	0.1903763242210097	chr11:8561137:A:G
chr11:8561331	['A', 'G']	19959	22486.25324447562	3074.6903060011664	0.0031683821588239	0.0102638492167327	0.3086933656097211	0.757558	0.757558	chr11	8561331	0.1205841111878155	chr11:8561331:A:G
chr11:8562556	['T', 'C']	19959	6265.197323576584	901.6981927034242	0.012459625081852	0.0138858636114648	0.8972884532413806	0.369576	0.369576	chr11	8562556	0.4322962393079688	chr11:8562556:T:C
chr11:8562784	['T', 'C']	19959	1778.1781830936516	282.7028783878489	0.0224038040488171	0.0245869410205776	0.9112074588728484	0.362197	0.362197	chr11	8562784	0.441055151175029	chr11:8562784:T:C
chr11:8563605	['G', 'A']	19959	15869.38529765484	2144.9448960765635	-0.001330413453532	0.0103733188476251	-0.1282534040527056	0.89795	0.89795	chr11	8563605	0.0467478452131497	chr11:8563605:G:A
chr11:8563837	['G', 'A']	19959	35015.26307877331	4728.534850315721	-0.0065324828015001	0.0156593207054891	-0.4171625911723191	0.676564	0.676564	chr11	8563837	0.1696911147616061	chr11:8563837:G:A
chr11:8564142	['T', 'G']	19959	15066.5097459538	1978.2674178587124	-0.0081847203552307	0.0105095110310702	-0.7787917374113273	0.436112	0.436112	chr11	8564142	0.3604019631727505	chr11:8564142:T:G
chr11:8564637	['A', 'C']	19959	459.0229982964225	55.67307013285483	-0.0141176061319001	0.0475803981236835	-0.2967105507440664	0.766691	0.766691	chr11	8564637	0.1153796347916048	chr11:8564637:A:C
chr11:8564882	['T', 'C']	19959	7690.155892964522	1172.3986966747025	0.0230545685743122	0.012829016012951	1.7970644475802628	0.0723405	0.0723405	chr11	8564882	1.1406184938258437	chr11:8564882:T:C
chr11:8565199	['C', 'T']	19959	8753.315694527962	1280.9635815447546	0.0166388438091235	0.0122240274234636	1.3611589071851955	0.173479	0.173479	chr11	8565199	0.7607530899572947	chr11:8565199:C:T
chr11:8565225	['G', 'A']	19959	15069.51004660019	1978.859594863292	-0.0082094970681029	0.0105141419220267	-0.780805236317412	0.434926	0.434926	chr11	8565225	0.3615846293109493	chr11:8565225:G:A
chr11:8566067	['A', 'T']	19959	1739.0871329792565	222.37516337693216	-0.0037097616782515	0.0246931327556085	-0.1502345496202375	0.880581	0.880581	chr11	8566067	0.0552306894013357	chr11:8566067:A:T
chr11:8567276	['G', 'A']	19959	24000.012328355217	3282.5285820008626	0.0039505959398104	0.0104179398508424	0.3792108609161349	0.704535	0.704535	chr11	8567276	0.1520974270694597	chr11:8567276:G:A
chr11:8568101	['A', 'G']	19959	22882.17167059296	3117.4251728916406	0.0022703516990299	0.0102819090431504	0.2208103270999435	0.825242	0.825242	chr11	8568101	0.0834186770827106	chr11:8568101:A:G
chr11:8568945	['G', 'A']	19959	23747.759308444	3260.0029869427835	0.004885213752237	0.0103708979135874	0.4710502208142124	0.63761	0.63761	chr11	8568945	0.1954448802713505	chr11:8568945:G:A
chr11:8569278	['T', 'G']	19959	24037.20432909109	3283.286629528752	0.003307807179437	0.0104156364626555	0.3175808978449743	0.750806	0.750806	chr11	8569278	0.1244722654107345	chr11:8569278:T:G
chr11:8570838	['T', 'C']	19959	2292.22969384176	248.5434560669056	-0.0300348262687117	0.0216658248103002	-1.386276614515627	0.165678	0.165678	chr11	8570838	0.7807351567160429	chr11:8570838:T:C
chr11:8573018	['C', 'G']	19959	5769.445324245765	852.8001563391247	0.0143145168480015	0.0143785788954592	0.995544618983316	0.319484	0.319484	chr11	8573018	0.4955508867566167	chr11:8573018:C:G
chr11:8573568	['T', 'C']	19959	1080.8122743682304	191.3149556300407	0.030157104949073	0.0311572155225368	0.9679011568687692	0.333105	0.333105	chr11	8573568	0.4774188483772344	chr11:8573568:T:C
chr11:8573850	['A', 'G']	19959	6037.30248521896	882.6462978097019	0.0125608640454017	0.0141264518010488	0.8891733198331616	0.373921	0.373921	chr11	8573850	0.4272201434897677	chr11:8573850:A:G
chr11:8573942	['T', 'C']	19959	14034.70317667101	1885.1096478915929	-0.0039860381199753	0.0106522525072005	-0.3741967360688216	0.708262	0.708262	chr11	8573942	0.1498060585447177	chr11:8573942:T:C
chr11:8574104	['C', 'G']	19959	24083.446521651967	3298.1055265968985	0.0041467137720708	0.0104250641097077	0.3977638629780158	0.690809	0.690809	chr11	8574104	0.1606420129909777	chr11:8574104:C:G
chr11:8574105	['C', 'T']	19959	24083.653250463634	3298.315531737333	0.0041672243074364	0.0104250811299867	0.3997306357117765	0.689359	0.689359	chr11	8574105	0.1615545500595775	chr11:8574105:C:T
chr11:8574936	['A', 'T']	19959	24091.07027921199	3294.5349517660848	0.0035503268970583	0.0104272951000122	0.3404839762379177	0.733496	0.733496	chr11	8574936	0.1346022501678891	chr11:8574936:A:T
chr11:8575007	['T', 'C']	19959	17164.74	2276.365490473416	-0.005020755262468	0.0102940564127879	-0.4877334124797439	0.625744	0.625744	chr11	8575007	0.2036033059696539	chr11:8575007:T:C
chr11:8575018	['C', 'G']	19959	2287.0	252.3932267060892	-0.0273980961730354	0.0216851831657642	-1.2634477635536188	0.206443	0.206443	chr11	8575018	0.6851998384512478	chr11:8575018:C:G
chr11:8576319	['C', 'A']	19959	18129.54169590057	2434.3908980208494	-0.0021290093482493	0.0102378172605682	-0.2079553965520905	0.835266	0.835266	chr11	8576319	0.0781751964498948	chr11:8576319:C:A
chr11:8577426	['T', 'C']	19959	26416.205805675323	3586.051477487823	0.0025965673156676	0.0107384338041097	0.2418013057615461	0.808937	0.808937	chr11	8577426	0.0920852999177053	chr11:8577426:T:C
chr11:8577453	['G', 'C']	19959	26275.481201122915	3556.0567843377808	0.0016264898857104	0.0107195264275975	0.1517315057429253	0.8794	0.8794	chr11	8577453	0.0558135387163125	chr11:8577453:G:C
chr11:8577674	['T', 'C']	19959	5962.194888499123	869.3496373851549	0.0127208964053309	0.0141989092888123	0.8959065901881597	0.370313	0.370313	chr11	8577674	0.4314310415850053	chr11:8577674:T:C
chr11:8578171	['A', 'C']	19959	10442.046349651751	1488.1842882957485	0.0114774916497109	0.0115190832303054	0.9963893324005976	0.319073	0.319073	chr11	8578171	0.4961099443089125	chr11:8578171:A:C
chr11:8578314	['T', 'A']	19959	26405.32297825433	3581.725996322428	0.0024225352853061	0.0107333838829899	0.2257009822545696	0.821436	0.821436	chr11	8578314	0.0854262678096795	chr11:8578314:T:A
chr11:8578329	['G', 'T']	19959	15831.379585087192	2105.8944670470155	-0.0042616779234854	0.0104246431550718	-0.4088080388067794	0.682685	0.682685	chr11	8578329	0.1657796393905895	chr11:8578329:G:T
chr11:8578693	['C', 'A']	19959	22964.90362351526	3087.109245004857	-0.001574433619706	0.0102924780615723	-0.1529693442422082	0.878424	0.878424	chr11	8578693	0.0562958070866328	chr11:8578693:C:A
chr11:8578846	['C', 'T']	19959	15823.17113505387	2100.9555847902498	-0.0045260860486815	0.0104242486915087	-0.4341882261853879	0.664156	0.664156	chr11	8578846	0.1777298995749855	chr11:8578846:C:T
chr11:8579605	['C', 'T']	19959	4072.816236532197	539.4154086272292	0.0021332888975418	0.0166958911476288	0.1277732873722563	0.89833	0.89833	chr11	8579605	0.0465640966822023	chr11:8579605:C:T
chr11:8579663	['A', 'T']	19959	15841.587412937815	2106.6875613165416	-0.004282874456027	0.0104210892276377	-0.4109814590847596	0.681091	0.681091	chr11	8579663	0.1667948584872659	chr11:8579663:A:T
chr11:8580469	['G', 'A']	19959	21791.938726351167	2973.904643420164	0.0025708699159558	0.0102385799652709	0.2510963360813881	0.801742	0.801742	chr11	8580469	0.0959653648865056	chr11:8580469:G:A
chr11:8580905	['T', 'C']	19959	26394.644886505987	3570.5680266630457	0.0012025650586648	0.0107359003053642	0.1120134338490463	0.910814	0.910814	chr11	8580905	0.0405703025232781	chr11:8580905:T:C
chr11:8581813	['T', 'C']	19959	26400.968280216475	3570.6043520894395	0.001111280660609	0.010733405750798	0.1035347667282974	0.91754	0.91754	chr11	8581813	0.0373749936692128	chr11:8581813:T:C
chr11:8583046	['T', 'C']	19959	15840.587312722351	2105.137561556689	-0.004375879143092	0.0104197864354696	-0.4199586210516097	0.67452	0.67452	chr11	8583046	0.1710051686594374	chr11:8583046:T:C
chr11:8583183	['T', 'C']	19959	468.0703547805172	36.89622330067822	-0.0615785739359639	0.0471171652818752	-1.306924420592247	0.191253	0.191253	chr11	8583183	0.718391743765314	chr11:8583183:T:C
chr11:8583251	['A', 'G']	19959	26422.29531445753	3577.3389324049326	0.0014210126018957	0.0107343482437216	0.1323799610029279	0.894685	0.894685	chr11	8583251	0.0483298438368017	chr11:8583251:A:G
chr11:8584192	['T', 'C']	19959	16576.271354767512	2180.554896067169	-0.0062775497324685	0.0103486478547757	-0.6066057924245217	0.544119	0.544119	chr11	8584192	0.2643061087732234	chr11:8584192:T:C
chr11:8584372	['C', 'T']	19959	5943.0	861.2706088759236	0.0118956333209592	0.0142174793075372	0.8366907426869191	0.402776	0.402776	chr11	8584372	0.3949364154225318	chr11:8584372:C:T
chr11:8584641	['T', 'A']	19959	717.1796632254184	69.1171632444032	-0.0494393440780677	0.037915226198792	-1.3039443261884809	0.192268	0.192268	chr11	8584641	0.716092991267818	chr11:8584641:T:A
chr11:8585215	['A', 'G']	19959	26611.663497041027	3609.214934735983	0.0027619225075145	0.0109100870005096	0.2531531148546752	0.800153	0.800153	chr11	8585215	0.0968269621298795	chr11:8585215:A:G
chr11:8585826	['G', 'A']	19959	15873.063221274468	2112.7042816997373	-0.0043359870816212	0.0104315659610812	-0.4156602276013264	0.677663	0.677663	chr11	8585826	0.1689862259351531	chr11:8585826:G:A
chr11:8585961	['G', 'A']	19959	442.2659046473155	52.01662581593269	-0.0194922299492807	0.0484501470594255	-0.4023151864817453	0.687456	0.687456	chr11	8585961	0.1627550932340146	chr11:8585961:G:A
chr11:8586160	['T', 'C']	19959	2114.907326613509	361.4930910349179	0.0429526343554318	0.0226369849912381	1.8974538513877632	0.0577825	0.0577825	chr11	8586160	1.238203672032894	chr11:8586160:T:C
chr11:8586716	['C', 'T']	19959	5811.986432440623	852.6868750157969	0.0133524482043465	0.0144192624014855	0.9260146485003888	0.35445	0.35445	chr11	8586716	0.4504450193119497	chr11:8586716:C:T
chr11:8587089	['G', 'A']	19959	21781.547887535708	2961.7963268105414	0.0015286419665382	0.0102368844627907	0.1493268749974286	0.881297	0.881297	chr11	8587089	0.054877708245818	chr11:8587089:G:A
chr11:8587255	['T', 'C']	19959	5758.57704063737	845.8240036413564	0.0135307374716101	0.0143929909819551	0.940092124602448	0.347182	0.347182	chr11	8587255	0.4594427993461179	chr11:8587255:T:C
chr11:8587727	['G', 'A']	19959	15830.758983611488	2098.0892609255807	-0.0050626444934407	0.0104235419796179	-0.4856932992010016	0.62719	0.62719	chr11	8587727	0.2026008747168594	chr11:8587727:G:A
chr11:8587970	['C', 'T']	19959	779.0	129.11557160236572	0.0209052960417531	0.0364477531387881	0.573568855181514	0.566266	0.566266	chr11	8587970	0.2469795136969206	chr11:8587970:C:T
chr11:8588163	['T', 'C']	19959	25960.60139299494	3517.1535191433527	0.001981327683955	0.0106486127068302	0.1860643952882398	0.852396	0.852396	chr11	8588163	0.0693585969470467	chr11:8588163:T:C
chr11:8588654	['T', 'G']	19959	25750.450836924923	3516.1361343795934	0.0049220644356012	0.0106318040967878	0.462956652586208	0.6434	0.6434	chr11	8588654	0.191518943434049	chr11:8588654:T:G
chr11:8589023	['T', 'A']	19959	26272.581637766867	3576.519169452293	0.0033318595352832	0.0107143088675965	0.3109728846215946	0.755824	0.755824	chr11	8589023	0.1215793218631959	chr11:8589023:T:A
chr11:8589293	['A', 'G']	19959	26308.954449789537	3584.783618563658	0.0034166070010927	0.0107238563095373	0.3185987300160129	0.750034	0.750034	chr11	8589293	0.1249190490380352	chr11:8589293:A:G
chr11:8589307	['A', 'G']	19959	1076.0	195.0490929912643	0.0335359836552796	0.031209688330568	1.0745376019161683	0.282595	0.282595	chr11	8589307	0.548835526463467	chr11:8589307:A:G
chr11:8589381	['T', 'A']	19959	6257.194516840416	886.5936652673028	0.0096323106473302	0.0139069447607347	0.692625937116422	0.488552	0.488552	chr11	8589381	0.3110892044914384	chr11:8589381:T:A
chr11:8589864	['A', 'G']	19959	26547.32037083438	3597.1294884129857	0.0022205047498865	0.0107541135869967	0.2064795700662362	0.836418	0.836418	chr11	8589864	0.0775766295887534	chr11:8589864:A:G
chr11:8590453	['A', 'G']	19959	15844.144511278191	2104.2317124064643	-0.0048237315556919	0.0104214679796658	-0.4628648828652526	0.643466	0.643466	chr11	8590453	0.1914743957720068	chr11:8590453:A:G
chr11:8590678	['TC', 'T']	19959	441.11050415956703	49.71714313955402	-0.0237519883680995	0.0485040955577882	-0.489690367276329	0.624358	0.624358	chr11	8590678	0.2045663192254637	chr11:8590678:TC:T
chr11:8592119	['T', 'C']	19959	13070.584101844424	1739.1398253318655	-0.0057891220831451	0.0108124521366116	-0.5354125049527677	0.592371	0.592371	chr11	8592119	0.2274062108669974	chr11:8592119:T:C
chr11:8592402	['A', 'G']	19959	22124.325466025257	3005.353589713404	0.001757531707459	0.0102436913773484	0.1715721064523063	0.863776	0.863776	chr11	8592402	0.0635988669849392	chr11:8592402:A:G
chr11:8593542	['A', 'C']	19959	5960.298627116946	870.4463694467552	0.0134397048494149	0.014199063509655	0.9465205110376655	0.343895	0.343895	chr11	8593542	0.4635741384792232	chr11:8593542:A:C
chr11:8593759	['C', 'G']	19959	5742.0	846.9095988352104	0.0144668850448076	0.0143971764395382	1.0048418247537727	0.314985	0.314985	chr11	8593759	0.5017101273924269	chr11:8593759:C:G
chr11:8594339	['C', 'T']	19959	451.0	101.57394251660752	0.0789782775088565	0.0481022137177513	1.6418844665294663	0.10063	0.10063	chr11	8594339	0.9972725273101702	chr11:8594339:C:T
chr11:8594546	['C', 'T']	19959	7107.0	945.2506291640532	-0.0020051516263247	0.0132460757496595	-0.1513770315239451	0.87968	0.87968	chr11	8594546	0.0556752818366255	chr11:8594546:C:T
chr11:8594708	['G', 'A']	19959	15670.140466048608	2073.2421500307228	-0.0045396268303916	0.0104376888295984	-0.4349264386497622	0.663621	0.663621	chr11	8594708	0.1780798793688699	chr11:8594708:G:A
chr11:8595099	['T', 'C']	19959	15742.521200882113	2079.1995754347527	-0.0049380067808044	0.0104319078295119	-0.473356059266049	0.635964	0.635964	chr11	8595099	0.1965674677538721	chr11:8595099:T:C
chr11:8596003	['C', 'T']	19959	23095.62861438236	3052.4265183700604	-0.0058222174589948	0.0103093308736903	-0.5647522162522959	0.572249	0.572249	chr11	8596003	0.2424149575784721	chr11:8596003:C:T
chr11:8597582	['A', 'G']	19959	3838.7693309947385	489.2110687648104	-0.0138053346831474	0.0172272083981559	-0.8013680663795302	0.422928	0.422928	chr11	8597582	0.3737335613819501	chr11:8597582:A:G
chr11:8598205	['C', 'T']	19959	4127.206784246919	542.3539048555381	-0.0037713239547095	0.0165642127385761	-0.2276790339649875	0.819898	0.819898	chr11	8598205	0.086240172972996	chr11:8598205:C:T
chr11:8598462	['T', 'C']	19959	19810.97775105232	2620.6871162137486	-0.0053358799119055	0.010157367775096	-0.5253211294552176	0.599366	0.599366	chr11	8598462	0.2223078967443776	chr11:8598462:T:C
chr11:8598491	['T', 'C']	19959	19812.96341585647	2620.525864129072	-0.005301047758973	0.0101591987096501	-0.5217978219027875	0.601817	0.601817	chr11	8598491	0.2205355485635111	chr11:8598491:T:C
chr11:8599079	['G', 'A']	19959	969.194237033325	134.67929052739382	-0.0040330211183443	0.0328228919775769	-0.122872205200552	0.90221	0.90221	chr11	8599079	0.0446923635376315	chr11:8599079:G:A
chr11:8599193	['A', 'G']	19959	19807.97730006013	2620.5875533051712	-0.0052750017926399	0.0101588561492123	-0.5192515491076147	0.603591	0.603591	chr11	8599193	0.2192572445085708	chr11:8599193:A:G
chr11:8600205	['G', 'A']	19959	19808.977450390863	2621.167196177678	-0.0051954277958703	0.0101624916338347	-0.5112356283347661	0.609192	0.609192	chr11	8600205	0.2152458085183128	chr11:8600205:G:A
chr11:8601030	['C', 'T']	19959	19777.98186100116	2627.64221328896	-0.0051902785088687	0.0101258229182133	-0.5125784393812505	0.608252	0.608252	chr11	8601030	0.2159164543863986	chr11:8601030:C:T
chr11:8601306	['A', 'C']	19959	1084.0	141.32337296272456	-0.0124339583310014	0.0310960105912416	-0.399857026499199	0.689266	0.689266	chr11	8601306	0.1616131437843079	chr11:8601306:A:C
chr11:8601646	['C', 'A']	19959	15546.55784937616	2064.182347699041	-0.0034576707065107	0.0104595847370144	-0.3305743768464107	0.740969	0.740969	chr11	8601646	0.1301999612656978	chr11:8601646:C:A
chr11:8601875	['T', 'C']	19959	1086.0544142699669	140.24332508017974	-0.0137745642353202	0.0310701629942021	-0.443337366395233	0.657527	0.657527	chr11	8601875	0.1820864090583459	chr11:8601875:T:C
chr11:8601884	['A', 'G']	19959	1089.1091346394749	143.32155051885843	-0.0116925584917144	0.0310304500470332	-0.3768091817550781	0.706319	0.706319	chr11	8601884	0.1509991110585153	chr11:8601884:A:G
chr11:8602038	['C', 'T']	19959	19678.94387371586	2611.79076012462	-0.0042184224565376	0.0101773456960798	-0.4144914187362771	0.678519	0.678519	chr11	8602038	0.1684379866488663	chr11:8602038:C:T
chr11:8602127	['C', 'A']	19959	19753.969182200843	2607.1175241578408	-0.0061145921356873	0.0101769525847037	-0.6008274171265956	0.547962	0.547962	chr11	8602127	0.261249557870612	chr11:8602127:C:A
chr11:8602260	['C', 'T']	19959	1084.2716247368949	140.5188004114389	-0.0137731531857359	0.0310959347942434	-0.4429245583665701	0.657825	0.657825	chr11	8602260	0.1818896255998931	chr11:8602260:C:T
chr11:8602271	['G', 'C']	19959	6284.259433725882	768.3440478968795	-0.0137740766455418	0.01387485440147	-0.9927366620930131	0.32085	0.32085	chr11	8602271	0.4936979563727907	chr11:8602271:G:C
chr11:8602275	['G', 'A']	19959	440.0440948038282	54.1645809444705	-0.0153614233491683	0.0485576230286955	-0.3163545163668819	0.751737	0.751737	chr11	8602275	0.1239340735394926	chr11:8602275:G:A
chr11:8602323	['G', 'A']	19959	1095.6110188679231	145.62397388373893	-0.0100270132534422	0.03100737752139	-0.3233750821566643	0.746415	0.746415	chr11	8602323	0.1270196415662576	chr11:8602323:G:A
chr11:8602356	['G', 'A']	19959	19650.96913363732	2604.7902790875974	-0.004272619112366	0.0101737193106377	-0.4199662858693672	0.674515	0.674515	chr11	8602356	0.1710083879568011	chr11:8602356:G:A
chr11:8603404	['C', 'T']	19959	20735.505765567024	2751.9869282023387	-0.0053341947942015	0.010170539568103	-0.5244751036543561	0.599954	0.599954	chr11	8603404	0.221882046803044	chr11:8603404:C:T
chr11:8603448	['C', 'T']	19959	26659.35706050428	3588.493061052513	-0.0007996505307259	0.0107695515345526	-0.074251051973744	0.940811	0.940811	chr11	8603448	0.0264976134497256	chr11:8603448:C:T
chr11:8603549	['A', 'G']	19959	15519.442963111464	2064.166674054411	-0.0031466694215405	0.0104594743615416	-0.3008439346732882	0.763537	0.763537	chr11	8603549	0.1171699127575464	chr11:8603549:A:G
chr11:8603807	['G', 'A']	19959	19442.87070261601	2587.012803817246	-0.0039963640945137	0.0101824445893369	-0.3924758990290745	0.694711	0.694711	chr11	8603807	0.1581958244861175	chr11:8603807:G:A
chr11:8603894	['C', 'T']	19959	19447.974396232086	2586.268153844732	-0.0042203027145591	0.0101849585086851	-0.4143662157249208	0.67861	0.67861	chr11	8603894	0.1683797448783162	chr11:8603894:C:T
chr11:8603904	['C', 'T']	19959	19455.0	2589.961012520359	-0.0038251713825814	0.0101820831129301	-0.3756766999597392	0.707161	0.707161	chr11	8603904	0.1504816987187356	chr11:8603904:C:T
chr11:8604270	['T', 'G']	19959	18054.71377029465	2435.0727529464416	0.0012236686957735	0.0102237260741795	0.119689112061014	0.904731	0.904731	chr11	8604270	0.0434805286196528	chr11:8604270:T:G
chr11:8604598	['GC', 'G']	19959	4974.498471714185	617.8343652219378	-0.0088944775474298	0.0153091576916257	-0.5809906545214542	0.561253	0.561253	chr11	8604598	0.2508413245989302	chr11:8604598:GC:G
chr11:8605546	['T', 'C']	19959	27780.17558628984	3728.7984420656953	-0.0041713396740022	0.0110061292266481	-0.3790015170730968	0.704691	0.704691	chr11	8605546	0.1520012750832579	chr11:8605546:T:C
chr11:8605648	['T', 'G']	19959	27793.17754058929	3730.334134165506	-0.0042425714946627	0.011009578787036	-0.3853527529734726	0.69998	0.69998	chr11	8605648	0.1549143685767782	chr11:8605648:T:G
chr11:8606138	['T', 'C']	19959	3459.693360060135	532.0073330773338	0.0161659661132554	0.0180625660670662	0.8949983104964861	0.370799	0.370799	chr11	8606138	0.4308614457655867	chr11:8606138:T:C
chr11:8606278	['G', 'A']	19959	3908.7000752445465	514.8844540861573	-0.0054573104071658	0.0169621995334064	-0.321733652314242	0.747658	0.747658	chr11	8606278	0.1262970153417656	chr11:8606278:G:A
chr11:8606345	['C', 'A']	19959	24740.30373376698	3322.5905701147863	-0.0004269324583552	0.0113792528869187	-0.0375184963896874	0.970072	0.970072	chr11	8606345	0.0131960306386541	chr11:8606345:C:A
chr11:8606355	['CTCTCTCTCTGTCTG', 'C']	19959	16677.462663416507	2254.5470709440538	0.0002440780595267	0.0112909599239909	0.0216171221198103	0.982754	0.982754	chr11	8606355	0.0075551798412313	chr11:8606355:CTCTCTCTCTGTCTG:C
chr11:8606427	['T', 'A']	19959	15447.457422150586	2059.60150828566	-0.0037420933634344	0.0105124577112041	-0.355967506955693	0.721869	0.721869	chr11	8606427	0.1415416081631322	chr11:8606427:T:A
chr11:8606428	['G', 'T']	19959	15450.57151496828	2054.724828611452	-0.004235894211062	0.0105134925033512	-0.402900768675284	0.687026	0.687026	chr11	8606428	0.1630268270701955	chr11:8606428:G:T
chr11:8606509	['T', 'C']	19959	19630.93425206715	2593.3244356208606	-0.0045542164941612	0.01018383797757	-0.4472004075665713	0.654735	0.654735	chr11	8606509	0.1839344424893675	chr11:8606509:T:C
chr11:8607373	['A', 'G']	19959	3944.197614991482	524.7299742620484	-0.0035138894808459	0.0168835283841835	-0.2081253041951678	0.835133	0.835133	chr11	8607373	0.0782443549757502	chr11:8607373:A:G
chr11:8607543	['G', 'T']	19959	12897.646207034772	1665.806311954618	-0.0119633977934171	0.0108815421384519	-1.0994211703819263	0.271598	0.271598	chr11	8607543	0.5660734324480965	chr11:8607543:G:T
chr11:8610909	['C', 'T']	19959	7267.200150602405	922.1345830026216	-0.0102336493050022	0.0131176187660487	-0.7801453516463812	0.435315	0.435315	chr11	8610909	0.3611963677495831	chr11:8610909:C:T
chr11:8610943	['C', 'A']	19959	8165.909610467741	1078.9543560215452	-0.0013879887349933	0.0125561976924056	-0.1105421218266445	0.911981	0.911981	chr11	8610943	0.0400142095675393	chr11:8610943:C:A
chr11:8611792	['G', 'A']	19959	8173.457074124191	1083.0343918067	-0.000823521238024	0.012551921554289	-0.0656091766079143	0.94769	0.94769	chr11	8611792	0.023333702014982	chr11:8611792:G:A
chr11:8614558	['T', 'C']	19959	22215.11303737849	2995.1172927992698	-0.0013812841038782	0.0102400031689166	-0.1348909840253893	0.892699	0.892699	chr11	8614558	0.0492949517218542	chr11:8614558:T:C
chr11:8614609	['T', 'A']	19959	30336.519941877945	4092.2043524822657	-0.001289337057873	0.0118830523300376	-0.1085021778969975	0.913598	0.913598	chr11	8614609	0.0392448598314961	chr11:8614609:T:A
chr11:8614792	['G', 'C']	19959	19899.99408728767	2602.587154094546	-0.0082735267176124	0.0101597882980921	-0.8143404640789728	0.41546	0.41546	chr11	8614792	0.3814707832288871	chr11:8614792:G:C
chr11:8616379	['G', 'C']	19959	29878.99403717994	4035.302602615901	-0.0002205010786334	0.011666094235009	-0.0189010198436186	0.98492	0.98492	chr11	8616379	0.006599043583134	chr11:8616379:G:C
chr11:8617653	['T', 'C']	19959	21579.162349050457	2904.438091555184	-0.0006836104279725	0.0102053424679504	-0.0669855450828239	0.946594	0.946594	chr11	8617653	0.0238362526412655	chr11:8617653:T:C
chr11:8617778	['G', 'A']	19959	19272.93125219221	2517.514210604484	-0.0071308577047248	0.0101638473245459	-0.7015903994842216	0.482943	0.482943	chr11	8617778	0.3161041244167477	chr11:8617778:G:A
chr11:8617784	['C', 'T']	19959	3763.754297168629	661.0155876405612	0.0382516476614586	0.0173039356664434	2.210575004369547	0.0270766	0.0270766	chr11	8617784	1.5674058707824163	chr11:8617784:C:T
chr11:8618447	['G', 'C']	19959	18366.20196501078	2418.322683357019	-0.0053381147845086	0.0102022502368443	-0.5232291563708727	0.600821	0.600821	chr11	8618447	0.2212548962024016	chr11:8618447:G:C
chr11:8620671	['C', 'T']	19959	19869.995540635333	2593.5988847358653	-0.0085299498141506	0.0101607125284803	-0.8395031145937181	0.401197	0.401197	chr11	8620671	0.3966423231299767	chr11:8620671:C:T
chr11:8620782	['T', 'C']	19959	1335.0	133.070829453461	-0.0358164501034538	0.0281593215697937	-1.2719216269000526	0.203416	0.203416	chr11	8620782	0.6916148899657695	chr11:8620782:T:C
chr11:8625123	['T', 'G']	19959	10037.508719182202	1435.398724148666	0.0102160500358531	0.011660867727294	0.8760968973124499	0.380988	0.380988	chr11	8625123	0.4190887031061548	chr11:8625123:T:G
chr11:8625216	['G', 'C']	19959	10853.631389055923	1527.4750875304942	0.0072945744408827	0.0113430247503763	0.6430889997520944	0.520174	0.520174	chr11	8625216	0.283851359058104	chr11:8625216:G:C
chr11:8626856	['G', 'A']	19959	699.0350235494539	78.99234326266952	-0.021410422591118	0.0388332606458297	-0.5513423862700362	0.581405	0.581405	chr11	8626856	0.2355212376789857	chr11:8626856:G:A
chr11:8627020	['G', 'T']	19959	616.0308648161138	80.38814785075256	0.000262702055307	0.0409060195461009	0.0064220879523849	0.994876	0.994876	chr11	8627020	0.0022310457584644	chr11:8627020:G:T
chr11:8628144	['C', 'G']	19959	20592.45739361154	2693.6574575695586	-0.0078720841367343	0.0103427236902159	-0.7611229278203855	0.446593	0.446593	chr11	8628144	0.3500880884414695	chr11:8628144:C:G
chr11:8628160	['A', 'C']	19959	19322.658446049023	2579.1855892667368	-0.0030732162405852	0.0103200708492397	-0.2977902269742284	0.765866	0.765866	chr11	8628160	0.1158472101994746	chr11:8628160:A:C
chr11:8629913	['C', 'A']	19959	477.0	49.70350909745135	-0.0325018376120126	0.0464040267407981	-0.7004098543766504	0.48368	0.48368	chr11	8629913	0.3154418701662581	chr11:8629913:C:A
chr11:8631045	['T', 'C']	19959	7646.298601714028	1063.7666755334358	0.0067188180704891	0.0128625717747552	0.522354175210577	0.60143	0.60143	chr11	8631045	0.2208149126014718	chr11:8631045:T:C
chr11:8631189	['A', 'G']	19959	2949.443325315695	452.2026134512364	0.014769105132538	0.0193898664116488	0.7616919487214812	0.446253	0.446253	chr11	8631189	0.3504188512627951	chr11:8631189:A:G
chr11:8631812	['T', 'C']	19959	33015.96256764882	4466.165060546295	-0.0001716338150608	0.0133688598628212	-0.0128383285352642	0.989757	0.989757	chr11	8631812	0.0044714180419128	chr11:8631812:T:C
chr11:8632981	['T', 'C']	19959	24070.23590437528	3264.620502179144	0.0005394766760774	0.0104204128437064	0.0517711422924342	0.958712	0.958712	chr11	8632981	0.0183118366204045	chr11:8632981:T:C
chr11:8633640	['C', 'A']	19959	20148.066309141937	2629.66769441589	-0.0080292510328202	0.0101591615362079	-0.7903458375185239	0.429335	0.429335	chr11	8633640	0.3672037057733577	chr11:8633640:C:A
chr11:8633805	['T', 'C']	19959	2949.443325315695	453.6653643236645	0.0154983102865427	0.0193899216501191	0.7992972104891171	0.424128	0.424128	chr11	8633805	0.3725030554250155	chr11:8633805:T:C
chr11:8633895	['T', 'C']	19959	2947.590729140566	454.9778738838519	0.0159458484553418	0.0193951165196301	0.8221579096574513	0.410997	0.410997	chr11	8633895	0.3861613481682149	chr11:8633895:T:C
chr11:8634375	['C', 'T']	19959	426.0426917873428	44.95032635087471	-0.0344398746117472	0.0493164617927687	-0.6983443937333951	0.48497	0.48497	chr11	8634375	0.314285125804803	chr11:8634375:C:T
chr11:8635036	['A', 'G']	19959	425.0638905592303	45.56902027353642	-0.0319699661497532	0.0493675300333415	-0.6475909596482047	0.517257	0.517257	chr11	8635036	0.2862936233479644	chr11:8635036:A:G
chr11:8635455	['C', 'A']	19959	796.1196632591702	80.28230751240673	-0.0363187678433229	0.0363063676890585	-1.000341542133065	0.317157	0.317157	chr11	8635455	0.4987256988090861	chr11:8635455:C:A
chr11:8635774	['A', 'G']	19959	6015.5069660218505	783.539535856708	-0.0029582837543482	0.0141534033058019	-0.2090157180171344	0.834438	0.834438	chr11	8635774	0.0786059265200058	chr11:8635774:A:G
chr11:8636829	['C', 'T']	19959	20157.02976548407	2625.128482243381	-0.0084348080872663	0.0101525304119594	-0.8308084531645739	0.406092	0.406092	chr11	8636829	0.3913755660137241	chr11:8636829:C:T
chr11:8636938	['A', 'G']	19959	20161.05061641776	2635.0284489131054	-0.0074742931754158	0.0101525702647363	-0.7361971383125412	0.461619	0.461619	chr11	8636938	0.3357163241475197	chr11:8636938:A:G
chr11:8637587	['G', 'A']	19959	32180.44931094964	4311.3767362187855	-0.0052199030426654	0.012830606168878	-0.40683214603897	0.684136	0.684136	chr11	8637587	0.1648575559137251	chr11:8637587:G:A
chr11:8639850	['C', 'T']	19959	499.0	60.86965903385165	-0.0056973216381732	0.0456237623618963	-0.124876190459283	0.900623	0.900623	chr11	8639850	0.0454569662721125	chr11:8639850:C:T
chr11:8640204	['C', 'T']	19959	460.02304840164345	46.56873142045028	-0.0370565324601071	0.0472259725084473	-0.7846642534143448	0.43266	0.43266	chr11	8640204	0.3638532540554324	chr11:8640204:C:T
chr11:8641102	['A', 'G']	19959	428.0428922182693	47.00894411624388	-0.0309304225571508	0.0492041928718444	-0.6286135540869696	0.529609	0.529609	chr11	8641102	0.2760446432490102	chr11:8641102:A:G
chr11:8641551	['C', 'T']	19959	32177.8365904991	4288.898268453158	-0.0081675892763208	0.0128102276234588	-0.6375834619334801	0.523752	0.523752	chr11	8641551	0.2808743056250651	chr11:8641551:C:T
chr11:8642083	['G', 'A']	19959	6856.34352139493	918.196098170494	-0.0057178565312235	0.01348607465253	-0.4239822690104187	0.671583	0.671583	chr11	8642083	0.1729003058330295	chr11:8642083:G:A
chr11:8642472	['A', 'G']	19959	565.0	85.47778377841274	0.0278758270057256	0.0429256260581578	0.6493982631251103	0.516088	0.516088	chr11	8642472	0.2872762389621568	chr11:8642472:A:G
chr11:8643322	['C', 'T']	19959	32189.6767403398	4283.524449557342	-0.0094199562467732	0.012819683620148	-0.7348041126356978	0.462467	0.462467	chr11	8643322	0.3349192515286693	chr11:8643322:C:T
chr11:8643363	['G', 'A']	19959	809.608453670277	132.09605679319645	0.0412459922689974	0.0359669185631209	1.1467758127961902	0.251488	0.251488	chr11	8643363	0.5994827329067323	chr11:8643363:G:A
chr11:8645429	['C', 'G']	19959	2177.218169063486	358.83840299659767	0.0430298528796363	0.0226021877969527	1.9037914942657808	0.0569517	0.0569517	chr11	8645429	1.2444933077639846	chr11:8645429:C:G
chr11:8646133	['T', 'C']	19959	20725.11515333734	2698.243810279544	-0.0089549956730472	0.0101364913448756	-0.8834413574056189	0.377009	0.377009	chr11	8646133	0.4236482821451809	chr11:8646133:T:C
chr11:8646535	['C', 'T']	19959	424.0	47.0898578591017	-0.0303203908262186	0.0494230668452522	-0.6134866320852645	0.539562	0.539562	chr11	8646535	0.2679586441955334	chr11:8646535:C:T
chr11:8647022	['A', 'G']	19959	7618.580538426834	1027.000136351142	0.0024519743051106	0.0128924512440516	0.1901868200775217	0.849165	0.849165	chr11	8647022	0.0710079144355225	chr11:8647022:A:G
chr11:8647445	['GAA', 'G']	19959	30887.190127787515	4150.201621684313	-0.0013986486478471	0.012073020906965	-0.1158491034369205	0.907773	0.907773	chr11	8647445	0.0420227386733556	chr11:8647445:GAA:G
chr11:8647890	['A', 'G']	19959	20729.19294377067	2706.636675865361	-0.0079980226342361	0.0101409945282811	-0.7886822748924036	0.430307	0.430307	chr11	8647890	0.3662215889937955	chr11:8647890:A:G
chr11:8648147	['C', 'T']	19959	8364.419080068143	1174.2600180685224	0.0070633143416732	0.012452425858098	0.5672239627975652	0.570568	0.570568	chr11	8648147	0.2436925891688274	chr11:8648147:C:T
chr11:8649200	['G', 'A']	19959	21211.376484739136	2721.593425089712	-0.013641068010762	0.0102130046392221	-1.335656693856252	0.181677	0.181677	chr11	8649200	0.7407000501566765	chr11:8649200:G:A
chr11:8650000	['G', 'A']	19959	10904.639055923031	1623.248796160247	0.0169091480679449	0.0113501248384263	1.489776395295517	0.136299	0.136299	chr11	8650000	0.8655073304901619	chr11:8650000:G:A
chr11:8652169	['A', 'G']	19959	476.1908676256829	73.22745340961832	0.0177504620118717	0.0465187122157763	0.3815768142836048	0.702779	0.702779	chr11	8652169	0.1531812242973749	chr11:8652169:A:G
chr11:8652392	['C', 'G']	19959	20241.014129672312	2636.809666701434	-0.0083749468954402	0.0101583140130444	-0.8244426077679647	0.409698	0.409698	chr11	8652392	0.3875361561129642	chr11:8652392:C:G
chr11:8653107	['C', 'T']	19959	423.0	47.26535678084865	-0.0303663999169068	0.049478825272889	-0.613725159185328	0.539404	0.539404	chr11	8653107	0.2680858373204904	chr11:8653107:C:T
chr11:8653781	['C', 'T']	19959	422.800593740565	47.79314347279544	-0.0286245795462288	0.0495944168793817	-0.577173426917116	0.563829	0.563829	chr11	8653781	0.2488525903727604	chr11:8653781:C:T
chr11:8654637	['T', 'C']	19959	1352.1354913063087	128.98732851719325	-0.038892327977846	0.0279778091079293	-1.3901134226705174	0.16451	0.16451	chr11	8654637	0.7838076976360739	chr11:8654637:T:C
chr11:8654691	['C', 'T']	19959	8141.22369212267	1146.3947162156044	0.0068486701955755	0.0126031400367409	0.543409830852482	0.586854	0.586854	chr11	8654691	0.2314699309176885	chr11:8654691:C:T
chr11:8655516	['C', 'A']	19959	8157.04344993485	1146.6439511923445	0.0066994041474077	0.0125949856903155	0.531910421506794	0.594794	0.594794	chr11	8655516	0.2256334210849089	chr11:8655516:C:A
chr11:8655638	['T', 'C']	19959	11349.823883290725	1627.084877370855	0.0098388134538191	0.0111880417853443	0.8794044250627888	0.379193	0.379193	chr11	8655638	0.4211396884474558	chr11:8655638:T:C
chr11:8657209	['G', 'A']	19959	16665.33991480832	2316.415732324393	0.0054437087168703	0.010344261037652	0.5262539969801469	0.598718	0.598718	chr11	8657209	0.222777684925699	chr11:8657209:G:A
chr11:8657469	['G', 'A']	19959	19690.959711365	2770.7938911546203	0.0084580812594914	0.0101462316910811	0.8336179891226367	0.404506	0.404506	chr11	8657469	0.3930750321541421	chr11:8657469:G:A
chr11:8659338	['T', 'G']	19959	6812.706675353312	981.3196437382012	0.0077518985834536	0.0134555350664614	0.5761122501011189	0.564546	0.564546	chr11	8659338	0.2483006653736524	chr11:8659338:T:G
chr11:8659344	['T', 'C']	19959	16764.879761427423	2340.9122029212413	0.0067722125827586	0.0103407789366645	0.6549035255697192	0.512537	0.512537	chr11	8659344	0.2902747774608707	chr11:8659344:T:C
chr11:8659891	['G', 'C']	19959	1040.364875701684	118.89610642058356	-0.0112839456373445	0.0320550821582744	-0.3520173675309652	0.724829	0.724829	chr11	8659891	0.139764439106048	chr11:8659891:G:C
chr11:8660471	['C', 'T']	19959	19123.874473842458	2709.504722137264	0.0099032824181917	0.0101821382827714	0.9726132314416096	0.330757	0.330757	chr11	8660471	0.4804909558201172	chr11:8660471:C:T
chr11:8661092	['G', 'A']	19959	420.0	45.39694409445903	-0.0339129677983332	0.0496463222530365	-0.6830912393769305	0.494557	0.494557	chr11	8661092	0.3057836467182447	chr11:8661092:G:A
chr11:8662092	['C', 'T']	19959	17068.130957750713	2370.5456464807817	0.0047739856297179	0.0102878323618359	0.4640419343755683	0.642623	0.642623	chr11	8662092	0.1920437347534884	chr11:8662092:C:T
chr11:8662991	['T', 'G']	19959	423.0847907792533	47.61836496889623	-0.0293645273437049	0.0494657922860639	-0.5936330135760873	0.552764	0.552764	chr11	8662991	0.2574602491187653	chr11:8662991:T:G
chr11:8664138	['A', 'C']	19959	8477.849526481936	1205.491801035129	0.0075432843363878	0.0123795724428927	0.609333187489733	0.542311	0.542311	chr11	8664138	0.2657515864351868	chr11:8664138:A:C
chr11:8666158	['G', 'A']	19959	15203.085790346058	2131.1062418291413	0.0076294119252018	0.0105223176467255	0.7250695313856136	0.468418	0.468418	chr11	8666158	0.3293664245508406	chr11:8666158:G:A
chr11:8666469	['C', 'T']	19959	21008.151402245578	2906.233119626348	0.0051032907462355	0.0102457386118244	0.4980891021703378	0.618427	0.618427	chr11	8666469	0.2087115577458843	chr11:8666469:C:T
chr11:8666578	['C', 'A']	19959	20439.16840417001	2837.101728886427	0.0061551059127334	0.01021465833063	0.6025757997481477	0.546798	0.546798	chr11	8666578	0.2621730826019335	chr11:8666578:C:A
chr11:8667789	['C', 'T']	19959	20914.19143071912	2905.1518821741934	0.0062144932932807	0.0101939962158357	0.6096228762206989	0.542119	0.542119	chr11	8667789	0.2659053714492435	chr11:8667789:C:T
chr11:8667967	['C', 'T']	19959	4309.295444294092	594.4999267099996	0.0034886200327025	0.0163334231482323	0.2135878071021564	0.830871	0.830871	chr11	8667967	0.0804663990041536	chr11:8667967:C:T
chr11:8668565	['T', 'A']	19959	420.1894736842105	46.63968986438736	-0.0320981926846745	0.049642199085763	-0.6465908697803842	0.517904	0.517904	chr11	8668565	0.2857507347221732	chr11:8668565:T:A
chr11:8668595	['T', 'A']	19959	799.0800721551336	84.5213670432017	-0.0315275186549367	0.0361960455260799	-0.8710210796983477	0.383753	0.383753	chr11	8668595	0.415948216392013	chr11:8668595:T:A
chr11:8669465	['G', 'A']	19959	17942.797965626094	2440.5707484614104	0.0014845611976891	0.0102893100101917	0.1442818999737218	0.885279	0.885279	chr11	8669465	0.0529198377032184	chr11:8669465:G:A
chr11:8670264	['G', 'T']	19959	420.1473536487571	46.5848658554266	-0.0321142901466816	0.0496421749302938	-0.646915454284097	0.517694	0.517694	chr11	8670264	0.2859268684003955	chr11:8670264:G:T
chr11:8670792	['G', 'A']	19959	20861.27123740792	2880.121401700193	0.0045634974843972	0.010192495421379	0.4477311292017071	0.654352	0.654352	chr11	8670792	0.1841885658460502	chr11:8670792:G:A
chr11:8672526	['G', 'C']	19959	20925.19363568028	2898.3942194875867	0.0056703516040919	0.0101914829500864	0.5563814051265068	0.577956	0.577956	chr11	8672526	0.2381052233174834	chr11:8672526:G:C
chr11:8673179	['C', 'T']	19959	5405.457586920337	683.5218197182274	-0.0083491625646545	0.0148241805271869	-0.5632124183419459	0.573297	0.573297	chr11	8673179	0.2416203308345252	chr11:8673179:C:T
chr11:8673283	['G', 'A']	19959	7177.438436482084	984.5809962241132	0.0025116732894537	0.0132151976187633	0.1900594574452347	0.849264	0.849264	chr11	8673283	0.0709572851142413	chr11:8673283:G:A
chr11:8673335	['T', 'C']	19959	468.0469008367991	75.94013257682013	0.0330844755680041	0.0469593806440012	0.7045338996018128	0.481109	0.481109	chr11	8673335	0.3177565187703151	chr11:8673335:T:C
chr11:8673499	['T', 'A']	19959	459.04599889762994	46.9835718105102	-0.0364084413616273	0.0472761996033866	-0.7701219993795618	0.441237	0.441237	chr11	8673499	0.3553280768708278	chr11:8673499:T:A
chr11:8673925	['G', 'T']	19959	652.0	60.43166947576724	-0.043356511441479	0.0400064024669827	-1.0837393209064765	0.278493	0.278493	chr11	8673925	0.555185716467198	chr11:8673925:G:T
chr11:8675325	['A', 'T']	19959	7405.742095505337	1072.8012073819698	0.0155672831587897	0.0130954927632181	1.1887512322189373	0.234552	0.234552	chr11	8675325	0.6297608595180992	chr11:8675325:A:T
chr11:8675731	['AATT', 'A']	19959	475.19046664327607	46.08592363548494	-0.0410894744920433	0.0464983258124007	-0.8836764286486427	0.376882	0.376882	chr11	8675731	0.4237946040928456	chr11:8675731:AATT:A
chr11:8676781	['T', 'C']	19959	6380.598426380675	850.893593820562	-0.0009539413770023	0.0138684959507819	-0.0687847752480041	0.945162	0.945162	chr11	8676781	0.0244937473888658	chr11:8676781:T:C
chr11:8677678	['T', 'C']	19959	13959.398807435988	2179.9685546034734	0.0313629325631526	0.0105807381197828	2.9641535598081923	0.00303876	0.00303876	chr11	8677678	2.5173035989630304	chr11:8677678:T:C
chr11:8678115	['A', 'G']	19959	2731.410553217077	437.3459341753865	0.03340231202677	0.020418282578461	1.6359021332188697	0.101876	0.101876	chr11	8678115	0.9919281152595704	chr11:8678115:A:G
chr11:8678737	['T', 'G']	19959	847.0848824973693	120.5777162339098	0.0063306704106223	0.0352705277131647	0.1794889620622102	0.857556	0.857556	chr11	8678737	0.0667375101226465	chr11:8678737:T:G
chr11:8680289	['C', 'T']	19959	6992.35033570498	1119.6882270951287	0.0351976504286141	0.0132870465481639	2.649019878196919	0.00807892	0.00807892	chr11	8680289	2.092646692367722	chr11:8680289:C:T
chr11:8680922	['A', 'G']	19959	23107.10409983962	3094.230045036188	0.0006829966213415	0.0101695724442485	0.0671608000322434	0.946454	0.946454	chr11	8680922	0.0239004889708011	chr11:8680922:A:G
chr11:8681186	['T', 'C']	19959	7649.449323308271	932.3444219969416	-0.0139060052775341	0.0128698792260576	-1.0805078302039273	0.279929	0.279929	chr11	8681186	0.5529521072945736	chr11:8681186:T:C
chr11:8681647	['ATGC', 'A']	19959	2967.189313818857	451.39995222922187	0.0243018006883899	0.0196242370200795	1.2383564601020831	0.215598	0.215598	chr11	8681647	0.6663552722097541	chr11:8681647:ATGC:A
chr11:8682426	['G', 'GC']	19959	2805.140545144804	430.656423605908	0.0258234014994123	0.0201874637334259	1.279180081282549	0.200849	0.200849	chr11	8682426	0.6971303262204006	chr11:8682426:G:GC
chr11:8682544	['C', 'T']	19959	7030.352239703378	904.1969184414672	-0.0097574773023024	0.0133238925441451	-0.732329330184381	0.463976	0.463976	chr11	8682544	0.3335044835337766	chr11:8682544:C:T
chr11:8683164	['A', 'C']	19959	936.1407095610344	169.20823151252537	0.0533922624550964	0.033705604743952	1.5840766798488284	0.113192	0.113192	chr11	8683164	0.946184266421862	chr11:8683164:A:C
chr11:8683981	['C', 'G']	19959	608.6709133771383	83.434776658811	0.0176026169729085	0.0414447228361433	0.4247251705000548	0.671042	0.671042	chr11	8683981	0.1732502968244464	chr11:8683981:C:G
chr11:8684859	['T', 'G']	19959	8938.895725810493	1155.165249409849	-0.0082513221253733	0.0121479569927494	-0.6792353751579928	0.496997	0.496997	chr11	8684859	0.3036462327704465	chr11:8684859:T:G
chr11:8685081	['G', 'A']	19959	3989.199869726425	534.5233526133816	0.0007540713648706	0.0168793903278536	0.0446740877617086	0.964368	0.964368	chr11	8685081	0.0157572089685708	chr11:8685081:G:A
chr11:8685092	['C', 'T']	19959	8230.412365968534	1034.1576406966965	-0.0127664409255527	0.0125054538208872	-1.0208698627337744	0.307328	0.307328	chr11	8685092	0.5123978702951043	chr11:8685092:C:T
chr11:8685217	['CA', 'C']	19959	4337.651984365604	695.9665437803517	0.0303762255697393	0.0161978256898548	1.8753273526560288	0.0607623	0.0607623	chr11	8685217	1.216365795401694	chr11:8685217:CA:C
chr11:8685222	['C', 'T']	19959	4338.434734679561	697.289685997104	0.0306301577027894	0.0161965113007839	1.8911577397107115	0.0586178	0.0586178	chr11	8685222	1.2319704852116322	chr11:8685222:C:T
chr11:8685600	['T', 'C']	19959	5525.276831345826	833.0418684578804	0.0214913271102416	0.014640101187104	1.4679766782740944	0.142126	0.142126	chr11	8685600	0.8473264665930106	chr11:8685600:T:C
chr11:8685686	['C', 'T']	19959	3990.0	534.2615988565136	0.0005610636655042	0.01687790177951	0.0332425009242175	0.973482	0.973482	chr11	8685686	0.0116720743164673	chr11:8685686:C:T
chr11:8686980	['C', 'T']	19959	3989.39915797915	533.0303448102629	0.0001662052307005	0.0168772108949555	0.0098479086227577	0.992143	0.992143	chr11	8686980	0.0034257274072242	chr11:8686980:C:T
chr11:8687107	['G', 'A']	19959	4344.435335972341	695.6849002181573	0.0301101684817522	0.0161893558745033	1.859874396187235	0.062918	0.062918	chr11	8687107	1.2012250909242872	chr11:8687107:G:A
chr11:8687442	['G', 'T']	19959	14640.65053272454	1830.704997493065	-0.0154699063673107	0.0104960652202346	-1.473876737873861	0.140531	0.140531	chr11	8687442	0.852227863346793	chr11:8687442:G:T
chr11:8687694	['T', 'G']	19959	4117.020964039773	558.4401843975165	0.0020354761678262	0.0168143941863972	0.1210555756729486	0.903648	0.903648	chr11	8687694	0.0440007082724041	chr11:8687694:T:G
chr11:8687790	['G', 'A']	19959	2840.8540069162536	426.3365413233237	0.021902451267555	0.0200119096907986	1.0944708229232938	0.273762	0.273762	chr11	8687790	0.5626268350027448	chr11:8687790:G:A
chr11:8688004	['T', 'C']	19959	3973.592702120194	528.8221942714732	-0.0004494180493988	0.0169041260451213	-0.0265862930860359	0.97879	0.97879	chr11	8688004	0.0093104763523328	chr11:8688004:T:C
chr11:8689405	['TAGG', 'T']	19959	7095.0664461816	902.4618683406323	-0.0089605631069407	0.0132719473611209	-0.6751505911777493	0.499588	0.499588	chr11	8689405	0.3013880018358771	chr11:8689405:TAGG:T
chr11:8690193	['C', 'T']	19959	5467.821858087793	821.2648373103609	0.0216129259964149	0.0147141863852487	1.4688495463182565	0.141889	0.141889	chr11	8690193	0.8480512720863937	chr11:8690193:C:T
chr11:8690742	['C', 'CAT']	19959	9061.36199639206	1277.47832862427	0.0085790747625395	0.0121928702807866	0.7036140436971876	0.481681	0.481681	chr11	8690742	0.3172404841773594	chr11:8690742:C:CAT
chr11:8692259	['G', 'A']	19959	3929.0	539.5027169241672	0.0038551042306753	0.0169839709154674	0.2269848582444539	0.820438	0.820438	chr11	8692259	0.0859542327403856	chr11:8692259:G:A
chr11:8692591	['C', 'T']	19959	3024.0	440.11351942211	0.0166948206235815	0.0194229664436694	0.8595402083404706	0.390053	0.390053	chr11	8692591	0.4088763774769223	chr11:8692591:C:T
chr11:8692728	['T', 'C']	19959	3013.3019491907603	450.085712295927	0.0220194349298916	0.0194906457144696	1.12974373719926	0.258598	0.258598	chr11	8692728	0.5873748382813118	chr11:8692728:T:C
chr11:8692778	['G', 'A']	19959	5463.547477075714	693.3757853608691	-0.0063937774981309	0.0147844998344434	-0.4324649172936783	0.665408	0.665408	chr11	8692778	0.1769119820440379	chr11:8692778:G:A
chr11:8693120	['G', 'GT']	19959	558.0	103.56965620356044	0.062045155799022	0.0431360731314885	1.4383589254843474	0.150348	0.150348	chr11	8693120	0.8229023447150497	chr11:8693120:G:GT
chr11:8695456	['C', 'T']	19959	6380.278677023303	871.01206482743	0.004113737064201	0.0138724148971909	0.2965408037957419	0.76682	0.76682	chr11	8695456	0.1153065684904206	chr11:8695456:C:T
chr11:8696060	['G', 'C']	19959	24404.668220084182	3331.432764734109	0.0071768973719089	0.0103282048296848	0.6948833306715054	0.487137	0.487137	chr11	8696060	0.3123488827756606	chr11:8696060:G:C
chr11:8698408	['T', 'C']	19959	5958.791309577506	821.6871569033708	0.0026258705109747	0.0142491668091361	0.1842823897107512	0.853794	0.853794	chr11	8698408	0.0686469015068288	chr11:8698408:T:C
chr11:8698450	['C', 'T']	19959	494.0	82.506989955744	0.0392259985888236	0.0458821043872913	0.8549302415973901	0.3926	0.3926	chr11	8698450	0.4060497047360126	chr11:8698450:C:T
chr11:8700778	['G', 'C']	19959	23796.38452673248	3218.178403842548	0.0033232073537382	0.0102574260523551	0.3239806299139958	0.745956	0.745956	chr11	8700778	0.1272867885069034	chr11:8700778:G:C
chr11:8702016	['G', 'A']	19959	23233.64068374355	3105.5545240453653	-0.0014959923795481	0.0101964785192287	-0.1467165724644054	0.883357	0.883357	chr11	8702016	0.053863745124307	chr11:8702016:G:A
chr11:8702027	['A', 'G']	19959	22004.61494512104	2919.3598207674595	-0.0018941534740971	0.0100959511528115	-0.1876151583369831	0.85118	0.85118	chr11	8702027	0.0699785894565487	chr11:8702027:A:G
chr11:8703024	['A', 'G']	19959	10282.090963764847	1281.4003744873378	-0.0109090754921834	0.0116102174323712	-0.9396099216684048	0.347429	0.347429	chr11	8703024	0.4591339336887889	chr11:8703024:A:G
chr11:8703721	['A', 'G']	19959	25914.0	3425.995661321652	-0.0064057421289365	0.0105239110607037	-0.6086845557689624	0.54274	0.54274	chr11	8703721	0.2654081696880577	chr11:8703721:A:G
chr11:8704079	['G', 'C']	19959	3212.321892067946	447.8789772214164	0.0059575569316802	0.0188823281455512	0.315509659918914	0.752378	0.752378	chr11	8704079	0.1235639119763769	chr11:8704079:G:C
chr11:8704524	['G', 'T']	19959	7349.0	982.891691695094	0.002438394772677	0.0130425193214288	0.1869573440976812	0.851696	0.851696	chr11	8704524	0.0697153924186895	chr11:8704524:G:T
chr11:8707510	['A', 'G']	19959	8041.208659049909	1043.7728697027817	-0.0050370540803711	0.0126488543752721	-0.3982221575906772	0.690471	0.690471	chr11	8707510	0.1608545572076654	chr11:8707510:A:G
chr11:8714115	['G', 'A']	19959	23478.52675660765	3063.5237097655536	-0.0100231225535649	0.0102501420751046	-0.9778520609884	0.328159	0.328159	chr11	8714115	0.4839156804006956	chr11:8714115:G:A
chr11:8715148	['T', 'C']	19959	3697.3704965676206	532.1510229155833	0.0111555117847656	0.0177487507412839	0.628523773158737	0.529668	0.529668	chr11	8715148	0.2759962642613445	chr11:8715148:T:C
chr11:8716124	['C', 'T']	19959	11748.588636135886	1407.4633628370166	-0.0224462783794747	0.0111345313142866	-2.0159158698196795	0.0438222	0.0438222	chr11	8716124	1.3583058234006746	chr11:8716124:C:T
chr11:8716177	['C', 'T']	19959	17320.471210223	2312.5037867135657	-0.001028098700735	0.0102977390672679	-0.0998373229326532	0.920474	0.920474	chr11	8716177	0.035988474206139	chr11:8716177:C:T
chr11:8716203	['A', 'G']	19959	14354.315140580364	1886.300694303164	-0.0028996456330439	0.0105603551440105	-0.2745784202805473	0.783643	0.783643	chr11	8716203	0.1058817414491808	chr11:8716203:A:G
chr11:8717296	['T', 'C']	19959	14399.328672380096	1818.4326271028235	-0.01204837116491	0.0104830429892216	-1.149320018748165	0.250438	0.250438	chr11	8717296	0.601299773152502	chr11:8717296:T:C
chr11:8718274	['A', 'G']	19959	972.2665429187784	97.81512715448306	-0.0268388878460503	0.0328087645335788	-0.8180401861393332	0.413344	0.413344	chr11	8718274	0.3836883621025061	chr11:8718274:A:G
chr11:8721318	['TC', 'T']	19959	3173.590054639331	427.6517291242592	0.0003305594632847	0.0190750844158663	0.0173293840319654	0.986174	0.986174	chr11	8721318	0.0060464516176753	chr11:8721318:TC:T
chr11:8721508	['CTCCG', 'C']	19959	29240.39506915213	4085.395419120229	0.0178601112394486	0.0114561720781431	1.558994672707769	0.119014	0.119014	chr11	8721508	0.9244019481442723	chr11:8721508:CTCCG:C
chr11:8722032	['G', 'T']	19959	29747.98090895425	4007.439803976404	0.0025876130134246	0.0116765318892814	0.2216080115192399	0.824621	0.824621	chr11	8722032	0.0837456095443734	chr11:8722032:G:T
chr11:8723101	['T', 'G']	19959	12411.974988722372	1775.4520059601057	0.0115936679490086	0.0108479592953981	1.0687418373635331	0.285199	0.285199	chr11	8723101	0.5448520015945174	chr11:8723101:T:G
chr11:8723508	['G', 'T']	19959	25767.164019042844	3618.443449794598	0.0170465803242434	0.0106608193732298	1.5989934476376817	0.109838	0.109838	chr11	8723508	0.9592473836088072	chr11:8723508:G:T
chr11:8724164	['C', 'T']	19959	5565.278835554665	750.156809893739	0.0018787718434379	0.0145844851310361	0.1288198950156891	0.897501	0.897501	chr11	8724164	0.0469650588563396	chr11:8724164:C:T
chr11:8725137	['G', 'A']	19959	14884.745766108828	2079.243163639121	0.0079304003283551	0.0104348458905773	0.7599920891516232	0.447268	0.447268	chr11	8725137	0.3494321725194018	chr11:8725137:G:A
chr11:8730093	['G', 'C']	19959	5705.0	863.4772441148001	0.0200172730763366	0.0144484234783095	1.3854295665120333	0.165937	0.165937	chr11	8730093	0.7800567658490168	chr11:8730093:G:C
chr11:8730342	['C', 'G']	19959	3293.0	442.8956052995342	-0.0018703993429242	0.0187427125327969	-0.0997934178231318	0.920509	0.920509	chr11	8730342	0.0359719609554806	chr11:8730342:C:G
chr11:8732170	['C', 'T']	19959	12875.935357787132	1781.495875480845	0.0039169148638326	0.010780627131472	0.3633290360630262	0.716363	0.716363	chr11	8732170	0.1448668534634316	chr11:8732170:C:T
chr11:8732182	['A', 'G']	19959	3791.379916821165	470.5785832326373	-0.0146307117534571	0.0175064430465079	-0.8357329764012572	0.403315	0.403315	chr11	8732182	0.3943556255101456	chr11:8732182:A:G
chr11:8732484	['A', 'G']	19959	22931.340300751886	3156.211168072048	0.0049031672040622	0.0102466224556037	0.4785154547565822	0.632289	0.632289	chr11	8732484	0.1990843735890524	chr11:8732484:A:G
chr11:8732635	['GA', 'G']	19959	5718.0	843.6390070653882	0.016311276418186	0.0144284878108268	1.1304910557533543	0.258283	0.258283	chr11	8732635	0.5879041778342673	chr11:8732635:GA:G
chr11:8733012	['A', 'G']	19959	477.0717077570656	77.66973633276713	0.035755176976076	0.0465314396762766	0.7684089988366571	0.442253	0.442253	chr11	8733012	0.3543292123944367	chr11:8733012:A:G
chr11:8735309	['G', 'A']	19959	3268.1637438621106	435.9878254171969	-0.0016544259252938	0.0187990321521215	-0.0880059096610009	0.929873	0.929873	chr11	8735309	0.0315763623767439	chr11:8735309:G:A
chr11:8736567	['T', 'C']	19959	7526.639735364877	967.8825458698652	-0.0113066829405597	0.0129523247773385	-0.8729462189167737	0.382703	0.382703	chr11	8736567	0.417138133337719	chr11:8736567:T:C
chr11:8740235	['A', 'G']	19959	5265.957581227437	701.0503077105037	-0.0018277922553189	0.0150278581411374	-0.1216269303418232	0.903196	0.903196	chr11	8740235	0.0442179944464348	chr11:8740235:A:G
chr11:8740615	['T', 'G']	19959	701.2107953691176	85.11526670152877	-0.00021615136732	0.038588694881486	-0.0056014168912399	0.995531	0.995531	chr11	8740615	0.0019452118602566	chr11:8740615:T:G
chr11:8740775	['TCTA', 'T']	19959	3028.0	431.54857769329175	-0.0021416531230899	0.0188817513385176	-0.113424495678061	0.909695	0.909695	chr11	8740775	0.041104192316135	chr11:8740775:TCTA:T
chr11:8741922	['C', 'G']	19959	11473.57485720012	1685.721095349059	0.0142988580170167	0.0111607891181903	1.281169088098963	0.200149	0.200149	chr11	8741922	0.6986465754093224	chr11:8741922:C:G
chr11:8742268	['T', 'A']	19959	7216.169297849947	1000.4451596489206	0.0085581439333547	0.0132192867249213	0.6473983136488521	0.517382	0.517382	chr11	8742268	0.2861886846968947	chr11:8742268:T:A
chr11:8744149	['G', 'T']	19959	22212.67075589867	3162.0077999696746	0.0161444667197142	0.0106610984549243	1.5143342675216598	0.129957	0.129957	chr11	8744149	0.8862003227078169	chr11:8744149:G:T
chr11:8746103	['GGCCACAGGGCCTCCTAAGGGGGGCCT', 'G']	19959	11425.862333366742	1716.4646442956232	0.0208679246985923	0.0111488026148969	1.8717637596981715	0.0612539	0.0612539	chr11	8746103	1.2128662548073763	chr11:8746103:GGCCACAGGGCCTCCTAAGGGGGGCCT:G
chr11:8746201	['G', 'A']	19959	5798.581049255899	860.1510944240536	0.0117751365288113	0.0142324465370922	0.8273445115794607	0.408052	0.408052	chr11	8746201	0.3892844891796089	chr11:8746201:G:A
chr11:8747550	['A', 'G']	19959	17452.623271196637	2504.071979162285	0.0129318473058634	0.0101760236148447	1.2708153789067902	0.203809	0.203809	chr11	8747550	0.6907766418995883	chr11:8747550:A:G
chr11:8747660	['T', 'C']	19959	3030.151818819521	428.7175101087319	-0.003234006290942	0.0188766155044762	-0.171323418129437	0.863971	0.863971	chr11	8747660	0.0635008347796097	chr11:8747660:T:C
chr11:8748566	['A', 'G']	19959	6045.133800332621	906.6400271456304	0.0147593872540434	0.0140322241770022	1.0518209421306808	0.292894	0.292894	chr11	8748566	0.5332895248482106	chr11:8748566:A:G
chr11:8749290	['C', 'G']	19959	3053.0	431.2224290566706	-0.0036245652715909	0.0188032496616369	-0.1927627052139797	0.847147	0.847147	chr11	8749290	0.0720412227867262	chr11:8749290:C:G
chr11:8749507	['G', 'C']	19959	3031.3037530690985	429.3241203208514	-0.0033238860444043	0.0188813018289682	-0.176041147719209	0.860263	0.860263	chr11	8749507	0.0653687557478859	chr11:8749507:G:C
chr11:8752008	['T', 'C']	19959	5739.287553863112	849.9189001395002	0.0116197839130826	0.0142957511980084	0.8128138040553894	0.416335	0.416335	chr11	8752008	0.3805570777802242	chr11:8752008:T:C
chr11:8752322	['G', 'A']	19959	3035.604600934248	428.8903927557302	-0.0036217153068256	0.0188790236397837	-0.1918380619638393	0.847871	0.847871	chr11	8752322	0.0716702187926449	chr11:8752322:G:A
chr11:8753279	['C', 'T']	19959	734.1103427540589	109.28195516117437	-0.0036582296011997	0.03740406622619	-0.0978029923024317	0.92209	0.92209	chr11	8753279	0.0352266878446323	chr11:8753279:C:T
chr11:8753376	['G', 'A']	19959	12107.819903788337	1748.6517167100226	0.0134941059953315	0.0109887245196386	1.2279956578413975	0.219463	0.219463	chr11	8753376	0.6586386884073209	chr11:8753376:G:A
chr11:8755153	['C', 'T']	19959	16795.36597344024	2322.746921943127	0.0037572429765947	0.0102666975489238	0.3659641241684946	0.714396	0.714396	chr11	8755153	0.1460609857863506	chr11:8755153:C:T
chr11:8755247	['T', 'A']	19959	3026.4549007817204	431.9676683875441	-0.0025310720870941	0.0188867007839362	-0.1340134582556073	0.893393	0.893393	chr11	8755247	0.0489574546773469	chr11:8755247:T:A
chr11:8755861	['T', 'C']	19959	7074.772326350606	974.6836292827088	0.00903076548782	0.0133089275861676	0.678549449559404	0.497431	0.497431	chr11	8755861	0.3032671529032001	chr11:8755861:T:C
chr11:8756530	['G', 'A']	19959	23322.01097579312	3286.549259346272	0.0101223816861523	0.0102934275332246	0.9833830037157046	0.325431	0.325431	chr11	8756530	0.4875410792796721	chr11:8756530:G:A
chr11:8756639	['T', 'C']	19959	10281.545399879737	1484.5330097641652	0.012211902557382	0.0115471410916309	1.0575693550876366	0.290265	0.290265	chr11	8756639	0.5372053280100495	chr11:8756639:T:C
chr11:8756805	['A', 'G']	19959	25372.62742444745	3573.7296741777	0.0124733110890583	0.01052100674124	1.185562503269356	0.235809	0.235809	chr11	8756805	0.6274396234319964	chr11:8756805:A:G
chr11:8757625	['T', 'C']	19959	21142.0592744764	2991.0211575546723	0.0129628385679624	0.0101363336009739	1.278848849915209	0.200965	0.200965	chr11	8757625	0.6968795725816508	chr11:8757625:T:C
chr11:8759085	['G', 'A']	19959	599.0300130273574	77.52636962579014	0.0057867066111811	0.0417484486894204	0.1386089014763215	0.889761	0.889761	chr11	8759085	0.0507266341644979	chr11:8759085:G:A
chr11:8760648	['A', 'G']	19959	5665.270763370258	850.6039160060687	0.0155473012076173	0.0143455016215037	1.0837753616305852	0.278478	0.278478	chr11	8760648	0.5552091087703166	chr11:8760648:A:G
chr11:8760897	['T', 'C']	19959	7083.484312349639	976.9295272929436	0.0091218801845877	0.0132999270380596	0.6858594155053725	0.49281	0.49281	chr11	8760897	0.3073204881391754	chr11:8760897:T:C
chr11:8760973	['A', 'G']	19959	3080.0	516.6114802001321	0.0404105300317512	0.0190823710891905	2.1176891405619043	0.0342137	0.0342137	chr11	8760973	1.4657999570136415	chr11:8760973:A:G
chr11:8761023	['T', 'TC']	19959	3081.3087638422608	515.9774442049469	0.0402474192189307	0.0190812995119093	2.1092598642881177	0.0349346	0.0349346	chr11	8761023	1.4567442250384426	chr11:8761023:T:TC
chr11:8761798	['ATAAAGGC', 'A']	19959	2966.2972390639875	426.6643374022257	-0.0006665093225497	0.0190137590436227	-0.0350540532790256	0.972037	0.972037	chr11	8761798	0.0123172036025318	chr11:8761798:ATAAAGGC:A
chr11:8762371	['T', 'C']	19959	2968.8924973688163	428.4956114855531	-0.0002948500841206	0.01900933410047	-0.0155108055107169	0.987625	0.987625	chr11	8762371	0.0054079251955236	chr11:8762371:T:C
chr11:8763322	['G', 'A']	19959	17878.165956593653	2562.439544196193	0.012521970112433	0.0101525750143363	1.2333787334494863	0.217449	0.217449	chr11	8763322	0.6626425852186062	chr11:8763322:G:A
chr11:8764511	['C', 'T']	19959	16452.770298716918	2354.980819565453	0.0102232703798675	0.0102611730983627	0.9963062002626958	0.319113	0.319113	chr11	8764511	0.496055503192063	chr11:8764511:C:T
chr11:8766073	['A', 'C']	19959	21542.555382919003	3096.422083150164	0.0174161841961093	0.0101070469496208	1.723172384863886	0.0848729	0.0848729	chr11	8766073	1.0712309582748574	chr11:8766073:A:C
chr11:8766621	['A', 'T']	19959	16515.654958160045	2351.540129520618	0.0095644762649089	0.0102520872624562	0.9329296581326114	0.350868	0.350868	chr11	8766621	0.4548562386729972	chr11:8766621:A:T
chr11:8767424	['TGAA', 'T']	19959	16612.496993385445	2369.8225498108936	0.0094724258313966	0.0102440818800928	0.9246729909299404	0.355147	0.355147	chr11	8767424	0.4495918495515447	chr11:8767424:TGAA:T
chr11:8767618	['G', 'C']	19959	454.0	73.51990036573875	0.0311041503479094	0.0478291685849015	0.6503176046787528	0.515495	0.515495	chr11	8767618	0.2877755427625024	chr11:8767618:G:C
chr11:8769680	['C', 'T']	19959	15977.401533373424	2273.471782388921	0.010096835624457	0.0103240417158323	0.9779925248629217	0.32809	0.32809	chr11	8769680	0.484007006465533	chr11:8769680:C:T
chr11:8770434	['A', 'G']	19959	24541.60720729751	3523.068399419858	0.0179594538769409	0.0103724810767163	1.7314520743986224	0.0833866	0.0833866	chr11	8770434	1.0789037336982934	chr11:8770434:A:G
chr11:8771075	['C', 'T']	19959	5025.2517787353445	698.3984004971817	0.0098708538513214	0.0152639455949453	0.6466777406878497	0.517848	0.517848	chr11	8771075	0.2857976967188874	chr11:8771075:C:T
chr11:8771991	['G', 'A']	19959	535.0804269392663	64.33299799564907	0.0034030597848311	0.0442794225245625	0.0768542042964402	0.93874	0.93874	chr11	8771991	0.0274546763184816	chr11:8771991:G:A
chr11:8771996	['T', 'G']	19959	5737.874830818588	844.6197379806152	0.0107193296093738	0.0142593808244202	0.7517387845492042	0.452217	0.452217	chr11	8771996	0.3446531154373253	chr11:8771996:T:G
chr11:8772429	['A', 'G']	19959	22927.78493006468	3291.0251983643625	0.0164789293033565	0.0102481310203919	1.607993620550561	0.107852	0.107852	chr11	8772429	0.9671717969600432	chr11:8772429:A:G
chr11:8772644	['A', 'G']	19959	9219.15714285714	1414.2690067234332	0.0220361696540705	0.0120031454197231	1.835866257011387	0.0663923	0.0663923	chr11	8772644	1.1778822860148308	chr11:8772644:A:G
chr11:8773377	['C', 'T']	19959	5731.861545399879	846.9221587786054	0.0112742150462074	0.0142613823318074	0.7905415326438816	0.429221	0.429221	chr11	8773377	0.3673190379618881	chr11:8773377:C:T
chr11:8775008	['G', 'A']	19959	4151.415994387934	548.5544914855898	-0.0033948607581904	0.0167387646888855	-0.2028142949189432	0.839282	0.839282	chr11	8775008	0.076092091058826	chr11:8775008:G:A
chr11:8775412	['A', 'G']	19959	6479.649295986371	951.356970194922	0.0105522066510602	0.0135571318208078	0.7783509661582246	0.436371	0.436371	chr11	8775412	0.3601441191250911	chr11:8775412:A:G
chr11:8777306	['G', 'C']	19959	10598.185987069615	1287.422201731167	-0.0179099785852979	0.0113935417698011	-1.5719412757821116	0.11598	0.11598	chr11	8777306	0.9356168955878034	chr11:8777306:G:C
chr11:8778202	['G', 'A']	19959	9265.785445797625	1411.5953822047516	0.0214822930492625	0.011984364312944	1.792526702985814	0.0730638	0.0730638	chr11	8778202	1.1362977441674298	chr11:8778202:G:A
chr11:8778957	['A', 'G']	19959	12819.642298827535	1849.9100420990123	0.0102749217522238	0.0108347093981283	0.9483338569282508	0.342971	0.342971	chr11	8778957	0.4647426002850063	chr11:8778957:A:G
chr11:8779513	['TC', 'T']	19959	18598.299979293894	2679.902870741288	0.0154805601632566	0.0103494251070098	1.4957893799116766	0.134724	0.134724	chr11	8779513	0.8705550313065793	chr11:8779513:TC:T
chr11:8780071	['A', 'T']	19959	9273.85858180907	1412.9804042128706	0.0216726072961011	0.0119834089060226	1.808551094773111	0.0705358	0.0705358	chr11	8780071	1.1515904036298044	chr11:8780071:A:T
chr11:8780243	['G', 'C']	19959	15865.179553996491	2263.530037282502	0.0100818254831086	0.0103434275204932	0.974708380092933	0.329717	0.329717	chr11	8780243	0.4818586603307399	chr11:8780243:G:C
chr11:8781005	['A', 'G']	19959	6453.970084185208	946.9281875378311	0.0102356870351448	0.0135832014436388	0.7535548285590948	0.451125	0.451125	chr11	8781005	0.3457031049324364	chr11:8781005:A:G
chr11:8782214	['G', 'A']	19959	5725.147381608619	847.0239684636857	0.0115051923144723	0.0142744191206265	0.8060007358090894	0.420252	0.420252	chr11	8782214	0.3764902110547091	chr11:8782214:G:A
chr11:8782564	['C', 'T']	19959	29565.925331997	4214.098177620244	0.0266850619487389	0.0115818686009493	2.304037704809711	0.0212308	0.0212308	chr11	8782564	1.6730336408297826	chr11:8782564:C:T
chr11:8782816	['A', 'G']	19959	24594.04271268299	3550.2713853956275	0.0194948820945017	0.0104146760261647	1.871866397526428	0.0612397	0.0612397	chr11	8782816	1.2129669454829812	chr11:8782816:A:G
chr11:8783685	['A', 'G']	19959	472.023649664295	79.51176052694564	0.0315000497629851	0.0466560422056353	0.6751547768271782	0.499585	0.499585	chr11	8783685	0.3013906097595213	chr11:8783685:A:G
chr11:8783714	['A', 'G']	19959	5072.032980802967	695.2865542299469	0.0089808894870658	0.0152020228722485	0.5907693707960784	0.554682	0.554682	chr11	8783714	0.2559559271940193	chr11:8783714:A:G
chr11:8783760	['C', 'T']	19959	5724.860493084786	845.2991954562198	0.0112241424397226	0.0142684790758222	0.7866390229875153	0.431503	0.431503	chr11	8783760	0.3650161805306566	chr11:8783760:C:T
chr11:8786001	['C', 'T']	19959	29548.480458963822	4216.6294539965365	0.0275472419763326	0.0115720446895915	2.380499100656769	0.0172985	0.0172985	chr11	8786001	1.761991554094683	chr11:8786001:C:T
chr11:8786705	['G', 'C']	19959	17909.38385205232	2569.1539696249665	0.0125415557807191	0.0101532577103967	1.2352248055199877	0.216761	0.216761	chr11	8786705	0.6640188540912756	chr11:8786705:G:C
chr11:8787040	['A', 'G']	19959	17905.17678311864	2566.8223046120497	0.0124366059355906	0.0101547628018987	1.2247066896791714	0.2207	0.2207	chr11	8787040	0.6561976668383449	chr11:8787040:A:G
chr11:8787085	['A', 'C']	19959	4276.714199789485	664.8716276961194	0.0232898611516784	0.0163149383102351	1.4275175736991668	0.153446	0.153446	chr11	8787085	0.8140444281873207	chr11:8787085:A:C
chr11:8787469	['C', 'A']	19959	4166.043650395912	546.0568256424544	-0.0047760694951307	0.0167193751155253	-0.2856607655567055	0.775141	0.775141	chr11	8787469	0.1106192911037971	chr11:8787469:C:A
chr11:8788013	['A', 'G']	19959	17911.179189013084	2570.4965195248915	0.0125640966546669	0.010153972369216	1.2373577746535571	0.215969	0.215969	chr11	8788013	0.6656085826228451	chr11:8788013:A:G
chr11:8788297	['A', 'G']	19959	24517.22837959716	3536.0402067980594	0.0186742861672358	0.0103676440919274	1.8012082592395444	0.0716852	0.0716852	chr11	8788297	1.1445704987505776	chr11:8788297:A:G
chr11:8789753	['CACA', 'C']	19959	9051.802797833934	1449.5303502234171	0.0309036351130023	0.0120786570531837	2.5585323746613544	0.0105188	0.0105188	chr11	8789753	1.9780338023024435	chr11:8789753:CACA:C
chr11:8790069	['G', 'A']	19959	11588.58061930053	1754.5994651456006	0.020047791235896	0.0111495486327567	1.798080971367464	0.0721793	0.0721793	chr11	8790069	1.1415873340749525	chr11:8790069:G:A
chr11:8790732	['G', 'A']	19959	11691.100290697676	1734.183945394036	0.016059806789961	0.0111313801572292	1.442750724808458	0.149106	0.149106	chr11	8790732	0.8265048802595278	chr11:8790732:G:A
chr11:8791994	['CA', 'C']	19959	29530.959162198727	4233.985838322148	0.0298476176807467	0.0115669553584189	2.580421273868093	0.00987507	0.00987507	chr11	8791994	2.0054598171692506	chr11:8791994:CA:C
chr11:8792409	['G', 'A']	19959	21001.208869957405	3056.8082572316466	0.0210823003240068	0.0101314969779921	2.08086725681331	0.0374588	0.0374588	chr11	8792409	1.4264461394467884	chr11:8792409:G:A
chr11:8793568	['T', 'C']	19959	21398.360579332464	3111.0311565434554	0.0205789962676611	0.0101653700530156	2.024421753495946	0.0429401	0.0429401	chr11	8793568	1.367136948502527	chr11:8793568:T:C
chr11:8793906	['T', 'C']	19959	21321.20475045099	3100.798875352982	0.0206098579870253	0.0101631613333978	2.02789833900383	0.0425839	0.0425839	chr11	8793906	1.3707545666901575	chr11:8793906:T:C
chr11:8794157	['A', 'G']	19959	18789.765672763715	2334.0842467062494	-0.0199705176917877	0.0101585204445455	-1.96588841857482	0.0493254	0.0493254	chr11	8794157	1.3069293841885257	chr11:8794157:A:G
chr11:8794948	['T', 'C']	19959	7130.714536252944	990.1726259233152	0.0059133279956442	0.0131854286423974	0.4484744604077627	0.653816	0.653816	chr11	8794948	0.1845444556940311	chr11:8794948:T:C
chr11:8795148	['G', 'A']	19959	6659.667334769754	902.2220038052756	-0.0044562327034781	0.0136074368366423	-0.3274850919372472	0.743304	0.743304	chr11	8795148	0.1288335300878707	chr11:8795148:G:A
chr11:8795659	['A', 'G']	19959	11673.339463793534	1579.4619014619618	-0.0016625684604432	0.0110507115882122	-0.1504489957204866	0.880412	0.880412	chr11	8795659	0.0553140466522356	chr11:8795659:A:G
chr11:8795729	['A', 'T']	19959	11672.508946023156	1574.3883810562234	-0.0021612659447958	0.0110508233519826	-0.1955751056692163	0.844945	0.844945	chr11	8795729	0.0731715596584731	chr11:8795729:A:T
chr11:8795768	['G', 'A']	19959	4165.626127480457	545.4190481891009	-0.0050298153999126	0.0167097904930836	-0.3010100816042271	0.76341	0.76341	chr11	8795768	0.1172421554736707	chr11:8795768:G:A
chr11:8796033	['T', 'C']	19959	9042.60812437312	1282.7706571154604	0.0098620565319687	0.0121243002374261	0.8134124311377438	0.415991	0.415991	chr11	8796033	0.3809160652689756	chr11:8796033:T:C
chr11:8796261	['A', 'G']	19959	20652.138912553244	2984.0073952225675	0.0169737057330462	0.0101077175972244	1.6792817537469789	0.0931128	0.0931128	chr11	8796261	1.0309906134626794	chr11:8796261:A:G
chr11:8796293	['G', 'A']	19959	20515.08358388455	2967.8563768951144	0.0172637011769963	0.0101086037427891	1.7078225258667503	0.0876848	0.0876848	chr11	8796293	1.057075684265105	chr11:8796293:G:A
chr11:8796473	['C', 'T']	19959	8990.702751465946	1269.3333447397074	0.0091695746498387	0.0121380010141749	0.7554435560789976	0.449992	0.449992	chr11	8796473	0.3467952070840758	chr11:8796473:C:T
chr11:8797286	['G', 'A']	19959	17032.68045112782	2500.0324516567607	0.0180582420100584	0.0102331465474678	1.764681266538385	0.0776327	0.0776327	chr11	8797286	1.1099553091771734	chr11:8797286:G:A
chr11:8797596	['A', 'C']	19959	9730.77876239867	1047.3076959426348	-0.0361867447332984	0.0118258595680691	-3.0599673981421	0.00221655	0.00221655	chr11	8797596	2.6543224676224058	chr11:8797596:A:C
chr11:8797820	['C', 'T']	19959	7254.180724703051	1046.240874187169	0.0165239741479195	0.0130998062147549	1.261390731819206	0.207183	0.207183	chr11	8797820	0.6836458826579012	chr11:8797820:C:T
chr11:8798136	['T', 'A']	19959	11292.394677492106	1339.3640914715716	-0.0218628828661462	0.0111905928093581	-1.9536840664833544	0.0507526	0.0507526	chr11	8798136	1.2945417044151537	chr11:8798136:T:A
chr11:8798261	['A', 'C']	19959	11202.56127868524	1725.05173606993	0.025247847506917	0.0112496672725143	2.244319489217564	0.0248228	0.0248228	chr11	8798261	1.6051492318637492	chr11:8798261:A:C
chr11:8799042	['G', 'T']	19959	9190.302295279142	1431.544656684226	0.0258670398165718	0.0120184850173362	2.1522712537611413	0.031388	0.031388	chr11	8799042	1.5032363560628077	chr11:8799042:G:T
chr11:8799435	['A', 'G']	19959	11196.48779509799	1714.6659722631598	0.0242133386044237	0.0112548670720211	2.151366022315487	0.0314593	0.0314593	chr11	8799435	1.5022509450795318	chr11:8799435:A:G
chr11:8800425	['C', 'T']	19959	11184.362201172757	1722.905623904668	0.0253220913885405	0.0112534354039924	2.2501654365525523	0.0244493	0.0244493	chr11	8800425	1.6117335705072011	chr11:8800425:C:T
chr11:8801054	['G', 'A']	19959	9197.225641539697	1433.63272720161	0.0259654155906923	0.0120202180528919	2.1601451385023163	0.0307733	0.0307733	chr11	8801054	1.5118259293312266	chr11:8801054:G:A
chr11:8801196	['G', 'A']	19959	4228.211844874236	530.7395328918684	-0.0147747948915858	0.0162566696629595	-0.908845120058625	0.363443	0.363443	chr11	8801196	0.4395636913429228	chr11:8801196:G:A
chr11:8801626	['G', 'A']	19959	23101.99197592779	3356.521448377484	0.0254358726864075	0.0102575062411371	2.4797326063910665	0.0131563	0.0131563	chr11	8801626	1.880866231962027	chr11:8801626:G:A
chr11:8801640	['T', 'G']	19959	23356.23390137232	3408.943833996622	0.0272757348881997	0.0103119828861563	2.645052381226982	0.00817423	0.00817423	chr11	8801640	2.0875531466188537	chr11:8801640:T:G
chr11:8801917	['G', 'A']	19959	9420.410002055867	1440.0921983887872	0.023655271456768	0.0121143585537696	1.9526639691052672	0.0508734	0.0508734	chr11	8801917	1.2935092363829004	chr11:8801917:G:A
chr11:8802043	['A', 'G']	19959	23283.49366706874	3389.3771795041857	0.0262716771244817	0.0102895203546935	2.553246042464753	0.0106798	0.0106798	chr11	8802043	1.97143688023908	chr11:8802043:A:G
chr11:8803449	['A', 'G']	19959	28409.2701443175	3851.704396072844	0.0055286871281955	0.0112240518238896	0.4925749822740547	0.622318	0.622318	chr11	8803449	0.2059876372485056	chr11:8803449:A:G
chr11:8804219	['A', 'G']	19959	14288.579482810464	1931.7210570018244	0.0010042401190648	0.0105221593586345	0.0954404970345483	0.923966	0.923966	chr11	8804219	0.0343440096067985	chr11:8804219:A:G
chr11:8804227	['A', 'G']	19959	9027.356885147325	1065.0880320713395	-0.024204476809238	0.0120389155777883	-2.010519689488899	0.0443896	0.0443896	chr11	8804227	1.352718768436572	chr11:8804227:A:G
chr11:8804318	['T', 'C']	19959	16701.83680729532	2119.9474240090663	-0.0137902363288111	0.0102313641401244	-1.3478394610870874	0.177725	0.177725	chr11	8804318	0.750251477099725	chr11:8804318:T:C
chr11:8804419	['G', 'A']	19959	23749.94968427383	2998.3713801706326	-0.0204101506553944	0.0103046573275323	-1.980672428656292	0.0476417	0.0476417	chr11	8804419	1.3220127499716556	chr11:8804419:G:A
chr11:8804524	['G', 'A']	19959	571.8439657837777	75.08658382938754	-0.0112901175276881	0.0429995248497975	-0.2625637740678736	0.79289	0.79289	chr11	8804524	0.1007870594751573	chr11:8804524:G:A
chr11:8805012	['C', 'A']	19959	4718.472816555594	647.7188459100091	-0.0032538556279787	0.0158515665569302	-0.2052702877215763	0.837363	0.837363	chr11	8805012	0.0770862329012464	chr11:8805012:C:A
chr11:8805141	['C', 'T']	19959	25050.275433497045	3265.528633864157	-0.0142683911981699	0.0105045466961645	-1.3583062278527225	0.174382	0.174382	chr11	8805141	0.7584983456885305	chr11:8805141:C:T
chr11:8805153	['G', 'T']	19959	7591.14101022249	942.2068484884844	-0.0123953471488784	0.012935822681135	-0.958218696593234	0.337964	0.337964	chr11	8805153	0.4711295584028765	chr11:8805153:G:T
chr11:8805232	['A', 'G']	19959	16242.882874755676	2148.4828206446414	-0.0041699660654089	0.01030504535688	-0.404652858963395	0.685737	0.685737	chr11	8805232	0.1638424168722194	chr11:8805232:A:G
chr11:8805773	['G', 'A']	19959	544.0	83.28299713461415	0.0010449191316545	0.043526173600496	0.0240066848339425	0.980848	0.980848	chr11	8805773	0.0083982891296499	chr11:8805773:G:A
chr11:8806203	['A', 'C']	19959	5704.571629002355	801.0323084944725	0.0095127956793512	0.0144952341344219	0.6562705777039639	0.511658	0.511658	chr11	8806203	0.2910202310967896	chr11:8806203:A:C
chr11:8807621	['A', 'G']	19959	23866.97900170392	3050.067953207244	-0.0149696087431199	0.0102449071351204	-1.461175640314283	0.143983	0.143983	chr11	8807621	0.8416887818077302	chr11:8807621:A:G
chr11:8808420	['T', 'G']	19959	1972.5929935348067	317.13893796222504	0.0372977554023507	0.0236275051158254	1.5785735827592322	0.11445	0.11445	chr11	8808420	0.9413842029894384	chr11:8808420:T:G
chr11:8808907	['AC', 'A']	19959	3838.3461808340007	478.7369632781546	-0.0129706129417627	0.0173673895193747	-0.7468372219839341	0.455171	0.455171	chr11	8808907	0.3418254156401829	chr11:8808907:AC:A
chr11:8811812	['C', 'T']	19959	13693.744374843396	1883.6362681117864	0.0028629974922886	0.010661006846519	0.2685485089265699	0.78828	0.78828	chr11	8811812	0.1033194920846169	chr11:8811812:C:T
chr11:8812253	['A', 'G']	19959	9254.391010222487	1367.645485468692	0.0194759065221304	0.0120175350716943	1.6206240635821545	0.105114	0.105114	chr11	8812253	0.9783394369895811	chr11:8812253:A:G
chr11:8812677	['T', 'C']	19959	697.3144360902255	88.3865069915457	-0.0082156394980387	0.0384994866686133	-0.2133960789855553	0.83102	0.83102	chr11	8812677	0.080388524007566	chr11:8812677:T:C
chr11:8812998	['GGTCTTGAACTCCTGAGCTCAA', 'G']	19959	487.0244012426095	64.1270325797095	0.0002369556508422	0.0460253168108261	0.0051483763124588	0.995892	0.995892	chr11	8812998	0.0017877563024124	chr11:8812998:GGTCTTGAACTCCTGAGCTCAA:G
chr11:8813133	['T', 'C']	19959	10381.12073372425	1212.8181065225124	-0.0236657918872071	0.0115462431670174	-2.049652994907469	0.0404114	0.0404114	chr11	8813133	1.3934961037334803	chr11:8813133:T:C
chr11:8814898	['G', 'A']	19959	5629.564112842611	660.0365181264963	-0.0200868867796445	0.0144929327686509	-1.3859780556695656	0.165769	0.165769	chr11	8814898	0.7804966823967929	chr11:8814898:G:A
chr11:8815028	['C', 'G']	19959	24504.82206405693	3356.208159383055	0.0077019826818262	0.0104241485514364	0.7388596434348552	0.460001	0.460001	chr11	8815028	0.3372412242010132	chr11:8815028:C:G
chr11:8815049	['C', 'T']	19959	8030.437547008973	872.647589283131	-0.0307317232616131	0.0126848294391798	-2.4227147403883618	0.0154139	0.0154139	chr11	8815049	1.812087462891795	chr11:8815049:C:T
chr11:8815223	['C', 'T']	19959	3793.470821217288	468.737231196588	-0.0113289755099973	0.017458808866032	-0.6488973902474564	0.516412	0.516412	chr11	8815223	0.2870036744744951	chr11:8815223:C:T
chr11:8815254	['C', 'T']	19959	24501.91044850915	3354.100856834956	0.0075428020500991	0.0104225878350642	0.7236976238015695	0.46926	0.46926	chr11	8815254	0.328586463728365	chr11:8815254:C:T
chr11:8815471	['G', 'A']	19959	2779.835663809953	402.9222864334496	0.0070754339784266	0.0198963309365939	0.3556150126862489	0.722133	0.722133	chr11	8815471	0.1413828081829384	chr11:8815471:G:A
chr11:8815542	['A', 'G']	19959	24632.10721804511	3366.830773613204	0.0078311095693691	0.0104335614016188	0.7505691746016948	0.452921	0.452921	chr11	8815542	0.3439775424817925	chr11:8815542:A:G
chr11:8815840	['G', 'A']	19959	24510.68415514131	3348.29266147544	0.0080105372557985	0.0104204914760876	0.7687293132172037	0.442063	0.442063	chr11	8815840	0.3545158333598638	chr11:8815840:G:A
chr11:8815861	['A', 'G']	19959	30080.52134696332	3990.105405153429	-0.0045850700909437	0.011726735507333	-0.3909928801648615	0.695807	0.695807	chr11	8815861	0.1575112064506297	chr11:8815861:A:G
chr11:8816198	['C', 'A']	19959	34942.50142807035	4791.802486550313	0.0146926964332822	0.0152917687886215	0.9608238678193302	0.336652	0.336652	chr11	8816198	0.4728188011087531	chr11:8816198:C:A
chr11:8817113	['G', 'A']	19959	17175.44214482586	2070.031231843888	-0.0228855377653082	0.0101705594595437	-2.2501749147961845	0.0244487	0.0244487	chr11	8817113	1.6117442284764083	chr11:8817113:G:A
chr11:8817248	['C', 'T']	19959	17184.304901272924	2073.37745334273	-0.0226188803923567	0.0101708743506349	-2.2238875058902545	0.0261672	0.0261672	chr11	8817248	1.5822427462025672	chr11:8817248:C:T
chr11:8817281	['G', 'T']	19959	17182.304400120276	2074.288281513542	-0.0224681890503986	0.0101701854012715	-2.209221185642257	0.0271706	0.0271706	chr11	8817281	1.565900771084796	chr11:8817281:G:T
chr11:8817832	['G', 'A']	19959	4976.74283136154	687.0079930135186	0.008097983804174	0.0153064848401423	0.529055749164333	0.596773	0.596773	chr11	8817832	0.2241908340210912	chr11:8817832:G:A
chr11:8818536	['C', 'T']	19959	17169.882061049575	2068.45812751428	-0.0229812747879114	0.0101718094783659	-2.2593103849211387	0.0238748	0.0238748	chr11	8818536	1.6220602578284125	chr11:8818536:C:T
chr11:8818776	['A', 'G']	19959	3228.485267588695	426.4459980554428	-0.0016988974798464	0.0188653154856537	-0.0900540190350057	0.928245	0.928245	chr11	8818776	0.0323373814266166	chr11:8818776:A:G
chr11:8820726	['G', 'A']	19959	21023.21327987973	2636.52179523928	-0.0213807528814149	0.0100668452886271	-2.123878163258312	0.0336926	0.0336926	chr11	8820726	1.472465473967412	chr11:8820726:G:A
chr11:8821043	['C', 'T']	19959	17435.114825581397	2114.8832550550646	-0.0231739220495684	0.0101506726667642	-2.282993729612168	0.0224412	0.0224412	chr11	8821043	1.6489539237329796	chr11:8821043:C:T
chr11:8821275	['C', 'A']	19959	3565.323928105228	517.6172355539043	0.0038272537205226	0.0176381976270299	0.2169866673144389	0.828221	0.828221	chr11	8821275	0.0818537619180462	chr11:8821275:C:A
chr11:8821831	['G', 'A']	19959	12116.856698912336	1804.6400604669643	0.0171715651464102	0.0109957210133277	1.5616588603509411	0.118384	0.118384	chr11	8821831	0.926706990022392	chr11:8821831:G:A
chr11:8821968	['T', 'A']	19959	3679.737459283388	463.9505840322128	-0.0104193786898746	0.0177407305062555	-0.5873139601664438	0.557	0.557	chr11	8821968	0.254144804826271	chr11:8821968:T:A
chr11:8822056	['T', 'C']	19959	12121.82200841852	1807.0113265711675	0.0171780827219198	0.0109916997044993	1.562823146895848	0.11811	0.11811	chr11	8822056	0.927713330490108	chr11:8822056:T:C
chr11:8822223	['G', 'A']	19959	17414.872532317866	2115.866622385513	-0.0227129227926223	0.0101489729683499	-2.237952831626768	0.0252351	0.0252351	chr11	8822223	1.5979949699331826	chr11:8822223:G:A
chr11:8822809	['T', 'C']	19959	12133.823812387252	1806.8916757993377	0.0170138193736369	0.0109894355258197	1.5481977517100678	0.121591	0.121591	chr11	8822809	0.9150985697589256	chr11:8822809:T:C
chr11:8823281	['G', 'A']	19959	12240.226537054668	1829.0068878290624	0.0174654510004693	0.0109455207713424	1.5956710845771105	0.110578	0.110578	chr11	8823281	0.9563312693151588	chr11:8823281:G:A
chr11:8823295	['C', 'G']	19959	28894.895425164104	3796.494772425428	-0.0133456805577607	0.0113084098258056	-1.180155367848978	0.237953	0.237953	chr11	8823295	0.6235088154492431	chr11:8823295:C:G
chr11:8823362	['G', 'A']	19959	12191.832531569453	1365.778728899331	-0.032929552782277	0.0109580748876494	-3.005049072934445	0.00265868	0.00265868	chr11	8823362	2.575333931415096	chr11:8823362:G:A
chr11:8823585	['C', 'T']	19959	16940.546301864102	2025.014885403704	-0.024236364402581	0.0101948917131335	-2.3773047408986816	0.017449	0.017449	chr11	8823585	1.7582294573538757	chr11:8823585:C:T
chr11:8823996	['G', 'A']	19959	635.4120976299952	76.52314924285908	-0.0054142188469975	0.0406995662341121	-0.1330289078722334	0.894172	0.894172	chr11	8823996	0.0485789337029272	chr11:8823996:G:A
chr11:8824060	['G', 'A']	19959	4730.896245802214	648.0576526453452	0.0076740186219531	0.0156495710720003	0.4903660673284026	0.62388	0.62388	chr11	8824060	0.2048989365187957	chr11:8824060:G:A
chr11:8824822	['G', 'A']	19959	12209.90548336929	1379.5154994444745	-0.0315177373750764	0.0109619713611008	-2.8751888083669708	0.00404213	0.00404213	chr11	8824822	2.393389723137698	chr11:8824822:G:A
chr11:8826916	['T', 'G']	19959	17641.535554998747	2157.8767783199546	-0.0214727196783154	0.0101339558765677	-2.118888215012445	0.0341122	0.0341122	chr11	8826916	1.4670902707113465	chr11:8826916:T:G
chr11:8826973	['A', 'G']	19959	17649.917556792538	2160.7270118027445	-0.0212847055267383	0.0101390657996073	-2.09927679210472	0.035805	0.035805	chr11	8826973	1.4460563219375642	chr11:8826973:A:G
chr11:8827153	['C', 'T']	19959	5652.283194708889	614.4940912526214	-0.0276668274841201	0.0145446074257171	-1.902205172977096	0.0571587	0.0571587	chr11	8827153	1.2429176572296814	chr11:8827153:C:T
chr11:8827238	['C', 'T']	19959	4636.696933253157	687.5842338335348	0.0199338123842922	0.0157852958087702	1.2628089220359784	0.206673	0.206673	chr11	8827238	0.6847162564008876	chr11:8827238:C:T
chr11:8827948	['T', 'C']	19959	6328.121728667404	686.0078921328935	-0.0314176002705841	0.0139010135178003	-2.2600942176161283	0.0238261	0.0238261	chr11	8827948	1.6229470397808352	chr11:8827948:T:C
chr11:8828707	['G', 'A']	19959	3189.319587112292	425.4556435040263	-0.0074761593191339	0.0186840911576767	-0.4001350269618153	0.689061	0.689061	chr11	8828707	0.1617423299200314	chr11:8828707:G:A
chr11:8829443	['G', 'A']	19959	2440.24452573032	382.61112689261086	0.0314111264722127	0.0212674363723254	1.4769587609105044	0.139702	0.139702	chr11	8829443	0.8547973764001607	chr11:8829443:G:A
chr11:8830467	['A', 'G']	19959	521.1044349787021	65.30513737227325	0.0058317533306855	0.0448542377092372	0.1300156602479625	0.896555	0.896555	chr11	8830467	0.0474230630858148	chr11:8830467:A:G
chr11:8830692	['C', 'T']	19959	12025.615095474364	1347.064617188552	-0.0316397789546312	0.0110024035634093	-2.8757151809860533	0.0040354	0.0040354	chr11	8830692	2.3941134103389907	chr11:8830692:C:T
chr11:8830853	['T', 'C']	19959	626.0313658683235	84.93173337717518	0.0058247273481055	0.0408138678832863	0.1427144166968502	0.886517	0.886517	chr11	8830853	0.0523129318787396	chr11:8830853:T:C
chr11:8831138	['G', 'A']	19959	12022.807125676489	1342.0349824487291	-0.032254972008362	0.011001290529603	-2.931926206436249	0.00337249	0.00337249	chr11	8831138	2.4720493294103227	chr11:8831138:G:A
chr11:8831292	['A', 'G']	19959	711.0	76.51032168396888	-0.0330442316738785	0.0382329919504945	-0.8642857905723248	0.387441	0.387441	chr11	8831292	0.4117944230294464	chr11:8831292:A:G
chr11:8832227	['C', 'T']	19959	5350.268062932158	741.1656771895273	0.0082347058733936	0.014899462649916	0.5526847556103022	0.580485	0.580485	chr11	8832227	0.2362089981500337	chr11:8832227:C:T
chr11:8835969	['TC', 'T']	19959	4363.655892964522	735.7830195822402	0.0370983737788747	0.0162704988411591	2.280100575959459	0.0226122	0.0226122	chr11	8835969	1.645657181954522	chr11:8835969:TC:T
chr11:8836110	['G', 'A']	19959	4335.77915433616	718.3161763220454	0.0341767968227724	0.0163257216893594	2.093432527705511	0.0363232	0.0363232	chr11	8836110	1.43981589800548	chr11:8836110:G:A
chr11:8836830	['T', 'C']	19959	11219.686410102226	1217.8630518619154	-0.0361081998953422	0.0112370372240743	-3.2133203063511844	0.00131418	0.00131418	chr11	8836830	2.881345146455906	chr11:8836830:T:C
chr11:8837232	['GTAAGTGTATTTGGGGAGGAGGGATGGGGATTACA', 'G']	19959	10046.02666533006	1495.9369222514924	0.0173819646333577	0.0117071601332752	1.484729382316466	0.137631	0.137631	chr11	8837232	0.8612837346135316	chr11:8837232:GTAAGTGTATTTGGGGAGGAGGGATGGGGATTACA:G
chr11:8838109	['T', 'C']	19959	4901.491155985368	723.7199086851323	0.0150968516781	0.015435509722419	0.978059808169008	0.328057	0.328057	chr11	8838109	0.4840506909384175	chr11:8838109:T:C
chr11:8839497	['C', 'T']	19959	17620.062503132678	2083.2537577353564	-0.0263048687038334	0.0101079365398051	-2.602397492331354	0.00926429	0.00926429	chr11	8839497	2.0331878586869654	chr11:8839497:C:T
chr11:8839530	['G', 'A']	19959	17572.52172387873	2083.5712477075176	-0.0257205692206656	0.0101068501963444	-2.5448649896847675	0.0109395	0.0109395	chr11	8839530	1.9610025273813203	chr11:8839530:G:A
chr11:8839571	['C', 'A']	19959	4086.023604289867	576.6246797229819	0.0134348561513625	0.0167069917187408	0.8041457359610792	0.421322	0.421322	chr11	8839571	0.3753858629022375	chr11:8839571:C:A
chr11:8841297	['T', 'G']	19959	9428.30668604651	1390.4339704738293	0.0156083354641604	0.0119438834660583	1.3068057393992063	0.191294	0.191294	chr11	8841297	0.7182986515501029	chr11:8841297:T:G
chr11:8841578	['C', 'T']	19959	10910.09325048855	1164.3101756731926	-0.0379121707412173	0.0113250637748413	-3.347634193940641	0.000816552	0.000816552	chr11	8841578	3.08801615312699	chr11:8841578:C:T
chr11:8842003	['T', 'C']	19959	13163.297584444224	1463.6040208353666	-0.0347265676704153	0.0107830858735234	-3.220466578651866	0.00128187	0.00128187	chr11	8842003	2.892156016272264	chr11:8842003:T:C
chr11:8842135	['G', 'A']	19959	4427.221815813207	619.5891536549385	0.010958484338546	0.0161195510005923	0.6798256563190452	0.496623	0.496623	chr11	8842135	0.3039731709236691	chr11:8842135:G:A
chr11:8843632	['C', 'T']	19959	9331.935110487548	1377.766830251908	0.0159965613319782	0.0119893691695845	1.3342287743177872	0.182144	0.182144	chr11	8843632	0.7395851302678473	chr11:8843632:C:T
chr11:8843816	['T', 'C']	19959	3219.4517293233084	434.824229071081	0.0003029617834318	0.0188837870063803	0.0160434865808146	0.9872	0.9872	chr11	8843816	0.0055948533108335	chr11:8843816:T:C
chr11:8844076	['T', 'G']	19959	1342.134489151676	126.376271430152	-0.0386562285156197	0.0283333352935493	-1.3643373826314282	0.172477	0.172477	chr11	8844076	0.7632688103823662	chr11:8844076:T:G
chr11:8844308	['G', 'A']	19959	12687.178310113262	1855.241743812336	0.0145780444160128	0.0108927997990117	1.3383193196422771	0.180808	0.180808	chr11	8844308	0.7427823577157926	chr11:8844308:G:A
chr11:8844599	['A', 'AAAT']	19959	9456.685667017597	1389.5857626167603	0.0142821847393256	0.0119326803547391	1.1968966162454384	0.231361	0.231361	chr11	8844599	0.6357098472523365	chr11:8844599:A:AAAT
chr11:8845261	['C', 'G']	19959	17095.426108744672	2456.793871048476	0.0162313956570419	0.0102298372605416	1.5866719326659655	0.112603	0.112603	chr11	8845261	0.9484500387378728	chr11:8845261:C:G
chr11:8845523	['A', 'C']	19959	12299.848767288033	1857.0695683299248	0.0193514893149687	0.0109682557175337	1.7643178471881895	0.0776938	0.0776938	chr11	8845523	1.1096136367102996	chr11:8845523:A:C
chr11:8845795	['C', 'T']	19959	3657.549759470836	482.0157254755666	0.0044941301530437	0.0176236136910812	0.2550061656944994	0.798721	0.798721	chr11	8845795	0.0976048969319647	chr11:8845795:C:T
chr11:8845923	['CAG', 'C']	19959	4377.0	596.507271301932	0.0088902937376442	0.0162621797329136	0.5466852466063241	0.584601	0.584601	chr11	8845923	0.2331404460875278	chr11:8845923:CAG:C
chr11:8845962	['G', 'C']	19959	4392.880380856928	541.441389251328	-0.0154779070972573	0.0162691615024599	-0.9513647703919482	0.341431	0.341431	chr11	8845962	0.4666970499531757	chr11:8845962:G:C
chr11:8847582	['A', 'G']	19959	3247.976394527139	427.2412539785215	-0.0044436449578445	0.0188446579151033	-0.2358039598205229	0.813587	0.813587	chr11	8847582	0.0895959994576948	chr11:8847582:A:G
chr11:8848754	['T', 'C']	19959	9416.358925528715	1408.4622478105975	0.0177426059123291	0.0119436606580222	1.4855249508794346	0.137421	0.137421	chr11	8848754	0.8619468954625407	chr11:8848754:T:C
chr11:8849729	['A', 'G']	19959	1012.5120897645126	153.16611753227727	0.026503009185286	0.0324472517452354	0.8168028957699842	0.414051	0.414051	chr11	8849729	0.3829461621292509	chr11:8849729:A:G
chr11:8849734	['A', 'G']	19959	920.3602674106348	128.63905481369858	0.0198796113053513	0.033891451228002	0.5865671307968725	0.557501	0.557501	chr11	8849734	0.2537543492769454	chr11:8849734:A:G
chr11:8849742	['GA', 'G']	19959	655.9152100582656	94.75281867020492	0.0225381006704762	0.0394906475056624	0.5707199576113452	0.568196	0.568196	chr11	8849742	0.2455018279591623	chr11:8849742:GA:G
chr11:8850002	['GTA', 'G']	19959	1287.1518367346982	145.57840517412987	-0.0128595498979899	0.0287343543741426	-0.4475322372150453	0.654496	0.654496	chr11	8850002	0.1840930033274898	chr11:8850002:GTA:G
chr11:8850007	['T', 'G']	19959	1387.90805365677	174.9298474496193	-0.0016132291373639	0.0278218037638731	-0.0579843474943455	0.953762	0.953762	chr11	8850007	0.0205599848158336	chr11:8850007:T:G
chr11:8850012	['A', 'G']	19959	1559.87261538461	219.72554089684635	0.0150877784902805	0.0262169638646213	0.5754967878122923	0.564962	0.564962	chr11	8850012	0.2479807623492548	chr11:8850012:A:G
chr11:8851047	['G', 'A']	19959	4316.081236844743	597.8547716847328	0.0117874223276006	0.0163604048117257	0.7204847595917956	0.471235	0.471235	chr11	8851047	0.3267624607031978	chr11:8851047:G:A
chr11:8851427	['T', 'C']	19959	3822.1915021545246	540.7864617256199	0.0144858999612679	0.017294633857808	0.8375950644787951	0.402268	0.402268	chr11	8851427	0.3954845137279408	chr11:8851427:T:C
chr11:8852528	['T', 'C']	19959	4321.299052774018	600.7882070889689	0.0123301841068873	0.016358618676967	0.7537423758308066	0.451013	0.451013	chr11	8852528	0.3458109398362384	chr11:8852528:T:C
chr11:8853000	['G', 'C']	19959	4319.8657479328485	602.0164625935661	0.0129543382940769	0.0163597832734779	0.7918404588573124	0.428463	0.428463	chr11	8853000	0.3680866757002384	chr11:8853000:G:C
chr11:8853219	['C', 'T']	19959	4321.649579073963	599.6749153965525	0.0121386731731034	0.0163571627343779	0.7421013882555241	0.458035	0.458035	chr11	8853219	0.3391013348212433	chr11:8853219:C:T
chr11:8853288	['G', 'A']	19959	9657.967780728566	1447.038117096296	0.0173983413592443	0.0118417581374807	1.4692363378184747	0.141784	0.141784	chr11	8853288	0.8483727755264983	chr11:8853288:G:A
chr11:8855305	['C', 'T']	19959	18617.05871145651	2558.0443815810527	0.0064127823704545	0.01013335017683	0.63283931360799	0.526846	0.526846	chr11	8855305	0.27831631291678	chr11:8855305:C:T
chr11:8856157	['T', 'C']	19959	11867.378351290405	1717.0678293986273	0.0132053650717616	0.0110908779214009	1.1906510165692603	0.233805	0.233805	chr11	8856157	0.6311462055386333	chr11:8856157:T:C
chr11:8856611	['G', 'A']	19959	6596.66102119557	773.1380431312482	-0.0185658094812801	0.0135934857229064	-1.3657872498438524	0.172021	0.172021	chr11	8856611	0.7644185320028589	chr11:8856611:G:A
chr11:8856849	['T', 'C']	19959	20738.273305934243	2833.2169648610425	0.0060628065365908	0.0101096522602095	0.5997047554695191	0.54871	0.54871	chr11	8856849	0.2606571249046229	chr11:8856849:T:C
chr11:8857088	['G', 'C']	19959	2260.5663024957403	270.1352764238624	-0.0124904732341271	0.021831108864908	-0.5721410355936939	0.567233	0.567233	chr11	8857088	0.246238511074275	chr11:8857088:G:C
chr11:8857414	['T', 'C']	19959	3824.958203868898	539.7705698525614	0.0144193940546549	0.0172926970037743	0.8338429830527745	0.404379	0.404379	chr11	8857414	0.3932114060506909	chr11:8857414:T:C
chr11:8857558	['C', 'T']	19959	18622.79915814793	2555.754016935561	0.0061646567411047	0.0101316037075169	0.6084581394089618	0.542891	0.542891	chr11	8857558	0.265287357980967	chr11:8857558:C:T
chr11:8857988	['G', 'A']	19959	1817.091041186492	237.81706631872444	0.0033089249733577	0.0242332834559924	0.1365446403235773	0.891392	0.891392	chr11	8857988	0.049931267906838	chr11:8857988:G:A
chr11:8858116	['G', 'C']	19959	27556.14191220686	3532.608648342759	-0.0190466767782204	0.0110004643244698	-1.7314429842613408	0.0833882	0.0833882	chr11	8858116	1.078895400650722	chr11:8858116:G:C
chr11:8858247	['T', 'C']	19959	9416.41536380036	1402.2783405678413	0.016876740674415	0.0119451727717595	1.4128502782575525	0.157715	0.157715	chr11	8858247	0.8021269997121163	chr11:8858247:T:C
chr11:8859289	['TG', 'T']	19959	1834.864607833112	234.23901043734355	-0.0003514258659858	0.0243798408363517	-0.0144146087066252	0.988499	0.988499	chr11	8859289	0.0050237656975032	chr11:8859289:TG:T
chr11:8860333	['A', 'AAATG']	19959	11222.124517713084	1391.7630719581591	-0.010118227891046	0.0111849787083839	-0.9046264776044414	0.365674	0.365674	chr11	8860333	0.4369059175890742	chr11:8860333:A:AAATG
chr11:8860617	['C', 'T']	19959	3691.369895274841	447.8702863145912	-0.0167259465815454	0.0177037159566979	-0.944770387327494	0.344788	0.344788	chr11	8860617	0.4624478577674898	chr11:8860617:C:T
chr11:8861346	['C', 'A']	19959	20441.241616121108	2798.4318756549983	0.0071634359727386	0.0101060684806856	0.7088251961115384	0.478441	0.478441	chr11	8861346	0.3201716105606352	chr11:8861346:C:A
chr11:8863419	['GA', 'G']	19959	1826.3660235529944	236.3655912448236	0.0017663915804471	0.0241816561664362	0.0730467577691764	0.94177	0.94177	chr11	8863419	0.0260551480852384	chr11:8863419:GA:G
chr11:8863477	['C', 'T']	19959	18620.66472887641	2563.051000546187	0.0068620049131548	0.0101345971202716	0.6770870940127593	0.498359	0.498359	chr11	8863477	0.3024576942906823	chr11:8863477:C:T
chr11:8864345	['A', 'G']	19959	20889.279657194405	2830.811602851338	0.003797886707307	0.0101147949545388	0.3754783685064061	0.707309	0.707309	chr11	8864345	0.1503908157964308	chr11:8864345:A:G
chr11:8864425	['G', 'A']	19959	1818.2733012627784	236.0870886413861	0.0023717193552609	0.0242273821526175	0.0978941653836376	0.922017	0.922017	chr11	8864425	0.0352610714212854	chr11:8864425:G:A
chr11:8864713	['A', 'G']	19959	20895.18762214984	2834.2914808989385	0.0039334408763261	0.010112985452391	0.3889495238417632	0.697318	0.697318	chr11	8864713	0.156569124125673	chr11:8864713:A:G
chr11:8864900	['T', 'C']	19959	4218.0	568.7017210590107	0.0092396414366178	0.0165359379429234	0.5587612549412075	0.576331	0.576331	chr11	8864900	0.2393280197265538	chr11:8864900:T:C
chr11:8865550	['A', 'G']	19959	9641.390152085534	1440.376030989721	0.0172298551945888	0.0118553718584971	1.4533373900237156	0.146146	0.146146	chr11	8865550	0.8352130667362443	chr11:8865550:A:G
chr11:8866266	['C', 'T']	19959	6649.999549007817	752.8644364031968	-0.0229092270088019	0.0135723456133134	-1.6879342496502407	0.0914395	0.0914395	chr11	8866266	1.0388661573703712	chr11:8866266:C:T
chr11:8866398	['A', 'G']	19959	20630.06724457584	2802.0176055709844	0.0050001092309936	0.0101134842999885	0.4944002563982134	0.621029	0.621029	chr11	8866398	0.2068881192341944	chr11:8866398:A:G
chr11:8867153	['C', 'T']	19959	3232.809862684174	423.2685366441946	-0.0050118266970764	0.0188849320361485	-0.2653875951199109	0.790714	0.790714	chr11	8867153	0.1019805717261856	chr11:8867153:C:T
chr11:8867797	['G', 'A']	19959	6781.378358059343	782.617886309737	-0.0208173848080257	0.013454194087644	-1.547278467399534	0.121812	0.121812	chr11	8867797	0.9143099261770852	chr11:8867797:G:A
chr11:8868015	['G', 'GA']	19959	20880.230780795828	2831.937463359795	0.003994424811736	0.0101147400267525	0.3949112682254937	0.692913	0.692913	chr11	8868015	0.1593212906289193	chr11:8868015:G:GA
chr11:8868083	['T', 'C']	19959	20876.13785327721	2828.8570794678103	0.0037769093521682	0.0101135365821286	0.3734509013239103	0.708817	0.708817	chr11	8868083	0.1494658750407911	chr11:8868083:T:C
chr11:8868271	['G', 'A']	19959	3766.188696262151	535.4723353047945	0.0151361834602214	0.0174089185184767	0.8694499571674621	0.384612	0.384612	chr11	8868271	0.4149771697790747	chr11:8868271:G:A
chr11:8868532	['G', 'A']	19959	9646.449939867707	1436.31861912502	0.0162269993107684	0.0118534368867783	1.3689699844665684	0.171024	0.171024	chr11	8868532	0.7669429402733972	chr11:8868532:G:A
chr11:8868673	['A', 'G']	19959	4076.2042288806497	570.2671513178386	0.0130783424362929	0.0167388636333564	0.7813160273455474	0.434626	0.434626	chr11	8868673	0.3618842970703019	chr11:8868673:A:G
chr11:8869047	['G', 'A']	19959	20776.122820204448	2837.123383460849	0.0052493357000379	0.0101223331390208	0.5185895018414454	0.604053	0.604053	chr11	8869047	0.2189249544289982	chr11:8869047:G:A
chr11:8870347	['G', 'A']	19959	4377.877374091706	525.194169577887	-0.019294349191886	0.0163316894710888	-1.181405587342439	0.237456	0.237456	chr11	8870347	0.6244168522602316	chr11:8870347:G:A
chr11:8870776	['G', 'A']	19959	4473.672429344559	524.2701072687817	-0.0223516050729129	0.0161901346390815	-1.3805694375733129	0.167427	0.167427	chr11	8870776	0.776174504494062	chr11:8870776:G:A
chr11:8871646	['C', 'T']	19959	5141.030318215985	699.0289508823549	0.0096559094260913	0.0151686595229833	0.6365697253248307	0.524412	0.524412	chr11	8871646	0.2803273790068289	chr11:8871646:C:T
chr11:8871751	['A', 'C']	19959	20602.16112057733	2853.923802887782	0.0073578804465239	0.0102162889558249	0.7202106829925518	0.471404	0.471404	chr11	8871751	0.3266067366811109	chr11:8871751:A:C
chr11:8874536	['T', 'C']	19959	8811.324413710161	1340.3715860538505	0.0176262055923662	0.0122166745868119	1.4427989766866651	0.149093	0.149093	chr11	8874536	0.8265427464379411	chr11:8874536:T:C
chr11:8875151	['G', 'A']	19959	630.2842105263157	87.40106166655006	0.0062527109797923	0.040630851981959	0.153890717885234	0.877697	0.877697	chr11	8875151	0.0566553860750743	chr11:8875151:G:A
chr11:8875399	['A', 'G']	19959	1062.5971699533347	136.98238671376717	0.0027279992962165	0.0313936615745723	0.0868964994649142	0.930755	0.930755	chr11	8875399	0.0311646220807471	chr11:8875399:A:G
chr11:8875986	['T', 'G']	19959	12469.237128936664	1594.0139951811627	-0.0052872376370747	0.010850565474442	-0.4872776123538042	0.626067	0.626067	chr11	8875986	0.2033791872795835	chr11:8875986:T:G
chr11:8877853	['A', 'G']	19959	17466.50047607116	2200.6764838518475	-0.0133331347117709	0.0102299846243992	-1.3033386853749933	0.192474	0.192474	chr11	8877853	0.715627928073151	chr11:8877853:A:G
chr11:8877981	['A', 'G']	19959	11412.430762291384	1350.0731841363165	-0.0244910023667992	0.0111890910158158	-2.188828594939575	0.0286209	0.0286209	chr11	8877981	1.5433167137317922	chr11:8877981:A:G
chr11:8878121	['C', 'T']	19959	5133.0	699.0504625664832	0.009802523527348	0.0151678071904092	0.6462716333542455	0.518111	0.518111	chr11	8878121	0.2855771871211245	chr11:8878121:C:T
chr11:8878452	['C', 'T']	19959	6057.821079536911	853.1830490983219	0.0138087985871191	0.0141349235606125	0.97692771580299	0.328617	0.328617	chr11	8878452	0.4833099734170241	chr11:8878452:C:T
chr11:8878811	['C', 'A']	19959	25502.11089952393	3432.7868838139893	-0.0016229246177456	0.0106155177401184	-0.1528822858646158	0.878493	0.878493	chr11	8878811	0.0562616946962732	chr11:8878811:C:A
chr11:8878847	['C', 'T']	19959	13098.28129698306	1832.1982368547192	0.0021959061220982	0.0108017250908169	0.2032921689485582	0.838909	0.838909	chr11	8878847	0.0762851463718593	chr11:8878847:C:T
chr11:8879904	['G', 'A']	19959	523.0	68.55417236310568	0.0066949337242748	0.0447714659400118	0.1495357273591443	0.881132	0.881132	chr11	8879904	0.0549590262333492	chr11:8879904:G:A
chr11:8879965	['A', 'T']	19959	1822.0	303.76633260311064	0.0484978546669723	0.0245400178222239	1.976276261016066	0.0481373	0.0481373	chr11	8879965	1.3175182727644723	chr11:8879965:A:T
chr11:8880277	['G', 'A']	19959	7983.802608872217	1204.4017161684733	0.0154733555182127	0.0127356310377892	1.2149657502090043	0.224394	0.224394	chr11	8880277	0.6489887597230442	chr11:8880277:G:A
chr11:8880671	['T', 'C']	19959	6230.624342336023	741.0114476925571	-0.0197652818932169	0.0140330717619291	-1.4084786444860145	0.159005	0.159005	chr11	8880671	0.7985892188350983	chr11:8880671:T:C
chr11:8880954	['C', 'G']	19959	7885.58035580055	1183.18978390001	0.0143647603002864	0.0126946391660547	1.1315611347739305	0.257833	0.257833	chr11	8880954	0.5886614981513254	chr11:8880954:C:G
chr11:8882396	['A', 'G']	19959	800.1202645820806	181.51160730934308	0.1027517466270015	0.0363646624193348	2.82559330379949	0.004724	0.004724	chr11	8882396	2.325690111058522	chr11:8882396:A:G
chr11:8883914	['A', 'C']	19959	674.0	99.98617015780704	0.0138262408871435	0.0392667092478299	0.3521110159723309	0.724759	0.724759	chr11	8883914	0.1398063829049161	chr11:8883914:A:C
chr11:8884324	['G', 'T']	19959	8232.662052362324	1259.5078306857354	0.017427889640111	0.0125060147926357	1.3935606129599036	0.163466	0.163466	chr11	8884324	0.7865725643975889	chr11:8884324:G:T
chr11:8884531	['A', 'G']	19959	4374.314990227034	521.2878288878568	-0.020199850655905	0.016320914611786	-1.237666585260968	0.215854	0.215854	chr11	8884531	0.665839899002934	chr11:8884531:A:G
chr11:8885089	['G', 'C']	19959	6053.606604199027	856.0406796592077	0.0143022826546935	0.014144966744915	1.011121688202986	0.31197	0.31197	chr11	8885089	0.5058871670741326	chr11:8885089:G:C
chr11:8885315	['T', 'G']	19959	6058.124699278269	856.684359086688	0.0143456868549255	0.0141439389210483	1.014263914387879	0.310469	0.310469	chr11	8885315	0.5079817571655209	chr11:8885315:T:G
chr11:8886036	['G', 'C']	19959	5996.201703833626	728.8947366744258	-0.0156967025574455	0.0142761255655648	-1.0995071796865707	0.27156	0.27156	chr11	8886036	0.5661341999976466	chr11:8886036:G:C
chr11:8886752	['G', 'A']	19959	8078.619042846404	1221.1630567593488	0.0148044633925855	0.0125736372566626	1.1774209077600688	0.239042	0.239042	chr11	8886752	0.6215257862245924	chr11:8886752:G:A
chr11:8886842	['G', 'A']	19959	14142.6686882863	2076.17012874192	0.0185898255697192	0.0106285878449284	1.7490400268545083	0.0802995	0.0802995	chr11	8886842	1.095287158929501	chr11:8886842:G:A
chr11:8888185	['G', 'A']	19959	4372.219060026055	521.1409155903084	-0.019864709231678	0.0163278908061296	-1.2166120822060271	0.223766	0.223766	chr11	8888185	0.6502059014275734	chr11:8888185:G:A
chr11:8890681	['A', 'G']	19959	6231.2488098221	732.0657428146231	-0.0209300734191775	0.0140518940859979	-1.4894841429265635	0.136376	0.136376	chr11	8890681	0.8652620518544569	chr11:8890681:A:G
chr11:8890989	['A', 'G']	19959	538.0808779314492	69.08371087125882	-0.0117903670854268	0.0436537375690664	-0.2700883759786393	0.787095	0.787095	chr11	8890989	0.1039728464391262	chr11:8890989:A:G
chr11:8891204	['A', 'G']	19959	538.0269566088787	69.16090845809418	-0.0116937664329838	0.0436536908371709	-0.2678757788568617	0.788798	0.788798	chr11	8891204	0.1030341992205786	chr11:8891204:A:G
chr11:8891513	['A', 'T']	19959	14141.125526157548	2080.45460829927	0.0189167633349331	0.0106261692066222	1.7802053559568818	0.0750576	0.0750576	chr11	8891513	1.124605326459314	chr11:8891513:A:T
chr11:8891538	['G', 'A']	19959	14141.125526157548	2080.5563611553816	0.0189190725791044	0.0106261805596243	1.7804207704685655	0.0750223	0.0750223	chr11	8891538	1.124809625575903	chr11:8891538:G:A
chr11:8891670	['C', 'G']	19959	25342.53945983865	3398.3215145202325	-0.0034036579297892	0.0105985057617755	-0.3211450751920897	0.748104	0.748104	chr11	8891670	0.1260380231429142	chr11:8891670:C:G
chr11:8891887	['G', 'A']	19959	4718.891434013333	564.5376133631914	-0.0179942331597279	0.0155371345172795	-1.158143616489629	0.246819	0.246819	chr11	8891887	0.6076214115855292	chr11:8891887:G:A
chr11:8892359	['A', 'T']	19959	538.0808779314491	69.09898850883297	-0.0118491135643176	0.0436537239461945	-0.2714341983497745	0.78606	0.78606	chr11	8892359	0.1045443029753538	chr11:8892359:A:T
chr11:8893096	['C', 'T']	19959	544.0545172120057	68.78860217689513	-0.0144283077714911	0.0434235367770657	-0.3322692908586719	0.739689	0.739689	chr11	8893096	0.130950839693147	chr11:8893096:C:T
chr11:8894139	['A', 'C']	19959	8814.533055987167	1342.8916665857091	0.0178544603418532	0.0122173135353105	1.4614064123221722	0.14392	0.14392	chr11	8894139	0.8418788496625051	chr11:8894139:A:C
chr11:8894204	['G', 'A']	19959	5126.541121635844	702.9361072517845	0.0104448799291626	0.015182712726759	0.687945567905913	0.491495	0.491495	chr11	8894204	0.3084808959060159	chr11:8894204:G:A
chr11:8894726	['G', 'A']	19959	629.5046382189241	90.86314513473	0.0100628721499856	0.0406646195361403	0.2474601327830538	0.804555	0.804555	chr11	8894726	0.0944442618445704	chr11:8894726:G:A
chr11:8895078	['G', 'C']	19959	538.0	69.1388246831709	-0.0117114233200838	0.0436536517597351	-0.2682804953991523	0.788486	0.788486	chr11	8895078	0.103206013402579	chr11:8895078:G:C
chr11:8895270	['A', 'G']	19959	536.1343089104942	67.82527722187284	-0.0127785801589862	0.0437306928786935	-0.2922107864705746	0.770129	0.770129	chr11	8895270	0.1134365224953478	chr11:8895270:A:G
chr11:8895406	['A', 'T']	19959	25336.80832832231	3400.06437346696	-0.0029003377401779	0.0106016464511871	-0.27357427485739	0.784415	0.784415	chr11	8895406	0.1054541101152402	chr11:8895406:A:T
chr11:8896390	['A', 'G']	19959	4471.392953929543	528.5758358801255	-0.0210058395271281	0.0161941446272005	-1.2971255975968996	0.194603	0.194603	chr11	8896390	0.7108504689319884	chr11:8896390:A:G
chr11:8896429	['T', 'C']	19959	8512.706038586819	1302.673582512815	0.0188104368530332	0.0123686169573188	1.520819742251187	0.128321	0.128321	chr11	8896429	0.8917022646086206	chr11:8896429:T:C
chr11:8896607	['A', 'G']	19959	25322.61238911442	3393.069015593906	-0.0035653153217261	0.0105987820323339	-0.3363891540414145	0.736581	0.736581	chr11	8896607	0.1327794878997585	chr11:8896607:A:G
chr11:8896613	['A', 'T']	19959	6103.529016738498	856.0576248347237	0.0130748524752702	0.0140981198192934	0.9274181694340006	0.353721	0.353721	chr11	8896613	0.4513391558669354	chr11:8896613:A:T
chr11:8898319	['A', 'G']	19959	538.0539159192263	69.17659729038425	-0.0116601483336666	0.0436537059187738	-0.2671055775966114	0.789391	0.789391	chr11	8898319	0.1027078293879556	chr11:8898319:A:G
chr11:8898452	['A', 'G']	19959	538.0269566088787	69.13677597936767	-0.0117402686980283	0.0436537108326478	-0.2689409095835222	0.787978	0.787978	chr11	8898452	0.1034859076525501	chr11:8898452:A:G
chr11:8898603	['A', 'G']	19959	25343.348852360425	3399.8977731499976	-0.0033184183982174	0.0106008850243805	-0.3130322034986257	0.754259	0.754259	chr11	8898603	0.1224794990157282	chr11:8898603:A:G
chr11:8899029	['A', 'G']	19959	25337.61689971433	3394.7808821857084	-0.0036032047501996	0.0106015765613552	-0.3398744261616704	0.733955	0.733955	chr11	8899029	0.1343305665836406	chr11:8899029:A:G
chr11:8899155	['A', 'C']	19959	537.0269065036576	69.3755430518178	-0.0104368928689137	0.0436921945139811	-0.2388731668209998	0.811206	0.811206	chr11	8899155	0.0908688457853265	chr11:8899155:A:C
chr11:8899157	['A', 'G']	19959	4378.535635525262	521.1113167778946	-0.0197731191611643	0.016322690840656	-1.2113884502372598	0.225761	0.225761	chr11	8899157	0.6463510798941212	chr11:8899157:A:G
chr11:8900168	['A', 'G']	19959	538.3506467462147	69.24191687595189	-0.0116520905639435	0.0436540833366304	-0.2669186860273893	0.789535	0.789535	chr11	8900168	0.102628613002175	chr11:8900168:A:G
chr11:8900202	['G', 'C']	19959	4464.236703594166	525.6292356198062	-0.021200102404921	0.0161992619833096	-1.3087079168645954	0.190648	0.190648	chr11	8900202	0.7197677463489771	chr11:8900202:G:C
chr11:8900459	['TGTGTTGGC', 'T']	19959	459.213804713802	73.75824328610577	0.0412404530026256	0.0478397835503773	0.8620535032144883	0.388668	0.388668	chr11	8900459	0.4104212144382212	chr11:8900459:TGTGTTGGC:T
chr11:8900674	['A', 'T']	19959	535.8188274403145	70.85995586232245	-0.0083479795400136	0.0438515849939466	-0.1903689351517392	0.849022	0.849022	chr11	8900674	0.0710810560990247	chr11:8900674:A:T
chr11:8901981	['C', 'T']	19959	4476.2242709690345	525.3889134581809	-0.0218825878430696	0.0161776918254099	-1.352639676860402	0.176186	0.176186	chr11	8901981	0.754028604234459	chr11:8901981:C:T
chr11:8902026	['G', 'A']	19959	538.1887530072172	69.253830113246	-0.011561695000096	0.0436538569063767	-0.2648493356472973	0.791128	0.791128	chr11	8902026	0.1017532444462003	chr11:8902026:G:A
chr11:8902177	['G', 'A']	19959	538.3236576928862	69.01877890780342	-0.0119482714156654	0.0436539469477651	-0.2737042638999479	0.784315	0.784315	chr11	8902177	0.1055094790420143	chr11:8902177:G:A
chr11:8902195	['A', 'T']	19959	538.2696877036442	69.29742507893685	-0.0114952492591683	0.0436539683325346	-0.2633265588045314	0.792302	0.792302	chr11	8902195	0.1011092477868206	chr11:8902195:A:T
chr11:8902231	['T', 'C']	19959	25346.34960408941	3398.166179784252	-0.003582427355429	0.010602354234297	-0.3378898003464524	0.73545	0.73545	chr11	8902231	0.1334468476981404	chr11:8902231:T:C
chr11:8902405	['C', 'T']	19959	3883.140114297173	543.1561305182285	0.0118846793168067	0.0171794947946862	0.6917944595485285	0.489074	0.489074	chr11	8902405	0.310625424393328	chr11:8902405:C:T
chr11:8902846	['T', 'C']	19959	5300.0	715.4350981353947	0.0077067853861623	0.0149714061211804	0.5147669713708034	0.606722	0.606722	chr11	8902846	0.2170102570662121	chr11:8902846:T:C
chr11:8903005	['A', 'G']	19959	25361.51885089743	3410.3511621648045	-0.0025782566564536	0.0106054047067234	-0.2431078047232955	0.807924	0.807924	chr11	8903005	0.0926294906276443	chr11:8903005:A:G
chr11:8904064	['C', 'T']	19959	1043.1045247281654	135.21649898675614	0.0039760286508481	0.0316689102008519	0.1255499044845943	0.900089	0.900089	chr11	8904064	0.0457145457852546	chr11:8904064:C:T
chr11:8905132	['A', 'C']	19959	8881.248731729362	1359.4076463434544	0.0187577613441176	0.0121951476387337	1.53813319033055	0.124032	0.124032	chr11	8905132	0.9064662533013664	chr11:8905132:A:C
chr11:8905659	['G', 'C']	19959	21810.742218435164	2919.4433120201024	-0.0058933361791847	0.0101870717998036	-0.5785113028552863	0.562926	0.562926	chr11	8905659	0.2495486920117461	chr11:8905659:G:C
chr11:8905971	['G', 'A']	19959	3505.024449018524	463.1384043513335	0.0055094758220833	0.0179912563281354	0.3062307446238422	0.759432	0.759432	chr11	8905971	0.1195111070505531	chr11:8905971:G:A
chr11:8906925	['G', 'C']	19959	8876.22361431292	1358.499255636076	0.018627854274746	0.0121785341002975	1.529564570032357	0.12614	0.12614	chr11	8906925	0.899147173342699	chr11:8906925:G:C
chr11:8906995	['C', 'T']	19959	18573.44463936645	2584.716938171984	0.0073716922554319	0.010255519633413	0.7188024126456333	0.472271	0.472271	chr11	8906995	0.325808721640437	chr11:8906995:C:T
chr11:8907068	['C', 'G']	19959	4374.657546602525	518.56460576185	-0.0201269885330134	0.0163251489000693	-1.2328823863240803	0.217634	0.217634	chr11	8907068	0.6622732557619545	chr11:8907068:C:G
chr11:8907244	['T', 'A']	19959	8625.024959903769	1318.0653567108384	0.0185688915085962	0.0123032047924561	1.5092727319293309	0.131245	0.131245	chr11	8907244	0.8819172327888394	chr11:8907244:T:A
chr11:8908610	['G', 'A']	19959	24990.76473536487	3344.438643572048	-0.003598528538877	0.010543304353204	-0.3413093673790628	0.732874	0.732874	chr11	8908610	0.1349706853976674	chr11:8908610:G:A
chr11:8909546	['C', 'T']	19959	25186.26189998998	3378.377501310887	-0.0030640285878393	0.0105853534297258	-0.2894592616279529	0.772233	0.772233	chr11	8909546	0.1122516435152872	chr11:8909546:C:T
chr11:8911517	['G', 'A']	19959	1681.0842268764404	277.2243193844513	0.046999462686795	0.0255672821593539	1.8382658897359527	0.0660381	0.0660381	chr11	8911517	1.1802054304332588	chr11:8911517:G:A
chr11:8912106	['AG', 'A']	19959	4923.2407032830815	754.157015941449	0.0307518016752703	0.0158188260919671	1.944000237216478	0.0519095	0.0519095	chr11	8912106	1.2847531542898416	chr11:8912106:AG:A
chr11:8912242	['G', 'A']	19959	25705.622191011225	3459.5845399060345	-0.0023893729703465	0.0106861462081064	-0.2235953845113928	0.823074	0.823074	chr11	8912242	0.0845611169786007	chr11:8912242:G:A
chr11:8912306	['T', 'G']	19959	16390.46361996392	2077.768525981843	-0.0178154600205236	0.0103007606422695	-1.7295285891235268	0.08373	0.08373	chr11	8912306	1.0771189087917066	chr11:8912306:T:G
chr11:8913404	['T', 'C']	19959	14159.384812030075	1908.7100844472448	-0.005354994729604	0.0105911008047556	-0.5056126674952887	0.613134	0.613134	chr11	8913404	0.2124446003578926	chr11:8913404:T:C
chr11:8913441	['G', 'A']	19959	9081.910056621737	1324.386684469957	0.0174259763529454	0.0120198864591165	1.449762143113147	0.147141	0.147141	chr11	8913441	0.832266296730341	chr11:8913441:G:A
chr11:8915437	['T', 'C']	19959	9092.549138381208	1163.9631562010975	-0.011773433263235	0.0124639278580921	-0.9446005623011732	0.344874	0.344874	chr11	8915437	0.4623395457954302	chr11:8915437:T:C
chr11:8915845	['T', 'A']	19959	25254.40891931341	3375.031131289625	-0.0053065582323091	0.0106641860079961	-0.4976055582986121	0.618768	0.618768	chr11	8915845	0.2084721542208471	chr11:8915845:T:A
chr11:8916502	['A', 'T']	19959	4350.653938665063	508.498905897583	-0.0206746966069796	0.0163637086789064	-1.2634480980237868	0.206443	0.206443	chr11	8916502	0.6851998384512478	chr11:8916502:A:T
chr11:8916577	['G', 'A']	19959	2960.296637771208	484.4185803942398	0.0387088765655056	0.0194785384725925	1.9872577513950225	0.0469075	0.0469075	chr11	8916577	1.328757712760306	chr11:8916577:G:A
chr11:8917240	['A', 'G']	19959	4436.333634039995	527.8918339777488	-0.0185331768943616	0.0162245649502198	-1.14229114624799	0.253347	0.253347	chr11	8917240	0.5962842340263975	chr11:8917240:A:G
chr11:8917272	['T', 'C']	19959	446.0446960966077	74.1802628720791	0.0444776182247863	0.0480892368456549	0.924897568400589	0.35503	0.35503	chr11	8917272	0.4497349475534299	chr11:8917272:T:C
chr11:8917387	['C', 'T']	19959	4744.188483512078	719.3935776205692	0.0278452968669503	0.0157618894734964	1.7666217564697468	0.0773069	0.0773069	chr11	8917387	1.11178174155141	chr11:8917387:C:T
chr11:8917511	['G', 'A']	19959	4503.225623810001	645.8408319226172	0.0068874613540844	0.0159892346718128	0.4307561615957927	0.66665	0.66665	chr11	8917511	0.1761021165534481	chr11:8917511:G:A
chr11:8917601	['T', 'C']	19959	580.0871918220084	62.60618918475724	-0.0299092270537741	0.0425594812842732	-0.7027629602437457	0.482212	0.482212	chr11	8917601	0.3167619862668668	chr11:8917601:T:C
chr11:8918340	['A', 'G']	19959	8752.754146830368	1139.5860468663805	-0.0082264890973167	0.012315062690851	-0.6680022102874269	0.50414	0.50414	chr11	8918340	0.2974488429504766	chr11:8918340:A:G
chr11:8918596	['C', 'T']	19959	4510.0	649.4212427693202	0.0072356654521084	0.0159802994808978	0.4527865989468887	0.650707	0.650707	chr11	8918596	0.1866145213051461	chr11:8918596:C:T
chr11:8918602	['G', 'A']	19959	4748.475823019492	719.9804591502905	0.0280076066020935	0.015744836398655	1.7788439265387408	0.0752806	0.0752806	chr11	8918602	1.1233169281614224	chr11:8918602:G:A
chr11:8919156	['G', 'T']	19959	9289.465427397536	1286.2031712261878	-0.0002942209185617	0.0119898536091734	-0.0245391585379062	0.980423	0.980423	chr11	8919156	0.0085865090724298	chr11:8919156:G:T
chr11:8919650	['T', 'G']	19959	8755.315995189418	1138.4502338298528	-0.0083611478819895	0.0123147789068415	-0.6789523340402379	0.497176	0.497176	chr11	8919650	0.3034898440672716	chr11:8919650:T:G
chr11:8919668	['A', 'G']	19959	8948.896727965126	1177.5356452604808	-0.0062162903288675	0.0122099077269024	-0.5091185345464139	0.610675	0.610675	chr11	8919668	0.2141898589206	chr11:8919668:A:G
chr11:8921123	['A', 'G']	19959	20759.28067361668	2537.01768525203	-0.0285031102500197	0.0101342186098877	-2.81256121929418	0.00491967	0.00491967	chr11	8921123	2.30806402771752	chr11:8921123:A:G
chr11:8921395	['C', 'T']	19959	4754.476424312272	721.0977751269497	0.027986480758555	0.015735465940686	1.778560664428278	0.075327	0.075327	chr11	8921395	1.1230493285901142	chr11:8921395:C:T
chr11:8921566	['C', 'G']	19959	4510.225974546547	649.2917155656686	0.0071995238508572	0.0159804077040359	0.4505219130948069	0.652339	0.652339	chr11	8921566	0.1855266564637433	chr11:8921566:C:G
chr11:8922578	['G', 'T']	19959	25242.58833258157	3357.338146664125	-0.0055927598160468	0.0106051960131917	-0.5273603438437193	0.597949	0.597949	chr11	8922578	0.2233358560836833	chr11:8922578:G:T
chr11:8924444	['C', 'T']	19959	9298.86359308444	1285.3106585499213	-0.0007119288657836	0.0119851119255691	-0.0594011028186413	0.952633	0.952633	chr11	8924444	0.0210743782415303	chr11:8924444:C:T
chr11:8924519	['CTT', 'C']	19959	25205.08479943704	3342.395719204842	-0.007418299466037	0.0106445629752443	-0.6969097259595797	0.485867	0.485867	chr11	8924519	0.313482597139084	chr11:8924519:CTT:C
chr11:8925403	['G', 'T']	19959	17914.795159593123	2409.740044762684	-0.0058911858173431	0.0101781732898892	-0.5788058082284057	0.562727	0.562727	chr11	8925403	0.2497022466201363	chr11:8925403:G:T
chr11:8925474	['A', 'G']	19959	25123.5175126522	3341.504693846799	-0.0057341139294057	0.0105940518469189	-0.5412578692517321	0.588336	0.588336	chr11	8925474	0.2303745765267098	chr11:8925474:A:G
chr11:8925632	['G', 'A']	19959	4748.713770294648	722.2169069615361	0.0286895946440949	0.0157530664267692	1.821206987062697	0.0685904	0.0685904	chr11	8925632	1.1637366644503595	chr11:8925632:G:A
chr11:8925736	['G', 'C']	19959	13734.128702450758	1813.0268600872607	-0.0085053423951064	0.0106562958293401	-0.7981518654623467	0.424792	0.424792	chr11	8925736	0.3718236708074038	chr11:8925736:G:C
chr11:8926039	['C', 'G']	19959	8929.342152736019	1254.8660252289928	0.0025625268785624	0.0121607006401234	0.2107219768331042	0.833106	0.833106	chr11	8926039	0.0792997377452905	chr11:8926039:C:G
chr11:8926510	['C', 'T']	19959	18066.577767749703	2435.840103293144	-0.005104848039065	0.0101793900089161	-0.5014885994734201	0.616033	0.616033	chr11	8926510	0.2103960226829264	chr11:8926510:C:T
chr11:8926511	['A', 'G']	19959	20329.111261464444	2605.576577943035	-0.0177768410812299	0.0101502516780331	-1.7513694876849293	0.0798977	0.0798977	chr11	8926511	1.097465722459294	chr11:8926511:A:G
chr11:8927133	['A', 'T']	19959	13253.656176396891	1766.0378728103994	-0.0061626558930769	0.0107453865270856	-0.5735164461085639	0.566302	0.566302	chr11	8927133	0.2469519045796689	chr11:8927133:A:T
chr11:8927547	['A', 'G']	19959	4757.715123271197	723.7671044906583	0.0287204313966656	0.0157251671933817	1.8263991119123515	0.0678051	0.0678051	chr11	8927547	1.1687376391925524	chr11:8927547:A:G
chr11:8928921	['T', 'C']	19959	4797.480733577191	734.2463410136912	0.0294087316099331	0.0156597884942331	1.8779775742669256	0.0603988	0.0603988	chr11	8928921	1.2189716898317715	chr11:8928921:T:C
chr11:8929683	['C', 'T']	19959	9465.0	1309.7085485191433	-0.0009488523609768	0.0119152770562482	-0.079633260435124	0.93653	0.93653	chr11	8929683	0.0284783062484046	chr11:8929683:C:T
chr11:8929808	['T', 'C']	19959	576.1154597845152	72.27369792565509	-0.0136984741728977	0.0423471454009026	-0.3234804623360935	0.746335	0.746335	chr11	8929808	0.127066191301425	chr11:8929808:T:C
chr11:8929986	['G', 'A']	19959	4793.24015432408	731.2864113285576	0.0285166320514291	0.0156678082847188	1.820077928783576	0.0687621	0.0687621	chr11	8929986	1.1626508683944483	chr11:8929986:G:A
chr11:8931610	['G', 'A']	19959	9844.986521020192	1344.0302615533478	-0.003460660654109	0.0117511743920728	-0.2944948767370519	0.768383	0.768383	chr11	8931610	0.1144222522016297	chr11:8931610:G:A
chr11:8932024	['C', 'A']	19959	25652.0	3416.1411361549926	-0.0066203143186614	0.0106827498220247	-0.6197200560676136	0.535449	0.535449	chr11	8932024	0.271281888181069	chr11:8932024:C:A
chr11:8932457	['C', 'T']	19959	847.1697820095214	83.54167400603191	-0.0501550718854122	0.0349792074359308	-1.4338538681094464	0.15163	0.15163	chr11	8932457	0.8192148650265613	chr11:8932457:C:T
chr11:8933725	['C', 'T']	19959	3191.159885760096	414.8407512597359	-0.0037553585547524	0.0189788899362663	-0.1978702952260866	0.843149	0.843149	chr11	8933725	0.0740956707373555	chr11:8933725:C:T
chr11:8933908	['A', 'G']	19959	9018.903743047553	1268.7028191085285	0.002434909325657	0.0121228688564819	0.2008525667053755	0.840816	0.840816	chr11	8933908	0.075299032653463	chr11:8933908:A:G
chr11:8934718	['T', 'C']	19959	26079.226559759456	3471.406413829952	-0.006786703692006	0.0107212997825912	-0.633011279381073	0.526734	0.526734	chr11	8934718	0.2784086475893371	chr11:8934718:T:C
chr11:8934930	['A', 'G']	19959	13463.070827067666	1789.523349704268	-0.0068662302574572	0.0107051705247556	-0.6413938238143073	0.521274	0.521274	chr11	8934930	0.2829339361858263	chr11:8934930:A:G
chr11:8935471	['A', 'G']	19959	25962.601593425865	3437.8051610636053	-0.0080005904809406	0.010699724354429	-0.7477379992157379	0.454627	0.454627	chr11	8935471	0.342344775380062	chr11:8935471:A:G
chr11:8936225	['T', 'C']	19959	13477.035147619992	1794.4916471030797	-0.0063298892274418	0.0107154871433068	-0.5907234214167886	0.554712	0.554712	chr11	8936225	0.2559324389933255	chr11:8936225:T:C
chr11:8936634	['G', 'A']	19959	14245.813211360475	1929.3803865942723	-0.0036354916697212	0.0108702567294752	-0.3344439565869139	0.738048	0.738048	chr11	8936634	0.1319153922999426	chr11:8936634:G:A
chr11:8936945	['T', 'C']	19959	26017.42679065093	3459.9352101547192	-0.0068120948806213	0.0107416793059185	-0.6341741069171536	0.525974	0.525974	chr11	8936945	0.2790357234044548	chr11:8936945:T:C
chr11:8937356	['T', 'C']	19959	9059.389999496443	1272.4435542759463	0.0022716806604393	0.012140714033282	0.1871126075626089	0.851574	0.851574	chr11	8937356	0.0697776067791641	chr11:8937356:T:C
chr11:8937473	['G', 'A']	19959	13651.523761780629	1831.5608108950216	-0.0050193068117051	0.0106690358278177	-0.470455521258833	0.638035	0.638035	chr11	8937473	0.1951554969999261	chr11:8937473:G:A
chr11:8937823	['G', 'A']	19959	4733.474319787543	719.6116720318682	0.028441223971971	0.0157412491116865	1.8067958756116649	0.0708092	0.0708092	chr11	8937823	1.1499103122302767	chr11:8937823:G:A
chr11:8937964	['T', 'G']	19959	14948.49376033679	2022.601903584913	-0.0023260731962948	0.0105065813378658	-0.2213920133956092	0.824789	0.824789	chr11	8937964	0.0836571397603754	chr11:8937964:T:G
chr11:8938992	['A', 'C']	19959	13470.47342292649	1799.496646984738	-0.0060842010023424	0.0107019513304961	-0.5685132378620447	0.569693	0.569693	chr11	8938992	0.2443591168256622	chr11:8938992:A:C
chr11:8939426	['G', 'A']	19959	13673.402982077405	1834.0184044231216	-0.0051071742350357	0.010679828088951	-0.478207532227923	0.632508	0.632508	chr11	8939426	0.1989339771341473	chr11:8939426:G:A
chr11:8939700	['C', 'T']	19959	13464.69847156101	1796.5388492624725	-0.0062264298905486	0.0106980108447445	-0.5820175339986174	0.560561	0.560561	chr11	8939700	0.2513771207640626	chr11:8939700:C:T
chr11:8940085	['C', 'T']	19959	5214.567583821981	789.9030186212784	0.0265624857826835	0.0150700702760535	1.7625986671669107	0.0779835	0.0779835	chr11	8940085	1.1079972770144644	chr11:8940085:C:T
chr11:8940742	['A', 'G']	19959	13365.669656278184	1792.6003938824858	-0.005130038147939	0.0107135358251855	-0.4788370741132243	0.63206	0.63206	chr11	8940742	0.1992416931858463	chr11:8940742:A:G
chr11:8940864	['T', 'C']	19959	13364.02616541354	1792.1161062994574	-0.0052046425536734	0.010716245110242	-0.485677819061747	0.627201	0.627201	chr11	8940864	0.2025932578903659	chr11:8940864:T:C
chr11:8941217	['A', 'G']	19959	1657.332147331496	272.2528805057145	0.0455979179442384	0.0257328610793879	1.7719723354338688	0.0764144	0.0764144	chr11	8941217	1.116824792586008	chr11:8941217:A:G
chr11:8941583	['T', 'C']	19959	27875.55297066935	3634.68255504975	-0.0148211016823002	0.0110880978920132	-1.3366676436880858	0.181346	0.181346	chr11	8941583	0.741492019334091	chr11:8941583:T:C
chr11:8942857	['G', 'A']	19959	13362.347449133007	1792.5386840006363	-0.0050823340819223	0.0107141706033549	-0.4743562773147298	0.635251	0.635251	chr11	8942857	0.1970546426189703	chr11:8942857:G:A
chr11:8943144	['A', 'G']	19959	5216.0907222695605	787.6573327509878	0.0261403510025594	0.0150731239900278	1.734235784158182	0.0828917	0.0828917	chr11	8943144	1.0814889534625305	chr11:8943144:A:G
chr11:8943391	['T', 'C']	19959	25851.885748647022	3427.5791508058305	-0.0082744813937433	0.0106680003527183	-0.7756356505589042	0.437973	0.437973	chr11	8943391	0.3585526618987373	chr11:8943391:T:C
chr11:8943929	['A', 'G']	19959	25868.368603077543	3432.367384142505	-0.0083399793197812	0.0106736130848786	-0.7813642159838552	0.434598	0.434598	chr11	8943929	0.3619122766141192	chr11:8943929:A:G
chr11:8944151	['T', 'C']	19959	5272.792543595911	796.3976983155587	0.0265189567701694	0.0150279548458602	1.7646417654411928	0.0776393	0.0776393	chr11	8944151	1.1099183888878452	chr11:8944151:T:C
chr11:8944448	['G', 'A']	19959	20263.04570054119	2595.9205405412563	-0.0183239772300158	0.0101441981534836	-1.8063504825882293	0.0708787	0.0708787	chr11	8944448	1.1494842565273826	chr11:8944448:G:A
chr11:8944964	['A', 'C']	19959	9023.452099408758	1274.1430602093576	0.0031570186612314	0.0121241514427588	0.2603908963143981	0.794565	0.794565	chr11	8944964	0.0998705692097307	chr11:8944964:A:C
chr11:8946032	['GTTTA', 'G']	19959	4386.0	513.4540530579586	-0.0206024949542561	0.0163111350742157	-1.2630938840561814	0.20657	0.20657	chr11	8946032	0.6849327504857836	chr11:8946032:GTTTA:G
chr11:8946045	['T', 'G']	19959	20301.03427368843	2604.535541841222	-0.0183674080016941	0.0101409857338584	-1.8112053880886223	0.0701241	0.0701241	chr11	8946045	1.1541326996044732	chr11:8946045:T:G
chr11:8946900	['T', 'TTAA']	19959	11421.288950137809	1470.558703479418	-0.011896763843081	0.0112387512266538	-1.0585485525177112	0.289818	0.289818	chr11	8946900	0.537874644889996	chr11:8946900:T:TTAA
chr11:8947331	['GAGGACAT', 'G']	19959	20233.0686579132	2598.7467324121067	-0.0177416275045293	0.0101427421839125	-1.7491943680348565	0.0802728	0.0802728	chr11	8947331	1.0954315881090504	chr11:8947331:GAGGACAT:G
chr11:8948536	['C', 'A']	19959	20228.05392132298	2601.097940046792	-0.0175785641277114	0.0101439383829425	-1.7329131412381669	0.0831266	0.0831266	chr11	8948536	1.0802599824168553	chr11:8948536:C:A
chr11:8949586	['T', 'A']	19959	20249.10174418605	2606.522964152145	-0.0174762752789072	0.0101407796611238	-1.7233660391917502	0.0848379	0.0848379	chr11	8949586	1.0714100901519343	chr11:8949586:T:A
chr11:8950008	['C', 'T']	19959	9031.26245364338	1269.8519521273602	0.0024684715299233	0.0121120793193903	0.2038024574336734	0.83851	0.83851	chr11	8950008	0.0764917536674099	chr11:8950008:C:T
chr11:8950366	['GA', 'G']	19959	20588.1260836883	2633.5215592388345	-0.019367866195438	0.0101357969902223	-1.910838014427634	0.0560397	0.0560397	chr11	8950366	1.2515041983094126	chr11:8950366:GA:G
chr11:8950821	['A', 'C']	19959	523.0	71.94734547975575	0.0135503773338853	0.0446990688092679	0.303146747680699	0.761781	0.761781	chr11	8950821	0.1181698635181535	chr11:8950821:A:C
chr11:8951621	['G', 'A']	19959	20235.041491280816	2599.107598039622	-0.0177574285403952	0.01014476972178	-1.7504023282333787	0.0800643	0.0800643	chr11	8951621	1.0965610890232764	chr11:8951621:G:A
chr11:8952000	['C', 'T']	19959	20297.695752585616	2617.543853068752	-0.0170149692154651	0.0101538045681166	-1.6757235281928555	0.093808	0.093808	chr11	8952000	1.027760123159278	chr11:8952000:C:T
chr11:8954229	['G', 'A']	19959	4248.212846978655	491.5310095548611	-0.0223184528139916	0.0164982286420467	-1.352778731476159	0.176142	0.176142	chr11	8954229	0.7541370767788103	chr11:8954229:G:A
chr11:8954292	['T', 'C']	19959	1568.908019241966	237.4410043028305	0.0227576259766383	0.0266471490760078	0.8540360513511192	0.393095	0.393095	chr11	8954292	0.4055024801845395	chr11:8954292:T:C
chr11:8954314	['T', 'A']	19959	9163.13187969925	1295.3977712249057	0.003463711273126	0.0120492706967758	0.2874623170390583	0.773761	0.773761	chr11	8954314	0.1113931638776821	chr11:8954314:T:A
chr11:8954543	['A', 'C']	19959	20841.547630997804	2664.9862653994483	-0.0196085309113661	0.0101581462026631	-1.9303257228396056	0.0535807	0.0535807	chr11	8954543	1.2709916168914626	chr11:8954543:A:C
chr11:8954761	['A', 'G']	19959	20216.012877041787	2597.507621307314	-0.0178516573692399	0.0101389096639583	-1.7607078039859476	0.0783032	0.0783032	chr11	8954761	1.1062204893603893	chr11:8954761:A:G
chr11:8955012	['G', 'A']	19959	20223.0926222935	2596.9942169801693	-0.0179282658972269	0.0101415696562364	-1.7677999072068826	0.0771096	0.0771096	chr11	8955012	1.1128915497378231	chr11:8955012:G:A
chr11:8955346	['G', 'C']	19959	11413.002756615875	1469.223868375232	-0.0117356790511796	0.0112409733947376	-1.0440091475239677	0.296494	0.296494	chr11	8955346	0.5279840908098604	chr11:8955346:G:C
chr11:8956160	['G', 'A']	19959	20225.07998797173	2598.1311606145773	-0.0179184196017117	0.0101436225787275	-1.7664714417991907	0.0773321	0.0773321	chr11	8956160	1.111640196132197	chr11:8956160:G:A
chr11:8956283	['A', 'G']	19959	15595.813925510054	2067.1389393232903	-0.0084523914669144	0.010415832560188	-0.8114945606193414	0.417091	0.417091	chr11	8956283	0.3797691812702254	chr11:8956283:A:G
chr11:8956504	['T', 'A']	19959	20225.133340017048	2596.67001347856	-0.0181252661431939	0.0101415517945751	-1.787228080113873	0.0739158	0.0739158	chr11	8956504	1.1312627183118291	chr11:8956504:T:A
chr11:8956771	['G', 'A']	19959	20224.079687265075	2595.550455745212	-0.0181985204513391	0.0101410171816572	-1.7945458651086852	0.0727412	0.0727412	chr11	8956771	1.1382195387352585	chr11:8956771:G:A
chr11:8958234	['G', 'A']	19959	20146.35670900053	2585.8807845791166	-0.017999149844273	0.0101523449532397	-1.77290566141857	0.0762596	0.0762596	chr11	8958234	1.117705477035707	chr11:8958234:G:A
chr11:8958612	['G', 'T']	19959	1619.6578572212436	242.8040864195343	0.0232424103633468	0.0267403843764909	0.8691875941686402	0.384755	0.384755	chr11	8958612	0.4148157276802393	chr11:8958612:G:T
chr11:8959990	['G', 'A']	19959	17908.794558300346	2417.8116990115104	-0.0052804379239	0.0101718645085117	-0.5191219288736483	0.603681	0.603681	chr11	8959990	0.219192492731931	chr11:8959990:G:A
chr11:8961302	['G', 'A']	19959	17910.692122669876	2419.28131452708	-0.0051519861792488	0.0101749478133884	-0.5063403050057637	0.612623	0.612623	chr11	8961302	0.2128067022967089	chr11:8961302:G:A
chr11:8961737	['C', 'T']	19959	20158.02991581479	2589.5709322384014	-0.0174673026298513	0.0101348604461703	-1.7234872372072676	0.0848159	0.0848159	chr11	8961737	1.071522725161058	chr11:8961737:C:T
chr11:8962000	['A', 'G']	19959	15457.872406535029	2034.687643722499	-0.0095427540792345	0.0104396480176052	-0.9140877224157176	0.360682	0.360682	chr11	8962000	0.4428755308053795	chr11:8962000:A:G
chr11:8962831	['G', 'A']	19959	20177.01092293817	2587.2871084433864	-0.0176296884858167	0.0101317120738851	-1.74005028540615	0.0818656	0.0818656	chr11	8962831	1.0868985508474212	chr11:8962831:G:A
chr11:8963143	['A', 'G']	19959	1493.0748070948994	225.0648511766813	0.0220609972246949	0.0265441634920972	0.8311053852295245	0.405924	0.405924	chr11	8963143	0.3915552705367895	chr11:8963143:A:G
chr11:8965431	['G', 'A']	19959	17814.03278195489	2326.346901210049	-0.0112536969319173	0.010216313982857	-1.1015418037073794	0.270674	0.270674	chr11	8965431	0.5675534590386205	chr11:8965431:G:A
chr11:8965879	['A', 'G']	19959	1015.3052172605624	127.1379090823238	-0.010967631458513	0.0319859271610894	-0.3428892776275377	0.731685	0.731685	chr11	8965879	0.1356758481837764	chr11:8965879:A:G
chr11:8965891	['C', 'T']	19959	15534.1132047106	2041.831632739201	-0.0089981249741778	0.0104084007715774	-0.8645060054518011	0.38732	0.38732	chr11	8965891	0.4119300768187764	chr11:8965891:C:T
chr11:8966276	['A', 'G']	19959	20990.154990980154	2836.678349556791	-0.000142241552119	0.0101486899351206	-0.0140157550411319	0.988818	0.988818	chr11	8966276	0.0048836364810659	chr11:8966276:A:G
chr11:8966379	['C', 'T']	19959	818.0	122.1477244133088	0.0141208611992181	0.0355449402028475	0.3972678282375309	0.691174	0.691174	chr11	8966379	0.1604126071450584	chr11:8966379:C:T
chr11:8966536	['G', 'A']	19959	15538.44962910986	2045.5076665863417	-0.0087095874520941	0.0104112847556089	-0.8365526115690922	0.402854	0.402854	chr11	8966536	0.3948523198210912	chr11:8966536:G:A
chr11:8966815	['T', 'C']	19959	2764.276995540412	408.87428378782846	0.0232733458685628	0.0201326023438107	1.1560028590003697	0.247694	0.247694	chr11	8966815	0.6060845133917628	chr11:8966815:T:C
chr11:8968327	['C', 'G']	19959	15936.27138257192	2095.2166948101453	-0.0096259608475483	0.0104037885862379	-0.9252361068045446	0.354854	0.354854	chr11	8968327	0.4499502949352024	chr11:8968327:C:G
chr11:8970671	['A', 'G']	19959	10919.28251390768	1423.5341666320828	-0.0092385823529126	0.0114068654957896	-0.809914200910209	0.417999	0.417999	chr11	8970671	0.3788247572082217	chr11:8970671:A:G
chr11:8971583	['A', 'G']	19959	20997.10402365085	2851.970250082697	0.0014789038037395	0.0101401358762308	0.1458465470079368	0.884044	0.884044	chr11	8971583	0.0535261190574503	chr11:8971583:A:G
chr11:8971762	['G', 'C']	19959	20652.138912553244	2815.076461174006	0.0024328040178516	0.0101310617909278	0.2401331734083568	0.810229	0.810229	chr11	8971762	0.0913922164541111	chr11:8971762:G:C
chr11:8973108	['T', 'C']	19959	26378.28649461288	3487.1334693581275	-0.0087414206246635	0.010771147747923	-0.8115588820466354	0.417054	0.417054	chr11	8973108	0.3798077090941433	chr11:8973108:T:C
chr11:8974226	['A', 'T']	19959	1021.4094030374416	129.82398938101718	-0.009860659656391	0.0318997003146518	-0.3091144919584701	0.757238	0.757238	chr11	8974226	0.12076760023357	chr11:8974226:A:T
chr11:8974512	['G', 'A']	19959	20953.348736968725	2835.3250814961293	0.0003410700523164	0.0101429698103064	0.0336262513539109	0.973176	0.973176	chr11	8974512	0.011808609971479	chr11:8974512:G:A
chr11:8974603	['C', 'T']	19959	26350.280881984465	3487.480354350734	-0.0079651446767248	0.0107697139169926	-0.7395873964820248	0.459559	0.459559	chr11	8974603	0.3376587242570932	chr11:8974603:C:T
chr11:8975571	['A', 'G']	19959	21994.40791781509	2969.753435058015	-0.0006166390078852	0.0101873740765286	-0.0605297305520535	0.951734	0.951734	chr11	8975571	0.0214844155591628	chr11:8975571:A:G
chr11:8976611	['C', 'A']	19959	6365.637871423561	902.0064489975696	0.0137012998291383	0.0139373439710358	0.9830639078444172	0.325588	0.325588	chr11	8976611	0.4873316100169298	chr11:8976611:C:A
chr11:8976761	['T', 'C']	19959	26394.2242217655	3489.959599377339	-0.0084241168563803	0.0107746917060031	-0.7818429599880669	0.434316	0.434316	chr11	8976761	0.3621941711357787	chr11:8976761:T:C
chr11:8980542	['A', 'G']	19959	21969.604420387903	2972.305614517962	-4.208466734592477e-05	0.0101873029439572	-0.00413109019899	0.996704	0.996704	chr11	8980542	0.0014337988129604	chr11:8980542:A:G
chr11:8980600	['G', 'A']	19959	3926.0	554.0405182401573	0.0145851947180639	0.0171684515140402	0.8495346657289541	0.395594	0.395594	chr11	8980600	0.4027503039976394	chr11:8980600:G:A
chr11:8980930	['T', 'C']	19959	10147.54209682269	1341.8506205284616	0.0001790046487605	0.01185216531251	0.0151031177882417	0.98795	0.98795	chr11	8980930	0.0052650344342092	chr11:8980930:T:C
chr11:8981292	['A', 'AC']	19959	4436.333634039995	528.565137951175	-0.0166343537719009	0.0162156223030876	-1.0258227196580407	0.304988	0.304988	chr11	8981292	0.51571724798537	chr11:8981292:A:AC
chr11:8981385	['A', 'G']	19959	4503.694185869037	539.5595714232028	-0.0161340994040609	0.0162444190783859	-0.9932087645736888	0.32062	0.32062	chr11	8981385	0.4940093902204164	chr11:8981385:A:G
chr11:8981759	['A', 'G']	19959	18517.783373421524	2635.627930897605	0.0121216377629431	0.0101290581127673	1.1967191448595034	0.23143	0.23143	chr11	8981759	0.6355803446497648	chr11:8981759:A:G
chr11:8982406	['C', 'T']	19959	21968.60411968125	2970.615404692148	-0.0002386080992639	0.0101868628670449	-0.0234231188127488	0.981313	0.981313	chr11	8982406	0.0081924477762997	chr11:8982406:C:T
chr11:8982455	['C', 'T']	19959	18096.62676021047	2562.643994121592	0.010945534602583	0.010148059815932	1.0785839659122842	0.280786	0.280786	chr11	8982455	0.5516245499408139	chr11:8982455:C:T
chr11:8982513	['T', 'C']	19959	14463.521954887216	2066.1173318992824	0.0125838924242867	0.0105729101903284	1.1902013918360743	0.233981	0.233981	chr11	8982513	0.6308194072487245	chr11:8982513:T:C
chr11:8985487	['A', 'ACCT']	19959	22049.418942620898	2984.2857566327266	0.0002279167222508	0.0101885606514699	0.0223698646008393	0.982153	0.982153	chr11	8985487	0.0078208524575571	chr11:8985487:A:ACCT
chr11:8987127	['A', 'G']	19959	8513.853134238612	1245.398044502607	0.0096039018219224	0.0123877272250816	0.7752755325833518	0.438186	0.438186	chr11	8987127	0.3583415022200311	chr11:8987127:A:G
chr11:8988398	['C', 'A']	19959	717.0359254434312	173.084434090618	0.1133103923961792	0.0384816933772539	2.944527188170873	0.00323822	0.00323822	chr11	8988398	2.4896936492391126	chr11:8988398:C:A
chr11:8988459	['A', 'C']	19959	7907.981056429789	1166.43584670891	0.0181065193026039	0.0127617224902506	1.4188146871581389	0.155969	0.155969	chr11	8988459	0.8069617123301469	chr11:8988459:A:C
chr11:8988587	['G', 'T']	19959	1496.074957410562	237.7337046041129	0.0257112864522745	0.0265305389945015	0.9691203958428124	0.332497	0.332497	chr11	8988587	0.4782122688250072	chr11:8988587:G:T
chr11:8988950	['C', 'T']	19959	14458.79539872688	2067.523139685335	0.0130566621280569	0.0105756806099134	1.2345930829092826	0.216997	0.216997	chr11	8988950	0.663546270264152	chr11:8988950:C:T
chr11:8989112	['G', 'A']	19959	4331.434033171318	508.6050263768983	-0.0186732111107336	0.0164235428522031	-1.1369782560788193	0.255561	0.255561	chr11	8989112	0.5925054211595869	chr11:8989112:G:A
chr11:8989190	['T', 'C']	19959	14496.178893565844	2065.786775244908	0.0123490499270328	0.010566029284692	1.168750302909348	0.242518	0.242518	chr11	8989190	0.6152560219666166	chr11:8989190:T:C
chr11:8991455	['A', 'G']	19959	21740.267739025858	2919.5289897695893	-0.0005343130339611	0.0101920972989825	-0.0524242477565925	0.958191	0.958191	chr11	8991455	0.0185479126562218	chr11:8991455:A:G
chr11:8992092	['T', 'C']	19959	4385.098526611206	514.5985410307724	-0.0186801125706415	0.0163110267399953	-1.145244433009054	0.252122	0.252122	chr11	8992092	0.5983892564190282	chr11:8992092:T:C
chr11:8993579	['C', 'T']	19959	18086.24936093429	2206.695077416769	-0.024871795327059	0.010155386667248	-2.4491234201128624	0.014329	0.014329	chr11	8993579	1.8437841173232368	chr11:8993579:C:T
chr11:8993855	['A', 'G']	19959	12212.73080008021	1719.0724235540088	0.0107248310997441	0.0110082562382758	0.9742534028644534	0.329943	0.329943	chr11	8993855	0.4815610811028034	chr11:8993855:A:G
chr11:8995916	['T', 'C']	19959	20640.30721804512	2596.7052561020128	-0.021507180664359	0.0101111300089583	-2.127079826419384	0.0334257	0.0334257	chr11	8995916	1.475919488988818	chr11:8995916:T:C
chr11:8996830	['C', 'A']	19959	9693.77094719952	1344.94479038125	0.0095331970073422	0.0118098142424315	0.8072266685694671	0.419546	0.419546	chr11	8996830	0.3772204151667823	chr11:8996830:C:A
chr11:8997280	['CAGG', 'C']	19959	9914.04053500055	1375.8450309873788	0.0096586033473326	0.0118906460334554	0.8122858354505926	0.416637	0.416637	chr11	8997280	0.3802421645795847	chr11:8997280:CAGG:C
chr11:8997643	['A', 'T']	19959	8848.8867064188	1065.2852555403856	-0.0185668978299227	0.0121515529875104	-1.527944440435402	0.126542	0.126542	chr11	8997643	0.8977653057856757	chr11:8997643:A:T
chr11:8999440	['C', 'T']	19959	3207.482110643415	408.0578179322138	-0.004479616493677	0.0189095174974307	-0.2368974509416039	0.812739	0.812739	chr11	8999440	0.0900488997421765	chr11:8999440:C:T
chr11:8999467	['C', 'T']	19959	12125.430067652218	1711.4773952449611	0.0110896615362086	0.0110262624841096	1.005749822497911	0.314548	0.314548	chr11	8999467	0.5023130718578501	chr11:8999467:C:T
chr11:9000031	['G', 'A']	19959	669.0	80.29903480264197	-0.0154281849546615	0.0396788316068836	-0.3888265941778652	0.697409	0.697409	chr11	9000031	0.156512452392912	chr11:9000031:G:A
chr11:9000319	['C', 'T']	19959	12132.823662056524	1713.390718425576	0.0114729490605981	0.0110219956277163	1.04091395497816	0.297928	0.297928	chr11	9000319	0.5258886788123124	chr11:9000319:C:T
chr11:9001712	['C', 'T']	19959	7927.640186915927	1157.759098165532	0.016283623894745	0.0128282023786557	1.269361319231957	0.204327	0.204327	chr11	9001712	0.6896742414133817	chr11:9001712:C:T
chr11:9002913	['T', 'C']	19959	3886.1947088886654	481.4136078255336	-0.0119915734044987	0.0172268224847298	-0.6960989709581272	0.486375	0.486375	chr11	9002913	0.3130287561882011	chr11:9002913:T:C
chr11:9003083	['G', 'A']	19959	18876.566137035737	2572.2212220194424	0.0010569545277295	0.0101104578432798	0.1045407185424453	0.916741	0.916741	chr11	9003083	0.0377533449828747	chr11:9003083:G:A
chr11:9003108	['G', 'C']	19959	10102.506162942178	1410.3535258518611	0.0049000493918211	0.0116261895480808	0.4214664978199999	0.673419	0.673419	chr11	9003108	0.1717146344897347	chr11:9003108:G:C
chr11:9003305	['G', 'A']	19959	13465.349300997144	1844.714215811916	0.0052354913816673	0.0107033231532431	0.489146343309366	0.624743	0.624743	chr11	9003305	0.2042986012733884	chr11:9003305:G:A
chr11:9004221	['G', 'A']	19959	1278.1280753620283	170.48675180801877	-0.0070681431906451	0.0288786628039219	-0.2447531327414923	0.80665	0.80665	chr11	9004221	0.0933148618584146	chr11:9004221:G:A
chr11:9004474	['C', 'A']	19959	2436.1220563182683	351.1352973065775	0.0109020957563733	0.0211166977430235	0.5162784394153295	0.605666	0.605666	chr11	9004474	0.2177668054465438	chr11:9004474:C:A
chr11:9004479	['C', 'T']	19959	6319.2664495114	927.9876377086704	0.0161466804018324	0.0139008902699329	1.1615572879355138	0.245429	0.245429	chr11	9004479	0.6100741221474919	chr11:9004479:C:T
chr11:9004814	['A', 'G']	19959	2504.627443119174	361.4622722456954	0.012851075938499	0.0208566476522202	0.6161621058565026	0.537795	0.537795	chr11	9004814	0.2693832398265584	chr11:9004814:A:G
chr11:9004991	['T', 'C']	19959	3818.382622638673	536.4713954524649	0.006342137289129	0.0172270329642881	0.3681502962394262	0.712765	0.712765	chr11	9004991	0.1470536342799114	chr11:9004991:T:C
chr11:9006547	['A', 'G']	19959	6320.266649962415	922.9542771306512	0.0153973219575794	0.013903295425466	1.1074584468209536	0.268109	0.268109	chr11	9006547	0.571688607185592	chr11:9006547:A:G
chr11:9007045	['A', 'G']	19959	2500.7517666516314	364.9826159078572	0.0113760868460189	0.0209071303607073	0.5441247387732883	0.586362	0.586362	chr11	9007045	0.231834182509249	chr11:9007045:A:G
chr11:9007219	['C', 'T']	19959	966.0968081374956	116.37488169015056	-0.0049179592215579	0.0326540416680837	-0.1506079789922245	0.880286	0.880286	chr11	9007219	0.0553762050744218	chr11:9007219:C:T
chr11:9007904	['G', 'C']	19959	6266.569860679563	964.0234480688732	0.0223301490701466	0.0139427462684655	1.6015603124508546	0.109269	0.109269	chr11	9007904	0.961503031449446	chr11:9007904:G:C
chr11:9008153	['G', 'A']	19959	3128.470234515935	395.06035155622607	-0.005551192659499	0.0192005098183147	-0.2891169407493514	0.772495	0.772495	chr11	9008153	0.1121043228797451	chr11:9008153:G:A
chr11:9008185	['C', 'A']	19959	2148.2152628150525	292.92720058807595	0.0012067599320898	0.02231133941112	0.0540872921097864	0.956866	0.956866	chr11	9008185	0.0191488767845417	chr11:9008185:C:A
chr11:9008875	['G', 'A']	19959	638.0	75.37862922472794	-0.0291133712834614	0.0403056492881473	-0.7223149061643532	0.470109	0.470109	chr11	9008875	0.3278014343830677	chr11:9008875:G:A
chr11:9009614	['A', 'G']	19959	1908.1912111038728	244.189933945275	-0.0085359653134501	0.0236855802068571	-0.3603865828449906	0.718562	0.718562	chr11	9009614	0.1435357534918995	chr11:9009614:A:G
chr11:9012582	['G', 'A']	19959	596.1806340238558	81.12086121722393	-0.0193093389043286	0.0425329455779406	-0.4539854609633068	0.649844	0.649844	chr11	9012582	0.1871908865424839	chr11:9012582:G:A
chr11:9013480	['G', 'A']	19959	3683.369093551135	510.8245623575546	0.0004102942182287	0.0175800242528205	0.0233386605347226	0.98138	0.98138	chr11	9013480	0.0081627969543944	chr11:9013480:G:A
chr11:9014086	['C', 'T']	19959	17498.753469960415	2204.3229444276963	-0.0133981042288154	0.0101855111698338	-1.315408132730366	0.188388	0.188388	chr11	9014086	0.7249467644930475	chr11:9014086:C:T
chr11:9014328	['A', 'G']	19959	9242.92619131132	1248.2578811490478	0.0033037310225673	0.0119237073420462	0.2770724681339214	0.781727	0.781727	chr11	9014328	0.1069448877249746	chr11:9014328:A:G
chr11:9014382	['T', 'C']	19959	9287.930701007164	1252.755598272647	0.0031065269064573	0.0118927111466517	0.261212676247666	0.793931	0.793931	chr11	9014382	0.1002172401691124	chr11:9014382:T:C
chr11:9015443	['T', 'C']	19959	1399.0700972041286	178.3047005554861	-0.000346099170649	0.0276138021035234	-0.0125335572896308	0.99	0.99	chr11	9015443	0.00436480540245	chr11:9015443:T:C
chr11:9017378	['T', 'C']	19959	6874.033223090801	991.9317272792258	0.0102780360326918	0.0134350376847695	0.7650172834530542	0.44427	0.44427	chr11	9017378	0.3523530121571552	chr11:9017378:T:C
chr11:9019464	['T', 'C']	19959	4939.74248346362	636.9678445025461	-0.0053704386961144	0.0153710719498557	-0.3493860879471618	0.726803	0.726803	chr11	9019464	0.1385832887377557	chr11:9019464:T:C
chr11:9021022	['T', 'C']	19959	4008.004059336474	610.9094956452802	0.0180471676733725	0.0168038008862487	1.073993187347353	0.282839	0.282839	chr11	9021022	0.548460706908357	chr11:9021022:T:C
chr11:9022714	['G', 'T']	19959	2924.5861187672267	375.576491592216	-0.0051806660079122	0.0194100040469678	-0.2669070029751748	0.789544	0.789544	chr11	9022714	0.1026236624577916	chr11:9022714:G:T
chr11:9022790	['T', 'C']	19959	2967.1486621906	346.6373821063198	-0.0157439280946774	0.0196879762511607	-0.7996722412619351	0.42391	0.42391	chr11	9022790	0.3727263383419139	chr11:9022790:T:C
chr11:9022884	['T', 'C']	19959	21273.4610064154	2819.446897369847	-0.0057389664064017	0.0101492805215412	-0.5654554915711657	0.57177	0.57177	chr11	9022884	0.2427786352254133	chr11:9022884:T:C
chr11:9022956	['C', 'T']	19959	4643.39588031875	606.9008618114152	-0.0044417866833992	0.0157989287752842	-0.2811448008011746	0.778602	0.778602	chr11	9022956	0.1086844850413757	chr11:9022956:C:T
chr11:9023220	['G', 'A']	19959	25101.31879699248	3308.1783883298986	-0.0095045820210122	0.0104242798327786	-0.9117734916445364	0.361899	0.361899	chr11	9023220	0.4414126169334749	chr11:9023220:G:A
chr11:9024036	['G', 'A']	19959	3232.161940074156	452.48864570413934	0.0025258603611847	0.0185582084384602	0.136104752221131	0.89174	0.89174	chr11	9024036	0.0497617521540826	chr11:9024036:G:A
chr11:9024284	['A', 'C']	19959	785.0393325984568	178.14326674502072	0.0999871374009438	0.0367359692818159	2.7217775753758806	0.00649882	0.00649882	chr11	9024284	2.1871654916664607	chr11:9024284:A:C
chr11:9026389	['C', 'T']	19959	4994.251127593465	647.2225862402024	-0.0066167404666172	0.0152945744755279	-0.4326201083400121	0.665295	0.665295	chr11	9026389	0.176985740465824	chr11:9026389:C:T
chr11:9026966	['G', 'A']	19959	5000.25052610482	648.5037854878615	-0.0062178745367352	0.0152843567642135	-0.4068129678373953	0.68415	0.68415	chr11	9026966	0.1648486687033804	chr11:9026966:G:A
chr11:9028388	['A', 'G']	19959	22096.856899403538	2898.769472162709	-0.0090644537813671	0.0101600167744749	-0.8921691747733951	0.372313	0.372313	chr11	9028388	0.4290917993182817	chr11:9028388:A:G
chr11:9029677	['T', 'C']	19959	27856.978550666536	3730.484649041422	-0.0075155034623103	0.0110737559663142	-0.678676998587663	0.49735	0.49735	chr11	9029677	0.3033378777222546	chr11:9029677:T:C
chr11:9029928	['G', 'C']	19959	4496.225273073454	643.5895197337052	0.0049092526467868	0.0159291322606297	0.3081933508029505	0.757938	0.757938	chr11	9029928	0.1203663185884528	chr11:9029928:G:C
chr11:9030354	['A', 'G']	19959	28036.80944029664	3770.52241804001	-0.0069047966882081	0.0111200795120599	-0.6209305140956758	0.534652	0.534652	chr11	9030354	0.2719288042498852	chr11:9030354:A:G
chr11:9030499	['A', 'G']	19959	530.1062390378352	80.05750032966243	0.0022191276318433	0.0442493859645615	0.0501504729042021	0.960003	0.960003	chr11	9030499	0.0177274097922961	chr11:9030499:A:G
chr11:9030504	['T', 'C']	19959	27651.541668754697	3699.147911046901	-0.008275610570108	0.0110242967862407	-0.7506701543482376	0.45286	0.45286	chr11	9030504	0.344036037776872	chr11:9030504:T:C
chr11:9030623	['G', 'A']	19959	2335.0	239.7239121598909	-0.0305757220361126	0.0219335165072542	-1.394018238069583	0.163328	0.163328	chr11	9030623	0.7869393559669882	chr11:9030623:G:A
chr11:9031874	['TTATAGA', 'T']	19959	5275.3787969924815	602.9833645570086	-0.0187966778983329	0.0152234600632699	-1.234717851277727	0.21695	0.21695	chr11	9031874	0.6636403455347692	chr11:9031874:TTATAGA:T
chr11:9031989	['T', 'C']	19959	3613.724229516413	372.1322654563914	-0.0286321344163355	0.0179605839380322	-1.5941650068350954	0.110915	0.110915	chr11	9031989	0.955009716459424	chr11:9031989:T:C
chr11:9032277	['G', 'A']	19959	5069.015885742922	575.9642306800362	-0.0193797332452126	0.0154922127173728	-1.250933846491816	0.210973	0.210973	chr11	9032277	0.6757731214857858	chr11:9032277:G:A
chr11:9032614	['T', 'C']	19959	6458.941662907833	766.8879670407739	-0.0169906429624868	0.0139563924065159	-1.217409375402363	0.223463	0.223463	chr11	9032614	0.6507943751095159	chr11:9032614:T:C
chr11:9033387	['C', 'T']	19959	1500.150323194869	208.64720537714567	0.0053208804798283	0.026668161826602	0.1995218311042583	0.841857	0.841857	chr11	9033387	0.0747616726157848	chr11:9033387:C:T
chr11:9034423	['T', 'C']	19959	15945.994687781897	2173.010256097892	-0.0009395781593037	0.0102651323630565	-0.0915310320483737	0.927072	0.927072	chr11	9034423	0.0328865355551556	chr11:9034423:T:C
chr11:9035189	['T', 'C']	19959	10015.007116011024	1364.8981691816284	0.0007597923866846	0.0116089281516434	0.0654489696860688	0.947817	0.947817	chr11	9035189	0.0232755060818789	chr11:9035189:T:C
chr11:9036110	['G', 'A']	19959	5388.539960915969	637.9986587914113	-0.0162999411790275	0.0150864498369312	-1.080435845093636	0.279961	0.279961	chr11	9036110	0.5529024638880615	chr11:9036110:G:A
chr11:9037580	['G', 'A']	19959	1358.0680428900691	219.32545337277872	0.0247779103893201	0.0280611879457639	0.8829957747052776	0.377249	0.377249	chr11	9037580	0.4233719027652486	chr11:9037580:G:A
chr11:9037645	['T', 'C']	19959	26894.347479707387	3546.986614620279	-0.0138856904363316	0.0107260705967446	-1.294573843336994	0.195482	0.195482	chr11	9037645	0.7088932263017312	chr11:9037645:T:C
chr11:9038003	['A', 'G']	19959	5084.764281419122	608.3928435018889	-0.0131773728472034	0.0154861928664103	-0.8509110638667843	0.394829	0.394829	chr11	9038003	0.4035909561102215	chr11:9038003:A:G
chr11:9038396	['C', 'T']	19959	32856.292378614016	4340.695326682613	-0.0207033030951875	0.0132630890351307	-1.5609714328501751	0.118546	0.118546	chr11	9038396	0.9261130954794276	chr11:9038396:C:T
chr11:9038445	['C', 'T']	19959	9087.642524184252	1208.85422292542	-0.0042248853954852	0.0120384863854339	-0.3509482222447168	0.725631	0.725631	chr11	9038445	0.1392841718667141	chr11:9038445:C:T
chr11:9038632	['C', 'A']	19959	15688.432395849	2014.9456573615605	-0.0084645287804386	0.0103516882583846	-0.8176954878430229	0.413541	0.413541	chr11	9038632	0.3834814263991044	chr11:9038632:C:A
chr11:9038927	['G', 'A']	19959	9110.825908293662	1203.3913524874188	-0.0051735340723597	0.0120201398308734	-0.4304054815628364	0.666905	0.666905	chr11	9038927	0.1759360265245627	chr11:9038927:G:A
chr11:9039092	['A', 'G']	19959	1805.5427755224773	263.08030785574783	0.0117916687736213	0.0243690119648166	0.4838796415154566	0.628477	0.628477	chr11	9039092	0.2017106113047667	chr11:9039092:A:G
chr11:9039129	['G', 'A']	19959	1748.782838184288	269.8127428554667	0.0228154010548988	0.0248598576880878	0.9177607265962512	0.358755	0.358755	chr11	9039129	0.445202037415366	chr11:9039129:G:A
chr11:9039156	['A', 'AGAT']	19959	10088.516386049308	1337.1597293498012	-0.0062114315846336	0.0116110381351664	-0.5349591924791834	0.592684	0.592684	chr11	9039156	0.2271767967452956	chr11:9039156:A:AGAT
chr11:9039248	['TGAC', 'T']	19959	9654.934953645705	1291.4612047525152	-0.0036957803180222	0.0117577058351204	-0.3143283536642724	0.753275	0.753275	chr11	9039248	0.1230464458718288	chr11:9039248:TGAC:T
chr11:9040274	['TAATAA', 'T']	19959	5454.546575136544	656.8709238992097	-0.010846830032042	0.0149904434463548	-0.7235829994528701	0.46933	0.46933	chr11	9040274	0.3285216844023769	chr11:9040274:TAATAA:T
chr11:9040286	['A', 'C']	19959	5187.175336412936	675.5249052355841	-0.010175676162395	0.0150274464026829	-0.677139408101854	0.498325	0.498325	chr11	9040286	0.3024873245694676	chr11:9040286:A:C
chr11:9040796	['G', 'A']	19959	2719.5450263091952	370.0785837222621	0.0008188570213564	0.0201399416571925	0.0406583611459466	0.967569	0.967569	chr11	9040796	0.0143180544736652	chr11:9040796:G:A
chr11:9042023	['G', 'A']	19959	5027.0074668003	595.4487057467547	-0.0116876369988879	0.0154799532509994	-0.755017590129566	0.450247	0.450247	chr11	9042023	0.3465491722070104	chr11:9042023:G:A
chr11:9042305	['G', 'A']	19959	5590.0	750.549384243199	-0.0020756927862787	0.0145439052901172	-0.1427190802520698	0.886513	0.886513	chr11	9042305	0.0523148914371538	chr11:9042305:G:A
chr11:9042684	['C', 'T']	19959	5916.937641438279	816.8864653082948	-0.0013938968333334	0.014222956346181	-0.0980033123498778	0.921931	0.921931	chr11	9042684	0.0353015815934494	chr11:9042684:C:T
chr11:9042997	['T', 'C']	19959	1030.0516083775929	142.28080458239447	0.0022784409323157	0.031895836807762	0.071433803290632	0.943053	0.943053	chr11	9042997	0.0254638990328425	chr11:9042997:T:C
chr11:9043606	['TG', 'T']	19959	5100.533303262668	640.0239784011936	-0.0164654001919641	0.0151196545945035	-1.0890063717427667	0.276164	0.276164	chr11	9043606	0.5588329355341675	chr11:9043606:TG:T
chr11:9043719	['T', 'C']	19959	27466.504585316965	3604.25318109034	-0.0153680270167781	0.010865319703181	-1.4144109365027475	0.157257	0.157257	chr11	9043719	0.8033900136492371	chr11:9043719:T:C
chr11:9044929	['C', 'T']	19959	27077.713333667387	3566.79126427702	-0.0128064257726784	0.0107740410687154	-1.188637178102505	0.234597	0.234597	chr11	9044929	0.629677545893875	chr11:9044929:C:T
chr11:9044962	['G', 'A']	19959	13318.334569324046	1683.951607348415	-0.0130170709462441	0.0107493456036009	-1.2109640369069103	0.225924	0.225924	chr11	9044962	0.6460376313464689	chr11:9044962:G:A
chr11:9045040	['C', 'T']	19959	4939.494964172972	708.5647704275024	0.0042384253145998	0.0152902494718772	0.2771979176922807	0.781631	0.781631	chr11	9045040	0.1069982245426646	chr11:9045040:C:T
chr11:9045620	['C', 'G']	19959	1331.661084529481	154.5617925897349	-0.0108902582932346	0.0290339752485627	-0.3750867113442827	0.7076	0.7076	chr11	9045620	0.1502121757623144	chr11:9045620:C:G
chr11:9045720	['T', 'C']	19959	8957.146070242521	1233.321633839667	0.0023994163545113	0.012116588102386	0.1980273930446489	0.843026	0.843026	chr11	9045720	0.0741590309714579	chr11:9045720:T:C
chr11:9045821	['C', 'G']	19959	9095.278490528215	1141.0264303244942	-0.0151815259284773	0.0120475168273721	-1.2601373499628294	0.207635	0.207635	chr11	9045821	0.6826994377904655	chr11:9045821:C:G
chr11:9045853	['G', 'A']	19959	15048.52383100286	2051.458495072116	0.0013409841795664	0.0104121830824278	0.1287899155201713	0.897525	0.897525	chr11	9045853	0.0469534455787979	chr11:9045853:G:A
chr11:9046154	['G', 'A']	19959	4946.478319715274	701.7308313305612	0.001255848000705	0.0152870931891138	0.0821508697022482	0.934528	0.934528	chr11	9046154	0.0294076819113439	chr11:9046154:G:A
chr11:9046252	['C', 'T']	19959	9012.063759398496	1216.5004320894798	-0.0011323583081407	0.012093286316276	-0.0936352847791879	0.9254	0.9254	chr11	9046252	0.0336705048361217	chr11:9046252:C:T
chr11:9046283	['T', 'C']	19959	18657.347836984307	2495.685294902252	-0.003764421538255	0.0101004481386512	-0.3726984670957131	0.709377	0.709377	chr11	9046283	0.1491228966859171	chr11:9046283:T:C
chr11:9047169	['G', 'A']	19959	23226.327403918425	3053.98302451233	-0.0114467060194161	0.0102050068384975	-1.121675487392561	0.262014	0.262014	chr11	9047169	0.5816755027248866	chr11:9047169:G:A
chr11:9047499	['G', 'A']	19959	2477.124110632328	297.3825703344994	-0.0085639921255091	0.0209891913654524	-0.4080191550211537	0.683264	0.683264	chr11	9047499	0.1654114609006428	chr11:9047499:G:A
chr11:9051224	['A', 'ACC']	19959	668.7265925725161	99.00784064232096	0.0159322014751691	0.0407805845804031	0.3906810468534891	0.696037	0.696037	chr11	9051224	0.1573676735090831	chr11:9051224:A:ACC
chr11:9051397	['C', 'T']	19959	28947.351022248946	3870.854928099937	-0.0056063954086471	0.0113206117314647	-0.4952378494763346	0.620438	0.620438	chr11	9051397	0.207301610786034	chr11:9051397:C:T
chr11:9051835	['G', 'A']	19959	4026.0	491.250404044189	-0.0102383661811026	0.0168629362745648	-0.607152041281543	0.543757	0.543757	chr11	9051835	0.2645951391558252	chr11:9051835:G:A
chr11:9052988	['C', 'T']	19959	2351.235606554092	434.4439647002033	0.0549017127238585	0.0216234561008694	2.5389887938242746	0.0111249	0.0111249	chr11	9052988	1.9537038841352	chr11:9052988:C:T
chr11:9056105	['A', 'G']	19959	36580.0	4860.360434214665	-0.0330698993352853	0.018325659138441	-1.8045680695826063	0.0711574	0.0711574	chr11	9056105	1.1477799288607633	chr11:9056105:A:G
chr11:9056677	['G', 'T']	19959	25963.805142083896	3585.012231631546	0.0071733678124254	0.0106378755213024	0.6743233456775023	0.500114	0.500114	chr11	9056677	0.3009309878085739	chr11:9056677:G:T
chr11:9057051	['A', 'G']	19959	688.0344723920232	134.7804829866944	0.0451387491709924	0.0389076219883394	1.1601518382316058	0.246001	0.246001	chr11	9057051	0.609063127475486	chr11:9057051:A:G
chr11:9057129	['C', 'T']	19959	3843.385128025255	644.0777281655182	0.0368856540669504	0.0171487922708272	2.150918471949693	0.0314946	0.0314946	chr11	9057129	1.5017639030752108	chr11:9057129:C:T
chr11:9058113	['C', 'T']	19959	675.0	131.00901833873235	0.0468060928061626	0.0392584333754139	1.1922557469008812	0.233175	0.233175	chr11	9058113	0.6323180145651082	chr11:9058113:C:T
chr11:9058134	['T', 'C']	19959	4005.241079505473	606.9445114331417	0.01921523366798	0.0168190954669504	1.1424653427848117	0.253274	0.253274	chr11	9058134	0.5964093906914325	chr11:9058134:T:C
chr11:9058171	['G', 'A']	19959	31093.13635452176	4284.608037592897	0.0088498064267527	0.0122951715404927	0.7197790122412578	0.47167	0.47167	chr11	9058171	0.3263617456512452	chr11:9058171:G:A
chr11:9059752	['T', 'C']	19959	583.029211343822	82.45594091560646	0.0114393334908256	0.0422347200807481	0.2708514101420562	0.786508	0.786508	chr11	9059752	0.1042968555731986	chr11:9059752:T:C
chr11:9060114	['G', 'C']	19959	9053.453602565389	1280.6810089243506	0.0104799756313483	0.012030259785078	0.8711346071135883	0.383691	0.383691	chr11	9060114	0.4160183876564612	chr11:9060114:G:C
chr11:9060379	['C', 'T']	19959	13459.674366168954	1797.2659329913724	-0.0014695746326047	0.0107656643457029	-0.1365057079074991	0.891423	0.891423	chr11	9060379	0.0499161646808271	chr11:9060379:C:T
chr11:9060384	['T', 'C']	19959	637.0	96.32486467234573	0.0216908672580023	0.0403453538880002	0.5376298673254107	0.590839	0.590839	chr11	9060384	0.2285308455777952	chr11:9060384:T:C
chr11:9061675	['G', 'A']	19959	2002.3009621166568	347.2996890377538	0.0392209061508171	0.0233153068448708	1.6821955812880691	0.0925466	0.0925466	chr11	9061675	1.0336395318366525	chr11:9061675:G:A
chr11:9062413	['T', 'C']	19959	25293.06900526184	3462.209642788891	0.001749621945975	0.0105543709147592	0.1657722625162191	0.868338	0.868338	chr11	9062413	0.0613111930701427	chr11:9062413:T:C
chr11:9062554	['T', 'C']	19959	29499.38999699308	3995.8076653859584	-0.0006671224850977	0.0115755936953512	-0.0576318159271349	0.954042	0.954042	chr11	9062554	0.0204325058339193	chr11:9062554:T:C
chr11:9062914	['G', 'A']	19959	2608.2613619281456	412.9746546725682	0.0255935467206667	0.02063882668303	1.2400679124705587	0.214965	0.214965	chr11	9062914	0.6676322449413026	chr11:9062914:G:A
chr11:9063885	['T', 'A']	19959	3447.3454427018087	493.57206377352514	0.0116138819186236	0.0180754688852891	0.6425217510166888	0.520542	0.520542	chr11	9063885	0.2835442236321062	chr11:9063885:T:A
chr11:9064090	['T', 'C']	19959	590.0591271233151	51.93498592572183	-0.0387592057101303	0.0418434652213094	-0.926290533184416	0.354306	0.354306	chr11	9064090	0.4506214930384637	chr11:9064090:T:C
chr11:9064748	['G', 'A']	19959	22854.0	2988.9110457626834	-0.0118807797376345	0.0102241832467155	-1.162027269166098	0.245238	0.245238	chr11	9064748	0.6104122343508123	chr11:9064748:G:A
chr11:9065167	['C', 'T']	19959	35340.93609022556	4798.121599907955	-0.0021175002302605	0.0157790438862419	-0.1341969922592609	0.893248	0.893248	chr11	9065167	0.0490279475183981	chr11:9065167:C:T
chr11:9065986	['A', 'G']	19959	11827.185148068347	1511.9742535468004	-0.014899829720946	0.0110783074328867	-1.344955428544511	0.178655	0.178655	chr11	9065986	0.7479848247342933	chr11:9065986:A:G
chr11:9067098	['G', 'A']	19959	28561.862053414843	3843.160906417615	-0.0039042955937715	0.0111167765575115	-0.3512075261720952	0.725436	0.725436	chr11	9067098	0.1394008962143576	chr11:9067098:G:A
chr11:9067534	['G', 'T']	19959	3485.69857178652	478.4559871195431	-0.0037297773621036	0.0178081601800354	-0.209442038054276	0.834105	0.834105	chr11	9067534	0.0787792754410632	chr11:9067534:G:T
chr11:9067573	['G', 'A']	19959	27372.60009021652	3861.4435308003294	0.014857703834516	0.0108477343263537	1.3696596346778536	0.170809	0.170809	chr11	9067573	0.7674892498802627	chr11:9067573:G:A
chr11:9068861	['T', 'C']	19959	2596.0	395.4774412459267	0.0153012454975426	0.0205430570364254	0.7448378043448746	0.456379	0.456379	chr11	9068861	0.3406743475885	chr11:9068861:T:C
chr11:9069697	['T', 'C']	19959	1822.0912917125968	255.50374140341893	0.0050121329318695	0.0240724806977562	0.2082100716913936	0.835067	0.835067	chr11	9069697	0.078278678333217	chr11:9069697:T:C
chr11:9070035	['G', 'A']	19959	1679.0	244.54620659944783	0.0108531864386568	0.0250490980283908	0.4332765365984723	0.664819	0.664819	chr11	9070035	0.1772965772545666	chr11:9070035:G:A
chr11:9070218	['C', 'T']	19959	1993.0998597053813	302.7097003178232	0.0172592744381318	0.0231493821624406	0.7455609103095011	0.455941	0.455941	chr11	9070218	0.3410913525816786	chr11:9070218:C:T
chr11:9071600	['G', 'A']	19959	1661.0832247720211	257.87030512309894	0.0220590077489326	0.0253791167519263	0.8691794897573909	0.384759	0.384759	chr11	9071600	0.4148112126800505	chr11:9071600:G:A
chr11:9071644	['T', 'C']	19959	1687.3381608619393	254.2635102771036	0.0179532021943241	0.0252087657238963	0.712180929084746	0.476361	0.476361	chr11	9071644	0.3220638017193126	chr11:9071644:T:C
chr11:9071939	['C', 'T']	19959	35999.411004209265	4860.517389925413	-0.0057393314680042	0.0169159280080514	-0.3392856404491953	0.734398	0.734398	chr11	9071939	0.1340685145276017	chr11:9071939:C:T
chr11:9072961	['G', 'A']	19959	37984.0	5141.47904909624	-0.0002834274286689	0.0233971163951232	-0.0121137760689206	0.990335	0.990335	chr11	9072961	0.0042178720272127	chr11:9072961:G:A
chr11:9073019	['C', 'T']	19959	35991.8032869025	4862.572876429052	-0.0043601848129107	0.0168995197051976	-0.2580064338496954	0.796405	0.796405	chr11	9073019	0.0988660220429291	chr11:9073019:C:T
chr11:9076615	['TAA', 'T']	19959	13475.700676522174	1930.843523763016	0.0127651517943035	0.010704394625769	1.19251505952271	0.233074	0.233074	chr11	9076615	0.6325061704361484	chr11:9076615:TAA:T
chr11:9077068	['A', 'T']	19959	14722.212868310282	1868.493320370464	-0.0119462138462699	0.0104771318919916	-1.140217949857179	0.254209	0.254209	chr11	9077068	0.5948090777743571	chr11:9077068:A:T
chr11:9077556	['G', 'A']	19959	14023.10778713169	1788.3942575240642	-0.010489920134729	0.0105885364482413	-0.9906865019547876	0.321851	0.321851	chr11	9077556	0.4923451371678931	chr11:9077556:G:A
chr11:9078540	['T', 'C']	19959	3732.561034275406	593.2293329804493	0.0196775995703486	0.0173208685543913	1.136063096868188	0.255944	0.255944	chr11	9078540	0.5918550469984172	chr11:9078540:T:C
chr11:9080475	['C', 'A']	19959	14942.994738160864	2125.85108920733	0.0115291686655237	0.0104358446376695	1.1047662231294342	0.269274	0.269274	chr11	9080475	0.5698055782693292	chr11:9080475:C:A
chr11:9080669	['A', 'G']	19959	3211.1262028869287	497.83226311889575	0.0331869371499427	0.0186595689132907	1.7785479023743458	0.0753291	0.0753291	chr11	9080669	1.1230372213018986	chr11:9080669:A:G
chr11:9084089	['A', 'G']	19959	6491.806170052677	978.1979064848834	0.01999821321122	0.0137035669322831	1.459343637320277	0.144486	0.144486	chr11	9084089	0.8401742319199211	chr11:9084089:A:G
chr11:9084179	['C', 'T']	19959	25484.384183622336	3627.552328372263	0.0184320152361717	0.0104646205852182	1.7613648852408317	0.078192	0.078192	chr11	9084179	1.1068376783159035	chr11:9084179:C:T
chr11:9085400	['T', 'C']	19959	6748.014281419122	1009.1212408030613	0.0192724683930107	0.0134912896356344	1.428511944633263	0.15316	0.15316	chr11	9085400	0.81485464232435	chr11:9085400:T:C
chr11:9086718	['T', 'C']	19959	11023.656945279616	1539.847474672648	0.0054964647089746	0.0112756965780067	0.4874612110169367	0.625937	0.625937	chr11	9086718	0.203469375941681	chr11:9086718:T:C
chr11:9086725	['C', 'T']	19959	14226.127675572714	2058.936336426352	0.0144487161060668	0.0105462829666005	1.370029246496146	0.170693	0.170693	chr11	9086725	0.767784288631651	chr11:9086725:C:T
chr11:9087918	['T', 'A']	19959	802.0401843872131	163.217611353195	0.0634177635000534	0.0363096786325741	1.7465801375383183	0.0807256	0.0807256	chr11	9087918	1.092988718367527	chr11:9087918:T:A
chr11:9088149	['G', 'A']	19959	9515.0	1245.424963555157	-0.0031022405493099	0.0117912570642253	-0.2630966768354273	0.792479	0.792479	chr11	9088149	0.1010122373814504	chr11:9088149:G:A
chr11:9088461	['A', 'G']	19959	21714.26383042694	2992.440215571829	0.0043238042463365	0.0100583945279643	0.4298702177882848	0.667295	0.667295	chr11	9088461	0.1756821292786231	chr11:9088461:A:G
chr11:9090011	['A', 'G']	19959	33592.73234778251	4536.778123045747	-0.0004671270768435	0.0137086216447925	-0.0340754226754066	0.972817	0.972817	chr11	9090011	0.0119688486987221	chr11:9090011:A:G
chr11:9090525	['G', 'A']	19959	11690.242659671076	1640.3712699302323	0.0095638182108467	0.0111452965200984	0.8581035231857798	0.390846	0.390846	chr11	9090525	0.4079943283450029	chr11:9090525:G:A
chr11:9091025	['C', 'T']	19959	12446.870865904992	1688.033175504021	0.0014386095092022	0.0108480343479232	0.1326147634734988	0.894499	0.894499	chr11	9091025	0.0484201406133489	chr11:9091025:C:T
chr11:9091138	['C', 'T']	19959	539.0	62.84087380619521	-0.0118669430781453	0.0436730317663891	-0.2717224474275707	0.785838	0.785838	chr11	9091138	0.1046669742627064	chr11:9091138:C:T
chr11:9091599	['C', 'T']	19959	30312.743758147	4098.422032478921	-0.0044459607905012	0.0118146752709296	-0.376308335908367	0.706692	0.706692	chr11	9091599	0.1507698250225077	chr11:9091599:C:T
chr11:9092591	['G', 'A']	19959	21467.377869098927	2911.862578929665	-0.0006278543421314	0.010098237123262	-0.0621746483537377	0.950424	0.950424	chr11	9092591	0.0220826054689806	chr11:9092591:G:A
chr11:9092864	['C', 'T']	19959	21381.570196982608	2924.524944793926	0.0022350469436247	0.0101022492558791	0.2212425061996959	0.824906	0.824906	chr11	9092864	0.083595537519394	chr11:9092864:C:T
chr11:9093452	['C', 'T']	19959	30046.0107731623	4054.328122458072	-0.0050626494384786	0.0117062419994221	-0.4324743533175351	0.665401	0.665401	chr11	9093452	0.1769165507858684	chr11:9093452:C:T
chr11:9094067	['C', 'G']	19959	6180.025268224206	910.65100711403	0.0219982748290486	0.0141595059288398	1.5536046907006027	0.120295	0.120295	chr11	9094067	0.9197524235124992	chr11:9094067:C:G
chr11:9094224	['A', 'G']	19959	580.0290610281592	47.39603690396431	-0.0531697760058508	0.0420301740723474	-1.2650382059881198	0.205872	0.205872	chr11	9094224	0.6864027163853396	chr11:9094224:A:G
chr11:9094895	['G', 'A']	19959	6184.929645219483	887.88400003437	0.0111672458539827	0.0139079675196091	0.8029387355296714	0.42202	0.42202	chr11	9094895	0.3746669668491844	chr11:9094895:G:A
chr11:9095289	['G', 'A']	19959	11155.235630167876	1442.6441118242667	-0.007131314706432	0.0112134031639784	-0.6359634628442156	0.524808	0.524808	chr11	9095289	0.2799995533401435	chr11:9095289:G:A
chr11:9096351	['G', 'A']	19959	10628.727696471533	1397.6734949123995	-0.0083519213777596	0.0113427485717641	-0.736322534605976	0.461543	0.461543	chr11	9096351	0.3357878313817846	chr11:9096351:G:A
chr11:9097167	['T', 'A']	19959	28599.16447830009	3902.084392220956	-0.0031996752453931	0.0111595295493178	-0.2867213381399862	0.774329	0.774329	chr11	9097167	0.1110744753301296	chr11:9097167:T:A
chr11:9097273	['A', 'C']	19959	15810.545058139534	2152.16731530944	-0.0030235333341021	0.0102452766806329	-0.2951148542252312	0.767909	0.767909	chr11	9097273	0.1146902423896333	chr11:9097273:A:C
chr11:9097409	['C', 'T']	19959	12649.633780939974	1746.1574966415196	0.0011990311193793	0.0107537525829479	0.1114988568065653	0.911222	0.911222	chr11	9097409	0.0403758034556657	chr11:9097409:C:T
chr11:9097890	['C', 'T']	19959	5945.297875538631	776.5887844533388	-0.0084141075205138	0.0141984617868583	-0.5926069772080259	0.553451	0.553451	chr11	9097890	0.2569208235144743	chr11:9097890:C:T
chr11:9098302	['T', 'C']	19959	8459.847722603598	1126.569327808743	-0.0061645157130731	0.0123210995433624	-0.5003218820997244	0.616854	0.616854	chr11	9098302	0.2098176147309456	chr11:9098302:T:C
chr11:9098513	['C', 'T']	19959	28031.80893921932	3818.561720543607	-0.0042545592979035	0.0109867718737769	-0.3872438007071274	0.69858	0.69858	chr11	9098513	0.155783852156679	chr11:9098513:C:T
chr11:9098521	['C', 'T']	19959	12281.692076379491	1673.0864166152828	-0.0008199346413807	0.0108377569698515	-0.0756553817973248	0.939694	0.939694	chr11	9098521	0.0270135461309344	chr11:9098521:C:T
chr11:9098528	['A', 'G']	19959	8787.64170801383	1152.6981519793433	-0.0071420908445545	0.0121332690250829	-0.5886369806677705	0.556111	0.556111	chr11	9098528	0.2548385143961203	chr11:9098528:A:G
chr11:9098712	['C', 'A']	19959	27010.801796771968	3627.382707910576	-0.009783301233991	0.010937599116024	-0.8944651500033558	0.371084	0.371084	chr11	9098712	0.4305277706889744	chr11:9098712:C:A
chr11:9099133	['A', 'G']	19959	1058.0	143.9277091060097	0.0037666749518963	0.0313862087490288	0.1200105110501082	0.904476	0.904476	chr11	9099133	0.0436029525253957	chr11:9099133:A:G
chr11:9100532	['T', 'C']	19959	7721.737599679021	968.419894840922	-0.0122113223300826	0.0127721320336874	-0.956091144209466	0.339038	0.339038	chr11	9100532	0.4697516225478798	chr11:9100532:T:C
chr11:9100836	['C', 'A']	19959	623.0624342336023	110.01322071521652	0.0748946968495229	0.0405689877087337	1.8461071148048271	0.0648915	0.0648915	chr11	9100836	1.1878121867875615	chr11:9100836:C:A
chr11:9100997	['TG', 'T']	19959	527.0	65.2273996573874	-0.0078261530932275	0.044136867738173	-0.1773155526045376	0.859262	0.859262	chr11	9100997	0.0658743940206563	chr11:9100997:TG:T
chr11:9102589	['TTTTCCACAAAATCA', 'T']	19959	528.026455556669	65.21736885302896	-0.0084102757816649	0.0440973837319536	-0.1907205160466407	0.848747	0.848747	chr11	9102589	0.0712217477756519	chr11:9102589:TTTTCCACAAAATCA:T
chr11:9102785	['C', 'T']	19959	4144.207636035675	575.5725395625368	2.1830627051478625e-05	0.0164366868053756	0.0013281646909728	0.99894	0.99894	chr11	9102785	0.0004605963100117	chr11:9102785:C:T
chr11:9103681	['C', 'A']	19959	6925.693992082979	896.5129522613668	-0.0008391516895068	0.0132564541242902	-0.0633013686495002	0.949527	0.949527	chr11	9103681	0.0224926814964266	chr11:9103681:C:A
chr11:9103729	['T', 'G']	19959	12647.90108238124	1774.0213020009107	0.0008215227462084	0.0107996768301631	0.0760691971739355	0.939365	0.939365	chr11	9103729	0.0271656253216424	chr11:9103729:T:G
chr11:9103928	['T', 'C']	19959	527.0	69.26822596490427	-0.0011668663527444	0.0441346393340705	-0.0264387875453576	0.978908	0.978908	chr11	9103928	0.0092581222620424	chr11:9103928:T:C
chr11:9104414	['T', 'C']	19959	26038.218341267857	3559.796735152332	-0.0015911402111917	0.0105431593165308	-0.1509168327464166	0.880043	0.880043	chr11	9104414	0.0554961071606487	chr11:9104414:T:C
chr11:9104770	['T', 'C']	19959	26403.32287804389	3582.3487655333447	-0.0052562598015023	0.0106280949412473	-0.4945627443638052	0.620914	0.620914	chr11	9104770	0.2069685478296479	chr11:9104770:T:C
chr11:9105583	['T', 'C']	19959	8234.650313204711	1147.885683874657	-0.0008908752743925	0.0124351256992405	-0.0716418390886816	0.942888	0.942888	chr11	9105583	0.0255398914310107	chr11:9105583:T:C
chr11:9106580	['G', 'A']	19959	538.0269566088787	68.64241175202532	-0.0035086095850348	0.0437028421950994	-0.0802833273262098	0.936013	0.936013	chr11	9106580	0.0287181194359781	chr11:9106580:G:A
chr11:9107786	['T', 'C']	19959	1674.6712445491453	257.4305084530155	0.0165009469366084	0.0252574137417559	0.6533110280142764	0.513563	0.513563	chr11	9107786	0.2894062728571623	chr11:9107786:T:C
chr11:9108188	['T', 'C']	19959	1765.2653337342156	266.4400550059633	0.0110284171503266	0.0247192968069687	0.446146071081502	0.655497	0.655497	chr11	9108188	0.1834292915962114	chr11:9108188:T:C
chr11:9108600	['A', 'G']	19959	7290.370654604553	927.7976015942488	-0.0006943335090385	0.0131594930441441	-0.0527629375014191	0.957921	0.957921	chr11	9108600	0.0186703058262348	chr11:9108600:A:G
chr11:9108723	['T', 'C']	19959	37545.0	5122.198933890459	0.0162183583838339	0.0212431425611829	0.7634632370009753	0.445196	0.445196	chr11	9108723	0.3514487463717671	chr11:9108723:T:C
chr11:9108922	['G', 'A']	19959	538.0808779314491	68.68000239428873	-0.003452809310982	0.0437029520414679	-0.0790063176443052	0.937028	0.937028	chr11	9108922	0.0282474314560776	chr11:9108922:G:A
chr11:9109082	['T', 'C']	19959	537.0269065036578	67.47583071878603	-0.0047818936395685	0.0437403247473375	-0.1093246030337174	0.912946	0.912946	chr11	9109082	0.0395549098650322	chr11:9109082:T:C
chr11:9109236	['G', 'A']	19959	1913.1917121811896	299.5816806486475	0.0168089642524751	0.0237457566311255	0.707872337512388	0.479033	0.479033	chr11	9109236	0.3196345675369103	chr11:9109236:G:A
chr11:9109547	['T', 'A']	19959	527.0528135491306	71.26376227536741	0.0024968721512378	0.0441306916303588	0.0565790396432444	0.954881	0.954881	chr11	9109547	0.0200507480639315	chr11:9109547:T:A
chr11:9110596	['G', 'A']	19959	527.2113177284347	71.38356616599133	0.0026693985242773	0.0441308321296337	0.0604882889231741	0.951767	0.951767	chr11	9110596	0.0214693572871637	chr11:9110596:G:A
chr11:9111505	['C', 'T']	19959	16295.265747932848	2160.0032513979136	-0.0096704597548376	0.0102798941030135	-0.9407158923945288	0.346862	0.346862	chr11	9111505	0.4598432760999169	chr11:9111505:C:T
chr11:9111681	['A', 'G']	19959	680.0340715502555	79.82733285807011	-0.010597589643061	0.03900619960965	-0.2716898787658163	0.785863	0.785863	chr11	9111681	0.1046531581971208	chr11:9111681:A:G
chr11:9112198	['G', 'T']	19959	553.0	73.3142683421304	-0.0028107574655969	0.043115998186676	-0.0651905924438398	0.948023	0.948023	chr11	9112198	0.0231811261092819	chr11:9112198:G:T
chr11:9112331	['A', 'G']	19959	1762.1765796462394	263.40160015623525	0.0098929364880479	0.024751432701031	0.3996914686734835	0.689388	0.689388	chr11	9112331	0.161536280514872	chr11:9112331:A:G
chr11:9112589	['G', 'T']	19959	1386.0849601749123	204.0046284608657	0.0109850045867472	0.0281884894332775	0.3896982352583628	0.696764	0.696764	chr11	9112589	0.1569142962972378	chr11:9112589:G:T
chr11:9113032	['G', 'A']	19959	26147.310051107328	3590.159939393621	0.000450022894066	0.0106069401794228	0.0424272114722651	0.966159	0.966159	chr11	9113032	0.0149513962135672	chr11:9113032:G:A
chr11:9113079	['A', 'T']	19959	1765.4422672145938	265.4670528223843	0.010583330256427	0.0247321330416752	0.4279182162975346	0.668715	0.668715	chr11	9113079	0.1747589349963533	chr11:9113079:A:T
chr11:9114256	['A', 'G']	19959	527.3434773889503	71.33574100941989	0.0025630406744673	0.0441310082713401	0.0580779994580788	0.953687	0.953687	chr11	9114256	0.0205941373265005	chr11:9114256:A:G
chr11:9115187	['C', 'T']	19959	23054.155075658884	3143.3772804405216	-0.0045584809942983	0.0102156404719824	-0.4462256680626638	0.655439	0.655439	chr11	9115187	0.1834677207490713	chr11:9115187:C:T
chr11:9115357	['T', 'C']	19959	6188.620133286566	787.0704293185904	-0.0104431949873604	0.0139627446637747	-0.7479328197166376	0.454509	0.454509	chr11	9115357	0.3424575126364293	chr11:9115357:T:C
chr11:9116983	['C', 'T']	19959	525.1841920609461	72.77519256227488	0.005439203363741	0.0442093307472878	0.1230329270269434	0.902082	0.902082	chr11	9116983	0.0447539829360181	chr11:9116983:C:T
chr11:9117137	['T', 'C']	19959	8157.226097414311	1108.882144639406	-0.0023188927164698	0.0125439225039233	-0.1848618496921152	0.853339	0.853339	chr11	9117137	0.0688784054305947	chr11:9117137:T:C
chr11:9118051	['T', 'C']	19959	525.0789236319904	73.76327580009482	0.007731797082191	0.0442098126838992	0.1748887093793746	0.861169	0.861169	chr11	9118051	0.0649116121175426	chr11:9118051:T:C
chr11:9119130	['T', 'C']	19959	26628.33660736658	3608.499800825622	-0.0049386124042264	0.0106930196247495	-0.4618538614476825	0.644191	0.644191	chr11	9119130	0.1909853470072322	chr11:9119130:T:C
chr11:9119328	['G', 'A']	19959	1800.36081182661	275.1285699084026	0.0145599216932229	0.0245141278001788	0.5939400256009415	0.552559	0.552559	chr11	9119328	0.2576213429706275	chr11:9119328:G:A
chr11:9119366	['C', 'T']	19959	5430.625513990572	690.541153661072	-0.0086796627977999	0.0147439325633225	-0.5886938752956403	0.556073	0.556073	chr11	9119366	0.2548681914824994	chr11:9119366:C:T
chr11:9119525	['G', 'A']	19959	1801.882004418557	274.9234975946803	0.0146397402006916	0.0245321638945624	0.5967569866079572	0.550676	0.550676	chr11	9119525	0.2591038508742569	chr11:9119525:G:A
chr11:9119609	['A', 'G']	19959	1961.2947985568248	308.6763925768749	0.0196736308168412	0.0234792330599357	0.8379162456720824	0.402088	0.402088	chr11	9119609	0.3956788878807972	chr11:9119609:A:G
chr11:9120515	['G', 'C']	19959	24891.494262664728	3447.2706490732444	0.0024472169442758	0.0103937491701844	0.2354508372489822	0.813861	0.813861	chr11	9120515	0.0894497622947675	chr11:9120515:G:C
chr11:9121370	['C', 'T']	19959	525.0	71.58873070631094	0.0017863623879516	0.0441226477356635	0.0404862917260462	0.967706	0.967706	chr11	9121370	0.0142565662157999	chr11:9121370:C:T
chr11:9122001	['C', 'T']	19959	22670.407546602524	2917.63624805578	-0.0206401219161639	0.0101550694410156	-2.0324944143463752	0.0421168	0.0421168	chr11	9122001	1.3755446335724129	chr11:9122001:C:T
chr11:9129005	['G', 'C']	19959	629.0315161839864	91.3834090337763	0.0098769946824267	0.0409042655769214	0.2414661293417637	0.809196	0.809196	chr11	9129005	0.0919462726909279	chr11:9129005:G:C
chr11:9129017	['T', 'C']	19959	526.0527133336674	72.75398465022556	0.0039400874159853	0.0441708214090727	0.08920113528104	0.928923	0.928923	chr11	9129017	0.0320202839192164	chr11:9129017:T:C
chr11:9129912	['G', 'T']	19959	22780.42408298256	2923.2882129663208	-0.0211493668468624	0.0101566743662418	-2.082312190411208	0.0373267	0.0373267	chr11	9129912	1.4279804037286845	chr11:9129912:G:T
chr11:9130823	['A', 'T']	19959	26327.95730607336	3586.562192955241	-0.003056462950436	0.0106332855511491	-0.2874429484408721	0.773776	0.773776	chr11	9130823	0.1113847447998458	chr11:9130823:A:T
chr11:9130916	['C', 'T']	19959	19568.902275233035	2563.3165783867585	-0.0151446602242866	0.0100709756948525	-1.5037927489019134	0.132651	0.132651	chr11	9130916	0.877289471706191	chr11:9130916:C:T
chr11:9132913	['T', 'A']	19959	5439.998145177463	672.7607976447601	-0.0127535876488626	0.0147088720183079	-0.867067687650584	0.385915	0.385915	chr11	9132913	0.4135083406547667	chr11:9132913:T:A
chr11:9133873	['T', 'C']	19959	696.2092918358142	79.11245564027209	-0.0157652064026538	0.0385925828715647	-0.4085035317568682	0.682908	0.682908	chr11	9133873	0.1656377996618778	chr11:9133873:T:C
chr11:9134023	['T', 'C']	19959	26447.975345760675	3603.1222131818654	-0.0036647099263513	0.0106615361043863	-0.3437318872693781	0.731052	0.731052	chr11	9134023	0.1360517304157917	chr11:9134023:T:C
chr11:9134140	['G', 'A']	19959	1316.1318835496318	189.8392468273344	0.0103260300356268	0.0285260417553997	0.3619860800937175	0.717366	0.717366	chr11	9134140	0.1442592108246762	chr11:9134140:G:A
chr11:9135384	['T', 'C']	19959	524.2608106072021	71.98806884672997	0.0042979708526201	0.0442937245768066	0.0970334035731707	0.922701	0.922701	chr11	9135384	0.0349390087111742	chr11:9135384:T:C
chr11:9135887	['A', 'G']	19959	18431.77044497896	2513.552240298061	-0.0025625852355543	0.0101608578433515	-0.2522016620113501	0.800888	0.800888	chr11	9135887	0.0964282134824391	chr11:9135887:A:G
chr11:9136120	['T', 'C']	19959	18381.84196021446	2513.3210902580804	-0.0015845587830585	0.0101666128362644	-0.1558590661981758	0.876146	0.876146	chr11	9136120	0.0574235174494664	chr11:9136120:T:C
chr11:9136160	['C', 'T']	19959	7416.858023453944	994.9976893931736	-0.0025114160664881	0.0129934776877666	-0.1932828244167958	0.846739	0.846739	chr11	9136160	0.0722504365733012	chr11:9136160:C:T
chr11:9136236	['A', 'G']	19959	523.0	71.86161737909069	0.0043761712506932	0.0442924092396371	0.0988018336735005	0.921297	0.921297	chr11	9136236	0.0356003430189325	chr11:9136236:A:G
chr11:9136378	['T', 'A']	19959	18436.61862283252	2512.684868727841	-0.0027497961856475	0.010162184329674	-0.2705910556668387	0.786708	0.786708	chr11	9136378	0.104186433486405	chr11:9136378:T:A
chr11:9136681	['T', 'C']	19959	521.0261048201223	71.53511070003157	0.0044742015666469	0.0443739649520971	0.1008294294070184	0.919687	0.919687	chr11	9136681	0.0363599523301692	chr11:9136681:T:C
chr11:9137193	['C', 'T']	19959	3508.0	426.2438767255484	-0.0139276902518106	0.0177259257474595	-0.7857242803697702	0.432038	0.432038	chr11	9137193	0.3644780530357357	chr11:9137193:C:T
chr11:9137961	['C', 'T']	19959	25565.12352793786	3497.967194121103	-0.0008524963956304	0.0104856132758111	-0.0813015293628124	0.935203	0.935203	chr11	9137961	0.0290941086882223	chr11:9137961:C:T
chr11:9138192	['A', 'G']	19959	533.0534148419101	73.58496560360135	0.0065542064526134	0.0438939251596325	0.1493192151027108	0.881303	0.881303	chr11	9138192	0.0548747515149756	chr11:9138192:A:G
chr11:9138271	['A', 'G']	19959	14586.461642531443	1867.317581321791	-0.0157129223756667	0.0105072688572024	-1.4954335507362548	0.134817	0.134817	chr11	9138271	0.8702553411784004	chr11:9138271:A:G
chr11:9139219	['G', 'A']	19959	5201.521220624342	639.3807685124165	-0.0140165076078179	0.0150047639973763	-0.934137158722971	0.350244	0.350244	chr11	9139219	0.4556292958400775	chr11:9139219:G:A
chr11:9139974	['C', 'T']	19959	26064.52951789115	3491.078117830835	-0.0083430440830606	0.0105992846759959	-0.787132748868892	0.431214	0.431214	chr11	9139974	0.3653071475800248	chr11:9139974:C:T
chr11:9141321	['C', 'T']	19959	22670.407546602524	3133.150794985604	0.001713839442982	0.0101721801968837	0.1684830006754206	0.866205	0.866205	chr11	9141321	0.0623793137184573	chr11:9141321:C:T
chr11:9141553	['C', 'T']	19959	26177.934756464223	3552.899826389457	-0.003940377302997	0.0106151301367473	-0.3712038620568832	0.71049	0.71049	chr11	9141553	0.1484420302986253	chr11:9141553:C:T
chr11:9142401	['C', 'T']	19959	26179.93505712568	3554.3744221878374	-0.0038398222263415	0.0106121019254928	-0.3618342768756667	0.71748	0.71748	chr11	9142401	0.1441902005322251	chr11:9142401:C:T
chr11:9142890	['G', 'A']	19959	3100.3106679360626	366.1503136958082	-0.0178878873598409	0.0187798688285703	-0.9525033174154895	0.340853	0.340853	chr11	9142890	0.4674328792283471	chr11:9142890:G:A
chr11:9144668	['C', 'A']	19959	3093.7750325749225	372.002098372644	-0.0158442574231458	0.0187896380549518	-0.8432444189083387	0.399102	0.399102	chr11	9144668	0.3989160958521896	chr11:9144668:C:A
chr11:9145288	['T', 'C']	19959	26606.333049403747	3589.974756451252	-0.0069022576904944	0.0106955947141131	-0.6453365030171478	0.518717	0.518717	chr11	9145288	0.2850695185666448	chr11:9145288:T:C
chr11:9146571	['A', 'G']	19959	17466.875137789357	2319.1399360490377	-0.0093521801899042	0.0102005737552896	-0.9168288386772872	0.359243	0.359243	chr11	9146571	0.4446116855207835	chr11:9146571:A:G
chr11:9149300	['C', 'T']	19959	527.026405451448	73.16030081862556	0.0077082063841584	0.0441321473307797	0.1746619380739366	0.861347	0.861347	chr11	9149300	0.0648218545558666	chr11:9149300:C:T
chr11:9149659	['G', 'A']	19959	528.026455556669	73.14425013955272	0.0070599036169757	0.044092529769187	0.1601156398585546	0.872792	0.872792	chr11	9149659	0.0590892431389836	chr11:9149659:G:A
chr11:9150228	['A', 'G']	19959	24749.440084197864	3380.711797073192	-0.0021008719157355	0.0103769030596386	-0.2024565425408084	0.839562	0.839562	chr11	9150228	0.0759472265496036	chr11:9150228:A:G
chr11:9150909	['T', 'C']	19959	933.0467481711594	127.2302841326959	0.0046852080788772	0.0333151215000821	0.1406330779512759	0.888161	0.888161	chr11	9150909	0.0515083010302322	chr11:9150909:T:C
chr11:9150939	['T', 'C']	19959	17099.57020444979	2263.2401606369594	-0.0090371201761779	0.0102211800766464	-0.8841562430571147	0.376623	0.376623	chr11	9150939	0.4240931615682248	chr11:9150939:T:C
chr11:9152775	['G', 'A']	19959	17544.516111250312	2191.19969683094	-0.0211413212159452	0.0101979561812179	-2.073093945518436	0.0381763	0.0381763	chr11	9152775	1.4182061651893243	chr11:9152775:G:A
chr11:9152832	['T', 'C']	19959	26114.39242029276	3551.2454091451427	-0.0032431438117442	0.0105846976067522	-0.3063992881266017	0.759304	0.759304	chr11	9152832	0.1195843122604319	chr11:9152832:T:C
chr11:9152923	['G', 'A']	19959	4203.263569388062	635.0147220974227	0.0139392759814068	0.0164173914206995	0.8490554695450447	0.395861	0.395861	chr11	9152923	0.402457282585008	chr11:9152923:G:A
chr11:9153234	['TCGAAC', 'T']	19959	14593.787726151271	1999.8705846151768	0.0001654331252944	0.0106659143045397	0.0155104495096133	0.987625	0.987625	chr11	9153234	0.0054079251955236	chr11:9153234:TCGAAC:T
chr11:9153240	['C', 'T']	19959	14826.417624320718	2059.0783217439543	0.0032629544812464	0.0107690053922345	0.3029949714389959	0.761897	0.761897	chr11	9153240	0.1181037364755656	chr11:9153240:C:T
chr11:9153826	['T', 'C']	19959	12133.863515613251	1610.1742620615526	-0.0069465123607482	0.0109766021129925	-0.6328472408165364	0.526841	0.526841	chr11	9153826	0.2783204345817707	chr11:9153826:T:C
chr11:9153831	['C', 'T']	19959	13951.893193664797	1926.1969943483089	0.0024426770681616	0.0105566089060077	0.2313884212165457	0.817015	0.817015	chr11	9153831	0.0877699699578814	chr11:9153831:C:T
chr11:9154819	['A', 'G']	19959	7048.472032878908	867.1560275758626	-0.0155106406184846	0.0132483759049268	-1.1707578898570148	0.24171	0.24171	chr11	9154819	0.616705381636289	chr11:9154819:A:G
chr11:9154880	['T', 'C']	19959	525.0526131182041	71.31443813268936	0.0056591623488759	0.04421199798974	0.1280006017866278	0.89815	0.89815	chr11	9154880	0.0466511257690879	chr11:9154880:T:C
chr11:9155465	['T', 'A']	19959	24630.702194828627	3394.862391196181	0.0009475655379118	0.0103496637981231	0.0915551998977708	0.927052	0.927052	chr11	9155465	0.0328959048202516	chr11:9155465:T:A
chr11:9155536	['T', 'C']	19959	9712.433096121078	1277.315209132989	-0.0086284907679623	0.0117611909426709	-0.7336409050768139	0.463176	0.463176	chr11	9155536	0.3342539521683634	chr11:9155536:T:C
chr11:9156882	['A', 'T']	19959	4746.2188769546165	580.4727328905807	-0.0174671076040953	0.0166113296256867	-1.0515177290254545	0.293034	0.293034	chr11	9156882	0.5330819866229557	chr11:9156882:A:T
chr11:9156934	['T', 'C']	19959	11240.877838444672	1516.707312542136	-0.0038760119216029	0.0113433506723988	-0.3416990299906928	0.732581	0.732581	chr11	9156934	0.1351443492561867	chr11:9156934:T:C
chr11:9157527	['T', 'C']	19959	14588.385505938955	2020.6267986224184	0.0001391947977448	0.0104665702175216	0.0132989885752452	0.989389	0.989389	chr11	9157527	0.0046329224192374	chr11:9157527:T:C
chr11:9157543	['T', 'C']	19959	25719.154397394137	3487.9574081279243	-0.0051430836725023	0.0105111467952218	-0.4892980540277733	0.624636	0.624636	chr11	9157543	0.2043729894449157	chr11:9157543:T:C
chr11:9157656	['C', 'A']	19959	525.0263052410061	71.30425119108762	0.0056712491991832	0.0442119993578388	0.1282739817596093	0.897933	0.897933	chr11	9157656	0.0467560673592389	chr11:9157656:C:A
chr11:9160471	['T', 'A']	19959	1714.2576668671077	282.42905936377923	0.0303946604377452	0.0250858031843841	1.211627956033147	0.225669	0.225669	chr11	9160471	0.6465280955682601	chr11:9160471:T:A
chr11:9160493	['C', 'T']	19959	1677.0	264.5110320740987	0.0226527454404178	0.0253443588559903	0.893798322898338	0.371441	0.371441	chr11	9160493	0.4301101601250578	chr11:9160493:C:T
chr11:9160672	['A', 'G']	19959	4582.0	541.902638229283	-0.0187432028790417	0.0158404714528799	-1.1832477925165614	0.236725	0.236725	chr11	9160672	0.6257558747759596	chr11:9160672:A:G
chr11:9161057	['G', 'A']	19959	11850.78126879134	1567.783569021613	-0.0070052033966163	0.0110141005608872	-0.6360213762250261	0.52477	0.52477	chr11	9161057	0.2800310006271857	chr11:9161057:G:A
chr11:9161787	['T', 'C']	19959	523.131051418262	72.14387900429304	0.0075330851872744	0.0442915803901297	0.1700793947951611	0.864949	0.864949	chr11	9161787	0.0630094990918917	chr11:9161787:T:C
chr11:9162206	['T', 'A']	19959	6698.088102409641	831.9675464304661	-0.0146274532054408	0.0135761637951897	-1.0774364117957689	0.281298	0.281298	chr11	9162206	0.5508333556131553	chr11:9162206:T:A
chr11:9162636	['A', 'G']	19959	1675.5036836565928	262.80753531646394	0.0216960087153268	0.0253579469289883	0.8555901144553925	0.392235	0.392235	chr11	9162636	0.4064536558781585	chr11:9162636:A:G
chr11:9163530	['T', 'C']	19959	11997.409924812033	1587.2848556653578	-0.0066779817707454	0.0109790544487503	-0.6082474407899053	0.54303	0.54303	chr11	9163530	0.2651761769036801	chr11:9163530:T:C
chr11:9164902	['T', 'A']	19959	25730.313267505386	3503.6831013243213	-0.0036844396477964	0.0105114726137488	-0.3505160297879959	0.725955	0.725955	chr11	9164902	0.1390902992136665	chr11:9164902:T:A
chr11:9166141	['T', 'C']	19959	25799.04821571772	3496.332875984528	-0.0055749634385228	0.010523913683358	-0.529742413921434	0.596296	0.596296	chr11	9166141	0.2245381039256915	chr11:9166141:T:C
chr11:9166803	['G', 'C']	19959	11298.660935385233	1625.6117529740752	0.0073484425478142	0.0111795721308931	0.6573098202486585	0.510989	0.510989	chr11	9166803	0.291588448770806	chr11:9166803:G:C
chr11:9166978	['C', 'T']	19959	524.0262551357852	71.06470036215265	0.0053987382420792	0.0442514560618437	0.1220013695037331	0.902899	0.902899	chr11	9166978	0.0443608279765513	chr11:9166978:C:T
chr11:9167269	['C', 'G']	19959	6476.244774174145	794.0559968748763	-0.0148156235908672	0.0137323235585349	-1.0788868706533654	0.280651	0.280651	chr11	9167269	0.5518334059876612	chr11:9167269:C:G
chr11:9171155	['A', 'G']	19959	25205.154158520083	3464.5780943658247	-0.0003947305570004	0.010429069950497	-0.0378490660120325	0.969808	0.969808	chr11	9171155	0.0133142376864409	chr11:9171155:A:G
chr11:9171959	['G', 'A']	19959	1722.0862811905	293.70981624393687	0.0365935553247337	0.0250373738565197	1.4615572517484563	0.143878	0.143878	chr11	9171959	0.8420056077940377	chr11:9171959:G:A
chr11:9172024	['G', 'C']	19959	6342.635566467907	904.1773873431418	0.0039796892557781	0.013743617228628	0.2895663630305708	0.772151	0.772151	chr11	9172024	0.1122977617702671	chr11:9172024:G:C
chr11:9173014	['C', 'T']	19959	543.5796191146179	83.73432871167203	0.0267767558140168	0.0435491775556227	0.6148624914860111	0.538653	0.538653	chr11	9173014	0.2686909170308743	chr11:9173014:C:T
chr11:9173790	['G', 'A']	19959	519.0780216476248	70.93906152841055	0.0078430516148693	0.044447504165309	0.1764565134118547	0.859937	0.859937	chr11	9173790	0.0655333645175586	chr11:9173790:G:A
chr11:9173964	['G', 'A']	19959	622.062334018139	92.8586545005134	0.0206439590322577	0.0410612231598462	0.5027604499723102	0.615138	0.615138	chr11	9173964	0.2110274437118049	chr11:9173964:G:A
chr11:9174776	['TGATA', 'T']	19959	1405.2112146722789	231.05165756783143	0.0177934147008395	0.02764660464684	0.6436021684447006	0.519841	0.519841	chr11	9174776	0.2841294705611419	chr11:9174776:TGATA:T
chr11:9176379	['T', 'G']	19959	11218.248258581809	1628.2662142143722	0.0085875106174086	0.0112264794497583	0.7649335355611924	0.44432	0.44432	chr11	9176379	0.3523041375938176	chr11:9176379:T:G
chr11:9176463	['A', 'G']	19959	25201.57600360848	3469.2062409730947	-0.0002159119134736	0.0104205430897701	-0.0207198330848621	0.983469	0.983469	chr11	9176463	0.0072393249577841	chr11:9176463:A:G
chr11:9176529	['A', 'G']	19959	17670.082552253018	2556.128422605212	0.0104897499526901	0.0101561642533265	1.0328456384755993	0.301689	0.301689	chr11	9176529	0.5204405245164012	chr11:9176529:A:G
chr11:9176729	['T', 'C']	19959	25200.57570290182	3468.791222722993	-0.0003623843627791	0.0104208377351161	-0.0347749741422367	0.97226	0.97226	chr11	9176729	0.0122175813021434	chr11:9176729:T:C
chr11:9178103	['C', 'T']	19959	17872.686410102222	2564.302660022838	0.0087733475075811	0.0101512604394524	0.8642618874680734	0.387454	0.387454	chr11	9178103	0.411779851175801	chr11:9178103:C:T
chr11:9178752	['A', 'G']	19959	17006.26029868698	2458.8467136246254	0.0099602637348209	0.0102081306426232	0.9757186779362628	0.329216	0.329216	chr11	9178752	0.4825190660999471	chr11:9178752:A:G
chr11:9179552	['T', 'C']	19959	11784.329880838644	1704.2033821822863	0.008515810759695	0.0110886890914835	0.7679727233253749	0.442512	0.442512	chr11	9179552	0.3540749476483721	chr11:9179552:T:C
chr11:9179979	['A', 'G']	19959	1744.2621767889357	246.38732679745857	0.0140254883141665	0.0248380914275893	0.5646765716703752	0.5723	0.5723	chr11	9179979	0.2423762540916109	chr11:9179979:A:G
chr11:9180408	['G', 'A']	19959	931.0466479607176	125.31245882797909	0.0041610812187842	0.0333446860369282	0.1247899354690565	0.900691	0.900691	chr11	9180408	0.045424176847522	chr11:9180408:G:A
chr11:9180448	['C', 'G']	19959	5473.822760072159	687.9109980303124	-0.0109865324442307	0.0147558584871584	-0.7445539311583911	0.45655	0.45655	chr11	9180448	0.3405116528832732	chr11:9180448:C:G
chr11:9182869	['C', 'A']	19959	25110.54863930236	3458.862855941384	0.0004511558001947	0.0104123857929786	0.0433287633751477	0.96544	0.96544	chr11	9182869	0.0152747115051056	chr11:9182869:C:A
chr11:9184007	['T', 'C']	19959	26269.91252824504	3564.4995711940046	-0.0054070374987997	0.0106340492581653	-0.5084645902545463	0.611133	0.611133	chr11	9184007	0.2138642645849462	chr11:9184007:T:C
chr11:9184109	['T', 'C']	19959	522.1569688768607	70.9090659999979	0.0059804351440983	0.0443268501464654	0.1349167631883985	0.892679	0.892679	chr11	9184109	0.0493046817506083	chr11:9184109:T:C
chr11:9184732	['G', 'A']	19959	7409.484941117514	908.1363405368428	-0.0151084543562297	0.0130087070659555	-1.16141091344653	0.245489	0.245489	chr11	9184732	0.6099679632001974	chr11:9184732:G:A
chr11:9185018	['T', 'G']	19959	6371.981338416773	905.7475647933792	0.0039838679624643	0.0137313008845729	0.2901304105090442	0.771719	0.771719	chr11	9185018	0.1125408071317014	chr11:9185018:T:G
chr11:9185203	['C', 'A']	19959	6380.877293233085	908.3860508796791	0.0044838413876114	0.0137177553145973	0.3268640739524008	0.743774	0.743774	chr11	9185203	0.128559007281009	chr11:9185203:C:A
chr11:9188450	['A', 'T']	19959	25171.305753232435	3468.651854743989	1.6234948083426888e-05	0.0104116222470157	0.0015593101342185	0.998756	0.998756	chr11	9188450	0.0005405986576124	chr11:9188450:A:T
chr11:9189252	['C', 'A']	19959	520.0260547149013	71.47633818217818	0.0074085052174497	0.0444039861006843	0.1668432469249771	0.867495	0.867495	chr11	9189252	0.0617330196825265	chr11:9189252:C:A
chr11:9190006	['G', 'T']	19959	451.0	64.5169619836161	0.0026552158350505	0.0480583461584254	0.0552498379011541	0.95594	0.95594	chr11	9190006	0.0195693655551318	chr11:9190006:G:T
chr11:9190559	['T', 'G']	19959	523.2097137988071	71.70377038493292	0.0067671971383495	0.0442870612800731	0.1528030296603676	0.878555	0.878555	chr11	9190559	0.0562310452684953	chr11:9190559:T:G
chr11:9191301	['T', 'C']	19959	25665.14357303934	3539.4842502092943	0.0029018244136018	0.0104620424949035	0.2773669113861337	0.781501	0.781501	chr11	9191301	0.1070704619260431	chr11:9191301:T:C
chr11:9191411	['T', 'G']	19959	7380.849002706225	1042.9752637620893	0.0074192316226173	0.0129175319755483	0.5743536487203038	0.565735	0.565735	chr11	9191411	0.2473869521829377	chr11:9191411:T:G
chr11:9191463	['C', 'T']	19959	5237.52482838102	669.142124077805	-0.0084952170169578	0.0150139622757209	-0.5658211244273245	0.571522	0.571522	chr11	9191463	0.2429670473427049	chr11:9191463:C:T
chr11:9191492	['G', 'A']	19959	3831.191953101513	660.4865087823961	0.0408847213953981	0.0170812194937713	2.393548154469114	0.0166955	0.0166955	chr11	9191492	1.7774005700813484	chr11:9191492:G:A
chr11:9191736	['C', 'G']	19959	5533.831779915815	843.5171526902283	0.0199987749174762	0.0145043555562513	1.3788116845258116	0.167968	0.167968	chr11	9191736	0.7747734489119534	chr11:9191736:C:G
chr11:9191889	['T', 'C']	19959	7110.356248121054	1005.8426892363226	0.0057993619177634	0.0130960677938152	0.442832307305423	0.657892	0.657892	chr11	9191889	0.1818453946135751	chr11:9191889:T:C
chr11:9192879	['T', 'C']	19959	10881.090344240118	1424.552623247043	-0.0072271194640063	0.0113801090159126	-0.6350659254582502	0.525393	0.525393	chr11	9192879	0.2795157177730645	chr11:9192879:T:C
chr11:9193074	['A', 'G']	19959	526.1318031472385	74.78438088770045	0.0115843447699736	0.0441664388940956	0.2622884040470448	0.793102	0.793102	chr11	9193074	0.100670954941576	chr11:9193074:A:G
chr11:9194523	['T', 'C']	19959	527.7499370435653	76.20872136207834	0.0132807090605193	0.0442074541689946	0.3004178664021298	0.763862	0.763862	chr11	9194523	0.116985094371848	chr11:9194523:T:C
chr11:9195105	['G', 'A']	19959	529.2006943046886	72.49224629499216	0.0043325505808774	0.0441244610518804	0.0981893144435997	0.921783	0.921783	chr11	9195105	0.0353713056216444	chr11:9195105:G:A
chr11:9195458	['T', 'C']	19959	664.03326986672	93.70382014422394	0.0053349426785006	0.039595237545361	0.1347369787184348	0.892821	0.892821	chr11	9195458	0.0492356032666427	chr11:9195458:T:C
chr11:9196299	['C', 'T']	19959	570.1714027965718	67.47415969998364	-0.016170372169656	0.0425483967091976	-0.3800465686210111	0.703915	0.703915	chr11	9196299	0.1524797801472009	chr11:9196299:C:T
chr11:9200146	['A', 'G']	19959	29102.832523177145	4034.37608172751	0.003588645751065	0.0113309663435496	0.3167113591426294	0.751466	0.751466	chr11	9200146	0.1240906642406432	chr11:9200146:A:G
chr11:9200775	['T', 'C']	19959	10736.53792965227	1418.5551986145597	-0.0055873972820268	0.0114102415029855	-0.4896826487471656	0.624364	0.624364	chr11	9200775	0.2045621457314571	chr11:9200775:T:C
chr11:9200975	['G', 'A']	19959	10609.531566289208	1529.9838174324382	0.0079652090028525	0.0113903482597276	0.6992945976037277	0.484376	0.484376	chr11	9200975	0.3148173835425774	chr11:9200975:G:A
chr11:9201217	['T', 'G']	19959	3847.156517816869	665.0212635482077	0.0423248792868028	0.0170588959930654	2.48110307396259	0.0131058	0.0131058	chr11	9201217	1.8825364638450968	chr11:9201217:T:G
chr11:9202109	['T', 'C']	19959	619.0930547203848	75.89025322214674	-0.0024477179119493	0.0407855003147914	-0.0600144142662791	0.952145	0.952145	chr11	9202109	0.0212969088585426	chr11:9202109:T:C
chr11:9202722	['A', 'G']	19959	8979.249423674453	1219.5521328102982	-0.0005197710583534	0.0121335530452802	-0.0428374983332356	0.965832	0.965832	chr11	9202722	0.0150984096281622	chr11:9202722:A:G
chr11:9203069	['G', 'A']	19959	8970.146000400962	1227.268718429604	0.0006215795161333	0.012138228664364	0.0512084203816523	0.95916	0.95916	chr11	9203069	0.018108940982498	chr11:9203069:G:A
chr11:9203939	['C', 'G']	19959	9043.906248434134	1232.1644290893862	-0.0001802809198047	0.0120915488017777	-0.0149096631672371	0.988104	0.988104	chr11	9203939	0.0051973426096452	chr11:9203939:C:G
chr11:9204690	['C', 'T']	19959	1629.1632509896276	267.9759163701963	0.0313107762681228	0.0256699871611308	1.219742576090305	0.222577	0.222577	chr11	9204690	0.6525197155141634	chr11:9204690:C:T
chr11:9204967	['T', 'C']	19959	527.0792242934456	71.73242305161668	0.0066640830419373	0.0441258653784476	0.1510244158337176	0.879958	0.879958	chr11	9204967	0.0555380560356669	chr11:9204967:T:C
chr11:9207238	['G', 'A']	19959	29042.455105722016	4030.939934286114	0.0043437778906486	0.0113178395678071	0.3837992104963415	0.701131	0.701131	chr11	9207238	0.1542008304472273	chr11:9207238:G:A
chr11:9208907	['T', 'C']	19959	1636.081972141497	268.34166466147616	0.0308035088546352	0.0256248052646701	1.2020972856759693	0.22934	0.22934	chr11	9208907	0.639520191828058	chr11:9208907:T:C
chr11:9209191	['T', 'C']	19959	29116.917672996944	3999.483642579053	-0.0013062008271497	0.0113459360611964	-0.1151249945446948	0.908347	0.908347	chr11	9209191	0.0417482138171643	chr11:9209191:T:C
chr11:9210160	['T', 'C']	19959	17116.864019253913	2401.610523607687	0.0043861815190632	0.0101692105601803	0.4313197659844173	0.666241	0.666241	chr11	9210160	0.1763686446471533	chr11:9210160:T:C
chr11:9211043	['T', 'C']	19959	6082.742857142858	779.5003807879868	1.6835553815239667e-05	0.013979142514508	0.0012043337992846	0.999039	0.999039	chr11	9211043	0.0004175576657181	chr11:9211043:T:C
chr11:9211760	['C', 'T']	19959	8898.337492483462	1180.7442021684826	-0.00393738918679	0.0121755998301707	-0.323383590271532	0.746408	0.746408	chr11	9211760	0.1270237144689036	chr11:9211760:C:T
chr11:9212004	['T', 'C']	19959	518.2077088867726	75.31736922808773	0.0154387310856323	0.0444797690344087	0.3470955767258871	0.728523	0.728523	chr11	9212004	0.1375567326854725	chr11:9212004:T:C
chr11:9213055	['A', 'G']	19959	19820.91379658623	2745.3570281969064	-0.0002430883110369	0.0101269397803659	-0.0240041232898615	0.98085	0.98085	chr11	9213055	0.0083974035815545	chr11:9213055:A:G
chr11:9215725	['G', 'GT']	19959	28646.870571729218	3925.525574890594	-0.0025706184006246	0.0111968948497855	-0.2295831509638463	0.818418	0.818418	chr11	9215725	0.0870248274695178	chr11:9215725:G:GT
chr11:9215993	['C', 'T']	19959	1601.0802184587633	241.18356343498763	0.0166759411834332	0.0258791448229978	0.6443775981582631	0.519338	0.519338	chr11	9215993	0.2845498988828413	chr11:9215993:C:T
chr11:9217064	['G', 'C']	19959	520.0260547149013	77.73142115438367	0.0184624284713501	0.044402854060964	0.4157937335740096	0.677565	0.677565	chr11	9217064	0.1690490358229369	chr11:9217064:G:C
chr11:9219672	['G', 'A']	19959	9176.678211618464	1356.2285662201032	0.0101220853063077	0.0119370808482006	0.847953149938959	0.396474	0.396474	chr11	9219672	0.401785287606816	chr11:9219672:G:A
chr11:9219901	['G', 'A']	19959	8853.330727600722	1186.602812433608	-0.0030669121535099	0.0122088635143301	-0.2512037381620428	0.801659	0.801659	chr11	9219901	0.0960103273656735	chr11:9219901:G:A
chr11:9220195	['T', 'G']	19959	9208.0	1347.4645439795045	0.0084233131040964	0.0119219586417434	0.7065376887488211	0.479862	0.479862	chr11	9220195	0.3188836402399774	chr11:9220195:T:G
chr11:9220893	['A', 'G']	19959	521.0910746812372	79.205953138119	0.020732791431234	0.0445744550419084	0.4651271992386959	0.641845	0.641845	chr11	9220893	0.1925698376197961	chr11:9220893:A:G
chr11:9220945	['A', 'G']	19959	19640.473046914703	2609.046310581928	-0.0071902405836186	0.0100988506293399	-0.7119860316310631	0.476482	0.476482	chr11	9220945	0.3219535010032602	chr11:9220945:A:G
chr11:9221617	['C', 'T']	19959	8794.506401566498	1186.7462527267555	-0.0013379156348338	0.012252943270519	-0.1091913677632813	0.913052	0.913052	chr11	9221617	0.039504487887425	chr11:9221617:C:T
chr11:9221875	['A', 'G']	19959	520.1302996892855	81.10527688633721	0.0242021169218873	0.0443175379884412	0.5461069820304464	0.584999	0.584999	chr11	9221875	0.2328448763021837	chr11:9221875:A:G
chr11:9221919	['G', 'A']	19959	6154.550473898003	755.2681929573091	-0.0142587758794566	0.0140319369889337	-1.01616590002519	0.309563	0.309563	chr11	9221919	0.5092509532090937	chr11:9221919:G:A
chr11:9222429	['A', 'G']	19959	8863.776396893008	1209.8290380551653	-2.5703446017295245e-05	0.0122077387716598	-0.0021055042623426	0.99832	0.99832	chr11	9222429	0.0007302282932579	chr11:9222429:A:G
chr11:9223169	['A', 'G']	19959	29001.171261026466	3979.7926226234326	-0.0013079886304975	0.0113014788773865	-0.1157360593855293	0.907863	0.907863	chr11	9223169	0.0419796832333849	chr11:9223169:A:G
chr11:9223469	['A', 'G']	19959	29536.47985770117	4031.994868707554	-0.0041052524265088	0.0114741523360471	-0.3577826323267282	0.72051	0.72051	chr11	9223469	0.1423599872099073	chr11:9223469:A:G
chr11:9223933	['T', 'C']	19959	3634.546301864101	400.8158210924021	-0.0218984676056382	0.017440848232612	-1.2555850101769168	0.209281	0.209281	chr11	9223933	0.679270198176907	chr11:9223933:T:C
chr11:9227037	['A', 'G']	19959	28993.16845429029	3985.419570423425	-0.0005023637930422	0.0113016698077381	-0.0444504043728419	0.964546	0.964546	chr11	9227037	0.0156770556615823	chr11:9227037:A:G
chr11:9228202	['C', 'T']	19959	522.9211473166763	75.62458859047726	0.0145952444848847	0.044529074560959	0.3277688707611532	0.74309	0.74309	chr11	9228202	0.1289585830950403	chr11:9228202:C:T
chr11:9228801	['C', 'G']	19959	8666.30261575466	1177.8518691846868	-0.0006921555694384	0.0122890369133529	-0.056323011666303	0.955085	0.955085	chr11	9228801	0.0199579756536947	chr11:9228801:C:G
chr11:9228812	['C', 'T']	19959	3851.57892363199	653.1015957101904	0.0373760474694148	0.0170535273787064	2.1916901201380625	0.0284134	0.0284134	chr11	9228812	1.5464767946864788	chr11:9228812:C:T
chr11:9229846	['T', 'C']	19959	548.2545252461128	78.24749833244614	0.0141086463602209	0.0444720404516072	0.3172475608708212	0.751059	0.751059	chr11	9229846	0.1243259453287553	chr11:9229846:T:C
chr11:9230526	['C', 'T']	19959	8592.722074668003	1171.2855097323315	0.0002419811380406	0.0123406195299752	0.0196085081022762	0.984356	0.984356	chr11	9230526	0.006847807184062	chr11:9230526:C:T
chr11:9230573	['G', 'A']	19959	3830.7677273866193	646.8172905862735	0.0370225563895066	0.0170910320264897	2.1661978242229343	0.0303079	0.0303079	chr11	9230573	1.5184441543617615	chr11:9230573:G:A
chr11:9231840	['C', 'G']	19959	28762.78607391004	3951.100545241863	-0.0010959860160246	0.0113270407007048	-0.0967583718452149	0.922919	0.922919	chr11	9231840	0.0348364131633418	chr11:9231840:C:G
chr11:9232258	['T', 'C']	19959	8656.469700766876	1175.3347607660855	-0.0008891206613337	0.0122968505536523	-0.0723047464433645	0.94236	0.94236	chr11	9232258	0.0257831565000525	chr11:9232258:T:C
chr11:9233809	['T', 'C']	19959	519.0520118254246	74.89944432383481	0.0147105050787029	0.0444396472773742	0.3310220935572666	0.740631	0.740631	chr11	9233809	0.1303981139890102	chr11:9233809:T:C
chr11:9234217	['C', 'T']	19959	519.9117145151579	73.75465582488468	0.0119657979247668	0.0444413848850465	0.2692489884308958	0.787741	0.787741	chr11	9234217	0.1036165499726429	chr11:9234217:C:T
chr11:9234295	['C', 'T']	19959	4363.497969212256	733.2973340413504	0.0318321815925049	0.0161130128537766	1.975557388390217	0.0482187	0.0482187	chr11	9234295	1.316784502594756	chr11:9234295:C:T
chr11:9234416	['G', 'C']	19959	12203.66862125996	1559.5615928549896	-0.0094919751033941	0.0109506023511304	-0.8667993594356255	0.386062	0.386062	chr11	9234416	0.4133429437851412	chr11:9234416:G:C
chr11:9235550	['CAGG', 'C']	19959	1627.570819967923	261.0019759017196	0.0260716065260518	0.0256844885499608	1.0150720531319128	0.310084	0.310084	chr11	9235550	0.5085206423114655	chr11:9235550:CAGG:C
chr11:9235614	['C', 'T']	19959	3855.317942547752	652.6074464725959	0.0374397910683688	0.0170567917901187	2.19500780270169	0.0281745	0.0281745	chr11	9235614	1.55014378243954	chr11:9235614:C:T
chr11:9235783	['G', 'C']	19959	29083.45716003608	3972.267218926192	-0.0036137119740662	0.0113329790028403	-0.3188669080883849	0.749831	0.749831	chr11	9235783	0.1250366086588873	chr11:9235783:G:C
chr11:9236386	['A', 'G']	19959	29513.702030584114	4026.489980245456	-0.0044364928887111	0.011479371906276	-0.3864752292140296	0.699149	0.699149	chr11	9236386	0.1554302591871497	chr11:9236386:A:G
chr11:9236506	['T', 'C']	19959	4451.338144639904	750.0361255921092	0.0312079764446148	0.0159538858206373	1.9561363792791733	0.050463	0.050463	chr11	9236506	1.2970269344621803	chr11:9236506:T:C
chr11:9236599	['C', 'T']	19959	3862.8384669409065	651.7725977662989	0.0369770523134196	0.0170410938999595	2.16987550978212	0.030028	0.030028	chr11	9236599	1.522473592805652	chr11:9236599:C:T
chr11:9236740	['G', 'GA']	19959	29497.77918692668	4025.953870517057	-0.0042038459576418	0.0114628560391091	-0.366736347669296	0.71382	0.71382	chr11	9236740	0.1464112880307434	chr11:9236740:G:GA
chr11:9236746	['G', 'A']	19959	29496.300601503768	4024.743184359836	-0.004453804561711	0.0114614091603623	-0.3885913590026871	0.697583	0.697583	chr11	9236746	0.1564041116422223	chr11:9236746:G:A
chr11:9237037	['G', 'A']	19959	3846.192704679828	648.8580291397549	0.036508407099345	0.0170666201212669	2.1391703125712325	0.032434	0.032434	chr11	9237037	1.4889994876266752	chr11:9237037:G:A
chr11:9237204	['G', 'C']	19959	4345.524057738573	736.0251957303451	0.0330372543003114	0.0161399972541325	2.0469182107111226	0.0406792	0.0406792	chr11	9237204	1.3906275965310493	chr11:9237204:G:C
chr11:9239134	['C', 'T']	19959	3835.3059106632577	646.859163725433	0.0370043778115232	0.0170869957628436	2.165645636314296	0.0303501	0.0303501	chr11	9239134	1.5178398736372691	chr11:9239134:C:T
chr11:9239635	['C', 'T']	19959	541.6324705882338	79.90751199111584	0.0172394166693203	0.0444695382130734	0.387667993913466	0.698266	0.698266	chr11	9239635	0.1559791041309332	chr11:9239635:C:T
chr11:9240786	['C', 'T']	19959	671.2017741692978	98.87394012112026	0.0199792091213396	0.0396082110781292	0.5044208909594442	0.613971	0.613971	chr11	9240786	0.2118521416233479	chr11:9240786:C:T
chr11:9240884	['T', 'C']	19959	482.0241507165047	66.93036864262507	-0.0006037358209626	0.04655973121327	-0.0129669094994815	0.989654	0.989654	chr11	9240884	0.0045166156604735	chr11:9240884:T:C
chr11:9242821	['G', 'A']	19959	8616.29509921828	1176.4694579085683	0.0003435920835722	0.0123204686073259	0.0278879070693751	0.977752	0.977752	chr11	9242821	0.0097712870218808	chr11:9242821:G:A
chr11:9249153	['G', 'A']	19959	1639.314145314146	255.1621650003744	0.0217230820798488	0.0255920059395193	0.8488229539797008	0.39599	0.39599	chr11	9249153	0.4023157812453339	chr11:9249153:G:A
chr11:9249215	['G', 'A']	19959	8649.466893890029	1182.095701156802	0.0006000228947155	0.0122792001493609	0.0488649820360445	0.961027	0.961027	chr11	9249215	0.0172644106807888	chr11:9249215:G:A
chr11:9249263	['C', 'T']	19959	20363.16199689239	2797.491985635033	-0.0012305133443679	0.010080547144918	-0.1220681106568958	0.902846	0.902846	chr11	9249263	0.0443863217284902	chr11:9249263:C:T
chr11:9249483	['G', 'A']	19959	20346.05817799158	2798.806604899853	-0.0008821311835458	0.010079929614324	-0.0875136253225669	0.930264	0.930264	chr11	9249483	0.0313937853462079	chr11:9249483:G:A
chr11:9251245	['C', 'CT']	19959	657.7579755216693	74.74145198905813	0.0149856138545641	0.0393761381764337	0.3805760175723098	0.703522	0.703522	chr11	9251245	0.1527223170931869	chr11:9251245:C:CT
chr11:9252178	['G', 'GT']	19959	9957.414797304104	1428.712617715554	0.0047437595507173	0.0116575044831933	0.4069275338951356	0.684066	0.684066	chr11	9252178	0.1649019946936126	chr11:9252178:G:GT
chr11:9252371	['A', 'G']	19959	20519.312635451817	2811.040651971741	-0.0020990491649235	0.0101347965988692	-0.2071131023150172	0.835924	0.835924	chr11	9252371	0.0778332056722343	chr11:9252371:A:G
chr11:9252550	['G', 'C']	19959	9931.980953335677	1425.4987701824653	0.004532943024706	0.0116362164494439	0.3895547186149739	0.69687	0.69687	chr11	9252550	0.1568482312971438	chr11:9252550:G:C
chr11:9253018	['TTTTTCTA', 'T']	19959	9407.184579907762	1334.370966275926	0.0047217031307178	0.0118804757888291	0.3974338414255711	0.691052	0.691052	chr11	9253018	0.1604892717815647	chr11:9253018:TTTTTCTA:T
chr11:9253372	['G', 'A']	19959	1634.163752066944	256.4570420130664	0.0233210315493406	0.0256323221596441	0.9098290589550058	0.362924	0.362924	chr11	9253372	0.4401843111520979	chr11:9253372:G:A
chr11:9253489	['A', 'G']	19959	29197.703072527693	3986.359271938984	-0.003296993851831	0.0113853052085411	-0.2895832646943586	0.772138	0.772138	chr11	9253489	0.1123050736507052	chr11:9253489:A:G
chr11:9254351	['T', 'C']	19959	8711.364629806005	1201.7308657421256	0.0023581496546482	0.0122612938370132	0.1923246996601384	0.84749	0.84749	chr11	9254351	0.0718654175737785	chr11:9254351:T:C
chr11:9255154	['C', 'T']	19959	3834.3842260860847	634.312835497021	0.0338016194341063	0.0170885807026568	1.9780238056195645	0.0479398	0.0479398	chr11	9255154	1.319303782131267	chr11:9255154:C:T
chr11:9255317	['G', 'A']	19959	523.0786229705352	77.02728094405	0.0164108938146142	0.0442766573978275	0.3706443706253989	0.710906	0.710906	chr11	9255317	0.1481878203393597	chr11:9255317:G:A
chr11:9256276	['G', 'A']	19959	20367.24545044368	2781.6795518295403	-0.0031021124428072	0.0100858688040897	-0.307570175962371	0.758413	0.758413	chr11	9256276	0.1200942313399839	chr11:9256276:G:A
chr11:9259950	['C', 'G']	19959	20015.17167554528	2670.1289318778863	0.0013217544387473	0.0100940208775831	0.130944294129874	0.895821	0.895821	chr11	9259950	0.0477787609611896	chr11:9259950:C:G
chr11:9260281	['G', 'A']	19959	524.1050363317464	71.89623837772405	0.0047348666946785	0.0442400176521317	0.1070267813161767	0.914769	0.914769	chr11	9260281	0.0386885613336078	chr11:9260281:G:A
chr11:9261106	['C', 'G']	19959	524.0	71.9345268732842	0.004849642473686	0.0442399202590411	0.1096214108273605	0.912711	0.912711	chr11	9261106	0.0396667153178757	chr11:9261106:C:G
chr11:9261466	['G', 'C']	19959	10112.546661988772	1432.501651049025	0.0022780239573119	0.0115886105429576	0.1965743821373231	0.844163	0.844163	chr11	9261466	0.0735736870643142	chr11:9261466:G:C
chr11:9261692	['T', 'G']	19959	1639.9037998796873	260.92869248043064	0.0255947229369081	0.0255832418267349	1.0004487746412665	0.317106	0.317106	chr11	9261692	0.4987955405580918	chr11:9261692:T:G
chr11:9261731	['T', 'C']	19959	15562.261512398149	2114.6245562088425	-0.0050283392763471	0.0105818491034277	-0.475185312812514	0.63466	0.63466	chr11	9261731	0.1974588726119934	chr11:9261731:T:C
chr11:9263046	['C', 'T']	19959	10002.19558295852	1464.456393900378	0.0085977911749953	0.0116933800908134	0.7352699654182959	0.462184	0.462184	chr11	9263046	0.3351850931104473	chr11:9263046:C:T
chr11:9264189	['C', 'A']	19959	10289.608761026466	1361.170829721172	0.004395779922432	0.0115335653339881	0.3811293208248618	0.703111	0.703111	chr11	9264189	0.1529761075803172	chr11:9264189:C:A
chr11:9265483	['C', 'T']	19959	9364.81521575703	1320.6373606125387	0.0048843055381926	0.0119525530456588	0.4086411931856409	0.682807	0.682807	chr11	9265483	0.1657020352348226	chr11:9265483:C:T
chr11:9265548	['T', 'C']	19959	17335.948624129116	2260.6238697805497	-0.0053781850122265	0.0101404310035802	-0.5303704556865239	0.595861	0.595861	chr11	9265548	0.2248550388730385	chr11:9265548:T:C
chr11:9265854	['A', 'T']	19959	8723.185276135111	1264.084724043558	0.0104225678612756	0.0122570152835724	0.8503348996590205	0.395149	0.395149	chr11	9265854	0.4032391127884828	chr11:9265854:A:T
chr11:9267311	['A', 'T']	19959	9418.775249360937	1265.672101869094	0.0073719499536766	0.011901367822116	0.6194203946858501	0.535647	0.535647	chr11	9267311	0.2711213230993278	chr11:9267311:A:T
chr11:9267757	['G', 'C']	19959	3374.014283566381	568.3107502508874	0.0358502082000135	0.0181491466686096	1.975310952884591	0.0482466	0.0482466	chr11	9267757	1.3165332865329604	chr11:9267757:G:C
chr11:9269048	['G', 'A']	19959	9911.421548956669	1303.1776365428757	0.0009672235647978	0.0116512715107528	0.0830144215509156	0.933841	0.933841	chr11	9269048	0.0297270624218469	chr11:9269048:G:A
chr11:9269324	['T', 'C']	19959	11222.30948561115	1464.7160714735542	-0.0021192885095903	0.0112322531109045	-0.1886788419620708	0.850346	0.850346	chr11	9269324	0.0704043268556988	chr11:9269324:T:C
chr11:9270022	['C', 'T']	19959	8150.041695900571	1194.631729915021	0.0112584935767421	0.0125478728023769	0.8972432024183022	0.3696	0.3696	chr11	9270022	0.4322680374519309	chr11:9270022:C:T
chr11:9270683	['T', 'A']	19959	9615.372293504412	1256.100605163875	0.0027167782267932	0.011758951096446	0.2310391636558793	0.817287	0.817287	chr11	9270683	0.0876254090380901	chr11:9270683:T:A
chr11:9270728	['C', 'T']	19959	3252.325900686476	330.6694497419187	-0.0289787388620302	0.0183642984424841	-1.5779932434004964	0.114583	0.114583	chr11	9270728	0.9408798112853102	chr11:9270728:C:T
chr11:9271444	['G', 'A']	19959	3372.675920821849	565.2126959804572	0.0349947100514097	0.0181504615358817	1.928034170493592	0.0538651	0.0538651	chr11	9271444	1.2686925295542917	chr11:9271444:G:A
chr11:9271452	['G', 'A']	19959	8163.951201125732	1197.1338346450088	0.0113440713925452	0.0125665808413143	0.9027174165983252	0.366687	0.366687	chr11	9271452	0.4357044866260979	chr11:9271452:G:A
chr11:9271641	['G', 'A']	19959	9489.901879228262	1250.4427694338008	0.003877440279863	0.0118082025534219	0.3283683746379702	0.742637	0.742637	chr11	9271641	0.1292234169526718	chr11:9271641:G:A
chr11:9272359	['G', 'A']	19959	1661.9094801531312	262.2422088291545	0.0233937384881426	0.0254620816334509	0.918767712118594	0.358228	0.358228	chr11	9272359	0.445840471613053	chr11:9272359:G:A
chr11:9273881	['C', 'T']	19959	1664.2610942249198	262.5905421535596	0.0241249079192699	0.025534556601709	0.944794471882675	0.344775	0.344775	chr11	9273881	0.4624642328579903	chr11:9273881:C:T
chr11:9274240	['G', 'A']	19959	9427.778858202597	1235.3988606916234	0.0033939774241282	0.01184485712613	0.2865359529445963	0.774471	0.774471	chr11	9274240	0.1109948397198468	chr11:9274240:G:A
chr11:9274337	['T', 'C']	19959	18358.117706035693	2343.7829779905323	-0.013372445319198	0.0100844266349478	-1.3260491452092529	0.184839	0.184839	chr11	9274337	0.7332063897294887	chr11:9274337:T:C
chr11:9274566	['G', 'A']	19959	3371.3648032088245	569.0400836329302	0.0361994142137482	0.0181649014077857	1.992821948278373	0.0462946	0.0462946	chr11	9274566	1.3344696639922728	chr11:9274566:G:A
chr11:9275633	['T', 'C']	19959	18516.699262825325	2365.7925478283005	-0.0119355429730882	0.010097899389495	-1.1819827582660318	0.237227	0.237227	chr11	9275633	0.6248358832517409	chr11:9275633:T:C
chr11:9275672	['A', 'C']	19959	18399.64049005824	2329.697665846085	-0.0138429900887412	0.0101081853570312	-1.3694832059160935	0.170864	0.170864	chr11	9275672	0.7673494308327465	chr11:9275672:A:C
chr11:9275987	['T', 'C']	19959	18662.36670742895	2389.160439086608	-0.0117095239740176	0.0102421605760414	-1.1432669783960163	0.252941	0.252941	chr11	9275987	0.5969807687949432	chr11:9275987:T:C
chr11:9277544	['C', 'T']	19959	8206.205103969856	1193.4758847619544	0.0099982167636772	0.0128962492742928	0.7752809790678791	0.438183	0.438183	chr11	9277544	0.3583444755872902	chr11:9277544:C:T
chr11:9278483	['C', 'T']	19959	1305.8699002719866	181.93822431536435	0.0096938015991451	0.0286335064932596	0.3385474846200574	0.734954	0.734954	chr11	9278483	0.1337398421013035	chr11:9278483:C:T
chr11:9279451	['C', 'T']	19959	526.5084737213768	74.93019218320183	0.0090766358379905	0.0442810371144919	0.2049779415627097	0.837591	0.837591	chr11	9279451	0.076967997842271	chr11:9279451:C:T
chr11:9279898	['G', 'A']	19959	17074.202036577277	2202.7912378913616	-0.0083394554218058	0.0102724756299098	-0.8118252816803317	0.416902	0.416902	chr11	9279898	0.3799660214319171	chr11:9279898:G:A
chr11:9280017	['C', 'G']	19959	8073.280878591843	1168.694222845557	0.0087117674545211	0.0126250568426487	0.6900378796784409	0.490178	0.490178	chr11	9280017	0.309646184501748	chr11:9280017:C:G
chr11:9280265	['T', 'C']	19959	3376.522556390976	556.7401728369205	0.0320436312588133	0.018151469954184	1.7653463515458696	0.0775209	0.0775209	chr11	9280265	1.1105811938679622	chr11:9280265:T:C
chr11:9280494	['G', 'A']	19959	3358.6731145076424	553.6500874593264	0.0321041802147397	0.0181847261005123	1.7654475540236585	0.0775039	0.0775039	chr11	9280494	1.1106764432244771	chr11:9280494:G:A
chr11:9281069	['A', 'G']	19959	516.1292973839832	79.64473808240436	0.0233890085106647	0.0445624565102599	0.5248590482277327	0.599687	0.599687	chr11	9281069	0.2220753656852477	chr11:9281069:A:G
chr11:9282240	['C', 'T']	19959	17699.075117841745	2267.4504772153805	-0.0101613197189045	0.010102090248548	-1.0058630905980088	0.314494	0.314494	chr11	9282240	0.5023876357250653	chr11:9282240:C:T
chr11:9282241	['G', 'A']	19959	3366.686801343426	557.8517449506575	0.0320531473612862	0.0181078479519674	1.7701246137205198	0.0767217	0.0767217	chr11	9282241	1.1150817826304125	chr11:9282241:G:A
chr11:9282304	['G', 'A']	19959	3103.2438474261944	342.7593704676685	-0.0196382619536218	0.0187366084428127	-1.0481225571618829	0.294595	0.294595	chr11	9282304	0.5307746284738258	chr11:9282304:G:A
chr11:9282876	['G', 'A']	19959	18336.2335717594	2353.639237300561	-0.011969733524919	0.0103459170717213	-1.1569523940643325	0.247306	0.247306	chr11	9282876	0.6067653469008081	chr11:9282876:G:A
chr11:9283155	['T', 'C']	19959	3268.16374386211	538.2401883500918	0.0311077384226376	0.0184247535138146	1.6883665987343357	0.0913565	0.0913565	chr11	9283155	1.0392605472309284	chr11:9283155:T:C
chr11:9283392	['T', 'C']	19959	512.0256538731336	76.47720181358386	0.0157829960774173	0.0447206428090257	0.352924177427787	0.724149	0.724149	chr11	9283392	0.1401720647144071	chr11:9283392:T:C
chr11:9283870	['C', 'T']	19959	9554.82978296827	1259.2086444978486	0.0045288897064941	0.0118119727714301	0.3834151834017281	0.701416	0.701416	chr11	9283870	0.1540243316503298	chr11:9283870:C:T
chr11:9284338	['G', 'A']	19959	8099.115753046791	1171.1287791411748	0.00899318511335	0.0126185075965704	0.7126979989134622	0.476041	0.476041	chr11	9284338	0.3223556411724819	chr11:9284338:G:A
chr11:9284725	['T', 'C']	19959	3271.097270994282	537.3686255369528	0.0304426085937246	0.0184272362978911	1.6520441862032538	0.0985413	0.0985413	chr11	9284725	1.0063817126202497	chr11:9284725:T:C
chr11:9285309	['T', 'C']	19959	8090.837610264634	1170.226232584847	0.0087802965553812	0.0126171399421659	0.69590228812774	0.486498	0.486498	chr11	9285309	0.3129189407825752	chr11:9285309:T:C
chr11:9286404	['G', 'A']	19959	3102.1554263954304	342.3364919693318	-0.0197581584138539	0.0187617307998649	-1.0531095784615008	0.292304	0.292304	chr11	9286404	0.5341652415497088	chr11:9286404:G:A
chr11:9286771	['A', 'G']	19959	29286.95538716312	4011.7700058063633	0.0065038249741201	0.0113855284832289	0.571236107634389	0.567846	0.567846	chr11	9286771	0.2457694291103089	chr11:9286771:A:G
chr11:9287858	['A', 'G']	19959	21251.19422730006	2871.73878772112	0.001452370581028	0.0100969550360606	0.1438424332723052	0.885626	0.885626	chr11	9287858	0.0527496420268279	chr11:9287858:A:G
chr11:9288032	['A', 'T']	19959	520.0260547149013	71.91249539034135	0.0057941231613752	0.0443981242984356	0.1305037826019013	0.896169	0.896169	chr11	9288032	0.0476100831431189	chr11:9288032:A:T
chr11:9288606	['G', 'GA']	19959	521.0261048201223	74.01529376635892	0.0093364335879672	0.0443576716757552	0.2104806955652331	0.833295	0.833295	chr11	9288606	0.07920122405329	chr11:9288606:G:GA
chr11:9288622	['C', 'A']	19959	9553.393254485314	1258.3061947901251	0.0043882171134412	0.0118131511847889	0.3714688015752918	0.710292	0.710292	chr11	9288622	0.1485630767476562	chr11:9288622:C:A
chr11:9289265	['G', 'A']	19959	9559.31052631579	1256.790264128777	0.0038561461007351	0.0118136206431495	0.3264152639750802	0.744114	0.744114	chr11	9289265	0.1283605244295884	chr11:9289265:G:A
chr11:9289435	['C', 'T']	19959	10523.636313521098	1374.538729032937	0.0005172631168482	0.0114613343682389	0.0451311426950173	0.964003	0.964003	chr11	9289435	0.0159216145604281	chr11:9289435:C:T
chr11:9289581	['A', 'G']	19959	9560.395008519594	1254.7727108854065	0.0036287338924545	0.0118081579486628	0.3073073639623389	0.758613	0.758613	chr11	9289581	0.1199797192658548	chr11:9289581:A:G
chr11:9289625	['C', 'T']	19959	25676.0	3435.1041800792595	-0.0036468604894414	0.0104697807036146	-0.3483225286831837	0.727602	0.727602	chr11	9289625	0.1381061158375672	chr11:9289625:C:T
chr11:9290156	['G', 'A']	19959	9562.832990827526	1258.3987027626763	0.0040286154599564	0.0118101149765862	0.3411156849821764	0.73302	0.73302	chr11	9290156	0.1348841757393053	chr11:9290156:G:A
chr11:9290740	['T', 'C']	19959	3262.81737997394	543.6460252397958	0.033022632820626	0.0184421561163815	1.7906058604120176	0.0733717	0.0733717	chr11	9290740	1.1344714183374371	chr11:9290740:T:C
chr11:9291130	['T', 'A']	19959	522.5235969707609	74.77384987722529	0.0096023691192011	0.0443172535289885	0.216673380107368	0.828465	0.828465	chr11	9291130	0.0817258344117468	chr11:9291130:T:A
chr11:9291289	['G', 'A']	19959	9355.186725530526	1243.2773310480234	0.0058063662982862	0.011906387954297	0.4876681593590021	0.62579	0.62579	chr11	9291289	0.2035713810740034	chr11:9291289:G:A
chr11:9292348	['C', 'A']	19959	519.0	75.54360397610435	0.0118114535033475	0.0444385037178995	0.2657932314356931	0.790401	0.790401	chr11	9292348	0.1021525189591337	chr11:9292348:C:A
chr11:9292425	['G', 'T']	19959	3255.304796752043	541.3493257237702	0.0325414876435601	0.0184657749817575	1.7622595139228117	0.0780408	0.0780408	chr11	9292425	1.107678287281047	chr11:9292425:G:T
chr11:9292811	['T', 'C']	19959	564.0387037321459	78.08538670492513	0.0085367586219915	0.0431602471430639	0.1977921626281375	0.84321	0.84321	chr11	9292811	0.074064251610814	chr11:9292811:T:C
chr11:9292935	['T', 'C']	19959	555.1668921966622	72.6298343904993	0.0016104037697602	0.0430325868362738	0.037422890143401	0.970148	0.970148	chr11	9292935	0.0131620073004331	chr11:9292935:T:C
chr11:9295183	['T', 'C']	19959	4790.360140386061	709.0297868577038	0.0088522223613272	0.0154646190785793	0.5724177437767467	0.567045	0.567045	chr11	9295183	0.2463824746587674	chr11:9295183:T:C
chr11:9296384	['G', 'T']	19959	518.2336842105262	76.01818520025932	0.0137072763041061	0.0444769424043439	0.3081883682446513	0.757942	0.757942	chr11	9296384	0.1203640266155689	chr11:9296384:G:T
chr11:9296551	['G', 'A']	19959	16673.592648388072	2221.6814675426067	-0.0103609676408892	0.0102080920233414	-1.0149759247074062	0.31013	0.31013	chr11	9296551	0.5084562208498276	chr11:9296551:G:A
chr11:9298799	['G', 'T']	19959	12813.493935445067	1625.2282377605598	-0.0188764121495422	0.0107748309496957	-1.751898682927844	0.0798066	0.0798066	chr11	9298799	1.0979611910420763	chr11:9298799:G:T
chr11:9299868	['C', 'T']	19959	3258.489777510524	541.4965759793627	0.0323737299652289	0.0184505790661554	1.7546186409191504	0.0793399	0.0793399	chr11	9299868	1.1005083512462337	chr11:9299868:C:T
chr11:9300585	['T', 'G']	19959	11660.673850934792	1517.8395065702236	-0.0123159672555564	0.0110951860399101	-1.1100280077553488	0.267	0.267	chr11	9300585	0.5734887386354247	chr11:9300585:T:G
chr11:9300750	['C', 'T']	19959	522.092660596609	76.57021044801905	0.0130764680173518	0.0444003958068419	0.2945124199847054	0.768369	0.768369	chr11	9300750	0.1144301651540733	chr11:9300750:C:T
chr11:9300761	['C', 'T']	19959	521.1566681702	76.13184387452486	0.0125762879260446	0.0443575511835215	0.2835207893693794	0.776781	0.776781	chr11	9300761	0.1097014057777961	chr11:9300761:C:T
chr11:9301166	['T', 'C']	19959	22754.80154471138	2996.330610795995	-0.0075537353659945	0.0101322165902153	-0.7455165707066624	0.455968	0.455968	chr11	9301166	0.3410656352107242	chr11:9301166:T:C
chr11:9301326	['C', 'T']	19959	520.0521120408879	73.60184729585703	0.0083881220536094	0.0443982297791009	0.1889292004510933	0.85015	0.85015	chr11	9301326	0.0705044408445938	chr11:9301326:C:T
chr11:9301328	['G', 'C']	19959	9593.441972339146	1255.9354629566649	0.0031664936463938	0.0117886432103698	0.2686054357475561	0.788236	0.788236	chr11	9301328	0.1033437340932088	chr11:9301328:G:C
chr11:9301806	['T', 'C']	19959	11626.33004259584	1509.0905899062238	-0.0127898775313842	0.0110922344972894	-1.153047885393122	0.248905	0.248905	chr11	9301806	0.6039663792025795	chr11:9301806:T:C
chr11:9301983	['TTC', 'T']	19959	9601.686031331596	1264.309859666602	0.0040677965934817	0.0118003965047194	0.3447169416599535	0.730311	0.730311	chr11	9301983	0.1364921579326657	chr11:9301983:TTC:T
chr11:9303272	['G', 'A']	19959	11603.232180451128	1507.286642945002	-0.0127319898078433	0.0111044144956222	-1.1465701152332446	0.251573	0.251573	chr11	9303272	0.5993359712563038	chr11:9303272:G:A
chr11:9303958	['A', 'G']	19959	25993.2093209722	3526.9702633982592	0.0012957678487988	0.0105100991461702	0.1232878806163359	0.90188	0.90188	chr11	9303958	0.0448512438380893	chr11:9303958:A:G
chr11:9304734	['T', 'C']	19959	9557.873252142535	1246.3972644871149	0.0024093124170849	0.011809103553658	0.2040216182487992	0.838339	0.838339	chr11	9304734	0.0765803297486944	chr11:9304734:T:C
chr11:9305150	['T', 'C']	19959	3236.0	349.21891881952865	-0.0222055475235637	0.0183977878118483	-1.2069683459042424	0.227459	0.227459	chr11	9305150	0.6430968745165575	chr11:9305150:T:C
chr11:9305937	['A', 'T']	19959	9790.531174629255	1278.139976999488	0.0015540324249166	0.0118945098884601	0.1306512365359734	0.896053	0.896053	chr11	9305937	0.0476663018034982	chr11:9305937:A:T
chr11:9306257	['G', 'A']	19959	11643.583876466462	1515.9987940283454	-0.0123159512366849	0.0111021888509979	-1.1093264041872106	0.267303	0.267303	chr11	9306257	0.5729961670342056	chr11:9306257:G:A
chr11:9307196	['T', 'C']	19959	22780.28270782181	2984.503657162654	-0.0093301286637342	0.0101247757313774	-0.9215146005475924	0.356793	0.356793	chr11	9307196	0.4475836747308779	chr11:9307196:T:C
chr11:9308791	['G', 'A']	19959	521.0	76.08533316201587	0.0125457325177851	0.0443573974970273	0.2828329258637385	0.777308	0.777308	chr11	9308791	0.1094068625428386	chr11:9308791:G:A
chr11:9309401	['A', 'C']	19959	3253.934556942981	543.6192187369048	0.0328734504083852	0.0184613452864662	1.7806638626971747	0.0749826	0.0749826	chr11	9309401	1.125039504617643	chr11:9309401:A:C
chr11:9311393	['A', 'G']	19959	29616.45159350572	4122.284158900365	0.0137538506774822	0.0114605989126116	1.2000987716573004	0.230115	0.230115	chr11	9311393	0.6380550710101769	chr11:9311393:A:G
chr11:9312307	['C', 'A']	19959	520.8089120835006	75.67721197409973	0.012686310850327	0.0443991843975348	0.2857329706045559	0.775086	0.775086	chr11	9312307	0.1106501074894163	chr11:9312307:C:A
chr11:9312399	['G', 'A']	19959	3442.172462170558	351.0004598100947	-0.0312961125745153	0.0178949432241106	-1.7488802385440816	0.0803271	0.0803271	chr11	9312399	1.0951379118207594	chr11:9312399:G:A
chr11:9312400	['C', 'T']	19959	3442.172462170558	351.0004598100947	-0.0312961125745153	0.0178949432241106	-1.7488802385440816	0.0803271	0.0803271	chr11	9312400	1.0951379118207594	chr11:9312400:C:T
chr11:9312775	['G', 'A']	19959	9544.73860730937	1254.134899912273	0.0034852238772204	0.0118159656945474	0.2949588689842519	0.768028	0.768028	chr11	9312775	0.1146229466041292	chr11:9312775:G:A
chr11:9313414	['T', 'C']	19959	9596.8849797023	1266.0349714016031	0.004272901473516	0.0117823056417885	0.3626541021276181	0.716867	0.716867	chr11	9313414	0.1445614113112276	chr11:9313414:T:C
chr11:9314203	['G', 'T']	19959	3814.38222177682	601.4222510848393	0.0221333675681219	0.0171172213277826	1.2930467594175308	0.19601	0.19601	chr11	9314203	0.7077217713270271	chr11:9314203:G:T
chr11:9314524	['A', 'G']	19959	10497.577871316897	1368.503765925718	0.0012757482577423	0.0114663593438322	0.1112600974282752	0.911411	0.911411	chr11	9314524	0.0402857341357599	chr11:9314524:A:G
chr11:9314546	['C', 'T']	19959	1545.0	248.47940739929632	0.0253049372602166	0.0263208954083377	0.9614010795468854	0.336362	0.336362	chr11	9314546	0.4731930738803352	chr11:9314546:C:T
chr11:9314774	['G', 'A']	19959	21050.16401082381	2736.487380573455	-0.0077616640941333	0.0100427533204914	-0.7728621670210981	0.439613	0.439613	chr11	9314774	0.3569294733350207	chr11:9314774:G:A
chr11:9316505	['T', 'C']	19959	9969.99809571536	1282.0699954542304	-0.0125011770540357	0.0116729551618424	-1.07095220368024	0.284204	0.284204	chr11	9316505	0.5463698139324664	chr11:9316505:T:C
chr11:9316741	['T', 'C']	19959	539.0810282621768	79.8427231617547	0.0177834001032238	0.0436642141140927	0.407276312285309	0.683809	0.683809	chr11	9316741	0.1650651875045967	chr11:9316741:T:C
chr11:9319352	['T', 'C']	19959	1549.0776129872734	239.16092720436424	0.0192636035281677	0.0262468145051231	0.7339406282772977	0.462994	0.462994	chr11	9319352	0.3344246370247587	chr11:9319352:T:C
chr11:9319443	['A', 'T']	19959	3641.912348401323	567.0082771848582	0.0198666203280118	0.0175291915776483	1.13334492580616	0.257083	0.257083	chr11	9319443	0.5899266407834061	chr11:9319443:A:T
chr11:9320851	['C', 'A']	19959	529.1060385868204	75.52321654982619	0.0122270950043066	0.0440483336884501	0.2775835992069029	0.781335	0.781335	chr11	9320851	0.1071627209785183	chr11:9320851:C:A
chr11:9321436	['T', 'C']	19959	11592.267437185948	1531.7904132664708	0.0019177661669827	0.0111542703197145	0.171931118039451	0.863493	0.863493	chr11	9321436	0.0637411787377448	chr11:9321436:T:C
chr11:9322373	['C', 'T']	19959	678.0339713398137	96.97339505794557	-0.009925670602433	0.0389939368675	-0.2545439470797753	0.799078	0.799078	chr11	9322373	0.0974108260474298	chr11:9322373:C:T
chr11:9322561	['C', 'A']	19959	11762.946777588451	1427.1719093397137	-0.0175250379521512	0.011064734506921	-1.583864297981064	0.11324	0.11324	chr11	9322561	0.9460001393069346	chr11:9322561:C:A
chr11:9322937	['C', 'T']	19959	551.1104485091455	79.25202068241623	0.0149210599959453	0.0431957716690995	0.3454287171959303	0.729776	0.729776	chr11	9322937	0.1368104232938623	chr11:9322937:C:T
chr11:9324368	['G', 'A']	19959	1500.1503231948689	230.0041814556964	0.0178522288607778	0.0266799626480464	0.66912495704281	0.503424	0.503424	chr11	9324368	0.2980660839423849	chr11:9324368:G:A
chr11:9324989	['A', 'G']	19959	533.7382125263895	80.43888212186049	0.0203739444241807	0.043937559247257	0.463702235017815	0.642866	0.642866	chr11	9324989	0.1918795426672714	chr11:9324989:A:G
chr11:9325075	['A', 'G']	19959	23012.61197694813	3139.8434315930403	0.0039456022806272	0.0101754570285735	0.3877567631161626	0.6982	0.6982	chr11	9325075	0.1560201555218399	chr11:9325075:A:G
chr11:9327602	['C', 'G']	19959	12472.124436203268	1641.9196722668073	-0.000514064975787	0.0108692310730822	-0.0472954316943493	0.962278	0.962278	chr11	9327602	0.0166994431135227	chr11:9327602:C:G
chr11:9327724	['G', 'A']	19959	5560.850887752032	786.1826749929056	0.0032207384259936	0.0146408999302849	0.2199822716724854	0.825887	0.825887	chr11	9327724	0.0830793699115853	chr11:9327724:G:A
chr11:9328972	['T', 'A']	19959	9438.418671076368	1233.9057695372333	-0.0068299134619371	0.0119416533269343	-0.5719403565779544	0.567369	0.567369	chr11	9328972	0.2461343969447005	chr11:9328972:T:A
chr11:9329067	['G', 'A']	19959	34498.7284798076	4707.969750369453	0.0071420162776186	0.0146854422602023	0.4863330740112351	0.626736	0.626736	chr11	9329067	0.2029153585115965	chr11:9329067:G:A
chr11:9329329	['C', 'G']	19959	416.0	75.60969776502932	0.0533469023303778	0.0498733105691993	1.0696483093168412	0.284791	0.284791	chr11	9329329	0.5454737394456353	chr11:9329329:C:G
