## Supplementary material for "Characterization of shared and ancestry-specific signals driving complex traits using multi-ancestry fine-mapping": s1_gwas_temp.txt

locus	alleles	n	sum_x	y_transpose_x	beta	standard_error	t_stat	p_value	p_value_str	chrom	pos	-log10pvalue	rsid
chr11:10149845	['C', 'T']	98663	52243.413192227	-2151.388089479822	0.0071788481854236	0.0048543821639621	1.4788386952139534	0.139187	0.139187	chr11	10149845	0.8564013257305958	chr11:10149845:C:T
chr11:10150021	['T', 'C']	98663	20399.789344553148	-951.1449937587008	0.0076479090985008	0.0069812283306537	1.095496198701846	0.273302	0.273302	chr11	10150021	0.5633571901668868	chr11:10150021:T:C
chr11:10150105	['T', 'C']	98663	20401.067752627896	-950.2129754137007	0.0077270614313835	0.0069801919696293	1.1069984127949146	0.268297	0.268297	chr11	10150105	0.571384183424706	chr11:10150105:T:C
chr11:10150998	['A', 'G']	98663	12894.568316590809	-873.4352080368749	-0.0120366923588748	0.0086229968333355	-1.3958827298117948	0.162753	0.162753	chr11	10150998	0.7884709974053145	chr11:10150998:A:G
chr11:10151503	['T', 'C']	98663	12903.784718773122	-884.4678311334446	-0.012888581368298	0.0086201007240131	-1.4951775832959964	0.134871	0.134871	chr11	10151503	0.8700814224105191	chr11:10151503:T:C
chr11:10151889	['A', 'G']	98663	14766.898020414164	217.82044259653384	0.0072296800731711	0.0081760933798452	0.8842462698619513	0.376565	0.376565	chr11	10151889	0.4241600481357224	chr11:10151889:A:G
chr11:10152347	['T', 'C']	98663	49039.12365023942	-1652.577719177903	0.0014911945927784	0.0049056971764563	0.3039720021723021	0.76115	0.76115	chr11	10152347	0.1185297482847812	chr11:10152347:T:C
chr11:10152375	['A', 'AC']	98663	101558.96862009531	-3798.653332002642	0.006404250263978	0.0042591331885899	1.503651090586866	0.132674	0.132674	chr11	10152375	0.877214177081796	chr11:10152375:A:AC
chr11:10152900	['C', 'T']	98663	49040.95877302354	-1642.822719255763	0.0013614248073838	0.004902422872458	0.2777044826207029	0.78124	0.78124	chr11	10152900	0.1072155286528144	chr11:10152900:C:T
chr11:10154155	['TC', 'T']	98663	20044.941900461672	-941.3283615856468	0.0089638244710377	0.0070413255017557	1.273030833300144	0.20301	0.20301	chr11	10154155	0.6924825687968685	chr11:10154155:TC:T
chr11:10155801	['A', 'G']	98663	15699.636495403358	181.659440159208	0.0050084216863613	0.0079357892554331	0.631118282650013	0.527965	0.527965	chr11	10155801	0.2773948668803675	chr11:10155801:A:G
chr11:10156034	['G', 'A']	98663	52237.58909400567	-2138.8585201165147	0.0071119243910036	0.0048522024483902	1.4657105647690056	0.14273	0.14273	chr11	10156034	0.8454847342076032	chr11:10156034:G:A
chr11:10156179	['G', 'A']	98663	14505.735115246607	196.10413583767303	0.0073246296925285	0.0082425970337394	0.8886312969743191	0.374203	0.374203	chr11	10156179	0.4268927350663053	chr11:10156179:G:A
chr11:10156588	['T', 'C']	98663	103156.63763444126	-3775.0939484183614	0.0072424071176771	0.004257149594719	1.7012338788050418	0.0889022	0.0889022	chr11	10156588	1.0510874917177706	chr11:10156588:T:C
chr11:10156855	['C', 'T']	98663	49192.98315273033	-1664.7024535378207	0.0010679325670207	0.0048964894762794	0.2181016771697838	0.82735	0.82735	chr11	10156855	0.082310728763488	chr11:10156855:C:T
chr11:10156890	['T', 'C']	98663	49199.97867142435	-1666.3996403759998	0.0010318972233436	0.0048962807050304	0.2107512386459822	0.833082	0.833082	chr11	10156890	0.0793122490196082	chr11:10156890:T:C
chr11:10156932	['T', 'C']	98663	14706.788729967258	213.99475534513988	0.0076877180944403	0.0081902968154459	0.9386373006582832	0.347919	0.347919	chr11	10156932	0.4585218536041197	chr11:10156932:T:C
chr11:10157298	['T', 'C']	98663	111740.78355061742	-2874.2108944993006	0.0088115304724925	0.0042860918113166	2.055842679157569	0.0398003	0.0398003	chr11	10157298	1.400113654362153	chr11:10157298:T:C
chr11:10157979	['A', 'C']	98663	12802.297578380789	-887.6734852227405	-0.012858817509681	0.0086532205667238	-1.4860152252595948	0.137278	0.137278	chr11	10157979	0.8623990566755197	chr11:10157979:A:C
chr11:10158302	['A', 'G']	98663	49342.508368158335	-1692.9977570425729	0.0007095819301159	0.0048925759709305	0.1450323785122539	0.884686	0.884686	chr11	10158302	0.0532108453077808	chr11:10158302:A:G
chr11:10158386	['A', 'C']	98663	14920.981297605384	245.44183796593927	0.0071933139392079	0.0081445724921107	0.8832033782222216	0.377129	0.377129	chr11	10158386	0.4235100704696832	chr11:10158386:A:C
chr11:10158910	['A', 'G']	98663	14774.048197778136	216.87595498215893	0.0071619372194093	0.0081763561324878	0.875932640819314	0.381069	0.381069	chr11	10158910	0.4189963796889652	chr11:10158910:A:G
chr11:10159195	['C', 'T']	98663	14747.298942844687	215.4192031542222	0.0073080557525809	0.0081810061156358	0.8932954760434053	0.371701	0.371701	chr11	10159195	0.4298062705053026	chr11:10159195:C:T
chr11:10159376	['G', 'C']	98663	19965.011778061584	-906.2515484239703	0.0081705459956575	0.0070408722555814	1.1604451407537746	0.24587	0.24587	chr11	10159376	0.6092944587736291	chr11:10159376:G:C
chr11:10159444	['A', 'G']	98663	49328.99964520674	-1706.4701127181563	0.0003181507370148	0.0048907657450492	0.0650513137614213	0.948133	0.948133	chr11	10159444	0.0231307374354988	chr11:10159444:A:G
chr11:10159489	['T', 'C']	98663	12904.392377863369	-902.140799546244	-0.014405924431558	0.0086182118170552	-1.6715676914611248	0.0946128	0.0946128	chr11	10159489	1.0240501046836217	chr11:10159489:T:C
chr11:10159532	['T', 'C']	98663	14767.347071583512	218.0847047684582	0.00724721301716	0.0081776207041037	0.8862251355731404	0.375498	0.375498	chr11	10159532	0.4253923718190058	chr11:10159532:T:C
chr11:10159533	['T', 'A']	98663	14766.748342759834	217.51358722924027	0.00721444908355	0.0081775663723105	0.8822244608100476	0.377658	0.377658	chr11	10159533	0.4229013111281906	chr11:10159533:T:A
chr11:10159535	['G', 'A']	98663	14767.347071583512	220.7356673458392	0.0074808300412699	0.0081775639197671	0.9147993356783196	0.360299	0.360299	chr11	10159535	0.4433369432481908	chr11:10159535:G:A
chr11:10159553	['T', 'C']	98663	14766.047630149204	220.6751294930293	0.0074419697367201	0.0081779442098589	0.9100049530477952	0.362822	0.362822	chr11	10159553	0.4403063870228456	chr11:10159553:T:C
chr11:10159751	['G', 'A']	98663	14796.89984491724	221.12920654322087	0.0076080194527903	0.0081693945401644	0.931283146552157	0.351709	0.351709	chr11	10159751	0.453816518233166	chr11:10159751:G:A
chr11:10160267	['G', 'A']	98663	14763.496355914163	220.777010384823	0.0074007994189425	0.0081783325645666	0.904927668386476	0.365506	0.365506	chr11	10160267	0.4371054894434567	chr11:10160267:G:A
chr11:10161205	['AAAT', 'A']	98663	11298.035551383253	-65.11287669780492	0.016213872564634	0.0092729285388472	1.748516932564395	0.0803777	0.0803777	chr11	10161205	1.0948644252601774	chr11:10161205:AAAT:A
chr11:10162312	['G', 'C']	98663	52380.050553082765	-2113.06275393732	0.0077444130379689	0.004846771233366	1.5978499221615687	0.11008	0.11008	chr11	10162312	0.958291579108564	chr11:10162312:G:C
chr11:10162428	['T', 'C']	98663	13413.951700859556	-929.7506362538306	-0.0136173050270147	0.0084590056039677	-1.6097997406015905	0.107445	0.107445	chr11	10162428	0.968813789785697	chr11:10162428:T:C
chr11:10162658	['G', 'A']	98663	13458.9548937723	-922.9772560858812	-0.0124976533128649	0.0084461120006389	-1.479693060181961	0.138958	0.138958	chr11	10162658	0.8571164452461514	chr11:10162658:G:A
chr11:10163060	['A', 'C']	98663	14697.08547476406	207.29665073133663	0.007310919341988	0.0081951270871902	0.8921056701384954	0.372338	0.372338	chr11	10163060	0.4290626383769771	chr11:10163060:A:C
chr11:10163818	['T', 'C']	98663	52390.6821402865	-2151.88948809482	0.0068792377323781	0.0048459982628474	1.4195708209635205	0.155736	0.155736	chr11	10163818	0.80761098412964	chr11:10163818:T:C
chr11:10164369	['T', 'C']	98663	16208.320972126416	248.8975418857646	0.0103365273981291	0.007840917602318	1.3182803241132484	0.187413	0.187413	chr11	10164369	0.7272002873412645	chr11:10164369:T:C
chr11:10164565	['G', 'A']	98663	14703.043160071362	206.9378862560428	0.0074229956833688	0.0081935292073401	0.9059582867806196	0.36496	0.36496	chr11	10164565	0.4377547320674266	chr11:10164565:G:A
chr11:10164675	['A', 'G']	98663	20291.50115856003	-955.5268857274892	0.0069362225452066	0.0070001673250921	0.990865249798202	0.321754	0.321754	chr11	10164675	0.4924760453027385	chr11:10164675:A:G
chr11:10164696	['C', 'CA']	98663	14704.298071173003	206.4118836999473	0.0073307542384931	0.0081931009716702	0.8947472103469833	0.370924	0.370924	chr11	10164696	0.4307150654841289	chr11:10164696:C:CA
chr11:10164742	['G', 'A']	98663	34551.30351259567	-1913.766093921332	-0.0025026337695277	0.0056008365515955	-0.446832137748212	0.654997	0.654997	chr11	10164742	0.1837606891478038	chr11:10164742:G:A
chr11:10165042	['A', 'G']	98663	16195.313182301965	247.62776405469373	0.0102773262491083	0.0078403221497555	1.3108295874588245	0.189918	0.189918	chr11	10165042	0.7214338718600889	chr11:10165042:A:G
chr11:10165393	['A', 'C']	98663	16193.148880960103	248.6932937953176	0.0102196177971461	0.0078414850048874	1.3032758196663663	0.192484	0.192484	chr11	10165393	0.7156053648593979	chr11:10165393:A:C
chr11:10165419	['T', 'A']	98663	13376.406730184472	-931.0296062161276	-0.0141021292747017	0.0084694580585103	-1.665056864002241	0.0959046	0.0959046	chr11	10165419	1.018160561685379	chr11:10165419:T:A
chr11:10165971	['A', 'G']	98663	16192.64120705909	250.01034320210343	0.0103792485205718	0.0078414042818121	1.3236466514864174	0.185623	0.185623	chr11	10165971	0.7313682126310659	chr11:10165971:A:G
chr11:10166071	['T', 'C']	98663	14673.974564844952	204.81662704269164	0.0077568009296031	0.0081998730312894	0.9459659802053492	0.344168	0.344168	chr11	10166071	0.4632295118977007	chr11:10166071:T:C
chr11:10166445	['G', 'A']	98663	20223.869709779112	-941.086987522658	0.0076060875141072	0.0070010696889227	1.0864179121287398	0.277297	0.277297	chr11	10166445	0.5570548289093127	chr11:10166445:G:A
chr11:10166491	['A', 'G']	98663	16218.986326363058	246.7589485073196	0.0102446235540087	0.0078348475603756	1.307571522619078	0.191022	0.191022	chr11	10166491	0.7189166121848055	chr11:10166491:A:G
chr11:10166834	['T', 'C']	98663	14670.244998529712	203.37493173749635	0.0077699306506241	0.0081999470889955	0.9475586325491584	0.343357	0.343357	chr11	10166834	0.4642540942421529	chr11:10166834:T:C
chr11:10167178	['A', 'G']	98663	16196.477436292498	251.01609168797685	0.0104819250709254	0.0078404436741627	1.3369045817480187	0.181257	0.181257	chr11	10167178	0.7417052123284434	chr11:10167178:A:G
chr11:10167844	['C', 'T']	98663	20075.45907588752	-928.3540165112591	0.0079835071542836	0.007026847653548	1.1361434811031637	0.255899	0.255899	chr11	10167844	0.5919314112418903	chr11:10167844:C:T
chr11:10168295	['A', 'G']	98663	16194.47725383664	254.13886538219435	0.0106822078441828	0.0078412643637565	1.3623068103095035	0.173104	0.173104	chr11	10168295	0.7616928965506227	chr11:10168295:A:G
chr11:10168594	['T', 'C']	98663	16200.970461525982	249.06999374990784	0.0104460673259709	0.0078388419055523	1.3326033936941435	0.182665	0.182665	chr11	10168594	0.7383446587942639	chr11:10168594:T:C
chr11:10170819	['T', 'TC']	98663	52067.30452204885	-2184.071953190869	0.0073055350626747	0.0048792247995136	1.497273719260277	0.134325	0.134325	chr11	10170819	0.8718431507592683	chr11:10170819:T:TC
chr11:10170939	['T', 'G']	98663	14862.711541385772	251.6974897643656	0.0086716574588499	0.0081558745612606	1.063240660914423	0.287675	0.287675	chr11	10170939	0.5410978782341298	chr11:10170939:T:G
chr11:10170978	['T', 'C']	98663	13383.034658584054	-939.7000969178124	-0.0146367623488009	0.0084682410887072	-1.7284300476895522	0.0839143	0.0839143	chr11	10170978	1.076164023892432	chr11:10170978:T:C
chr11:10171087	['A', 'G']	98663	20077.44194179481	-929.1940556479194	0.0079705793826434	0.007026296019595	1.1343927668881255	0.256633	0.256633	chr11	10171087	0.5906874991831569	chr11:10171087:A:G
chr11:10171151	['C', 'T']	98663	16175.951127781433	246.36450447150872	0.0103936138440543	0.0078450057431506	1.3248701383206565	0.185217	0.185217	chr11	10171151	0.7323191544393965	chr11:10171151:C:T
chr11:10171262	['T', 'A']	98663	34492.78885791049	-1890.0453322108244	-0.0022567146235802	0.0056063335951909	-0.4025294936990711	0.687295	0.687295	chr11	10171262	0.1628568155268605	chr11:10171262:T:A
chr11:10171445	['G', 'A']	98663	34492.29274671803	-1883.213584612975	-0.0020886452876206	0.0056070381134179	-0.3725042072787778	0.709518	0.709518	chr11	10171445	0.1490365823044444	chr11:10171445:G:A
chr11:10171543	['A', 'G']	98663	13373.626582599269	-933.0586362268248	-0.0141348308258499	0.0084730704019056	-1.6682064653529878	0.0952779	0.0952779	chr11	10171543	1.0210078236124192	chr11:10171543:A:G
chr11:10171974	['C', 'T']	98663	34407.92861342579	-1885.1852652364869	-0.0018448768385448	0.0056123802165243	-0.3287155836507732	0.742371	0.742371	chr11	10171974	0.1293790017487427	chr11:10171974:C:T
chr11:10172605	['G', 'A']	98663	12073.835617549264	-500.9811355407807	0.0110649660752537	0.0088824617207914	1.2457094016350911	0.212874	0.212874	chr11	10172605	0.6718773791726284	chr11:10172605:G:A
chr11:10172707	['C', 'T']	98663	13054.43746005339	-929.5594444078783	-0.0152091697943464	0.0085708155200937	-1.774530061776442	0.0759786	0.0759786	chr11	10172707	1.1193087131223924	chr11:10172707:C:T
chr11:10172741	['AC', 'A']	98663	19977.21487578175	-946.8371479280534	0.0080663371758238	0.0070433520137602	1.1452412374200531	0.252112	0.252112	chr11	10172741	0.5984064823292984	chr11:10172741:AC:A
chr11:10173147	['A', 'G']	98663	102721.94620843467	-3792.089768215998	0.0069940385796469	0.0042549176057896	1.6437541751995717	0.10023	0.10023	chr11	10173147	0.9990022696422064	chr11:10173147:A:G
chr11:10173154	['G', 'A']	98663	16184.640396135954	241.47275354077613	0.0100467510056868	0.0078426665855063	1.2810376287389071	0.200183	0.200183	chr11	10173154	0.6985728065753535	chr11:10173154:G:A
chr11:10173201	['G', 'A']	98663	13218.669889922763	-917.5157385822416	-0.0146372162574284	0.0085110372664713	-1.719792288431247	0.0854733	0.0854733	chr11	10173201	1.068169528237847	chr11:10173201:G:A
chr11:10173311	['C', 'T']	98663	14692.787026994149	198.1920390950611	0.0069373987153575	0.0081945263188301	0.8465893506762211	0.397226	0.397226	chr11	10173311	0.4009623329687515	chr11:10173311:C:T
chr11:10173381	['G', 'A']	98663	13131.3309275947	-911.3195872165484	-0.0146495348548551	0.0085387856048291	-1.7156461741550282	0.08623	0.08623	chr11	10173381	1.0643416138993658	chr11:10173381:G:A
chr11:10173418	['A', 'G']	98663	16180.47597664565	247.7652254402068	0.0104279701822273	0.0078432049642547	1.3295547202645592	0.183668	0.183668	chr11	10173418	0.7359665031063127	chr11:10173418:A:G
chr11:10173760	['T', 'C']	98663	51539.5870154408	-2166.1815583157454	0.0066919560562439	0.0048729538000564	1.3732853482350618	0.169667	0.169667	chr11	10173760	0.7704026191529325	chr11:10173760:T:C
chr11:10174174	['G', 'A']	98663	13148.13220878486	-914.0916104506052	-0.0148722255621411	0.0085339188764777	-1.742719350559308	0.0813858	0.0813858	chr11	10174174	1.0894513631649985	chr11:10174174:G:A
chr11:10174210	['T', 'C']	98663	14674.826000567704	199.41920769614515	0.0068816668467369	0.0081995927841245	0.8392693427484353	0.40132	0.40132	chr11	10174210	0.3965091964256393	chr11:10174210:T:C
chr11:10174533	['G', 'T']	98663	16174.459046306058	238.58174789453784	0.0098701646628302	0.0078452384399	1.258108945756409	0.208355	0.208355	chr11	10174533	0.681196073097971	chr11:10174533:G:T
chr11:10174845	['G', 'A']	98663	13078.82107216746	-903.3192279244304	-0.0139294097861439	0.0085553302142252	-1.6281557154840212	0.103495	0.103495	chr11	10174845	0.9850806311236068	chr11:10174845:G:A
chr11:10175077	['T', 'A']	98663	20219.197276497376	-937.044491971986	0.007914933156104	0.0070022792461226	1.1303366915117992	0.258337	0.258337	chr11	10175077	0.5878133880773544	chr11:10175077:T:A
chr11:10175390	['C', 'G']	98663	12957.135505515129	-888.8876187005659	-0.0134371353462408	0.0085926547691435	-1.563793228897541	0.117869	0.117869	chr11	10175390	0.92860040100509	chr11:10175390:C:G
chr11:10175666	['C', 'T']	98663	102615.36341264278	-3777.1616355745705	0.0071708304409769	0.0042560630364489	1.684850618885532	0.0920206	0.0920206	chr11	10175666	1.0361149393407334	chr11:10175666:C:T
chr11:10176767	['A', 'G']	98663	16170.4085470952	244.140586495646	0.0101443558876294	0.0078462218346989	1.2928969001064106	0.19605	0.19605	chr11	10176767	0.7076331533637745	chr11:10176767:A:G
chr11:10177428	['T', 'G']	98663	19808.93150363353	-968.8470685199122	0.0052270811072719	0.0070606183299143	0.7403149218710694	0.459111	0.459111	chr11	10177428	0.3380823016969051	chr11:10177428:T:G
chr11:10178347	['C', 'T']	98663	102659.0144208754	-3782.131062800112	0.00731267494939	0.0042566700637985	1.7179332294466032	0.0858119	0.0858119	chr11	10178347	1.066452482011742	chr11:10178347:C:T
chr11:10179257	['G', 'A']	98663	16105.834364791115	250.43332383066087	0.0106326575116488	0.0078596630395049	1.3528134041123638	0.176118	0.176118	chr11	10179257	0.7541962550424894	chr11:10179257:G:A
chr11:10179264	['C', 'T']	98663	16125.546219084106	245.57690691110952	0.0102656333905075	0.0078560632297196	1.3067147107055508	0.191313	0.191313	chr11	10179264	0.7182555180205911	chr11:10179264:C:T
chr11:10179363	['AAACAAAAAACAAAAACAAAAAAAC', 'A']	98663	19659.99008215584	-889.2795385044309	0.0098068249455542	0.0071165375500282	1.3780331905246912	0.168196	0.168196	chr11	10179363	0.7741843367104255	chr11:10179363:AAACAAAAAACAAAAACAAAAAAAC:A
chr11:10179427	['TA', 'T']	98663	14668.73110504912	204.7162495428097	0.0076661812825159	0.0082025475717283	0.9346097923209754	0.349992	0.349992	chr11	10179427	0.4559418824941893	chr11:10179427:TA:T
chr11:10179638	['T', 'C']	98663	52179.33706429831	-2161.789993160219	0.0071233885891904	0.0048561944936256	1.4668664112487382	0.142416	0.142416	chr11	10179638	0.846441216307571	chr11:10179638:T:C
chr11:10179698	['G', 'A']	98663	52167.391039419286	-2153.6478251606	0.0073092327689275	0.004856325643029	1.5050952728879432	0.132303	0.132303	chr11	10179698	0.8784303079767166	chr11:10179698:G:A
chr11:10180055	['C', 'T']	98663	16178.459654529232	247.7089560323952	0.0103913297361861	0.0078440335102774	1.3247431595710646	0.185259	0.185259	chr11	10180055	0.7322206845340958	chr11:10180055:C:T
chr11:10180200	['T', 'C']	98663	13385.205643198957	-922.456351083186	-0.0133433293667004	0.0084689405079738	-1.5755606447036734	0.11513	0.11513	chr11	10180200	0.9388114953379288	chr11:10180200:T:C
chr11:10181384	['A', 'G']	98663	14670.54583185348	208.53404852961089	0.0080083862522443	0.0082042192428991	0.9761302099740568	0.329002	0.329002	chr11	10181384	0.4828014619700143	chr11:10181384:A:G
chr11:10181409	['T', 'C']	98663	16182.549971589737	251.5500206791725	0.0106679987528919	0.0078467046804348	1.359551453426282	0.173975	0.173975	chr11	10181409	0.7595131548329475	chr11:10181409:T:C
chr11:10181476	['C', 'T']	98663	102725.11716364168	-3793.857982344345	0.0072507078802111	0.0042578703052626	1.7028954290245455	0.0885908	0.0885908	chr11	10181476	1.052611376495451	chr11:10181476:C:T
chr11:10181599	['T', 'C']	98663	16181.036151053577	252.16371453548425	0.0106304835051287	0.0078438298064866	1.3552669763866665	0.175336	0.175336	chr11	10181599	0.7561289053768844	chr11:10181599:T:C
chr11:10182020	['A', 'G']	98663	16176.11511090386	248.66316201964048	0.0104547403117725	0.0078442976107007	1.3327822108012195	0.182606	0.182606	chr11	10182020	0.7384849566807927	chr11:10182020:A:G
chr11:10182022	['C', 'G']	98663	16175.951127781433	249.788599873034	0.0105046791581231	0.0078443426136103	1.3391407891716691	0.180528	0.180528	chr11	10182022	0.7434554292020137	chr11:10182022:C:G
chr11:10182063	['A', 'G']	98663	50554.958814105805	-1675.03090739863	0.0013200323862413	0.0048531124124747	0.2719970761131005	0.785625	0.785625	chr11	10182063	0.104784704969967	chr11:10182063:A:G
chr11:10182357	['A', 'C']	98663	16177.81985241947	245.27119269313283	0.0102348386099719	0.0078437707518005	1.304836530009818	0.191952	0.191952	chr11	10182357	0.7168073584908912	chr11:10182357:A:C
chr11:10182442	['T', 'C']	98663	16184.296505793263	246.39801708932453	0.0103264872733512	0.0078428230356608	1.3166798774366582	0.187949	0.187949	chr11	10182442	0.7259599806478929	chr11:10182442:T:C
chr11:10182843	['G', 'A']	98663	16200.896583891865	246.4679285648283	0.0103766819362661	0.0078394354444292	1.3236516851018778	0.185622	0.185622	chr11	10182843	0.731370552296149	chr11:10182843:G:A
chr11:10182862	['G', 'A']	98663	16175.377557849471	241.0098065638836	0.0100587789235907	0.0078458161837053	1.282056409182947	0.199826	0.199826	chr11	10182862	0.6993480049894116	chr11:10182862:G:A
chr11:10182920	['G', 'A']	98663	16184.905522828443	247.1700971956941	0.0103410515605255	0.007843756943816	1.3183799083267438	0.18738	0.18738	chr11	10182920	0.7272767653861578	chr11:10182920:G:A
chr11:10182956	['A', 'G']	98663	14673.50276803277	194.7596372011413	0.0071236901362219	0.0082008563545126	0.8686519831922314	0.38504	0.38504	chr11	10182956	0.4144941513306979	chr11:10182956:A:G
chr11:10183013	['C', 'T']	98663	13061.912561713694	-924.4281154922072	-0.0146457712933435	0.008565830557883	-1.7097899840973558	0.0873079	0.0873079	chr11	10183013	1.058946457655487	chr11:10183013:C:T
chr11:10183325	['T', 'C']	98663	16173.63928111664	250.6748379332864	0.0105505541512335	0.0078448296079642	1.3449054572864645	0.178659	0.178659	chr11	10183325	0.7479751011974172	chr11:10183325:T:C
chr11:10183402	['C', 'T']	98663	16179.295796206756	244.65155041385043	0.0101754073575967	0.0078439106017621	1.2972365283345784	0.194553	0.194553	chr11	10183402	0.7109620680039013	chr11:10183402:C:T
chr11:10183549	['TTTTACA', 'T']	98663	13045.3799888489	-925.2877285978054	-0.0147870685106595	0.0085691355536661	-1.7256196284971974	0.084419	0.084419	chr11	10183549	1.0735597966622332	chr11:10183549:TTTTACA:T
chr11:10183664	['A', 'T']	98663	16178.147816655855	246.06510060097668	0.0102828053552101	0.0078437154414822	1.3109610403289884	0.189874	0.189874	chr11	10183664	0.7215345004003912	chr11:10183664:A:T
chr11:10183799	['G', 'A']	98663	19218.55831939588	-927.502236478595	0.0052289165616358	0.0071622180744705	0.7300694431902394	0.465349	0.465349	chr11	10183799	0.3322212150162966	chr11:10183799:G:A
chr11:10183849	['G', 'A']	98663	19221.168898304222	-928.2845563020704	0.0051310873004599	0.0071617879313584	0.7164533981791179	0.473713	0.473713	chr11	10183849	0.3244846968620888	chr11:10183849:G:A
chr11:10184061	['C', 'T']	98663	14693.893580790012	198.32636830028167	0.0070237921464683	0.0081950267191523	0.8570798347799462	0.391403	0.391403	chr11	10184061	0.4073758499134479	chr11:10184061:C:T
chr11:10184295	['T', 'C']	98663	14470.46665585436	178.78396313474477	0.0067679706052018	0.0082517966673779	0.8201814559922331	0.412115	0.412115	chr11	10184295	0.3849815779076551	chr11:10184295:T:C
chr11:10184641	['A', 'G']	98663	14723.835438546696	210.7487129580375	0.0076034744351008	0.0081886664989442	0.92853634179401	0.353132	0.353132	chr11	10184641	0.4520629258984554	chr11:10184641:A:G
chr11:10185842	['C', 'T']	98663	16180.131920932588	246.15574295954	0.0103587486832966	0.0078436715492249	1.3206504910726709	0.186621	0.186621	chr11	10185842	0.7290394877547663	chr11:10185842:C:T
chr11:10185871	['A', 'C']	98663	19230.70334739061	-925.7955411800214	0.0052631329580395	0.007160133468302	0.7350607333423967	0.462304	0.462304	chr11	10185871	0.3350723488928456	chr11:10185871:A:C
chr11:10186234	['A', 'G']	98663	20113.03855939505	-923.3614969983272	0.0082008540301628	0.0070215016438605	1.1679629865690384	0.242825	0.242825	chr11	10186234	0.6147066025921687	chr11:10186234:A:G
chr11:10186753	['T', 'C']	98663	52190.99270117391	-2180.165479822661	0.00674415385159	0.0048553698149109	1.3890093048893175	0.164833	0.164833	chr11	10186753	0.7829558370370628	chr11:10186753:T:C
chr11:10187246	['A', 'G']	98663	23999.1351499356	-1722.5821425374936	-0.0182091314248565	0.0065296891174821	-2.7886674384090844	0.00529355	0.00529355	chr11	10187246	2.276252980455032	chr11:10187246:A:G
chr11:10188252	['A', 'T']	98663	16180.820004459849	237.65787237025813	0.0098537931293692	0.0078436765265366	1.2562722463161309	0.20902	0.20902	chr11	10188252	0.6798121565967365	chr11:10188252:A:T
chr11:10188356	['C', 'T']	98663	16178.967785425386	240.35483913742104	0.0100458214804566	0.0078440791405153	1.2806884403510317	0.200306	0.200306	chr11	10188356	0.698306041580791	chr11:10188356:C:T
chr11:10188386	['A', 'AGATGTAGTG']	98663	16168.785941649936	237.7248184123676	0.0099211564016446	0.0078468086546181	1.2643555919775864	0.206105	0.206105	chr11	10188386	0.6859114723349554	chr11:10188386:A:AGATGTAGTG
chr11:10188577	['C', 'A']	98663	16154.128494678156	251.9424292567715	0.0107662996015439	0.0078495744736632	1.3715774832975711	0.170198	0.170198	chr11	10188577	0.7690455476243286	chr11:10188577:C:A
chr11:10188677	['T', 'C']	98663	16137.308479043131	248.04612109114964	0.0105218982480922	0.0078521722164215	1.3399984052931788	0.180249	0.180249	chr11	10188677	0.7441271360159487	chr11:10188677:T:C
chr11:10189580	['A', 'G']	98663	16229.51102098208	242.02571590493903	0.0105750418156296	0.0078544013329683	1.346384194966152	0.178182	0.178182	chr11	10189580	0.7491361706443405	chr11:10189580:A:G
chr11:10189585	['CAGA', 'C']	98663	13052.793780471731	-927.044967233227	-0.0147129913812618	0.0085668172394091	-1.7174396243191783	0.085902	0.085902	chr11	10189585	1.0659967246570892	chr11:10189585:CAGA:C
chr11:10189686	['A', 'G']	98663	16153.4735134916	248.59472390305604	0.0104119295929762	0.0078495498742221	1.3264365167191154	0.184698	0.184698	chr11	10189686	0.7335378072867025	chr11:10189686:A:G
chr11:10189761	['C', 'G']	98663	13408.08718260605	-926.440622246273	-0.0135416815349734	0.0084615641881826	-1.6003756792255632	0.109518	0.109518	chr11	10189761	0.9605144958172254	chr11:10189761:C:G
chr11:10189788	['C', 'T']	98663	16156.801331954746	247.35853542129843	0.0105417617286781	0.0078488942930832	1.3430887632119015	0.179246	0.179246	chr11	10189788	0.746550527137488	chr11:10189788:C:T
chr11:10190062	['G', 'A']	98663	16130.444321604997	244.0474309551047	0.0104414081171263	0.0078554895921893	1.3291861690591766	0.18379	0.18379	chr11	10190062	0.7356781222369942	chr11:10190062:G:A
chr11:10190354	['T', 'A']	98663	34589.85644487695	-1899.4994878309208	-0.0021011690584488	0.0055993918083921	-0.3752495146525963	0.707476	0.707476	chr11	10190354	0.1502882883045296	chr11:10190354:T:A
chr11:10190632	['T', 'C']	98663	20128.26416414082	-962.3828619373884	0.0072892773233399	0.0070196586882307	1.038409080424555	0.299082	0.299082	chr11	10190632	0.5242097238323007	chr11:10190632:T:C
chr11:10191519	['A', 'G']	98663	52258.4196406846	-2153.4007744681026	0.0069566311942602	0.0048532987660377	1.433382021098954	0.151752	0.151752	chr11	10191519	0.8188655764751758	chr11:10191519:A:G
chr11:10191776	['T', 'C']	98663	16155.637456539593	251.6888289491293	0.0106135422034064	0.0078491743659089	1.35218581071455	0.176319	0.176319	chr11	10191776	0.7537008859392065	chr11:10191776:T:C
chr11:10192079	['T', 'A']	98663	26168.36551465445	-1624.420654909631	-0.0087793109224629	0.0062868470393348	-1.3964568992268298	0.16258	0.16258	chr11	10192079	0.7889328807829681	chr11:10192079:T:A
chr11:10192113	['A', 'G']	98663	16209.13574252408	252.1931276193593	0.0101331364577489	0.0078389386413751	1.2926668929725629	0.196129	0.196129	chr11	10192113	0.7074581859915571	chr11:10192113:A:G
chr11:10192908	['C', 'T']	98663	16146.800216924135	256.3536013517232	0.0109516865685853	0.0078504012180561	1.3950480063867596	0.163005	0.163005	chr11	10192908	0.787799073883739	chr11:10192908:C:T
chr11:10193035	['C', 'T']	98663	16153.128362899137	253.64382034837	0.0107668056611366	0.0078497564785011	1.3716101500249904	0.170188	0.170188	chr11	10193035	0.7690710653883981	chr11:10193035:C:T
chr11:10193616	['T', 'C']	98663	16350.485808125855	281.71445704180525	0.0107576326912013	0.0078086180394974	1.3776615320133851	0.168311	0.168311	chr11	10193616	0.7738874996915035	chr11:10193616:T:C
chr11:10193627	['C', 'T']	98663	50522.70524907243	-1637.7597822463974	0.0021684867712088	0.0048557865459633	0.4465778614201043	0.655181	0.655181	chr11	10193627	0.183638705439948	chr11:10193627:C:T
chr11:10194051	['C', 'T']	98663	82025.23112026037	-4069.25945674148	-0.0107270118453905	0.0043187012102126	-2.4838513532781112	0.0129987	0.0129987	chr11	10194051	1.8861000793129707	chr11:10194051:C:T
chr11:10194249	['A', 'T']	98663	19951.831108272767	-942.8339770942832	0.0078610870506194	0.0070494220307135	1.1151392293395828	0.264793	0.264793	chr11	10194249	0.5770934999783954	chr11:10194249:A:T
chr11:10194603	['C', 'T']	98663	19567.37990491733	-914.6007648793584	0.0092767082535062	0.0071120081326774	1.3043725598235447	0.19211	0.19211	chr11	10194603	0.7164500279973157	chr11:10194603:C:T
chr11:10195653	['C', 'G']	98663	16201.970583166923	246.57406163161824	0.0107583327080312	0.0078362316024739	1.3728962151443889	0.169788	0.169788	chr11	10195653	0.7700930073661807	chr11:10195653:C:G
chr11:10195669	['A', 'C']	98663	16217.808133641483	244.4755203685342	0.0106356794870072	0.007833329098422	1.3577470515249732	0.174547	0.174547	chr11	10195669	0.7580876111559737	chr11:10195669:A:C
chr11:10196316	['A', 'G']	98663	16140.79954790577	241.72552072556715	0.0105247327935239	0.0078477272421704	1.34111857723194	0.179885	0.179885	chr11	10196316	0.7450050494884041	chr11:10196316:A:G
chr11:10196449	['C', 'T']	98663	16148.546951522469	244.83905138304755	0.0107400896652419	0.0078474209172632	1.368613940615213	0.171123	0.171123	chr11	10196449	0.7666916146448907	chr11:10196449:C:T
chr11:10196456	['C', 'T']	98663	16152.712356269396	242.36364268340407	0.0105917196308067	0.0078465218137859	1.3498617453911297	0.177063	0.177063	chr11	10196456	0.7518721817496953	chr11:10196456:C:T
chr11:10196513	['G', 'A']	98663	16141.525720717527	240.5617911109973	0.0103921000939094	0.0078491802374631	1.323972667146723	0.185515	0.185515	chr11	10196513	0.7316209693165547	chr11:10196513:G:A
chr11:10197009	['C', 'T']	98663	16149.529452325669	241.2504596893621	0.0106184660164909	0.0078456566223683	1.3534196725124563	0.175925	0.175925	chr11	10197009	0.754672440300567	chr11:10197009:C:T
chr11:10197234	['T', 'C']	98663	13376.287445246597	-928.1899375838844	-0.013910086468342	0.0084719831030834	-1.6418926122833413	0.100615	0.100615	chr11	10197234	0.9973372684688636	chr11:10197234:T:C
chr11:10197315	['C', 'T']	98663	16144.981825922136	242.0684499901343	0.0106031754487213	0.0078465202559137	1.3513220004409008	0.176595	0.176595	chr11	10197315	0.753021596925778	chr11:10197315:C:T
chr11:10197490	['T', 'A']	98663	16138.799324899644	244.2952745976384	0.0107882428588602	0.007848209656906	1.3746119599859554	0.169255	0.169255	chr11	10197490	0.7714584928624032	chr11:10197490:T:A
chr11:10197950	['T', 'C']	98663	16155.63745653959	237.69021711099987	0.0103198801217643	0.0078448498814351	1.315497463652732	0.188346	0.188346	chr11	10197950	0.7250435986960422	chr11:10197950:T:C
chr11:10197995	['C', 'T']	98663	13307.26015979883	-942.5485460076736	-0.0147701060401432	0.0084932761788933	-1.7390351766552068	0.0820317	0.0820317	chr11	10197995	1.0860182881690212	chr11:10197995:C:T
chr11:10198504	['C', 'T']	98663	13377.033746249284	-922.226484820864	-0.0134823889388549	0.0084712302313065	-1.5915502908926935	0.111489	0.111489	chr11	10198504	0.9527679799249238	chr11:10198504:C:T
chr11:10198569	['C', 'T']	98663	16138.962919787937	241.3163545615764	0.010465850540702	0.0078479848146876	1.3335717114430492	0.182347	0.182347	chr11	10198569	0.7391013773689181	chr11:10198569:C:T
chr11:10199418	['G', 'A']	98663	16161.474243315022	238.46203733850348	0.0102763380794455	0.0078442483989164	1.310047509569567	0.190183	0.190183	chr11	10199418	0.7208283062006926	chr11:10199418:G:A
chr11:10199829	['A', 'AT']	98663	29563.39352222615	-694.9454381860396	-0.0010544891389443	0.0059756244427701	-0.1764650956637925	0.859929	0.859929	chr11	10199829	0.0655374047809921	chr11:10199829:A:AT
chr11:10200525	['A', 'C']	98663	13328.486001297491	-941.3804481186048	-0.0144848409520125	0.0084838797908312	-1.7073368917445833	0.0877626	0.0877626	chr11	10200525	1.0566905191055558	chr11:10200525:A:C
chr11:10200570	['T', 'C']	98663	19395.914688051264	-970.801416092469	0.0086384679087488	0.0071432555155323	1.209318060926887	0.226544	0.226544	chr11	10200570	0.6448474355876331	chr11:10200570:T:C
chr11:10202592	['T', 'C']	98663	16150.455396966998	257.69103336699067	0.0107183495003814	0.0078500099117401	1.3653931168101452	0.172133	0.172133	chr11	10202592	0.7641358621301256	chr11:10202592:T:C
chr11:10202810	['T', 'C']	98663	20223.91951459364	-947.8274635276456	0.0071921243599849	0.0070028371853731	1.0270300693277803	0.304409	0.304409	chr11	10202810	0.5165425115842638	chr11:10202810:T:C
chr11:10203803	['A', 'AG']	98663	36489.94454921523	-722.863380503342	0.0086735789700908	0.0054469128039494	1.5923843987004616	0.111302	0.111302	chr11	10203803	0.9534970317015912	chr11:10203803:A:AG
chr11:10204301	['A', 'C']	98663	20280.727777777785	-965.0539854978532	0.0064366634335532	0.0069722875368478	0.9231781391022896	0.355917	0.355917	chr11	10204301	0.4486512678830077	chr11:10204301:A:C
chr11:10204460	['G', 'A']	98663	13380.79739443403	-888.172813654376	-0.0147097480142072	0.0084355912246181	-1.7437720276533597	0.081202	0.081202	chr11	10204460	1.0904332739821363	chr11:10204460:G:A
chr11:10204721	['A', 'G']	98663	36511.0226634353	-725.1836795497946	0.0085971085743318	0.0054455611556308	1.5787369434722636	0.1144	0.1144	chr11	10204721	0.9415739755429946	chr11:10204721:A:G
chr11:10205504	['C', 'A']	98663	13099.700785964207	-915.6186619963174	-0.0136600481004468	0.0085240926206131	-1.6025222517425208	0.109043	0.109043	chr11	10205504	0.9624022086634504	chr11:10205504:C:A
chr11:10205846	['A', 'T']	98663	36338.99391517761	-709.2685721431445	0.0088415479404705	0.0054563352386812	1.6204187524605689	0.105146	0.105146	chr11	10205846	0.9782072442422378	chr11:10205846:A:T
chr11:10206649	['G', 'A']	98663	36346.89380297682	-709.122500731782	0.0088801439093247	0.0054554884431207	1.6277449768081709	0.103582	0.103582	chr11	10206649	0.9847157077168674	chr11:10206649:G:A
chr11:10206806	['A', 'G']	98663	20322.481577692328	-964.2246661846486	0.0064883630486001	0.006968920717386	0.931042741297525	0.351834	0.351834	chr11	10206806	0.4536621941597003	chr11:10206806:A:G
chr11:10206832	['TG', 'T']	98663	13027.149436242697	-944.2743513202664	-0.0154667120992731	0.0085430188421644	-1.810450425666453	0.070229	0.070229	chr11	10206832	1.1534835155161336	chr11:10206832:TG:T
chr11:10206899	['A', 'G']	98663	20308.762061236703	-965.0528926920452	0.0064129150153039	0.0069691959620551	0.920180039450746	0.357481	0.357481	chr11	10206899	0.446747035861326	chr11:10206899:A:G
chr11:10206905	['G', 'A']	98663	36494.57630108793	-729.5614529080243	0.008440172349743	0.0054461519283289	1.5497497059970609	0.121205	0.121205	chr11	10206905	0.9164794641002636	chr11:10206905:G:A
chr11:10207181	['A', 'G']	98663	36504.35973031884	-734.7287023062573	0.0083152261223155	0.0054451428079954	1.5270905494169524	0.126742	0.126742	chr11	10207181	0.897079443951267	chr11:10207181:A:G
chr11:10207262	['G', 'A']	98663	36506.61069871212	-735.802943103048	0.0083026365773548	0.0054463235171443	1.5244479236716628	0.1274	0.1274	chr11	10207262	0.8948305720006683	chr11:10207262:G:A
chr11:10207300	['G', 'A']	98663	144936.1050720965	-4459.393647161514	-0.0075107312861584	0.0048314810880702	-1.554540139814225	0.120059	0.120059	chr11	10207300	0.9206052783072362	chr11:10207300:G:A
chr11:10207378	['A', 'G']	98663	13105.390937199045	-930.7554900430808	-0.0147184695825962	0.0085194192460598	-1.7276376660772303	0.0840563	0.0840563	chr11	10207378	1.0754297307349197	chr11:10207378:A:G
chr11:10207770	['G', 'A']	98663	13102.726436898129	-931.690043244535	-0.0148021376323029	0.0085202585064873	-1.7372873864135214	0.0823396	0.0823396	chr11	10207770	1.084391247105532	chr11:10207770:G:A
chr11:10208201	['T', 'TC']	98663	49923.68606537435	-1629.6099690913818	0.0016747764293471	0.0048563628987259	0.3448622897985088	0.730199	0.730199	chr11	10208201	0.1365587661476981	chr11:10208201:T:TC
chr11:10208494	['A', 'T']	98663	13383.441664554712	-893.4815224999934	-0.0150591889900325	0.0084354227112632	-1.785232288350539	0.0742267	0.0742267	chr11	10208494	1.129439847054052	chr11:10208494:A:T
chr11:10208939	['T', 'C']	98663	20301.46918936453	-962.2564753222211	0.0065741510575743	0.0069683999454378	0.9434233265957088	0.345467	0.345467	chr11	10208939	0.4615934313647015	chr11:10208939:T:C
chr11:10209257	['A', 'G']	98663	20304.672517644205	-964.7510175666037	0.0062937003519592	0.0069686704537947	0.9031421981695288	0.366453	0.366453	chr11	10209257	0.4359817185660175	chr11:10209257:A:G
chr11:10210574	['A', 'G']	98663	16158.456613413344	244.19717000774463	0.0099677466619124	0.0078480956938434	1.2700847505888402	0.204057	0.204057	chr11	10210574	0.6902485025362414	chr11:10210574:A:G
chr11:10210894	['A', 'T']	98663	16264.282527501502	232.6801937436641	0.0093999393914703	0.007852644889216	1.1970411910997285	0.231293	0.231293	chr11	10210894	0.6358375107978027	chr11:10210894:A:T
chr11:10211166	['A', 'G']	98663	20121.26302877938	-961.4569327971292	0.0072346123895264	0.0070195782867443	1.0306334788213918	0.302715	0.302715	chr11	10211166	0.5189660585418541	chr11:10211166:A:G
chr11:10211466	['A', 'G']	98663	20245.051939626777	-939.116969556318	0.0073605556044282	0.0069990910299835	1.0516445025355765	0.292965	0.292965	chr11	10211466	0.5331842609250956	chr11:10211466:A:G
chr11:10211609	['T', 'C']	98663	14664.040392880312	207.08376479006668	0.0074805207215705	0.0082013703416511	0.9121061981045036	0.361715	0.361715	chr11	10211609	0.4416334810582499	chr11:10211609:T:C
chr11:10212342	['T', 'C']	98663	14671.89224282109	206.3321850501008	0.0074779266680408	0.0081995111606199	0.91199664486773	0.361773	0.361773	chr11	10212342	0.4415638487215578	chr11:10212342:T:C
chr11:10212879	['T', 'C']	98663	16181.968150348195	245.88756755666031	0.0101508200963293	0.0078443138941014	1.2940354291485388	0.195656	0.195656	chr11	10212879	0.7085068294554212	chr11:10212879:T:C
chr11:10213165	['G', 'T']	98663	177148.13681841677	-5691.953727120309	-0.008362168565694	0.0070108240913721	-1.1927511597366878	0.23297	0.23297	chr11	10213165	0.6327000003185959	chr11:10213165:G:T
chr11:10213383	['C', 'T']	98663	24860.78755930416	-325.0992143002405	-0.0005140805871887	0.0064322167033073	-0.0799227717132763	0.936299	0.936299	chr11	10213383	0.0285854404564166	chr11:10213383:C:T
chr11:10214931	['G', 'A']	98663	110237.45789607086	-2561.605631444178	-0.0044282225926164	0.0043394882982262	-1.0204481008570692	0.307518	0.307518	chr11	10214931	0.5121294585165834	chr11:10214931:G:A
chr11:10215118	['G', 'C']	98663	5341.541392557752	-363.2906340167497	-0.0126290583287454	0.0131078641196686	-0.9634718679907056	0.335313	0.335313	chr11	10215118	0.4745496087578197	chr11:10215118:G:C
chr11:10215668	['CAACA', 'C']	98663	94646.16793080364	-2791.458671035982	-0.0064315786140692	0.0042548584335647	-1.51158463072081	0.130643	0.130643	chr11	10215668	0.8839138553037955	chr11:10215668:CAACA:C
chr11:10216324	['A', 'T']	98663	14677.595059751264	209.5737905876014	0.007601433539413	0.0081991424308717	0.927101047884206	0.353876	0.353876	chr11	10216324	0.4511488903746519	chr11:10216324:A:T
chr11:10216747	['G', 'A']	98663	14461.34517015216	195.97239271534505	0.0073702088067259	0.0082557227527504	0.8927393793923671	0.371999	0.371999	chr11	10216747	0.4294582275779563	chr11:10216747:G:A
chr11:10216839	['T', 'C']	98663	145027.86856511424	-4420.674129801998	-0.0065127062806577	0.0048503786646407	-1.3427212040444183	0.179365	0.179365	chr11	10216839	0.7462622981359044	chr11:10216839:T:C
chr11:10216876	['G', 'A']	98663	110899.33292435607	-2551.750447217986	-0.0037233497546559	0.0043442899244138	-0.8570675114779158	0.39141	0.39141	chr11	10216876	0.4073680828953392	chr11:10216876:G:A
chr11:10216883	['T', 'A']	98663	92914.4363560775	-3009.8121078409567	-0.0082827678579795	0.0042548738730885	-1.9466541441725995	0.051579	0.051579	chr11	10216883	1.2875270821029257	chr11:10216883:T:A
chr11:10217758	['C', 'T']	98663	116195.90951024416	-2930.015346172785	-0.0051571792936684	0.0043840877235426	-1.1763403514884716	0.239462	0.239462	chr11	10217758	0.6207633945654136	chr11:10217758:C:T
chr11:10217911	['C', 'T']	98663	116204.53535650834	-2939.0935203241806	-0.0053401940767805	0.0043870277553612	-1.2172692708074335	0.223505	0.223505	chr11	10217911	0.6507127568804989	chr11:10217911:C:T
chr11:10218952	['A', 'G']	98663	145163.3478618085	-4467.347058484375	-0.0075528069544128	0.0048604893601014	-1.553919038772513	0.120207	0.120207	chr11	10218952	0.92007024137774	chr11:10218952:A:G
chr11:10219144	['C', 'T']	98663	19990.823555050985	-922.8205135420924	0.0077093943205204	0.0070390614343999	1.0952304355300309	0.273418	0.273418	chr11	10219144	0.5631728978027635	chr11:10219144:C:T
chr11:10219654	['T', 'C']	98663	7705.390490380912	-545.4379470261225	-0.0163906488615296	0.0109808072340427	-1.4926633818609734	0.135529	0.135529	chr11	10219654	0.8679677661001861	chr11:10219654:T:C
chr11:10219723	['C', 'G']	98663	7702.624560336524	-544.2963204307376	-0.0162558928301013	0.0109827213492112	-1.4801334125871086	0.138841	0.138841	chr11	10219723	0.8574822669905573	chr11:10219723:C:G
chr11:10220324	['G', 'A']	98663	119703.62537761284	-4149.7126146276205	-0.0053626985988219	0.0043451396664938	-1.234183250811154	0.217138	0.217138	chr11	10220324	0.6632641666599668	chr11:10220324:G:A
chr11:10220653	['C', 'G']	98663	114483.32937264288	-3032.762235424733	-0.0063836793798241	0.0043605984990202	-1.4639456903125525	0.143212	0.143212	chr11	10220653	0.8440205901606026	chr11:10220653:C:G
chr11:10220798	['C', 'T']	98663	19971.833946618823	-919.4956637355627	0.007946336855322	0.0070434034351773	1.1281956128815611	0.25924	0.25924	chr11	10220798	0.5862979872188865	chr11:10220798:C:T
chr11:10221306	['T', 'C']	98663	116297.04285221772	-2948.46002381404	-0.0053361442980975	0.0043847536325407	-1.2169769946699658	0.223616	0.223616	chr11	10221306	0.6504971253692007	chr11:10221306:T:C
chr11:10221432	['C', 'T']	98663	116275.8562449948	-2944.40018077953	-0.0052875365900116	0.0043834736559039	-1.2062434966137252	0.227727	0.227727	chr11	10221432	0.6425854750684239	chr11:10221432:C:T
chr11:10221506	['T', 'C']	98663	114492.85064730993	-3021.227373061239	-0.0061245629529888	0.0043608625715168	-1.4044384230293392	0.160191	0.160191	chr11	10221506	0.7953618875035589	chr11:10221506:T:C
chr11:10221945	['T', 'C']	98663	14748.644335644489	199.7613464284243	0.0073617600737483	0.0081809432871132	0.8998668998652911	0.368193	0.368193	chr11	10221945	0.433924472459575	chr11:10221945:T:C
chr11:10222558	['C', 'G']	98663	86232.84246172562	-4013.900034661892	0.0040111477517577	0.004343169974218	0.9235530213113272	0.355721	0.355721	chr11	10222558	0.4488904954695205	chr11:10222558:C:G
chr11:10223234	['A', 'G']	98663	14738.947591780348	203.3304640535752	0.0077979475495818	0.0081888215509485	0.9522673685175904	0.340964	0.340964	chr11	10223234	0.4672914726986855	chr11:10223234:A:G
chr11:10223508	['G', 'A']	98663	52912.36668048757	-2218.611942260027	0.0055157975744799	0.0048888690195169	1.1282359074174713	0.259223	0.259223	chr11	10223508	0.5863264675779286	chr11:10223508:G:A
chr11:10224144	['C', 'T']	98663	86435.92754578465	-4008.511180030348	0.0042936428007665	0.004342246093359	0.9888068774667464	0.32276	0.32276	chr11	10224144	0.4911202932054922	chr11:10224144:C:T
chr11:10225308	['C', 'T']	98663	84098.48573312373	-4007.495664747649	-0.0113385962686049	0.0043071190308149	-2.6325244757536983	0.00847661	0.00847661	chr11	10225308	2.0717777978199545	chr11:10225308:C:T
chr11:10225748	['C', 'T']	98663	87926.51776824736	-3986.1164695384577	0.0050679880600129	0.0043291686303142	1.1706608110678094	0.241738	0.241738	chr11	10225748	0.6166550753137604	chr11:10225748:C:T
chr11:10226195	['T', 'C']	98663	52281.00821117938	-2180.5924516915834	0.0064599705228502	0.0048515968022608	1.331514300578301	0.183023	0.183023	chr11	10226195	0.7374943302399171	chr11:10226195:T:C
chr11:10226252	['A', 'G']	98663	86433.77731480078	-4024.982426669929	0.004006810264635	0.0043420279122913	0.9227969846284584	0.356115	0.356115	chr11	10226252	0.4484097329249347	chr11:10226252:A:G
chr11:10226349	['G', 'C']	98663	87941.30522462967	-3996.98624788492	0.0048322599288989	0.0043295123758135	1.116121056933311	0.264373	0.264373	chr11	10226349	0.5777829007361988	chr11:10226349:G:C
chr11:10226789	['T', 'C']	98663	20168.701662611515	-925.5720250397626	0.0076022071698641	0.0070095466495993	1.0845504780681867	0.278123	0.278123	chr11	10226789	0.5557630947027211	chr11:10226789:T:C
chr11:10227086	['C', 'T']	98663	13075.12036858698	-928.1474289580566	-0.0150235089180872	0.0085598575039626	-1.7551120344155653	0.0792433	0.0792433	chr11	10227086	1.101037447041259	chr11:10227086:C:T
chr11:10227145	['A', 'G']	98663	86440.79711217684	-4022.285028774408	0.0040983608163948	0.0043420058324981	0.9438865295205904	0.34523	0.34523	chr11	10227145	0.4618914717391367	chr11:10227145:A:G
chr11:10227188	['T', 'G']	98663	14734.136098213745	201.8125292733245	0.0076641402679609	0.0081863952893103	0.9362045194627624	0.34917	0.34917	chr11	10227188	0.4569630770917456	chr11:10227188:T:G
chr11:10227415	['G', 'A']	98663	86405.82519149796	-4020.737904102539	0.0040997101564726	0.004342580248039	0.9440723998880546	0.345135	0.345135	chr11	10227415	0.4620109968484375	chr11:10227415:G:A
chr11:10227638	['G', 'A']	98663	14717.535885895011	204.08234575076568	0.0078857657553306	0.008188873614913	0.962985402652894	0.335557	0.335557	chr11	10227638	0.4742336970066401	chr11:10227638:G:A
chr11:10228117	['CTGTT', 'C']	98663	12965.529130549505	-896.6261500457018	-0.0130565902524189	0.0085962137052258	-1.5188768800014252	0.128797	0.128797	chr11	10228117	0.8900942526487167	chr11:10228117:CTGTT:C
chr11:10228357	['T', 'C']	98663	86405.16683230578	-4022.760947696365	0.004222219488603	0.004342471673019	0.972307894335108	0.3309	0.3309	chr11	10228357	0.4803032328401469	chr11:10228357:T:C
chr11:10229111	['T', 'G']	98663	20174.316402567	-924.0356307245422	0.0076256209666862	0.0070093698741353	1.0879181871718393	0.276634	0.276634	chr11	10229111	0.5580944435147371	chr11:10229111:T:G
chr11:10229129	['G', 'A']	98663	52022.34546597455	-2160.5906224184723	0.0070586473810906	0.0048596006927161	1.4525159220737192	0.146361	0.146361	chr11	10229129	0.8345746318924658	chr11:10229129:G:A
chr11:10229232	['A', 'G']	98663	102726.14146494816	-3798.417099500572	0.006657731358678	0.0042542528618877	1.5649590127380937	0.117596	0.117596	chr11	10229232	0.9296074504322624	chr11:10229232:A:G
chr11:10229258	['A', 'T']	98663	14732.941236695387	196.6547004225881	0.0074446643595434	0.008186391069056	0.9093951530954502	0.363144	0.363144	chr11	10229258	0.4399211270179873	chr11:10229258:A:T
chr11:10229709	['T', 'A']	98663	13104.929776192022	-940.9490430561804	-0.0153876795487419	0.0085343548787189	-1.8030278524170864	0.0713869	0.0713869	chr11	10229709	1.1463814770150087	chr11:10229709:T:A
chr11:10229830	['C', 'T']	98663	20006.69167596068	-908.9398386290412	0.0078062845871348	0.0070275791512694	1.110807067285009	0.266654	0.266654	chr11	10229830	0.5740518972055633	chr11:10229830:C:T
chr11:10230199	['T', 'C']	98663	19991.84992498276	-899.5314473432106	0.0082674268796519	0.0070315665469294	1.1757588902094986	0.239694	0.239694	chr11	10230199	0.6203428370531414	chr11:10230199:T:C
chr11:10230253	['A', 'T']	98663	86327.49861577316	-4018.288591850367	0.004061378986796	0.0043391879978062	0.9359767285605968	0.349287	0.349287	chr11	10230253	0.4568175779275653	chr11:10230253:A:T
chr11:10230895	['T', 'C']	98663	86320.74524656983	-4012.81821302599	0.0041511143124738	0.0043386406628089	0.9567776257797664	0.338682	0.338682	chr11	10230895	0.4702078842777328	chr11:10230895:T:C
chr11:10231392	['T', 'C']	98663	86344.50291455042	-4023.169738598194	0.0039615058082371	0.0043384862428885	0.9131078414114492	0.361188	0.361188	chr11	10231392	0.4422666869863144	chr11:10231392:T:C
chr11:10231875	['C', 'T']	98663	19995.82401119063	-901.8892531129414	0.0081281230130238	0.0070308990905666	1.1560574129031924	0.24766	0.24766	chr11	10231875	0.6061441314120388	chr11:10231875:C:T
chr11:10231965	['G', 'C']	98663	52270.35744189111	-2146.1073083925453	0.0067638908688034	0.0048454092408177	1.3959379966968326	0.162736	0.162736	chr11	10231965	0.7885163630317968	chr11:10231965:G:C
chr11:10232239	['G', 'A']	98663	83591.77796361057	-4084.420874281944	-0.0109361268784143	0.0043007859718661	-2.542820533259199	0.0109977	0.0109977	chr11	10232239	1.9586981313645948	chr11:10232239:G:A
chr11:10232249	['A', 'G']	98663	103909.8508723022	-3786.9608945399686	0.0071501179982433	0.0042514827997016	1.6817939375751716	0.092612	0.092612	chr11	10232249	1.0333327369019574	chr11:10232249:A:G
chr11:10232457	['A', 'G']	98663	87693.99823593815	-4017.2570656474586	0.0043839696776785	0.0043298091484553	1.0125087567063915	0.311297	0.311297	chr11	10232457	0.5068250646362246	chr11:10232457:A:G
chr11:10232824	['C', 'T']	98663	89245.85022812529	-3995.562573964764	0.0052187322106126	0.0043215105667174	1.2076175980698254	0.227197	0.227197	chr11	10232824	0.6435974075210873	chr11:10232824:C:T
chr11:10233010	['T', 'C']	98663	87764.79669282399	-4032.6342809294856	0.004222502589849	0.0043333006286411	0.9744310288421348	0.329845	0.329845	chr11	10233010	0.4816900948452162	chr11:10233010:T:C
chr11:10233428	['GCTC', 'G']	98663	13077.060341594446	-927.2235334424788	-0.0147626136144059	0.0085591983415272	-1.7247659214509894	0.0845728	0.0845728	chr11	10233428	1.0727692907352189	chr11:10233428:GCTC:G
chr11:10233563	['C', 'A']	98663	53468.64490607373	-2145.4686215286674	0.0072381426017774	0.0048156211044942	1.503054838559121	0.132828	0.132828	chr11	10233563	0.8767103665062553	chr11:10233563:C:A
chr11:10233668	['A', 'G']	98663	20183.61484951733	-929.445865473178	0.0073791489349239	0.0070097994362485	1.052690451707569	0.292485	0.292485	chr11	10233668	0.5338964016647771	chr11:10233668:A:G
chr11:10233856	['A', 'G']	98663	113009.61738557451	-2595.3395142713844	0.0115200148325735	0.0043037819250951	2.676718995774618	0.00743593	0.00743593	chr11	10233856	2.1286647072213905	chr11:10233856:A:G
chr11:10234248	['T', 'C']	98663	20178.8859433924	-924.6406001435796	0.0076283394983281	0.0070093989750815	1.0883015113631018	0.276465	0.276465	chr11	10234248	0.5583598418239937	chr11:10234248:T:C
chr11:10234419	['G', 'A']	98663	89235.42005961311	-3983.436024137609	0.0053577404085715	0.0043214271949001	1.2398080927741588	0.215049	0.215049	chr11	10234419	0.667462572619267	chr11:10234419:G:A
chr11:10234688	['T', 'G']	98663	14749.49493679868	195.9126785306763	0.0073286502210947	0.0081824062254076	0.895659543074033	0.370437	0.370437	chr11	10234688	0.4312856416086056	chr11:10234688:T:G
chr11:10235488	['C', 'T']	98663	89407.45759372867	-3989.302574033456	0.0054415683455082	0.0043272311442838	1.2575173740594947	0.208569	0.208569	chr11	10235488	0.680750241112817	chr11:10235488:C:T
chr11:10236208	['T', 'C']	98663	20177.49920418488	-927.6428700219554	0.0074500915998698	0.0070096855798631	1.0628282131900315	0.287862	0.287862	chr11	10236208	0.5408156615531041	chr11:10236208:T:C
chr11:10236613	['C', 'CT']	98663	87775.25482660717	-4036.379016414628	0.0040851429172791	0.004333511052781	0.9426866269690136	0.345844	0.345844	chr11	10236613	0.4611197544351913	chr11:10236613:C:CT
chr11:10237498	['A', 'T']	98663	14712.596478780446	197.610316167594	0.0072637539506652	0.0081915839640318	0.8867337480222847	0.375224	0.375224	chr11	10237498	0.425709391150597	chr11:10237498:A:T
chr11:10237739	['G', 'T']	98663	111018.5027521262	-2878.896625831501	0.0087055385224551	0.0042810897401318	2.033486577225298	0.0420061	0.0420061	chr11	10237739	1.3766876380788586	chr11:10237739:G:T
chr11:10237831	['G', 'A']	98663	86460.6607222515	-4022.177544605072	0.0041695110911892	0.0043423119171451	0.9602053400923078	0.336954	0.336954	chr11	10237831	0.4724293837273093	chr11:10237831:G:A
chr11:10238287	['C', 'A']	98663	86441.05396744913	-4033.492026566608	0.0038917177364748	0.0043428930513929	0.8961118062132927	0.370195	0.370195	chr11	10238287	0.4315694512964422	chr11:10238287:C:A
chr11:10239771	['T', 'C']	98663	52280.156545496975	-2169.8018172874654	0.0065880493409366	0.0048512099364134	1.358021901193424	0.17446	0.17446	chr11	10239771	0.75830413186019	chr11:10239771:T:C
chr11:10240125	['C', 'T']	98663	19998.43233216085	-907.7893340206504	0.0082247189114767	0.0070384849979293	1.1685354041240936	0.242594	0.242594	chr11	10240125	0.6151199446034729	chr11:10240125:C:T
chr11:10240659	['G', 'A']	98663	102760.2042906098	-3810.890838651888	0.0065370080736743	0.0042546969882851	1.536421534053622	0.124438	0.124438	chr11	10240659	0.905046977601456	chr11:10240659:G:A
chr11:10240755	['T', 'G']	98663	52344.855173113	-2170.9170393850504	0.006620063295257	0.0048504663987921	1.364830255685408	0.17231	0.17231	chr11	10240755	0.763689517567669	chr11:10240755:T:G
chr11:10241004	['T', 'C']	98663	86533.68070481368	-4032.945335902944	0.0040492968051577	0.0043412945089252	0.932739485154208	0.350957	0.350957	chr11	10241004	0.4547460909606855	chr11:10241004:T:C
chr11:10241230	['G', 'A']	98663	14023.41122679671	-949.032639713092	-0.0152536000758794	0.0082893228829174	-1.840150310384686	0.0657492	0.0657492	chr11	10241230	1.1821095270617668	chr11:10241230:G:A
chr11:10241678	['C', 'T']	98663	102660.90447797508	-3795.336929066636	0.0067497078153571	0.0042547709023924	1.5863857232740175	0.112655	0.112655	chr11	10241678	0.9482495280926558	chr11:10241678:C:T
chr11:10242007	['C', 'T']	98663	102656.69546510791	-3778.5184623029504	0.0070079071406268	0.0042564564946683	1.6464181295885434	0.0996809	0.0996809	chr11	10242007	1.0013880495044365	chr11:10242007:C:T
chr11:10242575	['A', 'G']	98663	66423.3546735085	-2047.0272991631327	0.0076556787739774	0.0045043334377394	1.6996252341877245	0.0892046	0.0892046	chr11	10242575	1.049612749849136	chr11:10242575:A:G
chr11:10242663	['A', 'G']	98663	34743.14199959438	-1797.285033713128	-0.0020984635423181	0.0055823847225921	-0.3759080834800852	0.706986	0.706986	chr11	10242663	0.1505891861789799	chr11:10242663:A:G
chr11:10243489	['G', 'A']	98663	102691.83931181504	-3778.580278021963	0.0071345219923057	0.0042578767150261	1.6756055822677665	0.0938186	0.0938186	chr11	10243489	1.0277110520626096	chr11:10243489:G:A
chr11:10243526	['A', 'C']	98663	86505.51665262468	-4011.01093318024	0.0044652399867113	0.0043451434886595	1.027639247901777	0.304122	0.304122	chr11	10243526	0.5169521621215338	chr11:10243526:A:C
chr11:10243592	['A', 'C']	98663	13079.715226479397	-918.2120560491444	-0.0141117266909179	0.0085623274875905	-1.648118074363567	0.0993316	0.0993316	chr11	10243592	1.0029125690025	chr11:10243592:A:C
chr11:10243931	['T', 'C']	98663	66423.15758472818	-2043.7480948561488	0.007705345494963	0.0045035537383962	1.710947829770332	0.0870939	0.0870939	chr11	10243931	1.0600122616296668	chr11:10243931:T:C
chr11:10243953	['C', 'T']	98663	34732.20883265405	-1793.4463079470015	-0.0019110296929907	0.0055826562196902	-0.3423154888618263	0.732114	0.732114	chr11	10243953	0.1354212881819309	chr11:10243953:C:T
chr11:10244330	['G', 'A']	98663	13071.927434722673	-919.7581191442893	-0.0141006961644241	0.0085603531151746	-1.6472096389841944	0.0995181	0.0995181	chr11	10244330	1.0020979241262522	chr11:10244330:G:A
chr11:10244675	['A', 'G']	98663	34740.98600044604	-1795.751840942872	-0.0019960481558722	0.005581985075489	-0.3575875121266539	0.720653	0.720653	chr11	10244675	0.1422738011072722	chr11:10244675:A:G
chr11:10244711	['G', 'A']	98663	13067.191984106068	-926.7879413879228	-0.0147420855167636	0.0085615194547768	-1.7219006035824982	0.0850907	0.0850907	chr11	10244711	1.0701179035980424	chr11:10244711:G:A
chr11:10245223	['A', 'G']	98663	34739.84477478759	-1796.9529621076572	-0.0020643798858927	0.0055828040782075	-0.3697747327281292	0.711551	0.711551	chr11	10245223	0.1477939666621997	chr11:10245223:A:G
chr11:10245309	['C', 'T']	98663	102649.01000628564	-3784.758279190331	0.0069830038515266	0.0042544574158497	1.641338288053333	0.10073	0.10073	chr11	10245309	0.996841166049138	chr11:10245309:C:T
chr11:10245336	['AG', 'A']	98663	34741.90209400191	-1796.2694118853017	-0.0020429866422974	0.0055830373252646	-0.3659274554824136	0.71442	0.71442	chr11	10245336	0.1460463959895304	chr11:10245336:AG:A
chr11:10245365	['C', 'T']	98663	34748.37058859323	-1792.6270541433455	-0.0018452031880593	0.0055825887464944	-0.3305282319458018	0.741002	0.741002	chr11	10245365	0.1301806198374172	chr11:10245365:C:T
chr11:10245451	['A', 'G']	98663	67914.46887230547	-1997.3394910138368	0.0088205867088148	0.0044730159944017	1.9719551014023784	0.0486175	0.0486175	chr11	10245451	1.313207377128215	chr11:10245451:A:G
chr11:10245598	['A', 'T']	98663	13089.530676370125	-926.3239694373104	-0.0147417855194567	0.0085551283463514	-1.723151883015735	0.0848642	0.0848642	chr11	10245598	1.071275478441584	chr11:10245598:A:T
chr11:10245803	['G', 'C']	98663	19996.60802756943	-908.2515126014268	0.0082728807078974	0.0070380059235216	1.175458048457841	0.239814	0.239814	chr11	10245803	0.6201254670033556	chr11:10245803:G:C
chr11:10246058	['G', 'A']	98663	2182.066349077641	169.34114839355647	0.0395666074881686	0.020432935576188	1.9364132647821064	0.05282	0.05282	chr11	10246058	1.2772016031290947	chr11:10246058:G:A
chr11:10246071	['T', 'C']	98663	66408.15393505612	-2034.35006274984	0.007868926485248	0.0045034098042132	1.7473263210214924	0.0805839	0.0805839	chr11	10246071	1.0937517179914138	chr11:10246071:T:C
chr11:10246291	['T', 'C']	98663	9650.2496350365	-379.3852851382378	0.0092973179247258	0.0098395854636177	0.9448891885845262	0.344718	0.344718	chr11	10246291	0.4625360386211377	chr11:10246291:T:C
chr11:10246344	['C', 'T']	98663	66413.09696091154	-2034.5910260078333	0.0078087628343051	0.0045032464492722	1.73402964334032	0.0829159	0.0829159	chr11	10246344	1.0813621809076333	chr11:10246344:C:T
chr11:10247046	['C', 'T']	98663	34662.72913899901	-1776.171556778742	-0.0014976306479216	0.0055877732822642	-0.2680192220173329	0.788685	0.788685	chr11	10247046	0.1030964189421718	chr11:10247046:C:T
chr11:10247137	['C', 'A']	98663	34657.91786029255	-1777.5177557488191	-0.001530431862199	0.0055875084823024	-0.2739023783223777	0.78416	0.78416	chr11	10247137	0.1055953148314456	chr11:10247137:C:A
chr11:10247631	['A', 'G']	98663	34945.12608382607	-1769.7916789232895	-0.0014805931662271	0.0055692980856869	-0.265849150727321	0.790356	0.790356	chr11	10247631	0.1021772454056286	chr11:10247631:A:G
chr11:10247828	['A', 'T']	98663	102654.9305859691	-3786.361103806599	0.0068727260085005	0.0042544331528338	1.6154269585650112	0.106221	0.106221	chr11	10247828	0.9737896143042136	chr11:10247828:A:T
chr11:10248871	['G', 'A']	98663	9612.876882843071	-382.8103877691949	0.0087958363641199	0.0098569810418805	0.8923458741320491	0.37221	0.37221	chr11	10248871	0.4292119630524347	chr11:10248871:G:A
chr11:10249342	['G', 'A']	98663	66384.98798308504	-2030.306060271667	0.0079437001795227	0.0045047707198218	1.7633972234300164	0.0778366	0.0778366	chr11	10249342	1.1088161428513166	chr11:10249342:G:A
chr11:10249550	['T', 'A']	98663	34729.37599999998	-1780.231715055221	-0.0016096525557288	0.0055835113600104	-0.2882867879981889	0.773128	0.773128	chr11	10249550	0.1117485978130057	chr11:10249550:T:A
chr11:10250042	['T', 'C']	98663	34819.58651710464	-1803.8600145424723	-0.002150019694527	0.0055774018083393	-0.3854876819727045	0.699877	0.699877	chr11	10250042	0.1549782784357378	chr11:10250042:T:C
chr11:10250060	['G', 'A']	98663	13122.990246671998	-930.0377244627704	-0.0146797329959229	0.0085475712592496	-1.7174156904556326	0.0859064	0.0859064	chr11	10250060	1.0659744801600703	chr11:10250060:G:A
chr11:10250254	['G', 'T']	98663	19210.141750800794	-927.6295577245968	0.0105805242392081	0.0071735189902193	1.4749419711070717	0.140231	0.140231	chr11	10250254	0.8531559689604871	chr11:10250254:G:T
chr11:10251005	['C', 'T']	98663	34772.63901588491	-1806.9385333520631	-0.0022251908285493	0.0055796200458668	-0.3988068739909344	0.690036	0.690036	chr11	10251005	0.1611282510112903	chr11:10251005:C:T
chr11:10251581	['C', 'T']	98663	36301.519017111335	-1770.6179496329808	-0.0005631199763661	0.0054915278209531	-0.1025434077229961	0.918326	0.918326	chr11	10251581	0.0370031195960149	chr11:10251581:C:T
chr11:10252660	['A', 'T']	98663	34055.49713549853	-1807.047639285321	-0.0035898783744257	0.0056268611413592	-0.6379895085803774	0.523482	0.523482	chr11	10252660	0.2810982470034238	chr11:10252660:A:T
chr11:10253573	['T', 'C']	98663	34838.8899490965	-1790.1855087458648	-0.001884832316257	0.0055755669798859	-0.3380521340801023	0.735325	0.735325	chr11	10253573	0.1335206683850145	chr11:10253573:T:C
chr11:10253627	['T', 'C']	98663	34807.16990468468	-1801.9831852889035	-0.0022070976927177	0.0055776454135623	-0.39570419577965	0.692324	0.692324	chr11	10253627	0.1596906129402012	chr11:10253627:T:C
chr11:10253796	['T', 'G']	98663	36293.93215458858	-1752.2760807264108	-7.419656203600906e-05	0.0054925271072261	-0.0135086382984606	0.989222	0.989222	chr11	10253796	0.0047062336245729	chr11:10253796:T:G
chr11:10254521	['G', 'A']	98663	34816.99638926928	-1792.635132453762	-0.0019445552458291	0.0055786945668329	-0.3485681502246395	0.727414	0.727414	chr11	10254521	0.1382183446557412	chr11:10254521:G:A
chr11:10255351	['A', 'T']	98663	20000.648902630648	-902.8513883044878	0.0084628903967172	0.0070388221341017	1.2023162733031858	0.229244	0.229244	chr11	10255351	0.6397020222925824	chr11:10255351:A:T
chr11:10255511	['G', 'C']	98663	82720.2834854015	-2894.5556577253533	0.0036989209581552	0.0042995666313315	0.8603008803726089	0.389625	0.389625	chr11	10255511	0.4093531847151037	chr11:10255511:G:C
chr11:10256884	['C', 'T']	98663	34715.92609149612	-1798.9432941518571	-0.0023355117292116	0.0055833828404356	-0.418296899201966	0.675731	0.675731	chr11	10256884	0.1702261568185274	chr11:10256884:C:T
chr11:10256913	['G', 'A']	98663	66416.48279602599	-2046.991819823458	0.0076381151740021	0.0045036360480274	1.6959885507061807	0.0898912	0.0898912	chr11	10256913	1.0462828219319984	chr11:10256913:G:A
chr11:10257160	['T', 'C']	98663	13070.98721717622	-916.5943470842228	-0.0144597522409245	0.0085592831127057	-1.6893648744320535	0.0911527	0.0911527	chr11	10257160	1.0402304627442274	chr11:10257160:T:C
chr11:10257225	['C', 'G']	98663	112475.37992417328	-2664.7968288852635	0.0098220595288468	0.0043006452890476	2.2838571583339826	0.022382	0.022382	chr11	10257225	1.6501011085960882	chr11:10257225:C:G
chr11:10257290	['A', 'G']	98663	20653.395987510383	-849.7651600749867	0.0079005727448196	0.0069365136830774	1.1389832278561165	0.254713	0.254713	chr11	10257290	0.5939488890207316	chr11:10257290:A:G
chr11:10258165	['T', 'C']	98663	112624.27303446058	-2681.791134571199	0.0095504821835697	0.0043063509403119	2.217766809055724	0.026573	0.026573	chr11	10258165	1.575559412473523	chr11:10258165:T:C
chr11:10258201	['C', 'T']	98663	13064.268913614573	-925.228689457828	-0.0148019922705784	0.0085641596751995	-1.728364817092653	0.083926	0.083926	chr11	10258201	1.0761034753180252	chr11:10258201:C:T
chr11:10258511	['T', 'C']	98663	13073.662541304304	-918.8884020970218	-0.0145510566171115	0.0085580906427344	-1.7002690465150585	0.0890835	0.0890835	chr11	10258511	1.0502027283148512	chr11:10258511:T:C
chr11:10259599	['C', 'T']	98663	19973.846457970067	-911.0034805736072	0.0079861911027252	0.0070426663504206	1.133972661114106	0.256809	0.256809	chr11	10259599	0.5903897602688929	chr11:10259599:C:T
chr11:10262431	['G', 'A']	98663	102934.95256536327	-3799.308840568522	0.006873125770706	0.0042561347376561	1.6148750437565036	0.106341	0.106341	chr11	10262431	0.9732992600229696	chr11:10262431:G:A
chr11:10262752	['T', 'C']	98663	66757.85587567411	-2051.984753816811	0.0075453908097761	0.0044993129188651	1.6770095669805791	0.0935438	0.0935438	chr11	10262752	1.0289849918627234	chr11:10262752:T:C
chr11:10263215	['C', 'A']	98663	101453.5920780222	-3845.456786258217	0.0060477601658208	0.0042612158989132	1.419256923208983	0.155827	0.155827	chr11	10263215	0.8073572903407306	chr11:10263215:C:A
chr11:10263857	['C', 'T']	98663	20630.300085147795	-864.3279741266168	0.0074516228582153	0.0069377004095465	1.0740767716002313	0.282791	0.282791	chr11	10263857	0.548534416348031	chr11:10263857:C:T
chr11:10265211	['A', 'G']	98663	103084.4058040108	-3825.960246791212	0.0063546046706964	0.0042580109407548	1.4923880560931395	0.135601	0.135601	chr11	10265211	0.867737107719099	chr11:10265211:A:G
chr11:10265763	['A', 'G']	98663	103048.42235199886	-3824.674521369078	0.0065408097905334	0.0042565008543292	1.5366635681233067	0.124379	0.124379	chr11	10265763	0.905252939211093	chr11:10265763:A:G
chr11:10266263	['G', 'A']	98663	20628.09076257184	-851.1370926990413	0.0080964679295421	0.0069387472255353	1.166848663941285	0.243274	0.243274	chr11	10266263	0.613904303974681	chr11:10266263:G:A
chr11:10266322	['G', 'A']	98663	19993.43172395617	-913.4010170226194	0.0080959926762374	0.007039440046523	1.1500904365591105	0.250109	0.250109	chr11	10266322	0.6018706802006799	chr11:10266322:G:A
chr11:10266324	['A', 'C']	98663	13159.000598086122	-936.5133808626196	-0.0147995709280984	0.0085353479568778	-1.7339153603190731	0.0829362	0.0829362	chr11	10266324	1.0812558671735697	chr11:10266324:A:C
chr11:10266441	['G', 'A']	98663	103037.15269118085	-3816.6612585410194	0.0066916762893752	0.0042564479439647	1.5721268948827134	0.115924	0.115924	chr11	10266441	0.9358266417884666	chr11:10266441:G:A
chr11:10266688	['G', 'A']	98663	103045.79959450552	-3821.9684308916326	0.0065012156580895	0.004256241593503	1.5274545664920445	0.126651	0.126651	chr11	10266688	0.8973913767951278	chr11:10266688:G:A
chr11:10266957	['A', 'G']	98663	13156.86692211781	-938.9652583228458	-0.0151449349245132	0.0085351552098408	-1.7744182211298931	0.0759971	0.0759971	chr11	10266957	1.1192029797985137	chr11:10266957:A:G
chr11:10267483	['G', 'A']	98663	102985.09516616316	-3827.211095303412	0.0066265501704882	0.0042565529482165	1.5567879105708662	0.119524	0.119524	chr11	10267483	0.9225448811506726	chr11:10267483:G:A
chr11:10267583	['C', 'A']	98663	101645.55986022812	-3884.666476912251	0.0051929653182617	0.0042660372122379	1.217280829938557	0.2235	0.2235	chr11	10267583	0.6507224725320447	chr11:10267583:C:A
chr11:10268824	['G', 'C']	98663	13155.200012163725	-937.7031612196888	-0.0149929924322715	0.0085360170313668	-1.7564389078861484	0.0790166	0.0790166	chr11	10268824	1.1022816614807722	chr11:10268824:G:C
chr11:10269376	['C', 'T']	98663	103049.55609968778	-3815.912619130374	0.0065744722708296	0.0042566061783136	1.544533836445782	0.122462	0.122462	chr11	10269376	0.9119986521200224	chr11:10269376:C:T
chr11:10270456	['A', 'G']	98663	66702.01418490053	-2031.5125419049537	0.0076571685350142	0.0045006766061367	1.701337199960916	0.0888828	0.0888828	chr11	10270456	1.0511822726383473	chr11:10270456:A:G
chr11:10270930	['C', 'G']	98663	103178.4163073986	-3815.578750600525	0.0061351300888915	0.0042662438308442	1.4380636297755962	0.150419	0.150419	chr11	10270930	0.8226973028800885	chr11:10270930:C:G
chr11:10272525	['T', 'C']	98663	101568.79519647991	-3868.156634765732	0.005295034413699	0.0042581414612337	1.243508338533439	0.213684	0.213684	chr11	10272525	0.6702279952521825	chr11:10272525:T:C
chr11:10272690	['G', 'C']	98663	101623.52053682816	-3875.3762165614494	0.0052087595025922	0.0042607843188503	1.222488422976011	0.221526	0.221526	chr11	10272690	0.6545752942993062	chr11:10272690:G:C
chr11:10272791	['C', 'T']	98663	101612.82377639388	-3876.841427802629	0.0050596513254316	0.0042598199068458	1.1877617918307948	0.23493	0.23493	chr11	10272791	0.6290615213128745	chr11:10272791:C:T
chr11:10272846	['A', 'G']	98663	101605.78960072204	-3870.053598998729	0.0052002394018932	0.0042593983315435	1.2208859085524426	0.222132	0.222132	chr11	10272846	0.6533888731383701	chr11:10272846:A:G
chr11:10272939	['A', 'G']	98663	113472.95564344375	-2680.059506985398	0.0100374323493971	0.0043080158533938	2.329943224672629	0.0198112	0.0198112	chr11	10272939	1.703089217667189	chr11:10272939:A:G
chr11:10273026	['C', 'T']	98663	101710.66433530956	-3841.961329374748	0.0058388379285276	0.0042638635168309	1.369377304287472	0.170884	0.170884	chr11	10273026	0.7672985987011877	chr11:10273026:C:T
chr11:10273047	['G', 'T']	98663	101581.123913815	-3875.205940709093	0.0051828676901636	0.0042586848119678	1.2170113354241645	0.223603	0.223603	chr11	10273047	0.6505223739756613	chr11:10273047:G:T
chr11:10273225	['G', 'A']	98663	103086.98646607388	-3829.879829065622	0.0062245142769785	0.0042562978214103	1.4624245149546309	0.143628	0.143628	chr11	10273225	0.8427608869731883	chr11:10273225:G:A
chr11:10273293	['C', 'G']	98663	101366.82213863512	-3886.027451496331	0.0055188343731215	0.0042598636156402	1.2955425034874226	0.195136	0.195136	chr11	10273293	0.7096626016507321	chr11:10273293:C:G
chr11:10273556	['T', 'C']	98663	103094.25756577284	-3829.883877936814	0.0063550139187922	0.0042564959056956	1.493015395665844	0.135436	0.135436	chr11	10273556	0.8682658812693256	chr11:10273556:T:C
chr11:10273920	['T', 'C']	98663	101586.59264215408	-3874.791715207922	0.0051084050274684	0.0042581254206997	1.1996840211975115	0.230265	0.230265	chr11	10273920	0.637772069252539	chr11:10273920:T:C
chr11:10274549	['A', 'G']	98663	103100.39423310896	-3840.7918603030416	0.0063052199643231	0.004256845865539	1.4811952707441334	0.138558	0.138558	chr11	10274549	0.8583683940567557	chr11:10274549:A:G
chr11:10274674	['C', 'G']	98663	13122.16198033469	-932.3071593334666	-0.0148248168287843	0.008552031993192	-1.7334847251022754	0.0830127	0.0830127	chr11	10274674	1.080855460419213	chr11:10274674:C:G
chr11:10274947	['A', 'T']	98663	20095.24043101001	-918.4693293360772	0.0081686505548733	0.0070223349617038	1.1632385238557923	0.244736	0.244736	chr11	10274947	0.6113021424120504	chr11:10274947:A:T
chr11:10275106	['C', 'T']	98663	34667.02736129272	-1832.6121215082912	-0.0017702556749836	0.00558758656669	-0.3168193734190928	0.751381	0.751381	chr11	10275106	0.1241397910393142	chr11:10275106:C:T
chr11:10275289	['G', 'C']	98663	13117.59544251959	-927.1818326411887	-0.0144244169133032	0.0085487158152944	-1.6873197360820784	0.091545	0.091545	chr11	10275289	1.0383653709877256	chr11:10275289:G:C
chr11:10276133	['T', 'C']	98663	13141.13107342342	-945.2755303841968	-0.0154916141814098	0.0085417308732209	-1.8136387590924168	0.0697364	0.0697364	chr11	10276133	1.1565404759518605	chr11:10276133:T:C
chr11:10276410	['A', 'C']	98663	103107.17114267462	-3844.2755204143086	0.0061248320316738	0.0042562634702262	1.4390161874420513	0.150149	0.150149	chr11	10276410	0.8234775558787737	chr11:10276410:A:C
chr11:10276503	['C', 'T']	98663	103039.93161128116	-3818.815167152459	0.0066022168770162	0.0042566147799107	1.551048713211179	0.120893	0.120893	chr11	10276503	0.9175988451225624	chr11:10276503:C:T
chr11:10276905	['G', 'A']	98663	103034.37348933406	-3819.578618098139	0.0065974987556387	0.0042567777206691	1.5498809636227906	0.121173	0.121173	chr11	10276905	0.9165941397185264	chr11:10276905:G:A
chr11:10277774	['T', 'C']	98663	13252.492340602406	-916.5251320292952	-0.0147742241189363	0.0085057055503269	-1.736978082713954	0.0823942	0.0823942	chr11	10277774	1.0841033586505795	chr11:10277774:T:C
chr11:10277917	['G', 'A']	98663	20078.849131770214	-928.5739349820084	0.0076891855022229	0.0070250041087946	1.09454533878447	0.273719	0.273719	chr11	10277917	0.5626950553163639	chr11:10277917:G:A
chr11:10279248	['C', 'T']	98663	67959.48697367546	-2078.6532368759977	0.0076716677163702	0.0045428680596358	1.6887278291294248	0.0912748	0.0912748	chr11	10279248	1.0396491099968768	chr11:10279248:C:T
chr11:10279345	['G', 'A']	98663	52114.8991289144	-2242.889293811385	0.0063894034196903	0.0048748172361408	1.3106959933432407	0.189964	0.189964	chr11	10279345	0.7213286942193206	chr11:10279345:G:A
chr11:10279607	['C', 'T']	98663	13122.729072478458	-933.49830443629	-0.0145965489011475	0.008546198194415	-1.7079581550877696	0.0876473	0.0876473	chr11	10279607	1.0572614579291368	chr11:10279607:C:T
chr11:10279827	['G', 'T']	98663	103013.76388874812	-3809.388334445331	0.0067370338828124	0.0042571952316059	1.5825052684443457	0.113537	0.113537	chr11	10279827	0.94486258536742	chr11:10279827:G:T
chr11:10279877	['C', 'T']	98663	66694.89967355378	-2031.9241521219344	0.0077835247317412	0.0044994120717588	1.7298981750517015	0.0836516	0.0836516	chr11	10279877	1.0775257478931513	chr11:10279877:C:T
chr11:10281630	['T', 'C']	98663	14485.52363669542	176.00149155378992	0.0060387059079899	0.0082526880579375	0.7317259377302977	0.464338	0.464338	chr11	10281630	0.33316577354897	chr11:10281630:T:C
chr11:10282498	['C', 'T']	98663	20073.42418099254	-937.2274862735	0.0073707115384319	0.0070263028866195	1.049017051694186	0.294173	0.294173	chr11	10282498	0.5313971905109863	chr11:10282498:C:T
chr11:10283458	['C', 'T']	98663	14409.06690861905	186.10646757686945	0.0066587813809538	0.0082700122561226	0.8051718878680111	0.420722	0.420722	chr11	10283458	0.3760047776697386	chr11:10283458:C:T
chr11:10283548	['A', 'T']	98663	103049.9119346988	-3840.60201925397	0.0064522779725639	0.0042575951451617	1.5154747580676142	0.129655	0.129655	chr11	10283548	0.8872107304909369	chr11:10283548:A:T
chr11:10284481	['C', 'T']	98663	101541.78780566934	-3878.50391423672	0.0052355983643279	0.004258299055753	1.2295046204551123	0.218886	0.218886	chr11	10284481	0.6597820151209013	chr11:10284481:C:T
chr11:10285227	['C', 'T']	98663	103008.84999138104	-3848.805353451163	0.0061433609357067	0.0042584509431406	1.442628086535157	0.149128	0.149128	chr11	10285227	0.8264408065548583	chr11:10285227:C:T
chr11:10285334	['A', 'G']	98663	103103.77100561108	-3845.480335856164	0.0062342985810593	0.0042602480786255	1.4633651529210108	0.143371	0.143371	chr11	10285334	0.8435386855835143	chr11:10285334:A:G
chr11:10285335	['G', 'C']	98663	103090.94939893484	-3854.1283363237935	0.0061369458970464	0.004259632448786	1.44072193336667	0.149666	0.149666	chr11	10285335	0.8248768482172264	chr11:10285335:G:C
chr11:10286054	['C', 'T']	98663	66705.2827654031	-2046.945466004496	0.0072947572459257	0.0044990883404387	1.6213856439223289	0.104938	0.104938	chr11	10286054	0.9790672172221178	chr11:10286054:C:T
chr11:10286332	['A', 'G']	98663	103077.40040776176	-3823.048602921822	0.0066515277674963	0.0042586221916392	1.56189665769247	0.118316	0.118316	chr11	10286332	0.926956521290511	chr11:10286332:A:G
chr11:10286862	['C', 'T']	98663	19968.82154803657	-938.8486927155476	0.0081586864458086	0.0070433107809423	1.1583595697472688	0.24672	0.24672	chr11	10286862	0.6077956436291371	chr11:10286862:C:T
chr11:10287432	['T', 'C']	98663	102525.33098784344	-3884.313857289927	0.0055909134876533	0.0042610198190217	1.3121068957940183	0.189487	0.189487	chr11	10287432	0.722420580006885	chr11:10287432:T:C
chr11:10287444	['G', 'T']	98663	66629.41551488117	-2124.2646832077985	0.0063773294495053	0.004502602696592	1.4163651290690662	0.156672	0.156672	chr11	10287444	0.8050086125425893	chr11:10287444:G:T
chr11:10287612	['AATGT', 'A']	98663	13400.814944707425	-967.5416525611872	-0.0166300561611137	0.008462807116016	-1.965075646075052	0.0494083	0.0494083	chr11	10287612	1.306200088699543	chr11:10287612:AATGT:A
chr11:10287879	['T', 'C']	98663	103071.07227364436	-3877.702900933176	0.0057830243961534	0.0042592865159306	1.357744865137311	0.174548	0.174548	chr11	10287879	0.758085123039662	chr11:10287879:T:C
chr11:10289258	['T', 'A']	98663	102871.23692641476	-3884.052291346016	0.0055652443640053	0.0042612257905218	1.306019590978713	0.191549	0.191549	chr11	10289258	0.7177201109511491	chr11:10289258:T:A
chr11:10289790	['T', 'A']	98663	35796.335682203025	-1846.9730205550904	-0.0012032508404509	0.0055236475174535	-0.2178362823929102	0.827557	0.827557	chr11	10289790	0.0822020834339042	chr11:10289790:T:A
chr11:10289926	['G', 'A']	98663	66391.09361568406	-2084.1582703049944	0.0070217871246653	0.0045056722523759	1.5584327335310586	0.119134	0.119134	chr11	10289926	0.9239642762575536	chr11:10289926:G:A
chr11:10290242	['T', 'C']	98663	66543.97829106796	-2092.026931744369	0.0069698303273891	0.0045030981651074	1.5477855627033212	0.121677	0.121677	chr11	10290242	0.914791506544696	chr11:10290242:T:C
chr11:10295169	['T', 'C']	98663	19678.79781874943	-905.741240369064	0.0088289536828789	0.0070855915285027	1.2460432763253757	0.212751	0.212751	chr11	10295169	0.6721283899110068	chr11:10295169:T:C
chr11:10296596	['T', 'C']	98663	19655.78520741252	-920.4649515093028	0.0082797418191712	0.0070895196568376	1.167884739720782	0.242856	0.242856	chr11	10296596	0.6146511623795301	chr11:10296596:T:C
chr11:10296599	['T', 'C']	98663	67106.12526741631	-2048.327692541397	0.0071071706284454	0.0044934050137378	1.5816892994770133	0.113724	0.113724	chr11	10296599	0.9441478733275638	chr11:10296599:T:C
chr11:10296740	['T', 'G']	98663	49328.499239643934	-1991.2826091268807	0.0086656937897146	0.0049418234427185	1.7535417625012488	0.0795122	0.0795122	chr11	10296740	1.099566230007964	chr11:10296740:T:G
chr11:10297776	['C', 'T']	98663	19516.582484415387	-895.0913879785428	0.0090372166341925	0.0071112477469416	1.2708341708498592	0.203791	0.203791	chr11	10297776	0.6908149996065527	chr11:10297776:C:T
chr11:10298615	['G', 'A']	98663	19667.79408843028	-905.1542805987964	0.0088177454678977	0.0070859822468399	1.2443928252614562	0.213358	0.213358	chr11	10298615	0.6708910683391535	chr11:10298615:G:A
chr11:10299061	['A', 'G']	98663	89775.58615409576	-2943.023555603016	0.0092629786280118	0.0042774168990019	2.1655543162447217	0.0303476	0.0303476	chr11	10299061	1.517875648838154	chr11:10299061:A:G
chr11:10299285	['T', 'C']	98663	103370.03557762803	-3825.832458604754	0.0064032857949807	0.0042779204930554	1.4968220670242849	0.134443	0.134443	chr11	10299285	0.8714618051217127	chr11:10299285:T:C
chr11:10299762	['C', 'G']	98663	17855.352650785604	-73.32564197630668	-0.0006278894307324	0.0074783773288618	-0.0839606512376894	0.933088	0.933088	chr11	10299762	0.0300773957902895	chr11:10299762:C:G
chr11:10299801	['A', 'G']	98663	103024.50300621524	-3834.406174013831	0.0060012535115229	0.0042616301991296	1.4082060692991705	0.159073	0.159073	chr11	10299801	0.7984035283741464	chr11:10299801:A:G
chr11:10300895	['T', 'C']	98663	19684.75198855566	-903.7786916737342	0.0089521611300923	0.0070870903450315	1.2631645279318895	0.206533	0.206533	chr11	10300895	0.6850105465602416	chr11:10300895:T:C
chr11:10301173	['A', 'G']	98663	87736.56360945251	-3008.967716822141	0.0086878539521674	0.0042933121567447	2.0235784482893577	0.0430162	0.0430162	chr11	10301173	1.3663679573126355	chr11:10301173:A:G
chr11:10301197	['A', 'G']	98663	13240.805214024347	-880.0341282903712	-0.0111387160196802	0.0085159532595351	-1.3079822869164357	0.190882	0.190882	chr11	10301197	0.7192350232524561	chr11:10301197:A:G
chr11:10301931	['A', 'G']	98663	66890.55940107256	-2068.565868188888	0.0069709634109208	0.0044970938177887	1.5501040657294016	0.12112	0.12112	chr11	10301931	0.9167841378440024	chr11:10301931:A:G
chr11:10302281	['C', 'T']	98663	87443.7491586587	-3042.5682649283863	0.0085027837842565	0.0042960748636696	1.9791982342210928	0.0477965	0.0477965	chr11	10302281	1.320603904357317	chr11:10302281:C:T
chr11:10302312	['A', 'C']	98663	19676.39601240675	-909.193748153303	0.0086779437007133	0.0070852322793945	1.2247931131278182	0.220656	0.220656	chr11	10302312	0.6562842588741031	chr11:10302312:A:C
chr11:10302324	['C', 'T']	98663	19670.99687810416	-911.0254817147722	0.0085652873549659	0.0070861652237639	1.2087337910555036	0.226768	0.226768	chr11	10302324	0.644418230219744	chr11:10302324:C:T
chr11:10302514	['A', 'G']	98663	103055.48972144508	-3819.8824676667546	0.0062992885435837	0.0042623172058104	1.4779023332651993	0.139437	0.139437	chr11	10302514	0.8556219696836445	chr11:10302514:A:G
chr11:10302644	['T', 'C']	98663	89061.24826397693	-3010.9257501243083	0.0093603092058626	0.004282660769869	2.185629380621928	0.0288451	0.0288451	chr11	10302644	1.5399279510940205	chr11:10302644:T:C
chr11:10303111	['T', 'C']	98663	17772.12440560079	-67.85889593960295	0.0007137606315713	0.0074976508588991	0.0951979019834179	0.924158	0.924158	chr11	10303111	0.0342537726521078	chr11:10303111:T:C
chr11:10307200	['T', 'TC']	98663	103003.43992580054	-3865.507774646325	0.0062970517030412	0.0042638994158771	1.4768293266002763	0.139725	0.139725	chr11	10307200	0.8547258817120573	chr11:10307200:T:TC
chr11:10308498	['A', 'G']	98663	18821.907696674207	-931.9139106906648	0.0081566225646201	0.0072341011482911	1.1275239863831523	0.259524	0.259524	chr11	10308498	0.5858224737091502	chr11:10308498:A:G
chr11:10308902	['T', 'TA']	98663	18801.04893205065	-934.8511196591694	0.0080140768872652	0.0072389370208285	1.1070792388725632	0.268262	0.268262	chr11	10308902	0.5714408418980079	chr11:10308902:T:TA
chr11:10308908	['A', 'G']	98663	21706.080031221813	-923.2442883940904	0.0068701015016895	0.0067887613062663	1.0119815960163578	0.311549	0.311549	chr11	10308908	0.5064736383914982	chr11:10308908:A:G
chr11:10309764	['G', 'A']	98663	82140.65552615839	-4226.802401934823	-0.0118636107417995	0.0043308227793518	-2.739343387210844	0.00615731	0.00615731	chr11	10309764	2.21060898058097	chr11:10309764:G:A
chr11:10310023	['C', 'T']	98663	18563.317041031463	-85.39927226841712	0.0013774961094052	0.0073332559583699	0.1878423605046805	0.851001	0.851001	chr11	10310023	0.0700699295814206	chr11:10310023:C:T
chr11:10310117	['A', 'C']	98663	86541.19131721962	-3016.996907568306	0.0085388674717077	0.0043022437598782	1.9847474825437368	0.0471753	0.0471753	chr11	10310117	1.3262853293627066	chr11:10310117:A:C
chr11:10310742	['G', 'T']	98663	19818.312747322023	-935.67672480221	0.0076649533055365	0.0070783036616353	1.0828799768906363	0.278864	0.278864	chr11	10310742	0.5546075474423796	chr11:10310742:G:T
chr11:10311836	['A', 'G']	98663	13438.27240753692	-734.3146699029346	-0.0045274646173777	0.008430747918866	-0.5370181460705652	0.591256	0.591256	chr11	10311836	0.2282244390597643	chr11:10311836:A:G
chr11:10312302	['T', 'C']	98663	103087.25557864852	-3872.060170982597	0.0051184636005786	0.0042618786896561	1.200987633224164	0.229759	0.229759	chr11	10312302	0.6387274676511773	chr11:10312302:T:C
chr11:10313587	['G', 'T']	98663	20826.443466534183	-921.1806096914772	0.0066027744805105	0.0069120431703813	0.9552565453879066	0.33945	0.33945	chr11	10313587	0.4692241869895902	chr11:10313587:G:T
chr11:10314054	['T', 'G']	98663	19724.19906337429	-927.1238391894266	0.0082634218303513	0.0070802917931891	1.1671018754199165	0.243172	0.243172	chr11	10314054	0.6140864332873008	chr11:10314054:T:G
chr11:10314115	['G', 'A']	98663	19723.399347226725	-931.101640995078	0.0079691671101716	0.0070803934345804	1.1255260295636185	0.260369	0.260369	chr11	10314115	0.5844107249056096	chr11:10314115:G:A
chr11:10314153	['T', 'G']	98663	21325.29685678664	-876.4436934557552	0.0103666323247002	0.006840992126079	1.5153697203043002	0.129682	0.129682	chr11	10314153	0.887120300270384	chr11:10314153:T:G
chr11:10315337	['G', 'A']	98663	12798.896763002274	-906.89201230608	-0.0128851765908856	0.0086580054774641	-1.4882384429559827	0.136691	0.136691	chr11	10315337	0.8642600792800992	chr11:10315337:G:A
chr11:10315471	['G', 'A']	98663	12657.38814248486	-880.4127009018162	-0.0120889962266589	0.0087012179993375	-1.3893452879331751	0.164731	0.164731	chr11	10315471	0.7832246651770817	chr11:10315471:G:A
chr11:10315695	['G', 'C']	98663	12672.027499873297	-881.8497277529407	-0.011800388913287	0.008694043443629	-1.3572958301622418	0.17469	0.17469	chr11	10315695	0.7577319551723123	chr11:10315695:G:C
chr11:10315851	['A', 'G']	98663	21614.20457186325	-902.9255034354642	0.0093893853102634	0.0068560029236356	1.3695130260073487	0.170842	0.170842	chr11	10315851	0.7674053530501794	chr11:10315851:A:G
chr11:10316093	['T', 'C']	98663	21304.159285576723	-883.0673377656773	0.0101175905174823	0.0068440095056681	1.478313335056462	0.139327	0.139327	chr11	10316093	0.8559647140515605	chr11:10316093:T:C
chr11:10317217	['A', 'T']	98663	19475.1582511379	-961.9214284274344	0.0086485430363021	0.0071248144873468	1.2138622067509817	0.224803	0.224803	chr11	10317217	0.6481978973967836	chr11:10317217:A:T
chr11:10317587	['G', 'A']	98663	48605.3601638214	-2023.8276993624736	0.0077126646058684	0.0049708759566487	1.5515705226062608	0.120768	0.120768	chr11	10317587	0.9180481258511816	chr11:10317587:G:A
chr11:10318221	['A', 'G']	98663	48992.229736181645	-2028.85712907326	0.0076106248304456	0.004962901462531	1.5335031106106811	0.125155	0.125155	chr11	10318221	0.9025517954442256	chr11:10318221:A:G
chr11:10318876	['C', 'T']	98663	48475.36984024003	-2034.875719339464	0.0072948997442841	0.0049759793849934	1.4660229032065826	0.142645	0.142645	chr11	10318876	0.8457434466530062	chr11:10318876:C:T
chr11:10321615	['G', 'A']	98663	19951.2243745692	-938.0395413801048	0.0075163013678133	0.0070436688947578	1.0671003251454936	0.285929	0.285929	chr11	10321615	0.5437417946201131	chr11:10321615:G:A
chr11:10322434	['C', 'T']	98663	19685.3918658638	-901.4895001577326	0.0092722048358767	0.0070884665505983	1.3080692092839326	0.190853	0.190853	chr11	10322434	0.7193010090279256	chr11:10322434:C:T
chr11:10323241	['G', 'A']	98663	12792.630475997355	-585.837251873297	0.0043855250549482	0.0086397610457329	0.5075979569034746	0.611736	0.611736	chr11	10323241	0.2134359609909995	chr11:10323241:G:A
chr11:10325331	['G', 'T']	98663	48708.43053359283	-2012.5490498580064	0.0076592798076356	0.0049672324796291	1.5419612106030325	0.123086	0.123086	chr11	10325331	0.909791341613891	chr11:10325331:G:T
chr11:10325447	['T', 'G']	98663	20008.85319938364	-962.3739229756548	0.0073735467728568	0.0070321796683541	1.0485435697894507	0.294391	0.294391	chr11	10325447	0.5310754712030283	chr11:10325447:T:G
chr11:10325583	['G', 'A']	98663	22543.05636872301	-1140.770351238292	0.0035140660425552	0.0066760725591442	0.526367263300931	0.598634	0.598634	chr11	10325583	0.2228386206180262	chr11:10325583:G:A
chr11:10326106	['GA', 'G']	98663	19941.414815115146	-957.302746299973	0.0079800925481583	0.007043423091562	1.1329849768244662	0.257223	0.257223	chr11	10326106	0.5896902008858812	chr11:10326106:GA:G
chr11:10327168	['T', 'C']	98663	20038.421697615955	-960.8543246324444	0.0074532634720214	0.007026638898711	1.060715312037546	0.288822	0.288822	chr11	10327168	0.5393697289877751	chr11:10327168:T:C
chr11:10329084	['A', 'G']	98663	13288.077451725709	-924.4163613451246	-0.0130193524971622	0.0085085302752777	-1.5301529260571751	0.125982	0.125982	chr11	10329084	0.8996915013832789	chr11:10329084:A:G
chr11:10329798	['A', 'G']	98663	19989.60926193936	-958.5598400637886	0.0079278509479467	0.0070561456238863	1.1235384543524014	0.261212	0.261212	chr11	10329798	0.5830068755819833	chr11:10329798:A:G
chr11:10329875	['TG', 'T']	98663	19966.68875752863	-958.7163290529444	0.0078370876978046	0.0070468797893232	1.112135857586019	0.266082	0.266082	chr11	10329875	0.5749845037465515	chr11:10329875:TG:T
chr11:10330628	['C', 'G']	98663	85142.28507108513	-3810.6493920279154	0.0059019612033142	0.0043452047712376	1.35826998128635	0.174381	0.174381	chr11	10330628	0.7585008361733692	chr11:10330628:C:G
chr11:10330748	['A', 'G']	98663	85007.12453997057	-3821.912453979138	0.0059368026460463	0.0043455651474417	1.3661750415918594	0.171887	0.171887	chr11	10330748	0.764756968233014	chr11:10330748:A:G
chr11:10330813	['G', 'T']	98663	12003.48664592181	-535.551199659195	0.0079486951798153	0.0089048118946495	0.8926292069786815	0.372058	0.372058	chr11	10330813	0.429389352815711	chr11:10330813:G:T
chr11:10332170	['G', 'A']	98663	64559.44543592445	-2845.027198103223	0.0036826810746309	0.0045655488217046	0.8066239609843846	0.419885	0.419885	chr11	10332170	0.376869639850243	chr11:10332170:G:A
chr11:10332183	['G', 'A']	98663	13628.381306194437	-845.5957372125085	-0.0111423778080086	0.008404779260057	-1.325719267960057	0.184936	0.184936	chr11	10332183	0.7329785400062198	chr11:10332183:G:A
chr11:10332198	['A', 'G']	98663	13632.24352788534	-846.0862259862666	-0.0111573234825771	0.0084038746399568	-1.3276403992902124	0.1843	0.1843	chr11	10332198	0.7344746647809262	chr11:10332198:A:G
chr11:10332461	['T', 'C']	98663	21027.68878052736	-909.1349176605868	0.0064814279364213	0.0068773573921409	0.9424300013589382	0.345975	0.345975	chr11	10332461	0.4609552820000333	chr11:10332461:T:C
chr11:10332602	['C', 'T']	98663	85482.59537736325	-3745.12876088078	0.0060588337854526	0.0043372034676436	1.396944789575291	0.162433	0.162433	chr11	10332602	0.7893257345653892	chr11:10332602:C:T
chr11:10332653	['T', 'G']	98663	85548.00609236883	-3756.6563870544815	0.0058423470211753	0.004337040476183	1.3470815071380182	0.177957	0.177957	chr11	10332653	0.7496849242008399	chr11:10332653:T:G
chr11:10333363	['G', 'A']	98663	85395.3520751159	-3732.413439849992	0.0063972729807455	0.0043379035162189	1.4747384207202556	0.140286	0.140286	chr11	10333363	0.8529856677180614	chr11:10333363:G:A
chr11:10333634	['G', 'A']	98663	21467.61102269616	-870.3380397111731	0.0063861131467125	0.0068138211510776	0.9372293468111452	0.348643	0.348643	chr11	10333634	0.4576190500686773	chr11:10333634:G:A
chr11:10334041	['C', 'T']	98663	14003.845169792196	-923.6374525549702	-0.0108697125479888	0.0083069166472852	-1.3085134965861416	0.190702	0.190702	chr11	10334041	0.7196447522376384	chr11:10334041:C:T
chr11:10335481	['A', 'G']	98663	21747.96768209235	-830.4717878521864	0.006482582551575	0.0067780598306885	0.956406805709253	0.338869	0.338869	chr11	10335481	0.4699681589428784	chr11:10335481:A:G
chr11:10335807	['G', 'A']	98663	19323.56683391617	-969.460717354201	0.009731058312248	0.0071492251094156	1.3611346912873274	0.173474	0.173474	chr11	10335807	0.7607656073438553	chr11:10335807:G:A
chr11:10336025	['C', 'T']	98663	85531.40642361813	-3767.172487631146	0.0057841999470284	0.0043364422907841	1.333858393393388	0.182253	0.182253	chr11	10336025	0.7393253141884651	chr11:10336025:C:T
chr11:10336356	['G', 'A']	98663	49790.59771699685	-2004.6765467671207	0.008436796294286	0.0049262555272289	1.7126184883535072	0.0867859	0.0867859	chr11	10336356	1.0615508283904544	chr11:10336356:G:A
chr11:10336592	['A', 'T']	98663	85588.79644168544	-3763.9030935449728	0.005952739956861	0.0043362696367698	1.3727790141056049	0.169824	0.169824	chr11	10336592	0.7700009340507085	chr11:10336592:A:T
chr11:10336598	['A', 'G']	98663	85590.54537430618	-3766.5284648460542	0.0058718257839859	0.0043359933212115	1.3542054493629418	0.175674	0.175674	chr11	10336598	0.7552925099451081	chr11:10336598:A:G
chr11:10336619	['G', 'A']	98663	85578.87118014682	-3767.529065978294	0.0059123129628215	0.004336107814978	1.3635069087532663	0.172726	0.172726	chr11	10336619	0.7626422842817894	chr11:10336619:G:A
chr11:10336912	['C', 'T']	98663	85559.01553232688	-3764.6797192535087	0.0058659462121666	0.0043363433501831	1.3527402556623933	0.176142	0.176142	chr11	10336912	0.7541370767788103	chr11:10336912:C:T
chr11:10336993	['G', 'A']	98663	72227.61781236046	-2887.14838361006	0.0089154377887433	0.0044536433117676	2.0018302240744053	0.0453057	0.0453057	chr11	10336993	1.3438471550993565	chr11:10336993:G:A
chr11:10337241	['G', 'A']	98663	13293.886364788286	-898.6201301851394	-0.0111020883564024	0.0085069814128615	-1.3050561436066357	0.191877	0.191877	chr11	10337241	0.716977080354311	chr11:10337241:G:A
chr11:10337712	['GGAGA', 'G']	98663	21378.188304022184	-777.0751848885271	0.0082111997986406	0.0068402607940689	1.2004220373820365	0.229978	0.229978	chr11	10337712	0.6383137071805999	chr11:10337712:GGAGA:G
chr11:10337794	['T', 'C']	98663	13354.81214713604	-892.8235404810515	-0.0110836418788767	0.008486481408989	-1.306035015540919	0.191544	0.191544	chr11	10337794	0.7177314474799275	chr11:10337794:T:C
chr11:10337868	['A', 'T']	98663	13598.653951809916	-848.0804534286261	-0.010156410658145	0.0084153889890023	-1.2068854655937955	0.227479	0.227479	chr11	10337868	0.6430586895786379	chr11:10337868:A:T
chr11:10337955	['G', 'A']	98663	20903.483072494324	-1564.5019934651734	-0.0198925070521422	0.0069294520983948	-2.870718603675792	0.00409627	0.00409627	chr11	10337955	2.387611425165641	chr11:10337955:G:A
chr11:10338614	['A', 'G']	98663	22474.4168457546	-878.6706273247419	0.0051542873312253	0.0066841006938205	0.7711265235711412	0.440634	0.440634	chr11	10338614	0.3559219950593186	chr11:10338614:A:G
chr11:10339387	['A', 'T']	98663	72273.2432629722	-2880.1334399351035	0.0090539007443842	0.0044523758113581	2.033498771888837	0.0420048	0.0420048	chr11	10339387	1.3767010787830176	chr11:10339387:A:T
chr11:10339753	['G', 'T']	98663	9929.603849701489	-695.4821951200481	-0.0150110976999577	0.00975279861691	-1.539157967840175	0.123769	0.123769	chr11	10339753	0.9073881179558868	chr11:10339753:G:T
chr11:10339904	['T', 'C']	98663	13349.758986315255	-880.6960949140287	-0.0105250042051899	0.0084875777897749	-1.2400480403101068	0.214961	0.214961	chr11	10339904	0.6676403262293737	chr11:10339904:T:C
chr11:10339962	['A', 'G']	98663	85646.49334982364	-3762.89249963457	0.0058528935256533	0.0043355493512107	1.349977373459933	0.177026	0.177026	chr11	10339962	0.7519629436535606	chr11:10339962:A:G
chr11:10340344	['G', 'A']	98663	49703.03765724307	-2011.637174389088	0.0084311483831714	0.0049299797136014	1.7101791230318044	0.0872359	0.0872359	chr11	10340344	1.0593047540197305	chr11:10340344:G:A
chr11:10340423	['A', 'G']	98663	13291.388601036262	-877.3451243868388	-0.0100563401656005	0.0085052180773752	-1.1823729943329095	0.237061	0.237061	chr11	10340423	0.6251398879364038	chr11:10340423:A:G
chr11:10340850	['T', 'G']	98663	72166.52634247238	-2936.7767706289155	0.0088368981106551	0.0044545066261453	1.983810745456705	0.0472797	0.0472797	chr11	10340850	1.3253252878111903	chr11:10340850:T:G
chr11:10340903	['A', 'G']	98663	49872.59323236623	-2024.8913591480743	0.0081979609703301	0.0049230037816814	1.6652355622465185	0.0958689	0.0958689	chr11	10340903	1.0183222556961058	chr11:10340903:A:G
chr11:10341610	['A', 'G']	98663	48795.34240728346	-2053.409537603373	0.0069091280193421	0.0049637567723301	1.3919151030639192	0.163951	0.163951	chr11	10341610	0.7852859300580046	chr11:10341610:A:G
chr11:10341680	['G', 'A']	98663	12860.510190758048	-798.9087778488623	-0.0082254516227628	0.0086301726026612	-0.953103953010904	0.34054	0.34054	chr11	10341680	0.4678318683062997	chr11:10341680:G:A
chr11:10341687	['T', 'G']	98663	12729.571834237524	-798.0203237731688	-0.0089574021195699	0.008673270755473	-1.0327594251473833	0.301719	0.301719	chr11	10341687	0.5203973403542164	chr11:10341687:T:G
chr11:10341704	['T', 'C']	98663	12767.03894061894	-802.6051669746245	-0.0086818314043207	0.0086604667929836	-1.0024669122170653	0.316121	0.316121	chr11	10341704	0.5001466529070664	chr11:10341704:T:C
chr11:10341724	['G', 'C']	98663	85464.86905645416	-3767.916151483691	0.0057275213565173	0.0043362768750589	1.3208384800012294	0.186558	0.186558	chr11	10341724	0.7291861227616656	chr11:10341724:G:C
chr11:10343416	['G', 'A']	98663	85517.06870368308	-3784.175424343072	0.0057336881713241	0.004337270565964	1.321957688394674	0.186185	0.186185	chr11	10343416	0.7300553108930146	chr11:10343416:G:A
chr11:10343446	['G', 'A']	98663	13233.280143138094	-874.6910114647903	-0.0098574299790809	0.0085224507929951	-1.1566426393664953	0.247421	0.247421	chr11	10343446	0.6065634421480114	chr11:10343446:G:A
chr11:10343497	['A', 'T']	98663	72138.08544114517	-2949.327849163395	0.0085461449846788	0.0044549563413929	1.9183453955031649	0.0550701	0.0550701	chr11	10343497	1.2590841348968045	chr11:10343497:A:T
chr11:10343547	['A', 'G']	98663	13404.815187974498	-844.0316351466299	-0.0095563737320496	0.0084702299112177	-1.1282307366171354	0.259225	0.259225	chr11	10343547	0.5863231168505121	chr11:10343547:A:G
chr11:10343695	['T', 'G']	98663	13401.901691856983	-846.1678898361502	-0.0097244479531068	0.0084711884765041	-1.1479437602030462	0.250995	0.250995	chr11	10343695	0.6003349298896312	chr11:10343695:T:G
chr11:10343925	['G', 'T']	98663	13240.354944341936	-879.4889453514271	-0.0100238622631017	0.0085207687304459	-1.176403512430165	0.239437	0.239437	chr11	10343925	0.6208087375795249	chr11:10343925:G:T
chr11:10344768	['T', 'C']	98663	15095.68137569702	-755.68615068763	0.0037029685554073	0.0080318502238655	0.4610355587065795	0.644774	0.644774	chr11	10344768	0.1905924834303075	chr11:10344768:T:C
chr11:10344915	['A', 'G']	98663	11084.388975881644	-694.7008650074598	-0.009784956209171	0.0092853093414154	-1.0538104708614302	0.291972	0.291972	chr11	10344915	0.5346587952247188	chr11:10344915:A:G
chr11:10344975	['G', 'A']	98663	11048.911645731312	-692.3691473394825	-0.0098363169130894	0.0092857956621141	-1.059286384388295	0.289472	0.289472	chr11	10344975	0.5383934382701941	chr11:10344975:G:A
chr11:10345056	['A', 'G']	98663	27222.72565519337	-1032.3905937313823	0.0086795092625089	0.0061705385224758	1.406604825639484	0.159548	0.159548	chr11	10345056	0.797108635496844	chr11:10345056:A:G
chr11:10345326	['AAAAC', 'A']	98663	72820.52293075655	-2977.638415433721	0.0083962713292585	0.0044469636988175	1.888090818346701	0.0590167	0.0590167	chr11	10345326	1.22902507833078	chr11:10345326:AAAAC:A
chr11:10345522	['G', 'T']	98663	20472.28246766411	-959.2510731040832	0.0077725345451305	0.0069635841421029	1.1161686836146043	0.264353	0.264353	chr11	10345522	0.577815756656438	chr11:10345522:G:T
chr11:10345726	['A', 'G']	98663	85551.1460348359	-3774.620115870586	0.0057316158938574	0.0043334628140048	1.3226410701700209	0.185958	0.185958	chr11	10345726	0.7305851333516881	chr11:10345726:A:G
chr11:10345820	['T', 'C']	98663	13419.22409633669	-847.8411067561602	-0.0098043050844493	0.0084662622964801	-1.1580440979870714	0.246849	0.246849	chr11	10345820	0.6075686277936969	chr11:10345820:T:C
chr11:10347276	['T', 'C']	98663	22862.63449002971	-941.5900262538524	0.0046542616048033	0.006633606558788	0.7016185786052624	0.482919	0.482919	chr11	10347276	0.3161257073500608	chr11:10347276:T:C
chr11:10347429	['A', 'G']	98663	50363.71970357453	-2029.8379544059871	0.0073966035374541	0.0049067027784088	1.5074488656622338	0.131699	0.131699	chr11	10347429	0.8804175226550022	chr11:10347429:A:G
chr11:10347436	['C', 'G']	98663	50433.245668636766	-2025.5087843233105	0.0074998886114184	0.0049047444620818	1.5291089412301766	0.126241	0.126241	chr11	10347436	0.8987995739194949	chr11:10347436:C:G
chr11:10347649	['TG', 'T']	98663	25874.72056363729	-1477.2997975019507	-0.0105630051198034	0.006301168186335	-1.676356638553261	0.0936715	0.0936715	chr11	10347649	1.0283925251792831	chr11:10347649:TG:T
chr11:10347793	['C', 'A']	98663	72617.98438830543	-2892.4407692625527	0.0097112269218847	0.0044497010474393	2.182444802100396	0.0290791	0.0290791	chr11	10347793	1.5364190390469166	chr11:10347793:C:A
chr11:10348081	['C', 'CT']	98663	13628.10502255334	-921.66255413675	-0.0118745693961932	0.0084114680963641	-1.4117118748064938	0.158038	0.158038	chr11	10348081	0.8012384750324786	chr11:10348081:C:CT
chr11:10348085	['G', 'C']	98663	13629.381407559831	-922.0153294728008	-0.0119288078336124	0.0084112210115043	-1.4182016876381016	0.156135	0.156135	chr11	10348085	0.8064997324081078	chr11:10348085:G:C
chr11:10348387	['A', 'G']	98663	13661.353901830784	-927.8616808595848	-0.0123844241481752	0.0084016193479529	-1.474052041073821	0.140471	0.140471	chr11	10348387	0.8524133258652817	chr11:10348387:A:G
chr11:10348546	['T', 'A']	98663	22879.318936068845	-928.8154957316792	0.0050046937998592	0.0066284559925173	0.7550316100022131	0.450232	0.450232	chr11	10348546	0.3465636409891345	chr11:10348546:T:A
chr11:10349087	['T', 'C']	98663	86272.99073463966	-3789.257703236293	0.0057157008759924	0.0043314679636774	1.31957593220654	0.18698	0.18698	chr11	10349087	0.7282048445552511	chr11:10349087:T:C
chr11:10349128	['A', 'T']	98663	86075.5759802928	-3780.11304782116	0.0058821567119875	0.0043324566109888	1.357695469371342	0.174563	0.174563	chr11	10349128	0.7580478030054463	chr11:10349128:A:T
chr11:10349562	['C', 'T']	98663	2699.1367856636057	29.8900342256886	-0.026198669196611	0.0184671418588637	-1.4186639923403397	0.156	0.156	chr11	10349562	0.8068754016455384	chr11:10349562:C:T
chr11:10350067	['G', 'A']	98663	11256.254966954548	-32.9817328818329	0.0088049071215357	0.0092005756357821	0.9569952435685068	0.338572	0.338572	chr11	10350067	0.4703489610183042	chr11:10350067:G:A
chr11:10350130	['A', 'G']	98663	2508.355928595324	320.0935215427206	0.0174396777058443	0.0199146460390363	0.875721198943699	0.381184	0.381184	chr11	10350130	0.4188653369359743	chr11:10350130:A:G
chr11:10353029	['A', 'T']	98663	35033.19571431468	528.8549475420666	0.0102213518873068	0.0057744613912932	1.770096151775929	0.0767142	0.0767142	chr11	10353029	1.1151242395602037	chr11:10353029:A:T
chr11:10353165	['T', 'C']	98663	50252.733429307154	-2741.3108405230064	-0.0016256388887173	0.0048982940060109	-0.3318785860388345	0.739982	0.739982	chr11	10353165	0.130778844317336	chr11:10353165:T:C
chr11:10353288	['G', 'GTC']	98663	35898.00458227309	524.0600082663799	0.0114347645607592	0.0057151820053633	2.000769975484328	0.0454199	0.0454199	chr11	10353288	1.342753826291889	chr11:10353288:G:GTC
chr11:10353808	['A', 'C']	98663	60880.57685051835	-3163.228218265043	-0.0022386196807149	0.004631995852456	-0.4832948370469568	0.628887	0.628887	chr11	10353808	0.2014273826710675	chr11:10353808:A:C
chr11:10353904	['G', 'A']	98663	9685.650563688716	-145.08205929233517	0.0101960087867152	0.009845151872433	1.0356375319373772	0.300374	0.300374	chr11	10353904	0.5223376620314221	chr11:10353904:G:A
chr11:10353989	['T', 'C']	98663	2518.336882121524	-42.78032908477503	0.0383878359053344	0.0190346846224732	2.0167308608839183	0.0437263	0.0437263	chr11	10353989	1.3592572699125505	chr11:10353989:T:C
chr11:10354352	['C', 'T']	98663	35660.53006406098	461.14963561851897	0.0085995870470267	0.0057193518053933	1.5035946973776606	0.132689	0.132689	chr11	10354352	0.8771650789239105	chr11:10354352:C:T
chr11:10354873	['G', 'A']	98663	163480.59871675316	-5801.541273845744	0.0014196634128895	0.0056423070872491	0.251610447807385	0.801343	0.801343	chr11	10354873	0.0961815524272257	chr11:10354873:G:A
chr11:10355628	['A', 'T']	98663	127106.05398309042	-6370.500154503054	-0.0051182784500473	0.0045735262557097	-1.1191098867438534	0.263096	0.263096	chr11	10355628	0.5798857546932146	chr11:10355628:A:T
chr11:10355711	['T', 'G']	98663	127256.46180287962	-6379.928720385767	-0.0053339638144002	0.0045760148684522	-1.1656351580440505	0.243765	0.243765	chr11	10355711	0.6130286506374536	chr11:10355711:T:G
chr11:10355740	['A', 'G']	98663	127225.42181147156	-6363.2979017731095	-0.0049591534175172	0.0045755033438975	-1.0838487145094826	0.278435	0.278435	chr11	10355740	0.5552761736898246	chr11:10355740:A:G
chr11:10355887	['T', 'C']	98663	127302.41797960132	-6366.196233160138	-0.005104528408541	0.0045761380185416	-1.11546644525546	0.264653	0.264653	chr11	10355887	0.5773231786571789	chr11:10355887:T:C
chr11:10355951	['A', 'G']	98663	127274.53980757722	-6363.868817057019	-0.0049766373798389	0.0045761411042395	-1.0875183405573676	0.27681	0.27681	chr11	10355951	0.557818224669139	chr11:10355951:A:G
chr11:10356352	['C', 'A']	98663	127134.5029045896	-6357.193277777467	-0.0046629439856009	0.0045741645028157	-1.0194088959263503	0.308011	0.308011	chr11	10356352	0.5114337732593119	chr11:10356352:C:A
chr11:10356762	['A', 'G']	98663	126458.60651283505	-6345.546461822891	-0.005644707739087	0.0045595685038454	-1.2379916508166178	0.215722	0.215722	chr11	10356762	0.6661055619378462	chr11:10356762:A:G
chr11:10356787	['T', 'G']	98663	126410.06215216176	-6361.95233947862	-0.0058316555410383	0.0045617427162615	-1.2783832635386914	0.201117	0.201117	chr11	10356787	0.69655121784608	chr11:10356787:T:G
chr11:10357214	['TG', 'T']	98663	66765.37693158422	-394.0446078242284	0.0032759614805148	0.0046192803903152	0.7091930352145877	0.478206	0.478206	chr11	10357214	0.3203849791392231	chr11:10357214:TG:T
chr11:10357266	['C', 'T']	98663	126952.2781458986	-6357.399830424701	-0.0058037308734261	0.004585250592144	-1.2657390816043432	0.20561	0.20561	chr11	10357266	0.6869557669179774	chr11:10357266:C:T
chr11:10357293	['A', 'G']	98663	126470.89172200533	-6355.887660121653	-0.0058627624460704	0.0045600065808172	-1.2856916634141569	0.198554	0.198554	chr11	10357293	0.7021213593660051	chr11:10357293:A:G
chr11:10357549	['A', 'C']	98663	126634.80420523316	-6332.051667323732	-0.0056196212172533	0.0045615278258892	-1.2319603062287383	0.217967	0.217967	chr11	10357549	0.6616092531970117	chr11:10357549:A:C
chr11:10358223	['T', 'C']	98663	9974.808798337644	-78.9546414312644	0.0111484989666192	0.0097114884355505	1.1479701634415007	0.250984	0.250984	chr11	10358223	0.6003539635117616	chr11:10358223:T:C
chr11:10358259	['A', 'G']	98663	126484.35769028014	-6347.477244128224	-0.0058393901919886	0.0045599287748791	-1.280588026760003	0.200341	0.200341	chr11	10358259	0.6982301627802245	chr11:10358259:A:G
chr11:10358405	['T', 'A']	98663	126467.4816909976	-6357.468120974997	-0.0059879814553018	0.0045591437965735	-1.3134004371176564	0.189051	0.189051	chr11	10358405	0.7234210210608569	chr11:10358405:T:A
chr11:10358676	['G', 'A']	98663	193244.9586365572	-6735.96281604554	-0.0276032362940728	0.015095185520626	-1.828611927714028	0.0674608	0.0674608	chr11	10358676	1.170948512931498	chr11:10358676:G:A
chr11:10358841	['C', 'T']	98663	9772.7924180224	-82.184485609278	0.0122879840804028	0.009803085272197	1.2534813009587311	0.210034	0.210034	chr11	10358841	0.6777103966128909	chr11:10358841:C:T
chr11:10359156	['T', 'G']	98663	126422.03380036096	-6368.736521663367	-0.0061755759054104	0.0045587381557981	-1.3546678256911755	0.175527	0.175527	chr11	10359156	0.7556560698015323	chr11:10359156:T:G
chr11:10359228	['A', 'G']	98663	126423.7224430205	-6356.497200986141	-0.0060099776277125	0.0045589181878443	-1.3182903004790123	0.18741	0.18741	chr11	10359228	0.7272072393343159	chr11:10359228:A:G
chr11:10359281	['C', 'A']	98663	66817.9308481518	-402.17930421328754	0.0034799542639392	0.0046154981079563	0.7539715503166086	0.450868	0.450868	chr11	10359281	0.3459505873072874	chr11:10359281:C:A
chr11:10359311	['G', 'A']	98663	126400.83980208456	-6359.759384898164	-0.00603545977313	0.004558344457395	-1.324046444831242	0.185491	0.185491	chr11	10359311	0.7316771574514109	chr11:10359311:G:A
chr11:10359844	['ATAACTT', 'A']	98663	126416.0375596389	-6352.241903778659	-0.0060372656832354	0.0045619872942713	-1.3233850280154522	0.18571	0.18571	chr11	10359844	0.731164710003414	chr11:10359844:ATAACTT:A
chr11:10360219	['A', 'T']	98663	66790.66264156299	-391.7616148542382	0.0034333459853957	0.0046156760214543	0.7438446653181494	0.456972	0.456972	chr11	10360219	0.3401104095976168	chr11:10360219:A:T
chr11:10360637	['T', 'C']	98663	127433.9146701274	-6217.219452802748	-0.0052866690667777	0.0045609438020477	-1.159117344178678	0.246411	0.246411	chr11	10360637	0.6083399087938569	chr11:10360637:T:C
chr11:10360735	['A', 'G']	98663	126383.55270762154	-6352.759772826811	-0.0058035220404529	0.0045582363741109	-1.27319462268668	0.202952	0.202952	chr11	10360735	0.692606664550273	chr11:10360735:A:G
chr11:10361377	['G', 'T']	98663	126206.4958919115	-6348.273352650822	-0.0059061091586963	0.004556033191686	-1.2963270701086975	0.194866	0.194866	chr11	10361377	0.7102639294841661	chr11:10361377:G:T
chr11:10361499	['T', 'A']	98663	126440.80492381987	-6344.283707576844	-0.0057784342067524	0.0045599351359466	-1.267218509579269	0.20508	0.20508	chr11	10361499	0.6880766912316383	chr11:10361499:T:A
chr11:10361593	['G', 'A']	98663	126442.4857618042	-6355.676834773682	-0.005947653532714	0.0045598001785587	-1.304367143253644	0.192111	0.192111	chr11	10361593	0.7164477673479399	chr11:10361593:G:A
chr11:10361694	['A', 'C']	98663	126454.56276498608	-6337.48403946661	-0.0056074176154596	0.0045602622805628	-1.2296261202694632	0.21884	0.21884	chr11	10361694	0.6598732938945683	chr11:10361694:A:C
chr11:10361698	['A', 'C']	98663	129771.6574633986	-6225.06277254502	-0.0065163010197898	0.004739151766357	-1.3749931086927174	0.169137	0.169137	chr11	10361698	0.7717613768013954	chr11:10361698:A:C
chr11:10361775	['AGT', 'A']	98663	66785.18423640323	-391.3118337891888	0.0034329828714395	0.0046152508673429	0.7438345108672233	0.456978	0.456978	chr11	10361775	0.340104707388762	chr11:10361775:AGT:A
chr11:10361835	['G', 'A']	98663	126400.62270003952	-6351.901508763199	-0.0058436996427122	0.0045574284047078	-1.2822361919444956	0.199763	0.199763	chr11	10361835	0.6994849484617626	chr11:10361835:G:A
chr11:10361880	['C', 'T']	98663	126395.43247189066	-6351.706228804095	-0.005878237414788	0.0045583447434421	-1.2895552542937283	0.197208	0.197208	chr11	10361880	0.7050754713147702	chr11:10361880:C:T
chr11:10361889	['G', 'A']	98663	59092.58293713952	-3172.830294027708	-0.0029713062877995	0.0046689787578974	-0.6363931904324149	0.524522	0.524522	chr11	10361889	0.2802362914966815	chr11:10361889:G:A
chr11:10361995	['A', 'G']	98663	10025.63727200797	-63.9669463393824	0.0120579597690316	0.0096962434273705	1.243570240305074	0.213661	0.213661	chr11	10361995	0.67027474330396	chr11:10361995:A:G
chr11:10362202	['TA', 'T']	98663	126421.5963846872	-6355.847251013366	-0.0059756639549115	0.0045581959432582	-1.31097127664065	0.189871	0.189871	chr11	10362202	0.7215413622863711	chr11:10362202:TA:T
chr11:10362756	['G', 'A']	98663	32956.00415581257	-834.0545991203337	-0.0001375122421799	0.005699324952269	-0.0241278122113773	0.980751	0.980751	chr11	10362756	0.0084412403799095	chr11:10362756:G:A
chr11:10363036	['T', 'C']	98663	2491.464631610973	-45.16295357374525	0.0358912351368837	0.0190597467916544	1.8830908683739247	0.059691	0.059691	chr11	10363036	1.224091145336102	chr11:10363036:T:C
chr11:10363242	['T', 'G']	98663	127553.69474212245	-6310.345939084335	-0.0057118499151864	0.0046170035327086	-1.2371335379584392	0.21604	0.21604	chr11	10363242	0.6654658313908441	chr11:10363242:T:G
chr11:10363325	['A', 'G']	98663	126382.7095567361	-6360.932390188437	-0.0060319850416003	0.0045579952651744	-1.3233855435717483	0.18571	0.18571	chr11	10363325	0.731164710003414	chr11:10363325:A:G
chr11:10363364	['A', 'G']	98663	127121.09530762064	-6384.392324630624	-0.0053248372679292	0.004573291075387	-1.1643337763010244	0.244292	0.244292	chr11	10363364	0.6120907549370961	chr11:10363364:A:G
chr11:10363421	['G', 'A']	98663	129481.66447019232	-6332.1106977634645	-0.0079337956327424	0.0047215010105802	-1.6803545344931474	0.0928915	0.0928915	chr11	10363421	1.0320240241332237	chr11:10363421:G:A
chr11:10363830	['A', 'G']	98663	127199.85866236748	-6359.927534241654	-0.0047520233725673	0.0045751630657003	-1.03865661274303	0.298967	0.298967	chr11	10363830	0.5243767464877502	chr11:10363830:A:G
chr11:10364536	['T', 'A']	98663	127160.72630478456	-6371.172512148261	-0.0050881761353113	0.0045764765004906	-1.111810829743327	0.266222	0.266222	chr11	10364536	0.5747560582384643	chr11:10364536:T:A
chr11:10366286	['T', 'C']	98663	167630.07738240054	-6484.206999265343	-0.004155741073844	0.0060029704186889	-0.692280785010374	0.488763	0.488763	chr11	10366286	0.3109016781829189	chr11:10366286:T:C
chr11:10367235	['A', 'G']	98663	46125.94767147172	504.1579405150839	0.0091919929326304	0.0051752873281985	1.7761319033527	0.0757143	0.0757143	chr11	10367235	1.1208220884711204	chr11:10367235:A:G
chr11:10367901	['G', 'C']	98663	167215.25330954648	-6342.675695999255	-0.0098139200917523	0.0059418011780761	-1.651674264693234	0.0986042	0.0986042	chr11	10367901	1.0061045860935105	chr11:10367901:G:C
chr11:10368799	['G', 'C']	98663	28315.30485159355	-396.9174418107057	0.010109622291733	0.0060764943424142	1.663726109504846	0.0961704	0.0961704	chr11	10368799	1.0169585775960786	chr11:10368799:G:C
chr11:10368954	['G', 'T']	98663	23842.96664267832	-590.8883529533271	0.0058092088420197	0.0065292802562101	0.8897165712092714	0.37362	0.37362	chr11	10368954	0.4275698838949563	chr11:10368954:G:T
chr11:10369451	['A', 'G']	98663	28388.16501439403	-374.6195743084095	0.0110835012339655	0.0060691529077441	1.826202338686037	0.0678228	0.0678228	chr11	10369451	1.1686242847518609	chr11:10369451:A:G
chr11:10369497	['C', 'A']	98663	4508.228466013906	206.57084683549408	0.0320118553483883	0.0143720006905251	2.227376413187372	0.0259244	0.0259244	chr11	10369497	1.586291286229357	chr11:10369497:C:A
chr11:10370333	['C', 'T']	98663	167436.66761951102	-6346.370332253781	-0.0098493748390282	0.0059608165087	-1.652353301708357	0.0984657	0.0984657	chr11	10370333	1.006715027319154	chr11:10370333:C:T
chr11:10370825	['C', 'G']	98663	20632.882123380703	-492.3693575404358	0.0039592672039712	0.0069587522433596	0.5689622313755123	0.569383	0.569383	chr11	10370825	0.2445955036737985	chr11:10370825:C:G
chr11:10370890	['C', 'T']	98663	172693.00398374072	-6513.018890105943	-0.004145921456667	0.006491483226348	-0.6386709034137701	0.523039	0.523039	chr11	10370890	0.2814659270919737	chr11:10370890:C:T
chr11:10371043	['C', 'G']	98663	111868.33842863374	-3483.179384135748	0.0011059540342881	0.0042859098123132	0.2580441686175486	0.796373	0.796373	chr11	10371043	0.0988834725896127	chr11:10371043:C:G
chr11:10371900	['C', 'T']	98663	4277.476898593033	-193.92578741570568	0.0037057943188315	0.0146061753075488	0.2537142161313341	0.799717	0.799717	chr11	10371900	0.0970636718610419	chr11:10371900:C:T
chr11:10371921	['G', 'A']	98663	100027.45637230054	-3817.981999737329	0.0003534128100028	0.004230622765377	0.0835368288789881	0.933425	0.933425	chr11	10371921	0.0299205715495885	chr11:10371921:G:A
chr11:10372326	['A', 'G']	98663	41337.63649635037	-754.1719505391616	0.0063759449793698	0.0052248526282066	1.220310970102572	0.22235	0.22235	chr11	10372326	0.6529628662150466	chr11:10372326:A:G
chr11:10373413	['G', 'A']	98663	100629.33880745288	-3866.591342370441	-0.0002560419066592	0.0042308416519907	-0.0605179601885532	0.951743	0.951743	chr11	10373413	0.0214803087059282	chr11:10373413:G:A
chr11:10373898	['TTTTTTA', 'T']	98663	67862.60247863986	-2324.8196633457896	-0.0015105255422948	0.0044989786874548	-0.3357485436654391	0.737061	0.737061	chr11	10373898	0.1324965679521921	chr11:10373898:TTTTTTA:T
chr11:10375793	['C', 'T']	98663	103759.60135655772	-3331.943194398656	0.0014831458120252	0.004243412964883	0.3495171986085717	0.726702	0.726702	chr11	10375793	0.1386436445572992	chr11:10375793:C:T
chr11:10376646	['A', 'G']	98663	92697.91173399564	-3425.412979490692	-0.002067886205717	0.0042451389798396	-0.487118611554896	0.626175	0.626175	chr11	10376646	0.2033042755545945	chr11:10376646:A:G
chr11:10376726	['C', 'T']	98663	92581.8905671854	-3403.821500187976	-0.0017052765484085	0.0042441097201195	-0.4017984125915845	0.687833	0.687833	chr11	10376726	0.1625169919712565	chr11:10376726:C:T
chr11:10376759	['G', 'A']	98663	92521.31525970076	-3406.537565046258	-0.0018622368835447	0.0042443944337232	-0.4387520793893593	0.660842	0.660842	chr11	10376759	0.1799023631020328	chr11:10376759:G:A
chr11:10376971	['C', 'A']	98663	92574.76585262013	-3393.1868699162246	-0.0016190150204488	0.0042449266929979	-0.3813999952270966	0.702907	0.702907	chr11	10376971	0.1531021316780599	chr11:10376971:C:A
chr11:10377038	['A', 'T']	98663	92607.58838199508	-3412.479050577105	-0.0018709649507654	0.0042443641021685	-0.4408116046899662	0.65935	0.65935	chr11	10377038	0.1808839894758695	chr11:10377038:A:T
chr11:10377418	['G', 'A']	98663	14479.05453679206	-431.12910946180847	-0.0046446681519939	0.008195929008278	-0.5667042927412794	0.570916	0.570916	chr11	10377418	0.2434277856597381	chr11:10377418:G:A
chr11:10377574	['C', 'T']	98663	21619.286838050444	-599.8282474330446	0.0023217960149696	0.0068156136865358	0.3406583943506613	0.733361	0.733361	chr11	10377574	0.1346821894601615	chr11:10377574:C:T
chr11:10377621	['G', 'A']	98663	65402.2350132303	-2666.5051955969093	-0.0024782768309097	0.0045170807066734	-0.5486456833167572	0.58325	0.58325	chr11	10377621	0.2341452525342097	chr11:10377621:G:A
chr11:10377829	['G', 'A']	98663	92607.7111575191	-3409.4633566399216	-0.0019330867226878	0.0042444660484196	-0.4554369620667922	0.648796	0.648796	chr11	10377829	0.1878918363297035	chr11:10377829:G:A
chr11:10377933	['A', 'G']	98663	22680.82751769023	-576.6110101578004	0.0008511994536053	0.0066720267866308	0.1275773435608775	0.898484	0.898484	chr11	10377933	0.0464896523041232	chr11:10377933:A:G
chr11:10378867	['C', 'T']	98663	103733.23334583688	-3352.593497863876	0.0014285216157892	0.004243220006117	0.336659804047361	0.736374	0.736374	chr11	10378867	0.132901554029879	chr11:10378867:C:T
chr11:10380231	['C', 'CT']	98663	62376.95444593117	-2728.81605763852	-0.0035328498813374	0.0045801102615609	-0.7713460330829289	0.440504	0.440504	chr11	10380231	0.3560501436196056	chr11:10380231:C:CT
chr11:10380310	['T', 'G']	98663	103836.41575084144	-3336.074445320685	0.0015514697315246	0.0042422778824788	0.36571619646428	0.714578	0.714578	chr11	10380310	0.1459503587264687	chr11:10380310:T:G
chr11:10381147	['C', 'A']	98663	108107.29734689112	-3520.413335020545	0.0018076358597602	0.0042570223444404	0.4246244706986223	0.671111	0.671111	chr11	10381147	0.1732056427212589	chr11:10381147:C:A
chr11:10381179	['G', 'A']	98663	63232.585943995015	-2605.3352911726324	-0.0029845445111426	0.0045583953698629	-0.6547357719065954	0.512639	0.512639	chr11	10381179	0.2901883571051459	chr11:10381179:G:A
chr11:10381992	['T', 'G']	98663	103822.20269667484	-3339.529147901755	0.0015457112430168	0.0042421741256174	0.3643677032686412	0.715584	0.715584	chr11	10381992	0.1453393785426107	chr11:10381992:T:G
chr11:10382030	['A', 'G']	98663	103825.25573049196	-3336.868171502824	0.0015227562107102	0.0042425229627883	0.3589270403640672	0.71965	0.71965	chr11	10382030	0.1428786702712784	chr11:10382030:A:G
chr11:10382178	['A', 'C']	98663	103832.41465590656	-3340.978491854771	0.0014689516079846	0.0042425447003049	0.3462430479233556	0.729161	0.729161	chr11	10382178	0.1371765681269714	chr11:10382178:A:C
chr11:10382708	['C', 'CTGAG']	98663	103319.75276064168	-3315.4361466247824	0.001579361324692	0.0042636801731365	0.3704220909070206	0.711069	0.711069	chr11	10382708	0.148088254593323	chr11:10382708:C:CTGAG
chr11:10382835	['T', 'C']	98663	108123.02705306173	-3510.6067665048977	0.0019758804380241	0.0042581915368833	0.4640186851412418	0.642635	0.642635	chr11	10382835	0.192035625045114	chr11:10382835:T:C
chr11:10383211	['CA', 'C']	98663	103812.08754550146	-3322.89629901143	0.001785461129141	0.0042433304365146	0.4207688172895537	0.673925	0.673925	chr11	10383211	0.1713884326909744	chr11:10383211:CA:C
chr11:10384146	['C', 'T']	98663	104370.51055317282	-3322.779144244188	0.0018110814981284	0.0042718819784977	0.4239540107251179	0.6716	0.6716	chr11	10384146	0.1728893125339888	chr11:10384146:C:T
chr11:10384733	['C', 'T']	98663	92698.94474241852	-3439.464286765872	-0.0024058334636867	0.0042452865524751	-0.5667069664081957	0.570915	0.570915	chr11	10384733	0.2434285463580935	chr11:10384733:C:T
chr11:10384901	['G', 'A']	98663	92687.09884205175	-3430.8056042063577	-0.0022679737766011	0.0042455415871738	-0.5342012862276375	0.593203	0.593203	chr11	10384901	0.2267966612846684	chr11:10384901:G:A
chr11:10384908	['G', 'A']	98663	92674.8499354223	-3443.106741726717	-0.0025414138769201	0.0042455135558172	-0.5986116505123198	0.549433	0.549433	chr11	10384908	0.2600852595723572	chr11:10384908:G:A
chr11:10384917	['T', 'C']	98663	92679.1025082454	-3440.413062407419	-0.0024608741680655	0.0042455039543782	-0.5796424157202186	0.562157	0.562157	chr11	10384917	0.250142377115142	chr11:10384917:T:C
chr11:10384972	['A', 'G']	98663	92688.28306907824	-3440.7222858501373	-0.0024691832872428	0.0042456383331176	-0.5815811648350281	0.56085	0.56085	chr11	10384972	0.2511532757900991	chr11:10384972:A:G
chr11:10385023	['A', 'G']	98663	92666.47488464082	-3448.9305056311573	-0.0024319036183902	0.0042448855605281	-0.5729020449935583	0.566712	0.566712	chr11	10385023	0.2466375911725044	chr11:10385023:A:G
chr11:10385101	['A', 'T']	98663	11437.27514900864	-936.3122372945307	-0.0162857048089268	0.0091284897427835	-1.784052484892306	0.0744182	0.0744182	chr11	10385101	1.1283208387423462	chr11:10385101:A:T
chr11:10385150	['T', 'A']	98663	92721.95267112108	-3443.705837756142	-0.002445668330931	0.0042447561076076	-0.5761622738578193	0.564507	0.564507	chr11	10385150	0.2483306683669592	chr11:10385150:T:A
chr11:10385153	['A', 'G']	98663	92704.00688431515	-3437.2970522331866	-0.0023788851241643	0.0042451220471561	-0.5603808554239333	0.575221	0.575221	chr11	10385153	0.2401652672398479	chr11:10385153:A:G
chr11:10385378	['C', 'T']	98663	92643.80372514632	-3429.039552358319	-0.0023205212937767	0.0042453258655332	-0.5466061657637236	0.584651	0.584651	chr11	10385378	0.2331033031549378	chr11:10385378:C:T
chr11:10385535	['C', 'G']	98663	92710.85376708166	-3442.8098751598773	-0.0024814484802252	0.0042452175638411	-0.5845279877670183	0.558866	0.558866	chr11	10385535	0.2526923109629804	chr11:10385535:C:G
chr11:10386109	['G', 'T']	98663	23650.198534330724	-692.9620889905922	0.0029623691802885	0.0065546334790852	0.4519503935255796	0.651306	0.651306	chr11	10386109	0.1862149209739462	chr11:10386109:G:T
chr11:10386408	['T', 'C']	98663	92921.71980211065	-3419.7435185157333	-0.0026491057269713	0.004245142858067	-0.6240321740733143	0.532608	0.532608	chr11	10386408	0.2735923145591843	chr11:10386408:T:C
chr11:10386460	['A', 'T']	98663	92701.54986364416	-3445.771294142041	-0.0025541697798751	0.0042451356897285	-0.6016697619478152	0.547395	0.547395	chr11	10386460	0.2616991738282093	chr11:10386460:A:T
chr11:10386569	['C', 'G']	98663	92775.98564564202	-3417.230080221112	-0.0022391663647758	0.0042455324779628	-0.527417085229846	0.597905	0.597905	chr11	10386569	0.2233678147629408	chr11:10386569:C:G
chr11:10386756	['G', 'A']	98663	92540.51069049769	-3423.817384847688	-0.0023396173727475	0.0042451299255416	-0.5511297448567515	0.581546	0.581546	chr11	10386756	0.235415927098835	chr11:10386756:G:A
chr11:10387494	['C', 'T']	98663	92564.51652997293	-3414.58326975276	-0.002213563052877	0.0042456570933838	-0.5213711338879766	0.602109	0.602109	chr11	10387494	0.2203248811450779	chr11:10387494:C:T
chr11:10387835	['G', 'C']	98663	23646.396683324376	-695.5967840143218	0.0030501888682182	0.0065541186255108	0.4653850567101266	0.641657	0.641657	chr11	10387835	0.1926970635425944	chr11:10387835:G:C
chr11:10388714	['G', 'T']	98663	16129.980913670594	-517.195145244417	-0.0039182904217107	0.0077996888372121	-0.5023649665377213	0.615412	0.615412	chr11	10388714	0.2108340396404416	chr11:10388714:G:T
chr11:10388769	['G', 'A']	98663	62686.8950927024	-2621.880735961124	-0.0041008947188393	0.0045659303177185	-0.8981509645308047	0.369107	0.369107	chr11	10388769	0.4328477184658268	chr11:10388769:G:A
chr11:10389671	['A', 'G']	98663	52512.644850622935	-2857.8382642710226	-0.0041270046294209	0.0048323737528684	-0.854032581186656	0.393089	0.393089	chr11	10389671	0.4055091090828419	chr11:10389671:A:G
chr11:10392907	['G', 'A']	98663	110460.91324622136	-3859.889563520213	0.0010145008207471	0.0042664393543027	0.2377862982451616	0.812047	0.812047	chr11	10392907	0.090418833751515	chr11:10392907:G:A
chr11:10394473	['C', 'T']	98663	44365.49667014688	-176.05698390614495	0.0082763467668925	0.0051500542856572	1.6070406849772372	0.108049	0.108049	chr11	10394473	0.9663792481837165	chr11:10394473:C:T
chr11:10395233	['G', 'A']	98663	129894.96414269932	-5573.306696762217	-0.0075188738411673	0.0045028742875733	-1.6697943049214812	0.0949632	0.0949632	chr11	10395233	1.022444659271172	chr11:10395233:G:A
chr11:10395441	['C', 'T']	98663	44438.404871719504	-146.23741572581568	0.0088307755215726	0.005148695835379	1.7151480304764288	0.0863212	0.0863212	chr11	10395441	1.0638825309090678	chr11:10395441:C:T
chr11:10395533	['T', 'C']	98663	152159.25327143536	-6583.600938456675	-0.0094885520358098	0.0051265487722233	-1.8508654569367768	0.0641919	0.0641919	chr11	10395533	1.1925197695516832	chr11:10395533:T:C
chr11:10395663	['T', 'G']	98663	2592.2627390956186	-139.44615820760865	-0.0134044849434507	0.0186070108643771	-0.7203996945642358	0.471281	0.471281	chr11	10395663	0.3267200687519028	chr11:10395663:T:G
chr11:10396418	['G', 'C']	98663	83985.47100744078	-4594.91156229718	-0.0025751639964083	0.0043612498440839	-0.5904646806468871	0.554881	0.554881	chr11	10396418	0.2558001458587993	chr11:10396418:G:C
chr11:10397250	['A', 'T']	98663	45405.68167857686	98.74926329611948	0.0098995132298479	0.0051317750613516	1.9290621883260304	0.053726	0.053726	chr11	10397250	1.2698154922545717	chr11:10397250:A:T
chr11:10398039	['G', 'A']	98663	44765.43557380373	27.312609640576444	0.0101749468439542	0.005143960947668	1.9780373427148328	0.0479273	0.0479273	chr11	10398039	1.31941703643967	chr11:10398039:G:A
chr11:10399750	['T', 'C']	98663	64274.12031546191	-2119.552193123333	-0.0043705170930762	0.0045165898685861	-0.9676586141845788	0.333217	0.333217	chr11	10399750	0.4772728499487532	chr11:10399750:T:C
chr11:10399789	['G', 'C']	98663	193490.8445149454	-6612.117390557869	0.0069879382373268	0.0154691620173075	0.451733470081212	0.651462	0.651462	chr11	10399789	0.1861109117574154	chr11:10399789:G:C
chr11:10399973	['G', 'A']	98663	6801.206801135212	-165.93681977925917	0.0138853860448438	0.0116592493930455	1.1909331018449774	0.233683	0.233683	chr11	10399973	0.6313728805677037	chr11:10399973:G:A
chr11:10400203	['CT', 'C']	98663	186772.251226484	-6444.615609376936	-0.0075963346437969	0.0094691784422684	-0.80221686496988	0.422429	0.422429	chr11	10400203	0.3742462748784724	chr11:10400203:CT:C
chr11:10400264	['A', 'G']	98663	189492.7618183661	-6584.960838735617	-0.0128005452551001	0.0109402689700186	-1.1700393555386537	0.241988	0.241988	chr11	10400264	0.616206169817084	chr11:10400264:A:G
chr11:10400665	['A', 'G']	98663	2922.533184652034	-123.16495824159875	-0.0124523103253762	0.0175456904749722	-0.7097076255356627	0.477887	0.477887	chr11	10400665	0.3206747834676053	chr11:10400665:A:G
chr11:10401316	['C', 'CT']	98663	9848.499097893737	-260.0480347964753	0.0067043643746699	0.0097668061393482	0.6864438874914855	0.492435	0.492435	chr11	10401316	0.307651087002561	chr11:10401316:C:CT
chr11:10401382	['C', 'A']	98663	186591.0207594218	-6464.725471502477	-0.0067941163468404	0.0094052070467328	-0.7223781797765491	0.470064	0.470064	chr11	10401382	0.3278430081183283	chr11:10401382:C:A
chr11:10401889	['T', 'G']	98663	44233.828322351736	-118.0070516128596	0.0092943208230634	0.0051606889831526	1.8009844912966513	0.0717084	0.0717084	chr11	10401889	1.1444299676241108	chr11:10401889:T:G
chr11:10402560	['T', 'A']	98663	193038.9565486205	-6676.832456762582	0.005069853233099	0.014714390784157	0.3445506720235934	0.730433	0.730433	chr11	10402560	0.136419614178366	chr11:10402560:T:A
chr11:10402962	['T', 'C']	98663	44449.911497247616	27.7200451531202	0.0097912014690717	0.0051598088565991	1.8975899575328747	0.057753	0.057753	chr11	10402962	1.2384254512694848	chr11:10402962:T:C
chr11:10403062	['G', 'A']	98663	76406.0371143845	-4354.317194271524	-0.0056047686619229	0.004415479458815	-1.2693454276485447	0.204321	0.204321	chr11	10403062	0.6896869945255546	chr11:10403062:G:A
chr11:10403089	['G', 'A']	98663	186806.36026840468	-6446.847917574107	-0.0082424986135503	0.0094847286600696	-0.8690284043918848	0.384834	0.384834	chr11	10403089	0.4147265651163491	chr11:10403089:G:A
chr11:10403870	['A', 'G']	98663	186807.36032922147	-6440.771066649144	-0.007828547846863	0.0094858109105338	-0.8252903120986297	0.409209	0.409209	chr11	10403870	0.388054823133499	chr11:10403870:A:G
chr11:10403963	['C', 'T']	98663	186806.57352091547	-6443.099229484785	-0.0078433163334022	0.0094863596110828	-0.826799389329385	0.408353	0.408353	chr11	10403963	0.3889642494824585	chr11:10403963:C:T
chr11:10404106	['A', 'T']	98663	186805.57348037176	-6444.333581663534	-0.0079818505400471	0.0094849839971114	-0.8415249348315174	0.400056	0.400056	chr11	10404106	0.3978792117002598	chr11:10404106:A:T
chr11:10404248	['T', 'C']	98663	193072.91378558904	-6671.435294472731	0.0042244846091018	0.0147684985940533	0.2860469926714769	0.774843	0.774843	chr11	10404248	0.1107862860627151	chr11:10404248:T:C
chr11:10404582	['A', 'G']	98663	44955.5807301964	-8.256511043505327	0.009486840080815	0.0051356048809036	1.8472682966890983	0.0647113	0.0647113	chr11	10404582	1.1890198754496917	chr11:10404582:A:G
chr11:10404614	['C', 'G']	98663	63963.42792701469	-2168.581143030821	-0.0039589316963365	0.0045230159921026	-0.875285805588343	0.381421	0.381421	chr11	10404614	0.4185953995620395	chr11:10404614:C:G
chr11:10404779	['A', 'G']	98663	186749.67841070343	-6452.610787732354	-0.0081958292753069	0.0094645092014068	-0.8659539655884843	0.386518	0.386518	chr11	10404779	0.4128302763416536	chr11:10404779:A:G
chr11:10405031	['G', 'A']	98663	186722.677589702	-6455.012277967537	-0.0083962826460304	0.0094519266349447	-0.8883144114754931	0.374374	0.374374	chr11	10405031	0.4266943203202012	chr11:10405031:G:A
chr11:10405405	['A', 'G']	98663	193450.60720910665	-6624.033867567513	0.0058833668842366	0.0154225105730012	0.3814791927934274	0.702849	0.702849	chr11	10405405	0.1531379687365034	chr11:10405405:A:G
chr11:10405630	['T', 'C']	98663	6591.534468602707	-220.63368420349647	0.0134688257271356	0.0118271694681855	1.138803816362492	0.254788	0.254788	chr11	10405630	0.5938210302476261	chr11:10405630:T:C
chr11:10405810	['T', 'C']	98663	28971.99198142853	-1529.0425867557958	0.0010751830462958	0.0060277841739392	0.1783711916800712	0.858432	0.858432	chr11	10405810	0.0662941014284186	chr11:10405810:T:C
chr11:10406460	['T', 'A']	98663	16527.84780933844	-308.71959292960776	0.0150412367108809	0.007765536576179	1.9369217520680195	0.0527578	0.0527578	chr11	10406460	1.2777133228258428	chr11:10406460:T:A
chr11:10406910	['A', 'G']	98663	20249.847183084312	-741.1136772559771	0.0010767949079321	0.0070254991790953	0.1532695229879379	0.878186	0.878186	chr11	10406910	0.0564134906786941	chr11:10406910:A:G
chr11:10407312	['C', 'G']	98663	18675.892897327	-1040.7615855247989	-0.0019900044815488	0.0072854685340368	-0.2731470834376406	0.784741	0.784741	chr11	10407312	0.1052736564151142	chr11:10407312:C:G
chr11:10407537	['A', 'T']	98663	35217.068031141665	-1571.055980282217	-0.0066232890985928	0.0055382323885082	-1.19592112319737	0.23173	0.23173	chr11	10407537	0.6350177383677384	chr11:10407537:A:T
chr11:10407622	['C', 'T']	98663	18670.513881708983	-1048.1672902983244	-0.0025641163336531	0.0072864781161731	-0.3519006429130432	0.724914	0.724914	chr11	10407622	0.1397135127956549	chr11:10407622:C:T
chr11:10407799	['G', 'A']	98663	18700.895431461788	-1045.1144572756905	-0.0023203202101027	0.0072818260287128	-0.3186453783643795	0.749996	0.749996	chr11	10407799	0.1249410528517134	chr11:10407799:G:A
chr11:10408071	['T', 'C']	98663	18720.517936242464	-1044.8000536805089	-0.0023612815020799	0.007278147702442	-0.3244344026279752	0.74561	0.74561	chr11	10408071	0.1274882759280886	chr11:10408071:T:C
chr11:10408313	['T', 'C']	98663	40676.2628360494	-1192.4472230251988	0.0034196523933327	0.0052496633530704	0.6514041307682505	0.514787	0.514787	chr11	10408313	0.2883724289384972	chr11:10408313:T:C
chr11:10408451	['C', 'T']	98663	18697.89512736562	-1049.3620550080432	-0.0028407299443654	0.0072821433839697	-0.3900953049920433	0.696467	0.696467	chr11	10408451	0.1570994564940452	chr11:10408451:C:T
chr11:10408557	['A', 'G']	98663	18714.94842790245	-1041.4649018503585	-0.0024397901960297	0.0072784856171665	-0.3352057453099101	0.737471	0.737471	chr11	10408557	0.1322550530279053	chr11:10408557:A:G
chr11:10409090	['A', 'G']	98663	18723.518179514474	-1043.841559861367	-0.0026516096529488	0.0072773875625715	-0.3643628472649174	0.715588	0.715588	chr11	10409090	0.1453369509127694	chr11:10409090:A:G
chr11:10409094	['A', 'C']	98663	18722.13855073639	-1041.5386327056665	-0.002482411528115	0.0072780202253264	-0.3410833511394537	0.733042	0.733042	chr11	10409094	0.1348711415311987	chr11:10409094:A:C
chr11:10409286	['G', 'A']	98663	28453.59552577696	-1519.3425081204314	0.0025958647752652	0.0060571932999909	0.4285590118560647	0.668245	0.668245	chr11	10409286	0.1750642820746549	chr11:10409286:G:A
chr11:10409339	['T', 'G']	98663	9769.594119018418	-468.4172268007981	0.0124800899280094	0.0098614142315378	1.265547682612992	0.205678	0.205678	chr11	10409339	0.6868121593970261	chr11:10409339:T:G
chr11:10409352	['G', 'A']	98663	9809.298266774784	-464.54194014429794	0.0120842855011801	0.0098414995756947	1.2278906693268845	0.219491	0.219491	chr11	10409352	0.6585832828499742	chr11:10409352:G:A
chr11:10409394	['G', 'A']	98663	15140.76729712745	-808.6622061503916	0.0007731410799254	0.007989335567017	0.0967716368201213	0.922908	0.922908	chr11	10409394	0.0348415894223315	chr11:10409394:G:A
chr11:10409444	['A', 'G']	98663	9780.594788002876	-463.0439343612852	0.0129691409068768	0.0098538419900542	1.3161506872108344	0.188127	0.188127	chr11	10409444	0.725548870002431	chr11:10409444:A:G
chr11:10410287	['C', 'T']	98663	20500.701206284844	-1037.8210401131971	-0.0030893355143607	0.0069649386896974	-0.4435553063705277	0.657365	0.657365	chr11	10410287	0.1821934227239919	chr11:10410287:C:T
chr11:10410683	['CAT', 'C']	98663	35181.78292687872	-1571.8724813739293	-0.0066302863320881	0.0055399488294036	-1.196813641472196	0.231382	0.231382	chr11	10410683	0.6356704293286672	chr11:10410683:CAT:C
chr11:10410788	['G', 'A']	98663	35066.1987248363	-1584.279505104233	-0.0065229934444511	0.005547231120607	-1.1759007877316097	0.239637	0.239637	chr11	10410788	0.6204461259519823	chr11:10410788:G:A
chr11:10410823	['A', 'C']	98663	108086.85964076468	-4166.669394811277	2.4457819325111225e-05	0.0042770809019862	0.0057183438624584	0.995437	0.995437	chr11	10410823	0.0019862207376763	chr11:10410823:A:C
chr11:10411241	['G', 'A']	98663	25035.268726307044	-1251.9757712234823	0.0061655189102904	0.0063816184636637	0.9661371868901658	0.333978	0.333978	chr11	10411241	0.4762821403539569	chr11:10411241:G:A
chr11:10411355	['G', 'A']	98663	25040.284164859	-1252.56091808342	0.0061406966927451	0.0063814832686277	0.9622679296102964	0.335917	0.335917	chr11	10411355	0.4737680169402035	chr11:10411355:G:A
chr11:10411435	['A', 'G']	98663	25023.53626346893	-1250.9663559137814	0.0065364138028635	0.0063818461581905	1.024219895127766	0.305734	0.305734	chr11	10411435	0.5146562616621789	chr11:10411435:A:G
chr11:10411465	['T', 'C']	98663	25002.80124280269	-1254.5084997801089	0.0064089108561039	0.0063853094003484	1.0036962117691888	0.315528	0.315528	chr11	10411465	0.500962095355104	chr11:10411465:T:C
chr11:10411536	['T', 'C']	98663	25002.32163784189	-1260.160118842541	0.006176938117272	0.0063851775761094	0.9673870528493148	0.333353	0.333353	chr11	10411536	0.4770956321010899	chr11:10411536:T:C
chr11:10411707	['CT', 'C']	98663	103582.046998236	-3953.4785269230206	0.0012852844026204	0.004260292387735	0.3016892470386785	0.76289	0.76289	chr11	10411707	0.1175380778209515	chr11:10411707:CT:C
chr11:10411793	['A', 'G']	98663	24995.78679601022	-1254.485843659577	0.0063459251947507	0.0063859818660181	0.9937274060421978	0.320358	0.320358	chr11	10411793	0.4943644263077568	chr11:10411793:A:G
chr11:10411879	['A', 'G']	98663	25013.08448990764	-1254.9143237132946	0.0064283556473893	0.006384184264802	1.0069188765165786	0.313976	0.313976	chr11	10411879	0.5031035476781219	chr11:10411879:A:G
chr11:10412248	['C', 'T']	98663	46699.0997891493	-1442.1722875731168	0.0073645667692711	0.0049760690597113	1.4799968973296975	0.138877	0.138877	chr11	10412248	0.8573696736301262	chr11:10412248:C:T
chr11:10412341	['C', 'T']	98663	56594.58892098728	-2562.639533574839	-0.0053876146919687	0.0047013714269287	-1.1459666132969886	0.251812	0.251812	chr11	10412341	0.5989235776054236	chr11:10412341:C:T
chr11:10412406	['T', 'G']	98663	20730.521373326177	-135.60816711977543	0.0069266530406078	0.0069345438855758	0.9988620960371534	0.317864	0.317864	chr11	10412406	0.4977586557488672	chr11:10412406:T:G
chr11:10412419	['C', 'T']	98663	21705.98001094735	-181.33914606448903	0.006612176328089	0.0067887195660926	0.9739946191200142	0.330062	0.330062	chr11	10412419	0.4814044730652688	chr11:10412419:C:T
chr11:10412445	['T', 'G']	98663	25746.34857177611	-1285.9930874224028	0.0062080792737466	0.0063075591485597	0.9842284673880848	0.325006	0.325006	chr11	10412445	0.4881086213508533	chr11:10412445:T:G
chr11:10412446	['C', 'T']	98663	21700.419393423348	-181.78723582402336	0.0066971398050168	0.0067887934115569	0.9864992788874556	0.323891	0.323891	chr11	10412446	0.4896011196176147	chr11:10412446:C:T
chr11:10412531	['G', 'C']	98663	107665.7336989578	-4143.408591403013	0.0003088502295797	0.0042746976097272	0.0722507783654588	0.942402	0.942402	chr11	10412531	0.0257638008803584	chr11:10412531:G:C
chr11:10412605	['C', 'T']	98663	7646.6975287368	-291.8536188786049	0.0120284586918462	0.0110185472805701	1.0916555863091786	0.274987	0.274987	chr11	10412605	0.560687836939613	chr11:10412605:C:T
chr11:10412689	['G', 'GC']	98663	46738.632079392606	-1438.7926196651874	0.0073164597673228	0.0049745161921028	1.4707882103063494	0.141352	0.141352	chr11	10412689	0.8496980422659444	chr11:10412689:G:GC
chr11:10412789	['G', 'A']	98663	21711.86079067409	-184.09177270050023	0.0065280052322604	0.0067881682961238	0.9616740404017402	0.336216	0.336216	chr11	10412789	0.4733816230013408	chr11:10412789:G:A
chr11:10412813	['C', 'G']	98663	21713.861054232137	-188.4406258136761	0.0063237008261684	0.0067879224663509	0.9316106448646512	0.35154	0.35154	chr11	10412813	0.4540252516088395	chr11:10412813:C:G
chr11:10412862	['T', 'A']	98663	103465.42510478912	-4003.354977678485	0.0008673018173898	0.0042655899222247	0.2033251749941945	0.838881	0.838881	chr11	10412862	0.0762996419231434	chr11:10412862:T:A
chr11:10412899	['T', 'TTTTG']	98663	25464.61436046157	-411.7936313820097	0.0040569814478529	0.0063247942285552	0.6414408597731865	0.521238	0.521238	chr11	10412899	0.2829639302796204	chr11:10412899:T:TTTTG
chr11:10413271	['C', 'T']	98663	25000.787353525528	-1265.4324174558396	0.0063271661340103	0.0063852182494046	0.9909083584731474	0.321733	0.321733	chr11	10413271	0.492504391435988	chr11:10413271:C:T
chr11:10413389	['T', 'C']	98663	46726.26064784308	-1443.8148424266374	0.0074333691365256	0.0049749450517328	1.494161052881665	0.135137	0.135137	chr11	10413389	0.8692257265084791	chr11:10413389:T:C
chr11:10413418	['G', 'A']	98663	145351.9375418179	-4995.891085808467	-0.0069900392983788	0.0048031686939341	-1.4552974804333658	0.14559	0.14559	chr11	10413418	0.836868453965052	chr11:10413418:G:A
chr11:10413543	['C', 'T']	98663	20487.530077245912	-1033.50140411363	-0.0026280895523882	0.0069668533687968	-0.3772276253378433	0.706005	0.706005	chr11	10413543	0.1511922232191307	chr11:10413543:C:T
chr11:10414438	['A', 'C']	98663	39054.333370502914	-1802.1684326792383	-0.0075457732418459	0.0053320859398457	-1.4151634701642135	0.157024	0.157024	chr11	10414438	0.8040339636991786	chr11:10414438:A:C
chr11:10414894	['A', 'G']	98663	39519.60496279928	-1705.2898309408674	-0.0073737988138959	0.0053003732978964	-1.391184808968513	0.164173	0.164173	chr11	10414894	0.7846982657012757	chr11:10414894:A:G
chr11:10415169	['T', 'C']	98663	7197.240111104353	-75.99635568980626	0.0062183603984923	0.0113270368823824	0.548983857213721	0.583018	0.583018	chr11	10415169	0.2343180366989652	chr11:10415169:T:C
chr11:10415349	['T', 'C']	98663	25341.02737712728	-1174.086149687475	0.007954558695078	0.0063430989829656	1.2540492772444418	0.209827	0.209827	chr11	10415349	0.6781386286470062	chr11:10415349:T:C
chr11:10415549	['T', 'C']	98663	49165.48485616395	-2573.0000235317902	-0.0046226364734362	0.0049319655350747	-0.937280773874297	0.348616	0.348616	chr11	10415549	0.4576526844886482	chr11:10415549:T:C
chr11:10415792	['A', 'G']	98663	33939.47192093257	-1490.2694012238908	-0.0064744263039654	0.0056245277977482	-1.151105752656702	0.249692	0.249692	chr11	10415792	0.6025953719919157	chr11:10415792:A:G
chr11:10416336	['C', 'G']	98663	34395.339032032345	-1456.5541792707902	-0.0070373598488723	0.0055920217599809	-1.2584643177240191	0.208227	0.208227	chr11	10416336	0.6814629578670346	chr11:10416336:C:G
chr11:10416613	['G', 'A']	98663	33914.8124157366	-1496.7309903922503	-0.0066187491185694	0.0056256774149151	-1.1765248218856996	0.239388	0.239388	chr11	10416613	0.6208976236221816	chr11:10416613:G:A
chr11:10416806	['A', 'G']	98663	38992.95213526199	-1810.0437487493573	-0.0075804028136325	0.0053348778591423	-1.4209140328568344	0.155345	0.155345	chr11	10416806	0.8087027205702884	chr11:10416806:A:G
chr11:10416994	['C', 'T']	98663	39544.61529337821	-1681.5550771934263	-0.0067630360972609	0.0052984406841798	-1.2764200828847931	0.20181	0.20181	chr11	10416994	0.6950573175975354	chr11:10416994:C:T
chr11:10418044	['A', 'G']	98663	21864.637245855105	-1116.6305827773178	-0.0024569996122456	0.0067686866481692	-0.3629950299014329	0.716609	0.716609	chr11	10418044	0.1447177417660673	chr11:10418044:A:G
chr11:10418164	['C', 'A']	98663	109731.2725825423	-4177.855731457968	0.0007730814660897	0.0042819041495525	0.1805461867170758	0.856724	0.856724	chr11	10418164	0.067159066738035	chr11:10418164:C:A
chr11:10418797	['A', 'G']	98663	59789.059927219634	-2657.9622793457306	-0.0006510964883839	0.0046319284870465	-0.1405670424758974	0.888212	0.888212	chr11	10418797	0.0514833636791431	chr11:10418797:A:G
chr11:10419121	['A', 'G']	98663	25344.623853211007	-1232.0755414950318	0.006493340044122	0.0063441143483699	1.023521911421795	0.306064	0.306064	chr11	10419121	0.5141877501831377	chr11:10419121:A:G
chr11:10420768	['G', 'A']	98663	34245.98331305757	-1441.6972650761377	-0.0064552231353395	0.0055990704470392	-1.1529097903658485	0.24895	0.24895	chr11	10420768	0.6038878693885217	chr11:10420768:G:A
chr11:10422054	['G', 'A']	98663	21416.2559707242	-217.75504328895445	0.0064442267480615	0.0068245053096715	0.9442774905499624	0.34503	0.34503	chr11	10422054	0.462143141831019	chr11:10422054:G:A
chr11:10422696	['C', 'G']	98663	22174.92180435885	-1098.168388166344	-0.0014107210238308	0.0067299689380281	-0.2096177615114262	0.833966	0.833966	chr11	10422696	0.0788516547739864	chr11:10422696:C:G
chr11:10422743	['A', 'G']	98663	109655.67949016936	-4187.354991150861	0.0009752885885144	0.0042810462616029	0.2278154752173368	0.81979	0.81979	chr11	10422743	0.0862973836180863	chr11:10422743:A:G
chr11:10422816	['C', 'T']	98663	39520.81521959526	-1718.8174346112078	-0.007201849419798	0.0053020256491764	-1.3583203658995435	0.174365	0.174365	chr11	10422816	0.7585406858732386	chr11:10422816:C:T
chr11:10423209	['G', 'A']	98663	22202.87631301455	-1113.7675151301034	-0.0018657573849082	0.0067265762168487	-0.2773710316750539	0.781496	0.781496	chr11	10423209	0.1070732405269099	chr11:10423209:G:A
chr11:10423332	['G', 'T']	98663	33619.77055013228	-1447.4795907780217	-0.0074048304461623	0.005642080111946	-1.312429157197552	0.189378	0.189378	chr11	10423332	0.722670474295529	chr11:10423332:G:T
chr11:10423553	['T', 'C']	98663	34045.90145271333	-1513.517306880441	-0.0068387657433716	0.0056176299076244	-1.217375629193693	0.223464	0.223464	chr11	10423553	0.6507924316400817	chr11:10423553:T:C
chr11:10424107	['T', 'A']	98663	21494.79293600024	-216.5617252234274	0.0056025315269224	0.0068194818047568	0.8215479837506818	0.411336	0.411336	chr11	10424107	0.3858032795081825	chr11:10424107:T:A
chr11:10424702	['T', 'G']	98663	26144.744682145418	-1222.497996153173	0.0075429330688841	0.0062628247551196	1.2043979136919067	0.228439	0.228439	chr11	10424702	0.641229749642936	chr11:10424702:T:G
chr11:10424870	['G', 'A']	98663	21699.237180722164	-206.3862277604898	0.0054686330380109	0.0067914869196369	0.8052188133056553	0.420695	0.420695	chr11	10424870	0.3760326495834637	chr11:10424870:G:A
chr11:10425131	['C', 'T']	98663	113241.91058880788	-3642.769960860572	0.0014631703545205	0.004291030676477	0.3409834291191381	0.733117	0.733117	chr11	10425131	0.1348267096705735	chr11:10425131:C:T
chr11:10425478	['A', 'T']	98663	34020.93084955393	-1523.7270481540102	-0.0072605706228192	0.0056189410990359	-1.2921599452368226	0.196305	0.196305	chr11	10425478	0.7070686385316547	chr11:10425478:A:T
chr11:10425731	['C', 'T']	98663	34370.483624420944	-1468.7576019738765	-0.0071151818496521	0.0055915954189395	-1.272477945301976	0.203206	0.203206	chr11	10425731	0.6920634729214785	chr11:10425731:C:T
chr11:10426370	['T', 'C']	98663	59873.70961103733	-2648.9171417569387	-0.0005440623189889	0.004628820883241	-0.1175379935220216	0.906434	0.906434	chr11	10426370	0.0426638126157012	chr11:10426370:T:C
chr11:10426856	['C', 'T']	98663	4984.303110777744	-283.87515251184874	-0.0065107426619656	0.0135374078004402	-0.4809445617612221	0.630557	0.630557	chr11	10426856	0.2002756487156979	chr11:10426856:C:T
chr11:10428123	['A', 'T']	98663	33251.41444227044	-1496.380646588633	-0.0070379985699568	0.005672028053405	-1.2408257687886006	0.214673	0.214673	chr11	10428123	0.668222574512902	chr11:10428123:A:T
chr11:10428340	['T', 'A']	98663	4936.200123658258	-300.8608652904705	-0.0088295714154001	0.0136023920193984	-0.649119022801892	0.516263	0.516263	chr11	10428340	0.2871289992441518	chr11:10428340:T:A
chr11:10429061	['CA', 'C']	98663	26043.84777408369	-1246.5095039873197	0.0070605295653947	0.0062717165481688	1.1257730656619376	0.260264	0.260264	chr11	10429061	0.5845858998223671	chr11:10429061:CA:C
chr11:10429156	['T', 'A']	98663	26043.111682124578	-1242.5734235309967	0.0072276439427664	0.0062718005385785	1.152403348656959	0.249158	0.249158	chr11	10429156	0.6035251638809352	chr11:10429156:T:A
chr11:10430184	['C', 'G']	98663	22217.25183217946	-1107.2985221368797	-0.0021798503317398	0.0067222037812643	-0.3242761455425409	0.74573	0.74573	chr11	10430184	0.1274183853089932	chr11:10430184:C:G
chr11:10430572	['G', 'T']	98663	109534.75476996692	-4186.467276722989	0.0010142481184968	0.0042816941102667	0.236880097544758	0.81275	0.81275	chr11	10430572	0.0900430218318357	chr11:10430572:G:T
chr11:10431161	['A', 'G']	98663	22279.9356411556	-1086.647646154271	-0.001688067104255	0.0067142366972365	-0.2514160850107929	0.801493	0.801493	chr11	10431161	0.096100266291307	chr11:10431161:A:G
chr11:10431434	['T', 'C']	98663	55945.47479242913	-1627.302512884652	-0.0014172988227574	0.0046981389981935	-0.3016723905577052	0.762902	0.762902	chr11	10431434	0.1175312465703184	chr11:10431434:T:C
chr11:10432173	['G', 'A']	98663	14406.074892995532	428.9679014463277	0.0136634362240931	0.0082964542946674	1.6469006805564357	0.0995816	0.0995816	chr11	10432173	1.0018209000972265	chr11:10432173:G:A
chr11:10432767	['C', 'T']	98663	22205.357896018697	-1104.2185207104765	-0.0019658682742285	0.0067280906879942	-0.2921881355934285	0.770143	0.770143	chr11	10432767	0.1134286276264587	chr11:10432767:C:T
chr11:10433523	['C', 'T']	98663	13513.232671761914	390.61013389979377	0.012314501219133	0.008514853825915	1.4462375362984703	0.148114	0.148114	chr11	10433523	0.829403889247964	chr11:10433523:C:T
chr11:10433659	['C', 'T']	98663	13509.875519555562	393.2120803157132	0.012528636214342	0.0085162741068599	1.4711405547937983	0.141256	0.141256	chr11	10433659	0.8499930959931309	chr11:10433659:C:T
chr11:10433935	['A', 'T']	98663	22183.59747382079	-1098.3470315700258	-0.0016821942231016	0.0067264400322851	-0.2500868535254177	0.802521	0.802521	chr11	10433935	0.0955435943563706	chr11:10433935:A:T
chr11:10433962	['G', 'T']	98663	13531.23431386462	391.4211039500972	0.0126937449731141	0.0085089640132715	1.491808515503825	0.135753	0.135753	chr11	10433962	0.867250564177057	chr11:10433962:G:T
chr11:10434307	['T', 'C']	98663	15206.38712064387	-840.7628856500228	0.0015476673749102	0.0079755691777295	0.1940510251270702	0.846136	0.846136	chr11	10434307	0.0725598269106424	chr11:10434307:T:C
chr11:10434732	['C', 'T']	98663	13555.373906520836	389.2113859512164	0.0123609158830353	0.0085031108481576	1.453693372198423	0.146035	0.146035	chr11	10434732	0.8355430450018427	chr11:10434732:C:T
chr11:10435650	['A', 'G']	98663	21504.17955865508	-208.2277669435917	0.0059261469540385	0.0068199566220663	0.8689420303443158	0.384881	0.384881	chr11	10435650	0.4146735277176371	chr11:10435650:A:G
chr11:10436044	['T', 'C']	98663	55163.92369856629	-1649.3550643538535	-0.0017841381440271	0.004720945791238	-0.3779196421484913	0.705491	0.705491	chr11	10436044	0.151508522200588	chr11:10436044:T:C
chr11:10436551	['C', 'T']	98663	4540.184068356663	-173.60627065471155	0.0041126019076346	0.0141748704301184	0.2901332980720791	0.771715	0.771715	chr11	10436551	0.1125430581873703	chr11:10436551:C:T
chr11:10437049	['T', 'C']	98663	113005.36101507602	-2774.0678168717427	0.0029275297196943	0.004328656129081	0.6763137639939545	0.498843	0.498843	chr11	10437049	0.3020361176276856	chr11:10437049:T:C
chr11:10439850	['G', 'A']	98663	21792.32525821786	-1156.469686936863	-0.0028158011927543	0.0067802264591698	-0.4152960391088588	0.677926	0.677926	chr11	10439850	0.1688177095925542	chr11:10439850:G:A
chr11:10441561	['T', 'C']	98663	81644.17015258278	-1996.9834055226631	0.0004808159801279	0.0043326914314658	0.1109739725834371	0.911637	0.911637	chr11	10441561	0.040178056714855	chr11:10441561:T:C
chr11:10441702	['A', 'G']	98663	28156.27596974674	-547.4491204573251	0.0039198110267325	0.0060659917960248	0.6461945809589132	0.518155	0.518155	chr11	10441702	0.285540306711625	chr11:10441702:A:G
chr11:10442021	['A', 'T']	98663	33224.051141432166	-1459.177675556164	-0.0040938212731272	0.0056742270756586	-0.7214764616468957	0.470618	0.470618	chr11	10442021	0.3273314661290245	chr11:10442021:A:T
chr11:10442773	['G', 'A']	98663	24904.553248649136	-1211.531412942861	0.0066724327342083	0.0064030718978356	1.0420674389840514	0.297383	0.297383	chr11	10442773	0.5266838616957538	chr11:10442773:G:A
chr11:10443112	['T', 'C']	98663	101453.82030537138	-3138.1336826246725	-0.0013436996416587	0.0042492117564975	-0.3162232711994278	0.751834	0.751834	chr11	10443112	0.1238780381879155	chr11:10443112:T:C
chr11:10443365	['G', 'T']	98663	27543.51250836256	-447.8180701797769	0.0063078357337106	0.0061208375684433	1.0305510746162323	0.302754	0.302754	chr11	10443365	0.5189101102280093	chr11:10443365:G:T
chr11:10444906	['GC', 'G']	98663	92946.01494231896	-3523.033779980222	-0.0005921289919911	0.0042528920004573	-0.1392297269546196	0.889269	0.889269	chr11	10444906	0.0509668469664673	chr11:10444906:GC:G
chr11:10444927	['T', 'C']	98663	31912.40966371644	89.88620249496192	0.0051359621437318	0.0058515500982873	0.8777096764898339	0.380103	0.380103	chr11	10444927	0.420098702671813	chr11:10444927:T:C
chr11:10444971	['T', 'C']	98663	32425.929800908267	-1472.0477157329933	-0.0055800077780258	0.0057319896137372	-0.9734853260467944	0.330315	0.330315	chr11	10444971	0.4810717040278938	chr11:10444971:T:C
chr11:10445836	['C', 'T']	98663	147029.9022330796	-4462.078024697273	0.0036848958362201	0.0048710380362268	0.7564908770604705	0.449357	0.449357	chr11	10445836	0.3474084885617585	chr11:10445836:C:T
chr11:10446060	['G', 'T']	98663	33728.00901127118	-57.35158876478764	0.0047419163410816	0.0059307830927152	0.7995430395871607	0.423978	0.423978	chr11	10446060	0.3726566781395458	chr11:10446060:G:T
chr11:10446074	['G', 'C']	98663	22353.058792105883	-1078.212090433659	-0.0032050117851662	0.0067096594827094	-0.4776713026086421	0.632885	0.632885	chr11	10446074	0.1986751974119236	chr11:10446074:G:C
chr11:10447124	['A', 'G']	98663	93667.74712666991	-3402.372703918152	0.0011592665476217	0.0042518689710407	0.2726487000228421	0.785124	0.785124	chr11	10447124	0.1050617467415192	chr11:10447124:A:G
chr11:10447359	['A', 'G']	98663	93389.50341156786	-3410.659641018265	0.0007327669348835	0.0042511652317818	0.1723684907388115	0.863148	0.863148	chr11	10447359	0.0639147314313859	chr11:10447359:A:G
chr11:10447907	['A', 'C']	98663	13123.064071765242	-737.0495116040262	-0.0029039803625265	0.008534702609434	-0.3402556006247462	0.733665	0.733665	chr11	10447907	0.134502198751901	chr11:10447907:A:C
chr11:10448728	['G', 'A']	98663	45808.53590980983	-549.9526871506574	0.0043726795929693	0.005075043181223	0.8616044113964585	0.388907	0.388907	chr11	10448728	0.4101542398455619	chr11:10448728:G:A
chr11:10448893	['G', 'C']	98663	93642.0790138742	-3406.47362165038	0.0009324124913905	0.0042528979088842	0.2192416821110889	0.826462	0.826462	chr11	10448893	0.0827771101139585	chr11:10448893:G:C
chr11:10449197	['G', 'A']	98663	32287.47781493448	69.3154835541982	0.0063754066040131	0.0058365148862465	1.0923310791233267	0.27469	0.27469	chr11	10449197	0.5611571506408499	chr11:10449197:G:A
chr11:10449305	['A', 'G']	98663	93350.46927476268	-3437.587212607184	0.0005193671573589	0.0042509935409082	0.122175475535532	0.90276	0.90276	chr11	10449305	0.0444276921331875	chr11:10449305:A:G
chr11:10449340	['A', 'G']	98663	158970.9462747086	-4871.060594267601	0.0076246772552686	0.0053682910618756	1.4203174096533868	0.155518	0.155518	chr11	10449340	0.8082193375164949	chr11:10449340:A:G
chr11:10449652	['C', 'A']	98663	32130.90795835825	100.73887033482016	0.0074560556757727	0.0058279715672746	1.2793569065504968	0.200774	0.200774	chr11	10449652	0.6972925285171883	chr11:10449652:C:A
chr11:10449671	['C', 'T']	98663	93285.58292527142	-3436.383287175715	0.0005173087131002	0.0042508131810301	0.1216964122085752	0.90314	0.90314	chr11	10449671	0.0442449224277122	chr11:10449671:C:T
chr11:10450133	['G', 'A']	98663	93073.96068013836	-3513.1285244273104	0.0005966311812802	0.0042573762198883	0.1401405820075446	0.888549	0.888549	chr11	10450133	0.0513186175572319	chr11:10450133:G:A
chr11:10450384	['G', 'A']	98663	47948.373831776	-597.7858865417011	0.0053197552225254	0.0051488808441444	1.03318670281045	0.301519	0.301519	chr11	10450384	0.5206853159113372	chr11:10450384:G:A
chr11:10450517	['C', 'T']	98663	82252.6754970244	-2859.6866747308595	-0.0021836702397033	0.0043118229349171	-0.5064378274951782	0.61255	0.61255	chr11	10450517	0.2128584557996288	chr11:10450517:C:T
chr11:10450692	['A', 'G']	98663	32996.77836285785	-1471.0189863101048	-0.0059720189387297	0.0056954964793345	-1.0485510719563382	0.294387	0.294387	chr11	10450692	0.531081372163756	chr11:10450692:A:G
chr11:10450945	['GC', 'G']	98663	124726.49083591838	-5068.400155236161	-0.0056322083244088	0.0044170633751647	-1.2751024483996107	0.202276	0.202276	chr11	10450945	0.694055643110997	chr11:10450945:GC:G
chr11:10451623	['G', 'A']	98663	32528.2969093692	116.0334612909383	0.0081046976117386	0.0058039309100264	1.396415246387159	0.162593	0.162593	chr11	10451623	0.7888981557088214	chr11:10451623:G:A
chr11:10452463	['G', 'A']	98663	90243.37859373096	-3497.8533903441926	-9.732594273605692e-05	0.0042692266678034	-0.0227970895689481	0.981812	0.981812	chr11	10452463	0.0079716641266217	chr11:10452463:G:A
chr11:10453161	['G', 'C']	98663	14449.73227715948	-844.1602319948175	0.0002577746208778	0.0081722362315719	0.0315427275440169	0.974837	0.974837	chr11	10453161	0.0110679954999532	chr11:10453161:G:C
chr11:10453649	['T', 'C']	98663	32582.512021741582	106.0517145108858	0.0079300924387319	0.0058001208786444	1.367228822407812	0.171557	0.171557	chr11	10453649	0.7655915568304775	chr11:10453649:T:C
chr11:10453823	['G', 'A']	98663	123428.534386438	-3279.024872770983	0.005878471314359	0.0044025189717199	1.335251784744142	0.181797	0.181797	chr11	10453823	0.7404132877487912	chr11:10453823:G:A
chr11:10453920	['G', 'A']	98663	123418.50909754394	-3285.049201865752	0.0057562202594692	0.0044020858422514	1.3076119970721023	0.191008	0.191008	chr11	10453920	0.7189484427884196	chr11:10453920:G:A
chr11:10454214	['G', 'A']	98663	123382.01511633804	-3271.8105180945786	0.006007511013409	0.0044021571544232	1.3646743636520928	0.172359	0.172359	chr11	10454214	0.7635660342851188	chr11:10454214:G:A
chr11:10454309	['G', 'A']	98663	20751.89297950412	-1120.2647881531257	-0.0057446156751579	0.0069400674310617	-0.8277463774266394	0.407816	0.407816	chr11	10454309	0.3895357393832884	chr11:10454309:G:A
chr11:10454420	['A', 'G']	98663	123413.0239164596	-3263.8922805784314	0.0060281260855422	0.0044028918478414	1.369128812123227	0.170962	0.170962	chr11	10454420	0.767100410217623	chr11:10454420:A:G
chr11:10454979	['GC', 'G']	98663	32603.956866839664	103.56151706858384	0.007693631371793	0.005793657507443	1.32794031437121	0.184201	0.184201	chr11	10454979	0.7347080164122262	chr11:10454979:GC:G
chr11:10455142	['A', 'G']	98663	123666.06837788796	-3272.3957890162155	0.0053829035259094	0.0044066089535208	1.2215523507273176	0.22188	0.22188	chr11	10455142	0.6538818427932022	chr11:10455142:A:G
chr11:10455151	['C', 'T']	98663	12757.905155287055	-415.6509144419821	0.0104146440840641	0.0086704171663583	1.201169895777738	0.229688	0.229688	chr11	10455151	0.6388616938337863	chr11:10455151:C:T
chr11:10455351	['T', 'C']	98663	144602.15905864697	-4381.701597802714	0.0033264742341816	0.0047967036205055	0.6934917179291957	0.488003	0.488003	chr11	10455351	0.3115775081623693	chr11:10455351:T:C
chr11:10455366	['G', 'T']	98663	34351.311530585364	-1587.357084364175	-0.0068448457121667	0.0056078987823045	-1.2205722638513594	0.222251	0.222251	chr11	10455366	0.6531562762812364	chr11:10455366:G:T
chr11:10455372	['T', 'G']	98663	21143.934027283794	-1101.7867930590642	-0.0074078698215138	0.0068940741997977	-1.074527138354723	0.282589	0.282589	chr11	10455372	0.5488447474141362	chr11:10455372:T:G
chr11:10455580	['C', 'T']	98663	110862.7203089993	-4555.368409920687	-0.0026357678849926	0.0042874105763122	-0.6147691801562437	0.538709	0.538709	chr11	10455580	0.2686457688058423	chr11:10455580:C:T
chr11:10456681	['C', 'T']	98663	90663.29729729732	-3388.0164724979227	0.0012711110495037	0.004265109281983	0.2980254350980458	0.765684	0.765684	chr11	10456681	0.1159504279802568	chr11:10456681:C:T
chr11:10457241	['T', 'C']	98663	22663.142263429945	-1180.6523779144975	-0.0055437097297123	0.0066996694850872	-0.8274601817376411	0.407978	0.407978	chr11	10457241	0.3893632553812165	chr11:10457241:T:C
chr11:10457698	['C', 'A']	98663	32603.269918188184	187.816535956868	0.0091356437691582	0.0058009633650736	1.574849416247289	0.115294	0.115294	chr11	10457698	0.9381932931796586	chr11:10457698:C:A
chr11:10457756	['A', 'G']	98663	32619.86971556054	169.038164258212	0.0084968613024123	0.0058002574674388	1.464911057847281	0.142948	0.142948	chr11	10457756	0.8448219165217324	chr11:10457756:A:G
chr11:10458919	['C', 'T']	98663	24417.22732985992	-1204.841904001851	-0.002891934180888	0.0064568424510109	-0.4478867500375842	0.654236	0.654236	chr11	10458919	0.1842655620588119	chr11:10458919:C:T
chr11:10459216	['G', 'A']	98663	24692.25564161312	-1207.892964927293	-0.0028979175902365	0.0064281507727332	-0.4508166800518776	0.652123	0.652123	chr11	10459216	0.1856704822079175	chr11:10459216:G:A
chr11:10459592	['A', 'G']	98663	32607.26228228471	147.1601002703599	0.008114395566126	0.0058000122553559	1.3990307621562126	0.161807	0.161807	chr11	10459592	0.7910026941229202	chr11:10459592:A:G
chr11:10459669	['A', 'G']	98663	66999.31176035118	-1452.5630713043022	0.0002202463605138	0.0045010915783172	0.048931766146427	0.960974	0.960974	chr11	10459669	0.0172883623931414	chr11:10459669:A:G
chr11:10459749	['C', 'T']	98663	34464.684978862744	-1601.179320130757	-0.0073894526171319	0.0055975091555962	-1.3201322966563078	0.186794	0.186794	chr11	10459749	0.7286370778315188	chr11:10459749:C:T
chr11:10460120	['C', 'T']	98663	89702.01026973278	-3438.704718274524	0.0002714948145522	0.0042740111366989	0.0635222524857457	0.949351	0.949351	chr11	10460120	0.0225731878049245	chr11:10460120:C:T
chr11:10460648	['A', 'G']	98663	15789.160811865731	-588.3819666389926	0.0001876019049283	0.0078497283851254	0.0238991587637349	0.980933	0.980933	chr11	10460648	0.0083606549278864	chr11:10460648:A:G
chr11:10460878	['T', 'G']	98663	24637.24624429803	-1176.342607346456	-0.0022316975421248	0.006435567956976	-0.346775538234469	0.728761	0.728761	chr11	10460878	0.1374148768939975	chr11:10460878:T:G
chr11:10463640	['A', 'G']	98663	9511.385611044105	-291.56050499711955	0.0055832951935453	0.0099874884628882	0.5590289505006117	0.576143	0.576143	chr11	10463640	0.2394697103214341	chr11:10463640:A:G
chr11:10463886	['G', 'A']	98663	34241.164620733696	-1619.0428533704492	-0.0071749870171628	0.0056148738155034	-1.277853653158098	0.201304	0.201304	chr11	10463886	0.6961475954011207	chr11:10463886:G:A
chr11:10464626	['T', 'C']	98663	164831.3771540364	-6714.227366897024	-0.008892702902288	0.0058066125362599	-1.531478611110468	0.125654	0.125654	chr11	10464626	0.9008236817608032	chr11:10464626:T:C
chr11:10464640	['G', 'A']	98663	124001.3658942076	-4894.743849772239	-0.0033178261621707	0.0044037342715334	-0.7534119811946464	0.451204	0.451204	chr11	10464640	0.3456270589133945	chr11:10464640:G:A
chr11:10464707	['C', 'T']	98663	51126.77294015081	-1484.253360393532	0.0041722752131966	0.0048887158758448	0.8534501327458768	0.393412	0.393412	chr11	10464707	0.4051523972018881	chr11:10464707:C:T
chr11:10465271	['A', 'T']	98663	24511.98753230957	-1179.6374257020782	-0.0013917079303889	0.0064523654681931	-0.2156895695461319	0.82923	0.82923	chr11	10465271	0.0813249943268806	chr11:10465271:A:T
chr11:10466552	['T', 'C']	98663	34488.438065209455	-1590.8785034089665	-0.0064815450492369	0.0055989246237298	-1.1576410623151203	0.247013	0.247013	chr11	10466552	0.6072801897375184	chr11:10466552:T:C
chr11:10468084	['C', 'G']	98663	34755.045203410285	-1627.606023385278	-0.006888936426091	0.0055834128141685	-1.233821795982838	0.217272	0.217272	chr11	10468084	0.6629962379178991	chr11:10468084:C:G
chr11:10468279	['A', 'C']	98663	65825.37086287508	-3092.30673580461	-0.0071694180838939	0.0045371258971989	-1.580167323177015	0.114072	0.114072	chr11	10468279	0.9428209439936356	chr11:10468279:A:C
chr11:10468311	['G', 'A']	98663	9389.849486042473	-308.86727616783594	0.0092809268490453	0.0100419431944476	0.924216226813244	0.355376	0.355376	chr11	10468311	0.4493119052294061	chr11:10468311:G:A
chr11:10469343	['T', 'C']	98663	34427.62989132639	-1595.0123342014276	-0.0066817099336746	0.0056029111845149	-1.1925425396963556	0.233051	0.233051	chr11	10469343	0.6325490292104767	chr11:10469343:T:C
chr11:10469418	['T', 'C']	98663	164666.69675620884	-6698.265743777278	-0.0085486680425177	0.005792209141929	-1.4758907755307034	0.139976	0.139976	chr11	10469418	0.8539464211865733	chr11:10469418:T:C
chr11:10469552	['A', 'C']	98663	34447.58630267519	-1584.2341378403053	-0.0063135142442432	0.0056015029629404	-1.1271107568831853	0.259698	0.259698	chr11	10469552	0.5855313949694975	chr11:10469552:A:C
chr11:10469810	['C', 'T']	98663	51150.25807661506	-1417.737224142858	0.0049712581668133	0.004882729068227	1.0181310691929255	0.308618	0.308618	chr11	10469810	0.5105787475123402	chr11:10469810:C:T
chr11:10470194	['A', 'T']	98663	89082.73768879878	-3284.9267358081315	0.0008550339369118	0.0042654368626468	0.2004563575655049	0.841124	0.841124	chr11	10470194	0.075139975015353	chr11:10470194:A:T
chr11:10470398	['C', 'T']	98663	24023.92193692916	-1240.8555747930652	-0.0019701586166685	0.0065099260054684	-0.302639172090979	0.762165	0.762165	chr11	10470398	0.1179509986967224	chr11:10470398:C:T
chr11:10470445	['G', 'T']	98663	32708.641263469457	97.16316843127484	0.0083418598618374	0.0057877907629051	1.4412856655602788	0.149507	0.149507	chr11	10470445	0.8253384729569192	chr11:10470445:G:T
chr11:10471082	['A', 'C']	98663	34949.75241059752	-1526.2891002943895	-0.0069160997982909	0.0055642370934188	-1.2429556257534378	0.213887	0.213887	chr11	10471082	0.6698156109396328	chr11:10471082:A:C
chr11:10471164	['C', 'T']	98663	24024.92205857012	-1244.2642790234115	-0.0021807909596698	0.0065105080707369	-0.3349647886117967	0.737652	0.737652	chr11	10471164	0.1321484757436802	chr11:10471164:C:T
chr11:10471281	['C', 'CTCCT']	98663	34593.06422343878	-1574.265414622938	-0.0066361127640237	0.0055912689554623	-1.1868706043089885	0.235282	0.235282	chr11	10471281	0.6284112967920781	chr11:10471281:C:CTCCT
chr11:10471318	['T', 'A']	98663	32803.98473313396	89.51909633432435	0.0076545014328035	0.0057808314280637	1.3241177377433713	0.185467	0.185467	chr11	10471318	0.731733352856714	chr11:10471318:T:A
chr11:10471709	['C', 'T']	98663	33527.398173395646	-1572.820069324598	-0.0058714693889282	0.0056611345684057	-1.0371541813714176	0.299667	0.299667	chr11	10471709	0.5233610799005155	chr11:10471709:C:T
chr11:10472160	['A', 'G']	98663	24153.14089333145	-1225.73234665606	-0.0015804792161291	0.0064937855292937	-0.2433833407339352	0.807709	0.807709	chr11	10472160	0.0927450779103507	chr11:10472160:A:G
chr11:10472960	['C', 'A']	98663	9368.424306625577	-292.1514293332756	0.0106922149128853	0.0100505276470101	1.063846127130068	0.287401	0.287401	chr11	10472960	0.5415117250893144	chr11:10472960:C:A
chr11:10473678	['C', 'T']	98663	9678.490482272093	-275.64651212244354	0.009023629695404	0.0099007626803368	0.911407533616093	0.362083	0.362083	chr11	10473678	0.4411918650739239	chr11:10473678:C:T
chr11:10474172	['C', 'T']	98663	9489.192355642048	-297.33239131939285	0.0106836842207254	0.0099985716135435	1.0685210481719056	0.285288	0.285288	chr11	10474172	0.5447164955822754	chr11:10474172:C:T
chr11:10474620	['G', 'A']	98663	24395.494521644825	-1161.360249329183	-0.0013966031524674	0.006464499150803	-0.2160419732275697	0.828955	0.828955	chr11	10474620	0.0814690445789554	chr11:10474620:G:A
chr11:10475920	['C', 'A']	98663	47579.75143184423	-1292.4504576444076	0.0033799447578053	0.0050017428035297	0.6757534104752749	0.499199	0.499199	chr11	10475920	0.3017262933074371	chr11:10475920:C:A
chr11:10476923	['T', 'TAGCA']	98663	121207.3414703377	-3456.132286180876	0.0013354505601997	0.0043830856576131	0.3046827428252728	0.760608	0.760608	chr11	10476923	0.1188391110338451	chr11:10476923:T:TAGCA
chr11:10477787	['G', 'T']	98663	162964.16897782104	-4951.021717070542	0.0065551296706521	0.0056125787323437	1.1679354505758142	0.242836	0.242836	chr11	10477787	0.6146869294485491	chr11:10477787:G:T
chr11:10477925	['C', 'T']	98663	13674.69300006082	-810.3349915419536	-0.0032984561077879	0.008385387240826	-0.3933576366907261	0.694056	0.694056	chr11	10477925	0.1586054870238062	chr11:10477925:C:T
chr11:10478448	['G', 'A']	98663	10410.31654165822	-251.4787382403705	0.0077302466341474	0.0095826260650539	0.8066939669427543	0.419845	0.419845	chr11	10478448	0.3769110145285069	chr11:10478448:G:A
chr11:10478509	['T', 'C']	98663	17695.434818306225	-628.8390641281233	-0.0002929456477824	0.007432572672875	-0.0394137616510044	0.968561	0.968561	chr11	10478509	0.0138730222043992	chr11:10478509:T:C
chr11:10478787	['T', 'C']	98663	13683.021848449833	-795.0413932328119	-0.0022427189036993	0.0083792622115657	-0.2676511185678983	0.788968	0.788968	chr11	10478787	0.1029406111191627	chr11:10478787:T:C
chr11:10479114	['G', 'A']	98663	10409.527529445151	-252.6740712692706	0.0073952221536967	0.0095825249833028	0.771740451142326	0.44027	0.44027	chr11	10479114	0.3562809063604593	chr11:10479114:G:A
chr11:10479481	['A', 'G']	98663	13714.780126314074	-799.313586101146	-0.0024001851597474	0.0083688586829275	-0.2867995805262892	0.774266	0.774266	chr11	10479481	0.111109811299024	chr11:10479481:A:G
chr11:10479757	['C', 'G']	98663	121744.80735116726	-3218.5837289283654	0.0037969365368664	0.0043825423542447	0.8663776023040506	0.386285	0.386285	chr11	10479757	0.413092155804724	chr11:10479757:C:G
chr11:10480875	['A', 'G']	98663	86864.97768223811	-3297.3496749699	-0.0008385620378725	0.0043030405554376	-0.1948766289950125	0.84549	0.84549	chr11	10480875	0.07289152463691	chr11:10480875:A:G
chr11:10481864	['G', 'A']	98663	13643.829723182338	-791.9463094721763	-0.0021246422475698	0.0083928374037183	-0.2531494589217888	0.800153	0.800153	chr11	10481864	0.0968269621298795	chr11:10481864:G:A
chr11:10481893	['G', 'A']	98663	18603.75423428172	-701.0462820948096	0.00036505791984	0.0072934519839981	0.0500528310381739	0.96008	0.96008	chr11	10481893	0.0176925772614894	chr11:10481893:G:A
chr11:10482189	['C', 'T']	98663	13653.691935778144	-797.4835472092591	-0.002489846752562	0.0083902631466099	-0.2967543102111276	0.766655	0.766655	chr11	10482189	0.115400027581427	chr11:10482189:C:T
chr11:10483204	['A', 'G']	98663	138208.8179762979	-4007.429343387326	0.002697919824723	0.0046442397205687	0.5809174347255007	0.561297	0.561297	chr11	10483204	0.2508072789756376	chr11:10483204:A:G
chr11:10483627	['C', 'T']	98663	137999.18300050686	-4029.109835897065	0.0025505659132471	0.0046405108743247	0.5496304140475261	0.582574	0.582574	chr11	10483627	0.2346489016316202	chr11:10483627:C:T
chr11:10483662	['C', 'G']	98663	138055.38819224102	-4010.82290040812	0.0029469005263299	0.0046418461865891	0.6348552726378425	0.525524	0.525524	chr11	10483662	0.2794074455166941	chr11:10483662:C:G
chr11:10483790	['G', 'A']	98663	10470.636751573633	-252.57638680298965	0.0077477731739975	0.0095642963550822	0.8100724701907115	0.4179	0.4179	chr11	10483790	0.3789276288563741	chr11:10483790:G:A
chr11:10483911	['A', 'G']	98663	138072.592109398	-4012.603958371268	0.0028822960978234	0.0046423381778671	0.6208716356695342	0.534686	0.534686	chr11	10483911	0.2719011871402535	chr11:10483911:A:G
chr11:10484149	['A', 'G']	98663	24052.21890774189	-1305.1280947532025	-0.0055964679401807	0.0065062640533484	-0.860166125182165	0.3897	0.3897	chr11	10484149	0.4092695942073097	chr11:10484149:A:G
chr11:10484171	['A', 'C']	98663	17679.537573484697	-809.612908168017	-0.0034350518196138	0.007434873298701	-0.4620188780101923	0.644069	0.644069	chr11	10484171	0.191067603581139	chr11:10484171:A:C
chr11:10484395	['G', 'A']	98663	10477.955795000707	-250.00308328461307	0.0080814759627196	0.0095614583718238	0.8452137371150958	0.397994	0.397994	chr11	10484395	0.4001234751286565	chr11:10484395:G:A
chr11:10484488	['A', 'G']	98663	182970.83602453	-5886.069676489066	-0.0001381610481658	0.0081831444319727	-0.0168836135442102	0.986529	0.986529	chr11	10484488	0.0058901437064084	chr11:10484488:A:G
chr11:10484708	['G', 'T']	98663	119465.42770827838	-3225.142453169632	0.0043810608955573	0.0043592389797217	1.0050059003273686	0.314896	0.314896	chr11	10484708	0.5018328560003595	chr11:10484708:G:T
chr11:10484712	['A', 'G']	98663	183004.27420989683	-5890.385918224828	-0.0008700983937011	0.008192648220125	-0.1062047790070809	0.91542	0.91542	chr11	10484712	0.0383796033848464	chr11:10484712:A:G
chr11:10484750	['C', 'T']	98663	13790.698878955582	-770.6626679285871	-0.0002102701664381	0.0083533570882045	-0.0251719355724766	0.979918	0.979918	chr11	10484750	0.0088102647539287	chr11:10484750:C:T
chr11:10485127	['G', 'C']	98663	13785.53695819649	-774.0893066057247	-0.0004992680706362	0.008355490512212	-0.0597532927488311	0.952352	0.952352	chr11	10485127	0.0212025018228708	chr11:10485127:G:C
chr11:10485160	['C', 'T']	98663	137722.95892674322	-4009.329922645104	0.0027031725940739	0.0046351196959822	0.5831936975472412	0.559764	0.559764	chr11	10485160	0.251995035673519	chr11:10485160:C:T
chr11:10485393	['C', 'T']	98663	13879.9695283277	-762.4020785870636	0.0005398011891366	0.0083299051408335	0.0648028014737518	0.948331	0.948331	chr11	10485393	0.0230400525527598	chr11:10485393:C:T
chr11:10485706	['C', 'T']	98663	33984.8223499478	-1710.7383867250771	-0.0064152649412215	0.0056389840344946	-1.1376632567104723	0.255264	0.255264	chr11	10485706	0.5930104296288645	chr11:10485706:C:T
chr11:10485780	['G', 'A']	98663	182956.5435820502	-5889.111465104284	-0.00028386631664	0.0081803328539192	-0.0347010716689923	0.972318	0.972318	chr11	10485780	0.0121916743136268	chr11:10485780:G:A
chr11:10486001	['G', 'GTC']	98663	45133.744721611234	-1901.2680500544384	-0.003982224982527	0.0050601843656775	-0.7869723106410618	0.4313	0.4313	chr11	10486001	0.3652205418540483	chr11:10486001:G:GTC
chr11:10486099	['C', 'T']	98663	84329.36803260403	-3923.667131378283	-0.006299020010175	0.0043123956334176	-1.4606776709823888	0.144107	0.144107	chr11	10486099	0.8413149228117108	chr11:10486099:C:T
chr11:10486434	['A', 'G']	98663	58928.73727696673	-2665.446096778869	-0.0032841872188737	0.0046522701112126	-0.7059321880211576	0.480232	0.480232	chr11	10486434	0.3185489043364947	chr11:10486434:A:G
chr11:10486848	['C', 'T']	98663	13791.397828753306	-763.3744153280738	0.0006158305878617	0.0083569021745451	0.0736912524520846	0.941256	0.941256	chr11	10486848	0.0262922423890265	chr11:10486848:C:T
chr11:10486861	['C', 'G']	98663	162247.1556636765	-5018.955087345155	0.006820955158116	0.0055576444951823	1.2273104485234343	0.219709	0.219709	chr11	10486861	0.6581521525911853	chr11:10486861:C:G
chr11:10487017	['T', 'C']	98663	13823.961580958749	-765.8681774626223	0.0003882633429951	0.00834836359011	0.0465077184054503	0.962906	0.962906	chr11	10487017	0.016416107137004	chr11:10487017:T:C
chr11:10487391	['T', 'C']	98663	45596.78078747821	-1816.2163341361247	-0.0026326547340682	0.0050413468897562	-0.5222125736710674	0.601524	0.601524	chr11	10487391	0.2207470402117013	chr11:10487391:T:C
chr11:10487646	['G', 'C']	98663	13801.979230862798	-766.7684903536953	0.0003753558277805	0.0083534960199704	0.0449339805613335	0.96416	0.96416	chr11	10487646	0.0158508900067368	chr11:10487646:G:C
chr11:10488125	['C', 'T']	98663	15672.635400723702	-734.2412481008259	-0.0048763846287118	0.0078554162679967	-0.6207671830935889	0.534754	0.534754	chr11	10488125	0.2718459581890095	chr11:10488125:C:T
chr11:10488499	['A', 'G']	98663	114510.05174161636	-3457.8998317742985	0.0002683398558016	0.0043551511698431	0.0616143608652999	0.95087	0.95087	chr11	10488499	0.0218788543999912	chr11:10488499:A:G
chr11:10488517	['T', 'C']	98663	158998.28070264356	-4933.434836432002	0.0051991689063417	0.0053815910715969	0.9661025591078496	0.333995	0.333995	chr11	10488517	0.476260034651499	chr11:10488517:T:C
chr11:10488605	['A', 'C']	98663	99112.06372086891	-3808.395017267656	0.0027027587178783	0.0042680445848815	0.6332545652058573	0.526569	0.526569	chr11	10488605	0.2785447121217655	chr11:10488605:A:C
chr11:10488612	['G', 'T']	98663	42959.1770662288	-1385.937526972987	0.0065256702684066	0.0051870168027264	1.2580777191576658	0.208367	0.208367	chr11	10488612	0.6811710610574054	chr11:10488612:G:T
chr11:10488725	['T', 'C']	98663	110247.87869879464	-4358.850428708763	0.0057005396053949	0.0043069742904389	1.3235601656712	0.185652	0.185652	chr11	10488725	0.7313003678259978	chr11:10488725:T:C
chr11:10489595	['C', 'T']	98663	21639.973989904105	-430.32648355139855	0.002083452753661	0.0068100273242948	0.3059389712326566	0.759652	0.759652	chr11	10489595	0.1193853144193534	chr11:10489595:C:T
chr11:10489805	['C', 'T']	98663	60702.61352877372	-2866.784619659117	-0.0027180054792973	0.0046322316831206	-0.5867593991901358	0.557367	0.557367	chr11	10489805	0.2538587481131399	chr11:10489805:C:T
chr11:10490761	['C', 'T']	98663	13732.974335063249	-740.65130288765	0.0017068682654193	0.0083677035184608	0.2039828803271562	0.838367	0.838367	chr11	10490761	0.0765658248259537	chr11:10490761:C:T
chr11:10490840	['C', 'T']	98663	20106.426522461887	-1045.839129549866	0.0077598783068282	0.0070391545301323	1.1023878327447925	0.270296	0.270296	chr11	10490840	0.5681603812002071	chr11:10490840:C:T
chr11:10491081	['G', 'A']	98663	13743.83580485926	-741.6212788033898	0.0013359348968414	0.0083658190115135	0.1596896723444393	0.873126	0.873126	chr11	10491081	0.0589230791396146	chr11:10491081:G:A
chr11:10491770	['A', 'C']	98663	140776.54895083627	-5659.576752631693	0.0041965470910937	0.0047806451285338	0.8778202477414858	0.380043	0.380043	chr11	10491770	0.4201672623142193	chr11:10491770:A:C
chr11:10493160	['A', 'G']	98663	21387.901991991494	-804.985911059286	-0.0010200125498593	0.006824575190912	-0.1494616912152458	0.88119	0.88119	chr11	10493160	0.0549304399931962	chr11:10493160:A:G
chr11:10495447	['G', 'C']	98663	15038.066929532926	-539.8093150250611	0.0060805557708876	0.0080190056566823	0.7582680485853796	0.448292	0.448292	chr11	10495447	0.3484390112721868	chr11:10495447:G:C
chr11:10496114	['A', 'G']	98663	13874.218669208069	-762.8873169385083	0.0007296437334815	0.0083308019160587	0.0875838533713199	0.930208	0.930208	chr11	10496114	0.0314199297772919	chr11:10496114:A:G
chr11:10496555	['C', 'T']	98663	13735.835318325106	-621.912302027465	-0.0029041350742067	0.0083528703726897	-0.347681089808604	0.72808	0.72808	chr11	10496555	0.1378208986406642	chr11:10496555:C:T
chr11:10496742	['T', 'C']	98663	157736.78365940193	-6371.933995917042	0.0053881301570944	0.0054214112329042	0.9938611785050018	0.320293	0.320293	chr11	10496742	0.4944525527335973	chr11:10496742:T:C
chr11:10496974	['C', 'T']	98663	102009.44093258996	-4187.660758593444	-0.0014072796446593	0.0042966214350895	-0.3275316817922194	0.743266	0.743266	chr11	10496974	0.1288557331328883	chr11:10496974:C:T
chr11:10497038	['A', 'G']	98663	36080.433584442704	-958.4123815890974	0.011983001134479	0.0055212112463976	2.170357300184334	0.0299822	0.0299822	chr11	10497038	1.5231365031486652	chr11:10497038:A:G
chr11:10497311	['A', 'G']	98663	7029.208583421202	67.42624554355109	0.0244892407148403	0.0114969212156669	2.130069455592042	0.0331683	0.0331683	chr11	10497311	1.479276787134098	chr11:10497311:A:G
chr11:10497313	['A', 'G']	98663	92468.246556041	-4103.282906185497	0.0045700550972446	0.0043262513971647	1.0563544920758896	0.290809	0.290809	chr11	10497313	0.5363921569950707	chr11:10497313:A:G
chr11:10497530	['G', 'A']	98663	33787.08204431651	-1616.510116227894	-0.0020482072023822	0.0056466811303398	-0.3627276191278347	0.716809	0.716809	chr11	10497530	0.1445965504639568	chr11:10497530:G:A
chr11:10497541	['G', 'C']	98663	63421.28491489857	-2902.1631675191584	-0.0001641986199444	0.0045885964527341	-0.0357840619971201	0.971455	0.971455	chr11	10497541	0.0125773121041601	chr11:10497541:G:C
chr11:10497602	['A', 'G']	98663	13641.382623944535	-1092.637939072169	-0.0250580389688701	0.0083787815271461	-2.9906542959361584	0.00278449	0.00278449	chr11	10497602	2.5552543374627184	chr11:10497602:A:G
chr11:10497604	['A', 'G']	98663	13650.213630419574	-1082.52395816304	-0.0241736362508268	0.008377588245559	-2.8855125773985515	0.00390862	0.00390862	chr11	10497604	2.4079765500653605	chr11:10497604:A:G
chr11:10497700	['T', 'A']	98663	51937.79248324598	-2562.815004179973	-0.0087719697559892	0.0048784638052996	-1.7981008174048558	0.0721641	0.0721641	chr11	10497700	1.1416788003442704	chr11:10497700:T:A
chr11:10498091	['T', 'C']	98663	2325.1885358065992	20.42051853116062	0.0282464014257896	0.019680263329768	1.4352654206137827	0.151215	0.151215	chr11	10498091	0.8204051262017822	chr11:10498091:T:C
chr11:10498323	['G', 'A']	98663	8815.501789425665	-320.22574648513074	0.0047467270850029	0.0103269862148338	0.4596430155183773	0.645773	0.645773	chr11	10498323	0.1899201169468241	chr11:10498323:G:A
chr11:10499025	['AGAGG', 'A']	98663	14944.423510091534	-725.9149202790541	-0.0033145929330713	0.0080308057899786	-0.4127347889806425	0.679802	0.679802	chr11	10499025	0.1676175620423293	chr11:10499025:AGAGG:A
chr11:10500025	['C', 'T']	98663	9670.392057490955	-303.68626341869674	0.0079238223945339	0.0098949677256647	0.800793152056648	0.423253	0.423253	chr11	10500025	0.3733999549465444	chr11:10500025:C:T
chr11:10500217	['T', 'C']	98663	82003.46720663368	-2556.5929147769293	-0.0036074613499665	0.0043401479198272	-0.8311839634512082	0.405872	0.405872	chr11	10500217	0.3916109084386512	chr11:10500217:T:C
chr11:10500450	['C', 'T']	98663	98154.94850638093	-3104.533668249111	-0.003934904522877	0.0042540024919553	-0.9249887677118728	0.354974	0.354974	chr11	10500450	0.4498034555929255	chr11:10500450:C:T
chr11:10500453	['G', 'C']	98663	2336.047354071011	25.26043030212975	0.02120554398165	0.0196206793371969	1.080775217678042	0.2798	0.2798	chr11	10500453	0.5531522898441912	chr11:10500453:G:C
chr11:10500573	['C', 'T']	98663	95323.6615409567	-2910.7284985340457	-0.0032515979911772	0.0042595123298998	-0.7633733017633294	0.445243	0.445243	chr11	10500573	0.3514028996811607	chr11:10500573:C:T
chr11:10500801	['C', 'G']	98663	3069.062213032505	-152.87180043026365	-0.0136169459489177	0.0171658005858458	-0.7932601733790233	0.427628	0.427628	chr11	10500801	0.3689338660278677	chr11:10500801:C:G
chr11:10501209	['G', 'A']	98663	14601.88798564724	-811.9872972772275	-0.0041527015397758	0.0081320125986779	-0.5106609820613129	0.60959	0.60959	chr11	10501209	0.2149621659802024	chr11:10501209:G:A
chr11:10501677	['G', 'A']	98663	11786.238919127112	-306.91190126593114	0.0104385946453514	0.0090170934637148	1.1576451644154304	0.247012	0.247012	chr11	10501677	0.6072819479257959	chr11:10501677:G:A
chr11:10501929	['C', 'T']	98663	178528.66635582224	-5737.673426955194	0.0032707123989403	0.007249533078004	0.4511618008701895	0.651874	0.651874	chr11	10501929	0.185836340453463	chr11:10501929:C:T
chr11:10501954	['A', 'G']	98663	15650.475876748427	-763.6196965063913	-0.0039448971920501	0.0078685810901134	-0.5013479745422895	0.616127	0.616127	chr11	10501954	0.21032975907856	chr11:10501954:A:G
chr11:10501972	['G', 'A']	98663	83601.94697038819	-2488.637340369121	-0.0039530453384148	0.0043208048050078	-0.9148863503005832	0.360254	0.360254	chr11	10501972	0.4433911883952127	chr11:10501972:G:A
chr11:10503059	['C', 'G']	98663	82708.41267347206	-2566.4571565126403	-0.0027691833122705	0.0043357059809425	-0.6386925968786639	0.523024	0.523024	chr11	10503059	0.2814783822064917	chr11:10503059:C:G
chr11:10503832	['A', 'G']	98663	16267.3082849294	-529.565588115421	-0.0060238598241879	0.007722492728564	-0.7800408541541063	0.435369	0.435369	chr11	10503832	0.3611424976840878	chr11:10503832:A:G
chr11:10504244	['A', 'C']	98663	2755.167550199175	-188.0765906214248	-0.0094855485771009	0.0180965797572187	-0.5241625049792713	0.600167	0.600167	chr11	10504244	0.2217278878047152	chr11:10504244:A:C
chr11:10504248	['G', 'T']	98663	43912.34088858703	-2068.08941391843	-0.002113643527854	0.0051490220406561	-0.4104941697986385	0.681444	0.681444	chr11	10504248	0.16656982800285	chr11:10504248:G:T
chr11:10504372	['A', 'G']	98663	31429.28234840881	-953.0741410906368	2.5497137453055035e-05	0.005840618687646	0.0043654857159201	0.996517	0.996517	chr11	10504372	0.0015152880892165	chr11:10504372:A:G
chr11:10504513	['C', 'T']	98663	175558.67626220133	-5455.64965161982	0.0065870858951739	0.0067895046223023	0.9701865248808448	0.331956	0.331956	chr11	10504513	0.4789194772103367	chr11:10504513:C:T
chr11:10505410	['CT', 'C']	98663	181899.27661731903	-6178.707814340946	-0.006320650433798	0.007984565232	-0.7916085910935516	0.428591	0.428591	chr11	10505410	0.3679569529660889	chr11:10505410:CT:C
chr11:10505505	['AC', 'A']	98663	83024.08623975985	-2601.4244815685493	-0.0041084350296159	0.0043273768803148	-0.9494054119263756	0.342417	0.342417	chr11	10505505	0.4654446820120659	chr11:10505505:AC:A
chr11:10506936	['A', 'G']	98663	193202.7910458351	-6498.749948750293	0.0084723694599403	0.0149038442851403	0.568468731814893	0.569718	0.569718	chr11	10506936	0.244340058975511	chr11:10506936:A:G
chr11:10506954	['A', 'G']	98663	39417.98325019265	-2323.058065732688	-0.0010765327088275	0.0053670003446261	-0.2005836854296911	0.841025	0.841025	chr11	10506954	0.0751910943320818	chr11:10506954:A:G
chr11:10507285	['T', 'TA']	98663	2330.212561072029	-121.93766842966414	-0.0070999367973237	0.0196511091844714	-0.3612995445027679	0.717876	0.717876	chr11	10507285	0.1439505657389095	chr11:10507285:T:TA
chr11:10508275	['A', 'G']	98663	31947.361691557424	-993.007662791608	0.0005633700756035	0.0057882176635767	0.0973304924499784	0.922464	0.922464	chr11	10508275	0.0350505735769474	chr11:10508275:A:G
chr11:10508746	['C', 'G']	98663	11526.336506391732	-242.8210856305744	0.0130714320888427	0.0091248033795287	1.432516575444039	0.151999	0.151999	chr11	10508746	0.818159269265165	chr11:10508746:C:G
chr11:10508858	['G', 'A']	98663	11496.514799797262	-243.4202266811209	0.0134756733943698	0.0091357334220028	1.4750510738321827	0.140202	0.140202	chr11	10508858	0.853245791057174	chr11:10508858:G:A
chr11:10509053	['A', 'G']	98663	2994.212435128122	-167.83527626195806	-0.0032704001273449	0.017361972952859	-0.1883656964692149	0.85059	0.85059	chr11	10509053	0.0702797273948005	chr11:10509053:A:G
chr11:10509375	['G', 'A']	98663	11564.172088025703	-256.2393387602552	0.0134824794503122	0.0091077340870567	1.4803330138362931	0.138788	0.138788	chr11	10509375	0.8576480825776931	chr11:10509375:G:A
chr11:10509478	['T', 'C']	98663	25181.807535579617	-258.7799251836949	0.0104770642778358	0.0063803607866624	1.6420802252651925	0.100577	0.100577	chr11	10509478	0.9975013226112605	chr11:10509478:T:C
chr11:10510001	['CTTAG', 'C']	98663	62325.84624353644	-3023.1973976664576	-0.0037488247599183	0.0046014328237795	-0.8147081362450752	0.415241	0.415241	chr11	10510001	0.3816997717427814	chr11:10510001:CTTAG:C
chr11:10511329	['G', 'A']	98663	2946.238893112361	-167.32309906863256	-0.0033937173838645	0.0174997848671256	-0.1939290916792847	0.846232	0.846232	chr11	10511329	0.0725105559833885	chr11:10511329:G:A
chr11:10511375	['T', 'A']	98663	3893.434081417509	-118.94132335884672	-0.0091773657991194	0.0152836215687271	-0.6004706252278545	0.548194	0.548194	chr11	10511375	0.2610657221368186	chr11:10511375:T:A
chr11:10511606	['G', 'C']	98663	59402.24558753458	-2939.1775041202573	-0.003995765589325	0.0046585607003077	-0.8577253461699266	0.391046	0.391046	chr11	10511606	0.4077721521409364	chr11:10511606:G:C
chr11:10512229	['AGT', 'A']	98663	2943.149151614669	-168.11374016683783	-0.0032198343157258	0.017508195686183	-0.1839044053104162	0.854089	0.854089	chr11	10512229	0.0684968714714744	chr11:10512229:AGT:A
chr11:10512405	['T', 'C']	98663	59783.330562342206	-2888.9129542610854	-0.003678189307924	0.0046465863157559	-0.7915895795267638	0.428602	0.428602	chr11	10512405	0.3679458067264411	chr11:10512405:T:C
chr11:10513008	['A', 'C']	98663	9391.380745801194	-390.55602274329976	0.0088678085791404	0.0100195920888104	0.8850468662335749	0.376134	0.376134	chr11	10513008	0.4246574074843007	chr11:10513008:A:C
chr11:10513319	['C', 'T']	98663	104258.53126647476	-2826.0105427866765	0.0006753910119418	0.0042912215363526	0.1573889873129086	0.874939	0.874939	chr11	10513319	0.0580222245626846	chr11:10513319:C:T
chr11:10513802	['G', 'A']	98663	26435.717581091623	-621.1611200896425	0.0056037493153933	0.0062651338356985	0.8944340954798743	0.371092	0.371092	chr11	10513802	0.4305184080691771	chr11:10513802:G:A
chr11:10514244	['A', 'C']	98663	20140.39265278792	-214.5395684008612	0.0165551489689142	0.0070141000327097	2.360267018107895	0.0182637	0.0182637	chr11	10514244	1.7384112351914207	chr11:10514244:A:C
chr11:10514569	['A', 'G']	98663	130698.81868778005	-3477.5697928612494	0.0036776813808304	0.004518099218016	0.813988627377986	0.415653	0.415653	chr11	10514569	0.3812690806047819	chr11:10514569:A:G
chr11:10514751	['T', 'C']	98663	26500.90920611104	-657.3675376835724	0.0052519939139203	0.0062544027159794	0.8397274931628492	0.401063	0.401063	chr11	10514751	0.3967874019351427	chr11:10514751:T:C
chr11:10515177	['T', 'C']	98663	104339.63289137572	-2821.966517210285	0.0007198008318755	0.0042916302927069	0.1677220037100577	0.866802	0.866802	chr11	10515177	0.0620800952895042	chr11:10515177:T:C
chr11:10516034	['G', 'T']	98663	26278.593286835225	-652.2817859480039	0.0056024045550951	0.0062750652673131	0.8928041887114818	0.371964	0.371964	chr11	10516034	0.4294990906501194	chr11:10516034:G:T
chr11:10516174	['G', 'A']	98663	130162.4274679156	-3524.045330690428	0.0038401709828089	0.0045049615642797	0.852431464289954	0.393977	0.393977	chr11	10516174	0.4045291311303791	chr11:10516174:G:A
chr11:10516623	['G', 'A']	98663	26315.66722755517	-650.9260474095291	0.0057117555070172	0.0062706088344674	0.9108773418653728	0.362362	0.362362	chr11	10516623	0.4408573519875156	chr11:10516623:G:A
chr11:10517269	['C', 'T']	98663	15035.1334428124	-311.1381076516248	0.0022819215031991	0.0080130923219062	0.2847741435551467	0.775818	0.775818	chr11	10517269	0.1102401484147613	chr11:10517269:C:T
chr11:10517312	['A', 'G']	98663	104192.2329153192	-2801.6035210107725	0.0014505799330531	0.0042914281792204	0.3380179913244344	0.73535	0.73535	chr11	10517312	0.1335059032437718	chr11:10517312:A:G
chr11:10517559	['G', 'C']	98663	26307.39933494865	-639.8009513408267	0.0061134327234899	0.0062716360907209	0.974774785248606	0.329674	0.329674	chr11	10517559	0.4819153024831147	chr11:10517559:G:C
chr11:10517727	['A', 'G']	98663	103545.53409643924	-2846.129335255668	0.0022122228536255	0.0042951825489772	0.5150474580300013	0.606521	0.606521	chr11	10517727	0.2171541576560547	chr11:10517727:A:G
chr11:10518383	['C', 'T']	98663	104108.43499903692	-2817.7739554439777	0.0012305268129461	0.0042913268949187	0.2867473961033278	0.774306	0.774306	chr11	10518383	0.111087375430004	chr11:10518383:C:T
chr11:10518592	['T', 'C']	98663	104122.66009347788	-2806.862155134125	0.0013995744124119	0.0042911208349955	0.3261559080317529	0.744307	0.744307	chr11	10518592	0.1282478965702971	chr11:10518592:T:C
chr11:10518864	['TAA', 'T']	98663	104083.5383180413	-2814.421820237661	0.0012733130617062	0.0042913769964707	0.2967143326613806	0.766685	0.766685	chr11	10518864	0.1153830335234115	chr11:10518864:TAA:T
chr11:10518870	['C', 'T']	98663	2991.9611568978603	-164.45626074800765	-0.0034367422741019	0.0174449189709225	-0.1970053446410573	0.843824	0.843824	chr11	10518870	0.0737481265965434	chr11:10518870:C:T
chr11:10520066	['C', 'T']	98663	26333.402122569794	-652.029744797629	0.0057151642100822	0.0062686460771079	0.9117063142156088	0.361926	0.361926	chr11	10520066	0.4413802169721118	chr11:10520066:C:T
chr11:10520079	['T', 'C']	98663	20077.05236801557	-193.4963790938144	0.0179852282428492	0.0070217019945145	2.5613773208973387	0.0104273	0.0104273	chr11	10520079	1.9818281313530848	chr11:10520079:T:C
chr11:10520154	['T', 'A']	98663	104292.59764789368	-2792.266691846001	0.0013764829437368	0.0042916250800576	0.3207369977710965	0.74841	0.74841	chr11	10520154	0.1258604182380292	chr11:10520154:T:A
chr11:10520976	['T', 'C']	98663	2881.087603892155	-146.057828002625	0.0016317858834534	0.0176916046008687	0.0922350414372982	0.926511	0.926511	chr11	10520976	0.0331494201541047	chr11:10520976:T:C
chr11:10521749	['C', 'T']	98663	26290.598812045773	-651.7824449907309	0.0056598101270947	0.0062724253681733	0.9023319999649572	0.366883	0.366883	chr11	10521749	0.4354724113763505	chr11:10521749:C:T
chr11:10521971	['T', 'C']	98663	2950.3887480993417	-168.95948760597054	-0.0041986674940665	0.0174881361083497	-0.2400866203266722	0.810264	0.810264	chr11	10521971	0.0913734563522545	chr11:10521971:T:C
chr11:10522944	['A', 'G']	98663	2955.659056578909	-166.10533764070476	-0.0035372085552251	0.0174741300304793	-0.2024254454473766	0.839585	0.839585	chr11	10522944	0.0759353291122924	chr11:10522944:A:G
chr11:10523635	['C', 'G']	98663	2952.089762821812	-166.48048052261834	-0.0034404244310823	0.0174824753919934	-0.1967927512518047	0.84399	0.84399	chr11	10523635	0.0736626990740458	chr11:10523635:C:G
chr11:10523857	['G', 'A']	98663	130150.65944504712	-3519.9097066548684	0.0039556036650488	0.0045064244104791	0.8777698913246176	0.380071	0.380071	chr11	10523857	0.4201352664675469	chr11:10523857:G:A
chr11:10524166	['G', 'A']	98663	59628.83495007856	-2916.4526386723564	-0.0041770047467524	0.0046522372433325	-0.8978486109535485	0.369268	0.369268	chr11	10524166	0.432658325778657	chr11:10524166:G:A
chr11:10524180	['C', 'T']	98663	3243.2629770412045	-85.80279284292963	0.0072149165243041	0.0167030736480029	0.4319514286022884	0.665778	0.665778	chr11	10524180	0.1766705597898342	chr11:10524180:C:T
chr11:10524272	['G', 'A']	98663	26354.13690132279	-660.0808809020547	0.0055500426261997	0.0062665332274898	0.8856639587983106	0.375801	0.375801	chr11	10524272	0.4250420685838059	chr11:10524272:G:A
chr11:10524333	['T', 'C']	98663	130349.45969426024	-3502.0418501260324	0.0038324672059729	0.0045103202874997	0.8497106550491677	0.395488	0.395488	chr11	10524333	0.4028666894427822	chr11:10524333:T:C
chr11:10525627	['G', 'C']	98663	130380.07231272994	-3508.4844605948024	0.0037811737898153	0.0045112352769218	0.8381681640855096	0.401938	0.401938	chr11	10525627	0.3958409328222326	chr11:10525627:G:C
chr11:10526129	['T', 'C']	98663	15094.835926650514	-323.5086314209935	0.0015111067010602	0.0079990785898364	0.1889100955927846	0.850164	0.850164	chr11	10526129	0.0704972890799823	chr11:10526129:T:C
chr11:10526501	['C', 'T']	98663	15087.364199470812	-328.5229713204864	0.00096583985513	0.0080017341010285	0.1207038178144316	0.903926	0.903926	chr11	10526501	0.0438671216342681	chr11:10526501:C:T
chr11:10527854	['C', 'T']	98663	20035.436832875494	-193.3103378098028	0.0179248992661472	0.0070301880873964	2.5497040823534407	0.0107829	0.0107829	chr11	10527854	1.9672644223941025	chr11:10527854:C:T
chr11:10527921	['C', 'G']	98663	130305.73502159328	-3501.883542373298	0.0039808369617977	0.0045093635765445	0.8827935237921529	0.37735	0.37735	chr11	10527921	0.4232556456725831	chr11:10527921:C:G
chr11:10527926	['G', 'A']	98663	130304.376135442	-3497.0229310244736	0.0040895595437413	0.0045091988323359	0.9069370626140316	0.364442	0.364442	chr11	10527926	0.4383715786882082	chr11:10527926:G:A
chr11:10528704	['T', 'C']	98663	26431.214726662685	-650.9755172919006	0.0056926110260753	0.0062583596449323	0.9096011333712476	0.363035	0.363035	chr11	10528704	0.4400515028588832	chr11:10528704:T:C
chr11:10528863	['A', 'C']	98663	9402.66710590334	-385.3273978766912	0.0090419662939255	0.0100130376766556	0.9030193020251932	0.366518	0.366518	chr11	10528863	0.4359046919404137	chr11:10528863:A:C
chr11:10528900	['T', 'A']	98663	103855.94739723252	-2847.5884611567794	0.0009134277449468	0.0042897380546155	0.2129332218698091	0.831379	0.831379	chr11	10528900	0.0802009496389253	chr11:10528900:T:A
chr11:10529051	['TG', 'T']	98663	103849.20899229516	-2852.318306815908	0.0008625994884679	0.0042899361408106	0.2010751349564367	0.84064	0.84064	chr11	10529051	0.0753899488940237	chr11:10529051:TG:T
chr11:10529559	['T', 'C']	98663	130383.43005585796	-3492.57561996593	0.0038732314960152	0.0045117063021588	0.8584848473318982	0.390627	0.390627	chr11	10529559	0.4082377417297945	chr11:10529559:T:C
chr11:10531125	['C', 'T']	98663	2987.393623922959	-166.14464539391005	-0.0032172383730444	0.0173784270763608	-0.1851282834118351	0.853129	0.853129	chr11	10531125	0.0689852950314076	chr11:10531125:C:T
chr11:10531176	['T', 'A']	98663	2989.424069116575	-164.72489567681492	-0.0028066018860154	0.0173757608141249	-0.161523971009888	0.871681	0.871681	chr11	10531176	0.059642420212666	chr11:10531176:T:A
chr11:10531186	['C', 'G']	98663	26398.95674037127	-624.9479030961993	0.0068915742829443	0.0062619071401722	1.100555170921108	0.271093	0.271093	chr11	10531186	0.5668816963650043	chr11:10531186:C:G
chr11:10531204	['G', 'A']	98663	130262.77203407005	-3506.6518457804955	0.0037080806550766	0.0045102833884233	0.822139173027189	0.411	0.411	chr11	10531204	0.3861581781239308	chr11:10531204:G:A
chr11:10531243	['C', 'T']	98663	130295.18311787063	-3498.897700091713	0.0039454032569426	0.0045109777864445	0.8746226303305064	0.381781	0.381781	chr11	10531243	0.4181856888299379	chr11:10531243:C:T
chr11:10531777	['C', 'T']	98663	11296.916000202722	-332.4433203281736	0.0099671878307373	0.0091912936050978	1.084416215929513	0.278183	0.278183	chr11	10531777	0.5556694136386476	chr11:10531777:C:T
chr11:10531808	['C', 'T']	98663	104898.0743263792	-2753.604599744631	0.0007012254116111	0.0042903718132112	0.1634416414567684	0.870171	0.870171	chr11	10531808	0.0603953944400389	chr11:10531808:C:T
chr11:10532125	['C', 'T']	98663	131193.9132189094	-3380.7989276459584	0.0043095500071096	0.0045299366976477	0.9513488365847312	0.34143	0.34143	chr11	10532125	0.4666983219381972	chr11:10532125:C:T
chr11:10533337	['C', 'T']	98663	26323.001956451222	-650.3904232348297	0.0055997215171659	0.0062697656056384	0.8931309189820501	0.371789	0.371789	chr11	10533337	0.4297034637033659	chr11:10533337:C:T
chr11:10533380	['A', 'G']	98663	3012.244245096549	-165.05726894649547	-0.0023158820141134	0.0173096875772887	-0.133791092633698	0.893568	0.893568	chr11	10533380	0.0488723923457392	chr11:10533380:A:G
chr11:10533430	['GTTAA', 'G']	98663	20449.35255773403	-108.99582083766988	0.0195734077320355	0.0069687180078117	2.8087530174265023	0.00497436	0.00497436	chr11	10533430	2.3032627875510285	chr11:10533430:GTTAA:G
chr11:10534042	['A', 'G']	98663	82388.54635224464	-2651.09061228992	-0.0047928574036584	0.0043412055959004	-1.1040383363055974	0.269579	0.269579	chr11	10534042	0.5693139420304065	chr11:10534042:A:G
chr11:10534894	['A', 'T']	98663	129497.87559939572	-3377.52096590574	0.0049138049383517	0.0044979483886625	1.0924547179637258	0.274636	0.274636	chr11	10534894	0.561242534919396	chr11:10534894:A:T
chr11:10535383	['T', 'C']	98663	82640.7435551589	-2576.3191990973014	-0.004267219348711	0.0043383563176342	-0.9836027832397972	0.325313	0.325313	chr11	10535383	0.4876985813063563	chr11:10535383:T:C
chr11:10535812	['A', 'G']	98663	3012.030528470941	-164.9629653624022	-0.0022666136502541	0.0173096712695915	-0.1309449275467186	0.895819	0.895819	chr11	10535812	0.0477797305633014	chr11:10535812:A:G
chr11:10535961	['C', 'A']	98663	130589.82470474936	-3227.999199960819	0.0054048168191072	0.004522904730688	1.194987986909256	0.232095	0.232095	chr11	10535961	0.6343342154070692	chr11:10535961:C:A
chr11:10536299	['C', 'G']	98663	83414.0634402498	-2520.944431577138	-0.0054662897503967	0.0043272897415591	-1.2632132528355344	0.206516	0.206516	chr11	10536299	0.6850462953754984	chr11:10536299:C:G
chr11:10536403	['T', 'C']	98663	103475.41451223708	-2715.5355715997034	0.00131310261114	0.004289809751623	0.3060980992556129	0.759531	0.759531	chr11	10536403	0.1194544958575625	chr11:10536403:T:C
chr11:10537230	['A', 'G']	98663	26115.49979725484	-661.6938104930493	0.0068350444860135	0.0062887543153862	1.0868677870418133	0.277098	0.277098	chr11	10537230	0.5573666087976974	chr11:10537230:A:G
chr11:10538236	['A', 'G']	98663	26766.35645360741	-714.8721020791551	0.0055467687365227	0.0062270086452978	0.890759761625074	0.37306	0.37306	chr11	10538236	0.4282213141072699	chr11:10538236:A:G
chr11:10538348	['T', 'C']	98663	63464.010726415545	-3157.4468840398827	-0.0047193385576199	0.0045777031956164	-1.0309402676300887	0.302571	0.302571	chr11	10538348	0.5191726993912177	chr11:10538348:T:C
chr11:10538561	['A', 'G']	98663	83204.14281369127	-2487.7756489501885	-0.0045280003105716	0.0043296999451714	-1.0458000249235249	0.295656	0.295656	chr11	10538561	0.5292133030661923	chr11:10538561:A:G
chr11:10538943	['G', 'A']	98663	63412.42521720618	-3163.9997882171274	-0.0046564372136817	0.0045790620680271	-1.0168975970417409	0.309205	0.309205	chr11	10538943	0.5097534919372427	chr11:10538943:G:A
chr11:10539485	['C', 'T']	98663	20076.30718058097	-180.13549136923996	0.0187201239543447	0.0070263491825925	2.6642746421887185	0.00771671	0.00771671	chr11	10539485	2.112567820569832	chr11:10539485:C:T
chr11:10541389	['G', 'T']	98663	24776.757875851443	-370.4409634700663	0.0178372864182608	0.006405724879802	2.7845851567093844	0.00536065	0.00536065	chr11	10541389	2.2707825471919185	chr11:10541389:G:T
chr11:10541543	['G', 'T']	98663	18192.921972876	-187.99813885077063	0.0078017853366323	0.007363144111301	1.0595725438346408	0.289342	0.289342	chr11	10541543	0.5385885209171127	chr11:10541543:G:T
chr11:10541723	['G', 'A']	98663	21734.965309949825	-197.8870685850928	0.0205411205276241	0.0067850508340896	3.0274084940411803	0.00246724	0.00246724	chr11	10541723	2.607788602595392	chr11:10541723:G:A
chr11:10543382	['C', 'T']	98663	21758.764289696413	-204.68649905587657	0.0203134223746491	0.0067819523407022	2.995217505840784	0.00274317	0.00274317	chr11	10543382	2.561747277421291	chr11:10543382:C:T
chr11:10544051	['G', 'A']	98663	3242.0	-155.48208806993767	0.0021739781863121	0.0166883397646332	0.130269290832594	0.896354	0.896354	chr11	10544051	0.0475204391280213	chr11:10544051:G:A
chr11:10544070	['C', 'T']	98663	21757.102596849723	-200.7257552752683	0.0204342690297459	0.0067822322041265	3.012912034670971	0.0025882	0.0025882	chr11	10544070	2.587002167129946	chr11:10544070:C:T
chr11:10545109	['C', 'A']	98663	84945.94135298708	-3411.3299121230284	0.000754504254957	0.0043209268651399	0.1746162984252785	0.861381	0.861381	chr11	10545109	0.0648047119629714	chr11:10545109:C:A
chr11:10545820	['C', 'T']	98663	111656.3705002788	-3251.392847072565	-0.0007975693897795	0.0043172492010258	-0.1847401789060525	0.853433	0.853433	chr11	10545820	0.0688305681314824	chr11:10545820:C:T
chr11:10546350	['A', 'G']	98663	60324.005464037706	-2817.570560459148	-0.0032651710085151	0.0046351253019511	-0.7044407207591028	0.48116	0.48116	chr11	10546350	0.3177104837871705	chr11:10546350:A:G
chr11:10546357	['G', 'C']	98663	105018.0305837988	-2948.948336592604	0.0009790148794375	0.0043002655327522	0.2276638202876158	0.819908	0.819908	chr11	10546357	0.0862348760722418	chr11:10546357:G:C
chr11:10546372	['G', 'T']	98663	83201.96282818043	-2747.3605881575672	-0.0073618019031991	0.0043329438936588	-1.6990300552870916	0.0893167	0.0893167	chr11	10546372	1.0490673312596432	chr11:10546372:G:T
chr11:10547375	['G', 'A']	98663	175420.89172723494	-6404.481194525966	-0.0207264856182754	0.0067636165772316	-3.0644087200399586	0.0021816	0.0021816	chr11	10547375	2.6612248750664267	chr11:10547375:G:A
chr11:10547784	['T', 'A']	98663	3422.381563475653	-162.78387833932447	-0.03263758065007	0.0162781789334608	-2.0049896725844025	0.0449669	0.0449669	chr11	10547784	1.347107051486983	chr11:10547784:T:A
chr11:10548709	['C', 'G']	98663	22007.33833382325	-182.20948578667665	0.0193456096780699	0.0067462216362674	2.867621421458902	0.00413658	0.00413658	chr11	10548709	2.3833585721530968	chr11:10548709:C:G
chr11:10548912	['C', 'T']	98663	21745.98366006447	-195.5792123642298	0.0205821342773371	0.006785521339446	3.033242878139309	0.00242004	0.00242004	chr11	10548912	2.6161774556577053	chr11:10548912:C:T
chr11:10549451	['T', 'C']	98663	3998.121569024935	-82.00908888684017	-0.0198700644771693	0.0151322924682923	-1.3130901691732717	0.189156	0.189156	chr11	10549451	0.7231798783968056	chr11:10549451:T:C
chr11:10549597	['A', 'G']	98663	21771.42731014069	-184.39609463644192	0.0211782021397541	0.006782133549487	3.122645991150644	0.00179285	0.00179285	chr11	10549597	2.7464560444575468	chr11:10549597:A:G
chr11:10549804	['C', 'T']	98663	83191.02048781478	-2734.0435205964964	-0.0075685040858642	0.0043340182267049	-1.7463018589145014	0.0807616	0.0807616	chr11	10549804	1.092795085663418	chr11:10549804:C:T
chr11:10550685	['T', 'C']	98663	83318.24550321416	-2745.537285673391	-0.0077751589264792	0.0043342030144477	-1.7939074151721346	0.072831	0.072831	chr11	10550685	1.1376837269604574	chr11:10550685:T:C
chr11:10550847	['G', 'C']	98663	3204.292294281022	-155.20330342940065	0.0030173174684399	0.0167858440787451	0.1797536933076015	0.857346	0.857346	chr11	10550847	0.0668438740334187	chr11:10550847:G:C
chr11:10550917	['G', 'A']	98663	109861.72411520802	-3792.885600191733	0.008947979698231	0.0042994745282356	2.0811798370864936	0.03742	0.03742	chr11	10550917	1.4268962168360089	chr11:10550917:G:A
chr11:10551566	['C', 'T']	98663	21757.54366688291	-192.9149097578536	0.0208177245605488	0.0067836433116673	3.068811788017216	0.0021497	0.0021497	chr11	10551566	2.6676221435426744	chr11:10551566:C:T
chr11:10551743	['GA', 'G']	98663	21751.10229276896	-196.38977573474088	0.0206486236143458	0.0067845993704168	3.043455108695263	0.0023394	0.0023394	chr11	10551743	2.6308955144283708	chr11:10551743:GA:G
chr11:10552975	['C', 'T']	98663	21757.866852508872	-191.67362758983384	0.0207005908502209	0.0067842099602791	3.05128982909148	0.00227921	0.00227921	chr11	10552975	2.6422156583038148	chr11:10552975:C:T
chr11:10553048	['T', 'A']	98663	3073.186889931784	-188.6812967703651	-0.0288346784781989	0.0171251869322565	-1.683758465952077	0.0922315	0.0922315	chr11	10553048	1.035120728189445	chr11:10553048:T:A
chr11:10553570	['C', 'T']	98663	21760.749457656675	-189.5396384899792	0.0209018508673386	0.0067833873701313	3.0813293899997123	0.00206135	0.00206135	chr11	10553570	2.685848262386964	chr11:10553570:C:T
chr11:10554088	['T', 'C']	98663	60320.5072387364	-2820.922860947621	-0.0029552281713986	0.0046339930084522	-0.6377282326512759	0.523652	0.523652	chr11	10554088	0.2809572334128572	chr11:10554088:T:C
chr11:10554542	['A', 'G']	98663	4124.089988135437	-82.0635698965207	-0.0206858318013128	0.0149258612519531	-1.3859054062026652	0.165779	0.165779	chr11	10554542	0.7804704844114614	chr11:10554542:A:G
chr11:10554685	['C', 'A']	98663	82288.8594691055	-2689.86442883004	-0.0064178878253742	0.0043415511793459	-1.4782476493438677	0.139345	0.139345	chr11	10554685	0.8559086100964798	chr11:10554685:C:A
chr11:10554809	['G', 'A']	98663	60309.53247135792	-2824.542631991242	-0.0030404772861223	0.0046408168621568	-0.6551599376643524	0.512366	0.512366	chr11	10554809	0.2904196972378536	chr11:10554809:G:A
chr11:10555304	['C', 'T']	98663	152334.03942085407	-5693.376678181301	-0.0135233548588905	0.0050591739446607	-2.6730361530982014	0.00751805	0.00751805	chr11	10555304	2.12389479026734	chr11:10555304:C:T
chr11:10555309	['A', 'G']	98663	83286.22017427285	-2733.3157665592653	-0.0074308312423864	0.0043349118659545	-1.7141827728371142	0.0864983	0.0864983	chr11	10555309	1.062992427886334	chr11:10555309:A:G
chr11:10555850	['T', 'G']	98663	60353.56399963508	-2830.7364786960607	-0.0030284037170514	0.0046343930514805	-0.653462855526248	0.513459	0.513459	chr11	10555850	0.2894942293493744	chr11:10555850:T:G
chr11:10556442	['T', 'G']	98663	3149.0319170501307	-149.84906696762957	0.0034516474987356	0.0169354152886537	0.2038123919552261	0.838501	0.838501	chr11	10556442	0.0764964151160672	chr11:10556442:T:G
chr11:10556815	['G', 'C']	98663	3187.195942470279	-149.49797877408625	0.0046460264398591	0.0169621615170462	0.2739053295295009	0.784158	0.784158	chr11	10556815	0.1055964225008899	chr11:10556815:G:C
chr11:10557561	['G', 'A']	98663	15921.775128735351	-829.4563861947335	-0.003707418116142	0.0078306390287753	-0.4734502640867908	0.635893	0.635893	chr11	10557561	0.1966159557650985	chr11:10557561:G:A
chr11:10557993	['G', 'C']	98663	21766.98557585096	-199.45270862175792	0.0205026735324895	0.0067809448921429	3.0235717674458447	0.00249874	0.00249874	chr11	10557993	2.602278930924256	chr11:10557993:G:C
chr11:10558140	['T', 'C']	98663	39111.685342336576	-2508.457232687565	-0.0082024011456252	0.0053825424984588	-1.523889713453022	0.127539	0.127539	chr11	10558140	0.8943569925250574	chr11:10558140:T:C
chr11:10558298	['T', 'C']	98663	21802.209765541847	-204.2675020369809	0.0199592303043574	0.0067774283705798	2.944956289172816	0.00323076	0.00323076	chr11	10558298	2.4906953027520857	chr11:10558298:T:C
chr11:10559137	['C', 'T']	98663	3145.063753661528	-149.9517521169019	0.0039445735550993	0.0169451062328128	0.2327854131395769	0.815929	0.815929	chr11	10559137	0.0883476307679067	chr11:10559137:C:T
chr11:10559644	['C', 'G']	98663	25035.522487000417	-344.47223403879514	0.014462395430641	0.0063895870784329	2.2634319327858474	0.0236112	0.0236112	chr11	10559644	1.6268819400650816	chr11:10559644:C:G
chr11:10559670	['G', 'A']	98663	21735.2029740606	-185.7798950647023	0.0210934950756296	0.0067864701170129	3.1081688583215734	0.00188304	0.00188304	chr11	10559670	2.725140454494877	chr11:10559670:G:A
chr11:10559714	['T', 'TA']	98663	3200.2270515731434	-146.05788581633414	0.0044668392654199	0.0167857616879983	0.2661088217768317	0.790156	0.790156	chr11	10559714	0.1022871577591498	chr11:10559714:T:TA
chr11:10560996	['T', 'G']	98663	4355.176567773848	7.00324441306673	-0.0082089337797284	0.0145374035353613	-0.5646767498584376	0.572295	0.572295	chr11	10560996	0.2423800483986095	chr11:10560996:T:G
chr11:10562053	['T', 'C']	98663	3440.2092096860843	-122.6729803605418	0.0006766594144693	0.0162272701168835	0.0416989061989771	0.966739	0.966739	chr11	10562053	0.0146907608287057	chr11:10562053:T:C
chr11:10563622	['T', 'C']	98663	23961.15716168272	-240.76616039985004	0.0218422360310724	0.0065118111391368	3.354249004520043	0.000796107	0.000796107	chr11	10563622	3.09902855740482	chr11:10563622:T:C
chr11:10563840	['G', 'C']	98663	23942.640063660696	-258.21106284567395	0.0210880999008832	0.0065139307002559	3.237384748360101	0.0012067	0.0012067	chr11	10563840	2.918400687267064	chr11:10563840:G:C
chr11:10563917	['G', 'T']	98663	3133.1905389379363	-151.29445538439398	0.0038605886864931	0.0169760706520053	0.2274135614555243	0.820103	0.820103	chr11	10563917	0.0861315994181581	chr11:10563917:G:T
chr11:10565646	['TA', 'T']	98663	3134.2859083260687	-150.36399040218734	0.0037851737025618	0.01697350515405	0.2230048341935259	0.823532	0.823532	chr11	10565646	0.0843195207766662	chr11:10565646:TA:T
chr11:10566171	['G', 'A']	98663	112069.26110362032	-3132.968653475496	-0.0006793327072621	0.0043195083569837	-0.1572708399009723	0.875032	0.875032	chr11	10566171	0.0579760644984835	chr11:10566171:G:A
chr11:10566218	['T', 'C']	98663	35095.476900919886	-1566.0112818185914	-0.0046038947641005	0.0055788750261389	-0.8252371208406314	0.409239	0.409239	chr11	10566218	0.3880229852294099	chr11:10566218:T:C
chr11:10568136	['C', 'T']	98663	21711.42061995701	-187.9882363056204	0.0211238024942041	0.0067902580623283	3.1108983340996854	0.00186572	0.00186572	chr11	10568136	2.729153532925686	chr11:10568136:C:T
chr11:10568149	['T', 'C']	98663	3143.3823174625704	-151.96362778997667	0.0032837833619071	0.0169505935501754	0.1937267478089683	0.84639	0.84639	chr11	10568149	0.0724294764176732	chr11:10568149:T:C
chr11:10570692	['C', 'T']	98663	21699.73894531963	-188.6920306768733	0.0209998550513	0.0067913815403353	3.092133011019616	0.00198779	0.00198779	chr11	10570692	2.7016294985395795	chr11:10570692:C:T
chr11:10570705	['A', 'G']	98663	184877.24295285688	-6026.507652901018	0.0057982928742708	0.0087302794109794	0.6641589119105056	0.50659	0.50659	chr11	10570705	0.2953433873596897	chr11:10570705:A:G
chr11:10570811	['G', 'A']	98663	83120.37675385246	-2701.017856894206	-0.0072789812591631	0.0043348671389832	-1.6791705548951217	0.093122	0.093122	chr11	10570811	1.030947705163728	chr11:10570811:G:A
chr11:10570817	['C', 'T']	98663	3712.150498180601	-79.16213936394936	0.0106881230562195	0.0156560435901533	0.6826835269506842	0.494808	0.494808	chr11	10570817	0.3055632873618972	chr11:10570817:C:T
chr11:10571459	['T', 'C']	98663	114640.53433365434	-2934.966841352108	0.001365345665984	0.0043321393336201	0.3151666095751124	0.752636	0.752636	chr11	10571459	0.1234150123948067	chr11:10571459:T:C
chr11:10571893	['TTG', 'T']	98663	83094.63502620933	-2698.8399420811297	-0.0075874307193527	0.0043338544624482	-1.7507350062388758	0.0799947	0.0799947	chr11	10571893	1.0969387859705977	chr11:10571893:TTG:T
chr11:10574435	['A', 'G']	98663	3713.882104793482	-74.98273177944534	0.0112297705448216	0.0156482207692887	0.7176388108519804	0.472982	0.472982	chr11	10574435	0.3251553866394011	chr11:10574435:A:G
chr11:10574864	['G', 'A']	98663	24918.78847011596	-1326.4134230214067	-6.937087979316976e-05	0.0064196066329882	-0.0108060951019483	0.991378	0.991378	chr11	10574864	0.003760722897697	chr11:10574864:G:A
chr11:10575018	['A', 'G']	98663	4731.0959041566575	86.03278511586186	0.0098811907795969	0.0140027667049826	0.7056598876335531	0.480401	0.480401	chr11	10575018	0.3183960972432575	chr11:10575018:A:G
chr11:10575130	['T', 'C']	98663	4726.431143187302	84.6614615515733	0.0097562903732059	0.0140091528131428	0.696422581960342	0.486166	0.486166	chr11	10575130	0.3132154167981189	chr11:10575130:T:C
chr11:10575534	['G', 'A']	98663	84656.16067029593	-2739.068566571749	-0.0071938281951849	0.0043205836254892	-1.665013067388616	0.0959133	0.0959133	chr11	10575534	1.0181211663839485	chr11:10575534:G:A
chr11:10576124	['T', 'C']	98663	84176.88892380995	-2887.789420936516	-0.007296978792976	0.0043291770458947	-1.6855348523792968	0.0918886	0.0918886	chr11	10576124	1.036738365264563	chr11:10576124:T:C
chr11:10576682	['A', 'C']	98663	21716.540757784627	-202.3301134642875	0.0203148397377062	0.0067873122159749	2.993061036722668	0.00276263	0.00276263	chr11	10576682	2.5586772764003136	chr11:10576682:A:C
chr11:10576748	['A', 'G']	98663	5424.384852416479	23.67394857526552	0.0122743412288878	0.0130646276017489	0.9395094604338092	0.347472	0.347472	chr11	10576748	0.4590801859959645	chr11:10576748:A:G
chr11:10576848	['A', 'G']	98663	116186.37455902027	-2985.7669239859906	0.0007226226372402	0.0043454754823783	0.1662931111153668	0.867927	0.867927	chr11	10576848	0.061516801125821	chr11:10576848:A:G
chr11:10576874	['G', 'T']	98663	21614.53352051573	-199.9887655151242	0.0204542831357435	0.0068033423870011	3.006505034176256	0.00264336	0.00264336	chr11	10576874	2.5778436861431304	chr11:10576874:G:T
chr11:10577205	['T', 'C']	98663	5545.337228985272	11.50073759064515	0.0069793350175521	0.0129359398552982	0.5395305710774143	0.589522	0.589522	chr11	10577205	0.2294999831043952	chr11:10577205:T:C
chr11:10578401	['T', 'C']	98663	114855.805346065	-2917.6122120417963	0.0007586580775071	0.0043340909686924	0.17504433639888	0.861045	0.861045	chr11	10578401	0.0649741508216167	chr11:10578401:T:C
chr11:10578421	['T', 'C']	98663	21569.437234570905	-219.710402763312	0.0202885702684864	0.0068076317955431	2.9802684513238744	0.00288066	0.00288066	chr11	10578421	2.5405079978242577	chr11:10578421:T:C
chr11:10579618	['TA', 'T']	98663	174399.21150317788	-5800.771596131404	-0.0052511288949318	0.00663787376304	-0.7910859836127465	0.428896	0.428896	chr11	10579618	0.3676480040897407	chr11:10579618:TA:T
chr11:10579849	['T', 'C']	98663	3109.1575645158027	-151.1872354340309	-0.0140644878869489	0.017042874727907	-0.8252415224245533	0.409236	0.409236	chr11	10579849	0.38802616891479	chr11:10579849:T:C
chr11:10579975	['C', 'T']	98663	21562.311270360948	-198.10220447035223	0.0205842061029316	0.0068099238820209	3.0226778536066536	0.00250613	0.00250613	chr11	10579975	2.6009964046833303	chr11:10579975:C:T
chr11:10580281	['T', 'C']	98663	3268.7559172497736	-150.2776784899497	0.00614608905302	0.0166371895521445	0.3694187070332321	0.711816	0.711816	chr11	10580281	0.1476322542731475	chr11:10580281:T:C
chr11:10582101	['A', 'G']	98663	82989.50510436836	-2841.638942372856	-0.0074812559791487	0.0043391025142919	-1.7241482436765156	0.0846842	0.0846842	chr11	10582101	1.0721976108369575	chr11:10582101:A:G
chr11:10582163	['T', 'C']	98663	21681.97782147708	-205.47985171835185	0.0201043759429144	0.0067931135898411	2.959523004735257	0.00308189	0.00308189	chr11	10582163	2.5111828663462026	chr11:10582163:T:C
chr11:10583118	['T', 'A']	98663	17999.82437432212	-924.9185595225712	-0.0021422720926007	0.0073828001810508	-0.2901706723824361	0.771686	0.771686	chr11	10583118	0.1125593786899185	chr11:10583118:T:A
chr11:10583671	['G', 'A']	98663	4473.362718564695	-142.50246969520182	-0.0013508990234524	0.0142702218682476	-0.0946655935643367	0.924581	0.924581	chr11	10583671	0.0340550354922914	chr11:10583671:G:A
chr11:10583813	['T', 'C']	98663	21688.95691621469	-202.1269100433397	0.0203109132381769	0.0067913927021606	2.9906845515964813	0.00278422	0.00278422	chr11	10583813	2.555296451169557	chr11:10583813:T:C
chr11:10585458	['A', 'G']	98663	4568.800696133596	-130.61256436694555	-0.0002895545005136	0.0141489971758979	-0.0204646659345503	0.983673	0.983673	chr11	10585458	0.0071492490256696	chr11:10585458:A:G
chr11:10586965	['A', 'G']	98663	17323.106942656435	16.29697917988596	0.01893730352805	0.0075050954406167	2.5232595211998725	0.0116288	0.0116288	chr11	10586965	1.9344650987080785	chr11:10586965:A:G
chr11:10589483	['G', 'A']	98663	5734.056230725528	-225.2314676988644	0.0006723780351684	0.0126561323074298	0.0531266597753354	0.957631	0.957631	chr11	10589483	0.0188018035884612	chr11:10589483:G:A
chr11:10590041	['G', 'T']	98663	3119.2529217981864	-156.00988375614614	0.0026171837154661	0.0170230858517594	0.153743201335945	0.877813	0.877813	chr11	10590041	0.0565979917452509	chr11:10590041:G:T
chr11:10590172	['G', 'A']	98663	6767.411547077246	-279.9331318792523	0.005110937280514	0.0116653132690449	0.4381311639590891	0.661292	0.661292	chr11	10590172	0.1796067311548883	chr11:10590172:G:A
chr11:10590745	['T', 'C']	98663	3128.1585274382205	-154.65622241908014	0.0026614311244235	0.0169998611374279	0.156556050835261	0.875595	0.875595	chr11	10590745	0.0576967270933812	chr11:10590745:T:C
chr11:10590832	['A', 'C']	98663	3453.5250486578534	-143.02983021290652	-0.0254695363172576	0.0162040001893537	-1.571805481339816	0.115999	0.115999	chr11	10590832	0.9355457547071666	chr11:10590832:A:C
chr11:10591897	['G', 'A']	98663	15894.772118152696	55.79882304163301	0.0181019028393046	0.0078155960889857	2.3161256842347617	0.0205534	0.0205534	chr11	10591897	1.6871163256565245	chr11:10591897:G:A
chr11:10592341	['T', 'G']	98663	83407.45377231308	-2786.835242487461	-0.0078572685732296	0.0043377024796463	-1.811389464837197	0.0700836	0.0700836	chr11	10592341	1.154383597764935	chr11:10592341:T:G
chr11:10592581	['A', 'G']	98663	16120.797317844545	63.93953690253284	0.0178049321007109	0.0077656770570529	2.2927726674572617	0.0218632	0.0218632	chr11	10592581	1.6602862723665293	chr11:10592581:A:G
chr11:10593364	['C', 'G']	98663	83135.6393337929	-2749.5747776825096	-0.0073630841088478	0.0043391342424961	-1.6969016622569706	0.0897184	0.0897184	chr11	10593364	1.0471184800441191	chr11:10593364:C:G
chr11:10593366	['A', 'G']	98663	2881.408863749252	-204.43483262402373	-0.0241350968788235	0.0176783895092735	-1.3652316499850314	0.172183	0.172183	chr11	10593366	0.7640097295992656	chr11:10593366:A:G
chr11:10593926	['C', 'T']	98663	114440.67804136248	-3063.5135704817485	-0.0038133130016915	0.0043335666434667	-0.8799479309820789	0.37889	0.37889	chr11	10593926	0.4214868568578385	chr11:10593926:C:T
chr11:10594662	['G', 'A']	98663	114414.10865752149	-3060.223539762083	-0.003805930345504	0.0043342165519644	-0.8781126415520377	0.379885	0.379885	chr11	10594662	0.4203478544996092	chr11:10594662:G:A
chr11:10594929	['A', 'T']	98663	16113.635876840688	64.2280907000017	0.0176964294864397	0.0077661763403953	2.2786540906099075	0.0226898	0.0226898	chr11	10594929	1.64416933220141	chr11:10594929:A:T
chr11:10595156	['C', 'CT']	98663	39014.304028709885	-1753.6050552480551	-0.0004352105474364	0.0053623739460129	-0.0811600518386192	0.935315	0.935315	chr11	10595156	0.0290421006540507	chr11:10595156:C:CT
chr11:10595638	['G', 'A']	98663	3151.1277531700102	-162.270228399827	0.0006580226241465	0.0169346999811277	0.0388564677779854	0.969005	0.969005	chr11	10595638	0.0136739820134171	chr11:10595638:G:A
chr11:10596738	['T', 'A']	98663	15555.937365010806	9.84917229110247	0.017361226932153	0.0078947133025871	2.199095301720918	0.0278735	0.0278735	chr11	10596738	1.554808494679247	chr11:10596738:T:A
chr11:10597218	['A', 'G']	98663	7131.216835597	-268.73927721590456	0.0035995050718316	0.0113777920011653	0.3163623549686076	0.751728	0.751728	chr11	10597218	0.1239392730623776	chr11:10597218:A:G
chr11:10597494	['T', 'A']	98663	7119.020337608348	-266.3650121810545	0.0038350415178364	0.0113893552830174	0.3367215634720651	0.736328	0.736328	chr11	10597494	0.1329286844964283	chr11:10597494:T:A
chr11:10597870	['C', 'G']	98663	2885.116968548232	-194.42040509613952	-0.0211064312559608	0.0176601511377938	-1.1951444294715992	0.232033	0.232033	chr11	10597870	0.6344502448560064	chr11:10597870:C:G
chr11:10597872	['A', 'G']	98663	64236.71929646714	-3066.158587746017	8.41758146930842e-05	0.0045633849618818	0.0184459157831759	0.985283	0.985283	chr11	10597872	0.0064390104304946	chr11:10597872:A:G
chr11:10598383	['A', 'G']	98663	3089.2504890781006	-193.66566972397828	-0.0280518288365343	0.0170850087136909	-1.6418972507784098	0.100614	0.100614	chr11	10598383	0.997341584889279	chr11:10598383:A:G
chr11:10599082	['C', 'T']	98663	14758.598343790229	-394.9870769237048	-0.0049649423963778	0.0081267105920445	-0.6109412092560805	0.54124	0.54124	chr11	10599082	0.2666101146292277	chr11:10599082:C:T
chr11:10602115	['C', 'T']	98663	7303.296090574605	-204.3462493663085	0.0021546638348406	0.0112551164176514	0.1914386093298367	0.848182	0.848182	chr11	10602115	0.0715109483153831	chr11:10602115:C:T
chr11:10602116	['G', 'A']	98663	15913.129013947448	53.38406934440566	0.0178295349937381	0.0078107408537265	2.282694475163848	0.0224505	0.0224505	chr11	10602116	1.6487739822854746	chr11:10602116:G:A
chr11:10602668	['A', 'G']	98663	114470.36453032182	-3230.533856386121	-0.0037692259681918	0.004329883975638	-0.870514311561081	0.384022	0.384022	chr11	10602668	0.4156438948904996	chr11:10602668:A:G
chr11:10602947	['G', 'C']	98663	3393.4815254082664	-121.4880388731588	0.0032012182087132	0.016331803981499	0.1960113048343984	0.844602	0.844602	chr11	10602947	0.0733478945095773	chr11:10602947:G:C
chr11:10603436	['C', 'T']	98663	82863.63717280666	-2549.966613614173	-0.0058641695633377	0.0043320413478192	-1.3536734976663714	0.175844	0.175844	chr11	10603436	0.7548724457226246	chr11:10603436:C:T
chr11:10603599	['C', 'T']	98663	91398.80329797367	-2737.0588724821523	-0.0078288651002478	0.0042761429063661	-1.8308240093174952	0.0671298	0.0671298	chr11	10603599	1.173084646707911	chr11:10603599:C:T
chr11:10604016	['G', 'A']	98663	3713.075267836328	-52.72536457387843	0.0059387735652713	0.0156404742358546	0.3797054664530001	0.704165	0.704165	chr11	10604016	0.1523255650150824	chr11:10604016:G:A
chr11:10604070	['A', 'G']	98663	93815.11555578084	-3017.560220724496	-0.0094913235758842	0.0042678367734914	-2.2239190671108067	0.0261561	0.0261561	chr11	10604070	1.5824270109114615	chr11:10604070:A:G
chr11:10605144	['G', 'A']	98663	6509.197922156902	-344.2332360003735	-0.0047978798633414	0.0119075317494791	-0.4029281604520053	0.687002	0.687002	chr11	10605144	0.163041998620654	chr11:10605144:G:A
chr11:10606164	['T', 'C']	98663	177395.18191862467	-5773.496881076389	0.0029634808783586	0.0070559122232207	0.419999680354002	0.674487	0.674487	chr11	10606164	0.1710264164630524	chr11:10606164:T:C
chr11:10607239	['T', 'C']	98663	2982.181355605785	-165.34277538694704	-0.0283486580088008	0.0173884634073796	-1.630314153967724	0.103038	0.103038	chr11	10607239	0.9870025796949924	chr11:10607239:T:C
chr11:10607660	['GC', 'G']	98663	82287.68055513318	-2537.832055403478	-0.0055102138090844	0.004335317737971	-1.2710057583145429	0.20373	0.20373	chr11	10607660	0.6909450148135922	chr11:10607660:GC:G
chr11:10607851	['G', 'A']	98663	3472.1759614020148	-142.4845083471709	0.0040873639105845	0.0161456117798631	0.2531563353754281	0.800148	0.800148	chr11	10607851	0.0968296759598521	chr11:10607851:G:A
chr11:10608919	['T', 'C']	98663	84922.4041569502	-2630.171325269106	-0.0054155592113714	0.0043111985589972	-1.2561609346592275	0.209061	0.209061	chr11	10608919	0.6797269765774814	chr11:10608919:T:C
chr11:10609031	['T', 'C']	98663	3621.3303363269606	-94.0506251013877	-0.0035736721769187	0.015864574470567	-0.225261142903574	0.821777	0.821777	chr11	10609031	0.0852460179936729	chr11:10609031:T:C
chr11:10609318	['G', 'T']	98663	83751.9773830885	-2742.7756542437546	-0.0051892311719224	0.0043237802866847	-1.200160699169397	0.23008	0.23008	chr11	10609318	0.6381211312972114	chr11:10609318:G:T
chr11:10609700	['C', 'T']	98663	98714.0108574441	-3132.3830161352003	-0.007976985042585	0.0042589729811058	-1.8729832468938847	0.0610737	0.0610737	chr11	10609700	1.2141457685433954	chr11:10609700:C:T
chr11:10610042	['C', 'T']	98663	3256.099006689641	-108.5074515296672	-0.0033629624224258	0.016691452322873	-0.2014781193016617	0.840325	0.840325	chr11	10610042	0.0755527158325392	chr11:10610042:C:T
chr11:10610705	['A', 'G']	98663	88864.52406010465	-2838.5695834452404	-0.0069686168686938	0.0042874261876622	-1.625361362196056	0.104089	0.104089	chr11	10610705	0.9825951637816684	chr11:10610705:A:G
chr11:10611823	['T', 'C']	98663	3567.3977314195367	-92.47979828978454	-0.0022136798467487	0.01597263761326	-0.1385920034215884	0.889773	0.889773	chr11	10611823	0.050720776975163	chr11:10611823:T:C
chr11:10612543	['C', 'T']	98663	3746.328983655759	-79.50697096416442	-0.0037738216949722	0.0156103622495339	-0.2417510647509117	0.808974	0.808974	chr11	10612543	0.0920654361602635	chr11:10612543:C:T
chr11:10613437	['A', 'AT']	98663	4233.729487257466	-24.5834938970523	-0.0026568135722258	0.0147632490527713	-0.1799613054503831	0.857183	0.857183	chr11	10613437	0.0669264506486448	chr11:10613437:A:AT
chr11:10613460	['T', 'C']	98663	86967.32520885713	-2862.331941653953	-0.0062577108569618	0.0043026609445839	-1.4543815879424054	0.145844	0.145844	chr11	10613460	0.8361114329837371	chr11:10613460:T:C
chr11:10613541	['C', 'T']	98663	3602.219062002696	-88.6811438319598	0.0001180261089921	0.0158888661558158	0.0074282272778131	0.994073	0.994073	chr11	10613541	0.0025817219074419	chr11:10613541:C:T
chr11:10613808	['C', 'T']	98663	7343.967653319817	-404.8279202136786	-0.004070765867185	0.011216181757632	-0.3629368670327626	0.716653	0.716653	chr11	10613808	0.1446910767777962	chr11:10613808:C:T
chr11:10614046	['T', 'G']	98663	4237.6013036117965	-18.40816391352923	-0.0011496423705643	0.0147569162074477	-0.0779053261808256	0.937904	0.937904	chr11	10614046	0.0278416119449383	chr11:10614046:T:G
chr11:10614812	['A', 'G']	98663	87891.70737616834	-2979.3327254390256	-0.0085160519059941	0.0042874055304891	-1.9862949388467293	0.0470033	0.0470033	chr11	10614812	1.3278716501179175	chr11:10614812:A:G
chr11:10615341	['G', 'A']	98663	98452.89352316625	-3257.274279975315	-0.0090925806897425	0.0042572919570063	-2.135766299696363	0.0327009	0.0327009	chr11	10615341	1.4854402944450675	chr11:10615341:G:A
chr11:10615430	['G', 'T']	98663	3426.347277832402	-96.72469681828989	-0.0022489078766399	0.0162799783083372	-0.1381394885205852	0.89013	0.89013	chr11	10615430	0.0505465617149847	chr11:10615430:G:T
chr11:10616193	['C', 'T']	98663	3581.026351413244	-92.72544087520436	-0.0019096985791498	0.0159756230044561	-0.1195382852122371	0.904849	0.904849	chr11	10616193	0.0434238892348925	chr11:10616193:C:T
chr11:10616405	['G', 'A']	98663	3569.217055049312	-93.1751823334114	-0.0023126086072844	0.0159678937394013	-0.1448286571182503	0.884846	0.884846	chr11	10616405	0.0531323080252746	chr11:10616405:G:A
chr11:10617425	['G', 'A']	98663	14101.715137200836	100.89849126075757	0.0216163651542378	0.0082490379397656	2.6204710551800283	0.00878218	0.00878218	chr11	10617425	2.0563976658190124	chr11:10617425:G:A
chr11:10617471	['A', 'G']	98663	7477.833708389084	-323.1721613586043	-0.0049981311963793	0.0111326291605862	-0.4489623362354163	0.65346	0.65346	chr11	10617471	0.1847809915737985	chr11:10617471:A:G
chr11:10617902	['T', 'C']	98663	88019.73462622415	-2719.8373281722943	-0.0061177382344609	0.0042933278250282	-1.4249408579510894	0.154177	0.154177	chr11	10617902	0.8119804091521517	chr11:10617902:T:C
chr11:10618242	['C', 'T']	98663	3568.361671718042	-88.04900656726933	-0.0006783260959685	0.0159701179532505	-0.0424747079485698	0.96612	0.96612	chr11	10618242	0.0149689273100564	chr11:10618242:C:T
chr11:10618706	['A', 'C']	98663	3280.897846628008	-102.3134214693364	-0.0007668249714354	0.0166287782902308	-0.0461143301120267	0.963219	0.963219	chr11	10618706	0.0162749593153078	chr11:10618706:A:C
chr11:10620466	['A', 'G']	98663	3579.3265047539885	-87.83223505163745	-0.000774493859972	0.0159426248827492	-0.0485800717051395	0.961254	0.961254	chr11	10620466	0.0171618399870657	chr11:10620466:A:G
chr11:10620480	['T', 'A']	98663	40993.54216855255	-1809.825815034109	-0.000676624627204	0.005261375994155	-0.1286022188788091	0.897673	0.897673	chr11	10620480	0.046881837228669	chr11:10620480:T:A
chr11:10621117	['G', 'GT']	98663	2912.177098431941	-160.57342062811003	-0.0018100461729336	0.0175962446998446	-0.1028654808914789	0.91807	0.91807	chr11	10621117	0.0371242039243268	chr11:10621117:G:GT
chr11:10621677	['C', 'T']	98663	83282.34985706469	-2833.7197055579923	-0.0055849492056912	0.004329187767039	-1.2900686009078035	0.19703	0.19703	chr11	10621677	0.7054676426581301	chr11:10621677:C:T
chr11:10622068	['G', 'C']	98663	94776.13330156832	-3234.184117923896	-0.0094917525975533	0.0042644021464244	-2.2258108573347903	0.0260291	0.0260291	chr11	10622068	1.5845408480947998	chr11:10622068:G:C
chr11:10622397	['C', 'A']	98663	4222.128380295966	-20.29329687770921	-0.0010566205855186	0.0147784755724391	-0.0714972650825458	0.943002	0.943002	chr11	10622397	0.0254873861724884	chr11:10622397:C:A
chr11:10623052	['G', 'T']	98663	4486.136407865397	39.85729921461997	-0.0042412228625005	0.0144270171160812	-0.293977807635165	0.768775	0.768775	chr11	10623052	0.1142007480483851	chr11:10623052:G:T
chr11:10623742	['A', 'G']	98663	84353.25956148443	-2864.2490898119618	-0.0064711284023636	0.0043220474913844	-1.497236764580487	0.134335	0.134335	chr11	10623742	0.8718108203429724	chr11:10623742:A:G
chr11:10624019	['A', 'T']	98663	2599.368843069874	-241.8695813968652	-0.0377624291361533	0.0186365108755755	-2.0262606765971203	0.0427408	0.0427408	chr11	10624019	1.369157353198296	chr11:10624019:A:T
chr11:10625004	['G', 'A']	98663	3922.039751880157	-2.340025060912999	0.001922299843325	0.0152832415962812	0.1257782801649067	0.899908	0.899908	chr11	10625004	0.0458018873769233	chr11:10625004:G:A
chr11:10625084	['A', 'T']	98663	3922.3577959332624	-0.3393674732915555	0.0024332462379292	0.0152791903865906	0.1592523017492263	0.87347	0.87347	chr11	10625084	0.0587520066034283	chr11:10625084:A:T
chr11:10625132	['C', 'G']	98663	3922.0795045661407	-1.8230758864863013	0.0021802433508408	0.0152789636718353	0.1426957611568767	0.886531	0.886531	chr11	10625132	0.0523060734939167	chr11:10625132:C:G
chr11:10626448	['G', 'A']	98663	6754.2053719845935	-350.95704428355685	-0.0065258797802662	0.0116869167063639	-0.558391913301876	0.576578	0.576578	chr11	10626448	0.2391419326395914	chr11:10626448:G:A
chr11:10627614	['C', 'A']	98663	93886.03165962108	-3424.932919360318	-0.0100071375869018	0.0042657013433674	-2.3459536384237145	0.0189804	0.0189804	chr11	10627614	1.72169463932905	chr11:10627614:C:A
chr11:10627746	['G', 'A']	98663	2841.028795280858	-136.4089696713817	0.0057123492781017	0.0178342929105775	0.3203014163075554	0.748741	0.748741	chr11	10627746	0.1256683848681793	chr11:10627746:G:A
chr11:10628105	['G', 'A']	98663	13496.54717765232	197.5833229533976	0.0166118816521135	0.008418729678076	1.973205256295861	0.048475	0.048475	chr11	10628105	1.314482182249257	chr11:10628105:G:A
chr11:10628311	['G', 'A']	98663	13166.46793780156	143.65974954869296	0.0174134110202446	0.0085141783080491	2.0452250810606607	0.0408353	0.0408353	chr11	10628311	1.3889642494824586	chr11:10628311:G:A
chr11:10628549	['T', 'C']	98663	13632.625299055182	146.40312087177662	0.0148330560083959	0.0083833433760432	1.769348497734656	0.0768388	0.0768388	chr11	10628549	1.114419426182126	chr11:10628549:T:C
chr11:10628587	['A', 'G']	98663	87665.6497388836	-3057.948009550117	-0.0071512480670745	0.0043081752116793	-1.6599250763264344	0.0969327	0.0969327	chr11	10628587	1.0135296900918482	chr11:10628587:A:G
chr11:10628820	['G', 'A']	98663	12917.440173539308	109.06687790975678	0.018658139489775	0.0085899002716603	2.172101991839373	0.0298503	0.0298503	chr11	10628820	1.5250512997878831	chr11:10628820:G:A
chr11:10629322	['C', 'T']	98663	13300.404419217515	157.2608402277003	0.0175240621915724	0.0084783599152231	2.0669165223933827	0.0387446	0.0387446	chr11	10629322	1.4117888184124907	chr11:10629322:C:T
chr11:10630295	['T', 'C']	98663	13445.860068951544	150.55304958988455	0.0159943196204976	0.0084390198749617	1.8952816627381337	0.058058	0.058058	chr11	10630295	1.236137928957744	chr11:10630295:T:C
chr11:10631879	['A', 'G']	98663	113142.25588539457	-3191.155813837066	-0.0045129743522829	0.004321158708222	-1.0443898632318047	0.296308	0.296308	chr11	10631879	0.5282566228738036	chr11:10631879:A:G
chr11:10632339	['C', 'A']	98663	11277.257308518834	225.6892185366769	0.0188498650709295	0.0091629190613956	2.057189957111599	0.0396706	0.0396706	chr11	10632339	1.4015312309672767	chr11:10632339:C:A
chr11:10632348	['G', 'A']	98663	11277.514674425436	225.30796997691	0.0188598084377774	0.0091633488762092	2.058178586514712	0.0395756	0.0395756	chr11	10632348	1.4025724921392932	chr11:10632348:G:A
chr11:10632650	['C', 'T']	98663	11282.457413920676	237.0539684847112	0.0186240170597338	0.009158856959963	2.033443380669296	0.0420104	0.0420104	chr11	10632650	1.376643183328332	chr11:10632650:C:T
chr11:10633364	['T', 'C']	98663	62034.26371342244	-3832.019692399728	-0.0141279989664431	0.0046435442658564	-3.042503346059421	0.00234681	0.00234681	chr11	10633364	2.6295220698780826	chr11:10633364:T:C
chr11:10633433	['C', 'T']	98663	11777.716239090989	155.4777445521711	0.0190528951823904	0.0089563115718962	2.127314914118871	0.0333964	0.0333964	chr11	10633433	1.4763003458949997	chr11:10633433:C:T
chr11:10633474	['C', 'G']	98663	69805.90526006345	-3215.4015151628755	-0.0082494406236922	0.0044944161677407	-1.8354865939882552	0.0664366	0.0664366	chr11	10633474	1.1775926013714793	chr11:10633474:C:G
chr11:10633653	['G', 'A']	98663	11749.952734276012	135.62347401775335	0.0177275838029726	0.0089668569252811	1.9770120066253656	0.0480431	0.0480431	chr11	10633653	1.3183689773420442	chr11:10633653:G:A
chr11:10634062	['C', 'T']	98663	193983.8983782688	-6413.908998523358	0.0351668823956919	0.0164575220320161	2.1368273016605426	0.0326145	0.0326145	chr11	10634062	1.486589275087391	chr11:10634062:C:T
chr11:10634076	['C', 'T']	98663	54711.19030334978	-3415.1137882862704	-0.0139254409006165	0.0048098056059273	-2.895219067368466	0.00378977	0.00378977	chr11	10634076	2.421387146433472	chr11:10634076:C:T
chr11:10634867	['T', 'C']	98663	80256.38108327427	-2578.7237316794603	0.010332159751591	0.0043546340640261	2.372681515754777	0.0176614	0.0176614	chr11	10634867	1.7529748733419277	chr11:10634867:T:C
chr11:10635140	['T', 'C']	98663	78525.93850863678	-2679.3067529250147	0.010565579863062	0.0043681974408119	2.4187505272422447	0.0155757	0.0155757	chr11	10635140	1.8075524262542864	chr11:10635140:T:C
chr11:10636192	['C', 'T']	98663	129958.3923119032	-3188.60809665018	0.0126147542826527	0.0045112879023404	2.796264515972976	0.00517071	0.00517071	chr11	10636192	2.286449819012212	chr11:10636192:C:T
chr11:10636283	['C', 'T']	98663	47489.18256188797	-549.7452603753223	0.0008986833521434	0.0051374185907371	0.1749289718699953	0.861136	0.861136	chr11	10636283	0.0649282546029381	chr11:10636283:C:T
chr11:10636894	['T', 'C']	98663	48309.365321844925	-779.936169470331	-0.0020562793393624	0.00510386307378	-0.4028868544546482	0.687032	0.687032	chr11	10636894	0.1630230342653919	chr11:10636894:T:C
chr11:10637188	['A', 'G']	98663	130189.30791690748	-3514.7986499388107	0.0108227921612644	0.0045151479517351	2.396996128799119	0.0165319	0.0165319	chr11	10637188	1.7816772303912696	chr11:10637188:A:G
chr11:10637656	['A', 'G']	98663	12243.61323872276	195.6686603366092	0.0153288669801577	0.0088179349135149	1.738373795055324	0.0821481	0.0821481	chr11	10637656	1.0854024768918298	chr11:10637656:A:G
chr11:10638342	['T', 'C']	98663	101121.32391282314	-3857.686261316741	-0.0125582970978916	0.0042787042254246	-2.935070160556631	0.00333549	0.00333549	chr11	10638342	2.476840357050471	chr11:10638342:T:C
chr11:10638511	['CTG', 'C']	98663	80786.8327656123	-2779.4840840595657	0.0114136422060426	0.0043515762332312	2.6228753891248298	0.00872046	0.00872046	chr11	10638511	2.0594606056416813	chr11:10638511:CTG:C
chr11:10639269	['G', 'A']	98663	63947.48140451885	-2980.707927342114	-0.0080710331698305	0.0045668551862315	-1.7673065688974892	0.07718	0.07718	chr11	10639269	1.112495225764622	chr11:10639269:G:A
chr11:10640506	['C', 'T']	98663	80358.5881804359	-2704.186969735952	0.0121209345759218	0.0043567166592316	2.782125973291876	0.00540143	0.00540143	chr11	10640506	2.267491247789404	chr11:10640506:C:T
chr11:10640584	['C', 'T']	98663	3998.081045195163	-1.3277709347788336	0.0054272816998191	0.0150559364507555	0.3604745355807364	0.718493	0.718493	chr11	10640584	0.1435774586726676	chr11:10640584:C:T
chr11:10640761	['C', 'T']	98663	145617.51816145092	-5843.899389456267	0.0042697495967725	0.0049753631374777	0.8581784844225716	0.390796	0.390796	chr11	10640761	0.4080498901600661	chr11:10640761:C:T
chr11:10640802	['C', 'T']	98663	80219.44823810874	-2691.564273190773	0.0121515717748786	0.0043580547352862	2.788301779803239	0.00529953	0.00529953	chr11	10640802	2.2757626450138453	chr11:10640802:C:T
chr11:10641505	['C', 'T']	98663	146285.13616917742	-5906.530660993277	0.0032610564061427	0.0049984221990975	0.6524171581047199	0.514134	0.514134	chr11	10641505	0.2889236750200869	chr11:10641505:C:T
chr11:10641756	['G', 'A']	98663	81726.08170630336	-2666.1023367800785	0.0113946945673009	0.0043477758384523	2.620810039589569	0.00877346	0.00877346	chr11	10641756	2.0568290996139225	chr11:10641756:G:A
chr11:10641978	['G', 'A']	98663	11868.962384065686	221.25509181236524	0.0190364278188123	0.0089379622677115	2.1298398056100085	0.0331873	0.0331873	chr11	10641978	1.4790280787995589	chr11:10641978:G:A
chr11:10643048	['A', 'G']	98663	135124.5868979079	-6090.934295469709	-0.0008111114490811	0.0047096171468498	-0.1722244980409353	0.863261	0.863261	chr11	10643048	0.0638578789977794	chr11:10643048:A:G
chr11:10643354	['C', 'T']	98663	51771.346207260096	-3425.484010520413	-0.0182036649101326	0.0048803042485985	-3.7300266505639086	0.000191567	0.000191567	chr11	10643354	3.717679301897599	chr11:10643354:C:T
chr11:10643688	['C', 'T']	98663	51996.5402309338	-3666.7049577566872	-0.0196802283205855	0.0048782258476784	-4.034300365562465	5.48064e-05	5.48064e-05	chr11	10643688	4.261168723953749	chr11:10643688:C:T
chr11:10644026	['G', 'GA']	98663	11231.683033135005	173.2219272826262	0.017320020945199	0.0091527827321457	1.892322963634756	0.0584509	0.0584509	chr11	10644026	1.2332087973845274	chr11:10644026:G:GA
chr11:10644331	['G', 'C']	98663	134741.92542699305	-6147.210716089379	-0.0018779252083583	0.0047054844784721	-0.3990928494079556	0.689826	0.689826	chr11	10644331	0.1612604408127396	chr11:10644331:G:C
chr11:10644858	['T', 'C']	98663	89535.98242306284	-2226.734749108202	0.0185227354365061	0.0042802403073556	4.3274989501581	1.5096e-05	1.5096e-05	chr11	10644858	4.821138112843125	chr11:10644858:T:C
chr11:10645728	['A', 'G']	98663	139205.396522885	-2810.6583974736527	0.0191917864114203	0.0047111462077245	4.073697899664616	4.63086e-05	4.63086e-05	chr11	10645728	4.3343383483834605	chr11:10645728:A:G
chr11:10646842	['A', 'G']	98663	3031.307238502631	33.62684933312067	0.0333530109618298	0.0172249818128378	1.9363161786894696	0.0528318	0.0528318	chr11	10646842	1.2771045924788689	chr11:10646842:A:G
chr11:10646848	['T', 'C']	98663	49252.97771582094	-654.0746241190786	-0.0017299160459895	0.0050564264997664	-0.3421222569080126	0.73226	0.73226	chr11	10646848	0.1353346887277368	chr11:10646848:T:C
chr11:10647625	['A', 'G']	98663	140762.10722395685	-2555.800008990472	0.0217903993983835	0.0047590615828791	4.578717677614233	4.68405e-06	4.68405e-06	chr11	10647625	5.329378477688445	chr11:10647625:A:G
chr11:10647681	['T', 'C']	98663	141551.085697777	-2749.123241754204	0.0201635244675236	0.0047764068132017	4.221483901202211	2.42916e-05	2.42916e-05	chr11	10647681	4.614543878843029	chr11:10647681:T:C
chr11:10647875	['G', 'A']	98663	47892.7167131625	-590.1704506859278	-0.0002927335516347	0.0051148034463094	-0.0572326101496515	0.95436	0.95436	chr11	10647875	0.0202877714996193	chr11:10647875:G:A
chr11:10647993	['C', 'T']	98663	48768.42580841359	-414.8232157896583	0.0004906510355471	0.0050765832730345	0.0966498546676784	0.923005	0.923005	chr11	10647993	0.0347959463559644	chr11:10647993:C:T
chr11:10648526	['A', 'G']	98663	59857.46017394125	-411.7501288115225	0.0045200341639474	0.0047759646956665	0.9464128091333524	0.34394	0.34394	chr11	10648526	0.4635173130728001	chr11:10648526:A:G
chr11:10648562	['C', 'G']	98663	59850.73897528434	-414.3166393775417	0.0044600446387462	0.0047759758493684	0.933849914533388	0.350384	0.350384	chr11	10648562	0.455455733754989	chr11:10648562:C:G
chr11:10649445	['A', 'G']	98663	60527.88310253239	-299.63874861479707	0.0046217977279522	0.0047642139932505	0.9701070805173586	0.331995	0.331995	chr11	10649445	0.4788684569247623	chr11:10649445:A:G
chr11:10650120	['G', 'A']	98663	59714.34135609718	-341.8440997743928	0.0047585813920579	0.0047807219381021	0.9953687860681194	0.319559	0.319559	chr11	10650120	0.4954489465544949	chr11:10650120:G:A
chr11:10650971	['C', 'T']	98663	48346.68058723933	-736.5673491833355	-0.0021424394698076	0.0050941394070301	-0.4205694620078528	0.67407	0.67407	chr11	10650971	0.1712950010386036	chr11:10650971:C:T
chr11:10651422	['C', 'A']	98663	47646.24378598654	-569.2972658241046	-0.0006188939649527	0.0051210096382262	-0.1208538957499584	0.903807	0.903807	chr11	10651422	0.0439242993739245	chr11:10651422:C:A
chr11:10652192	['T', 'C']	98663	141289.02425600067	-2737.303118862878	0.0203788066286431	0.0047725858220451	4.269971748755397	1.9568e-05	1.9568e-05	chr11	10652192	4.70845356030779	chr11:10652192:T:C
chr11:10652497	['C', 'G']	98663	140643.68045249968	-2553.188868457333	0.0213837855995389	0.0047596039237352	4.49276577256813	7.03838e-06	7.03838e-06	chr11	10652497	5.152527289440578	chr11:10652497:C:G
chr11:10652738	['C', 'T']	98663	11565.70334593592	118.85388481293	0.0174315862677229	0.0090342997315038	1.9294894774120244	0.053673	0.053673	chr11	10652738	1.2702441295679423	chr11:10652738:C:T
chr11:10653050	['C', 'T']	98663	79032.02059953574	-2379.638894312838	0.0135800093572499	0.00435573536301	3.117730584042041	0.00182302	0.00182302	chr11	10653050	2.739208566758083	chr11:10653050:C:T
chr11:10653113	['G', 'A']	98663	48497.4070064469	-735.1471915506295	-0.0035376956592325	0.0050876989977854	-0.6953429557787166	0.486842	0.486842	chr11	10653113	0.3126119621153161	chr11:10653113:G:A
chr11:10654191	['A', 'G']	98663	139952.69587519133	-2744.2396120804183	0.01977523917927	0.0047367627066041	4.174842694082721	2.98448e-05	2.98448e-05	chr11	10654191	4.525131327115326	chr11:10654191:A:G
chr11:10654467	['A', 'T']	98663	10957.55530215492	208.2062971393649	0.0220859310298043	0.0092707796107977	2.382316477902315	0.017206	0.017206	chr11	10654467	1.764320081435308	chr11:10654467:A:T
chr11:10655440	['T', 'C']	98663	137612.29019079084	-2624.676406094496	0.0201539695464487	0.0046850914934171	4.301723792324277	1.69637e-05	1.69637e-05	chr11	10655440	4.7704794165646405	chr11:10655440:T:C
chr11:10655792	['A', 'G']	98663	67080.51853541343	-662.4574670714675	0.0043809532469912	0.0046299481648315	0.9462207979493882	0.344038	0.344038	chr11	10655792	0.4633935856875802	chr11:10655792:A:G
chr11:10655826	['G', 'A']	98663	136833.9638805819	-2415.9885977175936	0.0220822973495526	0.0046689763311384	4.729580058541036	2.25295e-06	2.25295e-06	chr11	10655826	5.647248446520755	chr11:10655826:G:A
chr11:10655914	['G', 'A']	98663	18205.21422996219	-188.525611981353	0.0153151584932298	0.0073353619264714	2.0878531484535685	0.0368136	0.0368136	chr11	10655914	1.433991710842195	chr11:10655914:G:A
chr11:10656307	['T', 'C']	98663	66897.91698178244	-715.3161654415613	0.0036655220321083	0.0046330543495528	0.7911675010810343	0.428848	0.428848	chr11	10656307	0.3676966109821308	chr11:10656307:T:C
chr11:10656369	['C', 'T']	98663	48087.67222239121	-665.5743422746364	-0.0036694625334379	0.0051306022415413	-0.7152108779213304	0.47448	0.47448	chr11	10656369	0.3237820889747216	chr11:10656369:C:T
chr11:10657238	['T', 'C']	98663	68460.40821912252	-1964.0020099526907	0.0167470082209338	0.0044835037421453	3.73525019361762	0.000187634	0.000187634	chr11	10657238	3.7266884630013313	chr11:10657238:T:C
chr11:10657750	['G', 'C']	98663	68075.03960586738	-1665.562943798132	0.0171121094456322	0.004490957342376	3.810347803610741	0.000138856	0.000138856	chr11	10657750	3.857435349542872	chr11:10657750:G:C
chr11:10657894	['T', 'C']	98663	136307.96016218956	-2385.784495840408	0.0215562404091114	0.0046607289061347	4.625079218990384	3.7493e-06	3.7493e-06	chr11	10657894	5.426049808142887	chr11:10657894:T:C
chr11:10658212	['G', 'A']	98663	47950.80408316356	-610.3739764410961	-0.0055367698367687	0.0051517124059124	-1.0747435804868202	0.282492	0.282492	chr11	10658212	0.5489938466234827	chr11:10658212:G:A
chr11:10659950	['G', 'A']	98663	48363.31355176189	-533.377661308184	-0.0047421531408518	0.0051340639078812	-0.9236646107135906	0.355663	0.355663	chr11	10659950	0.4489613125809714	chr11:10659950:G:A
chr11:10660498	['G', 'A']	98663	15402.717258646557	-622.1230755173772	0.0026949825476317	0.0079017937643986	0.3410595907696237	0.733059	0.733059	chr11	10660498	0.1348610699110406	chr11:10660498:G:A
chr11:10660628	['G', 'A']	98663	47967.83414258345	-614.3104874895013	-0.005478192919873	0.0051517757534456	-1.0633601270802744	0.287621	0.287621	chr11	10660628	0.5411794080973364	chr11:10660628:G:A
chr11:10660701	['T', 'C']	98663	118934.8765218097	-2243.525333443039	0.013356829324729	0.0043881239085006	3.0438587431075783	0.00233626	0.00233626	chr11	10660701	2.631478826678697	chr11:10660701:T:C
chr11:10662649	['T', 'C']	98663	119421.2079012195	-2443.298052042042	0.0117768464682987	0.0043912294934443	2.681901842269964	0.00732171	0.00732171	chr11	10662649	2.135387476751122	chr11:10662649:T:C
chr11:10662743	['G', 'A']	98663	47958.31906741004	-634.528559718344	-0.0057891430709326	0.0051504305151683	-1.124011488725702	0.261011	0.261011	chr11	10662743	0.5833411894485621	chr11:10662743:G:A
chr11:10664037	['A', 'G']	98663	49664.57089272317	-387.10385020881625	-0.0053604848555555	0.0050908536424582	-1.0529638508655208	0.29236	0.29236	chr11	10664037	0.5340820467880646	chr11:10664037:A:G
chr11:10665014	['T', 'C']	98663	49063.93491418204	-740.1968300356807	-0.0069567918388763	0.0051047298311039	-1.362812934092509	0.172945	0.172945	chr11	10665014	0.7620919893235073	chr11:10665014:T:C
chr11:10666281	['C', 'T']	98663	48443.43699318846	-544.7825186708511	-0.0048632814272679	0.0051310785892295	-0.9478087974478134	0.343229	0.343229	chr11	10666281	0.4644160249961375	chr11:10666281:C:T
chr11:10666670	['A', 'G']	98663	48741.43421319385	-518.9912084179552	-0.0055441756032366	0.0051188709719066	-1.0830856322935685	0.278773	0.278773	chr11	10666670	0.5547492912585325	chr11:10666670:A:G
chr11:10666967	['C', 'T']	98663	48687.92172405753	-509.403138101197	-0.0054472972726551	0.0051209288485211	-1.0637322708024373	0.287453	0.287453	chr11	10666967	0.5414331544848808	chr11:10666967:C:T
chr11:10666973	['A', 'G']	98663	49664.54388241256	-348.34140554626293	-0.0046694073055885	0.0050928262912404	-0.916859723572312	0.359218	0.359218	chr11	10666973	0.4446419094634943	chr11:10666973:A:G
chr11:10667148	['TG', 'T']	98663	48239.623731356936	-539.9402849495037	-0.0056277590699955	0.0051249842412148	-1.098102707270288	0.272162	0.272162	chr11	10667148	0.5651725122787858	chr11:10667148:TG:T
chr11:10667907	['C', 'G']	98663	125138.56183727668	-2644.8717334669777	0.0134433306160201	0.0044505254045028	3.020616532694905	0.00252325	0.00252325	chr11	10667907	2.598039718074721	chr11:10667907:C:G
chr11:10668710	['G', 'A']	98663	48138.39116508201	-560.5195127640111	-0.0050829676192083	0.0051426372550526	-0.9883970747138162	0.322961	0.322961	chr11	10668710	0.4908499188683342	chr11:10668710:G:A
chr11:10669102	['G', 'A']	98663	76174.58102546426	-2194.8932264579043	0.0167461261839873	0.0043958943820864	3.809492387312311	0.000139337	0.000139337	chr11	10669102	3.855933544292848	chr11:10669102:G:A
chr11:10669533	['G', 'A']	98663	125073.2829077418	-2646.5788462067835	0.0134421995103591	0.0044491637341807	3.021286766115012	0.00251767	0.00251767	chr11	10669533	2.5990011950268714	chr11:10669533:G:A
chr11:10669890	['G', 'A']	98663	124254.44703067665	-3008.357333369686	0.0123701586064796	0.0044355685866701	2.7888552199722145	0.00529048	0.00529048	chr11	10669890	2.276504923069865	chr11:10669890:G:A
chr11:10670091	['T', 'C']	98663	49053.97749733921	-728.4902294566986	-0.0066187195344224	0.0051041773284533	-1.2967260164583512	0.194729	0.194729	chr11	10670091	0.710569366394153	chr11:10670091:T:C
chr11:10670580	['T', 'C']	98663	49759.54772331021	-591.507070666598	-0.0060299975176961	0.0050766141190773	-1.187799067696739	0.234915	0.234915	chr11	10670580	0.6290892513822837	chr11:10670580:T:C
chr11:10670594	['T', 'C']	98663	49017.94279487051	-731.1606652384637	-0.0064360925147729	0.0051058606741065	-1.2605303837240254	0.207481	0.207481	chr11	10670594	0.683021667496289	chr11:10670594:T:C
chr11:10670713	['T', 'A']	98663	74841.48103126648	-2323.572696340394	0.0175500645242706	0.0044095750007715	3.97999002652182	6.89674e-05	6.89674e-05	chr11	10670713	4.161356146157454	chr11:10670713:T:A
chr11:10671091	['T', 'C']	98663	75137.46957747047	-2292.4685925631943	0.0171218153832292	0.0044078687465835	3.884375050073791	0.00010266	0.00010266	chr11	10671091	3.988598740075256	chr11:10671091:T:C
chr11:10671274	['A', 'G']	98663	75157.61760919588	-2251.3187290758865	0.0179101351905787	0.0044062750389056	4.064688434661808	4.81339e-05	4.81339e-05	chr11	10671274	4.317548948630964	chr11:10671274:A:G
chr11:10671434	['G', 'A']	98663	47902.25373557974	-617.3535684580924	-0.0054631561112299	0.0051539221270348	-1.0599997393389036	0.289147	0.289147	chr11	10671434	0.5388813092922718	chr11:10671434:G:A
chr11:10672037	['T', 'C']	98663	74733.11933459713	-2341.541207107738	0.0172738080685182	0.0044111060098731	3.915981168862258	9.00978e-05	9.00978e-05	chr11	10672037	4.045285813455178	chr11:10672037:T:C
chr11:10674399	['G', 'C']	98663	123992.10757549644	-3068.530625684892	0.0121929746451205	0.0044302162939389	2.752230102580298	0.00592017	0.00592017	chr11	10674399	2.227665822161897	chr11:10674399:G:C
chr11:10675096	['C', 'T']	98663	74960.87696908263	-2303.536413094341	0.01733017864728	0.0044087743083591	3.9308382410099134	8.47079e-05	8.47079e-05	chr11	10675096	4.07207608475294	chr11:10675096:C:T
chr11:10675546	['T', 'C']	98663	75243.25257747636	-2232.894422714901	0.0178249412285498	0.0044070930681101	4.044602860223609	5.24517e-05	5.24517e-05	chr11	10675546	4.280240431423623	chr11:10675546:T:C
chr11:10676402	['C', 'T']	98663	75016.3305248857	-2287.563774316341	0.0175911096367121	0.0044084134053951	3.990349365870148	6.60237e-05	6.60237e-05	chr11	10676402	4.18030014125144	chr11:10676402:C:T
chr11:10676589	['C', 'T']	98663	74997.52373372807	-2298.617081354752	0.0173699053662644	0.0044087924980691	3.93983281677954	8.15945e-05	8.15945e-05	chr11	10676589	4.088339114532326	chr11:10676589:C:T
chr11:10676713	['G', 'A']	98663	74984.88013177899	-2287.1876702034674	0.0175187331262301	0.0044088031523408	3.973580248627964	7.08506e-05	7.08506e-05	chr11	10676713	4.149656467567745	chr11:10676713:G:A
chr11:10676890	['G', 'A']	98663	74858.79366092966	-2312.652242823041	0.0175300644401421	0.0044087382810159	3.976208911204049	7.00725e-05	7.00725e-05	chr11	10676890	4.154452387760649	chr11:10676890:G:A
chr11:10677307	['C', 'T']	98663	75012.12343514003	-2298.261182581906	0.0173784426448285	0.0044086124912283	3.94193018311443	8.08842e-05	8.08842e-05	chr11	10677307	4.092136305618519	chr11:10677307:C:T
chr11:10677524	['C', 'T']	98663	75059.93310423131	-2290.470063493455	0.0175257430872413	0.0044087235898207	3.975241978813661	7.03578e-05	7.03578e-05	chr11	10677524	4.152687748845017	chr11:10677524:C:T
chr11:10677635	['T', 'C']	98663	75061.36863925718	-2292.1498402539914	0.0176755964939681	0.0044082119002939	4.009697558502039	6.08413e-05	6.08413e-05	chr11	10677635	4.215801514921559	chr11:10677635:T:C
chr11:10678051	['TC', 'T']	98663	75002.4028160733	-2282.1966389950817	0.0176251661325093	0.0044085451289304	3.997955247604644	6.39385e-05	6.39385e-05	chr11	10678051	4.1942375565123164	chr11:10678051:TC:T
chr11:10678149	['C', 'T']	98663	124789.29606763792	-2574.3711980033377	0.0145545039201416	0.0044468023077071	3.2730269782661736	0.00106439	0.00106439	chr11	10678149	2.9728992143209685	chr11:10678149:C:T
chr11:10678202	['A', 'G']	98663	124878.9713686088	-2578.4645029512844	0.0146913938355382	0.0044483173774197	3.302685619986041	0.000957977	0.000957977	chr11	10678202	3.0186449177408634	chr11:10678202:A:G
chr11:10678203	['A', 'C']	98663	124877.50231671576	-2574.861871273585	0.0147516135960803	0.0044481966186051	3.316313297478781	0.000912464	0.000912464	chr11	10678203	3.039784261019176	chr11:10678203:A:C
chr11:10678734	['T', 'C']	98663	75462.4727617387	-2187.8043086908524	0.0185772394811135	0.0044031714382131	4.219058862866408	2.45543e-05	2.45543e-05	chr11	10678734	4.609872442329389	chr11:10678734:T:C
chr11:10678801	['T', 'A']	98663	74973.4775750203	-2262.7868609494208	0.0180041197229469	0.0044092514428113	4.083259926648083	4.44433e-05	4.44433e-05	chr11	10678801	4.352193701338257	chr11:10678801:T:A
chr11:10679327	['ACT', 'A']	98663	10840.428352762288	190.1974885011399	0.0209024198305907	0.0093222392385759	2.2422101917418504	0.02495	0.02495	chr11	10679327	1.6029294500405913	chr11:10679327:ACT:A
chr11:10679877	['T', 'C']	98663	2310.1639028543627	330.5571045295204	0.0153269880716546	0.0205732814593859	0.7449948177645814	0.456277	0.456277	chr11	10679877	0.3407714225813529	chr11:10679877:T:C
chr11:10680009	['C', 'T']	98663	72968.84348637245	-2437.402907323674	0.0171438180868199	0.0044445022748281	3.8573088788626486	0.000114715	0.000114715	chr11	10680009	3.940379790544232	chr11:10680009:C:T
chr11:10680801	['A', 'T']	98663	58641.29283078545	-1552.8837242151474	0.0197187898707227	0.0046688496488759	4.223479305115332	2.40775e-05	2.40775e-05	chr11	10680801	4.618388608467765	chr11:10680801:A:T
chr11:10680832	['C', 'A']	98663	44576.777126753725	-1254.859725297962	-0.0005746921904167	0.0050895702418613	-0.1129156614619419	0.910098	0.910098	chr11	10680832	0.0409118400221454	chr11:10680832:C:A
chr11:10680970	['G', 'A']	98663	54232.34443363136	-1753.2174792322471	0.0167422466422409	0.0047863643114665	3.497904788010399	0.000469135	0.000469135	chr11	10680970	3.328702165134615	chr11:10680970:G:A
chr11:10683186	['T', 'A']	98663	101193.48730789508	-2584.3420362494626	-0.0046623444008663	0.0043438310691962	-1.0733254416657083	0.283128	0.283128	chr11	10683186	0.5480171788716384	chr11:10683186:T:A
chr11:10683410	['C', 'A']	98663	101983.12002028404	-2502.052854808123	-0.0052406657836985	0.0043466252553441	-1.205686130235219	0.227941	0.227941	chr11	10683410	0.642177550764061	chr11:10683410:C:A
chr11:10683614	['C', 'T']	98663	48249.24770884021	-1632.959812773341	-0.0025711591733969	0.0049527847330121	-0.5191340451886155	0.603668	0.603668	chr11	10683614	0.2192018451698176	chr11:10683614:C:T
chr11:10683873	['A', 'G']	98663	146583.45653738914	-5097.188849761394	-0.0155631982813512	0.0048893807746737	-3.183061209297929	0.00145772	0.00145772	chr11	10683873	2.8363258876318524	chr11:10683873:A:G
chr11:10685254	['A', 'C']	98663	47748.16550891892	-442.5721664435536	-0.0071976647628665	0.0051533410598561	-1.3966987007584903	0.162507	0.162507	chr11	10685254	0.7891279270180486	chr11:10685254:A:C
chr11:10685657	['C', 'G']	98663	146336.87836878718	-5102.317158815362	-0.0160784561063339	0.00488170086318	-3.2936176461783284	0.000989417	0.000989417	chr11	10685657	3.004620631931444	chr11:10685657:C:G
chr11:10686625	['A', 'G']	98663	45102.71417274137	-425.2917633182367	-0.0053397586535381	0.0052755590107367	-1.012169258778205	0.31146	0.31146	chr11	10686625	0.5065977207375071	chr11:10686625:A:G
chr11:10686720	['A', 'G']	98663	45935.96753622015	-269.0845576366141	-0.0047654318971167	0.0052361547233488	-0.9101014291779675	0.362771	0.362771	chr11	10686720	0.4403674378284998	chr11:10686720:A:G
chr11:10686942	['C', 'G']	98663	52457.25344888754	-3277.04544365295	-0.0088243081745157	0.0048609867791853	-1.8153326835409769	0.0694758	0.0694758	chr11	10686942	1.158166443707335	chr11:10686942:C:G
chr11:10687191	['A', 'G']	98663	145851.26104893972	-5131.238943321958	-0.0155724747585008	0.0048647054859451	-3.201113572752135	0.00136941	0.00136941	chr11	10687191	2.863466505058621	chr11:10687191:A:G
chr11:10687621	['T', 'C']	98663	47884.13325493214	-1636.6080859229294	-0.0023284249101655	0.0049594262080776	-0.4694948190524895	0.638717	0.638717	chr11	10687621	0.1946915245685862	chr11:10687621:T:C
chr11:10687647	['C', 'T']	98663	144677.86129921742	-5078.744792021876	-0.0152412907001337	0.0048308628087277	-3.154983137297529	0.00160556	0.00160556	chr11	10687647	2.7943734601491643	chr11:10687647:C:T
chr11:10688059	['G', 'C']	98663	93503.12995364596	-4561.106748411341	-0.0095097016865077	0.0042925555059182	-2.215393993949852	0.0267353	0.0267353	chr11	10688059	1.5729149382659566	chr11:10688059:G:C
chr11:10688363	['A', 'G']	98663	145938.14568254162	-5153.543562705036	-0.0158679000290441	0.0048655979639938	-3.261243560702946	0.00110962	0.00110962	chr11	10688363	2.9548257240586366	chr11:10688363:A:G
chr11:10689657	['G', 'A']	98663	47703.02134152524	-1648.5860566680217	-0.002513610940958	0.0049660002096315	-0.5061640827325963	0.612743	0.612743	chr11	10689657	0.2127216414446941	chr11:10689657:G:A
chr11:10691712	['AG', 'A']	98663	146159.62805267482	-5099.824883028055	-0.0161678124997033	0.0048747578180493	-3.3166391240688893	0.000911401	0.000911401	chr11	10691712	3.0402904992402457	chr11:10691712:AG:A
chr11:10691885	['T', 'C']	98663	145763.50252937427	-5160.643571499212	-0.0161780113809684	0.0048593109509712	-3.329280950364948	0.000871024	0.000871024	chr11	10691885	3.059969878374694	chr11:10691885:T:C
chr11:10692282	['G', 'A']	98663	45727.025068423725	-2938.2293928366203	-0.0116769139321199	0.0050800457023709	-2.298584425464933	0.0215306	0.0215306	chr11	10692282	1.6669438673869947	chr11:10692282:G:A
chr11:10693577	['T', 'C']	98663	146348.79983983943	-5093.118114102436	-0.0158782852242434	0.0048823671165199	-3.2521694590556094	0.00114566	0.00114566	chr11	10693577	2.940944249761637	chr11:10693577:T:C
chr11:10694174	['G', 'A']	98663	45809.57164144307	-2915.049310381219	-0.0105397572552604	0.0050772583118412	-2.075875720303511	0.037908	0.037908	chr11	10694174	1.4212691280472265	chr11:10694174:G:A
chr11:10694242	['A', 'G']	98663	6478.328305864705	-321.219402674948	0.0045817553483101	0.0119049099544869	0.3848626630378892	0.70034	0.70034	chr11	10694242	0.154691068164116	chr11:10694242:A:G
chr11:10695599	['T', 'C']	98663	44614.1393684424	-455.89640932313495	-0.005123248493632	0.0053006965975399	-0.9665236255947453	0.333785	0.333785	chr11	10695599	0.4765331840246642	chr11:10695599:T:C
chr11:10696222	['T', 'C']	98663	44147.6497680652	-2902.59738024234	-0.0115309270601716	0.0052059502081051	-2.2149514688440943	0.0267657	0.0267657	chr11	10696222	1.572421394082829	chr11:10696222:T:C
chr11:10696265	['G', 'A']	98663	146563.36945283515	-5117.922859748277	-0.0156987147978132	0.0048874649036521	-3.212036322978452	0.0013184	0.0013184	chr11	10696265	2.879952805646959	chr11:10696265:G:A
chr11:10696647	['T', 'A']	98663	146792.82948636072	-5074.998001287621	-0.0154044423636226	0.0048930904286712	-3.148203081095679	0.00164326	0.00164326	chr11	10696647	2.784293716156005	chr11:10696647:T:A
chr11:10697595	['C', 'G']	98663	146540.2494272449	-5102.5999864164805	-0.0153164723192794	0.0048863253279282	-3.134558444509767	0.00172163	0.00172163	chr11	10697595	2.764060178215761	chr11:10697595:C:G
chr11:10697907	['G', 'A']	98663	146536.79315553122	-5101.483274162341	-0.0153008759740739	0.0048859130347957	-3.13163084670288	0.00173889	0.00173889	chr11	10697907	2.759727890052485	chr11:10697907:G:A
chr11:10698007	['C', 'T']	98663	20534.705686771416	-304.2417247162532	0.0017947629168244	0.0069798641435898	0.2571343624893837	0.797076	0.797076	chr11	10698007	0.098500267302733	chr11:10698007:C:T
chr11:10699363	['T', 'C']	98663	45718.19430054438	-2895.539777336161	-0.0099937644506382	0.0050855463362016	-1.9651309397178	0.0494019	0.0494019	chr11	10699363	1.3062563477636493	chr11:10699363:T:C
chr11:10699453	['A', 'G']	98663	169223.57583774254	-5319.41232726197	-0.0073630967927456	0.0061082719290166	-1.2054304193249927	0.22804	0.22804	chr11	10699453	0.6419889676679057	chr11:10699453:A:G
chr11:10699790	['T', 'C']	98663	146548.28012732137	-5065.046604328251	-0.0148056109428623	0.0048845960306985	-3.031081966617596	0.00243742	0.00243742	chr11	10699790	2.61306962963095	chr11:10699790:T:C
chr11:10699846	['C', 'T']	98663	45580.23385298411	-2910.9542894573783	-0.0098226760767676	0.0050914951491638	-1.9292321388896336	0.0537049	0.0537049	chr11	10699846	1.2699860877477862	chr11:10699846:C:T
chr11:10699847	['A', 'G']	98663	146580.85672001864	-5063.084549547563	-0.0148098100762379	0.004885436483546	-3.031420043248328	0.00243469	0.00243469	chr11	10699847	2.6135563280263803	chr11:10699847:A:G
chr11:10700074	['C', 'T']	98663	47772.90521706519	-1655.9117576934398	-0.0016296549632025	0.0049648493195597	-0.3282385543469112	0.742732	0.742732	chr11	10700074	0.1291678644592011	chr11:10700074:C:T
chr11:10700097	['A', 'C']	98663	47710.835737382535	-1663.1535669771642	-0.0014566096716204	0.0049668611781465	-0.2932656298165392	0.76932	0.76932	chr11	10700097	0.1138929770686433	chr11:10700097:A:C
chr11:10700465	['T', 'C']	98663	145469.7952866048	-5256.839709466007	-0.0149283162913306	0.0048509093774965	-3.077426340014392	0.00208854	0.00208854	chr11	10700465	2.6801572026526683	chr11:10700465:T:C
chr11:10700547	['A', 'G']	98663	169098.13350703073	-5352.915057727754	-0.0075271286821333	0.0060968770582814	-1.2345875782273126	0.216987	0.216987	chr11	10700547	0.6635662845726049	chr11:10700547:A:G
chr11:10700775	['G', 'A']	98663	46073.54145199091	-2892.487801450234	-0.0102512594191944	0.0050853788805828	-2.0158300216993017	0.0438205	0.0438205	chr11	10700775	1.3583226713667762	chr11:10700775:G:A
chr11:10700800	['TTC', 'T']	98663	48494.55840571469	-1572.1701618147763	-0.0019478357514906	0.0049443261516498	-0.3939537343912181	0.693616	0.693616	chr11	10700800	0.1588808973202471	chr11:10700800:TTC:T
chr11:10700894	['A', 'T']	98663	6155.561507896284	-393.1976004210634	0.0011929999212436	0.0121999874561629	0.0977869793334108	0.922102	0.922102	chr11	10700894	0.0352210360103516	chr11:10700894:A:T
chr11:10701618	['C', 'T']	98663	48437.2734138973	-1562.842574031176	-0.0018420003703232	0.0049434310546346	-0.372615770295062	0.709435	0.709435	chr11	10701618	0.1490873894024089	chr11:10701618:C:T
chr11:10701634	['C', 'T']	98663	48760.9074680426	-1546.279806664811	-0.0012691832509204	0.0049315989444073	-0.2573573531075066	0.796903	0.796903	chr11	10701634	0.0985945382381271	chr11:10701634:C:T
chr11:10702142	['C', 'T']	98663	45568.00411556007	-2908.7181218040632	-0.0097441745787313	0.0050921201108484	-1.913579092129416	0.0556768	0.0556768	chr11	10702142	1.2543257335677305	chr11:10702142:C:T
chr11:10702277	['G', 'A']	98663	47717.090928445454	-1655.9264385117424	-0.0014713034519717	0.0049679507360423	-0.2961590261548864	0.767109	0.767109	chr11	10702277	0.1151429219243082	chr11:10702277:G:A
chr11:10702887	['T', 'C']	98663	48991.40693053244	-1511.1586610530794	-0.0019016125430677	0.0049259681681207	-0.3860383336161948	0.699469	0.699469	chr11	10702887	0.1552315283876976	chr11:10702887:T:C
chr11:10705119	['T', 'TA']	98663	45040.30410453433	-401.6647332083114	-0.0048399653381954	0.0052807697916786	-0.91652647798095	0.359393	0.359393	chr11	10705119	0.4444303860222013	chr11:10705119:T:TA
chr11:10705319	['T', 'C']	98663	49560.54875205289	-1489.1922988376991	-0.0020768231735656	0.004911291792973	-0.4228669891976497	0.672393	0.672393	chr11	10705319	0.1723768164657576	chr11:10705319:T:C
chr11:10709096	['T', 'C']	98663	49987.106318489175	-1773.758578889366	-0.0025693713962592	0.0048928877924606	-0.5251237112402851	0.599498	0.599498	chr11	10709096	0.222212261423202	chr11:10709096:T:C
chr11:10710770	['G', 'A']	98663	145634.5216082236	-5170.573338220584	-0.0144991695324358	0.0048546500662417	-2.986655955546661	0.00282116	0.00282116	chr11	10710770	2.549572282456257	chr11:10710770:G:A
chr11:10711013	['C', 'A']	98663	44071.628457816405	-2762.447123356292	-0.0106465341631358	0.0051441317958768	-2.069646460393837	0.0384881	0.0384881	chr11	10711013	1.414673527717637	chr11:10711013:C:A
chr11:10711420	['T', 'C']	98663	146859.32741667345	-5044.41800750693	-0.0144336824173681	0.0048969941378741	-2.947457564985776	0.00320474	0.00320474	chr11	10711420	2.49420719895191	chr11:10711420:T:C
chr11:10713779	['C', 'T']	98663	45861.57796677176	-236.01388328096715	-0.0050594927568264	0.0052451043625686	-0.9646124094180484	0.334741	0.334741	chr11	10713779	0.4752910907995428	chr11:10713779:C:T
chr11:10714602	['G', 'A']	98663	46302.34648989439	-238.9536348683885	-0.0043738988320677	0.0052239075739813	-0.837284881120938	0.402434	0.402434	chr11	10714602	0.3953053346404809	chr11:10714602:G:A
chr11:10715113	['G', 'A']	98663	43332.34471432628	-2709.2094200993056	-0.0098734734804755	0.0051718400309323	-1.909083309116904	0.0562542	0.0562542	chr11	10715113	1.2498450471058442	chr11:10715113:G:A
chr11:10715252	['A', 'G']	98663	50318.71012347683	-1805.3592788460496	-0.0026733894706695	0.0048806814226648	-0.5477492258058281	0.583865	0.583865	chr11	10715252	0.2336875579092735	chr11:10715252:A:G
chr11:10715454	['T', 'G']	98663	148104.01553994472	-5148.321873362739	-0.0139032973652433	0.0049349381114491	-2.8173194984933074	0.00484359	0.00484359	chr11	10715454	2.314832626113958	chr11:10715454:T:G
chr11:10715650	['A', 'G']	98663	2158.328136404185	296.84355610262656	0.0134173439875384	0.0213628831052656	0.628068033767936	0.529961	0.529961	chr11	10715650	0.2757560890935437	chr11:10715650:A:G
chr11:10715746	['C', 'T']	98663	58835.40604418208	-1776.3788635906926	-0.0037538046620718	0.0049092622078931	-0.7646372312394383	0.444489	0.444489	chr11	10715746	0.3521389822717491	chr11:10715746:C:T
chr11:10715750	['TC', 'T']	98663	49952.07547820092	-954.533013496598	-0.0100809037336051	0.0050604383125745	-1.992100903306232	0.0463627	0.0463627	chr11	10715750	1.333831280194279	chr11:10715750:TC:T
chr11:10717696	['A', 'G']	98663	98967.05855399216	-2215.691445964312	-0.0049697386071592	0.0043439915200256	-1.1440488740019252	0.252606	0.252606	chr11	10717696	0.5975563381197833	chr11:10717696:A:G
chr11:10718819	['C', 'G']	98663	107834.04497115807	-2289.132504673377	-0.0029440174100031	0.0043664146639264	-0.6742413711472299	0.500159	0.500159	chr11	10718819	0.3008919119728793	chr11:10718819:C:G
chr11:10719002	['G', 'A']	98663	77275.2309283158	-1955.3277363103075	-0.0052988365577739	0.0044289203462038	-1.1964172176444177	0.231537	0.231537	chr11	10719002	0.6353795981153852	chr11:10719002:G:A
chr11:10719891	['G', 'A']	98663	98416.92268229372	-2266.0747938065565	-0.0049472467733144	0.0043441423892505	-1.1388316335017803	0.254776	0.254776	chr11	10719891	0.5938414851219258	chr11:10719891:G:A
chr11:10720008	['C', 'T']	98663	7357.671163865629	-265.2435661607192	0.0067925083621151	0.0111986182218316	0.606548792678116	0.544152	0.544152	chr11	10720008	0.2642797702639602	chr11:10720008:C:T
chr11:10721296	['C', 'A']	98663	45875.49093585048	-381.0740839464193	-0.0054604427793826	0.0052363949608013	-1.0427866538445827	0.29705	0.29705	chr11	10721296	0.5271704432872942	chr11:10721296:C:A
chr11:10722391	['C', 'T']	98663	45112.657919010686	-464.5083701378261	-0.0045604550211256	0.0052672072013309	-0.8658203193474601	0.386591	0.386591	chr11	10722391	0.4127482607467681	chr11:10722391:C:T
chr11:10722441	['T', 'C']	98663	21507.74393593837	-355.15212229681447	-0.00018129748508	0.0068446781774878	-0.0264873643988565	0.978869	0.978869	chr11	10722441	0.0092754250343157	chr11:10722441:T:C
chr11:10722732	['G', 'A']	98663	45279.71972953247	-445.4383742077206	-0.0049076225711479	0.0052595506867839	-0.9330877984463016	0.350777	0.350777	chr11	10722732	0.454968890507115	chr11:10722732:G:A
chr11:10726522	['G', 'A']	98663	103688.8150273196	-2255.098679401488	-0.0049292395173451	0.004344104379846	-1.1346963807347197	0.256505	0.256505	chr11	10726522	0.590904164855302	chr11:10726522:G:A
chr11:10728680	['A', 'G']	98663	55702.42059589826	-1659.581707342745	0.0015894235428953	0.0047391174831963	0.3353838659900244	0.737336	0.737336	chr11	10728680	0.1323345614045549	chr11:10728680:A:G
chr11:10729326	['C', 'T']	98663	19112.35599456698	-207.54964458477352	-0.0004445447566931	0.0072027249148721	-0.0617189691328141	0.950787	0.950787	chr11	10729326	0.0219167649611711	chr11:10729326:C:T
chr11:10729759	['C', 'T']	98663	35509.596777791296	-763.3343716950069	-0.0074960762416205	0.0055751645641959	-1.3445479779665783	0.178774	0.178774	chr11	10729759	0.7476956425736069	chr11:10729759:C:T
chr11:10731155	['G', 'A']	98663	28372.31351877381	-1389.10420663103	-0.0003410207438765	0.006073298256191	-0.0561508309803302	0.955222	0.955222	chr11	10731155	0.0198956837350421	chr11:10731155:G:A
chr11:10732183	['G', 'A']	98663	7036.499229646449	-231.1146734120955	-0.0004709844750984	0.0114142779490196	-0.0412627480425864	0.967087	0.967087	chr11	10732183	0.0145344546446604	chr11:10732183:G:A
chr11:10732527	['C', 'A']	98663	54931.13510335246	-874.0438802325684	-0.0057996497535317	0.0048014006328789	-1.207907899586023	0.227086	0.227086	chr11	10732527	0.6438096394930105	chr11:10732527:C:A
chr11:10732733	['C', 'A']	98663	19114.518560567663	-177.84242801499013	0.0008732552410787	0.0072022943500146	0.1212468136736126	0.903496	0.903496	chr11	10732733	0.0440737658277566	chr11:10732733:C:A
chr11:10732833	['T', 'G']	98663	35196.33951531132	-708.0447870832741	-0.0067998733525247	0.0055999721151617	-1.2142691450399157	0.224648	0.224648	chr11	10732833	0.6484974434979767	chr11:10732833:T:G
chr11:10733264	['T', 'A']	98663	19222.312075502312	-179.08045977757257	-8.506171452191472e-05	0.0071841606687328	-0.0118401743006838	0.990553	0.990553	chr11	10733264	0.0041222823750595	chr11:10733264:T:A
chr11:10733721	['C', 'T']	98663	54799.99650229127	-892.3078492490316	-0.0049509371991058	0.0048051128784373	-1.030347740907983	0.302849	0.302849	chr11	10733721	0.5187738560280822	chr11:10733721:C:T
chr11:10733773	['TA', 'T']	98663	50019.6046143865	-2170.696496320582	-0.0041361463077401	0.0048840199017002	-0.846873352481683	0.397068	0.397068	chr11	10733773	0.4011351116352045	chr11:10733773:TA:T
chr11:10734214	['G', 'T']	98663	91807.26283987916	-2391.822352139504	-0.0036297545078984	0.0042871635301175	-0.8466564156928353	0.397189	0.397189	chr11	10734214	0.4010027876324777	chr11:10734214:G:T
chr11:10734702	['C', 'A']	98663	34823.00013178436	-809.3131658490202	-0.0063453273535218	0.005622210542793	-1.1286178817432844	0.259062	0.259062	chr11	10734702	0.5865962859745077	chr11:10734702:C:A
chr11:10734780	['C', 'T']	98663	30174.281645024286	-1403.0525605980365	0.000804262294027	0.0059325902216794	0.135566803702041	0.892164	0.892164	chr11	10734780	0.0495553050988661	chr11:10734780:C:T
chr11:10734906	['G', 'C']	98663	19278.32172617237	-166.42520769368866	-0.0002479388330023	0.0071784576134154	-0.0345392905209933	0.972447	0.972447	chr11	10734906	0.0121340591382738	chr11:10734906:G:C
chr11:10735022	['A', 'G']	98663	35131.62900152053	-794.8531949437898	-0.0053276062937871	0.005604754255985	-0.9505512731620618	0.341835	0.341835	chr11	10735022	0.4661834725436871	chr11:10735022:A:G
chr11:10735097	['G', 'A']	98663	6773.274602418431	-257.0161442437827	0.0033357876835049	0.0116468000538178	0.2864123766262678	0.774563	0.774563	chr11	10735097	0.1109432526115172	chr11:10735097:G:A
chr11:10735944	['T', 'C']	98663	34551.0038421378	-926.6625016042252	-0.0064378485198973	0.0056325399361274	-1.1429743229345897	0.253052	0.253052	chr11	10735944	0.5967902258891539	chr11:10735944:T:C
chr11:10736212	['C', 'T']	98663	16790.510541252785	-197.0175799609463	0.0029454303047053	0.007644441790116	0.3853035166692877	0.700013	0.700013	chr11	10736212	0.1548938945916862	chr11:10736212:C:T
chr11:10736446	['T', 'C']	98663	32914.00400413592	-683.5284871021296	0.00714585132619	0.0056991912228537	1.2538360351088385	0.209905	0.209905	chr11	10736446	0.6779772162696874	chr11:10736446:T:C
chr11:10737094	['TC', 'T']	98663	24486.969308844386	-1011.7963787961836	-0.0154247020020976	0.0066273637262405	-2.3274265061120367	0.0199446	0.0199446	chr11	10737094	1.700174669283184	chr11:10737094:TC:T
chr11:10738164	['T', 'G']	98663	83143.1798511548	-2898.9392466091163	0.0024606793407733	0.0042976488604462	0.5725640741430457	0.566941	0.566941	chr11	10738164	0.2464621345950357	chr11:10738164:T:G
chr11:10738223	['A', 'G']	98663	192784.9079474159	-6752.665919112947	-0.0256599712338459	0.0142003765818594	-1.806992306572052	0.0707665	0.0707665	chr11	10738223	1.1501722833869028	chr11:10738223:A:G
chr11:10738263	['G', 'C']	98663	78473.11193787763	-2820.160158618905	0.0008832005742237	0.0043357649541681	0.20370121156468	0.838587	0.838587	chr11	10738263	0.0764518744295005	chr11:10738263:G:C
chr11:10738680	['T', 'C']	98663	82979.50287405847	-2899.6927257847537	0.0024303579972741	0.0042982324811137	0.5654319555661582	0.571781	0.571781	chr11	10738680	0.2427702801292242	chr11:10738680:T:C
chr11:10739253	['C', 'A']	98663	4450.270634622986	-92.28762088943606	0.0157416561449992	0.0143014230862042	1.1007055766488223	0.271028	0.271028	chr11	10739253	0.5669858396889449	chr11:10739253:C:A
chr11:10739996	['T', 'A']	98663	84863.08891530044	-3043.422846179649	0.0005845691587131	0.0043083865446543	0.1356816879484625	0.892073	0.892073	chr11	10739996	0.0495996050409561	chr11:10739996:T:A
chr11:10740877	['T', 'C']	98663	85670.31274902416	-2862.6751166308086	0.0045938070241953	0.0042854778073364	1.0719474538710805	0.283746	0.283746	chr11	10740877	0.5470702520549342	chr11:10740877:T:C
chr11:10740912	['A', 'G']	98663	85663.36484089088	-2853.386917522176	0.0048047705743756	0.0042853169867372	1.121217074313542	0.262198	0.262198	chr11	10740912	0.5813706253548457	chr11:10740912:A:G
chr11:10741070	['A', 'G']	98663	4507.411164271089	-120.64141626427563	0.0090625314602547	0.0142204779069852	0.6372874047927112	0.523939	0.523939	chr11	10741070	0.2807192731412921	chr11:10741070:A:G
chr11:10741616	['T', 'C']	98663	23456.181250443537	-971.028016410636	-0.0134397618910076	0.0065960166519038	-2.0375573016675763	0.0415969	0.0415969	chr11	10741616	1.3809390338698797	chr11:10741616:T:C
chr11:10742367	['T', 'C']	98663	109132.80398597004	-3831.96584055194	-0.0010206878468483	0.0042832357951972	-0.238298308954365	0.81165	0.81165	chr11	10742367	0.090631207011737	chr11:10742367:T:C
chr11:10742656	['G', 'A']	98663	81148.49692797467	-2748.716701543032	0.0036797235915997	0.0043164844413869	0.8524816066329616	0.393949	0.393949	chr11	10742656	0.4045599975962615	chr11:10742656:G:A
chr11:10742678	['T', 'C']	98663	85298.88460056769	-3109.725094166769	6.270684135545882e-05	0.0043013982833749	0.0145782457759892	0.988369	0.988369	chr11	10742678	0.0050808846176625	chr11:10742678:T:C
chr11:10742998	['A', 'C']	98663	23369.42116626292	-1000.7175890848	-0.0144694394741487	0.0066009338883651	-2.192029146005058	0.0283797	0.0283797	chr11	10742998	1.5469921997535696	chr11:10742998:A:C
chr11:10743071	['A', 'G']	98663	81360.0186322811	-2734.708719946199	0.0042791761788443	0.0043155286298778	0.9915763619822168	0.321407	0.321407	chr11	10743071	0.4929446688661778	chr11:10743071:A:G
chr11:10743552	['G', 'T']	98663	10567.964005514224	69.06733270377029	0.0031267369924963	0.0095416185931474	0.3276946109271175	0.743143	0.743143	chr11	10743552	0.1289276086683513	chr11:10743552:G:T
chr11:10743727	['C', 'T']	98663	175293.10674140218	-6017.28084518232	0.0099747635663424	0.0067633823581664	1.474818816697305	0.140264	0.140264	chr11	10743727	0.8530537802015508	chr11:10743727:C:T
chr11:10745451	['T', 'A']	98663	9184.675644989607	-513.242544742189	-0.0101220583129656	0.0100928854652077	-1.002890436818934	0.315916	0.315916	chr11	10745451	0.5004283780969279	chr11:10745451:T:A
chr11:10745506	['C', 'A']	98663	21848.43589587642	-296.00992422351106	0.0043697992773732	0.0067924118356465	0.6433354430072301	0.520008	0.520008	chr11	10745506	0.2839899749630283	chr11:10745506:C:A
chr11:10746012	['C', 'A']	98663	21025.55725740236	-386.6779565106034	0.0046115154705975	0.0069052350015635	0.6678288964174874	0.504244	0.504244	chr11	10746012	0.297359260755047	chr11:10746012:C:A
chr11:10746180	['C', 'T']	98663	13515.643855612208	-708.5805411090654	-0.0055791280631806	0.0084231659068685	-0.6623552385013854	0.507745	0.507745	chr11	10746180	0.2943543446008537	chr11:10746180:C:T
chr11:10746265	['G', 'A']	98663	23301.306389319703	-138.01503387986227	0.0070526443863202	0.006619015943894	1.0655125242334944	0.286647	0.286647	chr11	10746265	0.5426525991195992	chr11:10746265:G:A
chr11:10746274	['T', 'A']	98663	23311.32443831616	-144.54775749053215	0.0066369433273064	0.0066186456308421	1.0027645680830763	0.315977	0.315977	chr11	10746274	0.5003445285734218	chr11:10746274:T:A
chr11:10746803	['A', 'G']	98663	87488.73224464964	-3290.2075545553844	-0.0001365916738809	0.0042715023206116	-0.0319774317391431	0.97449	0.97449	chr11	10746803	0.011222613157034	chr11:10746803:A:G
chr11:10747779	['T', 'C']	98663	23009.99654273924	-194.9234784557832	0.0066682290629294	0.0066482781811455	1.0030009095949703	0.315863	0.315863	chr11	10747779	0.5005012441073361	chr11:10747779:T:C
chr11:10749055	['G', 'A']	98663	23143.049366447027	-160.64117571380442	0.0073371809165165	0.0066360311952513	1.1056579905421358	0.268877	0.268877	chr11	10749055	0.5704463461600985	chr11:10749055:G:A
chr11:10749493	['G', 'C']	98663	23143.87660027368	-172.15610753720406	0.0067826010854735	0.0066344515862931	1.0223303308877012	0.306627	0.306627	chr11	10749493	0.5133896060545964	chr11:10749493:G:C
chr11:10750567	['T', 'C']	98663	85321.6413942119	-3234.1719830240245	-0.0012308379856651	0.0042860754262533	-0.2871713311730292	0.773982	0.773982	chr11	10750567	0.1112691393062217	chr11:10750567:T:C
chr11:10751008	['A', 'G']	98663	85388.46182304705	-3280.2768873235173	-0.0009275597758861	0.0042842129654125	-0.2165064583330777	0.828593	0.828593	chr11	10751008	0.0816587399662968	chr11:10751008:A:G
chr11:10751502	['G', 'A']	98663	75232.53796634222	-3600.6403903296323	-0.0034540304778997	0.0044009906622556	-0.7848302218686016	0.432555	0.432555	chr11	10751502	0.3639586635104781	chr11:10751502:G:A
chr11:10753138	['C', 'T']	98663	40050.77211711983	-840.0423585645889	0.005903551498266	0.0053043622540933	1.1129615994289055	0.265728	0.265728	chr11	10753138	0.5755626811757113	chr11:10753138:C:T
chr11:10753229	['G', 'C']	98663	24010.353858943035	-606.841732131068	0.0005736435070835	0.006486191375772	0.0884407310623415	0.929527	0.929527	chr11	10753229	0.0317379907433922	chr11:10753229:G:C
chr11:10754151	['A', 'G']	98663	14238.020334722096	-482.43974942541473	0.0059493055101086	0.0082389085059524	0.722098747159341	0.470235	0.470235	chr11	10754151	0.3276850490920523	chr11:10754151:A:G
chr11:10756963	['T', 'G']	98663	27331.70844078057	-133.639611940877	0.0075852527542993	0.0062180040484599	1.2198854640787875	0.222511	0.222511	chr11	10756963	0.6526485144753383	chr11:10756963:T:G
chr11:10757482	['G', 'A']	98663	6771.960922056992	230.28531917049096	-0.0051353737689005	0.0118790168907916	-0.43230629404032	0.66552	0.66552	chr11	10757482	0.1768388887105323	chr11:10757482:G:A
chr11:10758289	['C', 'T']	98663	18868.147429984696	-162.86758540530994	-0.0117748971620479	0.0074274445543225	-1.585322795199504	0.112896	0.112896	chr11	10758289	0.947321445220312	chr11:10758289:C:T
chr11:10759737	['T', 'G']	98663	12897.6994221997	301.8320380868299	0.0063612661774059	0.0087473964155817	0.7272182344536956	0.467094	0.467094	chr11	10759737	0.3305957113541085	chr11:10759737:T:G
chr11:10759848	['T', 'G']	98663	6532.198621528482	213.616582665793	-0.0028868704799349	0.0120879652408968	-0.2388218713740054	0.811244	0.811244	chr11	10759848	0.090848502242764	chr11:10759848:T:G
chr11:10760920	['C', 'T']	98663	13941.413033562078	-557.3144416506509	0.0033421851580343	0.0083150045961594	0.4019462790890102	0.687724	0.687724	chr11	10760920	0.162585819506032	chr11:10760920:C:T
chr11:10761491	['T', 'C']	98663	6349.544541205811	193.58381163900887	-0.0013867351515674	0.0122478827493055	-0.1132224385186965	0.909854	0.909854	chr11	10761491	0.0410282912848372	chr11:10761491:T:C
chr11:10764595	['C', 'T']	98663	122155.04776676193	-3626.715576591516	-0.0026216588174615	0.0044107458235015	-0.5943799353598327	0.552259	0.552259	chr11	10764595	0.2578571978313795	chr11:10764595:C:T
chr11:10765097	['G', 'A']	98663	122204.91967272943	-3626.87719315946	-0.0025605815907156	0.0044105628455572	-0.5805566501098435	0.561541	0.561541	chr11	10765097	0.2506185289417905	chr11:10765097:G:A
chr11:10765145	['C', 'T']	98663	7071.931809427268	211.40172092044736	0.0020826091547174	0.0116069511601942	0.1794277520404901	0.857602	0.857602	chr11	10765145	0.0667142148388623	chr11:10765145:C:T
chr11:10766829	['G', 'A']	98663	54331.81089136007	-2618.693569252068	-0.0025562600740747	0.0047713005636798	-0.5357575025839949	0.592127	0.592127	chr11	10766829	0.227585135365111	chr11:10766829:G:A
chr11:10770436	['G', 'A']	98663	30610.48202321221	307.1542429448912	0.0062187077535297	0.0059848986324553	1.0390665131413492	0.298776	0.298776	chr11	10770436	0.5246542913485571	chr11:10770436:G:A
chr11:10770779	['A', 'G']	98663	21041.49286409341	-962.099853102362	0.0019477584404501	0.0069143514383492	0.2816979231988847	0.778176	0.778176	chr11	10770779	0.1089221675547573	chr11:10770779:A:G
chr11:10777424	['A', 'G']	98663	108932.28985918628	-3888.7013701042792	-0.0020102511639239	0.0042725454418308	-0.4705043378222112	0.637996	0.637996	chr11	10777424	0.1951820441367896	chr11:10777424:A:G
chr11:10777888	['C', 'T']	98663	134259.46286270468	-3736.9125916436574	-0.0007434416220952	0.0045860037372703	-0.1621109935112699	0.871219	0.871219	chr11	10777888	0.0598726618276052	chr11:10777888:C:T
chr11:10779639	['C', 'G']	98663	21022.704606963664	-343.0831947253121	0.001307887009028	0.0069054861841617	0.1893982514986112	0.849781	0.849781	chr11	10779639	0.0706929833987789	chr11:10779639:C:G
chr11:10779978	['C', 'A']	98663	171862.90302176354	-6766.071449170984	-0.0028608757042907	0.0064554385978018	-0.4431729402964112	0.657642	0.657642	chr11	10779978	0.1820104585675023	chr11:10779978:C:A
chr11:10780691	['AAATC', 'A']	98663	60116.6235059155	-2747.4534835839013	0.0004725100402739	0.0046436113597506	0.1017548635464012	0.918951	0.918951	chr11	10780691	0.0367076453026343	chr11:10780691:AAATC:A
chr11:10781833	['C', 'G']	98663	24671.005753132828	104.44661523856846	0.0013150336718301	0.0065243706552779	0.2015571679341035	0.840263	0.840263	chr11	10781833	0.0755847596861074	chr11:10781833:C:G
chr11:10781913	['A', 'G']	98663	78823.11953666236	-3743.760581100936	0.00134324968424	0.0043739107933832	0.307104956569317	0.758764	0.758764	chr11	10781913	0.1198932826492673	chr11:10781913:A:G
chr11:10783912	['C', 'T']	98663	135675.25193362328	-3872.993767835944	-0.00205236023284	0.0046115449431783	-0.4450482990252533	0.656286	0.656286	chr11	10783912	0.1829068600849894	chr11:10783912:C:T
chr11:10784325	['T', 'G']	98663	134972.6242992549	-4016.204327315104	-0.0021808055944357	0.0045910271830149	-0.4750147423443454	0.634778	0.634778	chr11	10784325	0.1973781333415254	chr11:10784325:T:G
chr11:10785982	['G', 'A']	98663	3965.2009467047774	-127.70691977078737	0.0115343182423521	0.0151261405445503	0.7625420515154312	0.445738	0.445738	chr11	10785982	0.3509203399169011	chr11:10785982:G:A
chr11:10786722	['G', 'T']	98663	191936.3187735268	-6644.302028448942	-0.0087351940770282	0.0133182828659146	-0.6558799032106586	0.511903	0.511903	chr11	10786722	0.290812325265875	chr11:10786722:G:T
chr11:10789754	['C', 'T']	98663	4365.814240230374	-201.9187513411491	-0.0072415149122	0.0144371924883205	-0.5015874740229648	0.615959	0.615959	chr11	10789754	0.210448194761478	chr11:10789754:C:T
chr11:10790245	['T', 'C']	98663	2066.314147271105	189.6023786881891	0.0032528734627199	0.0213648192143129	0.1522537321795254	0.878987	0.878987	chr11	10790245	0.0560175479865406	chr11:10790245:T:C
chr11:10791622	['A', 'G']	98663	80725.72770038729	-2580.798485163859	-0.0074620494111107	0.004332596712903	-1.7223041758970494	0.0850176	0.0850176	chr11	10791622	1.0704911590897652	chr11:10791622:A:G
chr11:10792066	['T', 'G']	98663	71189.10153169316	-1910.1404598683296	-0.0053883390110931	0.0044559254019043	-1.209252517735241	0.226569	0.226569	chr11	10792066	0.6447995121687129	chr11:10792066:T:G
chr11:10792569	['A', 'G']	98663	116615.00296022955	-4769.234148515969	0.0045585544045154	0.004353453454548	1.04711224137543	0.29505	0.29505	chr11	10792569	0.5301043810249821	chr11:10792569:A:G
chr11:10793922	['G', 'A']	98663	2698.930071277211	261.7859220997332	0.011497822298567	0.0189602044101824	0.6064186888403078	0.544238	0.544238	chr11	10793922	0.2642111380172078	chr11:10793922:G:A
chr11:10794163	['A', 'G']	98663	124879.1114152474	-4094.5773805406193	0.0010647938659417	0.0044254163750122	0.2406087418020205	0.809859	0.809859	chr11	10794163	0.0915905871118753	chr11:10794163:A:G
chr11:10796666	['T', 'C']	98663	9953.614159579109	-678.3810741702627	-0.024681811517157	0.0097103547348264	-2.541803280227761	0.0110297	0.0110297	chr11	10796666	1.9574362999003745	chr11:10796666:T:C
chr11:10798837	['A', 'C']	98663	184568.6120920333	-5911.960388602141	-0.0039745182772868	0.0086693393912744	-0.4584568786506561	0.646625	0.646625	chr11	10798837	0.189347508582861	chr11:10798837:A:C
chr11:10799508	['C', 'T']	98663	125074.62160134624	-3641.768647505455	0.0014431660064169	0.004436147571428	0.3253196570177041	0.74494	0.74494	chr11	10799508	0.1278787053970395	chr11:10799508:C:T
chr11:10799638	['G', 'A']	98663	3123.1582740375848	387.21498793455225	0.0330648725128174	0.0178698890827945	1.850312128946164	0.0642716	0.0642716	chr11	10799638	1.1919808884741996	chr11:10799638:G:A
chr11:10801532	['T', 'C']	98663	115596.00686417655	-3745.752354202611	5.599283283070714e-05	0.0043406787838628	0.0128995568708905	0.989708	0.989708	chr11	10801532	0.0044929192350308	chr11:10801532:T:C
chr11:10802566	['T', 'C']	98663	3134.158831518984	387.7672020168066	0.0323893749985717	0.017848491343992	1.814684186709953	0.0695755	0.0695755	chr11	10802566	1.1575436639524437	chr11:10802566:T:C
chr11:10803184	['C', 'T']	98663	121626.72398552416	-4004.055986700361	-0.0002982466695825	0.0043959278236803	-0.067846125219778	0.945908	0.945908	chr11	10803184	0.0241511014790836	chr11:10803184:C:T
chr11:10804709	['T', 'C']	98663	59314.63078763549	-2338.080963588033	-0.0024389658364334	0.0046383137695069	-0.5258302817863727	0.599007	0.599007	chr11	10804709	0.222568102412675	chr11:10804709:T:C
chr11:10805597	['C', 'T']	98663	115314.06301136542	-3748.465386658113	-0.0002899304503808	0.0043371195211317	-0.0668486189896888	0.946702	0.946702	chr11	10805597	0.0237867053923447	chr11:10805597:C:T
chr11:10805871	['T', 'C']	98663	115354.73702032752	-3744.805780606054	-0.0002464329770916	0.0043387530325562	-0.0567981111721556	0.954706	0.954706	chr11	10805871	0.0201303480345491	chr11:10805871:T:C
chr11:10806403	['T', 'C']	98663	125386.41711018515	-3597.126161846048	0.0016688910084803	0.0044404376400764	0.3758393076885214	0.707037	0.707037	chr11	10806403	0.150557858515163	chr11:10806403:T:C
chr11:10806814	['C', 'A']	98663	115289.37033545214	-3742.053215652708	-0.0001575044213732	0.0043369389460955	-0.0363169561137122	0.97103	0.97103	chr11	10806814	0.0127673523441147	chr11:10806814:C:A
chr11:10808287	['G', 'A']	98663	2664.21602554356	272.8648284082302	0.0182899489048451	0.0190805144647547	0.9585668635209028	0.337779	0.337779	chr11	10808287	0.4713673543731178	chr11:10808287:G:A
chr11:10809273	['G', 'A']	98663	12347.125144432506	-717.274456296911	0.0010767634276628	0.0088031182944904	0.1223161374915066	0.902649	0.902649	chr11	10809273	0.044481094644809	chr11:10809273:G:A
chr11:10809327	['A', 'T']	98663	3412.207506816546	426.59723075881766	0.0283142677954707	0.0172035163250077	1.6458418883999892	0.0997995	0.0997995	chr11	10809327	1.000871634542137	chr11:10809327:A:T
chr11:10810151	['T', 'TTCCA']	98663	74102.27874204142	-2964.4331317925507	-0.0038850131947151	0.0044058868339283	-0.8817777989207346	0.377899	0.377899	chr11	10810151	0.4226242573157363	chr11:10810151:T:TTCCA
chr11:10812903	['TGTTA', 'T']	98663	61634.244503015885	-2225.803537365792	-0.0042090894120295	0.0045901571695267	-0.9169815447656052	0.359155	0.359155	chr11	10812903	0.4447180831293477	chr11:10812903:TGTTA:T
chr11:10813978	['A', 'G']	98663	12096.697336807209	-747.9864045935162	0.0016259978722567	0.0088953850667668	0.1827911731816402	0.854962	0.854962	chr11	10813978	0.0680531876777463	chr11:10813978:A:G
chr11:10814331	['T', 'C']	98663	61258.21445084353	-2296.248411758425	-0.0042197069116132	0.0045997658646529	-0.9173742829042034	0.358949	0.358949	chr11	10814331	0.4449672522350096	chr11:10814331:T:C
chr11:10815703	['T', 'C']	98663	113408.73638962666	-3788.648060593032	0.0014195740666924	0.0043212405691724	0.3285107699903744	0.742526	0.742526	chr11	10815703	0.1292883346587836	chr11:10815703:T:C
chr11:10816083	['A', 'G']	98663	61384.66494986467	-2295.3482318645374	-0.0045691204509589	0.0045964136254234	-0.9940620717174934	0.320195	0.320195	chr11	10816083	0.4945854540824396	chr11:10816083:A:G
chr11:10816325	['A', 'G']	98663	83807.38633806098	-2844.8736486147354	-0.0016253646598572	0.0043186010738267	-0.3763636955744581	0.706647	0.706647	chr11	10816325	0.1507974804564725	chr11:10816325:A:G
chr11:10816767	['C', 'T']	98663	2632.18674991891	260.1734133368502	0.0166779274268265	0.0191595352858849	0.8704766153234079	0.384042	0.384042	chr11	10816767	0.4156212772710303	chr11:10816767:C:T
chr11:10816938	['T', 'C']	98663	61668.25102142202	-2270.756205854014	-0.0048554688059851	0.0045908021818981	-1.0576514982785803	0.290217	0.290217	chr11	10816938	0.5372771515469684	chr11:10816938:T:C
chr11:10817196	['G', 'T']	98663	83798.68553644023	-2849.8115234823986	-0.0016993015460885	0.0043183682136566	-0.3935054775353701	0.693947	0.693947	chr11	10817196	0.1586736973931278	chr11:10817196:G:T
chr11:10818042	['G', 'A']	98663	15863.607857845174	-267.8690530442784	0.0073040859975864	0.0078972349668965	0.924891563718628	0.355025	0.355025	chr11	10818042	0.4497410639033171	chr11:10818042:G:A
chr11:10818244	['G', 'C']	98663	3129.1268612088097	380.5561426614947	0.0314920872235487	0.0178577110504968	1.7635007719913012	0.0778192	0.0778192	chr11	10818244	1.1089132381605389	chr11:10818244:G:C
chr11:10818833	['T', 'C']	98663	113557.7173805058	-3789.250883539476	0.0015742832925918	0.004322922086411	0.3641711002704849	0.715731	0.715731	chr11	10818833	0.1452501720589726	chr11:10818833:T:C
chr11:10819803	['C', 'T']	98663	2659.1050069964085	258.88225557696177	0.0157498794817162	0.0190608365768795	0.8262952897261935	0.408639	0.408639	chr11	10819803	0.3886601871981326	chr11:10819803:C:T
chr11:10820126	['C', 'T']	98663	11219.980208460072	386.4752123595342	0.0023640263341545	0.0094189705635443	0.2509856377834352	0.801826	0.801826	chr11	10820126	0.0959198654296528	chr11:10820126:C:T
chr11:10821330	['T', 'C']	98663	12973.183408680845	-927.878136614484	-0.0166583323973428	0.0085607120668438	-1.9459049980037884	0.051669	0.051669	chr11	10821330	1.2867699436930558	chr11:10821330:T:C
chr11:10821348	['T', 'C']	98663	2636.240476817969	260.82909701225657	0.0164329191336988	0.0191636276220863	0.8575056590412797	0.391168	0.391168	chr11	10821348	0.4076366804484793	chr11:10821348:T:C
chr11:10821924	['A', 'G']	98663	61782.57826586306	-2297.588687360134	-0.0043245274770161	0.00459741261062	-0.9406437584102232	0.34689	0.34689	chr11	10821924	0.4598082196373773	chr11:10821924:A:G
chr11:10822187	['C', 'T']	98663	61630.98917176136	-2297.891282098936	-0.0042073764175352	0.0045923273593783	-0.916175195773678	0.359577	0.359577	chr11	10822187	0.4442080952829083	chr11:10822187:C:T
chr11:10822343	['C', 'T']	98663	13238.146806289093	-524.0285422982814	0.0057335847887549	0.0085144999559483	0.6733906651499109	0.5007	0.5007	chr11	10822343	0.3004224086010908	chr11:10822343:C:T
chr11:10823010	['T', 'C']	98663	61554.1104713634	-2302.939155248049	-0.0039031039079958	0.0045931096335402	-0.8497737305232624	0.395453	0.395453	chr11	10823010	0.402905125449707	chr11:10823010:T:C
chr11:10824008	['G', 'A']	98663	12088.612621378905	-751.3704492022867	0.0014615528660898	0.00889719307608	0.164271231790977	0.869518	0.869518	chr11	10824008	0.0607214231842586	chr11:10824008:G:A
chr11:10824570	['T', 'C']	98663	61708.50894640267	-2307.1557809047663	-0.0043547136785582	0.0045893993695647	-0.9488635282946184	0.342692	0.342692	chr11	10824570	0.465096033873047	chr11:10824570:T:C
chr11:10825834	['C', 'T']	98663	112876.22814224284	-3761.884829079122	0.0013469547281244	0.0043183979405223	0.3119107471511852	0.755109	0.755109	chr11	10825834	0.1219903534281159	chr11:10825834:C:T
chr11:10826652	['C', 'T']	98663	184200.8027246741	-6081.196494376455	-0.0071324779472538	0.0085566795504041	-0.8335567442065785	0.404533	0.404533	chr11	10826652	0.3930460447974986	chr11:10826652:C:T
chr11:10827066	['A', 'G']	98663	113402.98794643312	-3758.513125654492	0.0005161961116387	0.0043181485930169	0.1195410719477051	0.904847	0.904847	chr11	10827066	0.0434248491629289	chr11:10827066:A:G
chr11:10827877	['T', 'C']	98663	9005.821507490826	-8.608451284431016	0.0065614962591383	0.010298339977333	0.6371411580488074	0.524034	0.524034	chr11	10827877	0.2806405345175035	chr11:10827877:T:C
chr11:10827997	['T', 'G']	98663	188055.2482894937	-6647.170503920721	-0.0080720999318437	0.0101868662274063	-0.7924026635519021	0.428128	0.428128	chr11	10827997	0.3684263679427555	chr11:10827997:T:G
chr11:10828011	['G', 'A']	98663	113311.71180478108	-3763.5672415213294	0.0003007318087897	0.0043175195802419	0.0696538378577241	0.944469	0.944469	chr11	10828011	0.0248122922152916	chr11:10828011:G:A
chr11:10828066	['T', 'G']	98663	188077.2500734884	-6651.190125237665	-0.0087494974954611	0.0101972186692331	-0.8580278386948766	0.390879	0.390879	chr11	10828066	0.4079576614406278	chr11:10828066:T:G
chr11:10828491	['G', 'A']	98663	61234.30961600844	-2320.5185017527183	-0.0030176883218568	0.0045995423806051	-0.65608446931189	0.511771	0.511771	chr11	10828491	0.2909243274695628	chr11:10828491:G:A
chr11:10828975	['G', 'A']	98663	61220.20498109536	-2313.7403857679283	-0.0031061775374818	0.0046000467724019	-0.6752491205344727	0.499519	0.499519	chr11	10828975	0.3014479880421573	chr11:10828975:G:A
chr11:10829261	['T', 'C']	98663	188061.71830529088	-6650.428923616288	-0.0084257417272829	0.0101931970796828	-0.8266044167906021	0.408463	0.408463	chr11	10829261	0.3888472772554254	chr11:10829261:T:C
chr11:10829294	['A', 'C']	98663	135941.66757562238	-4270.186312350905	0.0034543814622452	0.0045957211308966	0.7516516698591066	0.452262	0.452262	chr11	10829294	0.3446099010526867	chr11:10829294:A:C
chr11:10829485	['G', 'T']	98663	188207.81516506016	-6628.576832896314	-0.009681960432649	0.0102516439773387	-0.9444300303493784	0.344952	0.344952	chr11	10829485	0.4622413327105862	chr11:10829485:G:T
chr11:10830372	['T', 'C']	98663	175102.74755962822	-6030.000551850138	-0.0060953848442675	0.0067748833878118	-0.8997032857027899	0.36828	0.36828	chr11	10830372	0.4338218655205526	chr11:10830372:T:C
chr11:10831275	['T', 'C']	98663	187825.0	-6652.738777417501	-0.0090126619804006	0.0100920464400306	-0.8930460272805921	0.371835	0.371835	chr11	10831275	0.429649733468212	chr11:10831275:T:C
chr11:10831353	['G', 'A']	98663	112965.31938122798	-3806.425981115234	0.0004779333047609	0.0043155656025081	0.1107463884880345	0.911818	0.911818	chr11	10831353	0.0400918387369146	chr11:10831353:G:A
chr11:10831910	['G', 'A']	98663	112953.62106895918	-3810.311851889841	0.0002052306666549	0.0043157001675065	0.0475544311906011	0.962071	0.962071	chr11	10831910	0.0167928762258123	chr11:10831910:G:A
chr11:10833175	['A', 'T']	98663	61320.079635073474	-2341.9558075003124	-0.0043566055712236	0.0045948267479822	-0.948154481153563	0.343053	0.343053	chr11	10833175	0.4646387784138016	chr11:10833175:A:T
chr11:10834830	['C', 'A']	98663	113004.06991433055	-3787.7362118157193	0.0005629238031571	0.0043197546330588	0.1303138374687203	0.896318	0.896318	chr11	10834830	0.0475378819188393	chr11:10834830:C:A
chr11:10835996	['C', 'T']	98663	12709.90174951346	-620.7150326807325	0.0035415442917806	0.0086893496682311	0.4075729976351103	0.683588	0.683588	chr11	10835996	0.1652055696779323	chr11:10835996:C:T
chr11:10836641	['TGG', 'T']	98663	12701.990976559331	-621.233641824195	0.0037572690030363	0.0086931548639035	0.4322100620383013	0.66559	0.66559	chr11	10836641	0.1767932116233475	chr11:10836641:TGG:T
chr11:10836876	['T', 'C']	98663	19632.780777340744	-797.4503435437932	0.0059924918618328	0.007109970292985	0.8428293811220652	0.399326	0.399326	chr11	10836876	0.3986724120973647	chr11:10836876:T:C
chr11:10837150	['T', 'C']	98663	12100.613229540431	-751.8884271889714	0.001588815934171	0.0088946545236643	0.1786259297586016	0.858232	0.858232	chr11	10837150	0.0663952964168072	chr11:10837150:T:C
chr11:10837208	['G', 'A']	98663	22264.030916131123	-527.3984159553609	0.007823002532517	0.0067730896595833	1.1550123984329996	0.248088	0.248088	chr11	10837208	0.6053942420148589	chr11:10837208:G:A
chr11:10837892	['C', 'T']	98663	91944.6381192786	-2324.287938771196	-0.0050251457223827	0.0042853489210612	-1.1726339709902371	0.240945	0.240945	chr11	10837892	0.6180820815849771	chr11:10837892:C:T
chr11:10837940	['C', 'G']	98663	12429.755891624518	-682.0853201393098	0.0021900229837612	0.0087820064480738	0.249376153013594	0.80307	0.80307	chr11	10837940	0.0952465975746785	chr11:10837940:C:G
chr11:10838043	['T', 'C']	98663	19419.739751023884	-865.02768699969	0.0038632271132236	0.0071440873069505	0.5407586647863342	0.588675	0.588675	chr11	10838043	0.2301244075249992	chr11:10838043:T:C
chr11:10838293	['C', 'T']	98663	12468.010957376717	-670.8849996951269	0.0026968121675523	0.0087671405571374	0.3076045319425025	0.758384	0.758384	chr11	10838293	0.1201108380974824	chr11:10838293:C:T
chr11:10838515	['C', 'T']	98663	2783.366741003548	304.64909589038314	0.0242571911071715	0.0187240353481742	1.29551085842918	0.195147	0.195147	chr11	10838515	0.7096381207519884	chr11:10838515:C:T
chr11:10839101	['C', 'T']	98663	83368.81461129808	-2849.3947481901514	-0.0012348900086443	0.0043248717855331	-0.2855321660112672	0.775237	0.775237	chr11	10839101	0.1105655077421705	chr11:10839101:C:T
chr11:10839263	['G', 'A']	98663	22182.24828439074	-571.4985667904899	0.0060341167955082	0.006780631389273	0.88990485532869	0.373519	0.373519	chr11	10839263	0.4276873017862441	chr11:10839263:G:A
chr11:10839762	['A', 'G']	98663	83845.43586310413	-2829.9026107075942	-0.0015816174236222	0.0043246810617946	-0.3657188590378815	0.714576	0.714576	chr11	10839762	0.1459515742553254	chr11:10839762:A:G
chr11:10839797	['C', 'T']	98663	12091.32848424638	-751.9564456334545	0.0014287024886729	0.0088965994073772	0.1605897290922518	0.872417	0.872417	chr11	10839797	0.059275880307621	chr11:10839797:C:T
chr11:10840373	['A', 'G']	98663	2871.6590268340647	312.15024823447993	0.0205940185218138	0.0185273550431403	1.1115466008969654	0.266336	0.266336	chr11	10840373	0.5745701270471455	chr11:10840373:A:G
chr11:10840835	['C', 'T']	98663	2800.2204116812027	299.29945917426426	0.0212052015597531	0.0186728549392587	1.135616467258595	0.25612	0.25612	chr11	10840835	0.59155650684787	chr11:10840835:C:T
chr11:10840948	['A', 'T']	98663	2851.46241649518	302.1105579378271	0.018514277636393	0.0185619487350524	0.997431783734576	0.318557	0.318557	chr11	10840948	0.496812847251311	chr11:10840948:A:T
chr11:10842171	['C', 'T']	98663	3125.330426582577	358.6604321446597	0.0195206620444777	0.017917647785964	1.0894656641129787	0.275951	0.275951	chr11	10842171	0.5591680277857262	chr11:10842171:C:T
chr11:10842223	['C', 'A']	98663	3124.094992904926	359.0957567677787	0.0197689450859107	0.0179161976392091	1.1034118669603663	0.269851	0.269851	chr11	10842223	0.5688759682095614	chr11:10842223:C:A
chr11:10842333	['G', 'A']	98663	12088.735153106218	-750.3311958943519	0.0017613041221222	0.0088980451284395	0.1979428174052352	0.84309	0.84309	chr11	10842333	0.0741260618912106	chr11:10842333:G:A
chr11:10842513	['TGA', 'T']	98663	3093.188106267168	358.2732287148002	0.0217290884705073	0.0179623204849293	1.2097038625236836	0.226395	0.226395	chr11	10842513	0.6451331688989081	chr11:10842513:TGA:T
chr11:10842870	['C', 'A']	98663	2904.206049302627	337.3477480432047	0.0269993365633751	0.0184046697309214	1.466982942813367	0.142384	0.142384	chr11	10842870	0.8465388105735778	chr11:10842870:C:A
chr11:10842878	['T', 'C']	98663	2874.233054584158	290.3669769492729	0.0131840978746432	0.0184807765355143	0.7133952325708527	0.475603	0.475603	chr11	10842878	0.3227554146098293	chr11:10842878:T:C
chr11:10843048	['C', 'T']	98663	10091.6137020181	148.01180237679242	0.0084259690250238	0.0098690437178327	0.8537776572818915	0.39323	0.39323	chr11	10843048	0.4053533567161696	chr11:10843048:C:T
chr11:10843809	['C', 'T']	98663	12002.729922864064	-743.1126795693932	0.0015138490608524	0.0089322184686734	0.1694818668130157	0.865418	0.865418	chr11	10843809	0.0627740760666024	chr11:10843809:C:T
chr11:10844037	['G', 'T']	98663	2782.338405084592	295.21722389828483	0.0195547422766132	0.0187337925254905	1.043821866288185	0.29657	0.29657	chr11	10844037	0.5278727828201483	chr11:10844037:G:T
chr11:10844192	['T', 'C']	98663	84108.24672493519	-2821.1714801506564	-0.0015177991219544	0.0043210958946127	-0.351253283651204	0.725399	0.725399	chr11	10844192	0.1394230474525533	chr11:10844192:T:C
chr11:10844480	['C', 'T']	98663	19389.78610162276	-844.7956386800676	0.0044578561882381	0.0071479932998922	0.6236514223237145	0.532858	0.532858	chr11	10844480	0.2733885096091092	chr11:10844480:C:T
chr11:10844574	['T', 'A']	98663	12014.583061327923	-743.0577409995794	0.0014386297671331	0.0089281238239199	0.1611346118743157	0.871988	0.871988	chr11	10844574	0.0594894916381235	chr11:10844574:T:A
chr11:10844847	['G', 'A']	98663	2676.1627456744072	262.09850812258924	0.0155760085734644	0.0190237519932732	0.8187663810468147	0.412922	0.412922	chr11	10844847	0.3841319778080984	chr11:10844847:G:A
chr11:10845263	['A', 'G']	98663	12005.09510004663	-737.4361367253342	0.0018817040230003	0.0089311948540428	0.2106889451805602	0.83313	0.83313	chr11	10845263	0.0792872268313906	chr11:10845263:A:G
chr11:10845511	['GAA', 'G']	98663	21941.11338178796	-614.1940048956484	0.0052740132226135	0.0068076915728731	0.7747138903338495	0.438511	0.438511	chr11	10845511	0.3580195079321889	chr11:10845511:GAA:G
chr11:10846026	['G', 'A']	98663	12012.608769689232	-744.4740599657163	0.0011716011335388	0.0089281052774979	0.1312261781334168	0.895597	0.895597	chr11	10846026	0.047887369855879	chr11:10846026:G:A
chr11:10846244	['G', 'A']	98663	61057.37695528323	-2338.0084814101183	-0.005043931730116	0.0046047676356009	-1.0953716081393032	0.273357	0.273357	chr11	10846244	0.5632698004172063	chr11:10846244:G:A
chr11:10846402	['C', 'G']	98663	15075.375169785311	-406.8856996889247	0.0045397401884078	0.0080671583991909	0.5627434052693359	0.573611	0.573611	chr11	10846402	0.2413825288997147	chr11:10846402:C:G
chr11:10847228	['C', 'T']	98663	2637.604007991639	248.2893304414637	0.0139106909010649	0.0191302619250602	0.7271563220387617	0.467132	0.467132	chr11	10847228	0.3305603811656499	chr11:10847228:C:T
chr11:10847861	['A', 'C']	98663	15019.719208776043	-401.2098318936322	0.0060079999546661	0.0080690252281854	0.7445756810475606	0.45653	0.45653	chr11	10847861	0.3405306783567026	chr11:10847861:A:C
chr11:10848200	['T', 'C']	98663	12046.087232661026	-762.4664664292875	0.000174617812055	0.0089209643732357	0.019573871696975	0.984383	0.984383	chr11	10848200	0.0068358950402866	chr11:10848200:T:C
chr11:10848670	['A', 'G']	98663	15212.387668011435	-380.5140173105016	0.0049775199248976	0.0080366915055017	0.6193493829507041	0.535688	0.535688	chr11	10848670	0.2710880821919239	chr11:10848670:A:G
chr11:10849180	['C', 'A']	98663	3139.318185964948	362.4092574102464	0.0208863466836382	0.01784976052924	1.1701191536672928	0.241956	0.241956	chr11	10849180	0.6162636038319335	chr11:10849180:C:A
chr11:10849218	['A', 'G']	98663	83721.27404328654	-2872.87314725056	-0.001686341507696	0.0043215348299708	-0.390218191925906	0.696376	0.696376	chr11	10849218	0.1571562048826424	chr11:10849218:A:G
chr11:10849332	['A', 'C']	98663	2916.206900746027	299.49852277662734	0.0150784594549294	0.0183348973670673	0.8223912658498391	0.410856	0.410856	chr11	10849332	0.386310366356502	chr11:10849332:A:C
chr11:10849796	['T', 'C']	98663	3148.127631538937	359.03596774736815	0.0190579317554541	0.0178341164070832	1.068622146476783	0.285243	0.285243	chr11	10849796	0.5447850045738154	chr11:10849796:T:C
chr11:10850748	['G', 'A']	98663	21690.79389189135	-586.270514843769	0.0064902038825769	0.0068344724142589	0.949627636075649	0.342304	0.342304	chr11	10850748	0.4655880258759188	chr11:10850748:G:A
chr11:10850851	['G', 'C']	98663	20033.060906501225	-808.5294143212848	0.003007200652831	0.0070508832954532	0.4264998478658986	0.669745	0.669745	chr11	10850851	0.1740905199452333	chr11:10850851:G:C
chr11:10850854	['G', 'A']	98663	60843.133757186806	-2344.8708956489427	-0.0040476133780967	0.0046114598985296	-0.877729280349432	0.380093	0.380093	chr11	10850854	0.420110128527301	chr11:10850854:G:A
chr11:10851222	['ACT', 'A']	98663	2249.5244018653693	243.6863839730588	0.0227322841995195	0.0204878171653197	1.1095513014436276	0.267195	0.267195	chr11	10851222	0.573171673040529	chr11:10851222:ACT:A
chr11:10851635	['T', 'C']	98663	12699.574333708428	-616.6350911182564	0.0028650296376022	0.0086978617944088	0.3293947070352379	0.741858	0.741858	chr11	10851635	0.1296792156349936	chr11:10851635:T:C
chr11:10851737	['G', 'A']	98663	2353.0715487532943	286.5392178203944	0.0316531735966512	0.0201278308519566	1.572607293327599	0.115813	0.115813	chr11	10851737	0.9362426883514064	chr11:10851737:G:A
chr11:10852279	['A', 'G']	98663	2265.2984794728845	247.7936350945546	0.0230658094535268	0.0204307479392338	1.1289752838285885	0.258911	0.258911	chr11	10852279	0.5868494978933726	chr11:10852279:A:G
chr11:10852315	['GA', 'G']	98663	2353.0715487532943	285.6654150915776	0.0314438011731748	0.0201284888222572	1.5621540916874814	0.118255	0.118255	chr11	10852315	0.9271804875753322	chr11:10852315:GA:G
chr11:10852321	['TGAGA', 'T']	98663	2354.2147505422995	284.8153876537613	0.0309830594251604	0.0201239928977655	1.5396079487088543	0.123659	0.123659	chr11	10852321	0.9077742698558876	chr11:10852321:TGAGA:T
chr11:10853047	['A', 'G']	98663	12205.731958762884	-773.2668583542163	0.0002394077365088	0.0088591047960942	0.02702391968706	0.978441	0.978441	chr11	10853047	0.0094653571771211	chr11:10853047:A:G
chr11:10853653	['C', 'T']	98663	2247.113878246062	243.2091046058665	0.0225411118544783	0.020517232930928	1.0986428789088536	0.271927	0.271927	chr11	10853653	0.5655476685844405	chr11:10853653:C:T
chr11:10854154	['A', 'G']	98663	2258.251773912338	248.1648922700496	0.0239169595396807	0.0204735737045551	1.1681868483155649	0.242734	0.242734	chr11	10854154	0.6148693873343563	chr11:10854154:A:G
chr11:10854553	['C', 'T']	98663	2247.136655280416	241.74931702479844	0.0218341652699104	0.0205168260144931	1.0642077509692145	0.287237	0.287237	chr11	10854553	0.5417596178390662	chr11:10854553:C:T
chr11:10855574	['T', 'C']	98663	83785.53181265212	-2838.0830420562875	-0.0022006486522843	0.0043224361954961	-0.5091222988039327	0.610668	0.610668	chr11	10855574	0.2141948371476392	chr11:10855574:T:C
chr11:10855785	['C', 'T']	98663	81087.29956099002	-2613.341158527802	0.0012843457896693	0.0043390065463013	0.2959999658825419	0.767231	0.767231	chr11	10855785	0.1150738577965349	chr11:10855785:C:T
chr11:10855864	['G', 'A']	98663	2239.9762421415544	237.13804514078583	0.0203298730592267	0.0205510736543727	0.9892365431185683	0.32255	0.32255	chr11	10855864	0.4914029537699315	chr11:10855864:G:A
chr11:10856113	['T', 'C']	98663	2160.372240131379	212.00383412088533	0.0184892795257602	0.0208852708336341	0.8852784181273148	0.376009	0.376009	chr11	10856113	0.4248017598501081	chr11:10856113:T:C
chr11:10856137	['A', 'G']	98663	73555.85684014157	-2723.515195150688	0.0025783203697881	0.0044098464383772	0.5846735041270202	0.558769	0.558769	chr11	10856137	0.2527676961555529	chr11:10856137:A:G
chr11:10856676	['T', 'C']	98663	11888.843496594229	-882.0578397653527	-0.027534784096176	0.0088985769907726	-3.094290707910737	0.00197339	0.00197339	chr11	10856676	2.7047870768815594	chr11:10856676:T:C
chr11:10856794	['T', 'C']	98663	38999.672604322965	-2455.3408199456185	-0.0077296141626018	0.0053750221770985	-1.4380618177791908	0.15042	0.15042	chr11	10856794	0.8226944156581398	chr11:10856794:T:C
chr11:10858824	['T', 'A']	98663	24708.003426080784	-1093.318825364906	-0.0014345296242405	0.0064407324731902	-0.2227277146212603	0.823748	0.823748	chr11	10858824	0.0842056268319467	chr11:10858824:T:A
chr11:10859527	['G', 'A']	98663	25447.642647878754	-1146.8544480196435	0.0002329587540489	0.0063631544124569	0.036610576916524	0.970796	0.970796	chr11	10859527	0.0128720217730514	chr11:10859527:G:A
chr11:10861044	['A', 'G']	98663	24546.23909826262	-1304.3802024314225	-0.0026504542764559	0.0064655874050244	-0.4099324795139629	0.681856	0.681856	chr11	10861044	0.1663073335673019	chr11:10861044:A:G
chr11:10861292	['T', 'C']	98663	25403.1793813806	-1217.142552071881	-0.0004606085275051	0.0063721530589996	-0.0722845988224656	0.942376	0.942376	chr11	10861292	0.0257757828289276	chr11:10861292:T:C
chr11:10861602	['A', 'G']	98663	167718.79292749945	-5919.998740198578	-0.0015435448349251	0.0060300690638138	-0.2559746527925948	0.797971	0.797971	chr11	10861602	0.0980128915676025	chr11:10861602:A:G
chr11:10862884	['A', 'G']	98663	69709.30463166643	-2949.4687678798964	-0.0032323359229573	0.0044454772077908	-0.7271066236246797	0.467162	0.467162	chr11	10862884	0.33053249094167	chr11:10862884:A:G
chr11:10864840	['A', 'G']	98663	25317.10562916257	-1227.6146437241212	-0.0013372170833017	0.0063799105679411	-0.2095980921772119	0.833982	0.833982	chr11	10864840	0.0788433227256124	chr11:10864840:A:G
chr11:10865180	['T', 'C']	98663	117302.83386383911	-3165.714834374623	0.0023615705361589	0.0043282777915462	0.5456143643948635	0.585332	0.585332	chr11	10865180	0.2325977324319854	chr11:10865180:T:C
chr11:10865747	['T', 'C']	98663	26533.03388816804	-1108.6757408256417	8.762968478904076e-05	0.0062574431364848	0.0140040720910596	0.988827	0.988827	chr11	10865747	0.0048796836479364	chr11:10865747:T:C
chr11:10866128	['TC', 'T']	98663	12796.769239424855	-393.3495158311866	0.0193024993896379	0.0086560320390502	2.229947775442383	0.0257532	0.0257532	chr11	10866128	1.589168799399632	chr11:10866128:TC:T
chr11:10866131	['TTTCCTTTCCTTTCCTTTCCTTTCC', 'T']	98663	12531.160881044252	-411.7938180717947	0.0180858371182384	0.0087434556542743	2.0684998967652937	0.0385956	0.0385956	chr11	10866131	1.413462203220468	chr11:10866131:TTTCCTTTCCTTTCCTTTCCTTTCC:T
chr11:10867796	['G', 'A']	98663	79499.5615248137	-3553.288698804415	-0.0034246327489517	0.0043394954597553	-0.78917763152697	0.43001	0.43001	chr11	10867796	0.3665214446661798	chr11:10867796:G:A
chr11:10868119	['C', 'G']	98663	115392.31249556104	-4807.950137948946	-0.0012074652205371	0.004337868151878	-0.2783545230655238	0.780741	0.780741	chr11	10868119	0.107493013403067	chr11:10868119:C:G
chr11:10869195	['A', 'G']	98663	26714.97846977253	-1163.072536216537	0.0003484990928889	0.0062445743494041	0.0558083022779921	0.955495	0.955495	chr11	10869195	0.0197715812181688	chr11:10869195:A:G
chr11:10869507	['G', 'A']	98663	12211.188332167154	-529.5209756484359	0.0175447993875881	0.0088386849147874	1.985001112352697	0.0471471	0.0471471	chr11	10869507	1.3265450153917853	chr11:10869507:G:A
chr11:10870690	['G', 'T']	98663	128049.85056772103	-3647.783383001779	0.0018741272063311	0.004457085106216	0.4204827059993516	0.674134	0.674134	chr11	10870690	0.1712537686333256	chr11:10870690:G:T
chr11:10871638	['A', 'T']	98663	26895.543801317795	-1119.7714375747594	0.0010464333291539	0.0062269370512514	0.1680494471906736	0.866545	0.866545	chr11	10871638	0.0622088792925538	chr11:10871638:A:T
chr11:10872156	['G', 'T']	98663	127993.67553266976	-3657.646064351768	0.0017803408332017	0.0044554491687538	0.3995872841928803	0.689461	0.689461	chr11	10872156	0.1614902950629355	chr11:10872156:G:T
chr11:10872368	['C', 'T']	98663	79505.08737125942	-3565.7301187066987	-0.0036603442216642	0.0043391458717807	-0.8435633025082236	0.398916	0.398916	chr11	10872368	0.3991185443561	chr11:10872368:C:T
chr11:10872477	['C', 'G']	98663	26724.70868600043	-1160.2378600039865	0.0005039226003488	0.006242742383646	0.0807213511915862	0.935664	0.935664	chr11	10872477	0.0288800798339964	chr11:10872477:C:G
chr11:10872499	['TA', 'T']	98663	26725.89616445021	-1158.9082958072263	0.0005965801440351	0.0062425992125309	0.0955659852129577	0.923865	0.923865	chr11	10872499	0.0343914855315079	chr11:10872499:TA:T
chr11:10873177	['T', 'C']	98663	79582.03302317094	-3550.566071749172	-0.0034203972506105	0.0043386002590808	-0.7883642295580331	0.430486	0.430486	chr11	10873177	0.3660409678377656	chr11:10873177:T:C
chr11:10874016	['C', 'T']	98663	128052.85126723436	-3655.9622367301167	0.0017658458434355	0.0044569884228976	0.3961970900268831	0.69196	0.69196	chr11	10874016	0.159919009996089	chr11:10874016:C:T
chr11:10874348	['A', 'T']	98663	26686.114322792582	-1173.6335795540972	0.0001705831288113	0.0062473444485229	0.0273049021415328	0.978217	0.978217	chr11	10874348	0.009564794037698	chr11:10874348:A:T
chr11:10874923	['T', 'C']	98663	27166.478115433743	-1107.3357309385565	0.0006528298720453	0.006201920912589	0.105262527730751	0.916168	0.916168	chr11	10874923	0.0380248813725561	chr11:10874923:T:C
chr11:10875061	['C', 'T']	98663	13514.684891240448	-796.2932556041111	-0.0178320816164139	0.008415589914386	-2.118934239646216	0.0340985	0.0340985	chr11	10875061	1.4672647252905278	chr11:10875061:C:T
chr11:10877120	['T', 'C']	98663	26723.604575958485	-1157.8848476748856	0.0006285317052066	0.0062435159873925	0.1006695116142655	0.919813	0.919813	chr11	10877120	0.0363004567011338	chr11:10877120:T:C
chr11:10877196	['A', 'G']	98663	26720.31224907741	-1160.4794683549728	0.0004827945574328	0.0062436859673182	0.0773252466507799	0.938365	0.938365	chr11	10877196	0.027628199305081	chr11:10877196:A:G
chr11:10877869	['G', 'A']	98663	79540.70515783709	-3562.71885685903	-0.0036848777850214	0.0043385282783432	-0.849338196875507	0.395695	0.395695	chr11	10877869	0.4026394374421572	chr11:10877869:G:A
chr11:10877889	['T', 'C']	98663	27074.01849937153	-1179.9736127497536	0.0007652444756939	0.0062125767665257	0.1231766631548519	0.901967	0.901967	chr11	10877889	0.0448093515712232	chr11:10877889:T:C
chr11:10878610	['A', 'G']	98663	79670.26246096444	-3529.5708161321	-0.0031660429522492	0.0043361948315853	-0.7301431497467412	0.465304	0.465304	chr11	10878610	0.3322632140249515	chr11:10878610:A:G
chr11:10878720	['C', 'T']	98663	12205.113345632211	-530.8969582418632	0.0173666832099728	0.0088402407678888	1.96450341862354	0.0494745	0.0494745	chr11	10878720	1.3056185861733745	chr11:10878720:C:T
chr11:10879037	['C', 'A']	98663	26866.901576359687	-1123.4834689566824	0.0009232919714675	0.0062301017544681	0.1481985379781925	0.882186	0.882186	chr11	10879037	0.0544398386126909	chr11:10879037:C:A
chr11:10879365	['T', 'G']	98663	26705.33075511673	-1174.831648603624	0.0001220173365004	0.0062443100052984	0.0195405635525687	0.98441	0.98441	chr11	10879365	0.0068239832232371	chr11:10879365:T:G
chr11:10879830	['A', 'G']	98663	13575.375933828676	-785.8586801115321	-0.0176335755450813	0.0083995683390262	-2.0993430654229948	0.0357892	0.0357892	chr11	10879830	1.4462480093347407	chr11:10879830:A:G
chr11:10881964	['A', 'G']	98663	107207.7713801949	-4534.952285196083	-0.0022604123923703	0.0042807002645846	-0.5280473410089691	0.597468	0.597468	chr11	10881964	0.2236853502887498	chr11:10881964:A:G
chr11:10881972	['G', 'C']	98663	26710.14369855238	-1149.5229846657408	0.0010315938662983	0.0062451730099005	0.165182592165651	0.868801	0.868801	chr11	10881972	0.0610796878769686	chr11:10881972:G:C
chr11:10882011	['A', 'G']	98663	3314.80633420858	-1.8612952973731207	0.0167215890080994	0.0165101663951067	1.0128056015871154	0.311156	0.311156	chr11	10882011	0.5070218201277901	chr11:10882011:A:G
chr11:10882132	['A', 'T']	98663	26685.9504668444	-1148.988902186936	0.0010173026250462	0.0062482254871926	0.1628146466755267	0.870665	0.870665	chr11	10882132	0.0601489134621421	chr11:10882132:A:T
chr11:10882196	['G', 'T']	98663	13491.09391313162	-781.0201163671024	-0.0167555554765982	0.0084233428600228	-1.989181225914475	0.046684	0.046684	chr11	10882196	1.330831939612472	chr11:10882196:G:T
chr11:10882223	['T', 'C']	98663	106273.69704281184	-4692.072458695673	-0.0029096036902567	0.0042799933985429	-0.6798149948659329	0.496623	0.496623	chr11	10882223	0.3039731709236691	chr11:10882223:T:C
chr11:10883211	['T', 'G']	98663	26702.518367967565	-1146.1852914863591	0.0012035029250005	0.0062460095290475	0.1926834916603249	0.847207	0.847207	chr11	10883211	0.0720104645521128	chr11:10883211:T:G
chr11:10883391	['C', 'CTG']	98663	130164.53637838388	-3801.513143978974	0.0012828664966777	0.0044822725600016	0.2862089441248256	0.774719	0.774719	chr11	10883391	0.1108557928212326	chr11:10883391:C:CTG
chr11:10883989	['T', 'C']	98663	26713.97835826947	-1168.9223646010494	0.000176788171417	0.0062449081527418	0.0283091707825127	0.977416	0.977416	chr11	10883989	0.0099205559822525	chr11:10883989:T:C
chr11:10884140	['GAGA', 'G']	98663	79647.60353829776	-3469.5562299491444	-0.0025958126378462	0.0043369580075512	-0.5985330347507741	0.549486	0.549486	chr11	10884140	0.2600433682090106	chr11:10884140:GAGA:G
chr11:10884297	['G', 'A']	98663	26711.70736825034	-1163.2673216713256	0.0003903615244319	0.0062449500841172	0.0625083498144709	0.950158	0.950158	chr11	10884297	0.0222041706873617	chr11:10884297:G:A
chr11:10885885	['T', 'A']	98663	29310.426904438464	-1130.7525368575416	0.0025312586833405	0.0060132110159956	0.4209495852726879	0.673793	0.673793	chr11	10885885	0.1714735051939677	chr11:10885885:T:A
chr11:10886769	['A', 'G']	98663	82130.30811578043	-3756.6865067306985	-0.0048101297531147	0.0043150894244936	-1.1147230752185937	0.264972	0.264972	chr11	10886769	0.5768000162064624	chr11:10886769:A:G
chr11:10887491	['T', 'C']	98663	30000.648863164075	-1166.7061321817991	0.0025140440476804	0.0059550676269342	0.4221688493191321	0.672903	0.672903	chr11	10887491	0.1720475354801883	chr11:10887491:T:C
chr11:10887628	['T', 'C']	98663	29979.861779881805	-1171.5143400475467	0.0022489638076763	0.0059560000251306	0.3775963395210095	0.705731	0.705731	chr11	10887628	0.1513608052904751	chr11:10887628:T:C
chr11:10888273	['C', 'T']	98663	3340.135415927589	9.629712324781798	0.0181334555234687	0.0164588384073021	1.1017457656928962	0.270575	0.270575	chr11	10888273	0.5677123328811142	chr11:10888273:C:T
chr11:10888428	['C', 'T']	98663	29465.16746925657	-1096.9093129462815	0.002885072925282	0.0060012655681294	0.4807440851482483	0.630699	0.630699	chr11	10888428	0.2001778575984452	chr11:10888428:C:T
chr11:10889626	['A', 'G']	98663	82167.3217728936	-3781.387944640506	-0.0051057593048381	0.0043150518938339	-1.1832440096801646	0.236715	0.236715	chr11	10889626	0.6257742211126429	chr11:10889626:A:G
chr11:10890546	['G', 'A']	98663	81256.76589381485	-3746.723484271069	-0.0048564621263431	0.0043226262815452	-1.1234980333777738	0.261229	0.261229	chr11	10890546	0.5829786120797125	chr11:10890546:G:A
chr11:10890764	['G', 'A']	98663	26001.844794031786	-1124.8380432082529	0.0007307829650317	0.0063148764406553	0.1157240322751196	0.907871	0.907871	chr11	10890764	0.0419758562897299	chr11:10890764:G:A
chr11:10890977	['A', 'G']	98663	12210.237570068826	-535.961044125009	0.0170126794781248	0.0088372627364689	1.925107353424984	0.0542188	0.0542188	chr11	10890977	1.2658500986910823	chr11:10890977:A:G
chr11:10891163	['G', 'A']	98663	26017.4280993411	-1130.0436354256194	0.000535068317558	0.0063136956374282	0.0847472460322737	0.932463	0.932463	chr11	10891163	0.0303683919210248	chr11:10891163:G:A
chr11:10891314	['A', 'G']	98663	26881.17663517296	-1123.43498212905	0.0010021191102422	0.0062293246902722	0.1608712276319691	0.872195	0.872195	chr11	10891314	0.059386407319361	chr11:10891314:A:G
chr11:10892351	['T', 'C']	98663	81382.79655105993	-3747.699184166565	-0.0047328259902795	0.0043217225059489	-1.0951249146063229	0.273465	0.273465	chr11	10892351	0.5630982498773399	chr11:10892351:T:C
chr11:10892649	['C', 'T']	98663	81564.360627319	-3685.227211502271	-0.0040253222293187	0.0043183958631038	-0.9321336804045478	0.35127	0.35127	chr11	10892649	0.4543589392794264	chr11:10892649:C:T
chr11:10893697	['T', 'C']	98663	82172.15856699715	-3793.264212730088	-0.0042846123571327	0.004319333637929	-0.9919614265285254	0.321219	0.321219	chr11	10893697	0.4931987742553998	chr11:10893697:T:C
chr11:10896614	['C', 'T']	98663	102385.6414248931	-2816.2316127893087	-0.0007579527697497	0.004265748707987	-0.1776834083851685	0.858972	0.858972	chr11	10896614	0.0660209926806151	chr11:10896614:C:T
chr11:10897099	['A', 'G']	98663	81943.45808328604	-3806.4163464739977	-0.0049051466058469	0.0043207962186715	-1.1352413670078436	0.256277	0.256277	chr11	10897099	0.5912903685379558	chr11:10897099:A:G
chr11:10897144	['T', 'C']	98663	103729.9244056972	-2738.6054497757577	-0.0001549483875578	0.0042678265532035	-0.0363061585624901	0.971038	0.971038	chr11	10897144	0.0127637743480247	chr11:10897144:T:C
chr11:10897664	['T', 'G']	98663	114283.48307498904	-3354.212223976415	0.0003282482747065	0.0043035959840183	0.0762730228222065	0.939202	0.939202	chr11	10897664	0.0272409912795538	chr11:10897664:T:G
chr11:10897883	['A', 'G']	98663	93254.84889803534	-4291.918785747217	-0.0037860141051302	0.0042712035307144	-0.8864045175803147	0.375402	0.375402	chr11	10897883	0.4255034179516196	chr11:10897883:A:G
chr11:10897971	['C', 'T']	98663	8398.766132138586	-221.7538758658893	0.0054137649327071	0.0104847056611693	0.5163487757941831	0.605612	0.605612	chr11	10897971	0.2178055280222668	chr11:10897971:C:T
chr11:10898154	['T', 'A']	98663	113571.71993512084	-3313.8320069236843	0.0004423252129265	0.0042988680765144	0.1028934140461553	0.918048	0.918048	chr11	10898154	0.0371346111842114	chr11:10898154:T:A
chr11:10898650	['C', 'T']	98663	114100.22453262492	-3208.5155037410427	0.0011834128115051	0.0043020488951718	0.2750812090567495	0.783254	0.783254	chr11	10898650	0.1060973785420225	chr11:10898650:C:T
chr11:10899170	['T', 'G']	98663	27523.06856424604	-1722.64965190794	-0.0051962958880008	0.0061782359396915	-0.8410646564365822	0.400314	0.400314	chr11	10899170	0.3975992212453152	chr11:10899170:T:G
chr11:10899965	['A', 'G']	98663	140783.26910484224	-4340.876247577555	0.002051989186764	0.0046896959881934	0.4375527095850151	0.661712	0.661712	chr11	10899965	0.1793309894511188	chr11:10899965:A:G
chr11:10900079	['A', 'G']	98663	92942.2605213266	-4271.204685277865	-0.0032147406702508	0.0042738919332226	-0.7521810847067499	0.451944	0.451944	chr11	10900079	0.3449153749180208	chr11:10900079:A:G
chr11:10900486	['A', 'C']	98663	36712.30244936027	-1124.459275356599	-0.0002637043314534	0.0054990794320638	-0.0479542684755209	0.961753	0.961753	chr11	10900486	0.0169364503225104	chr11:10900486:A:C
chr11:10900685	['C', 'T']	98663	18641.70048857624	-1168.7475270266402	-0.0087696975135395	0.007282657027918	-1.2041892787098056	0.228519	0.228519	chr11	10900685	0.64107768508161	chr11:10900685:C:T
chr11:10900847	['G', 'A']	98663	102089.07647619428	-2838.1056412792414	-0.000626844590172	0.0042664869388686	-0.1469228897576884	0.883193	0.883193	chr11	10900847	0.0539443817269921	chr11:10900847:G:A
chr11:10901000	['A', 'T']	98663	102881.06880715348	-2706.302771236333	-7.164481363801068e-05	0.0042673670990314	-0.0167889970502588	0.986605	0.986605	chr11	10901000	0.0058566879141095	chr11:10901000:A:T
chr11:10902528	['A', 'G']	98663	13921.98774529679	-387.6797330750003	0.0078872378013272	0.0083008061251085	0.9501773300631254	0.342024	0.342024	chr11	10902528	0.4659434182074289	chr11:10902528:A:G
chr11:10903111	['T', 'C']	98663	94323.16425732938	-2644.0162812469875	-0.0016199480503881	0.0042734833041105	-0.3790697038245069	0.704637	0.704637	chr11	10903111	0.1520345560540954	chr11:10903111:T:C
chr11:10903469	['C', 'T']	98663	25983.160231523256	-1130.5547995334898	0.000587370218977	0.0063168018941347	0.09298537912395	0.925915	0.925915	chr11	10903469	0.0334288801920719	chr11:10903469:C:T
chr11:10903922	['G', 'A']	98663	102654.17312488586	-2871.5972632038565	-0.0007162751051819	0.0042667516602476	-0.1678736336720299	0.866683	0.866683	chr11	10903922	0.0621397220453488	chr11:10903922:G:A
chr11:10905718	['A', 'G']	98663	129066.55282261332	-3970.424023279957	-0.0007084615313024	0.0044642929241154	-0.1586951267188224	0.873909	0.873909	chr11	10905718	0.0585337880239823	chr11:10905718:A:G
chr11:10905856	['A', 'G']	98663	129393.29494353542	-3912.801314509641	-0.0004085715293959	0.0044697711535709	-0.0914077064257563	0.927169	0.927169	chr11	10905856	0.0328410974866596	chr11:10905856:A:G
chr11:10905975	['C', 'A']	98663	12778.165619234906	-759.8363249771201	-0.0183518114151519	0.0086286126841159	-2.1268553922851394	0.0334346	0.0334346	chr11	10905975	1.4758038681820982	chr11:10905975:C:A
chr11:10906227	['C', 'A']	98663	128795.3297580065	-3994.589461601842	-0.0009080382127157	0.0044581895288905	-0.2036786921756855	0.838605	0.838605	chr11	10906227	0.0764425525382983	chr11:10906227:C:A
chr11:10907323	['T', 'C']	98663	129672.3430245525	-3909.957514220117	-5.535409407814351e-06	0.0044740306704771	-0.0012372309927021	0.999013	0.999013	chr11	10907323	0.0004288603310442	chr11:10907323:T:C
chr11:10908516	['G', 'A']	98663	34507.64530027168	-1342.5062158257783	0.0014404010463126	0.0056271560637052	0.2559731825465246	0.797972	0.797972	chr11	10908516	0.098012347319491	chr11:10908516:G:A
chr11:10910726	['A', 'G']	98663	112823.7269980942	-5493.116947555952	-0.0088615142721836	0.0043272450824551	-2.047842011101409	0.0405781	0.0405781	chr11	10910726	1.3917082919215409	chr11:10910726:A:G
chr11:10910789	['G', 'GC']	98663	133957.65048150023	-4491.74870076422	-0.0042100543440434	0.0045431662727829	-0.9266784641506256	0.354096	0.354096	chr11	10910789	0.4508789791660331	chr11:10910789:G:GC
chr11:10911553	['C', 'T']	98663	112846.73774547076	-5493.676073399106	-0.0088882552057849	0.0043280221254233	-2.0536529038459057	0.0400119	0.0400119	chr11	10911553	1.3978108252787484	chr11:10911553:C:T
chr11:10911644	['T', 'G']	98663	134592.4682522786	-4405.714679071944	-0.0041700566298276	0.0045583494621286	-0.9148172303315129	0.36029	0.36029	chr11	10911644	0.4433477917355736	chr11:10911644:T:G
chr11:10911984	['G', 'A']	98663	134095.02770428493	-4472.868052658273	-0.0041712215610441	0.0045464677668512	-0.9174642326636402	0.358902	0.358902	chr11	10911984	0.4450241215315033	chr11:10911984:G:A
chr11:10912409	['C', 'T']	98663	81721.33348879656	-3882.134807223516	-0.0054836309224165	0.0043236813218252	-1.268278236588811	0.204702	0.204702	chr11	10912409	0.6888779141292842	chr11:10912409:C:T
chr11:10912475	['C', 'T']	98663	82245.50720832148	-3780.277859331613	-0.0048168042267817	0.0043128807132813	-1.11684151429198	0.264065	0.264065	chr11	10912475	0.578289157725943	chr11:10912475:C:T
chr11:10912913	['G', 'A']	98663	30867.251421563164	-1612.4119939715429	-0.005596855024675	0.0058776240706877	-0.9522308601850088	0.340982	0.340982	chr11	10912913	0.467268546247981	chr11:10912913:G:A
chr11:10913373	['A', 'G']	98663	82448.05567777448	-3777.3417314072944	-0.0052096634633706	0.0043163638181079	-1.206956522412489	0.227452	0.227452	chr11	10913373	0.6431102400380488	chr11:10913373:A:G
chr11:10914681	['C', 'T']	98663	81522.87731946213	-3757.228665599273	-0.0051059887294913	0.0043192100886164	-1.182157992950728	0.237146	0.237146	chr11	10914681	0.6249841963023405	chr11:10914681:C:T
chr11:10915091	['A', 'T']	98663	50930.29168229511	-556.7181967696881	0.0034801346795313	0.0049012245368418	0.7100541208368832	0.477672	0.477672	chr11	10915091	0.3208702152832962	chr11:10915091:A:T
chr11:10915405	['G', 'T']	98663	12176.208714782488	-523.4585043784266	0.0172587982250661	0.0088475611719744	1.950684249546092	0.0510974	0.0510974	chr11	10915405	1.2916011976026698	chr11:10915405:G:T
chr11:10915443	['T', 'C']	98663	83357.50125717296	-3861.9309804685554	-0.0052059996551773	0.0043071106277266	-1.2086988482868564	0.226781	0.226781	chr11	10915443	0.6443933339978747	chr11:10915443:T:C
chr11:10915517	['A', 'T']	98663	134817.2912475666	-4325.337206418813	-0.0028282326730462	0.0045622817310302	-0.6199162699247711	0.535314	0.535314	chr11	10915517	0.2713913984188482	chr11:10915517:A:T
chr11:10917511	['T', 'C']	98663	138669.24387005216	-4513.431211881918	-0.0025545544325464	0.0046495033468379	-0.5494252271662008	0.582715	0.582715	chr11	10917511	0.2345438023433798	chr11:10917511:T:C
chr11:10918119	['G', 'A']	98663	81125.62274441426	-3673.420420892696	-0.0039565593436603	0.0043227833778381	-0.9152805028224718	0.360047	0.360047	chr11	10918119	0.4436408033762521	chr11:10918119:G:A
chr11:10918412	['A', 'G']	98663	35287.57657648525	-1994.8912325409976	-0.0059707595975556	0.005572941070647	-1.0713839464414692	0.283999	0.283999	chr11	10918412	0.5466831891615768	chr11:10918412:A:G
chr11:10921136	['C', 'A']	98663	30263.760648326468	-1669.1151170593616	-0.0063075769891163	0.0059206895089017	-1.0653450040967316	0.286722	0.286722	chr11	10921136	0.5425389826306418	chr11:10921136:C:A
chr11:10922302	['G', 'A']	98663	81094.32898791663	-3590.18825957684	-0.0028493282461207	0.0043233260761241	-0.659059297390586	0.509859	0.509859	chr11	10922302	0.2925499101538661	chr11:10922302:G:A
chr11:10922565	['G', 'T']	98663	132692.8287362264	-4197.6832156556975	-0.000438262947865	0.0045214414493274	-0.0969299177655503	0.922782	0.922782	chr11	10922565	0.0349008855173472	chr11:10922565:G:T
chr11:10922917	['T', 'C']	98663	82022.63877991666	-3595.837933695157	-0.0031596745988617	0.004314816128999	-0.7322848771298073	0.463996	0.463996	chr11	10922917	0.3334857633792042	chr11:10922917:T:C
chr11:10923375	['T', 'A']	98663	17106.60076230638	-843.529090854983	0.0095465735927052	0.0075604184485757	1.2627043936309827	0.206698	0.206698	chr11	10923375	0.6846637255650969	chr11:10923375:T:A
chr11:10924054	['A', 'C']	98663	38409.2361070273	-697.0403048552657	0.0043889743993646	0.0053901762350721	0.8142543412230212	0.415501	0.415501	chr11	10924054	0.3814279266477178	chr11:10924054:A:C
chr11:10924085	['T', 'G']	98663	17287.380411200553	-1221.868510515167	-0.0202738111958992	0.0075307954690874	-2.692120809696603	0.00710112	0.00710112	chr11	10924085	2.148673148258524	chr11:10924085:T:G
chr11:10925510	['A', 'T']	98663	11994.729436329908	-810.728432625387	-0.0110790891352891	0.0089409009930966	-1.239146831381242	0.215294	0.215294	chr11	10925510	0.6669680733033171	chr11:10925510:A:T
chr11:10927498	['G', 'A']	98663	131908.72836202182	-4141.735269423069	-0.0011614633917246	0.0045115660069697	-0.2574412942047916	0.796839	0.796839	chr11	10927498	0.0986294182210312	chr11:10927498:G:A
chr11:10930480	['TA', 'T']	98663	132766.82638938184	-4087.80588824231	-0.0007826212261548	0.0045271356614068	-0.1728733761673051	0.862751	0.862751	chr11	10930480	0.0641145286528415	chr11:10930480:TA:T
chr11:10930799	['A', 'G']	98663	17183.309071002805	-904.9690495242108	0.0071650718811545	0.0075540689933246	0.948504956399818	0.342875	0.342875	chr11	10930799	0.4648641793874142	chr11:10930799:A:G
chr11:10931241	['T', 'C']	98663	10846.47555149856	-589.083948885709	-0.0130458005416403	0.0093036234824044	-1.402227913276307	0.16085	0.16085	chr11	10931241	0.7935789347620115	chr11:10931241:T:C
chr11:10932308	['A', 'G']	98663	132310.69194824266	-5400.423093061282	-0.0045347041825491	0.0045648893142074	-0.9933875435786846	0.320524	0.320524	chr11	10932308	0.4941394460910924	chr11:10932308:A:G
chr11:10932957	['T', 'C']	98663	35990.7927509482	-635.0557923643469	-0.0008458432219167	0.0055010249132532	-0.1537610236737742	0.877798	0.877798	chr11	10932957	0.0566054129988529	chr11:10932957:T:C
chr11:10933295	['C', 'G']	98663	76159.66642674667	-3401.265998211697	-0.0031290912734932	0.0043736925658855	-0.7154346644983441	0.474342	0.474342	chr11	10933295	0.3239084196013835	chr11:10933295:C:G
chr11:10933346	['T', 'G']	98663	100978.42242384308	-2863.5898065119823	-0.002554148580109	0.0042672706371878	-0.5985438462352106	0.549478	0.549478	chr11	10933346	0.2600496911747407	chr11:10933346:T:G
chr11:10933604	['G', 'A']	98663	20072.23786643961	-173.3970325967055	0.0131201622967015	0.0070813296582008	1.85278230642846	0.0639166	0.0639166	chr11	10933604	1.1943863350787831	chr11:10933604:G:A
chr11:10933771	['G', 'T']	98663	15096.918089948003	9.516889360276789	-0.0064875342584014	0.0081449294533194	-0.7965120257435079	0.425736	0.425736	chr11	10933771	0.3708596245696259	chr11:10933771:G:T
chr11:10934149	['A', 'G']	98663	109093.32576717588	-2856.2983902868373	-0.0002006329262104	0.0042736423589232	-0.046946587795656	0.962556	0.962556	chr11	10934149	0.01657399451192	chr11:10934149:A:G
chr11:10934901	['AC', 'A']	98663	73460.40205788432	-2845.165031947319	-0.0021225066281307	0.004396924289026	-0.482725307194417	0.629292	0.629292	chr11	10934901	0.2011477892725992	chr11:10934901:AC:A
chr11:10935277	['T', 'C']	98663	86084.55779836979	-2812.9145258520025	-0.0024495567699746	0.004274483965831	-0.5730649101869751	0.566602	0.566602	chr11	10935277	0.2467218968338822	chr11:10935277:T:C
chr11:10935695	['G', 'A']	98663	73941.99103875435	-2850.6207619623538	-0.0020448318321001	0.0043924582375887	-0.4655324470933821	0.641551	0.641551	chr11	10935695	0.192768813742385	chr11:10935695:G:A
chr11:10936774	['A', 'G']	98663	93174.10987663084	-2510.449333739568	-0.0022296471117715	0.0042661846013079	-0.5226325909778852	0.601231	0.601231	chr11	10936774	0.2209586349017502	chr11:10936774:A:G
chr11:10937093	['T', 'C']	98663	110527.28476136408	-2945.831126501316	0.0007145152838129	0.0042805988806984	0.1669194670481084	0.867434	0.867434	chr11	10937093	0.0617635592186194	chr11:10937093:T:C
chr11:10937901	['C', 'G']	98663	2782.325413725965	-47.38450472594	-0.0086574084397579	0.0180863830475448	-0.4786699704965692	0.632174	0.632174	chr11	10937901	0.1991633697566849	chr11:10937901:C:G
chr11:10938047	['C', 'T']	98663	113984.39773496467	-3330.358314480689	-0.0007901914108187	0.0043565005492796	-0.1813821441958636	0.856068	0.856068	chr11	10938047	0.0674917366641661	chr11:10938047:C:T
chr11:10938054	['C', 'T']	98663	102472.17840752538	-3228.001827249388	0.0029248819726908	0.0043262924572512	0.6760712553744468	0.498997	0.498997	chr11	10938054	0.3019020653733279	chr11:10938054:C:T
chr11:10938725	['C', 'T']	98663	8305.366066758002	-67.28973194742774	-0.0043326370893215	0.0108344285232551	-0.3998953041244374	0.689234	0.689234	chr11	10938725	0.1616333068940989	chr11:10938725:C:T
chr11:10938738	['TTCTA', 'T']	98663	75125.61436550335	-3019.6896220365297	-0.000721358833317	0.0043800177281195	-0.1646931309629085	0.869186	0.869186	chr11	10938738	0.0608872774869395	chr11:10938738:TTCTA:T
chr11:10938847	['G', 'A']	98663	111512.43259133116	-3156.119004412834	0.0001696404129964	0.0042826473671374	0.0396111093101253	0.968403	0.968403	chr11	10938847	0.0139438738343654	chr11:10938847:G:A
chr11:10940012	['C', 'G']	98663	3456.245215698994	-123.814554281552	-0.0046493668472054	0.0162166736984945	-0.2867028672863475	0.77434	0.77434	chr11	10940012	0.1110683058525963	chr11:10940012:C:G
chr11:10940231	['G', 'C']	98663	66005.70402546451	-2742.426936163461	0.0004646979651747	0.0045157359074815	0.102906364476459	0.918037	0.918037	chr11	10940231	0.0371398149076784	chr11:10940231:G:C
chr11:10941375	['T', 'C']	98663	105223.39635246652	-4255.525228447369	-0.0042121447868003	0.004278983869302	-0.9843796834614758	0.324931	0.324931	chr11	10941375	0.4882088528695615	chr11:10941375:T:C
chr11:10941502	['T', 'C']	98663	10740.632927175408	-772.4620329755313	-0.0108095653798212	0.0093687084538869	-1.1537946167314606	0.248587	0.248587	chr11	10941502	0.6045215867800059	chr11:10941502:T:C
chr11:10942411	['A', 'G']	98663	27016.82148793837	-1430.5972977405083	-0.0028754507410207	0.0061905137851696	-0.4644930680728589	0.642296	0.642296	chr11	10942411	0.1922647826151019	chr11:10942411:A:G
chr11:10942542	['C', 'G']	98663	142607.34478109702	-5523.679183584349	-0.0065965271883669	0.004758041151567	-1.386395572933291	0.165629	0.165629	chr11	10942542	0.7808636202243202	chr11:10942542:C:G
chr11:10942940	['A', 'T']	98663	142367.3155872723	-5522.6341181647895	-0.0059810979093332	0.0047536090110356	-1.258222520078535	0.208314	0.208314	chr11	10942940	0.6812815417736608	chr11:10942940:A:T
chr11:10943009	['C', 'T']	98663	23548.012094239773	-917.1110404902604	0.005468858917012	0.0065735847673677	0.8319446862783714	0.405442	0.405442	chr11	10943009	0.3920712644653052	chr11:10943009:C:T
chr11:10943128	['T', 'C']	98663	135539.98027309496	-5397.517964676932	-0.0025035324943533	0.0046083207702993	-0.5432635051120149	0.58695	0.58695	chr11	10943128	0.2313988930436386	chr11:10943128:T:C
chr11:10943824	['A', 'C']	98663	13644.627610396985	-718.0786950757654	-0.0038528799847519	0.00838872956302	-0.4592924298974429	0.646025	0.646025	chr11	10943824	0.1897506752681284	chr11:10943824:A:C
chr11:10944205	['T', 'C']	98663	135520.33919990275	-5397.676397379258	-0.002420603715013	0.0046089220422957	-0.5251995353358718	0.599446	0.599446	chr11	10944205	0.2222499334296895	chr11:10944205:T:C
chr11:10944274	['G', 'A']	98663	15213.387759239366	-636.1689001440485	0.0010655878929991	0.0079656070972654	0.1337735944024847	0.893582	0.893582	chr11	10944274	0.0488655880788934	chr11:10944274:G:A
chr11:10944482	['G', 'A']	98663	135306.9424817785	-5377.450095778227	-0.0020516187385406	0.0046039265508694	-0.4456236900984449	0.65587	0.65587	chr11	10944482	0.1831822336084498	chr11:10944482:G:A
chr11:10945739	['A', 'T']	98663	31173.583045245778	-1421.7175078064674	0.0022051637218241	0.00584659080164	0.3771708670299948	0.706047	0.706047	chr11	10945739	0.1511663879549262	chr11:10945739:A:T
chr11:10946091	['C', 'T']	98663	15278.477683051691	-661.6975369510247	0.0021240393981595	0.0079505205939973	0.2671572726650341	0.789349	0.789349	chr11	10946091	0.1027309368891834	chr11:10946091:C:T
chr11:10946180	['T', 'C']	98663	6790.546549591381	-123.98126608373153	-0.0189949748213117	0.0117431652964949	-1.6175344842485802	0.105766	0.105766	chr11	10946180	0.9756539200655197	chr11:10946180:T:C
chr11:10948161	['C', 'T']	98663	81188.04070563187	-2727.512367995637	0.0006331874246719	0.0043281767407779	0.1462942625947605	0.883689	0.883689	chr11	10948161	0.0537005509916262	chr11:10948161:C:T
chr11:10948616	['C', 'T']	98663	42526.05148922365	-1276.15787333585	0.0025067689891286	0.0051651820734474	0.4853205469784299	0.62745	0.62745	chr11	10948616	0.2024208763636885	chr11:10948616:C:T
chr11:10949188	['C', 'T']	98663	81242.40763536806	-2724.853344608506	0.0007575190223022	0.0043278261484818	0.1750345314975265	0.861053	0.861053	chr11	10949188	0.0649701157947422	chr11:10949188:C:T
chr11:10949656	['G', 'A']	98663	81231.52301484309	-2713.914776167732	0.001010670527586	0.0043273062464957	0.2335565060606758	0.81533	0.81533	chr11	10949656	0.088666577552387	chr11:10949656:G:A
chr11:10949720	['T', 'G']	98663	81248.29273510774	-2710.277067093776	0.0010633239810869	0.004327023013269	0.2457403110235838	0.805884	0.805884	chr11	10949720	0.093727466613614	chr11:10949720:T:G
chr11:10949894	['G', 'A']	98663	81225.7583511593	-2724.755816409053	0.0007529139460134	0.0043271999500278	0.1739956449224386	0.861869	0.861869	chr11	10949894	0.064558739860451	chr11:10949894:G:A
chr11:10950905	['G', 'A']	98663	15127.839940801414	-651.7613982057386	0.00165297160229	0.0079869396355764	0.20695932080507	0.836042	0.836042	chr11	10950905	0.0777719044867441	chr11:10950905:G:A
chr11:10951100	['T', 'C']	98663	133793.88671114543	-5049.659361242307	-0.0051026674304845	0.0045514276412117	-1.1211136005506273	0.262242	0.262242	chr11	10951100	0.5812977515952219	chr11:10951100:T:C
chr11:10951145	['T', 'C']	98663	13352.789445937036	-359.7377199589152	-0.0069866256731887	0.0085001992277345	-0.8219366965414997	0.411115	0.411115	chr11	10951145	0.3860366772007153	chr11:10951145:T:C
chr11:10951371	['G', 'T']	98663	11215.273450726352	-855.6628585110625	-0.0114817366642962	0.0091804580000823	-1.250671444081909	0.211057	0.211057	chr11	10951371	0.6756002392880198	chr11:10951371:G:T
chr11:10951650	['T', 'A']	98663	133772.89641922986	-5046.637088779506	-0.0050840481447542	0.0045509504174303	-1.1171398671543653	0.263937	0.263937	chr11	10951650	0.5784997239539975	chr11:10951650:T:A
chr11:10951987	['A', 'G']	98663	52572.05836019708	-2296.9464914170912	-0.0065191015872671	0.0048176080529482	-1.3531822256228714	0.176001	0.176001	chr11	10951987	0.7544848646105768	chr11:10951987:A:G
chr11:10952480	['A', 'G']	98663	120370.16036903732	-4325.744087391959	-0.0035146051356101	0.0043554281896887	-0.8069482453942948	0.419698	0.419698	chr11	10952480	0.3770631003406504	chr11:10952480:A:G
chr11:10952533	['G', 'A']	98663	6764.205676059193	-97.6614753755204	-0.0157726346338628	0.011757609393062	-1.341483128634125	0.179767	0.179767	chr11	10952533	0.7452900291393079	chr11:10952533:G:A
chr11:10955040	['T', 'G']	98663	6955.916523061328	-143.67379705205872	-0.0190898372941307	0.0116171005824613	-1.6432531644729986	0.100334	0.100334	chr11	10955040	0.9985518734577854	chr11:10955040:T:G
chr11:10955483	['A', 'G']	98663	6183.444222501614	-95.52902097099494	-0.0095390305598898	0.0122630097852639	-0.7778702559099813	0.436647	0.436647	chr11	10955483	0.3598695193321917	chr11:10955483:A:G
chr11:10955697	['A', 'G']	98663	13746.835987309569	-721.4206683288528	-0.0028731487147667	0.0083530862499272	-0.3439625341821187	0.730875	0.730875	chr11	10955697	0.1361568931546596	chr11:10955697:A:G
chr11:10955901	['A', 'G']	98663	6132.305235092559	-86.39831257416832	-0.0087188652858757	0.0123093234148446	-0.7083139334336691	0.478752	0.478752	chr11	10955901	0.3198893987420685	chr11:10955901:A:G
chr11:10956682	['T', 'C']	98663	13594.377859771115	-694.5087938237872	-0.0007563379873387	0.0083996705186572	-0.0900437684619677	0.928253	0.928253	chr11	10956682	0.0323336385129639	chr11:10956682:T:C
chr11:10956722	['A', 'T']	98663	82845.95403673817	-2874.12995073685	1.453381125329897e-05	0.004300044841791	0.0033799208585102	0.997303	0.997303	chr11	10956722	0.001172874550924	chr11:10956722:A:T
chr11:10957111	['C', 'G']	98663	9741.789904211648	-730.6537532920191	-0.0092571454425559	0.0098229834175081	-0.9423965254849463	0.345992	0.345992	chr11	10957111	0.4609339428142228	chr11:10957111:C:G
chr11:10957617	['C', 'T']	98663	82656.91763310491	-2837.478020030708	0.0001812858102076	0.0043031182121543	0.0421289402869661	0.966396	0.966396	chr11	10957617	0.0148448763031614	chr11:10957617:C:T
chr11:10957647	['C', 'G']	98663	6470.524656631695	-194.5349302878499	0.0022294892695228	0.0119085409834741	0.187217667774477	0.85149	0.85149	chr11	10957647	0.0698204480775645	chr11:10957647:C:G
chr11:10957895	['A', 'C']	98663	6109.495382900007	-91.24722670691696	-0.0097474504908799	0.0123241318420662	-0.790923905699287	0.42899	0.42899	chr11	10957895	0.3675528313477627	chr11:10957895:A:C
chr11:10958706	['G', 'C']	98663	6137.186610581796	-86.63619083053297	-0.0090672192911971	0.0123071703478654	-0.7367428121095086	0.461281	0.461281	chr11	10958706	0.3360344334582713	chr11:10958706:G:C
chr11:10959012	['C', 'A']	98663	162892.11392918322	-6639.624414434301	-0.0099248931724236	0.0056538705328756	-1.7554157129550905	0.0791913	0.0791913	chr11	10959012	1.101322527621762	chr11:10959012:C:A
chr11:10959137	['A', 'G']	98663	133114.63451400993	-5006.282701103452	-0.0024113993329441	0.0045364773816725	-0.5315576668994798	0.595034	0.595034	chr11	10959137	0.2254582181529383	chr11:10959137:A:G
chr11:10960125	['G', 'A']	98663	6123.144058682697	-98.79465521956512	-0.0111192438730305	0.0123215322230176	-0.9024237953343914	0.366834	0.366834	chr11	10960125	0.4355304185634401	chr11:10960125:G:A
chr11:10960264	['C', 'CAAT']	98663	6119.240432671349	-96.9903331174479	-0.0110623458671929	0.0123237383686274	-0.8976453034214347	0.369377	0.369377	chr11	10960264	0.4325301502711505	chr11:10960264:C:CAAT
chr11:10960494	['G', 'A']	98663	6118.054163372059	-95.06897455633036	-0.0109051154333294	0.0123246758791565	-0.8848196528861398	0.376256	0.376256	chr11	10960494	0.4245165658270311	chr11:10960494:G:A
chr11:10961040	['G', 'C']	98663	183771.22984962625	-5899.74204198095	0.0006556631264474	0.0084124338964746	0.0779397656512063	0.937876	0.937876	chr11	10961040	0.0278545774798029	chr11:10961040:G:C
chr11:10961296	['A', 'C']	98663	6091.66703840383	-97.08134788566936	-0.0106294997174046	0.0123420383484626	-0.8612434524422511	0.389106	0.389106	chr11	10961296	0.40993207233992	chr11:10961296:A:C
chr11:10962632	['C', 'T']	98663	61297.034055068245	-2278.7213447682825	0.0006227795023379	0.0045878817076753	0.1357444550708657	0.892024	0.892024	chr11	10962632	0.0496234607277473	chr11:10962632:C:T
chr11:10963333	['A', 'G']	98663	177738.61030246512	-5799.131130006733	0.0039948573394551	0.0071079027763562	0.5620303857761914	0.574097	0.574097	chr11	10963333	0.241014722574725	chr11:10963333:A:G
chr11:10964475	['A', 'G']	98663	6117.372016177259	-96.91240718178592	-0.0110786806795178	0.0123246319982175	-0.8989055966230967	0.368705	0.368705	chr11	10964475	0.4333209728964985	chr11:10964475:A:G
chr11:10964553	['C', 'T']	98663	64101.08970992308	-1570.3979869516777	0.0026856146998464	0.0045408085778082	0.5914397521559431	0.554227	0.554227	chr11	10964553	0.2563123207310099	chr11:10964553:C:T
chr11:10964576	['A', 'G']	98663	6115.619849371026	-98.5575782095261	-0.0112836551278125	0.0123263024366552	-0.9154128081636144	0.359977	0.359977	chr11	10964576	0.4437252467109993	chr11:10964576:A:G
chr11:10964710	['G', 'A']	98663	175255.86831087997	-5735.549709179188	0.0003067040500191	0.0067487132341133	0.0454463005582788	0.963752	0.963752	chr11	10964710	0.0160347076822965	chr11:10964710:G:A
chr11:10965323	['A', 'G']	98663	6116.867966223683	-96.46915342509556	-0.010993018784281	0.0123256934831752	-0.8918783189997952	0.37246	0.37246	chr11	10965323	0.4289203610688585	chr11:10965323:A:G
chr11:10966749	['C', 'T']	98663	6459.89875702091	-192.4724192183332	0.0022530135721736	0.0119215734619405	0.1889862591851926	0.850104	0.850104	chr11	10966749	0.0705279403289913	chr11:10966749:C:T
chr11:10967231	['G', 'A']	98663	103618.55704031148	-4076.446150570997	-0.003092684157409	0.0042692344559436	-0.7244118797700171	0.468815	0.468815	chr11	10967231	0.3289985012710852	chr11:10967231:G:A
chr11:10967430	['A', 'G']	98663	6115.495869444021	-96.32946214836282	-0.0109409398293781	0.0123263375307778	-0.887606704104887	0.374755	0.374755	chr11	10967430	0.4262525640622753	chr11:10967430:A:G
chr11:10967565	['A', 'G']	98663	7009.491940552704	-100.3508652285932	0.005335303612448	0.0114747626253789	0.4649598241490263	0.641961	0.641961	chr11	10967565	0.1924913551075819	chr11:10967565:A:G
chr11:10967742	['G', 'A']	98663	6128.905123107461	-99.82440596298038	-0.0111653861563434	0.0123430806629115	-0.9045866636757136	0.365687	0.365687	chr11	10967742	0.436890478351091	chr11:10967742:G:A
chr11:10968667	['A', 'G']	98663	103744.029976785	-4069.98759423784	-0.0030214658802318	0.0042692778927146	-0.7077229349225329	0.479119	0.479119	chr11	10968667	0.3195566063667745	chr11:10968667:A:G
chr11:10968926	['T', 'C']	98663	6085.986953480591	-101.04384722581952	-0.0116160923822545	0.0123469653969767	-0.940805453710822	0.346807	0.346807	chr11	10968926	0.4599121452480401	chr11:10968926:T:C
chr11:10970307	['C', 'T']	98663	113684.02411031123	-3660.106370851925	0.0004790330516526	0.0042978814898724	0.1114579480102958	0.911253	0.911253	chr11	10970307	0.0403610289002503	chr11:10970307:C:T
chr11:10970555	['T', 'C']	98663	114081.37564758964	-3735.735634490005	0.0005233785426359	0.0042999195486397	0.121718217449337	0.903122	0.903122	chr11	10970555	0.0442535782048636	chr11:10970555:T:C
chr11:10970608	['T', 'C']	98663	6668.095121258816	-170.3315897868423	0.0005311395902413	0.0117487726548312	0.0452080915892875	0.963942	0.963942	chr11	10970608	0.0159490966342476	chr11:10970608:T:C
chr11:10970750	['A', 'G']	98663	181351.39949685064	-5855.798468194048	-0.0042905547503023	0.0077938811418593	-0.5505029743472303	0.581976	0.581976	chr11	10970750	0.2350949247701805	chr11:10970750:A:G
chr11:10971298	['T', 'C']	98663	6138.373293329414	-83.23584562805475	-0.0092741584415111	0.0123001925472438	-0.7539848181961408	0.45086	0.45086	chr11	10971298	0.345958293302566	chr11:10971298:T:C
chr11:10971303	['G', 'A']	98663	34244.90052308254	36.18358892975135	0.009627321894826	0.0056626493490592	1.7001444556028222	0.0891069	0.0891069	chr11	10971303	1.0500886650327108	chr11:10971303:G:A
chr11:10972016	['T', 'C']	98663	6107.495220718665	-87.27506532118439	-0.0095961584494786	0.012330722870606	-0.7782316211447678	0.436434	0.436434	chr11	10972016	0.3600814234429916	chr11:10972016:T:C
chr11:10972852	['A', 'C']	98663	54454.51924421963	-1995.861234658264	-0.0014344092248805	0.0047449011612601	-0.3023053960727049	0.76242	0.76242	chr11	10972852	0.1178057196943472	chr11:10972852:A:C
chr11:10973012	['A', 'G']	98663	103963.07437932747	-4073.990330474528	-0.0029075760691009	0.0042698063823572	-0.6809620410693562	0.495897	0.495897	chr11	10973012	0.3046085190276775	chr11:10973012:A:G
chr11:10973394	['A', 'G']	98663	114603.4932119356	-3760.105826565462	-0.0004330709746571	0.0043021307400746	-0.1006642988840411	0.919817	0.919817	chr11	10973394	0.0362985680844797	chr11:10973394:A:G
chr11:10973632	['T', 'C']	98663	120781.0351969182	-3852.042083906332	-0.0014477784479262	0.0043545813742589	-0.3324724751923094	0.739533	0.739533	chr11	10973632	0.1310424418183562	chr11:10973632:T:C
chr11:10973859	['A', 'G']	98663	6135.559683337728	-82.52876172882083	-0.0088544468603993	0.0123108491671181	-0.7192393262399185	0.471995	0.471995	chr11	10973859	0.3260626019674186	chr11:10973859:A:G
chr11:10974830	['T', 'G']	98663	6137.311023941292	-81.49442408925447	-0.0086631833609251	0.0123088518725894	-0.7038173381724715	0.481548	0.481548	chr11	10974830	0.3173604165433081	chr11:10974830:T:G
chr11:10976171	['A', 'G']	98663	114579.87181540763	-3743.290368428	-8.415047249308779e-05	0.0043022338656229	-0.0195597159804566	0.984395	0.984395	chr11	10976171	0.0068306008590402	chr11:10976171:A:G
chr11:10976402	['A', 'G']	98663	54427.723139616224	-1804.070805736429	-0.0001364082283295	0.0047398707221324	-0.0287788921526088	0.977041	0.977041	chr11	10976402	0.0100872114090152	chr11:10976402:A:G
chr11:10977458	['C', 'A']	98663	13479.092940043583	-703.0865760916043	-0.0012864447665543	0.0084320675850083	-0.1525657560954015	0.878741	0.878741	chr11	10977458	0.0561391099611416	chr11:10977458:C:A
chr11:10977615	['G', 'A']	98663	53759.07701821793	-1841.0242522284952	5.5065885122818174e-05	0.0047615232728697	0.0115647623600987	0.990773	0.990773	chr11	10977615	0.0040258370789181	chr11:10977615:G:A
chr11:10978310	['C', 'T']	98663	53655.50799878342	-1881.1913502160944	-0.0002828336263918	0.0047644594182284	-0.059363214493919	0.952663	0.952663	chr11	10978310	0.0210607018002233	chr11:10978310:C:T
chr11:10978939	['A', 'T']	98663	174881.95266284185	-5792.645740004601	-0.0001155640307918	0.006702705775374	-0.0172413999159084	0.986244	0.986244	chr11	10978939	0.0060156258862674	chr11:10978939:A:T
chr11:10979214	['A', 'G']	98663	114570.67574061676	-3753.26864221573	-0.0001429883854121	0.0043019681358079	-0.0332378997003716	0.973485	0.973485	chr11	10979214	0.0116707359440698	chr11:10979214:A:G
chr11:10980434	['G', 'A']	98663	175275.765095841	-5747.514124745472	0.0001446014302412	0.0067516123634552	0.0214173181837165	0.982913	0.982913	chr11	10980434	0.0074849209186638	chr11:10980434:G:A
chr11:10981679	['G', 'C']	98663	184285.735660494	-5914.920191519862	0.0017422860160989	0.0085668688921535	0.203374889709669	0.838842	0.838842	chr11	10981679	0.0763198329615893	chr11:10981679:G:C
chr11:10983274	['G', 'A']	98663	131148.62184243603	-3722.532954911212	0.0010730000593566	0.0045083855971525	0.2380009509466767	0.811881	0.811881	chr11	10983274	0.0905076220281467	chr11:10983274:G:A
chr11:10983316	['T', 'A']	98663	131150.92707182324	-3718.663910773422	0.001122166496411	0.0045087336847337	0.2488872874019073	0.803448	0.803448	chr11	10983316	0.0950422259869478	chr11:10983316:T:A
chr11:10983460	['T', 'A']	98663	50012.644978812285	-2139.582954322353	-0.0028280269157228	0.0048933135303133	-0.5779369946772491	0.563308	0.563308	chr11	10983460	0.2492540809478836	chr11:10983460:T:A
chr11:10983618	['G', 'A']	98663	53551.22707458993	-1915.8802660907631	-0.0005595569658412	0.0047704677357424	-0.1172960382162991	0.906626	0.906626	chr11	10983618	0.0425718305071806	chr11:10983618:G:A
chr11:10983844	['T', 'C']	98663	6121.310213059256	-91.09363852107944	-0.0104044105931498	0.0123252565833212	-0.8441536711884147	0.398586	0.398586	chr11	10983844	0.3994779595982131	chr11:10983844:T:C
chr11:10983851	['G', 'A']	98663	181298.0252896399	-5849.3108653181125	-0.0042540408733651	0.0077799257964846	-0.5467971012380712	0.584519	0.584519	chr11	10983851	0.2332013673746061	chr11:10983851:G:A
chr11:10984348	['G', 'T']	98663	50136.589759964336	-2135.1309150122424	-0.0031937280958795	0.0048881359356078	-0.6533631916033119	0.513524	0.513524	chr11	10984348	0.2894392544542468	chr11:10984348:G:T
chr11:10984419	['T', 'C']	98663	177243.18580159947	-5701.814432845045	0.0003502132542573	0.0070613159641598	0.0495960322459519	0.960444	0.960444	chr11	10984419	0.0175279521973865	chr11:10984419:T:C
chr11:10985161	['T', 'C']	98663	59203.00105430692	-2198.7861696198133	-0.0020019783229472	0.0046404757287789	-0.4314166132863403	0.666166	0.666166	chr11	10985161	0.1764175367442034	chr11:10985161:T:C
chr11:10985750	['A', 'G']	98663	6125.682956250252	-88.07454418533915	-0.0099912815712497	0.0123213843538617	-0.8108895302919611	0.417431	0.417431	chr11	10985750	0.3794153017271645	chr11:10985750:A:G
chr11:10985776	['A', 'G']	98663	64781.071322120486	-1523.5714072648177	0.003204387533408	0.0045279990936049	0.707682900805723	0.479144	0.479144	chr11	10985776	0.3195339458611512	chr11:10985776:A:G
chr11:10985813	['G', 'A']	98663	79895.81526951265	-1856.6247560946613	0.0033672967996552	0.0043480281206561	0.7744422773298639	0.438671	0.438671	chr11	10985813	0.3578610753198572	chr11:10985813:G:A
chr11:10985856	['A', 'G']	98663	118833.70212895377	-4387.835642853044	-0.0026193762804812	0.0043352219354094	-0.6042081165641378	0.545707	0.545707	chr11	10985856	0.2630404753136559	chr11:10985856:A:G
chr11:10986023	['G', 'A']	98663	50108.12594402264	-2130.363677956188	-0.0031322048494914	0.0048888847956349	-0.6406788010811895	0.521733	0.521733	chr11	10986023	0.2825516929601105	chr11:10986023:G:A
chr11:10986230	['C', 'T']	98663	50105.09408926417	-2131.492488825927	-0.0031508795949186	0.0048886984534654	-0.6445232048798375	0.519238	0.519238	chr11	10986230	0.2846335315651381	chr11:10986230:C:T
chr11:10986424	['T', 'G']	98663	64532.081313423165	-1603.2030582358473	0.002878722029934	0.0045298412235832	0.6355017511313261	0.525103	0.525103	chr11	10986424	0.2797555005098885	chr11:10986424:T:G
chr11:10986614	['G', 'A']	98663	114633.39923156465	-3691.537883960164	0.0005014213463566	0.0043021296002989	0.116551892421334	0.907215	0.907215	chr11	10986614	0.042289777715528	chr11:10986614:G:A
chr11:10986850	['G', 'A']	98663	133335.83995539095	-3801.842567829612	0.0031115791367594	0.0045461501912055	0.6844426615686341	0.493697	0.493697	chr11	10986850	0.3065395118070118	chr11:10986850:G:A
chr11:10987126	['G', 'A']	98663	13426.0886422381	-712.2995357872973	-0.0019570082557149	0.0084535916773758	-0.2315002108455783	0.816927	0.816927	chr11	10987126	0.0878167499714247	chr11:10987126:G:A
chr11:10987165	['A', 'G']	98663	126167.70852049766	-3673.140137556196	0.0011289164680294	0.004427333590937	0.2549878939189131	0.798733	0.798733	chr11	10987165	0.0975983721321483	chr11:10987165:A:G
chr11:10987216	['T', 'G']	98663	119030.05078885455	-3424.098339683479	0.0022654989017385	0.0043465024808575	0.5212234231352765	0.602212	0.602212	chr11	10987216	0.2202505947517573	chr11:10987216:T:G
chr11:10987307	['A', 'G']	98663	25334.649151975333	-958.4961887505136	-0.0031532798360606	0.0063698562601535	-0.4950315528759786	0.620579	0.620579	chr11	10987307	0.2072029247531886	chr11:10987307:A:G
chr11:10987794	['A', 'T']	98663	2897.1468203288127	37.799569415387545	0.0453330188057065	0.0175923962500556	2.576852985878096	0.00997187	0.00997187	chr11	10987794	2.00122339188614	chr11:10987794:A:T
chr11:10987966	['A', 'T']	98663	179382.27252455428	-5754.010775700032	0.0027056577298675	0.0073863460601064	0.3663053027640753	0.714138	0.714138	chr11	10987966	0.1462178570649471	chr11:10987966:A:T
chr11:10988228	['G', 'A']	98663	47255.01593673969	-1601.700668648509	-0.001354345516873	0.0049764731588968	-0.2721496677725904	0.785508	0.785508	chr11	10988228	0.1048493875327756	chr11:10988228:G:A
chr11:10988674	['A', 'G']	98663	183222.4282123273	-5914.537688786411	0.0004783974733223	0.0082529154329735	0.0579670877773656	0.953775	0.953775	chr11	10988674	0.0205540653204164	chr11:10988674:A:G
chr11:10989057	['C', 'T']	98663	65558.94736361882	-2528.8612094926884	-0.0017959653705489	0.0045200385799038	-0.3973340799642319	0.691122	0.691122	chr11	10989057	0.1604452822205409	chr11:10989057:C:T
chr11:10989157	['A', 'C']	98663	183411.1537954732	-5874.534920426573	0.0018817561583366	0.0083090112715107	0.2264717301309507	0.820835	0.820835	chr11	10989157	0.0857441337347014	chr11:10989157:A:C
chr11:10989325	['C', 'A']	98663	50399.23808558307	-2133.488440388471	-0.0027401400178391	0.0048780670340612	-0.5617266016858862	0.574304	0.574304	chr11	10989325	0.2408581588679229	chr11:10989325:C:A
chr11:10989477	['C', 'T']	98663	8421.51213801352	-214.3071946944618	-0.0002309156927808	0.010495587253654	-0.0220012170067439	0.982447	0.982447	chr11	10989477	0.00769086917482	chr11:10989477:C:T
chr11:10990015	['C', 'T']	98663	61420.9802645583	-2396.4280425444344	-0.0005034340578246	0.0045940587995855	-0.1095837210159578	0.91274	0.91274	chr11	10990015	0.0396529164922964	chr11:10990015:C:T
chr11:10990254	['A', 'C']	98663	178995.25683414587	-5818.08657172426	0.0020823925974593	0.0073155560495082	0.2846526748433993	0.775911	0.775911	chr11	10990254	0.1101880911459143	chr11:10990254:A:C
chr11:10990953	['T', 'C']	98663	118031.72992782132	-3356.8005730267623	0.0014239585431171	0.004343286451851	0.327852781275871	0.743024	0.743024	chr11	10990953	0.1289971581112564	chr11:10990953:T:C
chr11:10990992	['G', 'T']	98663	117937.32103683884	-3357.4556465285286	0.0013755983896083	0.004342276699988	0.3167919698926856	0.751402	0.751402	chr11	10990992	0.1241276533133477	chr11:10990992:G:T
chr11:10991063	['C', 'T']	98663	47971.77949658886	-1547.6173702610397	-0.0014263207841388	0.0049487327649785	-0.2882193991626905	0.773179	0.773179	chr11	10991063	0.1117199501788877	chr11:10991063:C:T
chr11:10991285	['A', 'C']	98663	47872.7634393342	-1565.5188991787948	-0.0018422779681081	0.0049515582128737	-0.3720602462712335	0.709849	0.709849	chr11	10991285	0.1488340251418277	chr11:10991285:A:C
chr11:10991348	['TCTC', 'T']	98663	21159.573557287807	-1315.4013508989551	-0.0094847845277927	0.0068940658912062	-1.3757896540981782	0.16889	0.16889	chr11	10991348	0.7723960643034121	chr11:10991348:TCTC:T
chr11:10991399	['C', 'CT']	98663	118030.12220960644	-3357.867790833769	0.0013854324714887	0.0043427850582382	0.3190193511559207	0.749713	0.749713	chr11	10991399	0.1251049584358467	chr11:10991399:C:CT
chr11:10991477	['T', 'A']	98663	47264.85065698762	-1659.2493742368963	-0.0020304700503095	0.0049758856867562	-0.408062037219582	0.683229	0.683229	chr11	10991477	0.1654337080791793	chr11:10991477:T:A
chr11:10991869	['A', 'G']	98663	8431.623717610806	-211.5300253419425	0.0002784178644854	0.0104919259394575	0.0265363924690319	0.97883	0.97883	chr11	10991869	0.0092927284959781	chr11:10991869:A:G
chr11:10991925	['G', 'A']	98663	118021.3355128439	-3351.0916756199586	0.0015450217318503	0.0043428919342549	0.3557587329456355	0.722022	0.722022	chr11	10991925	0.1414495692821088	chr11:10991925:G:A
chr11:10991998	['A', 'G']	98663	10893.539466747765	-660.8372072357106	-0.0021184971636325	0.0093139775803523	-0.2274535390874734	0.820072	0.820072	chr11	10991998	0.0861480161163038	chr11:10991998:A:G
chr11:10992228	['C', 'T']	98663	50497.44906463876	-2134.505418301596	-0.0029605767354219	0.0048759161333799	-0.6071836870109804	0.54373	0.54373	chr11	10992228	0.2646167043809981	chr11:10992228:C:T
chr11:10992723	['T', 'G']	98663	10892.66241625024	-263.207253236999	0.0079888440237585	0.0092995542049711	0.8590566652633846	0.390311	0.390311	chr11	10992723	0.4085892089750089	chr11:10992723:T:G
chr11:10993230	['C', 'T']	98663	61174.78071651596	-2430.7186397001	-0.000720376750079	0.0045989132329854	-0.1566406482540624	0.875528	0.875528	chr11	10993230	0.0577299603160637	chr11:10993230:C:T
chr11:10993405	['C', 'T']	98663	117574.87522301514	-3422.238724745272	0.0011271575722204	0.004337942410979	0.259836914701241	0.79499	0.79499	chr11	10993405	0.0996383342015591	chr11:10993405:C:T
chr11:10993447	['A', 'G']	98663	50294.25370804061	-2152.288925105652	-0.0028558349677671	0.0048829627446656	-0.5848570052857809	0.558645	0.558645	chr11	10993447	0.2528640839151068	chr11:10993447:A:G
chr11:10993791	['C', 'T']	98663	6059.614172909083	-172.74194677671176	0.0014472120893902	0.0122865411671746	0.1177884051906107	0.906236	0.906236	chr11	10993791	0.0427586895737342	chr11:10993791:C:T
chr11:10993802	['T', 'C']	98663	118347.18724210993	-3319.070250709861	0.0011664987744498	0.0043452037491658	0.2684566344383255	0.788348	0.788348	chr11	10993802	0.1032820298236552	chr11:10993802:T:C
chr11:10993923	['A', 'G']	98663	117800.43109443918	-3371.000577521426	0.0020029782935124	0.0043420282308951	0.4613001544440687	0.644584	0.644584	chr11	10993923	0.1907204788391216	chr11:10993923:A:G
chr11:10994031	['C', 'T']	98663	63878.42321535391	-1637.6826834160952	0.0024854011759322	0.004543691524591	0.547000420799025	0.58438	0.58438	chr11	10994031	0.2333046559106885	chr11:10994031:C:T
chr11:10994744	['A', 'G']	98663	179373.5443413917	-5762.846468893874	0.0020417357091017	0.007386594296719	0.2764109719696682	0.782233	0.782233	chr11	10994744	0.1066638664513989	chr11:10994744:A:G
chr11:10995017	['A', 'G']	98663	70083.54430135875	-1807.548469938772	0.0025994229934325	0.0044422164072146	0.5851635208970897	0.558439	0.558439	chr11	10995017	0.2530242592721725	chr11:10995017:A:G
chr11:10995067	['C', 'G']	98663	6154.987001653967	-186.69948322690053	-0.0006267899253594	0.0122047890770114	-0.0513560637061774	0.959042	0.959042	chr11	10995067	0.0181623730495371	chr11:10995067:C:G
chr11:10995122	['TG', 'T']	98663	51398.47942309898	-2197.933650921478	-0.0034711490915855	0.0049183603212151	-0.7057533130732445	0.480343	0.480343	chr11	10995122	0.3184485338548439	chr11:10995122:TG:T
chr11:10995259	['G', 'T']	98663	6510.6273739780445	-202.87911345078192	-0.001214734110223	0.012222608649925	-0.0993841940795921	0.920833	0.920833	chr11	10995259	0.0358191252371959	chr11:10995259:G:T
chr11:10995655	['G', 'A']	98663	117979.09023997084	-3332.4506482418383	0.0022531223357367	0.0043432479385643	0.5187643826941072	0.603926	0.603926	chr11	10995655	0.2190162729029202	chr11:10995655:G:A
chr11:10995725	['C', 'T']	98663	50341.67405672812	-2178.5299995515275	-0.0035291382546493	0.0048814059360367	-0.7229757780633829	0.469696	0.469696	chr11	10995725	0.3281831383164841	chr11:10995725:C:T
chr11:10995732	['T', 'G']	98663	117992.91837231231	-3327.164689567455	0.0023501572736891	0.0043433332772461	0.5410953117508014	0.588443	0.588443	chr11	10995732	0.2302955990641756	chr11:10995732:T:G
chr11:10995784	['G', 'A']	98663	117975.30628237753	-3330.971594475473	0.0022647367423695	0.0043429630173281	0.5214727211199789	0.602039	0.602039	chr11	10995784	0.2203753742966962	chr11:10995784:G:A
chr11:10995837	['T', 'C']	98663	117982.54557526608	-3324.769772936815	0.0024026028333104	0.0043429869321867	0.5532143823653431	0.580118	0.580118	chr11	10995837	0.2364836589602692	chr11:10995837:T:C
chr11:10996022	['G', 'A']	98663	50321.81115662261	-2170.526572572516	-0.0033665102806928	0.0048826669669404	-0.689481855610228	0.490522	0.490522	chr11	10996022	0.3093415096615278	chr11:10996022:G:A
chr11:10996336	['T', 'C']	98663	118328.39182572912	-3290.045128298555	0.0018890899180492	0.0043466596026471	0.4346072825437748	0.663848	0.663848	chr11	10996336	0.1779313488218621	chr11:10996336:T:C
chr11:10996720	['G', 'A']	98663	50328.61116855209	-2175.518064858495	-0.0034945134522673	0.0048818162424646	-0.7158224068063366	0.474103	0.474103	chr11	10996720	0.3241272965702576	chr11:10996720:G:A
chr11:10996984	['T', 'C']	98663	47869.6740402064	-1531.645962114438	-0.0004966385840225	0.0049535234722488	-0.1002596609877485	0.920138	0.920138	chr11	10996984	0.0361470333674836	chr11:10996984:T:C
chr11:10997883	['C', 'T']	98663	183399.153065672	-5890.790018801195	0.0007459399403193	0.0083077239571678	0.0897887248258559	0.928455	0.928455	chr11	10997883	0.032239140632101	chr11:10997883:C:T
chr11:10998182	['A', 'G']	98663	70262.94022405842	-1783.4427534997442	0.0024451336477338	0.0044408174080588	0.5506044097414508	0.581906	0.581906	chr11	10998182	0.2351471647975542	chr11:10998182:A:G
chr11:10998262	['C', 'T']	98663	179642.0284028707	-5730.673367693988	0.0031726110073304	0.0074423823421449	0.4262897095953442	0.669898	0.669898	chr11	10998262	0.1739913188057952	chr11:10998262:C:T
chr11:10998399	['A', 'G']	98663	11797.956626628147	-779.2094014603629	-0.0042443760179067	0.0089662102200178	-0.4733745823213938	0.635947	0.635947	chr11	10998399	0.1965790770664621	chr11:10998399:A:G
chr11:10998434	['T', 'C']	98663	118430.00871874938	-3288.90663102661	0.0018815261195476	0.0043479941999676	0.4327342753957005	0.665209	0.665209	chr11	10998434	0.1770418835897766	chr11:10998434:T:C
chr11:10998613	['A', 'G']	98663	8479.515665386138	-198.0935575987101	0.0016751009128034	0.0104626099257758	0.1601035424895871	0.8728	0.8728	chr11	10998613	0.0590852624197145	chr11:10998613:A:G
chr11:10998692	['A', 'G']	98663	48180.23162003244	-1503.7946476349262	-0.0005231320769057	0.0049406426605349	-0.105883406845926	0.915675	0.915675	chr11	10998692	0.0382586428736755	chr11:10998692:A:G
chr11:10998769	['C', 'T']	98663	70201.05723294671	-1769.919279130134	0.0026348519734047	0.00444215422251	0.5931473428034008	0.553084	0.553084	chr11	10998769	0.2572089049230204	chr11:10998769:C:T
chr11:10999032	['A', 'T']	98663	63927.42318297009	-1630.4476483394626	0.0024274038697705	0.0045420162015346	0.5344331156173288	0.593043	0.593043	chr11	10999032	0.2269138159347594	chr11:10999032:A:T
chr11:10999499	['A', 'T']	98663	171204.82298202752	-5528.245812207342	0.0018310070047787	0.0062733004793172	0.2918729958521024	0.770384	0.770384	chr11	10999499	0.113292745592593	chr11:10999499:A:T
chr11:10999542	['C', 'T']	98663	3848.195017129884	-164.26739460119157	-0.0107159111057376	0.0153520335723824	-0.6980124851351929	0.485171	0.485171	chr11	10999542	0.3141051660007918	chr11:10999542:C:T
chr11:10999971	['C', 'T']	98663	171197.08687102137	-5518.495617854845	0.0020832694691133	0.0062735229046027	0.3320733024796741	0.739835	0.739835	chr11	10999971	0.1308651269983023	chr11:10999971:C:T
chr11:11000153	['T', 'C']	98663	171379.15910841714	-5550.871774203494	0.0024387128903478	0.0062891383941595	0.38776581743098	0.69819	0.69819	chr11	11000153	0.1560263757680736	chr11:11000153:T:C
chr11:11000178	['A', 'G']	98663	171215.14747202402	-5529.149057823444	0.0017814200952341	0.0062744961105523	0.2839144472873641	0.776477	0.776477	chr11	11000178	0.1098714039676453	chr11:11000178:A:G
chr11:11000334	['C', 'T']	98663	171216.29510689407	-5527.4215545508	0.0018534769562533	0.0062748032065204	0.2953840774364562	0.767701	0.767701	chr11	11000334	0.114807893684934	chr11:11000334:C:T
chr11:11001667	['A', 'G']	98663	15330.418396001667	-416.7174087114909	0.0064375983705476	0.0079400594650506	0.8107745790675344	0.417497	0.417497	chr11	11001667	0.379346640870503	chr11:11001667:A:G
chr11:11002395	['G', 'T']	98663	26309.86139678078	-938.9949676091352	0.0052978586527428	0.0063870048253299	0.8294746595043033	0.406838	0.406838	chr11	11002395	0.3905784893295232	chr11:11002395:G:T
chr11:11002860	['C', 'T']	98663	6224.189256030812	-181.88587924864663	-0.0006532933890608	0.0121375967699354	-0.0538239489615442	0.957076	0.957076	chr11	11002860	0.0190535741666299	chr11:11002860:C:T
chr11:11003262	['T', 'G']	98663	47783.10765627851	-1538.1375110793665	-0.0011522940554148	0.0049581312504677	-0.2324049116904903	0.816224	0.816224	chr11	11003262	0.0881906395133411	chr11:11003262:T:G
chr11:11003470	['G', 'A']	98663	14634.593316372557	275.4347324202816	0.0155338836688339	0.0081887342660179	1.8969822641940248	0.0578332	0.0578332	chr11	11003470	1.2378227768492138	chr11:11003470:G:A
chr11:11003886	['G', 'T']	98663	183567.60551630464	-5886.776961974913	0.0008426645871416	0.0083506266881731	0.1009103410568074	0.919622	0.919622	chr11	11003886	0.0363906477068954	chr11:11003886:G:T
chr11:11005428	['C', 'T']	98663	63950.61161574179	-1641.2104905579638	0.0018576759758702	0.0045460237039559	0.4086375471939742	0.682807	0.682807	chr11	11005428	0.1657020352348226	chr11:11005428:C:T
chr11:11005439	['T', 'C']	98663	111878.41100917428	-3171.075849311854	0.0010288587003709	0.0042964444972777	0.2394674715390534	0.810744	0.810744	chr11	11005439	0.0911162566871	chr11:11005439:T:C
chr11:11005804	['A', 'G']	98663	118112.91404499512	-3364.5382906092696	0.000685247411342	0.004344934810891	0.1577117819177336	0.874684	0.874684	chr11	11005804	0.0581488176557904	chr11:11005804:A:G
chr11:11006306	['T', 'C']	98663	11814.8382460266	-769.8240946051551	-0.003605170298473	0.0089585916909837	-0.4024260087778574	0.687371	0.687371	chr11	11006306	0.1628087945811787	chr11:11006306:T:C
chr11:11006812	['G', 'A']	98663	13729.556624332296	-707.773106977086	-0.0005767898941613	0.0083592155422182	-0.0690004811155191	0.944989	0.944989	chr11	11006812	0.024573246799843	chr11:11006812:G:A
chr11:11007088	['G', 'A']	98663	70026.03399263984	-1849.60614435562	0.0016327645202656	0.0044478872559839	0.3670876589933807	0.713554	0.713554	chr11	11007088	0.1465731549745487	chr11:11007088:G:A
chr11:11007138	['G', 'A']	98663	63624.1870013483	-1677.8141326219177	0.0021230422483177	0.0045503432806754	0.466567491145996	0.64081	0.64081	chr11	11007138	0.1932707195971451	chr11:11007138:G:A
chr11:11007515	['T', 'C']	98663	70062.33270478508	-1857.8902952921828	0.0014249002853452	0.0044470362631663	0.3204157108290993	0.748654	0.748654	chr11	11007515	0.1257188506704132	chr11:11007515:T:C
chr11:11007710	['C', 'A']	98663	59048.356073970426	-2377.3763194623543	-0.0027543137104754	0.0046444247914699	-0.5930365619299186	0.553158	0.553158	chr11	11007710	0.2571508022805447	chr11:11007710:C:A
chr11:11008042	['A', 'G']	98663	118097.7577370272	-3348.5663282790147	0.0009804139328034	0.0043444244211391	0.2256717663294836	0.821457	0.821457	chr11	11008042	0.0854151652191634	chr11:11008042:A:G
chr11:11008424	['A', 'G']	98663	120381.30189157408	-3420.351763470132	0.0026649603982651	0.0043632875750167	0.6107689104711145	0.541354	0.541354	chr11	11008424	0.266518649922939	chr11:11008424:A:G
chr11:11008904	['C', 'T']	98663	131709.3638944082	-4253.065273124059	0.0014585334014425	0.0045095134183171	0.3234347624996792	0.746367	0.746367	chr11	11008904	0.1270475708086232	chr11:11008904:C:T
chr11:11008991	['G', 'A']	98663	131675.68060454936	-4241.782372697326	0.0016210133165171	0.0045089624322103	0.3595091644448565	0.719215	0.719215	chr11	11008991	0.1431412635032821	chr11:11008991:G:A
chr11:11009120	['T', 'G']	98663	132265.08689217543	-4192.409774528814	0.0030320378935726	0.0045197422243639	0.6708431018982077	0.502322	0.502322	chr11	11009120	0.2990178007984997	chr11:11009120:T:G
chr11:11009212	['CTG', 'C']	98663	58052.944718727485	-2331.265288729976	-0.0028291403334971	0.0046681198161817	-0.6060556380087084	0.544479	0.544479	chr11	11009212	0.2640188658806502	chr11:11009212:CTG:C
chr11:11009464	['C', 'T']	98663	179124.524149815	-5782.143551308274	0.0039888878961067	0.0073358121390826	0.5437554589021423	0.586611	0.586611	chr11	11009464	0.2316497974848396	chr11:11009464:C:T
chr11:11010880	['G', 'A']	98663	8207.148405232332	-170.77649640582325	0.0018698874211372	0.0106350290343216	0.1758234429922797	0.860433	0.860433	chr11	11010880	0.0652829415632028	chr11:11010880:G:A
chr11:11010919	['CCG', 'C']	98663	179578.7408571197	-5760.929119142627	0.0031385359176352	0.0074213780692965	0.4229047339091826	0.672366	0.672366	chr11	11010919	0.1723942559489854	chr11:11010919:CCG:C
chr11:11011390	['T', 'C']	98663	105689.13640465152	-3825.594389468028	-0.0027778263402667	0.0042652190736127	-0.651274012500805	0.514871	0.514871	chr11	11011390	0.2883015690285838	chr11:11011390:T:C
chr11:11011441	['C', 'T']	98663	97317.75457448422	-3682.532178680135	-0.0032880337542292	0.0042603090497745	-0.7717829189887678	0.440245	0.440245	chr11	11011441	0.3563055677507832	chr11:11011441:C:T
chr11:11011530	['C', 'T']	98663	105627.69417775924	-3823.8970281559536	-0.00271957437813	0.0042644494292446	-0.6377316517062748	0.52365	0.52365	chr11	11011530	0.2809588921301399	chr11:11011530:C:T
chr11:11012403	['G', 'A']	98663	69276.55383320832	-1865.126857322678	0.0015782831885853	0.0044605728393677	0.3538297087440979	0.723467	0.723467	chr11	11012403	0.1405812738673475	chr11:11012403:G:A
chr11:11012488	['G', 'GA']	98663	183708.17185805365	-5895.470363087058	0.0010349900663671	0.0083929249894519	0.1233169684785589	0.901856	0.901856	chr11	11012488	0.0448628010366664	chr11:11012488:G:GA
chr11:11012626	['G', 'T']	98663	70034.75082731247	-1972.815919009013	0.0006098429428627	0.0045067508948007	0.1353176505864409	0.892361	0.892361	chr11	11012626	0.0494594185035172	chr11:11012626:G:T
chr11:11012761	['C', 'G']	98663	6611.93821528855	-164.52085113935397	0.0011958744770096	0.0117937496503115	0.1013990047667402	0.919234	0.919234	chr11	11012761	0.0365739206347149	chr11:11012761:C:G
chr11:11012910	['TA', 'T']	98663	75925.56352222565	-2325.66338211595	-0.002723444154174	0.0047097101677043	-0.5782615186916003	0.563089	0.563089	chr11	11012910	0.2494229565623167	chr11:11012910:TA:T
chr11:11013146	['A', 'G']	98663	13601.411432511071	-710.5141622645828	-0.0018228113827392	0.0083985000854816	-0.2170401100418294	0.828178	0.828178	chr11	11013146	0.0818763104256534	chr11:11013146:A:G
chr11:11013802	['C', 'T']	98663	72961.93623476458	-2093.509984809808	0.0014529083441344	0.0044459442373356	0.3267940996500472	0.743824	0.743824	chr11	11013802	0.1285298129366991	chr11:11013802:C:T
chr11:11013950	['G', 'A']	98663	178026.82635798777	-5929.994104184183	-0.0032218100985214	0.0071630353771438	-0.4497827986165923	0.652868	0.652868	chr11	11013950	0.1851746176016984	chr11:11013950:G:A
chr11:11014158	['A', 'T']	98663	58064.18636884425	-2296.664318866398	-0.0023448599255294	0.0046681904006383	-0.5023059738970298	0.615453	0.615453	chr11	11014158	0.2108051070218934	chr11:11014158:A:T
chr11:11014257	['A', 'G']	98663	72191.6339831514	-2101.7600822827567	0.0007719275030187	0.0044165990827828	0.174778712885197	0.861254	0.861254	chr11	11014257	0.0648687480464152	chr11:11014257:A:G
chr11:11014544	['G', 'A']	98663	18945.72822186632	-718.0448835013015	0.0034837768045085	0.0072228785807807	0.482325262088507	0.629576	0.629576	chr11	11014544	0.2009518360273773	chr11:11014544:G:A
chr11:11014545	['C', 'T']	98663	51068.69368081741	-793.4554506199811	0.0059745034207809	0.0048924920762293	1.2211575057645232	0.222029	0.222029	chr11	11014545	0.6535902970924673	chr11:11014545:C:T
chr11:11014750	['C', 'T']	98663	18924.027898866618	-706.6102721074967	0.004056529073958	0.0072270355670394	0.5612991711925173	0.574595	0.574595	chr11	11014750	0.2406381574632104	chr11:11014750:C:T
chr11:11014796	['G', 'T']	98663	49871.62591240877	-2170.9710651489245	-0.0037070319735233	0.0048943653008665	-0.7574081102746997	0.448807	0.448807	chr11	11014796	0.3479403780494319	chr11:11014796:G:T
chr11:11015476	['A', 'G']	98663	13637.114107841751	-707.6510740001922	-0.001549196355875	0.0083919775637412	-0.1846044444361429	0.85354	0.85354	chr11	11015476	0.0687761214476456	chr11:11015476:A:G
chr11:11015478	['G', 'T']	98663	105681.20098764924	-3889.586414299016	-0.0022935855189351	0.0042714296648683	-0.5369596830305876	0.591297	0.591297	chr11	11015478	0.2281943244285129	chr11:11015478:G:T
chr11:11015577	['C', 'T']	98663	72214.81349556401	-2070.5600576875386	0.0009091871819466	0.0044180908514762	0.2057873440159985	0.836957	0.836957	chr11	11015577	0.0772968540048689	chr11:11015577:C:T
chr11:11015636	['C', 'T']	98663	105697.56676163734	-3877.53058385682	-0.0020953784601355	0.004271146418409	-0.4905892364411157	0.623718	0.623718	chr11	11015636	0.2050117223784456	chr11:11015636:C:T
chr11:11015787	['C', 'T']	98663	105695.85126187606	-3882.0061996252393	-0.0021688692471976	0.0042713311784913	-0.5077736088737752	0.611613	0.611613	chr11	11015787	0.2135232921147493	chr11:11015787:C:T
chr11:11016087	['C', 'A']	98663	13637.105752369367	-708.1086252396444	-0.0016564716379486	0.0083908644820076	-0.1974137040945668	0.843504	0.843504	chr11	11016087	0.0739128535919767	chr11:11016087:C:A
chr11:11016161	['G', 'A']	98663	91278.0808525308	-2770.407552459388	0.0022356495858189	0.0042698228231177	0.5235930572375729	0.600563	0.600563	chr11	11016161	0.2214414276994976	chr11:11016161:G:A
chr11:11016307	['A', 'T']	98663	72213.56611482275	-2070.204861598236	0.0009063306134383	0.0044182740454138	0.2051322765682909	0.837469	0.837469	chr11	11016307	0.0770312599664765	chr11:11016307:A:T
chr11:11016785	['G', 'A']	98663	178447.7039056877	-5859.839401225141	-0.0036425391367577	0.0072347817380212	-0.5034760230035618	0.614631	0.614631	chr11	11016785	0.2113855391180152	chr11:11016785:G:A
chr11:11016944	['C', 'T']	98663	6237.137898525011	-193.218374563998	-0.0031413411373831	0.0121220184499971	-0.2591434050641895	0.795525	0.795525	chr11	11016944	0.0993461677566262	chr11:11016944:C:T
chr11:11017843	['C', 'T']	98663	76651.98432763955	-2155.973808479917	0.0035212598997575	0.00436538077044	0.8066329341993594	0.41988	0.41988	chr11	11017843	0.3768748114694688	chr11:11017843:C:T
chr11:11018798	['A', 'G']	98663	58040.29497044716	-2305.424521608806	-0.0022494675270832	0.0046697537273913	-0.4817100983052982	0.630013	0.630013	chr11	11018798	0.200650489006712	chr11:11018798:A:G
chr11:11018996	['C', 'T']	98663	58097.0661219856	-2284.9576497493954	-0.0020178458482642	0.0046681875989616	-0.4322546610408518	0.665557	0.665557	chr11	11018996	0.176814744508755	chr11:11018996:C:T
chr11:11019214	['G', 'C']	98663	72275.63927079538	-2074.0512933448017	0.0007481338683243	0.0044176171910465	0.1693523535358914	0.86552	0.86552	chr11	11019214	0.0627228922146038	chr11:11019214:G:C
chr11:11019387	['T', 'C']	98663	124835.3053941993	-3744.897752098401	0.0027362927244399	0.0044139960270068	0.6199128199703883	0.535317	0.535317	chr11	11019387	0.2713889645579834	chr11:11019387:T:C
chr11:11019986	['A', 'T']	98663	72559.15238993336	-2049.421348552757	0.0005955559314959	0.0044161487667976	0.1348586659882328	0.892724	0.892724	chr11	11019986	0.0492827894924573	chr11:11019986:A:T
chr11:11021116	['A', 'T']	98663	86388.8851245869	-3101.085887513848	-0.0028143654135656	0.0042986106965924	-0.6547151189561325	0.512653	0.512653	chr11	11021116	0.2901764968297374	chr11:11021116:A:T
chr11:11021220	['T', 'C']	98663	161606.20738593163	-5333.690311064239	-0.0013203887965565	0.0055420039622412	-0.2382511462555111	0.811687	0.811687	chr11	11021220	0.0906114096488564	chr11:11021220:T:C
chr11:11021411	['A', 'G']	98663	170487.82385079318	-5772.806183652765	-0.0032386354807478	0.0062232006328543	-0.5204131558365586	0.602777	0.602777	chr11	11021411	0.2198433272990959	chr11:11021411:A:G
chr11:11021454	['A', 'G']	98663	180806.3302587701	-5681.320873607103	0.0033402362283748	0.0076819427148026	0.4348166020476064	0.663697	0.663697	chr11	11021454	0.1780301454231829	chr11:11021454:A:G
chr11:11021614	['T', 'C']	98663	170424.54605996714	-5785.887120630377	-0.0032048237251026	0.0062189073188331	-0.5153355020096897	0.60632	0.60632	chr11	11021614	0.2172981059422055	chr11:11021614:T:C
chr11:11021916	['A', 'T']	98663	170524.3819820368	-5777.560229522337	-0.0031842904892379	0.0062286164172447	-0.5112356061005489	0.609187	0.609187	chr11	11021916	0.2152493730452941	chr11:11021916:A:T
chr11:11022334	['A', 'G']	98663	170402.9068100722	-5792.37541731889	-0.0032890616171589	0.0062183271273502	-0.5289302974577417	0.596855	0.596855	chr11	11022334	0.224131163591825	chr11:11022334:A:G
chr11:11022467	['G', 'A']	98663	170508.37922470245	-5786.250715378649	-0.0034805732136907	0.0062274126747268	-0.5589116051062695	0.576223	0.576223	chr11	11022467	0.2394094108009552	chr11:11022467:G:A
chr11:11022672	['C', 'CCA']	98663	7668.269982201853	-109.45448178200589	0.00696421236892	0.0109942722926031	0.6334400480153152	0.526448	0.526448	chr11	11022672	0.2786445198789842	chr11:11022672:C:CCA
chr11:11023009	['A', 'G']	98663	184123.9295220719	-5905.020809556283	0.0016726266772207	0.0085168896074991	0.1963893809012188	0.844306	0.844306	chr11	11023009	0.0735001244332435	chr11:11023009:A:G
chr11:11023122	['T', 'C']	98663	38575.68445066309	-1518.2230317546853	-0.0050258725310894	0.0053603816653425	-0.9375960229817444	0.348454	0.348454	chr11	11023122	0.4578545457287962	chr11:11023122:T:C
chr11:11023130	['T', 'A']	98663	96957.60244322792	-2806.151637517856	0.0046628187513271	0.0042627916081626	1.093841590191382	0.274027	0.274027	chr11	11023130	0.5622066438463607	chr11:11023130:T:A
chr11:11023345	['G', 'A']	98663	8253.585580197861	-145.88484520940804	0.0037834983904951	0.0106053178406024	0.3567548325624025	0.721276	0.721276	chr11	11023345	0.14189851844209	chr11:11023345:G:A
chr11:11023664	['A', 'T']	98663	38572.47332461555	-1516.8768199374265	-0.0051793521154299	0.0053611827221698	-0.9660838631766798	0.334005	0.334005	chr11	11023664	0.4762470318226985	chr11:11023664:A:T
chr11:11024690	['G', 'A']	98663	8212.499427308756	-151.09688242757645	0.0038649137333073	0.0106311427497692	0.3635464055255259	0.716198	0.716198	chr11	11024690	0.1449668961001234	chr11:11024690:G:A
chr11:11024712	['C', 'T']	98663	38112.95329717675	-1532.639569153282	-0.0055572039883843	0.0053875296255737	-1.031493908080841	0.302312	0.302312	chr11	11024712	0.5195446135554018	chr11:11024712:C:T
chr11:11025076	['G', 'A']	98663	48156.80950256977	-1617.469297762804	-0.0001298718991517	0.004950533697373	-0.0262339188238837	0.979071	0.979071	chr11	11025076	0.0091858130077411	chr11:11025076:G:A
chr11:11025959	['G', 'A']	98663	44974.11671380635	-1708.5294550635642	-0.0055773475738809	0.0050608526709613	-1.1020568936699644	0.27044	0.27044	chr11	11025959	0.5679290727359197	chr11:11025959:G:A
chr11:11026102	['A', 'G']	98663	3822.193699446573	-167.20269749954662	-0.0115054832588404	0.0154081026058156	-0.7467164227279863	0.455237	0.455237	chr11	11026102	0.3417624473098171	chr11:11026102:A:G
chr11:11026673	['A', 'G']	98663	192392.0	-6598.346267003114	-0.0185297999602278	0.013591277562891	-1.363359689660137	0.172772	0.172772	chr11	11026673	0.7625266393502088	chr11:11026673:A:G
chr11:11026720	['TA', 'T']	98663	192758.8148369637	-6554.929509586793	-0.0233892805307112	0.0140960865561883	-1.6592747524271658	0.0970636	0.0970636	chr11	11026720	1.0129436051375595	chr11:11026720:TA:T
chr11:11026766	['A', 'C']	98663	192775.907764973	-6548.021370953143	-0.0231203916827004	0.0141220384646006	-1.637185151467738	0.101595	0.101595	chr11	11026766	0.9931276653379576	chr11:11026766:A:C
chr11:11026843	['C', 'G']	98663	192587.7598775568	-6577.563420574851	-0.0227496218676038	0.0138727717161508	-1.639875746035556	0.101034	0.101034	chr11	11026843	0.9955324526770216	chr11:11026843:C:G
chr11:11027103	['C', 'T']	98663	7841.317903080308	-178.7141334516235	0.0028362084296078	0.0108614819677531	0.2611253637421009	0.793996	0.793996	chr11	11027103	0.1001816854599357	chr11:11027103:C:T
chr11:11027729	['T', 'G']	98663	129097.6270578218	-4311.221231724836	0.0010272908748242	0.0044680182303811	0.2299209228464968	0.818154	0.818154	chr11	11027729	0.0871649419823127	chr11:11027729:T:G
chr11:11027826	['C', 'T']	98663	18757.85180642284	-837.1202770379891	-0.004434046586942	0.0072493936285403	-0.6116437890040204	0.540775	0.540775	chr11	11027826	0.2669833940135568	chr11:11027826:C:T
chr11:11028165	['T', 'C']	98663	23404.98165081812	-874.9317760774638	0.0038687867171104	0.0065813893728395	0.5878373847741596	0.556643	0.556643	chr11	11028165	0.2544232479814841	chr11:11028165:T:C
chr11:11028835	['C', 'T']	98663	153624.054102832	-5455.252264172784	-0.000931783639421	0.0051172085350806	-0.1820882680534244	0.855514	0.855514	chr11	11028835	0.0677728790825565	chr11:11028835:C:T
chr11:11028848	['GT', 'G']	98663	156451.44286988606	-5535.121743595291	0.0006028112644312	0.0052422340087846	0.1149912925331194	0.908452	0.908452	chr11	11028848	0.0416980146254533	chr11:11028848:GT:G
chr11:11028887	['A', 'T']	98663	27510.41313868614	-1351.171719566638	-0.0075942537484852	0.0061493283856397	-1.234972873821433	0.216844	0.216844	chr11	11028887	0.663852590130121	chr11:11028887:A:T
chr11:11029094	['T', 'C']	98663	27727.496517887	-1574.5165251684018	-0.0076103111988327	0.0061403446854743	-1.2393947878587015	0.215202	0.215202	chr11	11029094	0.6671536968303341	chr11:11029094:T:C
chr11:11029384	['G', 'T']	98663	29710.818149563616	-1351.279193715358	-0.0035617465385119	0.0059610808476293	-0.5975001228054889	0.550175	0.550175	chr11	11029384	0.2594991478771306	chr11:11029384:G:T
chr11:11030193	['G', 'A']	98663	105772.0895735751	-3576.4641742368394	0.0026114358905941	0.0042571610347885	0.6134219187984769	0.539599	0.539599	chr11	11030193	0.2679288638461012	chr11:11030193:G:A
chr11:11030683	['C', 'G']	98663	20990.1911949558	-657.4834289758122	-0.0031906630879594	0.0068746494506525	-0.464120114176375	0.642563	0.642563	chr11	11030683	0.1920842855670409	chr11:11030683:C:G
chr11:11030817	['C', 'T']	98663	18637.400192609864	-838.4717613545231	-0.0033671225242213	0.0072636976904311	-0.4635548817865884	0.642968	0.642968	chr11	11030817	0.19181064102484	chr11:11030817:C:T
chr11:11030818	['G', 'A']	98663	38188.74124874546	-1027.4479024491252	0.0004288873632661	0.0053833606504897	0.0796690749721825	0.936501	0.936501	chr11	11030818	0.0284917545468857	chr11:11030818:G:A
chr11:11030887	['T', 'A']	98663	158796.06542302424	-5601.717615178425	-5.082664267260209e-05	0.0053650771977574	-0.0094736088222267	0.992441	0.992441	chr11	11030887	0.0032953023341813	chr11:11030887:T:A
chr11:11030900	['G', 'A']	98663	158950.60280506627	-5566.620794913429	0.001043360801261	0.0053861767053519	0.1937108376381992	0.846403	0.846403	chr11	11030900	0.0724228059880757	chr11:11030900:G:A
chr11:11031040	['A', 'G']	98663	158810.0741199528	-5602.322047371865	-7.828138213548964e-05	0.0053688536394523	-0.0145806511766774	0.988367	0.988367	chr11	11031040	0.0050817634289593	chr11:11031040:A:G
chr11:11031114	['T', 'C']	98663	158792.6266689647	-5598.480190748742	5.879476436561228e-05	0.005365284393124	0.0109583686637304	0.991257	0.991257	chr11	11031114	0.0038137327884489	chr11:11031114:T:C
chr11:11031152	['G', 'A']	98663	38113.92890461799	-1051.8074356024113	1.0544413768376188e-05	0.0053871852109534	0.0019573141363205	0.998438	0.998438	chr11	11031152	0.0006788983384769	chr11:11031152:G:A
chr11:11031189	['CTGACCTCAGGTGATCTGCCCGCCT', 'C']	98663	153243.49009007207	-5784.823205471895	-0.0022661450291821	0.0051338722629661	-0.441410481816876	0.658917	0.658917	chr11	11031189	0.1811692875489105	chr11:11031189:CTGACCTCAGGTGATCTGCCCGCCT:C
chr11:11031801	['T', 'A']	98663	134638.2095605008	-4932.836985558448	-0.0001460408686473	0.004569312613421	-0.031961233779112	0.974503	0.974503	chr11	11031801	0.0112168195720752	chr11:11031801:T:A
chr11:11032133	['T', 'C']	98663	134639.38669910782	-4939.933347456955	-0.0002858717235384	0.0045687638095024	-0.0625709131524606	0.950108	0.950108	chr11	11032133	0.022227025092061	chr11:11032133:T:C
chr11:11032432	['T', 'C']	98663	107377.64982308158	-3413.8834478972203	0.0033126787970469	0.0042628130857793	0.77711096648784	0.437095	0.437095	chr11	11032432	0.359424161446356	chr11:11032432:T:C
chr11:11032625	['A', 'C']	98663	134651.04932112468	-4951.144514283682	-0.0004798338631205	0.004570293990622	-0.1049897149078641	0.916384	0.916384	chr11	11032625	0.0379225021674634	chr11:11032625:A:C
chr11:11032734	['A', 'G']	98663	137363.66826835345	-5021.124397265066	0.001340434995456	0.0046270656399984	0.2896943980800156	0.772051	0.772051	chr11	11032734	0.1123540101733271	chr11:11032734:A:G
chr11:11032906	['T', 'C']	98663	137629.6888413541	-4972.888082137688	0.0015222959722889	0.0046320169807267	0.3286464576064907	0.742424	0.742424	chr11	11032906	0.1293479973238212	chr11:11032906:T:C
chr11:11032944	['C', 'T']	98663	18363.67512721228	-895.0078939692318	-0.0045776976818717	0.0073153111658784	-0.6257693730410224	0.531468	0.531468	chr11	11032944	0.2745228794789695	chr11:11032944:C:T
chr11:11033537	['C', 'T']	98663	44401.4506599623	-779.7193354169983	0.0032209990938023	0.0051207429772831	0.6290101081213245	0.529344	0.529344	chr11	11033537	0.2762620051906766	chr11:11033537:C:T
chr11:11034006	['T', 'C']	98663	44455.47373811119	-769.9964693742616	0.0033026091896555	0.0051203903917789	0.644991677774812	0.518934	0.518934	chr11	11034006	0.2848878738634703	chr11:11034006:T:C
chr11:11034084	['G', 'T']	98663	38614.65517171452	-1002.6594755065496	0.0010562696686014	0.005363247155713	0.1969459243503847	0.84387	0.84387	chr11	11034084	0.0737244522264592	chr11:11034084:G:T
chr11:11034274	['A', 'T']	98663	3077.0231493697565	316.37384333656684	0.0075779852833495	0.0174608316114932	0.4339991045077997	0.66429	0.66429	chr11	11034274	0.1776422852334579	chr11:11034274:A:T
chr11:11034481	['G', 'A']	98663	45297.42757655933	-2377.742673658034	-0.0067623908612415	0.0050878559441343	-1.3291238854821967	0.18381	0.18381	chr11	11034481	0.7356308649483836	chr11:11034481:G:A
chr11:11034684	['C', 'T']	98663	71223.6626592736	-2287.12461923051	-0.0014490321634642	0.0044163748654375	-0.3281044312620262	0.742833	0.742833	chr11	11034684	0.1291088111794862	chr11:11034684:C:T
chr11:11035241	['T', 'C']	98663	3792.914017377824	-247.7134457959472	-0.0075227464953451	0.0155043481131464	-0.4852023729373332	0.627534	0.627534	chr11	11035241	0.2023627389905676	chr11:11035241:T:C
chr11:11036001	['C', 'T']	98663	90967.72418653229	-2981.8592664479925	-0.0018573540265315	0.0042555003525583	-0.4364596105402668	0.662504	0.662504	chr11	11036001	0.178811495243708	chr11:11036001:C:T
chr11:11036643	['G', 'A']	98663	50465.55747126437	-2084.405431955212	-0.00562924621855	0.0048538460940626	-1.159749631418259	0.246154	0.246154	chr11	11036643	0.6087931025529644	chr11:11036643:G:A
chr11:11036671	['G', 'A']	98663	103781.76396394566	-3622.8097563108736	0.0015898357252652	0.0042446240533349	0.3745527767096577	0.707994	0.707994	chr11	11036671	0.1499704227875372	chr11:11036671:G:A
chr11:11036910	['G', 'A']	98663	2909.2537468120377	-66.95347710105742	0.0166751149892995	0.0176232762037372	0.9461983570207768	0.34405	0.34405	chr11	11036910	0.4633784378175887	chr11:11036910:G:A
chr11:11037301	['C', 'T']	98663	103754.82573215613	-3614.069280268884	0.0019019401843898	0.0042444701618515	0.4480983755014051	0.654083	0.654083	chr11	11037301	0.184367138289126	chr11:11037301:C:T
chr11:11039321	['A', 'T']	98663	3660.185489265949	69.45408347306011	0.0260760085899677	0.0157903412343365	1.6513898086803027	0.0986622	0.0986622	chr11	11039321	1.0058492047343308	chr11:11039321:A:T
chr11:11039356	['C', 'T']	98663	110152.74681696536	-3556.173539240546	0.0031861780303692	0.0042758699660076	0.7451531631454499	0.456181	0.456181	chr11	11039356	0.3408628071062659	chr11:11039356:C:T
chr11:11039376	['T', 'G']	98663	106541.95828729557	-3618.595242796084	0.0013228323832638	0.0042575612324045	0.310701904460156	0.756028	0.756028	chr11	11039376	0.1214621198158448	chr11:11039376:T:G
chr11:11039939	['T', 'C']	98663	7151.724863916962	-320.7058146954132	-0.0012021829432754	0.0113495997334298	-0.1059229375054017	0.915644	0.915644	chr11	11039939	0.0382733460782404	chr11:11039939:T:C
chr11:11040572	['C', 'T']	98663	36197.83441788806	-2055.299865371284	-0.0060854940656635	0.0055306357205246	-1.1003245147894474	0.271193	0.271193	chr11	11040572	0.5667215246154751	chr11:11040572:C:T
chr11:11041211	['T', 'C']	98663	106559.36057214688	-3616.994856404946	0.0015666901827963	0.0042574233410438	0.3679902272561479	0.712881	0.712881	chr11	11041211	0.1469829601293691	chr11:11041211:T:C
chr11:11041465	['T', 'C']	98663	3652.665973757324	72.40354694275538	0.0267412899317304	0.0158080315197443	1.6916268099750735	0.0907203	0.0907203	chr11	11041465	1.0422955222945425	chr11:11041465:T:C
chr11:11041719	['T', 'G']	98663	106652.70057379211	-3601.547278309863	0.0016264110631103	0.0042574883285293	0.3820118665298153	0.702453	0.702453	chr11	11041719	0.1533827283958304	chr11:11041719:T:G
chr11:11042231	['A', 'T']	98663	39697.69190055154	-1720.0651429121403	-0.006274948862864	0.0052963018055453	-1.1847793221100156	0.236108	0.236108	chr11	11042231	0.6268892975591632	chr11:11042231:A:T
chr11:11042841	['T', 'A']	98663	127780.42680034065	-4600.445871290168	0.0022180459333719	0.0044536295491021	0.4980310798007709	0.618463	0.618463	chr11	11042841	0.2086862772417927	chr11:11042841:T:A
chr11:11043410	['A', 'G']	98663	40036.89850576811	-1942.550871227776	-0.0021507413097987	0.0053091478695596	-0.4051010374245139	0.685404	0.685404	chr11	11043410	0.1640533653674029	chr11:11043410:A:G
chr11:11045657	['C', 'T']	98663	168532.54081777454	-6174.583515739182	-0.0041179449402967	0.0060298109006553	-0.6829310252248936	0.494652	0.494652	chr11	11045657	0.3057002306233494	chr11:11045657:C:T
chr11:11046764	['A', 'G']	98663	3227.2943925233644	274.5811273873459	0.0026023255248856	0.0170139474045217	0.1529524843948946	0.878436	0.878436	chr11	11046764	0.0562898743045296	chr11:11046764:A:G
chr11:11047809	['C', 'A']	98663	37852.37114415757	-1782.4362929471886	-0.0019612894834869	0.0054021759843113	-0.363055459352448	0.716564	0.716564	chr11	11047809	0.1447450144703285	chr11:11047809:C:A
chr11:11047997	['G', 'A']	98663	34275.168756525534	-1833.8198305254807	-0.0036149896711602	0.0056338112372561	-0.6416597075980257	0.521096	0.521096	chr11	11047997	0.2830822605208132	chr11:11047997:G:A
chr11:11048037	['T', 'A']	98663	34367.83169119734	-1834.315969433385	-0.0033417478295563	0.0056283664088779	-0.593733169945237	0.552692	0.552692	chr11	11048037	0.2575168216150768	chr11:11048037:T:A
chr11:11048296	['C', 'T']	98663	54076.12515965535	-2440.4710975381627	-0.0021530119673152	0.0047920852827462	-0.4492849856130756	0.653227	0.653227	chr11	11048296	0.1849358727585902	chr11:11048296:C:T
chr11:11048650	['C', 'T']	98663	54141.52379311042	-2434.927094329574	-0.001919776069899	0.0047908750749676	-0.4007151177725185	0.688631	0.688631	chr11	11048650	0.1620134306207431	chr11:11048650:C:T
chr11:11048920	['A', 'G']	98663	52650.54284613513	-2707.737873213609	-0.0036352667678695	0.0048395776746405	-0.7511537188293219	0.452562	0.452562	chr11	11048920	0.3443219149927565	chr11:11048920:A:G
chr11:11048940	['A', 'G']	98663	52620.53337658522	-2712.3423913500146	-0.003760713065112	0.0048399014708581	-0.7770226496873812	0.437147	0.437147	chr11	11048940	0.3593724976894429	chr11:11048940:A:G
chr11:11049828	['T', 'G']	98663	36588.363032454334	-1856.5782320779208	0.000163326900643	0.0054942449413224	0.0297269055870869	0.976285	0.976285	chr11	11049828	0.0104233832970797	chr11:11049828:T:G
chr11:11050137	['T', 'C']	98663	159334.8390422415	-6238.530492314452	-0.0034906274915405	0.0054212397045158	-0.6438799392384187	0.519655	0.519655	chr11	11050137	0.2842848896767443	chr11:11050137:T:C
chr11:11050167	['A', 'G']	98663	159343.37566657885	-6241.197209166736	-0.0035616862659413	0.0054217128996344	-0.6569300757665497	0.511227	0.511227	chr11	11050167	0.2913862173665614	chr11:11050167:A:G
chr11:11050180	['T', 'G']	98663	159369.690574186	-6241.4257418095885	-0.0036882229057306	0.0054229010375726	-0.6801198989575447	0.49643	0.49643	chr11	11050180	0.3041419813216291	chr11:11050180:T:G
chr11:11050672	['A', 'G']	98663	159343.61040659313	-6243.266863727669	-0.0037762039884177	0.0054215005415222	-0.6965237685575167	0.486103	0.486103	chr11	11050672	0.313271698655091	chr11:11050672:A:G
chr11:11050851	['C', 'T']	98663	159230.03021331818	-6275.389254688652	-0.0043040101765901	0.0054193354199867	-0.7941951997871969	0.427084	0.427084	chr11	11050851	0.3694866983972683	chr11:11050851:C:T
chr11:11051326	['T', 'C']	98663	159227.11851175997	-6268.919550271839	-0.004182144936227	0.0054182153296197	-0.7718676135598516	0.440195	0.440195	chr11	11051326	0.3563548947330159	chr11:11051326:T:C
chr11:11052040	['G', 'C']	98663	34604.45513704185	-1817.398102655794	-0.0028830240048217	0.0056115162225391	-0.5137691651396937	0.607415	0.607415	chr11	11052040	0.2165144874641945	chr11:11052040:G:C
chr11:11052713	['G', 'T']	98663	136604.15203682307	-5245.777190483794	-0.0009949930386766	0.00462142106402	-0.2153002344718457	0.829534	0.829534	chr11	11052713	0.0811658089045098	chr11:11052713:G:T
chr11:11053127	['A', 'T']	98663	159209.50073498848	-6255.527156677557	-0.0037432477459186	0.0054172293054618	-0.6909893480315835	0.489574	0.489574	chr11	11053127	0.3101816544988502	chr11:11053127:A:T
chr11:11053150	['G', 'C']	98663	122640.86055776892	-4390.867179916281	-0.00241650916594	0.0043722993797353	-0.5526861168610819	0.58048	0.58048	chr11	11053150	0.2362127389560175	chr11:11053150:G:C
chr11:11053391	['G', 'C']	98663	159249.8082709815	-6262.5089200987095	-0.0038584471664943	0.0054198008553801	-0.711916778762113	0.476518	0.476518	chr11	11053391	0.3219206896677807	chr11:11053391:G:C
chr11:11053626	['G', 'A']	98663	100687.44715975397	-3506.3851628766747	-0.0007271386418718	0.0042554795398693	-0.1708711403871952	0.864325	0.864325	chr11	11053626	0.0633229251521573	chr11:11053626:G:A
chr11:11053683	['G', 'A']	98663	159978.2086679645	-6335.909876901206	-0.0046612756979003	0.0054689541162672	-0.8523157442545588	0.394041	0.394041	chr11	11053683	0.4044585874450753	chr11:11053683:G:A
chr11:11053814	['T', 'C']	98663	159864.2030551529	-6342.062580555503	-0.0052266837965199	0.0054586757462485	-0.9575003241604751	0.338317	0.338317	chr11	11053814	0.4706761789170271	chr11:11053814:T:C
chr11:11054031	['C', 'A']	98663	34534.55032944754	-1824.5729691019344	-0.0028152214903589	0.005616764784729	-0.50121762228909	0.616219	0.616219	chr11	11054031	0.2102649151266028	chr11:11054031:C:A
chr11:11054470	['G', 'A']	98663	46128.74030713091	-2398.098973865714	-0.0028610450830128	0.0050560954048319	-0.5658605809294319	0.57149	0.57149	chr11	11054470	0.2429913645387177	chr11:11054470:G:A
chr11:11054509	['C', 'T']	98663	159714.95034210128	-6347.3806388225685	-0.004887442471214	0.0054500893573568	-0.8967637318857307	0.369847	0.369847	chr11	11054509	0.4319778997111062	chr11:11054509:C:T
chr11:11054601	['C', 'T']	98663	159719.282550077	-6341.8509222176	-0.0047009456441028	0.0054507122597307	-0.8624461208185473	0.388444	0.388444	chr11	11054601	0.4106715823816852	chr11:11054601:C:T
chr11:11054711	['T', 'C']	98663	159755.90732612243	-6340.460017886733	-0.0048150659966955	0.0054511906161408	-0.8833053796428039	0.377073	0.377073	chr11	11054711	0.4235745637779249	chr11:11054711:T:C
chr11:11054946	['G', 'A']	98663	161210.50926526636	-6093.108502900509	-0.0032824043104062	0.0055166537954809	-0.5949991484140299	0.551845	0.551845	chr11	11054946	0.2581828880271118	chr11:11054946:G:A
chr11:11055119	['T', 'C']	98663	159725.23463098137	-6348.434896923102	-0.0049182627454802	0.0054508851361247	-0.9022869905816674	0.366907	0.366907	chr11	11055119	0.435444002519404	chr11:11055119:T:C
chr11:11055184	['T', 'C']	98663	159832.43980294172	-6318.279750388387	-0.004493531789381	0.0054528388333815	-0.8240719974836324	0.409901	0.409901	chr11	11055184	0.3873210221715388	chr11:11055184:T:C
chr11:11055764	['G', 'A']	98663	159719.5202643797	-6352.257888258901	-0.005054946416795	0.0054505454271723	-0.9274202892787308	0.353711	0.353711	chr11	11055764	0.4513514339228315	chr11:11055764:G:A
chr11:11055765	['A', 'G']	98663	159718.13885143696	-6352.120372475373	-0.0050346643490512	0.0054505916305949	-0.9236913513738542	0.355649	0.355649	chr11	11055765	0.4489784080967153	chr11:11055765:A:G
chr11:11056222	['G', 'A']	98663	159712.6627740778	-6341.9089078986935	-0.0047241837350993	0.0054493880563991	-0.8669200442702584	0.385988	0.385988	chr11	11056222	0.4134261969209725	chr11:11056222:G:A
chr11:11056294	['G', 'A']	98663	20622.672170695856	-1145.071143713883	-0.0063472555701478	0.0069555771145275	-0.9125419020789544	0.361486	0.361486	chr11	11056294	0.4419085178452007	chr11:11056294:G:A
chr11:11059001	['T', 'G']	98663	31352.54219248897	18.470556280721446	0.003384260151152	0.0059045035654804	0.5731659086358234	0.566534	0.566534	chr11	11059001	0.2467740212475535	chr11:11059001:T:G
chr11:11060239	['C', 'T']	98663	90464.34087660068	-2993.8006721138727	0.0011007205532608	0.0042675338205945	0.2579289583948867	0.796462	0.796462	chr11	11060239	0.0988349399934183	chr11:11060239:C:T
chr11:11060307	['T', 'C']	98663	93834.07110459478	-3394.907799792877	-0.0034089798026169	0.0045164203105644	-0.7547968453341108	0.450373	0.450373	chr11	11060307	0.3464276534641958	chr11:11060307:T:C
chr11:11060873	['G', 'A']	98663	72477.8958130576	-3189.039878216331	-0.001417902298567	0.004430223659883	-0.3200520803061513	0.74893	0.74893	chr11	11060873	0.1255587724666365	chr11:11060873:G:A
chr11:11060876	['C', 'A']	98663	72486.69379479534	-3194.678830229896	-0.0015190492704396	0.0044300652895714	-0.3428954589034008	0.731678	0.731678	chr11	11060876	0.1356800030809186	chr11:11060876:C:A
chr11:11060905	['C', 'T']	98663	160186.9658451525	-6137.728674029853	-0.0027128894526963	0.0054589439724641	-0.4969623184228741	0.619217	0.619217	chr11	11060905	0.2081571290292258	chr11:11060905:C:T
chr11:11060944	['G', 'A']	98663	2622.558200360901	82.14917804848926	0.0498513631195396	0.018637032396664	2.674855205406144	0.00747739	0.00747739	chr11	11060944	2.1262499671624946	chr11:11060944:G:A
chr11:11061166	['A', 'G']	98663	90720.02127228113	-2749.196018746325	0.0016348198747716	0.0042675718846563	0.3830796337958519	0.701662	0.701662	chr11	11061166	0.1538720429769376	chr11:11061166:A:G
chr11:11061419	['T', 'C']	98663	42886.82423843072	-2036.934166067312	-0.003207972109377	0.0051787302654547	-0.619451476508853	0.53562	0.53562	chr11	11061419	0.2711432148424952	chr11:11061419:T:C
chr11:11062253	['G', 'A']	98663	86014.79509925177	-2782.7310837032774	0.0002997257574847	0.0042842363547035	0.0699601358724486	0.944226	0.944226	chr11	11062253	0.0249240451025336	chr11:11062253:G:A
chr11:11062454	['A', 'G']	98663	146399.19278415307	-5145.792199549262	-0.0019533134663048	0.0048494592686673	-0.4027899520520401	0.687104	0.687104	chr11	11062454	0.1629775231911959	chr11:11062454:A:G
chr11:11063665	['G', 'A']	98663	17495.305210339582	-974.218794314347	0.0043246411521683	0.0075213553167933	0.5749816316365852	0.565305	0.565305	chr11	11063665	0.2477171732824845	chr11:11063665:G:A
chr11:11063708	['T', 'C']	98663	58699.8738315862	-2582.2893874037773	-0.0035274186549275	0.004647734705916	-0.7589543892076279	0.447882	0.447882	chr11	11063708	0.3488363911336946	chr11:11063708:T:C
chr11:11063898	['C', 'T']	98663	88456.31029938054	-2648.0842602107023	0.0028478280097918	0.0042684194421866	0.6671856054364012	0.504655	0.504655	chr11	11063898	0.2970054195044634	chr11:11063898:C:T
chr11:11063957	['A', 'G']	98663	58697.68341443633	-2583.361732989	-0.0035935884714832	0.0046477971935211	-0.7731809977622495	0.439417	0.439417	chr11	11063957	0.3571231452685466	chr11:11063957:A:G
chr11:11064257	['C', 'T']	98663	86662.83767754491	-2615.566565762529	0.0008869133018329	0.0042799915568596	0.2072231428614487	0.835836	0.835836	chr11	11064257	0.0778789274438316	chr11:11064257:C:T
chr11:11065269	['T', 'G']	98663	58915.94286467362	-2580.5302081000023	-0.0036380116942977	0.0046413466325037	-0.7838267602812545	0.433144	0.433144	chr11	11065269	0.363367697160022	chr11:11065269:T:G
chr11:11066659	['G', 'A']	98663	110402.92667545378	-3987.724113871133	-0.0007286053542995	0.0042784883717795	-0.170295041376134	0.864778	0.864778	chr11	11066659	0.0630953673897761	chr11:11066659:G:A
chr11:11066660	['C', 'G']	98663	110404.2841412594	-3984.572332776481	-0.000656587239608	0.0042783732819981	-0.1534665622494235	0.878031	0.878031	chr11	11066660	0.0564901505047519	chr11:11066660:C:G
chr11:11066957	['A', 'C']	98663	58728.11907223815	-2609.2869630204045	-0.0038353221611137	0.0046487606840276	-0.825020348819273	0.409362	0.409362	chr11	11066957	0.3878924742193425	chr11:11066957:A:C
chr11:11067268	['G', 'A']	98663	110732.81367599354	-3952.798115470786	-0.0005262418198925	0.0042790709424256	-0.1229803915319632	0.902123	0.902123	chr11	11067268	0.0447342445207481	chr11:11067268:G:A
chr11:11067477	['A', 'G']	98663	58653.7007349587	-2600.212136604427	-0.0034969428427417	0.0046506429846078	-0.7519267452512617	0.452097	0.452097	chr11	11067477	0.3447683748231896	chr11:11067477:A:G
chr11:11067543	['A', 'T']	98663	58674.03012237533	-2616.4095467642105	-0.0039623857212187	0.0046506433468865	-0.8520080826820376	0.394212	0.394212	chr11	11067543	0.4042701597256236	chr11:11067543:A:T
chr11:11067886	['C', 'T']	98663	107730.56237455145	-3781.853362579728	0.0003879091499976	0.0042648380487785	0.0909551888163038	0.927528	0.927528	chr11	11067886	0.0326729711339988	chr11:11067886:C:T
chr11:11068433	['C', 'A']	98663	50607.05171347773	-2373.356389536408	-0.000317823230833	0.0048716976360837	-0.0652387021064258	0.947984	0.947984	chr11	11068433	0.0231989925884632	chr11:11068433:C:A
chr11:11069047	['T', 'C']	98663	126280.19871664916	-4661.496507968897	-0.0023601257414729	0.0044227592834065	-0.5336319682438452	0.593597	0.593597	chr11	11069047	0.2265083026190866	chr11:11069047:T:C
chr11:11069545	['G', 'A']	98663	66004.69688798784	-1998.708917482416	0.0029248089832389	0.0045004747005145	0.6498889956885117	0.515765	0.515765	chr11	11069545	0.2875481325792447	chr11:11069545:G:A
chr11:11069812	['T', 'C']	98663	63905.954391087085	-2756.1121928315683	-0.0047903982592181	0.0045403969956951	-1.0550615428034205	0.2914	0.2914	chr11	11069812	0.5355104525660287	chr11:11069812:T:C
chr11:11069866	['A', 'G']	98663	63874.8903081914	-2315.834402693916	-0.0013097008517741	0.0045360189899125	-0.288733546902406	0.772786	0.772786	chr11	11069866	0.1119407543174866	chr11:11069866:A:G
chr11:11070839	['G', 'A']	98663	63608.407001500425	-2270.9405962925407	-0.0005146998573941	0.0045413098199507	-0.1133373140790858	0.909763	0.909763	chr11	11070839	0.0410717298742615	chr11:11070839:G:A
chr11:11071312	['G', 'A']	98663	64972.5120635822	-2826.650087015068	-0.0024832219309802	0.0045267461503062	-0.5485666411429603	0.583304	0.583304	chr11	11071312	0.2341050453907092	chr11:11071312:G:A
chr11:11071341	['C', 'T']	98663	64277.42375338324	-2906.6734922898054	-0.0026559778985323	0.0045419895953865	-0.584760894483355	0.55871	0.55871	chr11	11071341	0.2528135554056258	chr11:11071341:C:T
chr11:11072282	['G', 'C']	98663	134698.8438675276	-4961.659586560654	-0.0042336601589292	0.0045690279381095	-0.9265997530058944	0.354137	0.354137	chr11	11072282	0.4508286960705606	chr11:11072282:G:C
chr11:11072507	['C', 'T']	98663	134297.139894167	-4965.085473262349	-0.0037363043509713	0.0045623819093152	-0.8189372185925076	0.412824	0.412824	chr11	11072507	0.3842350624356385	chr11:11072507:C:T
chr11:11072928	['T', 'C']	98663	134725.67578719003	-4980.620876563399	-0.0044645748279615	0.0045702218277099	-0.97688361665339	0.328629	0.328629	chr11	11072928	0.4832941147163749	chr11:11072928:T:C
chr11:11073304	['G', 'A']	98663	67482.36333407676	-2787.346056887261	-0.0047106335634171	0.0044836950127779	-1.050614180936133	0.293438	0.293438	chr11	11073304	0.5324836460425288	chr11:11073304:G:A
chr11:11073363	['G', 'A']	98663	4502.0	22.482064882886487	-0.0046040270586526	0.0143498950921537	-0.3208404681069818	0.748332	0.748332	chr11	11073363	0.1259056831796412	chr11:11073363:G:A
chr11:11073905	['C', 'T']	98663	134489.99437416368	-4987.859279302335	-0.0038903707273762	0.0045666110266257	-0.8519163784025834	0.394263	0.394263	chr11	11073905	0.4042139778083582	chr11:11073905:C:T
chr11:11074194	['T', 'C']	98663	70943.47143552212	-2652.1060858289584	-0.0033639084482673	0.0044349191598771	-0.7585050204974818	0.448151	0.448151	chr11	11074194	0.3485756301591731	chr11:11074194:T:C
chr11:11074244	['G', 'A']	98663	134347.70187531674	-4964.772142386788	-0.0039484023964638	0.0045632647253806	-0.865258238143195	0.386899	0.386899	chr11	11074244	0.4124023927782204	chr11:11074244:G:A
chr11:11074674	['C', 'T']	98663	134156.6767055246	-4916.747727462521	-0.0030109884332702	0.0045574096448239	-0.6606797869684519	0.508819	0.508819	chr11	11074674	0.2934366799046675	chr11:11074674:C:T
chr11:11075163	['T', 'C']	98663	134917.24674087137	-4911.188457194318	-0.0043708825970783	0.004571805913183	-0.956051652252926	0.339048	0.339048	chr11	11075163	0.469738813126009	chr11:11075163:T:C
chr11:11075502	['G', 'A']	98663	62201.60890281116	-1730.1048486015786	0.0042480097185836	0.0045755041267365	0.9284244098395196	0.35319	0.35319	chr11	11075502	0.4519916012617967	chr11:11075502:G:A
chr11:11075653	['A', 'G']	98663	134740.67898055594	-4930.948381714913	-0.0047743313660078	0.0045675927685786	-1.0452620467506246	0.295904	0.295904	chr11	11075653	0.52884916405131	chr11:11075653:A:G
chr11:11076492	['C', 'T']	98663	65056.67222008147	-2757.3743702675256	-0.0065895758939012	0.004518225767375	-1.458443254757856	0.144722	0.144722	chr11	11076492	0.8394654443312028	chr11:11076492:C:T
chr11:11077129	['A', 'G']	98663	62305.81890732397	-2545.658351125954	-0.0072350374366247	0.0045838399152299	-1.578379169086187	0.114482	0.114482	chr11	11077129	0.9412627920594556	chr11:11077129:A:G
chr11:11077185	['G', 'C']	98663	132222.97662093415	-4838.929920966831	-0.0060816980475718	0.0045839193604455	-1.326746299258795	0.184596	0.184596	chr11	11077185	0.7337777139100465	chr11:11077185:G:C
chr11:11077501	['C', 'CTGT']	98663	13756.95207249947	234.8660981497512	0.0055870843277978	0.0084634081643475	0.660145915133055	0.509162	0.509162	chr11	11077501	0.293144016263735	chr11:11077501:C:CTGT
chr11:11077502	['A', 'AATT']	98663	13756.649182920402	233.86407118335583	0.0055276211736503	0.0084635809247158	0.6531066723197813	0.513689	0.513689	chr11	11077502	0.2892997340429391	chr11:11077502:A:AATT
chr11:11077504	['C', 'CCT']	98663	13755.230660841184	234.5270585411617	0.0055969173954052	0.0084638334508078	0.661274519156691	0.508438	0.508438	chr11	11077504	0.2937619982958749	chr11:11077504:C:CCT
chr11:11077836	['A', 'G']	98663	12830.040312199078	-165.30611499928662	-0.0131604250820267	0.0087203294652748	-1.5091660394750834	0.13126	0.13126	chr11	11077836	0.8818676000790957	chr11:11077836:A:G
chr11:11077913	['G', 'T']	98663	52389.55790967612	-2559.395561526162	-0.0033041220848919	0.0048136317409623	-0.6864094020269709	0.492457	0.492457	chr11	11077913	0.3076316849186707	chr11:11077913:G:T
chr11:11077961	['A', 'G']	98663	12834.30082207333	-165.86749865473243	-0.0131731409992336	0.0087182712314172	-1.5109808641606317	0.130797	0.130797	chr11	11077961	0.883402217008596	chr11:11077961:A:G
chr11:11078014	['A', 'AC']	98663	12885.468177189396	-168.23095590412206	-0.0132206842592465	0.0087231121482843	-1.515592604394846	0.129626	0.129626	chr11	11078014	0.8873078802244516	chr11:11078014:A:AC
chr11:11078591	['T', 'C']	98663	13176.00318303463	-99.02190836238842	-0.0104253509912876	0.0086173479162502	-1.2098096876914928	0.226355	0.226355	chr11	11078591	0.645209907846766	chr11:11078591:T:C
chr11:11078612	['A', 'G']	98663	13093.123288087834	-120.85810878337982	-0.0118169045353762	0.0086400692604707	-1.3676863204603975	0.171413	0.171413	chr11	11078612	0.7659562441737956	chr11:11078612:A:G
chr11:11078721	['A', 'G']	98663	13142.594690785929	-107.04708715349028	-0.0110246571981346	0.0086280511542633	-1.277769104635763	0.201334	0.201334	chr11	11078721	0.6960828780397131	chr11:11078721:A:G
chr11:11079276	['G', 'C']	98663	13064.118584447571	-126.90957127911746	-0.0121794948709584	0.0086477897065595	-1.4083939693538154	0.159018	0.159018	chr11	11079276	0.7985537130492408	chr11:11079276:G:C
chr11:11079282	['C', 'T']	98663	13076.662693344686	-124.14496339000974	-0.0120602830229596	0.0086444308141757	-1.3951506215056193	0.162974	0.162974	chr11	11079282	0.7878816750879859	chr11:11079282:C:T
chr11:11079580	['T', 'C']	98663	4530.321419883231	8.241290943372475	-0.00740162026931	0.0143073966382042	-0.5173282363295842	0.604928	0.604928	chr11	11079580	0.2182963130557814	chr11:11079580:T:C
chr11:11079727	['A', 'G']	98663	13092.796213142508	-117.2739850273516	-0.0115789521825654	0.0086413591973283	-1.3399457097148957	0.180266	0.180266	chr11	11079727	0.7440861779076988	chr11:11079727:A:G
chr11:11080158	['A', 'G']	98663	8034.162860704837	-211.04355756350176	-0.0166491059411717	0.010796309303995	-1.5421108707038338	0.12305	0.12305	chr11	11080158	0.9099183819611788	chr11:11080158:A:G
chr11:11080470	['A', 'G']	98663	62980.76684610159	-1685.1393738603497	0.0054464853169203	0.0045617394070072	1.193949244131307	0.232501	0.232501	chr11	11080470	0.6335751748447888	chr11:11080470:A:G
chr11:11080691	['T', 'C']	98663	16378.328021894482	-250.5373401047914	-0.008256294948424	0.00776458084073	-1.0633278367216652	0.287636	0.287636	chr11	11080691	0.5411567593777902	chr11:11080691:T:C
chr11:11080829	['A', 'T']	98663	8032.407062782542	-208.7167107415821	-0.0164192636053252	0.0107955959714739	-1.5209223880470433	0.128283	0.128283	chr11	11080829	0.8918308923029119	chr11:11080829:A:T
chr11:11080995	['A', 'G']	98663	8042.407569583813	-211.43061177688568	-0.0167589602328406	0.0107904899990101	-1.5531231885093326	0.120397	0.120397	chr11	11080995	0.9193843345040904	chr11:11080995:A:G
chr11:11081019	['T', 'C']	98663	133179.44889312357	-4904.650791453722	-0.0050230060697578	0.0045355978160877	-1.1074628468911427	0.268097	0.268097	chr11	11081019	0.5717080457363868	chr11:11081019:T:C
chr11:11082598	['T', 'C']	98663	124817.89242373555	-5047.8504398734985	-0.0052484209627836	0.0044226157480526	-1.1867232565014705	0.23534	0.23534	chr11	11082598	0.628304250882291	chr11:11082598:T:C
chr11:11084115	['C', 'A']	98663	134551.72875823616	-4908.372279112765	-0.0046287651397287	0.0045634989274417	-1.0143017919637336	0.310441	0.310441	chr11	11084115	0.50802092627377	chr11:11084115:C:A
chr11:11084528	['A', 'G']	98663	123244.23201070532	-4929.523128355871	-0.0038236640663244	0.0044034186949594	-0.868339881170363	0.38521	0.38521	chr11	11084528	0.4143024471745866	chr11:11084528:A:G
chr11:11084612	['A', 'ATTCTACT']	98663	13815.560111089711	223.7704759789526	0.0053554942052302	0.0084478740599322	0.6339457912412543	0.526118	0.526118	chr11	11084612	0.2789168394935715	chr11:11084612:A:ATTCTACT
chr11:11084805	['T', 'C']	98663	7959.242012973849	-222.4115377556924	-0.0180951068330336	0.0108410042964204	-1.6691356573863183	0.0950937	0.0950937	chr11	11084805	1.0218482543124958	chr11:11084805:T:C
chr11:11085026	['A', 'G']	98663	53842.27722360762	-2835.767789946753	-0.0042811283391774	0.0047969577370498	-0.8924673874259306	0.372145	0.372145	chr11	11085026	0.4292878116499331	chr11:11085026:A:G
chr11:11086456	['A', 'G']	98663	8303.757465485432	-242.73101589921487	-0.0185014479308045	0.0106218483004108	-1.7418294262486305	0.0815414	0.0815414	chr11	11086456	1.0886218363342532	chr11:11086456:A:G
chr11:11087120	['C', 'T']	98663	59668.25721989641	-2047.892897293584	0.0003102464878634	0.0046302570341273	0.0670041610167235	0.946579	0.946579	chr11	11087120	0.0238431346507055	chr11:11087120:C:T
chr11:11087133	['T', 'C']	98663	130275.80617954752	-4844.551858680314	-0.0052214770409305	0.0044879625454131	-1.163440422707429	0.244654	0.244654	chr11	11087133	0.6114476792961278	chr11:11087133:T:C
chr11:11087415	['T', 'C']	98663	59664.466218613445	-2066.0269562213	0.0001197162092066	0.0046316167408072	0.025847606981793	0.979379	0.979379	chr11	11087415	0.0090492124291928	chr11:11087415:T:C
chr11:11087749	['T', 'C']	98663	65246.25825908016	-1905.482396670733	5.331595841418711e-05	0.0045136344891478	0.0118122011302366	0.990575	0.990575	chr11	11087749	0.0041126368815808	chr11:11087749:T:C
chr11:11087845	['G', 'T']	98663	59606.27038095817	-2040.747920394664	0.0006208458529533	0.0046323579355212	0.1340237221723897	0.893384	0.893384	chr11	11087845	0.0489618297620242	chr11:11087845:G:T
chr11:11088141	['T', 'C']	98663	59686.704061150405	-2058.477371914196	0.0002560777256243	0.0046302005948918	0.0553059679329717	0.955895	0.955895	chr11	11088141	0.0195898100513244	chr11:11088141:T:C
chr11:11088159	['A', 'G']	98663	59718.131845739	-2049.218958739354	0.0004557281681741	0.0046297763294311	0.0984341652267555	0.921588	0.921588	chr11	11088159	0.0354631888337455	chr11:11088159:A:G
chr11:11088193	['A', 'G']	98663	59697.52155840997	-2056.1546888896264	0.0003083066304565	0.0046294969159101	0.066596141234474	0.946903	0.946903	chr11	11088193	0.0236945075039884	chr11:11088193:A:G
chr11:11088235	['A', 'G']	98663	59711.70938342696	-2047.890652224153	0.0004430171070732	0.0046295942646008	0.0956924261075391	0.923765	0.923765	chr11	11088235	0.0344384965112309	chr11:11088235:A:G
chr11:11089578	['A', 'C']	98663	55176.74413535813	-2741.2082136458475	-0.0047701397968508	0.0047461170516221	-1.0050615576833508	0.31487	0.31487	chr11	11089578	0.5018687158484172	chr11:11089578:A:C
chr11:11089978	['T', 'C']	98663	60584.05290688833	-1906.1546661576376	0.0007387943308036	0.0046068814302592	0.1603675592671059	0.872592	0.872592	chr11	11089978	0.0591887729808532	chr11:11089978:T:C
chr11:11089988	['T', 'C']	98663	60586.650454725146	-1901.8830511668543	0.0008357925714572	0.0046070415397166	0.1814163306868421	0.856041	0.856041	chr11	11089988	0.0675054343329622	chr11:11089988:T:C
chr11:11091293	['C', 'G']	98663	55111.73029743924	-2740.296388033733	-0.0039297794516792	0.0047473053997687	-0.8277915829621342	0.407791	0.407791	chr11	11091293	0.3895623633873761	chr11:11091293:C:G
chr11:11092084	['T', 'C']	98663	66029.40028589676	-1989.7781046507496	-0.0003585862462335	0.0045001948697645	-0.0796823818992338	0.93649	0.93649	chr11	11092084	0.0284968557345593	chr11:11092084:T:C
chr11:11093392	['A', 'G']	98663	65580.62324996703	-1767.4681139368115	0.0069402082594318	0.0045187822654424	1.5358580811709917	0.124576	0.124576	chr11	11093392	0.904565617961932	chr11:11093392:A:G
chr11:11093845	['A', 'G']	98663	73743.20107659869	-2160.2491404440584	-0.0054185424502819	0.004401125136827	-1.231172093913331	0.218261	0.218261	chr11	11093845	0.6610238593341161	chr11:11093845:A:G
chr11:11094101	['T', 'C']	98663	111189.17397960214	-4904.289927589622	0.0024455397043141	0.0043451352162265	0.5628224629653664	0.573557	0.573557	chr11	11094101	0.2414234155040134	chr11:11094101:T:C
chr11:11095045	['C', 'T']	98663	87739.23205052823	-3567.6409553993817	-0.0024422383089719	0.0042712131543957	-0.5717903135923983	0.567465	0.567465	chr11	11095045	0.2460609196425362	chr11:11095045:C:T
chr11:11095359	['G', 'C']	98663	13955.838844399395	-838.4099099229377	-0.010690959629623	0.0082821159245736	-1.290848827399557	0.196759	0.196759	chr11	11095359	0.7060653933478431	chr11:11095359:G:C
chr11:11095364	['C', 'G']	98663	13949.838053725292	-844.4878107760617	-0.0111358576909918	0.0082834228933991	-1.3443546024754605	0.178837	0.178837	chr11	11095364	0.7475426240554799	chr11:11095364:C:G
chr11:11095386	['A', 'G']	98663	13977.708356139394	-845.179972038377	-0.0111392898123721	0.0082750706524622	-1.346126248367154	0.178265	0.178265	chr11	11095386	0.748933916493516	chr11:11095386:A:G
chr11:11095444	['C', 'A']	98663	13869.546324453631	-859.1557592285275	-0.0116782548120046	0.0083071982572565	-1.4057994585362714	0.159787	0.159787	chr11	11095444	0.796458557049099	chr11:11095444:C:A
chr11:11095503	['T', 'A']	98663	13952.555579207725	-844.6207639824811	-0.011086806366762	0.0082828069093686	-1.3385325153749308	0.180726	0.180726	chr11	11095503	0.7429793635195441	chr11:11095503:T:A
chr11:11095562	['C', 'T']	98663	14166.435840775244	-864.0530191845555	-0.0107298459880965	0.0082271047637656	-1.3042068013225672	0.192166	0.192166	chr11	11095562	0.7163234497506453	chr11:11095562:C:T
chr11:11095740	['C', 'T']	98663	14092.285492732177	-865.1745923527415	-0.0107195606251598	0.0082482358122562	-1.2996185934974611	0.193735	0.193735	chr11	11095740	0.712791912921846	chr11:11095740:C:T
chr11:11096600	['C', 'T']	98663	14017.420737331864	-872.4508424250721	-0.0111309537581848	0.0082692514806836	-1.3460654551607096	0.178285	0.178285	chr11	11096600	0.7488851946332038	chr11:11096600:C:T
chr11:11097475	['T', 'C']	98663	136270.04933353607	-4299.1839566996505	0.0100279023877119	0.0045841772241401	2.187503208843064	0.0287081	0.0287081	chr11	11097475	1.5419955496428512	chr11:11097475:T:C
chr11:11097555	['AACACTAGGAATGC', 'A']	98663	15298.015691839835	-894.3629633107914	-0.0088455399345681	0.007964213235102	-1.1106608617134586	0.266717	0.266717	chr11	11097555	0.573949302379496	chr11:11097555:AACACTAGGAATGC:A
chr11:11097580	['T', 'C']	98663	14862.807705953312	-984.7486285164772	-0.0148036755021818	0.0080461116438608	-1.8398545977766745	0.0657926	0.0657926	chr11	11097580	1.181822950761328	chr11:11097580:T:C
chr11:11098191	['A', 'G']	98663	63306.16658623359	-2869.101800713846	0.0036022635000817	0.0046247855045319	0.7789039073383549	0.436038	0.436038	chr11	11098191	0.3604756610268764	chr11:11098191:A:G
chr11:11098313	['C', 'T']	98663	32284.088630441194	-1222.247670559564	-0.0055032117339189	0.0057372021618347	-0.9592152374423292	0.337453	0.337453	chr11	11098313	0.4717867065723646	chr11:11098313:C:T
chr11:11098659	['C', 'T']	98663	62043.06141088934	-2306.148553261558	0.0026836632351721	0.0045720182043764	0.5869756232823667	0.557221	0.557221	chr11	11098659	0.2539725246740226	chr11:11098659:C:T
chr11:11098822	['A', 'G']	98663	63639.19034681323	-2021.41370131527	0.0027498842015863	0.004537306681596	0.6060609067357683	0.544476	0.544476	chr11	11098822	0.2640212587865936	chr11:11098822:A:G
chr11:11100010	['A', 'G']	98663	54974.48705860886	-1500.356240051643	0.0038240731577651	0.0047308873339781	0.8083204878501146	0.418908	0.418908	chr11	11100010	0.3778813457197553	chr11:11100010:A:G
chr11:11100179	['G', 'T']	98663	50602.770584538026	-2238.991912077972	-0.0006249647628283	0.0048666740899903	-0.1284172211395461	0.897819	0.897819	chr11	11100179	0.0468112081258965	chr11:11100179:G:T
chr11:11100244	['T', 'C']	98663	53888.20882931476	-1696.6361182118037	0.0024761944741763	0.0047509281236109	0.5212022598006286	0.602227	0.602227	chr11	11100244	0.2202397774048782	chr11:11100244:T:C
chr11:11100310	['A', 'C']	98663	54952.48125956795	-1510.9200184902463	0.003408055351149	0.0047315556476895	0.7202822084134773	0.471353	0.471353	chr11	11100310	0.3266537244385047	chr11:11100310:A:C
chr11:11100473	['A', 'G']	98663	53879.3758059284	-1698.656558634265	0.0024026720864486	0.0047509014959206	0.50572972066706	0.613048	0.613048	chr11	11100473	0.2125055200672096	chr11:11100473:A:G
chr11:11100478	['G', 'A']	98663	25375.85795961397	-220.5521206285186	0.0084515895061803	0.00634956018276	1.331051169359356	0.183175	0.183175	chr11	11100478	0.7371337997889569	chr11:11100478:G:A
chr11:11100716	['A', 'G']	98663	53921.30255994325	-1702.9230277767606	0.0021008417336021	0.0047498381025692	0.442297545355434	0.658275	0.658275	chr11	11100716	0.1815926382517092	chr11:11100716:A:G
chr11:11100760	['C', 'G']	98663	53063.596974674045	-1620.526532082621	0.0031568967770734	0.0047734309399504	0.661347533207684	0.508391	0.508391	chr11	11100760	0.2938021463260037	chr11:11100760:C:G
chr11:11100832	['A', 'G']	98663	13617.484363120277	-733.9374133280212	-0.0073311725118932	0.0083865602788524	-0.8741572549570186	0.382035	0.382035	chr11	11100832	0.4178968475318514	chr11:11100832:A:G
chr11:11101030	['C', 'A']	98663	13578.688134768598	-740.3948776244113	-0.0080444549341821	0.0083965505222559	-0.9580666385391794	0.338032	0.338032	chr11	11101030	0.4710421850312322	chr11:11101030:C:A
chr11:11101040	['G', 'C']	98663	13589.203736555592	-737.8115151422307	-0.0076412275508209	0.0083945967551979	-0.9102554623710284	0.36269	0.36269	chr11	11101040	0.4404644185157603	chr11:11101040:G:C
chr11:11101084	['C', 'CCAA']	98663	53860.19341626368	-1697.660036224197	0.0024243026926535	0.0047513992435243	0.5102292121542173	0.609892	0.609892	chr11	11101084	0.2147470632788653	chr11:11101084:C:CCAA
chr11:11101827	['C', 'G']	98663	53745.34209645855	-1698.2863005193722	0.0023163350990912	0.0047547591150355	0.4871613983064945	0.626145	0.626145	chr11	11101827	0.2033250830709795	chr11:11101827:C:G
chr11:11101843	['G', 'A']	98663	53705.886732966326	-1703.7159202864882	0.0022065492635926	0.0047553023085713	0.4640187143549912	0.642635	0.642635	chr11	11101843	0.192035625045114	chr11:11101843:G:A
chr11:11101881	['A', 'G']	98663	53826.0021897588	-1702.439832633076	0.0022582745369289	0.0047524233213201	0.4751837924029065	0.634657	0.634657	chr11	11101881	0.1974609255009813	chr11:11101881:A:G
chr11:11101969	['T', 'A']	98663	53752.52351742386	-1682.8992456244991	0.0026703630610331	0.0047545687386126	0.5616414879748453	0.574362	0.574362	chr11	11101969	0.2408143008970736	chr11:11101969:T:A
chr11:11102109	['A', 'G']	98663	53819.54623884833	-1694.1463074489322	0.0025427009752753	0.0047528643489718	0.5349828626658348	0.592663	0.592663	chr11	11102109	0.227192184955028	chr11:11102109:A:G
chr11:11102361	['T', 'C']	98663	53704.69676385901	-1706.0113502566287	0.0020702581699941	0.0047552563873381	0.4353620501949359	0.663301	0.663301	chr11	11102361	0.1782893479539159	chr11:11102361:T:C
chr11:11102793	['A', 'G']	98663	132535.23949958934	-4241.694166255577	0.0042419503564286	0.0045352401349995	0.9353309262926436	0.34962	0.34962	chr11	11102793	0.4564037315262063	chr11:11102793:A:G
chr11:11103082	['T', 'C']	98663	53662.70238324531	-1721.7815173935735	0.0018654204349567	0.0047553960039918	0.3922744674451602	0.694856	0.694856	chr11	11103082	0.1581051880503004	chr11:11103082:T:C
chr11:11103162	['T', 'C']	98663	53591.95000050691	-1709.7127208477518	0.0019585509891931	0.0047577308809968	0.411656530850864	0.680592	0.680592	chr11	11103162	0.1671131601127847	chr11:11103162:T:C
chr11:11103374	['T', 'C']	98663	53140.07902846485	-1729.7619090612045	0.0015375186885882	0.0047713162158694	0.322242043709964	0.74727	0.74727	chr11	11103374	0.1265224526374243	chr11:11103374:T:C
chr11:11103872	['G', 'A']	98663	53580.77523442645	-1699.5881087855278	0.0021925645134556	0.0047577649757476	0.4608391807144911	0.644915	0.644915	chr11	11103872	0.1904975217423465	chr11:11103872:G:A
chr11:11103929	['T', 'C']	98663	53681.70546494064	-1716.467418511266	0.0019477994961642	0.0047552654676034	0.4096089922706061	0.682094	0.682094	chr11	11103929	0.1661557706980736	chr11:11103929:T:C
chr11:11104516	['G', 'T']	98663	18447.991677395155	-928.9762380587616	0.0074293661553144	0.0073225888400336	1.0145819077942722	0.310308	0.310308	chr11	11104516	0.5082070277962115	chr11:11104516:G:T
chr11:11104540	['A', 'G']	98663	133054.06284659915	-4141.101203593009	0.0042923908498064	0.0045499459176057	0.9433938177588508	0.345482	0.345482	chr11	11104540	0.4615745749303495	chr11:11104540:A:G
chr11:11104702	['G', 'C']	98663	18275.740935951104	-928.2614776977864	0.007894160614444	0.0073528165114265	1.0736240462652966	0.282994	0.282994	chr11	11104702	0.5482227722301789	chr11:11104702:G:C
chr11:11105325	['A', 'T']	98663	18451.309094226403	-927.2703304987494	0.0076175414900492	0.0073220556965887	1.04035557850211	0.298177	0.298177	chr11	11105325	0.5255258590665179	chr11:11105325:A:T
chr11:11105378	['A', 'G']	98663	78558.92469815398	-2505.3242312074995	0.0020626114343325	0.0043350479462541	0.4757989899776814	0.634219	0.634219	chr11	11105378	0.1977607514739351	chr11:11105378:A:G
chr11:11105523	['G', 'A']	98663	78469.4972273193	-2525.0612724461907	0.0017771450686643	0.0043360133847534	0.4098569148594541	0.681912	0.681912	chr11	11105523	0.1662716669568517	chr11:11105523:G:A
chr11:11105598	['T', 'G']	98663	132815.53845530027	-4108.357238191595	0.0044628400046997	0.0045460586136027	0.9816943387720408	0.326253	0.326253	chr11	11105598	0.4864454861595462	chr11:11105598:T:G
chr11:11106121	['T', 'C']	98663	78164.59819337568	-2574.384474875607	0.0017043687276905	0.004336978881383	0.3929852494801587	0.694331	0.694331	chr11	11106121	0.1584334442373421	chr11:11106121:T:C
chr11:11106156	['A', 'C']	98663	78158.01211488356	-2578.1341464660795	0.00160084829387	0.0043370367925089	0.3691110706358348	0.712046	0.712046	chr11	11106156	0.147491948918125	chr11:11106156:A:C
chr11:11106485	['C', 'T']	98663	21790.47869361208	-895.6586708706155	0.0065180632711759	0.0071978417261401	0.9055580157458246	0.365172	0.365172	chr11	11106485	0.437502529910143	chr11:11106485:C:T
chr11:11107556	['T', 'C']	98663	63382.27858931339	-2059.4169161225286	0.0032804274534734	0.0045372715366687	0.7229956212587453	0.469684	0.469684	chr11	11107556	0.3281942340046681	chr11:11107556:T:C
chr11:11107728	['C', 'T']	98663	130779.85937452478	-4183.4058764573465	0.0048454977526774	0.0045041583554401	1.0757831697513454	0.282027	0.282027	chr11	11107728	0.5497093122845449	chr11:11107728:C:T
chr11:11107996	['A', 'G']	98663	18452.932307473693	-912.90746737854	0.0085415384073774	0.0073263924685268	1.1658587011371202	0.243674	0.243674	chr11	11107996	0.6131908075363162	chr11:11107996:A:G
chr11:11108114	['T', 'G']	98663	18338.788095045	-900.2637475400784	0.0086571034944667	0.0073438120502369	1.1788296643821945	0.238469	0.238469	chr11	11108114	0.6225680694707314	chr11:11108114:T:G
chr11:11108141	['T', 'C']	98663	33322.0528327133	-926.8807664451014	-0.0020926821959068	0.0056616060206716	-0.3696269553667329	0.711661	0.711661	chr11	11108141	0.147726833454913	chr11:11108141:T:C
chr11:11108439	['G', 'A']	98663	32559.86045568386	-848.2540799454863	-0.0012836761811902	0.0057140300166037	-0.2246533842944688	0.822249	0.822249	chr11	11108439	0.0849966460237765	chr11:11108439:G:A
chr11:11108554	['A', 'G']	98663	115999.98722705424	-3665.28460515168	0.0054750863659961	0.0043093618382951	1.2705097811331822	0.203906	0.203906	chr11	11108554	0.6905699947782441	chr11:11108554:A:G
chr11:11108954	['A', 'C']	98663	6685.609858698077	556.6113232333805	0.0227582762918921	0.0120123293950179	1.8945764425450309	0.0581515	0.0581515	chr11	11108954	1.2354390782988875	chr11:11108954:A:C
chr11:11108970	['G', 'A']	98663	19432.95444408401	-822.7752781985819	0.0063621458069699	0.0071452264949123	0.890405057348427	0.373251	0.373251	chr11	11108970	0.4279990200559842	chr11:11108970:G:A
chr11:11109119	['G', 'A']	98663	52615.065770532994	-1803.025972477153	0.0007606120399239	0.0047851818916442	0.1589515418947992	0.873707	0.873707	chr11	11109119	0.0586341847767417	chr11:11109119:G:A
chr11:11109245	['C', 'T']	98663	50144.09883326071	-1649.3311369571738	0.0030896589317255	0.0048562090389894	0.6362285698410687	0.524629	0.524629	chr11	11109245	0.2801477065175417	chr11:11109245:C:T
chr11:11109409	['G', 'A']	98663	32769.65350930544	-872.5190887922645	-0.0008435896926114	0.0056972277382545	-0.1480702073654258	0.882288	0.882288	chr11	11109409	0.0543896275727964	chr11:11109409:G:A
chr11:11109628	['T', 'G']	98663	64360.17899400782	-2107.8183864951566	0.0034552285806229	0.0045188485987076	0.7646258787274106	0.444496	0.444496	chr11	11109628	0.352132142873169	chr11:11109628:T:G
chr11:11109717	['T', 'C']	98663	96438.33143656988	-3526.176897797018	0.0036792717969912	0.0042603600923974	0.8636058260795617	0.387807	0.387807	chr11	11109717	0.411384356077488	chr11:11109717:T:C
chr11:11110004	['T', 'C']	98663	26118.596955659392	-1468.3771831859565	-0.008253054428516	0.0063464877477043	-1.300412882936913	0.193463	0.193463	chr11	11110004	0.7134020819749354	chr11:11110004:T:C
chr11:11110262	['T', 'C']	98663	25642.153158818248	-1457.9358639443794	-0.0084367856040156	0.0063259805489148	-1.3336723909881218	0.182314	0.182314	chr11	11110262	0.7391799803340936	chr11:11110262:T:C
chr11:11110349	['A', 'G']	98663	129145.65080346736	-4274.199105617897	0.0049357821155597	0.0044728389501596	1.1035009689726505	0.269812	0.269812	chr11	11110349	0.5689387388083378	chr11:11110349:A:G
chr11:11110624	['G', 'C']	98663	50239.7117193836	-1834.8107838097685	0.0009813075474147	0.0048568345333972	0.2020467324276576	0.839881	0.839881	chr11	11110624	0.0757822433481574	chr11:11110624:G:C
chr11:11110898	['CT', 'C']	98663	130936.52349959443	-4247.875811264049	0.0041548907884277	0.0045058030883712	0.922119921119253	0.356468	0.356468	chr11	11110898	0.4479794505167033	chr11:11110898:CT:C
chr11:11111902	['T', 'A']	98663	51275.394047220776	-1473.426142018704	0.0036937611740611	0.0048257942992624	0.7654203525885329	0.444023	0.444023	chr11	11111902	0.3525945332313835	chr11:11111902:T:A
chr11:11112684	['A', 'G']	98663	17136.389488621964	-870.920837076171	0.0058739608189376	0.0075572525383806	0.7772614173081913	0.437006	0.437006	chr11	11112684	0.3595126002172142	chr11:11112684:A:G
chr11:11112693	['C', 'T']	98663	64788.44660942208	-2187.5467286877943	0.0010874124433583	0.004515485782814	0.2408184845796712	0.809696	0.809696	chr11	11112693	0.0916780061878428	chr11:11112693:C:T
chr11:11112936	['T', 'G']	98663	37575.99789136473	-711.8994941409011	0.003238628020082	0.0054123213351906	0.5983805874615621	0.549587	0.549587	chr11	11112936	0.2599635486832908	chr11:11112936:T:G
chr11:11113017	['A', 'G']	98663	13537.646531712802	-743.617454349984	-0.0079642187170135	0.0084073300853901	-0.9472946388596496	0.343491	0.343491	chr11	11113017	0.4640846376482243	chr11:11113017:A:G
chr11:11113037	['G', 'A']	98663	13627.933765167409	-711.8230912710935	-0.0068316327435477	0.0083830698361601	-0.8149321044755902	0.415113	0.415113	chr11	11113037	0.3818336657063775	chr11:11113037:G:A
chr11:11113055	['T', 'C']	98663	11993.580293968576	-622.892470238003	-0.0030293407913466	0.0089040562672591	-0.340220310880757	0.733691	0.733691	chr11	11113055	0.1344868082719756	chr11:11113055:T:C
chr11:11113421	['A', 'G']	98663	77877.20785645496	-2794.23363659182	0.0016271834630048	0.0043377716710662	0.3751196665925208	0.707572	0.707572	chr11	11113421	0.1502293612994716	chr11:11113421:A:G
chr11:11113432	['T', 'C']	98663	50307.7275750203	-1846.1379977757183	0.0004785141563822	0.0048539057429934	0.0985833227340555	0.921469	0.921469	chr11	11113432	0.0355192707057856	chr11:11113432:T:C
chr11:11114197	['T', 'A']	98663	52268.474628629054	-1923.1623837650743	2.2573379525651173e-05	0.0049235537869105	0.0045847736213755	0.996342	0.996342	chr11	11114197	0.0015915619595991	chr11:11114197:T:A
chr11:11114248	['T', 'C']	98663	35531.4437516475	-1010.8767576076146	0.0009071020334254	0.0055178077522297	0.1643953675368347	0.86942	0.86942	chr11	11114248	0.0607703735887832	chr11:11114248:T:C
chr11:11114416	['T', 'C']	98663	77217.47916011886	-2759.667582675859	0.001664183402896	0.0043431880314334	0.3831709313185797	0.701594	0.701594	chr11	11114416	0.1539141336928049	chr11:11114416:T:C
chr11:11114568	['A', 'G']	98663	13611.689807212795	-741.5628001425481	-0.0076970837745356	0.0083872807623652	-0.9177090874402872	0.358773	0.358773	chr11	11114568	0.44518024788053	chr11:11114568:A:G
chr11:11114766	['G', 'A']	98663	131328.54734813905	-4065.47639046824	0.0044059869905636	0.0045183541152083	0.9751309610137848	0.329498	0.329498	chr11	11114766	0.4821472171598041	chr11:11114766:G:A
chr11:11115195	['A', 'G']	98663	50125.14479193065	-1837.0423130712848	0.000463491205935	0.0048595484246957	0.0953774230501727	0.924015	0.924015	chr11	11115195	0.0343209786020227	chr11:11115195:A:G
chr11:11115806	['T', 'G']	98663	2009.835199042812	318.57052492677064	0.0488595642469483	0.0219096541556383	2.230047261351888	0.0257465	0.0257465	chr11	11115806	1.5892818009528515	chr11:11115806:T:G
chr11:11115915	['T', 'A']	98663	7574.9799134162495	454.0601343506075	0.0147685927858516	0.0113257554054964	1.3039830242744284	0.192242	0.192242	chr11	11115915	0.7161517239746225	chr11:11115915:T:A
chr11:11115934	['C', 'CTCT']	98663	50607.20687907387	-1867.9750621038008	-0.000366595204421	0.0048474065050023	-0.0756270810056385	0.939716	0.939716	chr11	11115934	0.0270033786011221	chr11:11115934:C:CTCT
chr11:11116030	['G', 'T']	98663	131653.70321815315	-4205.564695886325	0.0037760695484012	0.0045184570898017	0.8356988842328305	0.403326	0.403326	chr11	11116030	0.3943437807383047	chr11:11116030:G:T
chr11:11116072	['T', 'C']	98663	131692.37354894303	-4205.504152533929	0.0037993427694153	0.0045194772419654	0.8406597856355175	0.400541	0.400541	chr11	11116072	0.3973530222454159	chr11:11116072:T:C
chr11:11116111	['C', 'T']	98663	77553.79537482001	-2786.3568671499643	0.0021252412693607	0.0043418291466787	0.4894806307582354	0.624503	0.624503	chr11	11116111	0.2044654710123175	chr11:11116111:C:T
chr11:11116287	['A', 'G']	98663	14566.590559401577	-821.6445949770189	0.0002301491394715	0.0081301244580528	0.0283081938854719	0.977416	0.977416	chr11	11116287	0.0099205559822525	chr11:11116287:A:G
chr11:11116363	['G', 'A']	98663	49836.12275063618	-1790.0767796758576	0.0002300840106176	0.0048722592520561	0.0472232692709442	0.962335	0.962335	chr11	11116363	0.016673718684273	chr11:11116363:G:A
chr11:11116558	['T', 'G']	98663	3268.4969183359	427.3084503542933	0.0280495539751055	0.0175392038925879	1.5992489822733256	0.109768	0.109768	chr11	11116558	0.9595242486740864	chr11:11116558:T:G
chr11:11116643	['G', 'A']	98663	78285.89515734086	-2783.036345958796	0.0022477238979256	0.0043577728415692	0.5157964812861325	0.605998	0.605998	chr11	11116643	0.2175288091512007	chr11:11116643:G:A
chr11:11116730	['G', 'A']	98663	131621.35339382567	-4187.226693166248	0.0039914637567256	0.0045180534627215	0.8834476594089138	0.376997	0.376997	chr11	11116730	0.4236621057322167	chr11:11116730:G:A
chr11:11116744	['G', 'A']	98663	131830.80011357192	-4148.123983202243	0.0043466530646049	0.004525090108009	0.9605671844880508	0.336772	0.336772	chr11	11116744	0.4726640239152464	chr11:11116744:G:A
chr11:11117064	['T', 'A']	98663	3226.425119107957	424.1532660327525	0.0300077592012031	0.0176251499895665	1.7025534091322156	0.0886548	0.0886548	chr11	11117064	1.052297745600808	chr11:11117064:T:A
chr11:11117084	['G', 'A']	98663	49798.57101005595	-1789.463260461294	0.0003826753132959	0.0048741144462766	0.0785117619854577	0.937421	0.937421	chr11	11117084	0.0280653216906064	chr11:11117084:G:A
chr11:11117259	['C', 'A']	98663	127219.20977241627	-4520.244653866156	0.0029353416426218	0.0044452656173858	0.6603298644610658	0.509044	0.509044	chr11	11117259	0.2932446771301883	chr11:11117259:C:A
chr11:11117297	['G', 'A']	98663	77543.64861412437	-2778.8257324624683	0.0021370442564077	0.0043419045152239	0.4921905235167401	0.622586	0.622586	chr11	11117297	0.2058006494599724	chr11:11117297:G:A
chr11:11117569	['C', 'G']	98663	3382.2742486442658	425.6604028586676	0.021701943387513	0.0173843279114471	1.2483625192793806	0.211901	0.211901	chr11	11117569	0.6738669937684072	chr11:11117569:C:G
chr11:11117596	['T', 'C']	98663	131644.68000689312	-4185.267424875482	0.0041384891221971	0.0045179220706067	0.9160160484223038	0.359661	0.359661	chr11	11117596	0.4441066525431038	chr11:11117596:T:C
chr11:11117867	['A', 'T']	98663	3474.457800304106	458.1561975053104	0.0276369089135611	0.0171567837838492	1.6108443902858682	0.107217	0.107217	chr11	11117867	0.9697363487771296	chr11:11117867:A:T
chr11:11118006	['T', 'C']	98663	3477.352447467385	460.08903781602805	0.0280157274144896	0.0171512197190892	1.6334539393316838	0.102377	0.102377	chr11	11118006	0.9897976009289168	chr11:11118006:T:C
chr11:11118259	['C', 'T']	98663	77365.62554231034	-2756.761578107683	0.0025866357137849	0.004341935246014	0.5957333693908914	0.551355	0.551355	chr11	11118259	0.2585686826430048	chr11:11118259:C:T
chr11:11118500	['A', 'C']	98663	3242.6573198300966	417.2000041738459	0.0267255912177029	0.0176014579139568	1.518373724969177	0.128923	0.128923	chr11	11118500	0.8896695971382422	chr11:11118500:A:C
chr11:11118534	['C', 'T']	98663	49751.58941424544	-1792.9693887119115	0.0004581752243453	0.0048762460840501	0.0939606444071746	0.925141	0.925141	chr11	11118534	0.0337920717417427	chr11:11118534:C:T
chr11:11118618	['A', 'G']	98663	14601.88798564724	-819.6812043785301	0.0003647982257305	0.0081199497879588	0.0449261676804349	0.964166	0.964166	chr11	11118618	0.015848187386027	chr11:11118618:A:G
chr11:11119072	['T', 'C']	98663	3249.8893608824355	423.5618349573112	0.0284744067653818	0.0175884015945244	1.618930896724935	0.105465	0.105465	chr11	11119072	0.9768916430089644	chr11:11119072:T:C
chr11:11119493	['A', 'G']	98663	7443.301766691331	454.09410443611455	0.015008032036013	0.0113574276359052	1.321428805636131	0.186361	0.186361	chr11	11119493	0.7296449678239632	chr11:11119493:A:G
chr11:11119533	['G', 'A']	98663	50262.69820157741	-1863.4640728526288	-2.655156340588264e-05	0.0048605738867267	-0.0054626396027821	0.995641	0.995641	chr11	11119533	0.0018972276649606	chr11:11119533:G:A
chr11:11119982	['G', 'A']	98663	3459.1753025603603	443.2856766480579	0.0243823434002027	0.0171790333778125	1.4193082267185986	0.155812	0.155812	chr11	11119982	0.8073990977989343	chr11:11119982:G:A
chr11:11119986	['T', 'A']	98663	82479.04741243854	-3008.207146610245	0.001938642369452	0.0042944464818686	0.4514300917794882	0.651681	0.651681	chr11	11119986	0.1859649408356789	chr11:11119986:T:A
chr11:11120005	['C', 'T']	98663	36224.87452228654	-2042.5540858788247	-0.0027198364313953	0.0055137643853596	-0.4932812215583833	0.621815	0.621815	chr11	11120005	0.2063388057108802	chr11:11120005:C:T
chr11:11120038	['T', 'C']	98663	13776.094416511234	-740.5683224522751	0.0017616600529914	0.0083431032590429	0.2111516540421613	0.832769	0.832769	chr11	11120038	0.0794754498994412	chr11:11120038:T:C
chr11:11120293	['T', 'C']	98663	3465.1756066411235	459.8244203209497	0.0284207926918444	0.017184970496143	1.6538167870711828	0.0981679	0.0981679	chr11	11120293	1.008030499299466	chr11:11120293:T:C
chr11:11120540	['G', 'A']	98663	33244.717331143744	-905.6109447440186	0.0009181300896324	0.0056745701260569	0.1617972937573782	0.871466	0.871466	chr11	11120540	0.0597495521000888	chr11:11120540:G:A
chr11:11121483	['T', 'C']	98663	33750.78914129896	-879.1938165834288	0.001629549498585	0.005637213415726	0.2890700384057014	0.772528	0.772528	chr11	11121483	0.1120857707702879	chr11:11121483:T:C
chr11:11122170	['C', 'G']	98663	67569.5455577748	-2254.9369148717674	0.0033755775344274	0.0044617591479803	0.7565575420975875	0.449317	0.449317	chr11	11122170	0.3474471494761448	chr11:11122170:C:G
chr11:11122564	['C', 'T']	98663	35535.48306553804	-1098.7013474037476	0.0007559791838999	0.0055161358376705	0.1370486888189515	0.890993	0.890993	chr11	11122564	0.0501257079421546	chr11:11122564:C:T
chr11:11122610	['G', 'C']	98663	112378.0582009509	-3743.9148441160287	0.0046184233590527	0.0042851587643244	1.0777718196821158	0.281138	0.281138	chr11	11122610	0.5510804490388214	chr11:11122610:G:C
chr11:11122797	['G', 'C']	98663	35766.98768398004	-1106.7483542495409	0.0006206384029387	0.0055007107534896	0.1128287653636374	0.910167	0.910167	chr11	11122797	0.0408789147950321	chr11:11122797:G:C
chr11:11122816	['A', 'G']	98663	35611.69225544855	-1113.1519103526782	0.0005456072340564	0.005509789414772	0.0990250612107972	0.921119	0.921119	chr11	11122816	0.0356842593744346	chr11:11122816:A:G
chr11:11122858	['G', 'C']	98663	68166.4362309291	-2120.021244939046	0.0044881583683913	0.0044493057280588	1.008732292790634	0.313106	0.313106	chr11	11122858	0.5043086099879257	chr11:11122858:G:C
chr11:11122861	['G', 'A']	98663	7320.519380473563	-246.62223503717544	0.002059611704342	0.0112469189854955	0.183126748489807	0.854699	0.854699	chr11	11122861	0.0681868041662099	chr11:11122861:G:A
chr11:11123060	['T', 'C']	98663	35615.9708470178	-1113.3303112665064	0.0004337113346548	0.0055090330898401	0.0787273061500863	0.93725	0.93725	chr11	11123060	0.0281445509064116	chr11:11123060:T:C
chr11:11123095	['T', 'G']	98663	35609.691991890526	-1109.0583450676477	0.000688956592796	0.0055091949004607	0.1250557668123911	0.90048	0.90048	chr11	11123095	0.0455259285813671	chr11:11123095:T:G
chr11:11123460	['G', 'T']	98663	31934.88411673476	-773.0983744629159	0.0058162454095523	0.0057492343225206	1.0116556541745565	0.311705	0.311705	chr11	11123460	0.5062562312329666	chr11:11123460:G:T
chr11:11124009	['T', 'C']	98663	6350.931098111181	-193.39269159074183	-0.005578617793898	0.0120418193663545	-0.4632703434735927	0.643172	0.643172	chr11	11124009	0.1916728705254368	chr11:11124009:T:C
chr11:11124054	['C', 'T']	98663	105510.80455609968	-4174.284075363229	0.004445921392298	0.0042749884983794	1.0399844102465814	0.29835	0.29835	chr11	11124054	0.5252739578198832	chr11:11124054:C:T
chr11:11124088	['A', 'G']	98663	6081.4931123612605	-129.5511024610557	0.003378054082479	0.0122884751296378	0.2748961158192672	0.783397	0.783397	chr11	11124088	0.1060180959052583	chr11:11124088:A:G
chr11:11124090	['A', 'G']	98663	6080.739576892276	-129.25365979407394	0.0033457870388508	0.0122894200324878	0.2722493844303537	0.785431	0.785431	chr11	11124090	0.1048919616558107	chr11:11124090:A:G
chr11:11124891	['T', 'C']	98663	97691.68496720104	-4392.827532958835	-0.0030745286073613	0.0042697656375165	-0.720069640438062	0.471484	0.471484	chr11	11124891	0.3265330406352695	chr11:11124891:T:C
chr11:11124926	['G', 'A']	98663	90761.07783939409	-3852.283449406942	-0.0008732692041192	0.0042758303260912	-0.2042338300447697	0.838171	0.838171	chr11	11124926	0.0766673694600041	chr11:11124926:G:A
chr11:11125403	['A', 'G']	98663	97208.7346849815	-4401.003258518271	-0.0033980216141891	0.0042719751183832	-0.7954216773329831	0.42637	0.42637	chr11	11125403	0.3702133604843218	chr11:11125403:A:G
chr11:11125680	['A', 'T']	98663	97183.70013077458	-4384.649187032819	-0.0030775391247865	0.004272029779244	-0.7203927134916	0.471285	0.471285	chr11	11125680	0.326716382690815	chr11:11125680:A:T
chr11:11125820	['A', 'G']	98663	26976.55447541815	-748.8926453852357	-0.0066377667551354	0.0061616503954292	-1.0772709143088313	0.281362	0.281362	chr11	11125820	0.5507345575931727	chr11:11125820:A:G
chr11:11125895	['A', 'G']	98663	95171.22139880978	-4162.082263838734	-0.001596592995116	0.0042724676240331	-0.3736934099008885	0.708633	0.708633	chr11	11125895	0.1495786270745406	chr11:11125895:A:G
chr11:11126235	['C', 'T']	98663	91798.18083889074	-3887.75895761286	-0.0007470123554848	0.00441918424784	-0.1690385178780481	0.865767	0.865767	chr11	11126235	0.062598971989063	chr11:11126235:C:T
chr11:11126481	['G', 'A']	98663	95112.5245786944	-4167.409388309416	-0.0017030427564388	0.0042727179881709	-0.3985853410296922	0.6902	0.6902	chr11	11126481	0.1610250450445319	chr11:11126481:G:A
chr11:11126790	['T', 'TTTG']	98663	95885.9585707623	-4107.773919477418	-0.0014563714222431	0.0042681322123909	-0.3412198474112627	0.732939	0.732939	chr11	11126790	0.1349321686955475	chr11:11126790:T:TTTG
chr11:11127042	['GAGC', 'G']	98663	95122.13867739936	-4172.070491504994	-0.0017405079152843	0.0042721496260037	-0.4074079954246348	0.683709	0.683709	chr11	11127042	0.1651287032290957	chr11:11127042:GAGC:G
chr11:11127372	['G', 'T']	98663	25171.337114530743	-859.2408708184003	0.0108998591508515	0.0063459144456686	1.71761835810616	0.0858694	0.0858694	chr11	11127372	1.0661615716604904	chr11:11127372:G:T
chr11:11127508	['T', 'C']	98663	97200.25871842448	-4402.331065495138	-0.0034563944660218	0.00427284790665	-0.8089205470296668	0.418563	0.418563	chr11	11127508	0.3782391649271844	chr11:11127508:T:C
chr11:11127618	['T', 'C']	98663	97179.47372956976	-4401.302446899384	-0.003436830042015	0.0042719184834185	-0.8045167657938934	0.421101	0.421101	chr11	11127618	0.37561372724759	chr11:11127618:T:C
chr11:11127758	['A', 'G']	98663	96264.1733465817	-4031.397101673088	-0.0009849979067175	0.0042645448131988	-0.2309737498053551	0.817336	0.817336	chr11	11127758	0.0875993719278578	chr11:11127758:A:G
chr11:11127768	['C', 'T']	98663	13889.25239490304	-75.2764516455285	0.0106315648276071	0.0083382408458402	1.2750369081640354	0.202299	0.202299	chr11	11127768	0.6940062640188903	chr11:11127768:C:T
chr11:11127984	['A', 'G']	98663	125591.45867420905	-4937.215200784966	-0.0056846615571855	0.0044161037965804	-1.2872572337605173	0.198008	0.198008	chr11	11127984	0.7033172628411553	chr11:11127984:A:G
chr11:11128102	['G', 'A']	98663	97160.57361991184	-4399.634586721685	-0.0034671583960061	0.0042711459781402	-0.8117630288805626	0.41693	0.41693	chr11	11128102	0.3799368542963361	chr11:11128102:G:A
chr11:11128134	['G', 'A']	98663	97156.49611680012	-4401.258835251932	-0.0034878246011099	0.0042715714875773	-0.8165202458283141	0.414205	0.414205	chr11	11128134	0.3827846629044126	chr11:11128134:G:A
chr11:11128348	['A', 'G']	98663	88687.96693804301	-3652.548293981017	0.0001675487081128	0.004281823976904	0.0391302185742885	0.968787	0.968787	chr11	11128348	0.0137716975550793	chr11:11128348:A:G
chr11:11128519	['T', 'C']	98663	95134.3920077854	-4178.122435142538	-0.001985762968882	0.0042716471103988	-0.4648705563827837	0.642025	0.642025	chr11	11128519	0.192448060481527	chr11:11128519:T:C
chr11:11128635	['A', 'G']	98663	27202.271268236786	-706.6980807080233	-0.0063368111537097	0.0061411774811018	-1.0318560525583178	0.302142	0.302142	chr11	11128635	0.5197889003460266	chr11:11128635:A:G
chr11:11128780	['G', 'T']	98663	36093.26712564893	-1107.3512893405027	0.0049872879619939	0.0054853933882686	0.9091942198092988	0.36325	0.36325	chr11	11128780	0.4397943770299408	chr11:11128780:G:T
chr11:11128987	['A', 'G']	98663	97163.65047648008	-4396.642459399187	-0.003423612324178	0.0042711122104908	-0.80157395906594	0.422801	0.422801	chr11	11128987	0.3738639941792558	chr11:11128987:A:G
chr11:11129283	['A', 'C']	98663	91143.56117245088	-3862.133681108921	-0.00105622001635	0.0042731694637967	-0.2471748488560029	0.804773	0.804773	chr11	11129283	0.0943266025512082	chr11:11129283:A:C
chr11:11129530	['G', 'A']	98663	90709.42036479396	-3878.431259336625	-0.0014206208476668	0.0042753445357873	-0.3322821905405052	0.739677	0.739677	chr11	11129530	0.1309578853245634	chr11:11129530:G:A
chr11:11129537	['T', 'C']	98663	26884.814879015496	-733.5104201565034	-0.0061969547923221	0.0061746527303532	-1.0036118730789874	0.315568	0.315568	chr11	11129537	0.5009070426236673	chr11:11129537:T:C
chr11:11129800	['A', 'G']	98663	88657.36328152721	-3660.1118995456354	5.734860546533599e-06	0.0042819831758279	0.0013393001118984	0.998931	0.998931	chr11	11129800	0.000464509125541	chr11:11129800:A:G
chr11:11129919	['C', 'T']	98663	123975.9533518533	-5152.652117346699	-0.0070996650235885	0.0044041833069768	-1.61202759484185	0.106959	0.106959	chr11	11129919	0.9707826661098724	chr11:11129919:C:T
chr11:11130036	['C', 'T']	98663	90691.6265028486	-3882.517119261664	-0.0015230169904486	0.0042749398904434	-0.3562662936742857	0.721642	0.721642	chr11	11130036	0.1416781985295439	chr11:11130036:C:T
chr11:11130773	['T', 'G']	98663	91170.8866074506	-3876.0285708526567	-0.001114133092461	0.0042734402583568	-0.2607110489686498	0.794316	0.794316	chr11	11130773	0.1000066893180071	chr11:11130773:T:G
chr11:11130881	['C', 'T']	98663	159498.3319444867	-5885.871452916577	-0.0027215541570617	0.0053918504888055	-0.504753268420953	0.613733	0.613733	chr11	11130881	0.2120205243735675	chr11:11130881:C:T
chr11:11131261	['G', 'A']	98663	88594.06097684607	-3663.097813584052	-2.690415292878367e-05	0.0042827045167619	-0.0062820474360265	0.994988	0.994988	chr11	11131261	0.0021821570082538	chr11:11131261:G:A
chr11:11131411	['A', 'G']	98663	27198.06465871189	-709.938438859604	-0.0064772422911126	0.0061411775335666	-1.054723179017239	0.291555	0.291555	chr11	11131411	0.5352795062793296	chr11:11131411:A:G
chr11:11131944	['A', 'G']	98663	26884.179879377625	-734.632300854243	-0.0062873236359497	0.0061748058314259	-1.0182220797860764	0.308575	0.308575	chr11	11131944	0.5106392623359111	chr11:11131944:A:G
chr11:11132001	['G', 'A']	98663	26543.15222745933	-602.9518840718836	0.0023994419869543	0.0062057622649869	0.3866474229108036	0.699018	0.699018	chr11	11132001	0.15551164084942	chr11:11132001:G:A
chr11:11132535	['T', 'G']	98663	30677.285809865585	-286.99831155144136	-0.0072707914241514	0.0059230201044265	-1.2275479900393442	0.21962	0.21962	chr11	11132535	0.6583281127914823	chr11:11132535:T:G
chr11:11132658	['A', 'T']	98663	26593.02070987855	-837.8346072201326	-0.0083300321623945	0.0062198179647087	-1.3392726619427138	0.180485	0.180485	chr11	11132658	0.7435588862122053	chr11:11132658:A:T
chr11:11133096	['A', 'G']	98663	27211.68867465484	-727.7614876704837	-0.0076913422631563	0.0061390985709749	-1.2528455398191956	0.210265	0.210265	chr11	11133096	0.6772330124867281	chr11:11133096:A:G
chr11:11133970	['T', 'C']	98663	56028.06108069754	-1622.5413455327923	-0.0048100918185859	0.004713673664405	-1.020454991381556	0.307515	0.307515	chr11	11133970	0.5121336953085791	chr11:11133970:T:C
chr11:11134412	['A', 'G']	98663	29056.8967412244	-896.3522786978417	-0.0019388074711508	0.0059762727555947	-0.3244175007467411	0.745623	0.745623	chr11	11134412	0.127480703901095	chr11:11134412:A:G
chr11:11134632	['A', 'T']	98663	55724.58222109539	-1694.0421043285678	-0.005899594472438	0.0047235359929582	-1.2489784096560557	0.211676	0.211676	chr11	11134632	0.6743283798569761	chr11:11134632:A:T
chr11:11136536	['A', 'G']	98663	26894.27104641616	-738.4780223841822	-0.0067481030674579	0.0061753139642979	-1.0927546528761982	0.274504	0.274504	chr11	11136536	0.5614513227429577	chr11:11136536:A:G
chr11:11136804	['C', 'T']	98663	35797.53087333367	-635.1348430940956	0.0019966024144877	0.0055068867985284	0.3625646372504394	0.716931	0.716931	chr11	11136804	0.1445226403729779	chr11:11136804:C:T
chr11:11137528	['C', 'T']	98663	5494.38981916964	-393.7131194683078	-0.0128167121150527	0.0129032721257254	-0.9932916232542182	0.32057	0.32057	chr11	11137528	0.494077122793099	chr11:11137528:C:T
chr11:11137758	['C', 'A']	98663	170007.61557096228	-5912.63744028373	0.0065934968185875	0.0061336110149058	1.0749779864689988	0.282387	0.282387	chr11	11137758	0.5491553003901303	chr11:11137758:C:A
chr11:11138749	['T', 'A']	98663	5508.502483426927	-393.7009647595014	-0.0124881955770918	0.0128881950337408	-0.9689638886126506	0.332566	0.332566	chr11	11138749	0.4781221530935386	chr11:11138749:T:A
chr11:11139701	['G', 'A']	98663	105245.4677669529	-2872.2640047825207	-5.543057202638795e-05	0.0042637379695316	-0.0130004640112715	0.989627	0.989627	chr11	11139701	0.0045284643580683	chr11:11139701:G:A
chr11:11141403	['T', 'C']	98663	169811.65353620335	-5865.269278626301	0.0070220949319567	0.0061167031694371	1.1480195682935184	0.250963	0.250963	chr11	11141403	0.6003903027432953	chr11:11141403:T:C
chr11:11141590	['T', 'C']	98663	36075.58160068936	-1000.0002603309174	0.006456186321161	0.0054913938330807	1.1756917309897388	0.239721	0.239721	chr11	11141590	0.6202939193053706	chr11:11141590:T:C
chr11:11142102	['G', 'A']	98663	169731.36408514946	-5854.696325038462	0.007801444835001	0.0061075616005429	1.2773419811774755	0.201485	0.201485	chr11	11142102	0.6957572803403045	chr11:11142102:G:A
chr11:11142134	['A', 'G']	98663	169756.36737962498	-5851.007483973107	0.007766238081781	0.0061099081351089	1.2710891735269214	0.2037	0.2037	chr11	11142134	0.6910089709998359	chr11:11142134:A:G
chr11:11142242	['G', 'A']	98663	10101.511919965942	-170.32545515850717	-0.0004409047139677	0.0096335302875132	-0.0457677197049204	0.963495	0.963495	chr11	11142242	0.0161505347480652	chr11:11142242:G:A
chr11:11143142	['T', 'C']	98663	169848.3289984492	-5866.9807307017945	0.0065884373235295	0.0061194232598716	1.0766435076869894	0.281642	0.281642	chr11	11143142	0.5503025803249522	chr11:11143142:T:C
chr11:11143817	['A', 'G']	98663	35934.82748588401	-984.2843062483196	0.0074972129495318	0.0055026303711896	1.3624780230170153	0.17305	0.17305	chr11	11143817	0.7618283963698534	chr11:11143817:A:G
chr11:11143926	['A', 'G']	98663	36004.47385654041	-989.1919804908122	0.0068014240032302	0.0054974819477454	1.237188965398875	0.21602	0.21602	chr11	11143926	0.6655060382586138	chr11:11143926:A:G
chr11:11144811	['A', 'G']	98663	36903.74038295845	-961.3050165945716	-0.0058968350199153	0.0054268463543271	-1.0866043803162853	0.277214	0.277214	chr11	11144811	0.5571848405493601	chr11:11144811:A:G
chr11:11145017	['G', 'A']	98663	123610.32134674268	-5009.909903969931	0.0022640198332167	0.0044106954415398	0.5133022361721484	0.607741	0.607741	chr11	11145017	0.2162814638779273	chr11:11145017:G:A
chr11:11145046	['T', 'C']	98663	66794.04869912597	-1329.9595398566355	-0.0006962764656116	0.0045014464698973	-0.1546783839967555	0.877075	0.877075	chr11	11145046	0.0569632678728887	chr11:11145046:T:C
chr11:11145438	['C', 'T']	98663	145004.74243192284	-4924.845821287137	0.0077779765370144	0.0048037468016554	1.6191478981227792	0.105419	0.105419	chr11	11145438	0.9770811077998866	chr11:11145438:C:T
chr11:11145662	['G', 'C']	98663	175217.8796144256	-6338.277428060016	-0.003093272179355	0.0067352156876842	-0.4592684663404767	0.646042	0.646042	chr11	11145662	0.1897392470586117	chr11:11145662:G:C
chr11:11145789	['C', 'T']	98663	9733.69059155044	-153.1966149890898	0.0016655037809608	0.0098075546799101	0.1698184547849123	0.865153	0.865153	chr11	11145789	0.0629070819225932	chr11:11145789:C:T
chr11:11145839	['A', 'C']	98663	61721.63951012795	-2271.1518645531783	-0.0009559495522323	0.0045783040541234	-0.2087999269885417	0.834605	0.834605	chr11	11145839	0.0785190178199665	chr11:11145839:A:C
chr11:11145846	['T', 'C']	98663	5365.326281966814	-412.9129715499452	-0.01134384080184	0.0130439165026894	-0.8696652419923953	0.384485	0.384485	chr11	11145846	0.4151205987606025	chr11:11145846:T:C
chr11:11145902	['A', 'G']	98663	5454.386981024974	-357.6043554265174	-0.0059773480207314	0.0129378975030447	-0.4620030433325658	0.64408	0.64408	chr11	11145902	0.1910601863657376	chr11:11145902:A:G
chr11:11145959	['A', 'G']	98663	6735.614420094471	-509.5583318200889	-0.0099517975515213	0.0116930952372199	-0.8510832546581885	0.394725	0.394725	chr11	11145959	0.4037053665910224	chr11:11145959:A:G
chr11:11146078	['T', 'C']	98663	6303.4277617236985	-197.3542315858787	-0.004809806862455	0.0120858118271947	-0.3979713511369005	0.690652	0.690652	chr11	11146078	0.1607407262140832	chr11:11146078:T:C
chr11:11146201	['G', 'A']	98663	14045.565948992416	175.59239610455808	0.0169657670014935	0.0082959835195113	2.045057944195744	0.0408518	0.0408518	chr11	11146201	1.3887888029542097	chr11:11146201:G:A
chr11:11146379	['A', 'T']	98663	101168.53329210676	-3893.4383107795456	-0.0020192297740123	0.0042534572754906	-0.4747267089404019	0.634983	0.634983	chr11	11146379	0.1972379016450665	chr11:11146379:A:T
chr11:11146402	['G', 'C']	98663	51763.96843193704	-1648.6371902630397	0.0023000735342468	0.0048161702780963	0.4775731341367652	0.632955	0.632955	chr11	11146402	0.1986271650954156	chr11:11146402:G:C
chr11:11146730	['C', 'T']	98663	6046.367698186647	-409.2112201668127	-0.0071703581992796	0.0123122806262765	-0.5823744939647397	0.560316	0.560316	chr11	11146730	0.2515669759395382	chr11:11146730:C:T
chr11:11146744	['G', 'A']	98663	6201.628566794724	-198.30582665783973	-0.0025869007611809	0.012174419623333	-0.2124865776946804	0.831728	0.831728	chr11	11146744	0.0800186778110644	chr11:11146744:G:A
