## Supplementary material for "Characterization of shared and ancestry-specific signals driving complex traits using multi-ancestry fine-mapping": s2_gwas_temp.txt

locus	alleles	n	sum_x	y_transpose_x	beta	standard_error	t_stat	p_value	p_value_str	chrom	pos	-log10pvalue	rsid
chr11:10149845	['C', 'T']	19959	4483.673932651835	535.0063185729567	-0.0108766802274156	0.0161001793867231	-0.6755626733193386	0.499326	0.499326	chr11	10149845	0.3016158195596609	chr11:10149845:C:T
chr11:10150021	['T', 'C']	19959	3566.7148083187167	660.361992328543	0.0600975164163203	0.0176360692975445	3.4076480083171177	0.000656548	0.000656548	chr11	10150021	3.182733517292573	chr11:10150021:T:C
chr11:10150105	['T', 'C']	19959	3566.178675217958	664.5765350872088	0.0614304039312019	0.0176355637130501	3.4833252245713098	0.000496288	0.000496288	chr11	10150105	3.304266225702915	chr11:10150105:T:C
chr11:10150998	['A', 'G']	19959	980.0491031165448	130.5256899278775	-0.0017055433871942	0.0327365358680077	-0.05209907957491	0.95845	0.95845	chr11	10150998	0.0184305382793848	chr11:10150998:A:G
chr11:10151503	['T', 'C']	19959	981.0491532217656	131.84026851047577	-0.0007534584850163	0.0327208420605417	-0.023026867206605	0.981629	0.981629	chr11	10151503	0.0080526198471332	chr11:10151503:T:C
chr11:10151889	['A', 'G']	19959	3319.3326151225137	501.6816734382471	0.0144174826382965	0.0183240115261881	0.7868082061447886	0.431403	0.431403	chr11	10151889	0.3651168391154498	chr11:10151889:A:G
chr11:10152347	['T', 'C']	19959	9360.787018459068	1579.9500462484718	0.0419724279769169	0.0118970701019578	3.5279634075628103	0.000419711	0.000419711	chr11	10152347	3.3770496484280184	chr11:10152347:T:C
chr11:10152375	['A', 'AC']	19959	14284.009673215722	2172.427376141654	0.0263380148670717	0.0105477356673418	2.497030234519434	0.0125318	0.0125318	chr11	10152375	1.9019865448140705	chr11:10152375:A:AC
chr11:10152900	['C', 'T']	19959	9654.418562694194	1618.3237564271576	0.0387992416025139	0.0117499977275756	3.302063753719486	0.000961449	0.000961449	chr11	10152900	3.017073747937216	chr11:10152900:C:T
chr11:10154155	['TC', 'T']	19959	2869.594361392595	535.4497579550574	0.0643472599129071	0.0194378758207545	3.3104059572291864	0.00093326	0.00093326	chr11	10154155	3.029997347855929	chr11:10154155:TC:T
chr11:10155801	['A', 'G']	19959	4797.240354744965	777.3972739510035	0.023006227194027	0.0155157554201598	1.482765522594842	0.138153	0.138153	chr11	10155801	0.8596396799164925	chr11:10155801:A:G
chr11:10156034	['G', 'A']	19959	4725.0	547.3760570683277	-0.0149422307949501	0.0156881617216144	-0.9524526238382272	0.340879	0.340879	chr11	10156034	0.4673997528486702	chr11:10156034:G:A
chr11:10156179	['G', 'A']	19959	2277.228190609811	386.1205954915189	0.0285115814057654	0.0218119522259231	1.3071540369449302	0.191175	0.191175	chr11	10156179	0.7185689011390324	chr11:10156179:G:A
chr11:10156588	['T', 'C']	19959	16865.84502455156	2446.3454281119884	0.0161159231627465	0.0102280332693484	1.5756619809834755	0.11512	0.11512	chr11	10156588	0.9388492190714512	chr11:10156588:T:C
chr11:10156855	['C', 'T']	19959	9656.935354547732	1620.7946756886977	0.0390046556827321	0.0117511870828765	3.3192098302620283	0.000904343	0.000904343	chr11	10156855	3.043666818690222	chr11:10156855:C:T
chr11:10156890	['T', 'C']	19959	9657.967780728566	1620.3235921546996	0.0388538248435968	0.0117492201222043	3.306927986664295	0.000944918	0.000944918	chr11	10156890	3.0246058779380203	chr11:10156890:T:C
chr11:10156932	['T', 'C']	19959	3129.313574184496	492.7265309313189	0.0195361337753911	0.0188045650908815	1.038903781128359	0.298862	0.298862	chr11	10156932	0.5245293015530572	chr11:10156932:T:C
chr11:10157298	['T', 'C']	19959	17969.401894451963	2599.254856281327	0.0153990881007958	0.0101329926890271	1.519697938543984	0.128603	0.128603	chr11	10157298	0.890748900243453	chr11:10157298:T:C
chr11:10157979	['A', 'C']	19959	471.02359955907406	84.98700814465255	0.0464123872705539	0.047170890164269	0.9839201064242432	0.325167	0.325167	chr11	10157979	0.4878935357874246	chr11:10157979:A:C
chr11:10158302	['A', 'G']	19959	9503.18976235837	1598.3055976004432	0.0399318067110232	0.0118382642380027	3.373113313591669	0.000744647	0.000744647	chr11	10158302	3.128049555820464	chr11:10158302:A:G
chr11:10158386	['A', 'C']	19959	4613.618083400162	753.3902864959168	0.021268440648376	0.0157742127122852	1.3483044153329924	0.177576	0.177576	chr11	10158386	0.7506157309667109	chr11:10158386:A:C
chr11:10158910	['A', 'G']	19959	3402.681934352293	503.8045868769039	0.0088891166817733	0.0181189191485322	0.490598617329415	0.623716	0.623716	chr11	10158910	0.2050131149795191	chr11:10158910:A:G
chr11:10159195	['C', 'T']	19959	3297.1651969135182	499.45875882898616	0.0151480810517694	0.0183685594445112	0.8246744170401349	0.409566	0.409566	chr11	10159195	0.387676103363441	chr11:10159195:C:T
chr11:10159376	['G', 'C']	19959	3573.179025954504	680.4059275777769	0.0643837248135592	0.0176060789775776	3.656903101227464	0.000255937	0.000255937	chr11	10159376	3.5918669249988646	chr11:10159376:G:C
chr11:10159444	['A', 'G']	19959	9501.9521471163	1599.3133451810313	0.040000377706284	0.011832760062067	3.380477377760376	0.000724988	0.000724988	chr11	10159444	3.139669181810956	chr11:10159444:A:G
chr11:10159489	['T', 'C']	19959	964.0483014330092	121.74236734982908	-0.0107946891997108	0.0329197264246752	-0.3279094443391124	0.742984	0.742984	chr11	10159489	0.129020538576611	chr11:10159489:T:C
chr11:10159532	['T', 'C']	19959	3383.339028912161	503.0565703572557	0.0098729687630458	0.018161460258983	0.5436219677414154	0.586708	0.586708	chr11	10159532	0.2315779899630309	chr11:10159532:T:C
chr11:10159533	['T', 'A']	19959	3383.847699709332	504.1234497532276	0.0100441731052392	0.0181616759759802	0.553042192720716	0.580241	0.580241	chr11	10159533	0.2363915870730789	chr11:10159533:T:A
chr11:10159535	['G', 'A']	19959	3389.3396302049405	502.3105325842616	0.0092388557038438	0.018149789075031	0.509033778059375	0.610734	0.610734	chr11	10159535	0.2141479018456935	chr11:10159535:G:A
chr11:10159553	['T', 'C']	19959	3381.3388284812345	502.1019192173827	0.0096234515019558	0.0181654060175169	0.5297680378118682	0.596279	0.596279	chr11	10159553	0.2245504855472966	chr11:10159553:T:C
chr11:10159751	['G', 'A']	19959	3389.679328489101	505.8150923880285	0.0107445094657999	0.0181557638073393	0.5917960588062149	0.553994	0.553994	chr11	10159751	0.2564949388473864	chr11:10159751:G:A
chr11:10160267	['G', 'A']	19959	3380.1854951884525	506.898115530756	0.0114438402297776	0.018169830577253	0.6298264687236156	0.528815	0.528815	chr11	10160267	0.2766962344512437	chr11:10160267:G:A
chr11:10161205	['AAAT', 'A']	19959	2903.843976300199	421.8706213753181	0.0074359191425693	0.0196759430184985	0.3779193269455175	0.705495	0.705495	chr11	10161205	0.151506059840327	chr11:10161205:AAAT:A
chr11:10162312	['G', 'C']	19959	4595.92107241293	546.1410294681963	-0.0128411650469616	0.0159207814729952	-0.806566252337728	0.419926	0.419926	chr11	10162312	0.3768272348953848	chr11:10162312:G:C
chr11:10162428	['T', 'C']	19959	979.1962415434728	132.46108768459004	-0.0019866725897017	0.0327921687307949	-0.0605837511392177	0.951691	0.951691	chr11	10162428	0.0215040377273333	chr11:10162428:T:C
chr11:10162658	['G', 'A']	19959	902.0	130.1249529579356	0.007732902198151	0.0341093026888915	0.226709477724662	0.820652	0.820652	chr11	10162658	0.0858409677522934	chr11:10162658:G:A
chr11:10163060	['A', 'C']	19959	3186.6386369330994	463.197112236766	0.0102361753842109	0.018613520204901	0.549932268132477	0.582372	0.582372	chr11	10163060	0.2347995137393465	chr11:10163060:A:C
chr11:10163818	['T', 'C']	19959	4548.139370552271	537.4956353556258	-0.0134383915382472	0.0159879532222078	-0.8405323277766964	0.40062	0.40062	chr11	10163818	0.3972673733828737	chr11:10163818:T:C
chr11:10164369	['T', 'C']	19959	5863.287799007072	749.4083423175822	-0.0110088921745997	0.0142513091237598	-0.7724828700996815	0.439838	0.439838	chr11	10164369	0.3567072522890266	chr11:10164369:T:C
chr11:10164565	['G', 'A']	19959	3185.478803367408	463.9670437481993	0.0102434433872765	0.018615535654753	0.55026315531571	0.582145	0.582145	chr11	10164565	0.2349688283112089	chr11:10164565:G:A
chr11:10164675	['A', 'G']	19959	3590.2745944860176	685.249981225069	0.0658209028089782	0.0175734691204988	3.745470080930149	0.000180563	0.000180563	chr11	10164675	3.743371238198005	chr11:10164675:A:G
chr11:10164696	['C', 'CA']	19959	3188.319486896828	464.9269594780457	0.0104325677124895	0.0186090174440952	0.5606189442205016	0.575064	0.575064	chr11	10164696	0.24028381913626	chr11:10164696:C:CA
chr11:10164742	['G', 'A']	19959	6002.0	1096.294952186744	0.0538716648553172	0.0140522653883693	3.833664065290515	0.000126636	0.000126636	chr11	10164742	3.8974428158128127	chr11:10164742:G:A
chr11:10165042	['A', 'G']	19959	5858.587062183695	747.6758950470614	-0.0112667078071672	0.0142523901405553	-0.7905135697280526	0.429237	0.429237	chr11	10165042	0.3673028491402771	chr11:10165042:A:G
chr11:10165393	['A', 'C']	19959	5859.880787733013	747.8831150842884	-0.0112295806254073	0.014249102194363	-0.7880903984147005	0.430653	0.430653	chr11	10165393	0.3658725230701101	chr11:10165393:A:C
chr11:10165419	['T', 'A']	19959	926.0463974346128	124.65705307867428	-0.0038416074486653	0.0336588505599255	-0.1141336493896546	0.909133	0.909133	chr11	10165419	0.0413725777891949	chr11:10165419:T:A
chr11:10165971	['A', 'G']	19959	5858.174041593586	745.0676844809993	-0.0116805898151979	0.0142531698261864	-0.819508218707806	0.412506	0.412506	chr11	10165971	0.3845697301493517	chr11:10165971:A:G
chr11:10166071	['T', 'C']	19959	3013.452946482261	463.3632724792598	0.0170517165954515	0.0190922498184735	0.8931224322736661	0.371802	0.371802	chr11	10166071	0.4296882783978274	chr11:10166071:T:C
chr11:10166445	['G', 'A']	19959	3579.538033674084	684.5936940299748	0.0661291185053877	0.0175801348664716	3.76158197918648	0.000169325	0.000169325	chr11	10166445	3.771278915721601	chr11:10166445:G:A
chr11:10166491	['A', 'G']	19959	5859.761539618103	745.719305824706	-0.0115050613945022	0.0142498113620957	-0.8073834173767	0.419455	0.419455	chr11	10166491	0.3773146243465285	chr11:10166491:A:G
chr11:10166834	['T', 'C']	19959	3012.8114002105585	459.1948637037357	0.0154979881348884	0.0190978495687755	0.8115043570259958	0.417086	0.417086	chr11	10166834	0.3797743875331877	chr11:10166834:T:C
chr11:10167178	['A', 'G']	19959	5859.880787733013	748.2956857008348	-0.0110325647934138	0.0142489755875537	-0.7742707344555135	0.43878	0.43878	chr11	10167178	0.3577531761921089	chr11:10167178:A:G
chr11:10167844	['C', 'T']	19959	3570.357769203788	682.4443129751951	0.0664186702067226	0.017611563681221	3.7713102259933824	0.000162861	0.000162861	chr11	10167844	3.7881829028776495	chr11:10167844:C:T
chr11:10168295	['A', 'G']	19959	5858.587062183695	748.1316456801397	-0.01111505923828	0.0142494301761811	-0.7800353488421985	0.435379	0.435379	chr11	10168295	0.3611325224792772	chr11:10168295:A:G
chr11:10168594	['T', 'C']	19959	5865.289604332778	749.6998855329487	-0.0110017815289466	0.0142503601000566	-0.7720353346651839	0.440103	0.440103	chr11	10168594	0.3564456710212287	chr11:10168594:T:C
chr11:10170819	['T', 'TC']	19959	2018.4829202586388	310.15239189216146	0.026041064959337	0.0244063676203577	1.0669783133814552	0.285995	0.285995	chr11	10170819	0.5436415594981987	chr11:10170819:T:TC
chr11:10170939	['T', 'G']	19959	4011.607939451656	582.4874304669416	0.0077922853101879	0.0168157171701356	0.4633929811823238	0.643088	0.643088	chr11	10170939	0.1917295942617448	chr11:10170939:T:G
chr11:10170978	['T', 'C']	19959	965.1450691521349	129.77118893470595	-0.0030876916357285	0.0330094575145561	-0.0935396055620412	0.925476	0.925476	chr11	10170978	0.0336348391506374	chr11:10170978:T:C
chr11:10171087	['A', 'G']	19959	3565.5359290438964	686.1274513949317	0.0675688937068006	0.017614700778204	3.835937638543861	0.000125471	0.000125471	chr11	10171087	3.90145664067972	chr11:10171087:A:G
chr11:10171151	['C', 'T']	19959	5737.012078989575	738.3190114724398	-0.0104832973084897	0.0143895203301845	-0.7285369538343207	0.466294	0.466294	chr11	10171151	0.3313401727583668	chr11:10171151:C:T
chr11:10171262	['T', 'A']	19959	6381.918508494964	1133.5289718263764	0.0473950779676271	0.0137168352488431	3.455248758756092	0.000550929	0.000550929	chr11	10171262	3.258904366474942	chr11:10171262:T:A
chr11:10171445	['G', 'A']	19959	6377.95865904991	1131.491006076611	0.0470950094342733	0.0137203040134742	3.4325048036853203	0.000599247	0.000599247	chr11	10171445	3.222394131489898	chr11:10171445:G:A
chr11:10171543	['A', 'G']	19959	928.186018541719	124.13786362263788	-0.0053627459580469	0.0336225548645916	-0.1594984670154999	0.873278	0.873278	chr11	10171543	0.0588474806395929	chr11:10171543:A:G
chr11:10171974	['C', 'T']	19959	6113.837919109908	1100.3218793561582	0.0518193415367268	0.0139691663036875	3.709551480036983	0.00020819	0.00020819	chr11	10171974	3.681540134811649	chr11:10171974:C:T
chr11:10172605	['G', 'A']	19959	523.0262050305641	103.33389050657168	0.0911747619697891	0.0447138472144214	2.039072181209736	0.041456	0.041456	chr11	10172605	1.3824126043582503	chr11:10172605:G:A
chr11:10172707	['C', 'T']	19959	944.4258646616544	124.9899916500602	-0.0037913029536731	0.0333525392459024	-0.11367359245785	0.909498	0.909498	chr11	10172707	0.0411982516196497	chr11:10172707:C:T
chr11:10172741	['AC', 'A']	19959	2864.4305472038486	535.1321720156822	0.0641220649727518	0.0194413032747666	3.298239015487066	0.000974635	0.000974635	chr11	10172741	3.011157996777898	chr11:10172741:AC:A
chr11:10173147	['A', 'G']	19959	16355.833659196876	2369.489150834257	0.0165810758953443	0.0102850030294071	1.6121605261501035	0.106943	0.106943	chr11	10173147	0.9708476370939998	chr11:10173147:A:G
chr11:10173154	['G', 'A']	19959	5740.0	739.2372815042947	-0.0105534338414279	0.0143796557767357	-0.7339142191777579	0.46301	0.46301	chr11	10173154	0.3344096290729331	chr11:10173154:G:A
chr11:10173201	['G', 'A']	19959	1787.1790850328207	214.0121057599669	-0.0115939226036109	0.0245495937352052	-0.4722653551282478	0.636743	0.636743	chr11	10173201	0.1960358207311846	chr11:10173201:G:A
chr11:10173311	['C', 'T']	19959	3075.235630454408	457.23712102086654	0.0123574347219414	0.018934586863882	0.6526382017615304	0.513997	0.513997	chr11	10173311	0.2890394158048174	chr11:10173311:C:T
chr11:10173381	['G', 'A']	19959	1782.0	216.0198458638083	-0.0104119650857509	0.0245790250291458	-0.4236118020712525	0.671854	0.671854	chr11	10173381	0.1727250928439692	chr11:10173381:G:A
chr11:10173418	['A', 'G']	19959	5739.150187922827	739.3735477541463	-0.0105857516664556	0.0143814257774075	-0.7360710843486236	0.461696	0.461696	chr11	10173418	0.3356438880337685	chr11:10173418:A:G
chr11:10173760	['T', 'C']	19959	3216.466518757571	379.00309612018697	-0.0113833647472751	0.0187294998187269	-0.6077772955737629	0.543342	0.543342	chr11	10173760	0.2649267229743093	chr11:10173760:T:C
chr11:10174174	['G', 'A']	19959	1784.1787843864308	215.16132577296665	-0.0113352560718359	0.0245670592820957	-0.461400607279725	0.644516	0.644516	chr11	10174174	0.1907662968901601	chr11:10174174:G:A
chr11:10174210	['T', 'C']	19959	3066.768267014132	454.6265115630004	0.0119503408088773	0.0189472980451934	0.6307147742318283	0.528234	0.528234	chr11	10174210	0.2771736486853911	chr11:10174210:T:C
chr11:10174533	['G', 'T']	19959	5736.299233121146	738.3282741772753	-0.0107440090941008	0.0143841248566083	-0.7469351942648669	0.455111	0.455111	chr11	10174533	0.3418826675004897	chr11:10174533:G:T
chr11:10174845	['G', 'A']	19959	1744.7974105485032	203.96477242637025	-0.0163895128289949	0.0248086835343573	-0.6606361359842915	0.508853	0.508853	chr11	10174845	0.2934076607071457	chr11:10174845:G:A
chr11:10175077	['T', 'A']	19959	3576.150097759061	683.0770416095999	0.0659275608614949	0.0175895075054157	3.7481186349985154	0.000178669	0.000178669	chr11	10175077	3.747950793307634	chr11:10175077:T:A
chr11:10175390	['C', 'G']	19959	1739.6702732625458	199.5454875204316	-0.0170359880809508	0.0248761931060525	-0.6848309951736907	0.493459	0.493459	chr11	10175390	0.3067489256963985	chr11:10175390:C:G
chr11:10175666	['C', 'T']	19959	16216.623453303777	2347.2375011583304	0.0168520572285815	0.0103025143109332	1.6357227682467608	0.101913	0.101913	chr11	10175666	0.9917704139507952	chr11:10175666:C:T
chr11:10176767	['A', 'G']	19959	5732.297629191518	742.1549811432747	-0.0098817619870006	0.0143896692633892	-0.6867261370726748	0.492263	0.492263	chr11	10176767	0.3078028059085547	chr11:10176767:A:G
chr11:10177428	['T', 'G']	19959	3470.428629195304	665.6092185865361	0.0666628579297417	0.0178411764142985	3.7364608914643	0.000187149	0.000187149	chr11	10177428	3.727812489124725	chr11:10177428:T:G
chr11:10178347	['C', 'T']	19959	15943.638515004275	2307.534637707596	0.0163831628508973	0.0103438591392151	1.5838540171903746	0.113243	0.113243	chr11	10178347	0.9459886339538108	chr11:10178347:C:T
chr11:10179257	['G', 'A']	19959	5706.724273014916	747.1928617804801	-0.0081878735458891	0.0144146432877334	-0.5680247081006081	0.570025	0.570025	chr11	10179257	0.2441060967416235	chr11:10179257:G:A
chr11:10179264	['C', 'T']	19959	5709.586894300777	739.7310722299844	-0.0094762138675046	0.0144175499756692	-0.6572693615417635	0.511015	0.511015	chr11	10179264	0.2915663516820825	chr11:10179264:C:T
chr11:10179363	['AAACAAAAAACAAAAACAAAAAAAC', 'A']	19959	3456.029809341257	657.9992939258123	0.0672702158230229	0.0179241903905369	3.753040687323759	0.000175198	0.000175198	chr11	10179363	3.7564708558958007	chr11:10179363:AAACAAAAAACAAAAACAAAAAAAC:A
chr11:10179427	['TA', 'T']	19959	3026.071122752229	459.9157771152397	0.0152827239441021	0.0191144299796553	0.7995385664321931	0.423988	0.423988	chr11	10179427	0.3726464349344663	chr11:10179427:TA:T
chr11:10179638	['T', 'C']	19959	3317.1661990179377	396.7320446025287	-0.0104750898589122	0.0184846226869104	-0.5666921114018736	0.57093	0.57093	chr11	10179638	0.2434171360226645	chr11:10179638:T:C
chr11:10179698	['G', 'A']	19959	3316.3323144761234	395.5924608163192	-0.0107139450504196	0.018487202880996	-0.579533048854732	0.562236	0.562236	chr11	10179698	0.2500813499402542	chr11:10179698:G:A
chr11:10180055	['C', 'T']	19959	5736.862297053517	739.3923147152749	-0.0104027342544685	0.0143824817679239	-0.7232920174923368	0.469509	0.469509	chr11	10180055	0.3283560783438244	chr11:10180055:C:T
chr11:10180200	['T', 'C']	19959	952.2385486619226	134.95374316148823	0.0028014340539688	0.0332243836421599	0.0843186162350334	0.932804	0.932804	chr11	10180200	0.0302096002628023	chr11:10180200:T:C
chr11:10181384	['A', 'G']	19959	3016.231398324219	459.28951562846936	0.0154572727325383	0.019096639434394	0.8094237096344312	0.418281	0.418281	chr11	10181384	0.3785318623678841	chr11:10181384:A:G
chr11:10181409	['T', 'C']	19959	5743.481864245218	739.069673605423	-0.0105656353980306	0.0143794701411442	-0.7347722339086028	0.462487	0.462487	chr11	10181409	0.3349004702927605	chr11:10181409:T:C
chr11:10181476	['C', 'T']	19959	16325.63346034293	2378.0922649378635	0.0182491410752598	0.0102957811029525	1.7724872831675276	0.076329	0.076329	chr11	10181476	1.117310427351493	chr11:10181476:C:T
chr11:10181599	['T', 'C']	19959	5739.588120300751	742.0939793777837	-0.0098509762291562	0.0143796993125432	-0.6850613503832702	0.493313	0.493313	chr11	10181599	0.3068774396688674	chr11:10181599:T:C
chr11:10182020	['A', 'G']	19959	5741.150588824856	740.9955948714187	-0.0103880092287017	0.0143802321703499	-0.7223811900700998	0.470069	0.470069	chr11	10182020	0.3278383886178756	chr11:10182020:A:G
chr11:10182022	['C', 'G']	19959	5740.575236759032	740.7080911102914	-0.0103835242026278	0.0143799708411298	-0.7220824240427992	0.470252	0.470252	chr11	10182022	0.3276693487023751	chr11:10182022:C:G
chr11:10182063	['A', 'G']	19959	12262.68636295294	1888.7700295349923	0.0239305001193372	0.0109239599177401	2.190643347242129	0.0284891	0.0284891	chr11	10182063	1.545321270353628	chr11:10182063:A:G
chr11:10182357	['A', 'C']	19959	5740.150388373841	740.324037078838	-0.0103153698015373	0.0143779484944592	-0.7174437859137212	0.473109	0.473109	chr11	10182357	0.3250387902453269	chr11:10182357:A:C
chr11:10182442	['T', 'C']	19959	5738.862597714973	742.7109048667397	-0.009721510532197	0.0143784265691509	-0.6761178273187823	0.498974	0.498974	chr11	10182442	0.3019220835363518	chr11:10182442:T:C
chr11:10182843	['G', 'A']	19959	5740.588571428571	740.3880804696698	-0.0103346051926354	0.0143794003292102	-0.7187090529527718	0.472329	0.472329	chr11	10182843	0.3257553888435239	chr11:10182843:G:A
chr11:10182862	['G', 'A']	19959	5724.581353383458	743.2525154518283	-0.0094178858411486	0.0143951001613533	-0.6542424669216945	0.512963	0.512963	chr11	10182862	0.2899139594015188	chr11:10182862:G:A
chr11:10182920	['G', 'A']	19959	5741.013482357657	740.9129198178621	-0.0101973112997487	0.0143783429411526	-0.709213248111001	0.4782	0.4782	chr11	10182920	0.320390428220244	chr11:10182920:G:A
chr11:10182956	['A', 'G']	19959	3013.5098501178	457.6649316774185	0.0148575193879502	0.0190952802593275	0.7780728633554713	0.436535	0.436535	chr11	10182956	0.3599809302001205	chr11:10182956:A:G
chr11:10183013	['C', 'T']	19959	930.0465978554964	123.80506513225755	-0.0049271235661006	0.0335875670593548	-0.1466948635307109	0.883374	0.883374	chr11	10183013	0.0538553873084396	chr11:10183013:C:T
chr11:10183325	['T', 'C']	19959	5738.437556379674	743.1752954624645	-0.0096527973420628	0.0143793318398953	-0.6712966533869997	0.502039	0.502039	chr11	10183325	0.2992625441559804	chr11:10183325:T:C
chr11:10183402	['C', 'T']	19959	5740.287603968333	741.8874977160083	-0.009960739683761	0.0143770610585371	-0.6928216861015737	0.48843	0.48843	chr11	10183402	0.3111976689811989	chr11:10183402:C:T
chr11:10183549	['TTTTACA', 'T']	19959	930.1398075766684	123.52364697506351	-0.0045124874471358	0.0335846255680682	-0.1343617018444981	0.893118	0.893118	chr11	10183549	0.0490911577258775	chr11:10183549:TTTTACA:T
chr11:10183664	['A', 'T']	19959	5741.0	742.0523558306685	-0.0099981807773419	0.0143762531337204	-0.6954649924666791	0.486772	0.486772	chr11	10183664	0.3126744111223879	chr11:10183664:A:T
chr11:10183799	['G', 'A']	19959	3518.5288634997	668.7390293250415	0.0645340750067104	0.0177406374607832	3.6376412713109607	0.00027584	0.00027584	chr11	10183799	3.5593427558553814	chr11:10183799:G:A
chr11:10183849	['G', 'A']	19959	3520.0	669.2782823513047	0.0645214657803168	0.0177368058910579	3.63771618050156	0.00027576	0.00027576	chr11	10183849	3.5594687296001086	chr11:10183849:G:A
chr11:10184061	['C', 'T']	19959	3070.3076614721654	455.67397465681466	0.0120550966661716	0.0189378653820832	0.6365604793862744	0.524418	0.524418	chr11	10184061	0.2803224101045445	chr11:10184061:C:T
chr11:10184295	['T', 'C']	19959	2164.325315694528	353.23569910072865	0.0234720972099342	0.0222957949156708	1.0527589304939566	0.292464	0.292464	chr11	10184295	0.5339275844999436	chr11:10184295:T:C
chr11:10184641	['A', 'G']	19959	3174.0	466.1958427874582	0.0105640065175357	0.0186138596075641	0.5675344469259243	0.570358	0.570358	chr11	10184641	0.2438524625387561	chr11:10184641:A:G
chr11:10185842	['C', 'T']	19959	5739.437806956	741.1734573489575	-0.0102927038513644	0.0143815822310927	-0.7156864721818845	0.474193	0.474193	chr11	10185842	0.3240448613317062	chr11:10185842:C:T
chr11:10185871	['A', 'C']	19959	3547.710999749436	672.077733303183	0.0640774688251847	0.0176623385392436	3.6279153342470463	0.000286432	0.000286432	chr11	10185871	3.5429784645517297	chr11:10185871:A:C
chr11:10186234	['A', 'G']	19959	3671.183936266159	675.3999326058466	0.0589997647518268	0.0173953624546943	3.3916950512235493	0.000695965	0.000695965	chr11	10186234	3.157412600459942	chr11:10186234:A:G
chr11:10186753	['T', 'C']	19959	3337.5016536380035	407.784086364809	-0.0068060221327118	0.018440095560634	-0.3690882246424694	0.712066	0.712066	chr11	10186753	0.1474797505943434	chr11:10186753:T:C
chr11:10187246	['A', 'G']	19959	1001.65241151108	97.75872208335338	-0.0451910862002942	0.0325741391352858	-1.3873301766351536	0.165357	0.165357	chr11	10187246	0.7815774155248445	chr11:10187246:A:G
chr11:10188252	['A', 'T']	19959	5733.574535250789	738.4462392807883	-0.0108646962891471	0.0143872960364066	-0.7551590140116904	0.450162	0.450162	chr11	10188252	0.3466311683467012	chr11:10188252:A:T
chr11:10188356	['C', 'T']	19959	5734.287303337008	738.2683100026683	-0.0108567761006437	0.0143865429003383	-0.7546480190448251	0.450469	0.450469	chr11	10188356	0.3463350905721004	chr11:10188356:C:T
chr11:10188386	['A', 'AGATGTAGTG']	19959	5733.574535250789	737.2062599028086	-0.011116485429811	0.0143872202958657	-0.7726638781645285	0.43973	0.43973	chr11	10188386	0.3568139042006042	chr11:10188386:A:AGATGTAGTG
chr11:10188577	['C', 'A']	19959	5731.287153021345	735.3179471326328	-0.0114181145756506	0.0143887679798004	-0.7935435884211841	0.427471	0.427471	chr11	10188577	0.3690933428473354	chr11:10188577:C:A
chr11:10188677	['T', 'C']	19959	5733.574535250789	734.7478445987006	-0.0114682556903237	0.0143844967382348	-0.7972649929309261	0.425307	0.425307	chr11	10188677	0.3712974693048917	chr11:10188677:T:C
chr11:10189580	['A', 'G']	19959	5733.87282570555	735.481964901161	-0.0115041736690583	0.0143898294965715	-0.7994655997695641	0.42403	0.42403	chr11	10189580	0.3726034161111515	chr11:10189580:A:G
chr11:10189585	['CAGA', 'C']	19959	870.0	120.74227859802872	0.0025150880501899	0.0347321968067632	0.0724137336945007	0.942273	0.942273	chr11	10189585	0.0258232530280793	chr11:10189585:CAGA:C
chr11:10189686	['A', 'G']	19959	5730.861395069152	734.2483684870924	-0.0115464115813617	0.0143895238425254	-0.8024179053957712	0.422321	0.422321	chr11	10189686	0.3743573226542666	chr11:10189686:A:G
chr11:10189761	['C', 'G']	19959	961.0481511173464	131.09940822156057	-0.0011352330701611	0.0330778232087066	-0.0343200658337853	0.972622	0.972622	chr11	10189761	0.0120559112324277	chr11:10189761:C:G
chr11:10189788	['C', 'T']	19959	5730.861395069152	734.0406237939477	-0.0116168905684378	0.014389524609905	-0.8073157997479176	0.419494	0.419494	chr11	10189788	0.377274246481351	chr11:10189788:C:T
chr11:10190062	['G', 'A']	19959	5731.158612392221	733.2518386894782	-0.0119467086174526	0.014391754858512	-0.8301078454228068	0.406488	0.406488	chr11	10190062	0.39095227076046	chr11:10190062:G:A
chr11:10190354	['T', 'A']	19959	6137.0	1099.6829855903247	0.0507478669012611	0.0139527057373975	3.637134463836746	0.000276383	0.000276383	chr11	10190354	3.558488673429705	chr11:10190354:T:A
chr11:10190632	['T', 'C']	19959	2919.292528937215	536.3803662948299	0.0607535785493946	0.0192799147905811	3.1511331460383176	0.00162879	0.00162879	chr11	10190632	2.7881349056978	chr11:10190632:T:C
chr11:10191519	['A', 'G']	19959	4226.423510547677	498.9778907430165	-0.0107945907599688	0.0165262828085128	-0.6531771775325316	0.51365	0.51365	chr11	10191519	0.2893327075498386	chr11:10191519:A:G
chr11:10191776	['T', 'C']	19959	5728.861094407697	734.3439957258229	-0.0115315519176704	0.0143936022859172	-0.8011581596188028	0.42305	0.42305	chr11	10191776	0.3736083006135625	chr11:10191776:T:C
chr11:10192079	['T', 'A']	19959	933.4209022556388	96.15530330591542	-0.0177103738144373	0.0335644868279603	-0.5276521552441558	0.597747	0.597747	chr11	10192079	0.2234825948637395	chr11:10192079:T:A
chr11:10192113	['A', 'G']	19959	6246.251816587322	784.3339359751925	-0.0144355598054498	0.0138831717836197	-1.039788315699	0.298451	0.298451	chr11	10192113	0.5251269616081107	chr11:10192113:A:G
chr11:10192908	['C', 'T']	19959	5736.57483589718	735.4624518689968	-0.0116581951202413	0.0143856652795012	-0.8104036131616079	0.417718	0.417718	chr11	10192908	0.3791168100299636	chr11:10192908:C:T
chr11:10193035	['C', 'T']	19959	5739.575136543568	736.8261976694612	-0.0112898328960626	0.0143805238478413	-0.7850779996277623	0.432417	0.432417	chr11	10193035	0.3640972405719579	chr11:10193035:C:T
chr11:10193616	['T', 'C']	19959	7170.07772098617	1015.2460062038064	0.0006597991546696	0.0131592405446623	0.0501396074059384	0.960012	0.960012	chr11	10193616	0.0177233383133367	chr11:10193616:T:C
chr11:10193627	['C', 'T']	19959	12118.214310768151	1876.2475726160724	0.0245611206335042	0.0109554427371642	2.2419103657203467	0.0249781	0.0249781	chr11	10193627	1.6024406000250688	chr11:10193627:C:T
chr11:10194051	['C', 'T']	19959	8623.456468347451	1021.8601797467036	-0.020669411857045	0.0123251253170685	-1.6770143365942738	0.0935553	0.0935553	chr11	10194051	1.0289316042563887	chr11:10194051:C:T
chr11:10194249	['A', 'T']	19959	2910.437462417318	533.5653838729327	0.0608216067468017	0.019323944451282	3.1474736899674047	0.0016493	0.0016493	chr11	10194249	2.782700341023504	chr11:10194249:A:T
chr11:10194603	['C', 'T']	19959	2863.0	534.3005871765864	0.0641537254168516	0.0194577389731272	3.2970801749089693	0.000978663	0.000978663	chr11	10194603	3.00936683060378	chr11:10194603:C:T
chr11:10195653	['C', 'G']	19959	5736.862297053517	738.8753494270983	-0.0111998455638803	0.0143859095375493	-0.7785288469003014	0.436267	0.436267	chr11	10195653	0.3602476365660729	chr11:10195653:C:G
chr11:10195669	['A', 'C']	19959	5737.862447384246	736.6183881868318	-0.0116200872894903	0.0143853502656815	-0.8077722874229791	0.419231	0.419231	chr11	10195669	0.3775466109690774	chr11:10195669:A:C
chr11:10196316	['A', 'G']	19959	5738.0	735.7082673977081	-0.0118574423119546	0.014384429983877	-0.8243247959943616	0.409765	0.409765	chr11	10196316	0.387465139531734	chr11:10196316:A:G
chr11:10196449	['C', 'T']	19959	5738.437556379674	738.2388092501027	-0.0113571542133567	0.0143884906837223	-0.789322136908011	0.429933	0.429933	chr11	10196449	0.3665992188330628	chr11:10196449:C:T
chr11:10196456	['C', 'T']	19959	5736.874329540327	736.8348809000667	-0.0116129040109548	0.014391027513908	-0.8069544721342312	0.419702	0.419702	chr11	10196456	0.3770589612462314	chr11:10196456:C:T
chr11:10196513	['G', 'A']	19959	5734.160266693402	736.4271723047328	-0.0116775544678053	0.0143930412867163	-0.8113333544441941	0.417184	0.417184	chr11	10196513	0.3796723561538446	chr11:10196513:G:A
chr11:10197009	['C', 'T']	19959	5737.311823104695	733.3856418764566	-0.0120017099970609	0.014392079505118	-0.8339107627075707	0.404341	0.404341	chr11	10197009	0.3932522191635716	chr11:10197009:C:T
chr11:10197234	['T', 'C']	19959	969.3885519522828	133.8591686433696	0.0001677765712813	0.0329864312015577	0.005086229857851	0.995942	0.995942	chr11	10197234	0.0017659525536063	chr11:10197234:T:C
chr11:10197315	['C', 'T']	19959	5737.862447384245	735.2019394035536	-0.0120335065196986	0.014385347863367	-0.836511333197758	0.402877	0.402877	chr11	10197315	0.3948275255086309	chr11:10197315:C:T
chr11:10197490	['T', 'A']	19959	5736.28740354745	738.789034653684	-0.0111922527812872	0.0143857996049195	-0.7780069991701964	0.436574	0.436574	chr11	10197490	0.3599421321009015	chr11:10197490:T:A
chr11:10197950	['T', 'C']	19959	5737.574936112642	734.7035929370483	-0.012092132452451	0.0143852292775999	-0.8405936547205644	0.400586	0.400586	chr11	10197950	0.3973042328482137	chr11:10197950:T:C
chr11:10197995	['C', 'T']	19959	477.02390019039984	86.04148321834626	0.0447064874705835	0.0469060194705185	0.9531076815990016	0.340547	0.340547	chr11	10197995	0.4678229412195298	chr11:10197995:C:T
chr11:10198504	['C', 'T']	19959	960.0481010121256	130.4982289231674	-0.0012227810509632	0.0331330932762412	-0.0369051280774947	0.970561	0.970561	chr11	10198504	0.012977163901723	chr11:10198504:C:T
chr11:10198569	['C', 'T']	19959	5735.724251992182	734.9345507174702	-0.0120503512710131	0.0143875844072703	-0.8375520817048222	0.402292	0.402292	chr11	10198569	0.3954586037459164	chr11:10198569:C:T
chr11:10199418	['G', 'A']	19959	5739.575136543568	735.1043559976589	-0.0121026788017195	0.0143812077843027	-0.8415620567647848	0.400043	0.400043	chr11	10199418	0.397893324524461	chr11:10199418:G:A
chr11:10199829	['A', 'AT']	19959	6720.683622331361	866.573157041181	-0.0112528077181292	0.0134812196201683	-0.8347024998609661	0.403895	0.403895	chr11	10199829	0.393731523125754	chr11:10199829:A:AT
chr11:10200525	['A', 'C']	19959	492.0986218992733	85.1194965597307	0.03808031990233	0.0461960934699238	0.8243190504219224	0.409768	0.409768	chr11	10200525	0.3874619599564253	chr11:10200525:A:C
chr11:10200570	['T', 'C']	19959	809.1621648709597	143.1820710083128	0.0693380913049874	0.0359627528740688	1.92805293709826	0.0538627	0.0538627	chr11	10200570	1.2687118803023203	chr11:10200570:T:C
chr11:10202592	['T', 'C']	19959	5738.287503757892	731.8341175985572	-0.0120212553011675	0.0143841727012106	-0.8357279595340098	0.403318	0.403318	chr11	10202592	0.3943523950857872	chr11:10202592:T:C
chr11:10202810	['T', 'C']	19959	3578.358570927494	678.2168886366837	0.0644138408440069	0.017587307357571	3.6625186297365615	0.000250393	0.000250393	chr11	10202810	3.601377816451492	chr11:10202810:T:C
chr11:10203803	['A', 'AG']	19959	9308.798376184031	1409.8542581642114	0.0213461094366498	0.0119171749739084	1.7912055066226074	0.0732755	0.0732755	chr11	10203803	1.1350412094436029	chr11:10203803:A:AG
chr11:10204301	['A', 'C']	19959	3577.179226375388	681.5809080628928	0.0654408186815952	0.0175728286562121	3.723977508792329	0.000196648	0.000196648	chr11	10204301	3.706310466205065	chr11:10204301:A:C
chr11:10204460	['G', 'A']	19959	2779.557053370083	446.1812474576816	0.014139784716261	0.0198040407760837	0.7139848314863568	0.475245	0.475245	chr11	10204460	0.323082443602619	chr11:10204460:G:A
chr11:10204721	['A', 'G']	19959	9314.866800300675	1408.4269094724111	0.0209567227874445	0.0119165866315748	1.758617919322336	0.0786578	0.0786578	chr11	10204721	1.104258204649151	chr11:10204721:A:G
chr11:10205504	['C', 'A']	19959	947.284769207638	123.27408074949776	-0.0058013782334125	0.033342169248678	-0.1739952247900778	0.861871	0.861871	chr11	10205504	0.0645577320646537	chr11:10205504:C:A
chr11:10205846	['A', 'T']	19959	9310.597834260792	1406.756720557755	0.0210149838988131	0.0119202688073942	1.7629622484500864	0.0779222	0.0779222	chr11	10205846	1.108338794394683	chr11:10205846:A:T
chr11:10206649	['G', 'A']	19959	9313.333116167183	1403.7249689588668	0.0206438744918353	0.0119203083411378	1.7318238673904005	0.0833204	0.0833204	chr11	10206649	1.0792486537821917	chr11:10206649:G:A
chr11:10206806	['A', 'G']	19959	3584.718416436984	680.1505620067919	0.0646221779691183	0.0175663441870493	3.678749390368912	0.000234997	0.000234997	chr11	10206806	3.628937681948528	chr11:10206806:A:G
chr11:10206832	['TG', 'T']	19959	461.069302465424	76.24642885482774	0.0325521573015711	0.0476872549556376	0.6826175533033645	0.494856	0.494856	chr11	10206832	0.3055211596596716	chr11:10206832:TG:T
chr11:10206899	['A', 'G']	19959	3585.3352551890093	682.2756219012294	0.0653769365416557	0.0175687390507172	3.721208241122278	0.000198816	0.000198816	chr11	10206899	3.701548668066979	chr11:10206899:A:G
chr11:10206905	['G', 'A']	19959	9317.334118472483	1403.1382902549165	0.0203226598984996	0.0119167815214454	1.7053815966942871	0.0881388	0.0881388	chr11	10206905	1.0548328666571185	chr11:10206905:G:A
chr11:10207181	['A', 'G']	19959	9319.867802555753	1405.6916623346265	0.0205051653597367	0.0119147444113495	1.720990786861048	0.085268	0.085268	chr11	10207181	1.0692139234732532	chr11:10207181:A:G
chr11:10207262	['G', 'A']	19959	9320.934008117452	1407.0236794244768	0.0207629839761882	0.011914246038859	1.742702300126122	0.081401	0.081401	chr11	10207262	1.0893702598305253	chr11:10207262:G:A
chr11:10207300	['G', 'A']	19959	35535.24329607538	4888.859966379332	0.0109089006513011	0.0162702388267173	0.6704819005722056	0.502558	0.502558	chr11	10207300	0.2988138092778932	chr11:10207300:G:A
chr11:10207378	['A', 'G']	19959	948.1425135297656	124.06550879665927	-0.0053877100003481	0.0333254798326933	-0.1616693901302099	0.871568	0.871568	chr11	10207378	0.0596987234447617	chr11:10207378:A:G
chr11:10207770	['G', 'A']	19959	948.0950042591572	123.89969328267108	-0.0055678171020067	0.0333255215724124	-0.1670736672465433	0.867314	0.867314	chr11	10207770	0.061823643263001	chr11:10207770:G:A
chr11:10208201	['T', 'TC']	19959	12103.85148614105	1859.7792250110017	0.0225422593737876	0.0109534573352637	2.058004033230195	0.0396027	0.0396027	chr11	10208201	1.4022752040965047	chr11:10208201:T:TC
chr11:10208494	['A', 'T']	19959	2783.1394428299427	446.4326511806437	0.0141877233172528	0.0197928112963857	0.7168119326153332	0.473499	0.473499	chr11	10208494	0.3246809338622716	chr11:10208494:A:T
chr11:10208939	['T', 'C']	19959	3588.1797775328187	682.2453122741438	0.064948823847159	0.0175539420733669	3.69995660095632	0.000216216	0.000216216	chr11	10208939	3.665112171369751	chr11:10208939:T:C
chr11:10209257	['A', 'G']	19959	3589.17982763804	681.2131697997715	0.0645362929439043	0.0175522034185345	3.676820021112351	0.000236779	0.000236779	chr11	10209257	3.6256568179480366	chr11:10209257:A:G
chr11:10210574	['A', 'G']	19959	5731.574334819863	729.7818143886979	-0.0126779119812299	0.0143944735428006	-0.8807485694793437	0.378465	0.378465	chr11	10210574	0.4219742773520147	chr11:10210574:A:G
chr11:10210894	['A', 'T']	19959	5744.405185408494	733.3510705651312	-0.0122610555318238	0.0144029329219626	-0.8512888033469451	0.394619	0.394619	chr11	10210894	0.4038220082969415	chr11:10210894:A:T
chr11:10211166	['A', 'G']	19959	2870.719154054325	535.2275817312664	0.063373988654144	0.0194332258557744	3.261115222170526	0.00111161	0.00111161	chr11	10211166	2.9540475549809515	chr11:10211166:A:G
chr11:10211466	['A', 'G']	19959	3697.185239001904	682.8283997640278	0.0603506169564958	0.0173571945517065	3.4769799218827258	0.000508175	0.000508175	chr11	10211466	3.2939867041599324	chr11:10211466:A:G
chr11:10211609	['T', 'C']	19959	3007.0	458.9662352836296	0.0156036491855488	0.01911355217586	0.8163657410188707	0.414301	0.414301	chr11	10211609	0.382684018442093	chr11:10211609:T:C
chr11:10212342	['T', 'C']	19959	3007.0	458.9662352836296	0.0156036491855488	0.01911355217586	0.8163657410188707	0.414301	0.414301	chr11	10212342	0.382684018442093	chr11:10212342:T:C
chr11:10212879	['T', 'C']	19959	5728.722147045557	732.0448172391483	-0.0120783124459431	0.0143972921243649	-0.8389294557344362	0.401519	0.401519	chr11	10212879	0.3962938989533722	chr11:10212879:T:C
chr11:10213165	['G', 'T']	19959	35499.0	4692.206729119395	-0.0383588594740802	0.0160471186762557	-2.3903892186475963	0.0168397	0.0168397	chr11	10213165	1.773665649742849	chr11:10213165:G:T
chr11:10213383	['C', 'T']	19959	8320.084293875914	1143.3289671762636	-0.0041241681370879	0.0124104490374086	-0.3323141753095708	0.739656	0.739656	chr11	10213383	0.130970215454589	chr11:10213383:C:T
chr11:10214931	['G', 'A']	19959	29126.215116279072	3756.982887114389	-0.0266287497074239	0.0114055162724636	-2.334725502230324	0.0195676	0.0195676	chr11	10214931	1.7084624380453364	chr11:10214931:G:A
chr11:10215118	['G', 'C']	19959	672.1347030819343	85.81175870533555	-0.0174270920463291	0.0392091035711958	-0.4444654546790399	0.656711	0.656711	chr11	10215118	0.1826257091588943	chr11:10215118:G:C
chr11:10215668	['CAACA', 'C']	19959	23435.522549609137	3036.5465720458487	-0.0144082859613882	0.0102730324802744	-1.4025348395475326	0.160771	0.160771	chr11	10215668	0.7937922869048153	chr11:10215668:CAACA:C
chr11:10216324	['A', 'T']	19959	3011.150866820323	459.9783737534868	0.0159302481971187	0.0191040523522009	0.8338674906993461	0.404366	0.404366	chr11	10216324	0.3932253679997977	chr11:10216324:A:T
chr11:10216747	['G', 'A']	19959	2163.2167660470013	353.79469799930064	0.0238175354892595	0.0223109761227433	1.0675254797561455	0.285748	0.285748	chr11	10216747	0.5440168006247313	chr11:10216747:G:A
chr11:10216839	['T', 'C']	19959	35549.12442996743	4891.67057222741	0.0125630295054237	0.0162800036215154	0.7716846873928545	0.44031	0.44031	chr11	10216839	0.3562414510485329	chr11:10216839:T:C
chr11:10216876	['G', 'A']	19959	29174.84695565021	3769.9276996693	-0.0252749467234725	0.011423914981002	-2.212459280859905	0.0269462	0.0269462	chr11	10216876	1.5695024711225558	chr11:10216876:G:A
chr11:10216883	['T', 'A']	19959	23786.534158688788	3083.206177162102	-0.0143431374298119	0.0103079791335295	-1.3914596880737768	0.164102	0.164102	chr11	10216883	0.7848861259324595	chr11:10216883:T:A
chr11:10217758	['C', 'T']	19959	29354.883036832874	3808.657308941058	-0.0241583117253466	0.0114769793043015	-2.1049364196633293	0.0353093	0.0353093	chr11	10217758	1.452110892155134	chr11:10217758:C:T
chr11:10217911	['C', 'T']	19959	29376.66220484284	3815.1832590921895	-0.0235313538231695	0.0114856863385263	-2.048754696028789	0.0404992	0.0404992	chr11	10217911	1.3925535555264927	chr11:10217911:C:T
chr11:10218952	['A', 'G']	19959	35550.562359072006	4892.961639902729	0.0125770168168727	0.0162852992686358	0.7722926431628473	0.43995	0.43995	chr11	10218952	0.3565966779637666	chr11:10218952:A:G
chr11:10219144	['C', 'T']	19959	3573.0	679.6821659193566	0.0653175841475423	0.017611405181672	3.7088229743028926	0.000208789	0.000208789	chr11	10219144	3.680292385771033	chr11:10219144:C:T
chr11:10219654	['T', 'C']	19959	749.0	81.20636128035146	-0.0262212408628539	0.0372739871744062	-0.7034729271157357	0.481769	0.481769	chr11	10219654	0.3171611486342305	chr11:10219654:T:C
chr11:10219723	['C', 'G']	19959	749.0375288105021	81.2010690515563	-0.0262497253305002	0.037274026825893	-0.7042363695533271	0.481294	0.481294	chr11	10219723	0.3175895523744462	chr11:10219723:C:G
chr11:10220324	['G', 'A']	19959	25097.51490705016	3452.509185632784	0.008744359140427	0.0104503695073028	0.8367511918421984	0.402742	0.402742	chr11	10220324	0.3949730775763098	chr11:10220324:G:A
chr11:10220653	['C', 'G']	19959	24608.931896767725	3246.323890732212	-0.0088485088477811	0.0103948137328805	-0.8512426557285804	0.394645	0.394645	chr11	10220653	0.4037933951674092	chr11:10220653:C:G
chr11:10220798	['C', 'T']	19959	3515.7045853169634	658.1212418042799	0.0623136207214767	0.0177249261761154	3.5155926801796906	0.000439747	0.000439747	chr11	10220798	3.3567971146627467	chr11:10220798:C:T
chr11:10221306	['T', 'C']	19959	29384.77805623779	3814.880606547904	-0.0238768695114737	0.0114871742363858	-2.078567715621756	0.0376699	0.0376699	chr11	10221306	1.4240055326904364	chr11:10221306:T:C
chr11:10221432	['C', 'T']	19959	29382.360679563	3813.563638645261	-0.0239371971960305	0.0114834651131294	-2.084492525575944	0.0371281	0.0371281	chr11	10221432	1.4302972748683385	chr11:10221432:C:T
chr11:10221506	['T', 'C']	19959	24631.17044201664	3242.891374052729	-0.0095707295649931	0.0104002343666613	-0.9202417202897664	0.357458	0.357458	chr11	10221506	0.4467749788692951	chr11:10221506:T:C
chr11:10221945	['T', 'C']	19959	3009.301548328908	460.1765498573112	0.0158676293285787	0.0191156908929535	0.8300840088614264	0.406501	0.406501	chr11	10221945	0.3909383816961179	chr11:10221945:T:C
chr11:10222558	['C', 'G']	19959	10529.692963111467	1622.45440875769	0.0276140651316684	0.0114873187417422	2.403873850154897	0.0162314	0.0162314	chr11	10222558	1.7896440195420615	chr11:10222558:C:G
chr11:10223234	['A', 'G']	19959	3015.1362609786697	465.1582909523867	0.0175614756633099	0.0191158777435248	0.9186852886867096	0.358271	0.358271	chr11	10223234	0.4457883440797438	chr11:10223234:A:G
chr11:10223508	['G', 'A']	19959	3535.11190016191	434.1187118038194	-0.0069223162328567	0.0183574103608158	-0.3770856616918321	0.706114	0.706114	chr11	10223508	0.1511251777383724	chr11:10223508:G:A
chr11:10224144	['C', 'T']	19959	10744.845112781954	1633.9747251295505	0.0253587001219157	0.0114247251693887	2.219633273092781	0.0264549	0.0264549	chr11	10224144	1.5774938757698105	chr11:10224144:C:T
chr11:10225308	['C', 'T']	19959	20722.30594957646	2638.8328405867464	-0.0153766814426858	0.0100744856924282	-1.5262993975208643	0.126951	0.126951	chr11	10225308	0.896363873815297	chr11:10225308:C:T
chr11:10225748	['C', 'T']	19959	13389.683437734904	1915.8862533662616	0.0125747438415606	0.0107324230649038	1.1716593508768245	0.241348	0.241348	chr11	10225748	0.6173562957372001	chr11:10225748:C:T
chr11:10226195	['T', 'C']	19959	3692.369995490304	448.357911492503	-0.0116677460440658	0.0175942014560252	-0.6631586021808417	0.507237	0.507237	chr11	10226195	0.2947890747048928	chr11:10226195:T:C
chr11:10226252	['A', 'G']	19959	10745.615153337343	1635.2284053688409	0.0254312260245214	0.0114222178562835	2.226470055509513	0.0259938	0.0259938	chr11	10226252	1.5851302269092855	chr11:10226252:A:G
chr11:10226349	['G', 'C']	19959	13404.730973628795	1914.3583051846465	0.0122166505285579	0.0107315314020062	1.138388368902698	0.254972	0.254972	chr11	10226349	0.593507509421588	chr11:10226349:G:C
chr11:10226789	['T', 'C']	19959	3580.897063245465	679.5937747688878	0.0647008854148603	0.0175895004535276	3.6783810652157607	0.000235336	0.000235336	chr11	10226789	3.6283116325118097	chr11:10226789:T:C
chr11:10227086	['C', 'T']	19959	936.093801673598	122.60751088883062	-0.0069234242040791	0.0334887883485947	-0.2067385696971512	0.836216	0.836216	chr11	10227086	0.077681526996998	chr11:10227086:C:T
chr11:10227145	['A', 'G']	19959	10744.22989024207	1637.2851317800014	0.0257171867451531	0.0114227042017648	2.251409674180292	0.0243704	0.0243704	chr11	10227145	1.6131373425277455	chr11:10227145:A:G
chr11:10227188	['T', 'G']	19959	3010.150816715101	463.6216307408845	0.0168886277176249	0.0191132499916056	0.8836083724663383	0.376918	0.376918	chr11	10227188	0.4237531219984959	chr11:10227188:T:G
chr11:10227415	['G', 'A']	19959	10742.458715596327	1635.4700203535526	0.0254813466786239	0.0114237124460833	2.2305661840569475	0.025721	0.025721	chr11	10227415	1.5897121505985394	chr11:10227415:G:A
chr11:10227638	['G', 'A']	19959	3009.4523451593504	465.720937207608	0.0176314675102243	0.0191156963550619	0.9223554916719248	0.356354	0.356354	chr11	10227638	0.4481183619738667	chr11:10227638:G:A
chr11:10228117	['CTGTT', 'C']	19959	946.6165647247568	122.19806546840388	-0.0088743344451916	0.0333133303217885	-0.2663898913579184	0.789942	0.789942	chr11	10228117	0.1024047947914042	chr11:10228117:CTGTT:C
chr11:10228357	['T', 'C']	19959	10618.192001202828	1597.5926229193783	0.0229095798594145	0.0114671499116907	1.997844280038428	0.0457471	0.0457471	chr11	10228357	1.3396364315192013	chr11:10228357:T:C
chr11:10229111	['T', 'G']	19959	3581.1794267962723	677.2735675540888	0.0639911472332984	0.0175875584050568	3.638432678347184	0.000274994	0.000274994	chr11	10229111	3.560676781789077	chr11:10229111:T:G
chr11:10229129	['G', 'A']	19959	3415.684540215485	413.70946604860313	-0.0077547669848374	0.0182441693455064	-0.4250545386845692	0.670802	0.670802	chr11	10229129	0.1734056512125396	chr11:10229129:G:A
chr11:10229232	['A', 'G']	19959	16511.44541353383	2393.4600665607027	0.0166439223909149	0.0102719230983252	1.6203316780699613	0.105177	0.105177	chr11	10229232	0.978079220877827	chr11:10229232:A:G
chr11:10229258	['A', 'T']	19959	3010.4524954900785	463.46988234585154	0.0168765301058534	0.0191134020452998	0.8829684043612493	0.377264	0.377264	chr11	10229258	0.4233546348925164	chr11:10229258:A:T
chr11:10229709	['T', 'A']	19959	953.0955053364734	123.40960432896289	-0.0074118969741682	0.0332064972268763	-0.2232062274900014	0.823377	0.823377	chr11	10229709	0.0844012686387445	chr11:10229709:T:A
chr11:10229830	['C', 'T']	19959	3602.1657392089032	677.9130722258648	0.0635840358632417	0.0175560750762339	3.621768281756592	0.000293322	0.000293322	chr11	10229830	3.532655362453181	chr11:10229830:C:T
chr11:10230199	['T', 'C']	19959	3573.7162114758203	678.9994609233437	0.0651443577262309	0.0176068771554258	3.69993822022865	0.000216231	0.000216231	chr11	10230199	3.665082043204999	chr11:10230199:T:C
chr11:10230253	['A', 'T']	19959	10746.153645702832	1637.6814135615284	0.0257347940610501	0.0114252685914492	2.252445433126216	0.024305	0.024305	chr11	10230253	1.614304374589439	chr11:10230253:A:T
chr11:10230895	['T', 'C']	19959	10743.844661654137	1637.0338905318306	0.0256794066749298	0.0114231206262778	2.2480202665335383	0.0245858	0.0245858	chr11	10230895	1.609315655588876	chr11:10230895:T:C
chr11:10231392	['T', 'C']	19959	10748.769797514036	1635.6765783438825	0.0254003578430544	0.0114230732611774	2.223601062717528	0.0261865	0.0261865	chr11	10231392	1.581922544043773	chr11:10231392:T:C
chr11:10231875	['C', 'T']	19959	3579.1793265858305	676.9981922145392	0.0640582437988275	0.0175910334215398	3.641528173119692	0.00027171	0.00027171	chr11	10231875	3.5658943775375773	chr11:10231875:C:T
chr11:10231965	['G', 'C']	19959	4635.0	544.356755163951	-0.0155433195794373	0.0158383654449226	-0.9813714447673656	0.326422	0.326422	chr11	10231965	0.4862205786049992	chr11:10231965:G:C
chr11:10232239	['G', 'A']	19959	8719.436867421586	1037.9304492812207	-0.0211532208182394	0.01225628635382	-1.725907849048128	0.0843795	0.0843795	chr11	10232239	1.073763052406192	chr11:10232239:G:A
chr11:10232249	['A', 'G']	19959	16505.82698667201	2397.6920891614486	0.0171015602962265	0.0102662277205849	1.6658076132420132	0.0957674	0.0957674	chr11	10232249	1.018782303130075	chr11:10232249:A:G
chr11:10232457	['A', 'G']	19959	10789.324595258382	1642.2144055529618	0.02566928393877	0.0114130568934873	2.249115568101455	0.024516	0.024516	chr11	10232457	1.6105503873199276	chr11:10232457:A:G
chr11:10232824	['C', 'T']	19959	13445.389203548692	1923.984004941202	0.0128835238813795	0.0107226278707306	1.2015267187018122	0.229561	0.229561	chr11	10232824	0.6391018920731192	chr11:10232824:C:T
chr11:10233010	['T', 'C']	19959	10789.162265096464	1644.2306222807545	0.0260221666628626	0.011411106605508	2.2804244638554243	0.022593	0.022593	chr11	10233010	1.646026097678994	chr11:10233010:T:C
chr11:10233428	['GCTC', 'G']	19959	913.0914967179436	116.3849182523586	-0.0095650107447727	0.033880406030489	-0.2823168865262476	0.777703	0.777703	chr11	10233428	0.1091862257447176	chr11:10233428:GCTC:G
chr11:10233563	['C', 'A']	19959	4451.345367027678	537.9211860307072	-0.0079869122775232	0.0161625724346561	-0.4941609579671595	0.621198	0.621198	chr11	10233563	0.2067699511893935	chr11:10233563:C:A
chr11:10233668	['A', 'G']	19959	3582.615488721804	679.1912334191896	0.0644007913499825	0.0175879966276329	3.661633141821324	0.00025126	0.00025126	chr11	10233668	3.599876644562919	chr11:10233668:A:G
chr11:10233856	['A', 'G']	19959	17789.130269159446	2533.0932430893204	0.0125065990973129	0.0101582444860448	1.231177209260335	0.218271	0.218271	chr11	10233856	0.6610039618474723	chr11:10233856:A:G
chr11:10234248	['T', 'C']	19959	3582.718015534954	679.0188239140091	0.0642922454809145	0.0175859825924681	3.6558801956536784	0.000256959	0.000256959	chr11	10234248	3.590136166529553	chr11:10234248:T:C
chr11:10234419	['G', 'A']	19959	13445.020895971138	1925.064396811036	0.0130051399831953	0.0107218677815596	1.212954706041295	0.225162	0.225162	chr11	10234419	0.6475049023767928	chr11:10234419:G:A
chr11:10234688	['T', 'G']	19959	3013.1509670307646	463.2198294424916	0.0166378212740327	0.0190991983045195	0.8711266833695159	0.383695	0.383695	chr11	10234688	0.4160138601359497	chr11:10234688:T:G
chr11:10235488	['C', 'T']	19959	13460.557902659311	1923.2804215776764	0.0123598548749176	0.0107286102635015	1.1520462176695423	0.249316	0.249316	chr11	10235488	0.6032498494996887	chr11:10235488:C:T
chr11:10236208	['T', 'C']	19959	3583.538634996993	679.9730020168512	0.0646082337948683	0.0175841322459859	3.6742349802115952	0.000239188	0.000239188	chr11	10236208	3.621260612578741	chr11:10236208:T:C
chr11:10236613	['C', 'CT']	19959	10784.863157894735	1646.434582734058	0.0263509922748775	0.0114159753983408	2.308255874369453	0.0209951	0.0209951	chr11	10236613	1.6778820524694915	chr11:10236613:C:CT
chr11:10237498	['A', 'T']	19959	3013.1509670307646	463.1072388415815	0.0165987355971936	0.0190991997936686	0.8690801591957832	0.384814	0.384814	chr11	10237498	0.4147491361868645	chr11:10237498:A:T
chr11:10237739	['G', 'T']	19959	17636.650932050514	2521.232065359653	0.0131192451265505	0.0101662560300151	1.290469676134154	0.196903	0.196903	chr11	10237739	0.7057476669318649	chr11:10237739:G:T
chr11:10237831	['G', 'A']	19959	10743.614852675884	1636.8480740892787	0.0255077059539104	0.0114216528758282	2.233276236917742	0.0255418	0.0255418	chr11	10237831	1.5927485000827266	chr11:10237831:G:A
chr11:10238287	['C', 'A']	19959	10745.76874498797	1636.3735256312048	0.0253187275718905	0.0114229172375688	2.2164852502493497	0.0266695	0.0266695	chr11	10238287	1.5739851263902318	chr11:10238287:C:A
chr11:10239771	['T', 'C']	19959	4364.968270676693	518.414250100075	-0.0112733103318782	0.0162810036314925	-0.6924210931365533	0.488681	0.488681	chr11	10239771	0.3109745460865525	chr11:10239771:T:C
chr11:10240125	['C', 'T']	19959	3573.716211475821	677.911698155553	0.0646588111774195	0.0176068402915333	3.672368812734241	0.00024094	0.00024094	chr11	10240125	3.6180910939942015	chr11:10240125:C:T
chr11:10240659	['G', 'A']	19959	16517.103067976743	2391.1721680947107	0.0162838896877716	0.0102740231444345	1.5849574659166177	0.112992	0.112992	chr11	10240659	0.9469523041169968	chr11:10240659:G:A
chr11:10240755	['T', 'G']	19959	4366.312584573749	517.6110948406931	-0.0115000978736432	0.0162791919880502	-0.7064292799105043	0.479929	0.479929	chr11	10240755	0.3188230067680345	chr11:10240755:T:G
chr11:10241004	['T', 'C']	19959	10745.230190948729	1633.7745747318568	0.0252645446382576	0.0114224790005703	2.2118267529313207	0.0269899	0.0269899	chr11	10241004	1.5687987245405062	chr11:10241004:T:C
chr11:10241230	['G', 'A']	19959	2530.38033674083	412.3933542381709	0.0210616411067604	0.0207288808924033	1.0160529753672798	0.309616	0.309616	chr11	10241230	0.5091766044098059	chr11:10241230:G:A
chr11:10241678	['C', 'T']	19959	16513.30944625407	2392.920249355724	0.016411602361565	0.0102722636998078	1.5976617074065294	0.110134	0.110134	chr11	10241678	0.9580785871780524	chr11:10241678:C:T
chr11:10242007	['C', 'T']	19959	16514.1673272791	2392.889353683828	0.0166068926424489	0.0102807588854807	1.6153372360383325	0.106254	0.106254	chr11	10242007	0.9736547116754992	chr11:10242007:C:T
chr11:10242575	['A', 'G']	19959	4884.181239346233	762.5890985622144	0.0233638117531095	0.0155064341094356	1.50671724964108	0.131899	0.131899	chr11	10242575	0.8797584970702247	chr11:10242575:A:G
chr11:10242663	['A', 'G']	19959	8872.66726807999	1331.5049606315008	0.0203250956960561	0.0121162132722921	1.6775122094075698	0.093458	0.093458	chr11	10242663	1.0293835171085988	chr11:10242663:A:G
chr11:10243489	['G', 'A']	19959	16419.502509032525	2384.1409229655005	0.0164402292641979	0.0102835933949013	1.5986852681621175	0.109906	0.109906	chr11	10243489	0.9589785978789392	chr11:10243489:G:A
chr11:10243526	['A', 'C']	19959	10845.832202187998	1647.5306629424845	0.0257217847554872	0.0114746316198386	2.241621832200392	0.0249968	0.0249968	chr11	10243526	1.60211558457969	chr11:10243526:A:C
chr11:10243592	['A', 'C']	19959	950.7621721907436	124.70829575685188	-0.0053782103732283	0.0332559355082425	-0.1617218187079809	0.871527	0.871527	chr11	10243592	0.0597191538559112	chr11:10243592:A:C
chr11:10243931	['T', 'C']	19959	4881.489151676104	765.9274523142061	0.0242818069426962	0.0155085210113979	1.5657074536540596	0.117433	0.117433	chr11	10243931	0.9302098442806802	chr11:10243931:T:C
chr11:10243953	['C', 'T']	19959	8870.444333049276	1330.7787572831876	0.0202836023362695	0.0121190741014684	1.6736924097041197	0.0942067	0.0942067	chr11	10243953	1.0259182089952916	chr11:10243953:C:T
chr11:10244330	['G', 'A']	19959	951.0476500651368	124.875770017451	-0.0055859664508909	0.0332390943770327	-0.1680541108469757	0.866542	0.866542	chr11	10244330	0.0622103828332828	chr11:10244330:G:A
chr11:10244675	['A', 'G']	19959	8871.333433553818	1332.38835310103	0.0204810145968235	0.0121157161445543	1.6904501849054154	0.0909575	0.0909575	chr11	10244675	1.0411614848982191	chr11:10244675:A:G
chr11:10244711	['G', 'A']	19959	917.0	115.80446751821972	-0.0115918325918874	0.0338103829896712	-0.3428483077351919	0.731716	0.731716	chr11	10244711	0.135657448402799	chr11:10244711:G:A
chr11:10245223	['A', 'G']	19959	8870.888911158992	1327.0277243396456	0.0197417464864019	0.0121173271105839	1.6292162707366735	0.103283	0.103283	chr11	10245223	0.9859711558643752	chr11:10245223:A:G
chr11:10245309	['C', 'T']	19959	16416.93519771463	2382.4080551236875	0.0163971391902524	0.0102763729491124	1.5956154249606789	0.110591	0.110591	chr11	10245309	0.9562802148882612	chr11:10245309:C:T
chr11:10245336	['AG', 'A']	19959	8869.110565356856	1327.760876499971	0.0198591012970408	0.0121203476837848	1.6384927078956066	0.101335	0.101335	chr11	10245336	0.9942405281683028	chr11:10245336:AG:A
chr11:10245365	['C', 'T']	19959	8868.443330492759	1328.5914513668922	0.019991861576992	0.01212105908006	1.6493494046143224	0.0990918	0.0990918	chr11	10245365	1.0039622825691703	chr11:10245365:C:T
chr11:10245451	['A', 'G']	19959	7552.513605612628	1048.362532978697	0.0024570078908825	0.0129206784314107	0.1901609040055899	0.849185	0.849185	chr11	10245451	0.0709976858140505	chr11:10245451:A:G
chr11:10245598	['A', 'T']	19959	951.0	124.8020999670123	-0.0056436900276909	0.0332391098209876	-0.1697906489700108	0.865177	0.865177	chr11	10245598	0.0628950344315755	chr11:10245598:A:T
chr11:10245803	['G', 'C']	19959	3589.0	678.3115446973975	0.063906563667962	0.0175737308927065	3.636482432679371	0.000277082	0.000277082	chr11	10245803	3.557391686251638	chr11:10245803:G:C
chr11:10246058	['G', 'A']	19959	2695.405141310884	288.8693068389258	-0.0336988428648626	0.0201355243176438	-1.6736014584598515	0.0942246	0.0942246	chr11	10246058	1.025835697530907	chr11:10246058:G:A
chr11:10246071	['T', 'C']	19959	4878.733313289236	765.5228918055417	0.0241859453990329	0.0155084155706419	1.5595368391351272	0.118885	0.118885	chr11	10246071	0.9248729378807276	chr11:10246071:T:C
chr11:10246291	['T', 'C']	19959	720.036075759094	104.25487220088893	-0.0067592587096109	0.0380705072425156	-0.1775458011776235	0.859081	0.859081	chr11	10246291	0.0659658860004475	chr11:10246291:T:C
chr11:10246344	['C', 'T']	19959	4881.9784014031575	765.0075533986961	0.0239392582693358	0.0155050966635153	1.5439605949485455	0.122614	0.122614	chr11	10246344	0.9114599394781188	chr11:10246344:C:T
chr11:10247046	['C', 'T']	19959	8867.221359125988	1329.343731479423	0.0201054630871871	0.0121182958390687	1.659099872967963	0.0971114	0.0971114	chr11	10247046	1.0127297848552954	chr11:10247046:C:T
chr11:10247137	['C', 'A']	19959	8864.664862426704	1328.533233110443	0.0200126438979463	0.0121187943733887	1.6513725112698898	0.0986783	0.0986783	chr11	10247137	1.005778341012245	chr11:10247137:C:A
chr11:10247631	['A', 'G']	19959	9707.918358141633	1434.5656942569778	0.0181683406631211	0.0117524306248117	1.545921966538916	0.122139	0.122139	chr11	10247631	0.9131456400652208	chr11:10247631:A:G
chr11:10247828	['A', 'T']	19959	16475.778368083404	2377.176463781685	0.0153042340691836	0.0102797409469253	1.4887762394208044	0.136562	0.136562	chr11	10247828	0.864670131446608	chr11:10247828:A:T
chr11:10248871	['G', 'A']	19959	719.0360256538731	105.12277254498164	-0.0055376396534548	0.0380956903712279	-0.1453613151380821	0.884427	0.884427	chr11	10248871	0.0533380076446316	chr11:10248871:G:A
chr11:10249342	['G', 'A']	19959	4879.955992180841	768.2918795538092	0.024717469758262	0.0155090930567934	1.5937405022813371	0.11101	0.11101	chr11	10249342	0.9546378973466522	chr11:10249342:G:A
chr11:10249550	['T', 'A']	19959	8862.33208057727	1330.6423202575338	0.0203859971827693	0.0121183487945595	1.682242154304189	0.0925375	0.0925375	chr11	10249550	1.0336822376097416	chr11:10249550:T:A
chr11:10250042	['T', 'C']	19959	9049.894515191016	1343.603014208805	0.018818093686228	0.0120477185062485	1.5619632610496352	0.118313	0.118313	chr11	10250042	0.9269675333257712	chr11:10250042:T:C
chr11:10250060	['G', 'A']	19959	953.238799238248	123.55458852352734	-0.0069583323839201	0.0332067286910193	-0.209545855861496	0.834024	0.834024	chr11	10250060	0.0788214518591481	chr11:10250060:G:A
chr11:10250254	['G', 'T']	19959	800.1202645820806	139.58782580872727	0.067026907004801	0.0361984453187451	1.851651539578456	0.0640906	0.0640906	chr11	10250254	1.193205662641719	chr11:10250254:G:T
chr11:10251005	['C', 'T']	19959	8865.444182783845	1328.176278947432	0.0199184213682052	0.0121176756302974	1.643749344008164	0.100244	0.100244	chr11	10251005	0.9989416121728434	chr11:10251005:C:T
chr11:10251581	['C', 'T']	19959	11705.172921781832	1630.063688946516	0.0059849484363197	0.0110981124663387	0.5392762467016294	0.589702	0.589702	chr11	10251581	0.2293673992910574	chr11:10251581:C:T
chr11:10252660	['A', 'T']	19959	9029.524036292543	1331.3463838418056	0.0176645182172819	0.012057508884181	1.465022202094916	0.142931	0.142931	chr11	10252660	0.8448735677881847	chr11:10252660:A:T
chr11:10253573	['T', 'C']	19959	8924.365618890057	1327.2345358982072	0.0184203586203891	0.0120934398051787	1.5231694966142777	0.127732	0.127732	chr11	10253573	0.8937002876821388	chr11:10253573:T:C
chr11:10253627	['T', 'C']	19959	8924.788624404911	1328.1077083988314	0.0187751632159228	0.0120934615742564	1.5525053021948494	0.120557	0.120557	chr11	10253627	0.918807567757595	chr11:10253627:T:C
chr11:10253796	['T', 'G']	19959	11533.778735776228	1612.9767339042066	0.0065688885551814	0.011143776825868	0.5894669875237486	0.555555	0.555555	chr11	10253796	0.2552729393980051	chr11:10253796:T:G
chr11:10254521	['G', 'A']	19959	8922.364415701612	1328.8112446787525	0.0189684791792477	0.0120969543980156	1.568037586581241	0.116888	0.116888	chr11	10254521	0.9322300722537964	chr11:10254521:G:A
chr11:10255351	['A', 'T']	19959	3605.361276745001	678.8795158060597	0.0629194402026707	0.0175410172077204	3.5869892525376272	0.000335318	0.000335318	chr11	10255351	3.4745431328495795	chr11:10255351:A:T
chr11:10255511	['G', 'C']	19959	12985.252981858272	1718.1042887449514	-0.0064317595676143	0.0107995242610217	-0.5955595276384756	0.551476	0.551476	chr11	10255511	0.2584733831229132	chr11:10255511:G:C
chr11:10256884	['C', 'T']	19959	8898.229126992082	1325.757758257667	0.0189635428527868	0.0121064685927444	1.5663975590827448	0.117271	0.117271	chr11	10256884	0.9308093714914756	chr11:10256884:C:T
chr11:10256913	['G', 'A']	19959	4890.245014530514	767.6259460602171	0.0244711277747076	0.0154972669227525	1.5790608690349055	0.114338	0.114338	chr11	10256913	0.9418094087332596	chr11:10256913:G:A
chr11:10257160	['T', 'C']	19959	1024.102620634364	137.75686634264594	-0.0005622160104823	0.0320389376551357	-0.0175478980150328	0.986	0.986	chr11	10257160	0.0061230850587887	chr11:10257160:T:C
chr11:10257225	['C', 'G']	19959	17665.88510872833	2527.019819444768	0.0130540624897083	0.010167153259858	1.2839446948486966	0.199176	0.199176	chr11	10257225	0.7007629937010337	chr11:10257225:C:G
chr11:10257290	['A', 'G']	19959	6153.541545554775	896.9575896202917	0.0201454281267716	0.0139473218587317	1.4443940084568665	0.148644	0.148644	chr11	10257290	0.8278526163580106	chr11:10257290:A:G
chr11:10258165	['T', 'C']	19959	17838.750790702354	2533.3085689769373	0.0117678079548238	0.0101838818026231	1.155532652764371	0.247886	0.247886	chr11	10258165	0.6057480004384662	chr11:10258165:T:C
chr11:10258201	['C', 'T']	19959	911.6851684717208	116.4461469198159	-0.0106817297403327	0.0339135558970292	-0.3149693229682384	0.752788	0.752788	chr11	10258201	0.1233273125023197	chr11:10258201:C:T
chr11:10258511	['T', 'C']	19959	1024.0	137.8127026216174	-0.0004662376258098	0.0320388734549787	-0.0145522478018782	0.98839	0.98839	chr11	10258511	0.0050716572064098	chr11:10258511:T:C
chr11:10259599	['C', 'T']	19959	3605.5419422730006	677.93432834919	0.0627475155500044	0.017540958477039	3.5771999364881	0.000348117	0.000348117	chr11	10259599	3.458274767793224	chr11:10259599:C:T
chr11:10262431	['G', 'A']	19959	16382.566487895345	2393.319690795626	0.0184526397191704	0.0102879684241439	1.793613564740876	0.07289	0.07289	chr11	10262431	1.137332049771412	chr11:10262431:G:A
chr11:10262752	['T', 'C']	19959	4899.982009521424	777.145504211074	0.0265258903583776	0.0154864373090346	1.7128465268704969	0.0867563	0.0867563	chr11	10262752	1.0616989781406478	chr11:10262752:T:C
chr11:10263215	['C', 'A']	19959	13553.050381372952	2083.2606040047463	0.0302192716300162	0.0107031936332711	2.823388295627838	0.00475661	0.00475661	chr11	10263215	2.322702455431344	chr11:10263215:C:A
chr11:10263857	['C', 'T']	19959	6049.0	878.9048772010225	0.0196795031865012	0.0140464047832983	1.4010348904298202	0.161219	0.161219	chr11	10263857	0.7925837769918271	chr11:10263857:C:T
chr11:10265211	['A', 'G']	19959	16508.06067596029	2391.3105899738184	0.0165929677551029	0.0102818173762835	1.613816618974088	0.106583	0.106583	chr11	10265211	0.972312059802469	chr11:10265211:A:G
chr11:10265763	['A', 'G']	19959	16449.12072767365	2391.833531874074	0.0173714652960442	0.0102766142765203	1.6903879846628007	0.0909694	0.0909694	chr11	10265763	1.0411046697230908	chr11:10265763:A:G
chr11:10266263	['G', 'A']	19959	6117.9195730607335	893.3065494676024	0.0207059153274516	0.0139809507711447	1.48100910062472	0.13862	0.13862	chr11	10266263	0.858174105488925	chr11:10266263:G:A
chr11:10266322	['G', 'A']	19959	3627.181731636437	680.4561224349743	0.0622989936248217	0.0174982980238708	3.5602887515022745	0.000371309	0.000371309	chr11	10266322	3.430264523968113	chr11:10266322:G:A
chr11:10266324	['A', 'C']	19959	951.0476500651368	120.93678865471168	-0.010081745384621	0.0332368615494542	-0.3033302458362392	0.761641	0.761641	chr11	10266324	0.1182496854291376	chr11:10266324:A:C
chr11:10266441	['G', 'A']	19959	16449.47248947685	2391.739221713532	0.0173525676380834	0.0102753847093425	1.688751139634341	0.0912828	0.0912828	chr11	10266441	1.0396110468775386	chr11:10266441:G:A
chr11:10266688	['G', 'A']	19959	16503.13425879523	2389.1000427811123	0.0165661176757031	0.0102784048653373	1.6117401379634635	0.107034	0.107034	chr11	10266688	0.970478244119654	chr11:10266688:G:A
chr11:10266957	['A', 'G']	19959	952.2862727409412	122.880474729214	-0.00809117194315	0.0332223612789444	-0.2435459621672966	0.807585	0.807585	chr11	10266957	0.0928117561941328	chr11:10266957:A:G
chr11:10267483	['G', 'A']	19959	16196.057331863289	2350.8942204115406	0.0160184319562495	0.0103126344999783	1.5532822341646213	0.120372	0.120372	chr11	10267483	0.919474523540774	chr11:10267483:G:A
chr11:10267583	['C', 'A']	19959	13662.392787083145	2076.5456213477137	0.0256217573291341	0.0106907904719284	2.3966195386965152	0.0165562	0.0165562	chr11	10267583	1.7810393359332886	chr11:10267583:C:A
chr11:10268824	['G', 'C']	19959	915.1375526157548	113.2700015518964	-0.0143760981790621	0.0338448707225864	-0.4247644583103157	0.671013	0.671013	chr11	10268824	0.1732690658614489	chr11:10268824:G:C
chr11:10269376	['C', 'T']	19959	16472.475947083585	2380.56010517609	0.0158202410287549	0.0102816021271134	1.5386941483599754	0.123895	0.123895	chr11	10269376	0.906946219985726	chr11:10269376:C:T
chr11:10270456	['A', 'G']	19959	4954.737720529271	787.0024084366277	0.0266158786917001	0.015429668066866	1.7249806396584495	0.0845465	0.0845465	chr11	10270456	1.0729043663293836	chr11:10270456:A:G
chr11:10270930	['C', 'G']	19959	16551.610934904078	2393.100302472813	0.016396377657701	0.0103138662693681	1.5897411532664372	0.111909	0.111909	chr11	10270930	0.9511349850251688	chr11:10270930:C:G
chr11:10272525	['T', 'C']	19959	13820.154563223576	2112.789794405074	0.0278962540254067	0.0106292352098904	2.6244836504746223	0.00868466	0.00868466	chr11	10272525	2.0612471792910587	chr11:10272525:T:C
chr11:10272690	['G', 'C']	19959	13835.022475292237	2111.921914698462	0.027570993036661	0.0106342857079671	2.5926511468471194	0.00953088	0.00953088	chr11	10272690	2.0208669984697583	chr11:10272690:G:C
chr11:10272791	['C', 'T']	19959	13836.63807373966	2113.274689681663	0.0276500525021096	0.0106345432312797	2.600022577441929	0.00932863	0.00932863	chr11	10272791	2.0301821319370608	chr11:10272791:C:T
chr11:10272846	['A', 'G']	19959	13829.085995086	2110.310517668703	0.0276084329412589	0.010633066665079	2.596469467451964	0.00942564	0.00942564	chr11	10272846	2.0256891515697166	chr11:10272846:A:G
chr11:10272939	['A', 'G']	19959	17994.72059560814	2589.424254985423	0.0148270094878999	0.0101525472687072	1.4604226008974737	0.14419	0.14419	chr11	10272939	0.8410648581700817	chr11:10272939:A:G
chr11:10273026	['C', 'T']	19959	13871.650510332338	2128.862399840777	0.0290364735357333	0.0106460508461244	2.7274408093122875	0.00638835	0.00638835	chr11	10273026	2.1946112980901176	chr11:10273026:C:T
chr11:10273047	['G', 'T']	19959	13833.86227995386	2114.8126174113545	0.0277899108062715	0.0106328649162567	2.61358636878601	0.00896647	0.00896647	chr11	10273047	2.0473785002397213	chr11:10273047:G:T
chr11:10273225	['G', 'A']	19959	16493.82638540936	2390.9715847510333	0.0166947256587501	0.0102803213648162	1.6239497838936072	0.104402	0.104402	chr11	10273225	0.9812911815957864	chr11:10273225:G:A
chr11:10273293	['C', 'G']	19959	12381.101633757642	1831.2040743514872	0.0222254562672136	0.0109669660033336	2.026582033760089	0.0427185	0.0427185	chr11	10273293	1.3693840053512216	chr11:10273293:C:G
chr11:10273556	['T', 'C']	19959	16449.648343939472	2393.363024174738	0.01731330740483	0.0102801082008564	1.684156145689952	0.0921671	0.0921671	chr11	10273556	1.0354240771928722	chr11:10273556:T:C
chr11:10273920	['T', 'C']	19959	13825.463465971736	2111.868011350773	0.0276750114756579	0.0106307710654062	2.6032929601612405	0.00924014	0.00924014	chr11	10273920	2.0343214486103203	chr11:10273920:T:C
chr11:10274549	['A', 'G']	19959	16453.77064955894	2389.012466106485	0.0167273235892815	0.0102817615595849	1.6268927743892123	0.103776	0.103776	chr11	10274549	0.9839030730071212	chr11:10274549:A:G
chr11:10274674	['C', 'G']	19959	946.6125470514432	121.1813780826807	-0.0071215794692908	0.03333616056063	-0.2136292647240668	0.830838	0.830838	chr11	10274674	0.0804836483756196	chr11:10274674:C:G
chr11:10274947	['A', 'T']	19959	3685.553968731209	680.0401103971942	0.0576095810994581	0.0173775091757864	3.315180588696239	0.000917473	0.000917473	chr11	10274947	3.037406707592003	chr11:10274947:A:T
chr11:10275106	['C', 'T']	19959	7484.374987473695	1052.9916568032595	0.0123116812626525	0.012955015716416	0.9503408974681268	0.341951	0.341951	chr11	10275106	0.466036121880222	chr11:10275106:C:T
chr11:10275289	['G', 'C']	19959	949.0475498546948	122.9241540436142	-0.0074094532099053	0.0332708414676044	-0.2227011065265627	0.82377	0.82377	chr11	10275289	0.0841940281986056	chr11:10275289:G:C
chr11:10276133	['T', 'C']	19959	871.2182519795531	118.17844269092036	-0.0009182765316845	0.0347158442402434	-0.0264512228286843	0.978898	0.978898	chr11	10276133	0.0092625588045998	chr11:10276133:T:C
chr11:10276410	['A', 'C']	19959	16476.12749323444	2389.4053908357496	0.0165576571021355	0.0102820411266917	1.6103472937053886	0.107338	0.107338	chr11	10276410	0.9692465010655276	chr11:10276410:A:C
chr11:10276503	['C', 'T']	19959	16428.469332531567	2395.9299306288644	0.0177229190190158	0.0102799725292736	1.7240239668488777	0.084719	0.084719	chr11	10276503	1.072019179164087	chr11:10276503:C:T
chr11:10276905	['G', 'A']	19959	16427.938505487895	2393.5313441762346	0.0173638451896687	0.0102811131552288	1.6889071180816253	0.0912529	0.0912529	chr11	10276905	1.039753324855217	chr11:10276905:G:A
chr11:10277774	['T', 'C']	19959	1755.439761451338	162.3024048083389	-0.0350678580378946	0.0247919086549412	-1.4144880301866245	0.157234	0.157234	chr11	10277774	0.8034535370766267	chr11:10277774:T:C
chr11:10277917	['G', 'A']	19959	3688.924125488623	681.7177156379494	0.0577556830999371	0.0173728248668595	3.3244842760207733	0.000887419	0.000887419	chr11	10277917	3.051871277099269	chr11:10277917:G:A
chr11:10279248	['C', 'T']	19959	5300.915385809691	843.5870073542721	0.0257575810322233	0.0152230321539981	1.692013836117294	0.090659	0.090659	chr11	10279248	1.042589075668651	chr11:10279248:C:T
chr11:10279345	['G', 'A']	19959	1901.86076331272	317.53931102426816	0.0390021396626019	0.0242231656395486	1.610117366283624	0.107388	0.107388	chr11	10279345	0.96904424587065	chr11:10279345:G:A
chr11:10279607	['C', 'T']	19959	957.0479506964624	121.62882051033064	-0.0102043315499398	0.0331375906963927	-0.3079382458257797	0.758133	0.758133	chr11	10279607	0.1202545989863522	chr11:10279607:C:T
chr11:10279827	['G', 'T']	19959	16412.045167435328	2394.28790849022	0.017860760933409	0.0102890053673813	1.7359074366927725	0.0825956	0.0825956	chr11	10279827	1.083043087626563	chr11:10279827:G:T
chr11:10279877	['C', 'T']	19959	4923.986820345777	784.7661924997133	0.0262986756755078	0.0154481015602672	1.7023888387132613	0.0886981	0.0886981	chr11	10279877	1.0520856830809389	chr11:10279877:C:T
chr11:10281630	['T', 'C']	19959	2155.1079767511774	359.6140796844514	0.0259518263794503	0.0223462279169888	1.1613515478252312	0.245513	0.245513	chr11	10281630	0.6099255068860726	chr11:10281630:T:C
chr11:10282498	['C', 'T']	19959	3680.7376597344014	681.9503612851258	0.058439625627689	0.0173855733066507	3.361386167537729	0.000776979	0.000776979	chr11	10282498	3.1095907190464063	chr11:10282498:C:T
chr11:10283458	['C', 'T']	19959	2156.404542264113	355.7130058613705	0.0243222645232786	0.0223470260368497	1.0883893222826042	0.276436	0.276436	chr11	10283458	0.5584053998533218	chr11:10283458:C:T
chr11:10283548	['A', 'T']	19959	16443.767141138735	2391.3766747019085	0.0171834637759375	0.0102824958312316	1.67113744152904	0.0947102	0.0947102	chr11	10283548	1.0236032462853362	chr11:10283548:A:T
chr11:10284481	['C', 'T']	19959	13876.171402796572	2103.862219382662	0.026195723498313	0.0106217038945919	2.4662449413272265	0.0136621	0.0136621	chr11	10284481	1.8644825401628848	chr11:10284481:C:T
chr11:10285227	['C', 'T']	19959	16489.4354887218	2393.0350858580905	0.0168609138001686	0.0102834303568847	1.6396195836421792	0.1011	0.1011	chr11	10285227	0.995248844408999	chr11:10285227:C:T
chr11:10285334	['A', 'G']	19959	16507.15749335206	2392.0630239485627	0.0165300296535574	0.0102912003705692	1.6062295027147695	0.108239	0.108239	chr11	10285334	0.9656162287578842	chr11:10285334:A:G
chr11:10285335	['G', 'C']	19959	16495.744259500647	2393.3193168556327	0.016752020821813	0.0102859309962569	1.6286343771807437	0.103406	0.103406	chr11	10285335	0.985454261132871	chr11:10285335:G:C
chr11:10286054	['C', 'T']	19959	5162.293224416157	806.8132403501185	0.0211207447004363	0.0151145216746819	1.3973809529027483	0.162315	0.162315	chr11	10286054	0.7896413439062933	chr11:10286054:C:T
chr11:10286332	['A', 'G']	19959	16493.569215342184	2391.3701051673897	0.016642024982542	0.0102851600717995	1.618061835340029	0.105665	0.105665	chr11	10286332	0.9760688426266266	chr11:10286332:A:G
chr11:10286862	['C', 'T']	19959	2988.449188214071	539.9945580567	0.0571177284419825	0.0190832950658885	2.993074741273618	0.0027652	0.0027652	chr11	10286862	2.558273451789604	chr11:10286862:C:T
chr11:10287432	['T', 'C']	19959	16757.03743797925	2441.074092305804	0.0178936177296976	0.0102476448644277	1.7461200077113286	0.0808055	0.0808055	chr11	10287432	1.092559078107118	chr11:10287432:T:C
chr11:10287444	['G', 'T']	19959	5159.067866272367	797.6157439978181	0.0191568115495076	0.0151148517197793	1.267416439450674	0.205021	0.205021	chr11	10287444	0.6882016525197555	chr11:10287444:G:T
chr11:10287612	['AATGT', 'A']	19959	1103.1658147925436	124.4036602868486	-0.0158615878942214	0.0309873133863069	-0.511873607643268	0.608745	0.608745	chr11	10287612	0.215564592892426	chr11:10287612:AATGT:A
chr11:10287879	['T', 'C']	19959	17406.3605292172	2510.730405750712	0.0152857473504477	0.0101925248169354	1.4997017544710447	0.133708	0.133708	chr11	10287879	0.8738426073085874	chr11:10287879:T:C
chr11:10289258	['T', 'A']	19959	17351.085354851642	2495.025267384949	0.0144791857195528	0.0101950277369921	1.4202203361365964	0.155559	0.155559	chr11	10289258	0.8081048573468832	chr11:10289258:T:A
chr11:10289790	['T', 'A']	19959	10057.519544953391	1500.1884837127134	0.0154297710835808	0.0116123647031745	1.328736349398559	0.18395	0.18395	chr11	10289790	0.7353002078328542	chr11:10289790:T:A
chr11:10289926	['G', 'A']	19959	4867.243862110432	767.190641330442	0.0245674453669253	0.0155233642025523	1.5826108984086062	0.113526	0.113526	chr11	10289926	0.944904663903374	chr11:10289926:G:A
chr11:10290242	['T', 'C']	19959	4892.490254046199	770.5459894708443	0.024635462134573	0.0154857968307841	1.5908423960206113	0.111661	0.111661	chr11	10290242	0.952098487066485	chr11:10290242:T:C
chr11:10295169	['T', 'C']	19959	2954.148010822728	539.2961146366815	0.059666355299171	0.0191721100326072	3.11214337898607	0.00185997	0.00185997	chr11	10295169	2.730494060588282	chr11:10295169:T:C
chr11:10296596	['T', 'C']	19959	2833.851901969628	530.1931253995355	0.064131315016744	0.0195362050145872	3.282690520951157	0.00102998	0.00102998	chr11	10296596	2.987171208279263	chr11:10296596:T:C
chr11:10296599	['T', 'C']	19959	5052.772103047314	799.2489010769245	0.0256906919876515	0.0152854030402411	1.6807336986808243	0.0928303	0.0928303	chr11	10296599	1.0323102460334477	chr11:10296599:T:C
chr11:10296740	['T', 'G']	19959	1795.5397684558711	302.25774548621564	0.0397721956237105	0.0248042779321024	1.6034409762937003	0.108853	0.108853	chr11	10296740	0.9631595972568624	chr11:10296740:T:G
chr11:10297776	['C', 'T']	19959	2930.2936313073105	531.8723347891947	0.0587587122776766	0.0192379971665262	3.054305069756204	0.0022588	0.0022588	chr11	10297776	2.6461222209351583	chr11:10297776:C:T
chr11:10298615	['G', 'A']	19959	2935.294132384627	530.8330777414708	0.0577665951780945	0.0192188957891394	3.005718737011851	0.00265283	0.00265283	chr11	10298615	2.5762905798056392	chr11:10298615:G:A
chr11:10299061	['A', 'G']	19959	15740.943319635162	2328.287395513282	0.0201127544145406	0.0103404941998593	1.9450476955747729	0.0517833	0.0517833	chr11	10299061	1.285810276687486	chr11:10299061:A:G
chr11:10299285	['T', 'C']	19959	17036.92037671231	2445.8686113600747	0.0134212550569794	0.0102839575690582	1.3050671365429016	0.191885	0.191885	chr11	10299285	0.716958973528436	chr11:10299285:T:C
chr11:10299762	['C', 'G']	19959	2394.239915819011	395.3188800778268	0.0256307662809985	0.0212896704960699	1.2039061988174038	0.22864	0.22864	chr11	10299762	0.640847788553105	chr11:10299762:C:G
chr11:10299801	['A', 'G']	19959	16946.698151024702	2439.5087844247496	0.0138576502078414	0.0102473098521375	1.352320795193955	0.176288	0.176288	chr11	10299801	0.7537772493067727	chr11:10299801:A:G
chr11:10300895	['T', 'C']	19959	2939.6511208063785	533.0603493565884	0.0582505997832548	0.0192152913791235	3.0314710630170927	0.00243677	0.00243677	chr11	10300895	2.613185460739261	chr11:10300895:T:C
chr11:10301173	['A', 'G']	19959	10906.278604721094	1842.124368288788	0.0456678001677283	0.0113276903547803	4.031519112672106	5.56234e-05	5.56234e-05	chr11	10301173	4.254742468256673	chr11:10301173:A:G
chr11:10301197	['A', 'G']	19959	1185.0593746868424	130.734183232687	-0.0266176060415006	0.0298182022809469	-0.8926630046543288	0.372048	0.372048	chr11	10301197	0.4294010257354813	chr11:10301197:A:G
chr11:10301931	['A', 'G']	19959	5032.504284211054	794.666827551973	0.0253015252653584	0.0153102354778334	1.6525889038082089	0.0984303	0.0984303	chr11	10301931	1.006871191231321	chr11:10301931:A:G
chr11:10302281	['C', 'T']	19959	9509.382229126992	1492.4408602722522	0.0309830095733926	0.0118686600889371	2.610489249942538	0.00904804	0.00904804	chr11	10302281	2.0434454881289232	chr11:10302281:C:T
chr11:10302312	['A', 'C']	19959	2940.0	533.5026762241447	0.0582650219604662	0.0192063976968238	3.033625715773934	0.00241945	0.00241945	chr11	10302312	2.616283348528893	chr11:10302312:A:C
chr11:10302324	['C', 'T']	19959	2940.0	533.5026762241447	0.0582650219604662	0.0192063976968238	3.033625715773934	0.00241945	0.00241945	chr11	10302324	2.616283348528893	chr11:10302324:C:T
chr11:10302514	['A', 'G']	19959	17115.43011776497	2465.8232314270263	0.0142625364301018	0.0102350103873116	1.393504831981718	0.163483	0.163483	chr11	10302514	0.786527401352594	chr11:10302514:A:G
chr11:10302644	['T', 'C']	19959	12026.205090945532	1858.398158993808	0.0260503931942536	0.0110142880758629	2.3651454378918246	0.0180325	0.0180325	chr11	10302644	1.7439440591378963	chr11:10302644:T:C
chr11:10303111	['T', 'C']	19959	1001.200651465798	154.7046052646021	0.0083305798452438	0.0324202153915822	0.256956338649336	0.797215	0.797215	chr11	10303111	0.0984245384262136	chr11:10303111:T:C
chr11:10307200	['T', 'TC']	19959	15145.276458208056	2062.2078287035747	-0.0004021113521191	0.0104797508288506	-0.0383703161159246	0.969393	0.969393	chr11	10307200	0.0135001206482806	chr11:10307200:T:TC
chr11:10308498	['A', 'G']	19959	831.0	129.40183118473269	0.044440176389688	0.0355454046295339	1.2502368970858069	0.211228	0.211228	chr11	10308498	0.6752485130345907	chr11:10308498:A:G
chr11:10308902	['T', 'TA']	19959	832.0833792654206	129.27138377698338	0.0438424685331599	0.0355290668007448	1.233988744456434	0.217222	0.217222	chr11	10308902	0.6630961919986966	chr11:10308902:T:TA
chr11:10308908	['A', 'G']	19959	6520.306740165372	664.5888056446477	-0.035927024804139	0.0137300532409888	-2.6166704654053823	0.0088859	0.0088859	chr11	10308908	2.0512985785239755	chr11:10308908:A:G
chr11:10309764	['G', 'A']	19959	10298.0	1272.620024381042	-0.0139378085522392	0.011520405371304	-1.209836642290098	0.226356	0.226356	chr11	10309764	0.6452079892078025	chr11:10309764:G:A
chr11:10310023	['C', 'T']	19959	3064.307060179386	470.7189780241706	0.0146367050963119	0.0189376912244934	0.7728875142594609	0.439598	0.439598	chr11	10310023	0.3569442921151068	chr11:10310023:C:T
chr11:10310117	['A', 'C']	19959	8544.424790737306	1389.767616509386	0.0377532300586809	0.0123344066916227	3.0608063283921028	0.00221035	0.00221035	chr11	10310117	2.6555389520915886	chr11:10310117:A:C
chr11:10310742	['G', 'T']	19959	2892.0122214957496	522.3291057239971	0.0574737316168128	0.019410713042141	2.9609284054653835	0.00307074	0.00307074	chr11	10310742	2.512756953776889	chr11:10310742:G:T
chr11:10311836	['A', 'G']	19959	504.0252530313659	52.28323505701808	-0.0316863839556255	0.0453575161931677	-0.6985916914118522	0.484815	0.484815	chr11	10311836	0.3144239517203785	chr11:10311836:A:G
chr11:10312302	['T', 'C']	19959	17119.862011929228	2431.772492180367	0.0112375853781218	0.0102517169815998	1.096166173753278	0.273019	0.273019	chr11	10312302	0.56380712838772	chr11:10312302:T:C
chr11:10313587	['G', 'T']	19959	5737.08473129081	899.1932286447395	0.0225205567436839	0.0143457526516603	1.5698414220934949	0.116468	0.116468	chr11	10313587	0.9337933822124644	chr11:10313587:G:T
chr11:10314054	['T', 'G']	19959	2877.5766975695315	523.4679970034649	0.0586599886173101	0.0194156182972816	3.021278422306183	0.00252029	0.00252029	chr11	10314054	2.598549483760738	chr11:10314054:T:G
chr11:10314115	['G', 'A']	19959	2876.144102615493	522.5929407739178	0.0584648572814271	0.0194180968901983	3.010843833565302	0.00260849	0.00260849	chr11	10314115	2.5836108238651807	chr11:10314115:G:A
chr11:10314153	['T', 'G']	19959	5654.283294919331	817.6124278611885	0.0137681039792743	0.0144342116002396	0.9538521646063292	0.34017	0.34017	chr11	10314153	0.4683039899855147	chr11:10314153:T:G
chr11:10315337	['G', 'A']	19959	474.49924766777	68.27455070894857	0.0203179801585001	0.0469951303401403	0.4323422450675863	0.665497	0.665497	chr11	10315337	0.1768538979449519	chr11:10315337:G:A
chr11:10315471	['G', 'A']	19959	531.2928113094044	66.96557412758528	-0.000141032808569	0.0443770000860619	-0.0031780608940555	0.997464	0.997464	chr11	10315471	0.0011027697098692	chr11:10315471:G:A
chr11:10315695	['G', 'C']	19959	477.02390019039984	68.07960587374744	0.0175721644731569	0.0468526897962079	0.3750513481635618	0.707626	0.707626	chr11	10315695	0.1501962183724265	chr11:10315695:G:C
chr11:10315851	['A', 'G']	19959	5691.576009742206	821.1271338125332	0.0139776869425307	0.0145008643253918	0.9639209518052616	0.335097	0.335097	chr11	10315851	0.474829460225838	chr11:10315851:A:G
chr11:10316093	['T', 'C']	19959	5549.112102230018	802.2857142112493	0.0136178923710381	0.0145367626802336	0.9367898940494552	0.348878	0.348878	chr11	10316093	0.4573264159913986	chr11:10316093:T:C
chr11:10317217	['A', 'T']	19959	829.0	131.45320088128656	0.048427405999549	0.035616071537702	1.359706556863952	0.173938	0.173938	chr11	10317217	0.7596055279025999	chr11:10317217:A:T
chr11:10317587	['G', 'A']	19959	1766.265484064943	299.67173841315724	0.0404437837547723	0.0249805632173939	1.619010084072537	0.105461	0.105461	chr11	10317587	0.9769081149273418	chr11:10317587:G:A
chr11:10318221	['A', 'G']	19959	2620.595462758483	400.22437993040313	0.023563241027464	0.0205628248760251	1.1459145895337204	0.251844	0.251844	chr11	10318221	0.5988683914329581	chr11:10318221:A:G
chr11:10318876	['C', 'T']	19959	1763.2650330727602	294.30248299942053	0.0380576628130472	0.0250069233744249	1.5218850493207672	0.128054	0.128054	chr11	10318876	0.8926068510042562	chr11:10318876:C:T
chr11:10321615	['G', 'A']	19959	3503.3510547677506	588.5768168332278	0.0422491006289047	0.0177531555640664	2.3798079432379686	0.017331	0.017331	chr11	10321615	1.7611763777389249	chr11:10321615:G:A
chr11:10322434	['C', 'T']	19959	2856.429344558028	512.6437025930538	0.0566897475691943	0.0194851721623615	2.9093788392949858	0.00362548	0.00362548	chr11	10322434	2.440634486320311	chr11:10322434:C:T
chr11:10323241	['G', 'A']	19959	833.2504886483237	131.58370238707434	0.0127090956931867	0.0355492384840568	0.3575068337648504	0.720716	0.720716	chr11	10323241	0.1422358364328864	chr11:10323241:G:A
chr11:10325331	['G', 'T']	19959	2600.130273574506	388.9231677418236	0.0201009776927061	0.0206151504057027	0.9750585029515773	0.329543	0.329543	chr11	10325331	0.4820879090083658	chr11:10325331:G:T
chr11:10325447	['T', 'G']	19959	2913.145956508668	519.2880620064113	0.0542800068104085	0.0192885912424243	2.814099076920781	0.0048962	0.0048962	chr11	10325447	2.3101408504371785	chr11:10325447:T:G
chr11:10325583	['G', 'A']	19959	3952.5941070354775	592.1339638088664	0.0215669490948697	0.0168861263583218	1.2771993195610043	0.201547	0.201547	chr11	10325583	0.6956236618777982	chr11:10325583:G:A
chr11:10326106	['GA', 'G']	19959	2867.143651668504	523.3064873298017	0.0595256371581656	0.0194343100562444	3.062914864787769	0.00219484	0.00219484	chr11	10326106	2.6585971335766607	chr11:10326106:GA:G
chr11:10327168	['T', 'C']	19959	2945.2951345392594	516.8176404641259	0.0500569270024032	0.0192243964056494	2.60382307699882	0.00922586	0.00922586	chr11	10327168	2.034993139982336	chr11:10327168:T:C
chr11:10329084	['A', 'G']	19959	491.0246016634933	64.6919964980133	0.0044166370487832	0.0462149612390551	0.0955672563682884	0.923865	0.923865	chr11	10329084	0.0343914855315079	chr11:10329084:A:G
chr11:10329798	['A', 'G']	19959	2873.091773584907	516.8678776943642	0.0573472279067533	0.0194563534488341	2.947480783465605	0.00320746	0.00320746	chr11	10329798	2.4938387509741085	chr11:10329798:A:G
chr11:10329875	['TG', 'T']	19959	2870.3210019074395	520.4450575032798	0.0588162690418404	0.019442387642409	3.0251566897856965	0.00248821	0.00248821	chr11	10329875	2.604112968839553	chr11:10329875:TG:T
chr11:10330628	['C', 'G']	19959	14172.390676691728	1989.8290103036384	0.0090319736595025	0.0106067215262894	0.8515330243295522	0.394484	0.394484	chr11	10330628	0.403970606783144	chr11:10330628:C:G
chr11:10330748	['A', 'G']	19959	13443.041196812508	1827.8228414306045	0.0025889631644534	0.0107381126997033	0.2411003904368565	0.80948	0.80948	chr11	10330748	0.0917938769871229	chr11:10330748:A:G
chr11:10330813	['G', 'T']	19959	521.0	96.69179639491294	0.0749821636275073	0.0448969367601166	1.6700953124738869	0.0949162	0.0949162	chr11	10330813	1.0226596572232016	chr11:10330813:G:T
chr11:10332170	['G', 'A']	19959	9597.92352793786	1315.1474130476374	-0.0016197499335054	0.0118745602744796	-0.1364050454134792	0.891502	0.891502	chr11	10332170	0.0498776781891431	chr11:10332170:G:A
chr11:10332183	['G', 'A']	19959	3489.349651751265	578.3335986365939	0.0271842620987524	0.0177804286406807	1.5288867691612509	0.126308	0.126308	chr11	10332183	0.8985691415600703	chr11:10332183:G:A
chr11:10332198	['A', 'G']	19959	3489.3496517512654	577.6060698368742	0.0269377855131742	0.017780467026389	1.5150212574953297	0.129783	0.129783	chr11	10332198	0.8867821911235803	chr11:10332198:A:G
chr11:10332461	['T', 'C']	19959	7116.426208970183	902.7309751137442	-0.0065830971191891	0.0131949076261677	-0.4989119519210386	0.617847	0.617847	chr11	10332461	0.2091190577304905	chr11:10332461:T:C
chr11:10332602	['C', 'T']	19959	16625.164829106943	2269.6363985053017	0.003858835664954	0.0102737829255658	0.3756002723545443	0.707218	0.707218	chr11	10332602	0.1504466942602674	chr11:10332602:C:T
chr11:10332653	['T', 'G']	19959	16671.682371810937	2269.9248178661533	0.0033768588634506	0.0102725181335328	0.3287274667763724	0.742365	0.742365	chr11	10332653	0.1293825118231147	chr11:10332653:T:G
chr11:10333363	['G', 'A']	19959	15960.597684442662	2196.963941540409	0.0059430104117269	0.0103376953071039	0.5748873646568928	0.565374	0.565374	chr11	10333363	0.247664167399668	chr11:10333363:G:A
chr11:10333634	['G', 'A']	19959	9599.290455183474	1288.067943304852	0.0022410736820427	0.0118485141455407	0.1891438584209499	0.849982	0.849982	chr11	10333634	0.0705902712074094	chr11:10333634:G:A
chr11:10334041	['C', 'T']	19959	637.0319170257541	71.50264084389951	-0.017240659358923	0.040580782914485	-0.4248478743067587	0.670952	0.670952	chr11	10334041	0.1733085482077311	chr11:10334041:C:T
chr11:10335481	['A', 'G']	19959	11708.17322242822	1644.4856005406748	0.0074512193336755	0.0111172877095817	0.6702371593076183	0.502714	0.502714	chr11	10335481	0.2986790200074853	chr11:10335481:A:G
chr11:10335807	['G', 'A']	19959	795.0398336506664	132.21691899329522	0.0554758178797193	0.0363211035698143	1.5273714845444308	0.126685	0.126685	chr11	10335807	0.897274804239523	chr11:10335807:G:A
chr11:10336025	['C', 'T']	19959	15966.199799548986	2185.512363182668	0.004831926850851	0.0103322671535995	0.4676540762080136	0.640037	0.640037	chr11	10336025	0.1937949190921178	chr11:10336025:C:T
chr11:10336356	['G', 'A']	19959	3408.8539641174707	465.4568261740933	0.0036632066050571	0.0181530246356285	0.2017959364120194	0.840078	0.840078	chr11	10336356	0.0756803884655953	chr11:10336356:G:A
chr11:10336592	['A', 'T']	19959	15963.99759326113	2186.6816704844045	0.0049110773704169	0.0103325612535612	0.4753010652343621	0.634578	0.634578	chr11	10336592	0.1975149884036189	chr11:10336592:A:T
chr11:10336598	['A', 'G']	19959	15963.196188565704	2187.709119798646	0.0050717856746094	0.0103326030134097	0.4908526600729034	0.623536	0.623536	chr11	10336598	0.2051384673658618	chr11:10336598:A:G
chr11:10336619	['G', 'A']	19959	15959.9891615234	2188.3760005867766	0.0051726446287965	0.0103335957698343	0.5005657995541525	0.616682	0.616682	chr11	10336619	0.2099387277772961	chr11:10336619:G:A
chr11:10336912	['C', 'T']	19959	15969.800781837315	2191.747766334513	0.0053375670444261	0.0103315456902135	0.5166281217225925	0.605422	0.605422	chr11	10336912	0.2179418015740228	chr11:10336912:C:T
chr11:10336993	['G', 'A']	19959	15312.507972322506	2108.4737245999204	0.0056672155352343	0.010380543700234	0.5459459252704253	0.585109	0.585109	chr11	10336993	0.2327632216290253	chr11:10336993:G:A
chr11:10337241	['G', 'A']	19959	491.0246016634933	64.80549577030533	0.0055208721675949	0.046217248138876	0.1194548007489664	0.904916	0.904916	chr11	10337241	0.0433917328717174	chr11:10337241:G:A
chr11:10337712	['GGAGA', 'G']	19959	11614.273731131576	1628.59267910484	0.0072016016868647	0.0111910783593023	0.6435127568272833	0.519899	0.519899	chr11	10337712	0.2840810179095626	chr11:10337712:GGAGA:G
chr11:10337794	['T', 'C']	19959	651.0652402665731	67.75891023899953	-0.0246099585219255	0.0401395005117394	-0.613110731528112	0.53981	0.53981	chr11	10337794	0.2677590743838145	chr11:10337794:T:C
chr11:10337868	['A', 'T']	19959	2768.277396402265	424.4751915764229	0.0114606898818962	0.0198716072197629	0.5767369370353829	0.564124	0.564124	chr11	10337868	0.2486254233275333	chr11:10337868:A:T
chr11:10337955	['G', 'A']	19959	824.0	100.10660366623648	-0.0127478037520648	0.0359073949455429	-0.3550188971212795	0.722579	0.722579	chr11	10337955	0.1411146642967077	chr11:10337955:G:A
chr11:10338614	['A', 'G']	19959	11891.787432351177	1670.405697057025	0.0080743585080948	0.0110635220290307	0.7298180892945008	0.46551	0.46551	chr11	10338614	0.3320709851484355	chr11:10338614:A:G
chr11:10339387	['A', 'T']	19959	15202.570139828596	2118.0734874310256	0.0080943259462041	0.0103901465486906	0.7790386697889427	0.435966	0.435966	chr11	10339387	0.3605473790528673	chr11:10339387:A:T
chr11:10339753	['G', 'T']	19959	589.0	44.33855286141508	-0.055833675900195	0.041959970221314	-1.330641456743307	0.183322	0.183322	chr11	10339753	0.7367854133505232	chr11:10339753:G:T
chr11:10339904	['T', 'C']	19959	762.2673416198875	75.54888533011217	-0.0300885323183211	0.0371479546532029	-0.8099647100147096	0.41797	0.41797	chr11	10339904	0.3788548888039633	chr11:10339904:T:C
chr11:10339962	['A', 'G']	19959	16108.035281146636	2211.596916633929	0.0053166513032494	0.0103181593742701	0.5152712911672345	0.606369	0.606369	chr11	10339962	0.2172630096732943	chr11:10339962:A:G
chr11:10340344	['G', 'A']	19959	3403.170508066941	476.225182749207	0.0082133071384991	0.0181608035537915	0.4522546105502239	0.65109	0.65109	chr11	10340344	0.1863589748699213	chr11:10340344:G:A
chr11:10340423	['A', 'G']	19959	633.1903473161931	75.24599015505918	-0.0158325805531646	0.0406778644199064	-0.3892185781861427	0.697119	0.697119	chr11	10340423	0.1566930803925899	chr11:10340423:A:G
chr11:10340850	['T', 'G']	19959	14056.225529995483	1874.67365272448	0.0009213124362026	0.0105920239047896	0.0869817179874431	0.930687	0.930687	chr11	10340850	0.031196352346619	chr11:10340850:T:G
chr11:10340903	['A', 'G']	19959	3509.1758192203624	478.8154059094001	0.0026389825041569	0.017914429906875	0.1473104373332135	0.882888	0.882888	chr11	10340903	0.0540943859660926	chr11:10340903:A:G
chr11:10341610	['A', 'G']	19959	2732.1368874636737	402.6090722754212	0.0179077381580985	0.0201117653672936	0.8904110519915232	0.373256	0.373256	chr11	10341610	0.4279932023679798	chr11:10341610:A:G
chr11:10341680	['G', 'A']	19959	1786.339035065652	332.48983722240683	0.0399272912175298	0.0244422491244275	1.6335358916551814	0.102372	0.102372	chr11	10341680	0.989818811996223	chr11:10341680:G:A
chr11:10341687	['T', 'G']	19959	1767.2083606144586	324.49507672968446	0.0369275033445001	0.0245669268491299	1.5031388977253386	0.132819	0.132819	chr11	10341687	0.876739793906818	chr11:10341687:T:G
chr11:10341704	['T', 'C']	19959	1782.304741769858	323.4710874683136	0.0358284458405548	0.0244708063821316	1.4641301672312828	0.143174	0.143174	chr11	10341704	0.8441358415374798	chr11:10341704:T:C
chr11:10341724	['G', 'C']	19959	15967.400431813625	2184.212203842359	0.0040969265855238	0.0103315524057808	0.3965451100293006	0.691707	0.691707	chr11	10341724	0.1600778292859124	chr11:10341724:G:C
chr11:10343416	['G', 'A']	19959	15765.57979656261	2155.491547311502	0.0044332329226065	0.0103507284589372	0.4283015384080232	0.668436	0.668436	chr11	10343416	0.1749401683233439	chr11:10343416:G:A
chr11:10343446	['G', 'A']	19959	542.0271570297625	65.07685897301089	-0.0096529728405602	0.043920023057146	-0.2197852407317807	0.826041	0.826041	chr11	10343446	0.0829983962245882	chr11:10343446:G:A
chr11:10343497	['A', 'T']	19959	13918.394698601996	1819.2676735995408	-0.0021160138972212	0.0106111406854213	-0.1994143664618899	0.841941	0.841941	chr11	10343497	0.0747183411276726	chr11:10343497:A:T
chr11:10343547	['A', 'G']	19959	1863.28006614552	334.22711881109626	0.0313699362592429	0.0239621194661694	1.3091469768996056	0.1905	0.1905	chr11	10343547	0.7201050199883618	chr11:10343547:A:G
chr11:10343695	['T', 'G']	19959	1857.651513632719	338.7790119434472	0.0348830340851802	0.0239955793471044	1.4537275212481828	0.146038	0.146038	chr11	10343695	0.8355341233730325	chr11:10343695:T:G
chr11:10343925	['G', 'T']	19959	537.1345594868197	70.53507604009316	0.0030055679188626	0.0441243337049501	0.0681158822467484	0.945694	0.945694	chr11	10343925	0.0242493663567099	chr11:10343925:G:T
chr11:10344768	['T', 'C']	19959	668.1978829011372	114.37956933128532	0.0605544236399531	0.039919314350929	1.5169204337434692	0.129303	0.129303	chr11	10344768	0.888391398798405	chr11:10344768:T:C
chr11:10344915	['A', 'G']	19959	1747.7250607041628	312.25720294937423	0.0305454521889983	0.0248230549887834	1.2305275157630906	0.218514	0.218514	chr11	10344915	0.6605207329362668	chr11:10344915:A:G
chr11:10344975	['G', 'A']	19959	1727.5193204029467	313.0595148619814	0.0331320457079093	0.0248374944730021	1.3339528165340169	0.182235	0.182235	chr11	10344975	0.7393682088828343	chr11:10344975:G:A
chr11:10345056	['A', 'G']	19959	970.38895293469	159.20622850927168	0.0275967290404871	0.0332381109814364	0.8302736896179215	0.406394	0.406394	chr11	10345056	0.3910527125994499	chr11:10345056:A:G
chr11:10345326	['AAAAC', 'A']	19959	13934.792683537962	1818.2766553921224	-0.0024155631969617	0.0106152235965923	-0.2275565064627684	0.819993	0.819993	chr11	10345326	0.0861898550240263	chr11:10345326:AAAAC:A
chr11:10345522	['G', 'T']	19959	2985.747970331763	519.9371520300658	0.0490261739305506	0.0191400282302208	2.561447315586592	0.010431	0.010431	chr11	10345522	1.9816740545970792	chr11:10345522:G:T
chr11:10345726	['A', 'G']	19959	15824.585709274945	2154.532171766069	0.0031905732838576	0.0103525508945442	0.3081919921339447	0.757939	0.757939	chr11	10345726	0.1203657455940978	chr11:10345726:A:G
chr11:10345820	['T', 'C']	19959	1833.18369494413	327.6524606579782	0.0319377933705744	0.0241703176675525	1.321364237320279	0.186395	0.186395	chr11	10345820	0.7295657416683778	chr11:10345820:T:C
chr11:10347276	['T', 'C']	19959	9503.332999198075	1270.423042000854	0.0027006084017996	0.0118527187939801	0.2278471672821002	0.819767	0.819767	chr11	10347276	0.0863095683400379	chr11:10347276:T:C
chr11:10347429	['A', 'G']	19959	5627.255526038795	836.7272491948416	0.0120984786733727	0.0144816748381977	0.8354336641685313	0.403484	0.403484	chr11	10347429	0.3941736823780516	chr11:10347429:A:G
chr11:10347436	['C', 'G']	19959	5624.127136056126	840.3178211948564	0.0129398302223593	0.0144789811046202	0.8936975695223641	0.371495	0.371495	chr11	10347436	0.4300470270905459	chr11:10347436:C:G
chr11:10347649	['TG', 'T']	19959	1103.1658147925436	143.33932227910728	-0.0110697649714446	0.0311107845950895	-0.3558176084441103	0.721981	0.721981	chr11	10347649	0.1414742313828978	chr11:10347649:TG:T
chr11:10347793	['C', 'A']	19959	15064.509545522877	2083.285714241818	0.0063019719357861	0.0104192372965204	0.6048400431277963	0.545292	0.545292	chr11	10347793	0.263370873817564	chr11:10347793:C:A
chr11:10348081	['C', 'CT']	19959	549.0275077663093	78.82494989307621	0.0158197499660287	0.0436049526187763	0.3627970910629254	0.71676	0.71676	chr11	10348081	0.1446262392053032	chr11:10348081:C:CT
chr11:10348085	['G', 'C']	19959	548.0549180738587	78.96214706546026	0.0157868410399504	0.0436430373228234	0.3617264518776883	0.71756	0.71756	chr11	10348085	0.1441417788037879	chr11:10348085:G:C
chr11:10348387	['A', 'G']	19959	568.0284597655076	76.28200487595856	0.0084936464456588	0.042902768901851	0.1979743187459484	0.843067	0.843067	chr11	10348387	0.0741379098663213	chr11:10348387:A:G
chr11:10348546	['T', 'A']	19959	9811.983213909907	1265.803408671953	-0.0034445638542743	0.011745466083509	-0.2932675323213141	0.769321	0.769321	chr11	10348546	0.1138924125516677	chr11:10348546:T:A
chr11:10349087	['T', 'C']	19959	16067.025007517292	2209.698754159606	0.0063979255210086	0.0103319334485914	0.6192379725288429	0.535767	0.535767	chr11	10349087	0.2710240398119219	chr11:10349087:T:C
chr11:10349128	['A', 'T']	19959	15959.998195850454	2182.504801193222	0.0048417252308281	0.0103428331374909	0.4681236916873176	0.639701	0.639701	chr11	10349128	0.1940229703796041	chr11:10349128:A:T
chr11:10349562	['C', 'T']	19959	8196.642696066148	1048.2858639116546	-0.0068755038287942	0.0125080820566436	-0.5496848995439975	0.582542	0.582542	chr11	10349562	0.234672757493911	chr11:10349562:C:T
chr11:10350067	['G', 'A']	19959	9673.938762214984	1199.4188320420265	-0.0171875602148196	0.0118045985375547	-1.4560054846541106	0.145407	0.145407	chr11	10350067	0.8374146857177185	chr11:10350067:G:A
chr11:10350130	['A', 'G']	19959	15304.067100977198	1976.5108079953216	-0.0116727418227964	0.0104154637039845	-1.120712639834836	0.262424	0.262424	chr11	10350130	0.5809964490565525	chr11:10350130:A:G
chr11:10353029	['A', 'T']	19959	11454.295565021295	1547.7333046993967	-0.0036473353351878	0.0111720022894242	-0.3264710515357218	0.744071	0.744071	chr11	10353029	0.1283856216624285	chr11:10353029:A:T
chr11:10353165	['T', 'C']	19959	5107.255887363463	666.7110292493535	0.0001146496908554	0.015116227131624	0.0075845440702354	0.993949	0.993949	chr11	10353165	0.0026358988892115	chr11:10353165:T:C
chr11:10353288	['G', 'GTC']	19959	12946.838045112783	1716.642014733923	-0.0108693842606265	0.010732595761953	-1.012745145881526	0.311194	0.311194	chr11	10353288	0.5069687850499952	chr11:10353288:G:GTC
chr11:10353808	['A', 'C']	19959	14238.566953994186	2015.828352065756	0.0089118604910883	0.0105115967959329	0.8478122462361232	0.396553	0.396553	chr11	10353808	0.4016987602523026	chr11:10353808:A:C
chr11:10353904	['G', 'A']	19959	5781.317277329457	713.5657980240254	-0.0227859468665186	0.0143196124555794	-1.5912404708718468	0.111571	0.111571	chr11	10353904	0.952448674364803	chr11:10353904:G:A
chr11:10353989	['T', 'C']	19959	460.6078819233144	95.55079664755507	0.0723444863907252	0.0473864283052342	1.5266921137150595	0.126853	0.126853	chr11	10353989	0.8966992575077659	chr11:10353989:T:C
chr11:10354352	['C', 'T']	19959	14348.87567025808	1723.7160692278885	-0.0235874434588793	0.010509565613834	-2.244378533383956	0.024819	0.024819	chr11	10354352	1.6052157209529625	chr11:10354352:C:T
chr11:10354873	['G', 'A']	19959	33635.05562236921	4428.314514980109	-0.0242470371706053	0.0138844700064544	-1.7463422917355569	0.0807669	0.0807669	chr11	10354873	1.0927665859156346	chr11:10354873:G:A
chr11:10355628	['A', 'T']	19959	16181.296541353382	2212.072462867224	0.0024881350798471	0.0103333152434831	0.240787687321966	0.809722	0.809722	chr11	10355628	0.0916640608611508	chr11:10355628:A:T
chr11:10355711	['T', 'G']	19959	16290.978443954282	2230.17119938965	0.003027147576087	0.0103322048510997	0.2929817613676915	0.769539	0.769539	chr11	10355711	0.1137693653638946	chr11:10355711:T:G
chr11:10355740	['A', 'G']	19959	16214.93653499098	2219.9274665671005	0.0027410856802587	0.0103320917528617	0.2652982325190413	0.790782	0.790782	chr11	10355740	0.1019432247777423	chr11:10355740:A:G
chr11:10355887	['T', 'C']	19959	16589.818364073773	2299.9131362724665	0.0055221991120246	0.0103001676464478	0.53612710992418	0.591877	0.591877	chr11	10355887	0.2277685361341782	chr11:10355887:T:C
chr11:10355951	['A', 'G']	19959	16211.061090508168	2219.2978240790226	0.0027138256082698	0.0103305831657893	0.2626982005485329	0.792786	0.792786	chr11	10355951	0.100844027766514	chr11:10355951:A:G
chr11:10356352	['C', 'A']	19959	16191.489900255625	2217.1840294449166	0.0028241094585148	0.0103289206935493	0.2734176727950461	0.784535	0.784535	chr11	10356352	0.1053876767197463	chr11:10356352:C:A
chr11:10356762	['A', 'G']	19959	16183.432501503306	2220.1401230792458	0.0029880241989463	0.0103325463506727	0.2891856564235756	0.772442	0.772442	chr11	10356762	0.1121341203505157	chr11:10356762:A:G
chr11:10356787	['T', 'G']	19959	16183.8651330627	2221.011156111712	0.003052100282515	0.0103328998320931	0.295376935043484	0.767709	0.767709	chr11	10356787	0.1148033680457167	chr11:10356787:T:G
chr11:10357214	['TG', 'T']	19959	13439.080012031882	1754.7164227581902	-0.0061119590438668	0.0106851254104874	-0.5720062993240995	0.567324	0.567324	chr11	10357214	0.2461688437099417	chr11:10357214:TG:T
chr11:10357266	['C', 'T']	19959	16261.586458595546	2237.823429741963	0.0035984303371349	0.0103603264483968	0.3473278911681116	0.728349	0.728349	chr11	10357266	0.1376604717101919	chr11:10357266:C:T
chr11:10357293	['A', 'G']	19959	16197.115193744048	2226.357010651751	0.0033586222017619	0.0103305872879165	0.32511435295556	0.745098	0.745098	chr11	10357293	0.1277866023387311	chr11:10357293:A:G
chr11:10357549	['A', 'C']	19959	16643.335504885992	2319.4533994095923	0.0059906407410138	0.0102948928167233	0.5819041390389632	0.560638	0.560638	chr11	10357549	0.2513174691319096	chr11:10357549:A:C
chr11:10358223	['T', 'C']	19959	6582.329792564386	802.8334975018299	-0.0250501352650397	0.0136688579345852	-1.832642886839674	0.0668706	0.0668706	chr11	10358223	1.1747647800523786	chr11:10358223:T:C
chr11:10358259	['A', 'G']	19959	16193.24530192934	2222.8489886549064	0.0031668554259087	0.0103296119212209	0.306580290727361	0.759166	0.759166	chr11	10358259	0.1196632504530437	chr11:10358259:A:G
chr11:10358405	['T', 'A']	19959	16193.11318863101	2223.184831867349	0.0031372535709157	0.0103284885275274	0.3037475970035994	0.761323	0.761323	chr11	10358405	0.1184310497256703	chr11:10358405:T:A
chr11:10358676	['G', 'A']	19959	30103.50826736146	4043.378877413784	-0.0023554680224379	0.0117484275765489	-0.2004921941332518	0.841098	0.841098	chr11	10358676	0.0751533997078494	chr11:10358676:G:A
chr11:10358841	['C', 'T']	19959	5872.471133607297	751.7508717434308	-0.0167112919851986	0.0142797133777813	-1.1702820317948903	0.241901	0.241901	chr11	10358841	0.6163623362946551	chr11:10358841:C:T
chr11:10359156	['T', 'G']	19959	16168.050315726172	2217.319348432507	0.0030075880133083	0.0103323672881547	0.2910841174564407	0.77099	0.77099	chr11	10359156	0.1129512548582306	chr11:10359156:T:G
chr11:10359228	['A', 'G']	19959	16196.303308270675	2222.4255823630665	0.0030811311307686	0.0103308605026331	0.2982453523579481	0.765519	0.765519	chr11	10359228	0.116044025745924	chr11:10359228:A:G
chr11:10359281	['C', 'A']	19959	13427.363736594163	1757.3343837738705	-0.0056329569075189	0.0106813272919365	-0.5273648820564973	0.597946	0.597946	chr11	10359281	0.2233380350098361	chr11:10359281:C:A
chr11:10359311	['G', 'A']	19959	16188.488697308409	2223.708983160803	0.0033298494120282	0.010331178744691	0.3223106960315966	0.747221	0.747221	chr11	10359311	0.1265509311356165	chr11:10359311:G:A
chr11:10359844	['ATAACTT', 'A']	19959	16198.724800561946	2218.4594199724424	0.002424952269638	0.010335296747564	0.2346282190890768	0.8145	0.8145	chr11	10359844	0.0891089113554718	chr11:10359844:ATAACTT:A
chr11:10360219	['A', 'T']	19959	13451.71777265437	1761.5591724599772	-0.0058399531852489	0.010678262162704	-0.5469010871119249	0.584453	0.584453	chr11	10360219	0.2332504077893227	chr11:10360219:A:T
chr11:10360637	['T', 'C']	19959	21495.76996340669	2862.280975118087	-0.0063512725069716	0.0101496509369059	-0.6257626539526907	0.531478	0.531478	chr11	10360637	0.2745147079541335	chr11:10360637:T:C
chr11:10360735	['A', 'G']	19959	16166.860021049466	2217.5512022419425	0.0027734937168332	0.0103305221481509	0.2684756566084783	0.788336	0.788336	chr11	10360735	0.1032886405760735	chr11:10360735:A:G
chr11:10361377	['G', 'T']	19959	16195.474492099323	2220.7022711443788	0.0028323123969506	0.0103370202506991	0.2739969863906477	0.78409	0.78409	chr11	10361377	0.1056340849430393	chr11:10361377:G:T
chr11:10361499	['T', 'A']	19959	16194.605085000754	2228.4039761900945	0.0036193868116093	0.010333073345373	0.3502720527218585	0.726138	0.726138	chr11	10361499	0.138980835301081	chr11:10361499:T:A
chr11:10361593	['G', 'A']	19959	16188.410581745238	2220.227352049164	0.0029647090266741	0.0103344379669214	0.2868766580401965	0.77421	0.77421	chr11	10361593	0.1111412234629803	chr11:10361593:G:A
chr11:10361694	['A', 'C']	19959	16214.119596324756	2217.831442340144	0.0021244584496185	0.010340288041468	0.2054544748752359	0.837219	0.837219	chr11	10361694	0.0771609242636857	chr11:10361694:A:C
chr11:10361698	['A', 'C']	19959	16467.89286264846	2256.2852771011662	0.00164270041378	0.0105337672400589	0.155946146933358	0.876077	0.876077	chr11	10361698	0.0574577212229208	chr11:10361698:A:C
chr11:10361775	['AGT', 'A']	19959	13444.347196472416	1766.899877197002	-0.0051541786363467	0.0106784786391102	-0.4826697519878348	0.629336	0.629336	chr11	10361775	0.2011174245306555	chr11:10361775:AGT:A
chr11:10361835	['G', 'A']	19959	16180.296090225564	2221.4364969773924	0.0030912807611761	0.0103306837390451	0.2992329297133084	0.764765	0.764765	chr11	10361835	0.1164719960649683	chr11:10361835:G:A
chr11:10361880	['C', 'T']	19959	16158.715145134604	2224.1416622373563	0.0036924917250607	0.0103350773570785	0.3572776088155524	0.720888	0.720888	chr11	10361880	0.1421322037414653	chr11:10361880:C:T
chr11:10361889	['G', 'A']	19959	11783.95203969129	1555.5974280405226	-0.0036203537523748	0.011088437531001	-0.3264980969819284	0.744051	0.744051	chr11	10361889	0.1283972952881643	chr11:10361889:G:A
chr11:10361995	['A', 'G']	19959	6963.5823095823125	879.9393620512944	-0.0184101949943337	0.0133668497127071	-1.3773024601924142	0.168434	0.168434	chr11	10361995	0.7735702375278501	chr11:10361995:A:G
chr11:10362202	['TA', 'T']	19959	16175.104165622335	2226.5277175452047	0.0037116242027994	0.0103354967034056	0.3591142553967812	0.719513	0.719513	chr11	10362202	0.1429613549208984	chr11:10362202:TA:T
chr11:10362756	['G', 'A']	19959	1192.1194568321891	173.61622787494846	0.0231958627944878	0.0300390320237608	0.7721907542207046	0.440011	0.440011	chr11	10362756	0.3565364662874797	chr11:10362756:G:A
chr11:10363036	['T', 'C']	19959	566.3121114898737	76.93395871169068	0.0182028819408221	0.0427598448069424	0.4257003743350051	0.670331	0.670331	chr11	10363036	0.1737106958417988	chr11:10363036:T:C
chr11:10363242	['T', 'G']	19959	16582.774233317687	2261.1167257027214	0.0014169014139433	0.0105089998510329	0.1348274273506729	0.89275	0.89275	chr11	10363242	0.0492701411351804	chr11:10363242:T:G
chr11:10363325	['A', 'G']	19959	16184.29789473684	2222.788067276889	0.003275368963844	0.0103332471884743	0.3169738325332421	0.751267	0.751267	chr11	10363325	0.1242056874715218	chr11:10363325:A:G
chr11:10363364	['A', 'G']	19959	16211.934880689792	2225.367018365299	0.0032849058080716	0.0103307050700375	0.3179749867798412	0.750507	0.750507	chr11	10363364	0.1246452527249134	chr11:10363364:A:G
chr11:10363421	['G', 'A']	19959	16882.840537994944	2301.3320019124544	0.0014286280478712	0.0106536857297071	0.1340970706398421	0.893327	0.893327	chr11	10363421	0.0489895396552043	chr11:10363421:G:A
chr11:10363830	['A', 'G']	19959	16255.701182838811	2236.9384018735745	0.0037294313637712	0.0103191135025284	0.361410053572665	0.717797	0.717797	chr11	10363830	0.143998361113072	chr11:10363830:A:G
chr11:10364536	['T', 'A']	19959	16237.966285370268	2230.420000640061	0.0032077803650991	0.0103242999816911	0.3107019721228284	0.75603	0.75603	chr11	10364536	0.121460970932715	chr11:10364536:T:A
chr11:10366286	['T', 'C']	19959	17203.58583884546	2381.150546190511	0.0070407225788566	0.0102977094804201	0.6837173443515496	0.494162	0.494162	chr11	10366286	0.306130653965963	chr11:10366286:T:C
chr11:10367235	['A', 'G']	19959	18987.951347830443	2479.300413856169	-0.0090322204685746	0.0101142110252066	-0.8930227425613881	0.371856	0.371856	chr11	10367235	0.4296252066576889	chr11:10367235:A:G
chr11:10367901	['G', 'C']	19959	18341.594818081587	2544.9002813452107	0.0069176032679992	0.0101751658270915	0.6798516491575	0.496606	0.496606	chr11	10367901	0.3039880375983093	chr11:10367901:G:C
chr11:10368799	['G', 'C']	19959	14729.952042094716	1891.5004816074768	-0.0086136378933143	0.0104031375422629	-0.8279846208243771	0.407689	0.407689	chr11	10368799	0.3896710062416095	chr11:10368799:G:C
chr11:10368954	['G', 'T']	19959	2367.0	317.27675598222856	-0.0045568132924695	0.021463951889454	-0.2123007597081179	0.831875	0.831875	chr11	10368954	0.0799419271812496	chr11:10368954:G:T
chr11:10369451	['A', 'G']	19959	14739.738500851789	1895.9599518676537	-0.0081827309778468	0.01040071548035	-0.7867469303728554	0.431439	0.431439	chr11	10369451	0.3650805993372341	chr11:10369451:A:G
chr11:10369497	['C', 'A']	19959	12373.619951898989	1574.2346416125747	-0.0083993030013453	0.0108830788741333	-0.771776360208934	0.440256	0.440256	chr11	10369497	0.3562947165665115	chr11:10369497:C:A
chr11:10370333	['C', 'T']	19959	18830.830426939265	2646.449575458395	0.0087969190604109	0.0101804761615754	0.8640970147951884	0.387545	0.387545	chr11	10370333	0.4116778618879831	chr11:10370333:C:T
chr11:10370825	['C', 'G']	19959	2050.0	258.70846283418257	-0.0119412515737378	0.022985845841566	-0.5195045531952591	0.603415	0.603415	chr11	10370825	0.2193838981115465	chr11:10370825:C:G
chr11:10370890	['C', 'T']	19959	17787.67363199038	2483.443296562955	0.0089636161345703	0.0102073034860595	0.8781571104270858	0.379869	0.379869	chr11	10370890	0.4203661465038934	chr11:10370890:C:T
chr11:10371043	['C', 'G']	19959	12143.867525437325	1679.6977819482945	0.0064148827702187	0.0110293767601479	0.5816178837409438	0.560831	0.560831	chr11	10371043	0.251167988698951	chr11:10371043:C:G
chr11:10371900	['C', 'T']	19959	417.0626879134095	31.77717050922956	-0.0412775205352843	0.0496684320804588	-0.831061477205846	0.405949	0.405949	chr11	10371900	0.391528524082477	chr11:10371900:C:T
chr11:10371921	['G', 'A']	19959	11297.830259597073	1541.6177978642734	0.0042542186981976	0.0112048891867598	0.3796752138543792	0.704191	0.704191	chr11	10371921	0.1523095297845998	chr11:10371921:G:A
chr11:10372326	['A', 'G']	19959	1371.13739540011	193.79204832483168	0.019739277284794	0.0280984511124509	0.7025041062155627	0.482373	0.482373	chr11	10372326	0.3166170090751506	chr11:10372326:A:G
chr11:10373413	['G', 'A']	19959	11314.133737535703	1550.554047989176	0.0049264664940633	0.0111990455323317	0.4399005682975928	0.660014	0.660014	chr11	10373413	0.1804468522486443	chr11:10373413:G:A
chr11:10373898	['TTTTTTA', 'T']	19959	5758.260602678543	873.4134057938192	0.017984138139381	0.0145566070495863	1.2354622253742875	0.216673	0.216673	chr11	10373898	0.6641952035005634	chr11:10373898:TTTTTTA:T
chr11:10375793	['C', 'T']	19959	11408.714822609742	1573.526846102477	0.0050410524346151	0.0111872254945605	0.4506079221399576	0.652277	0.652277	chr11	10375793	0.185567934905673	chr11:10375793:C:T
chr11:10376646	['A', 'G']	19959	23748.949433697504	3113.6370812087166	-0.0086161088807412	0.0103258915436624	-0.8344179138729544	0.404056	0.404056	chr11	10376646	0.3935584398261184	chr11:10376646:A:G
chr11:10376726	['C', 'T']	19959	23631.472006415715	3090.764982719544	-0.0095464861796984	0.0103174626147117	-0.9252746083214304	0.354834	0.354834	chr11	10376726	0.4499747729865161	chr11:10376726:C:T
chr11:10376759	['G', 'A']	19959	23625.10208991129	3095.911929792416	-0.0086560488401649	0.0102988010709416	-0.8404909251610082	0.400643	0.400643	chr11	10376759	0.3972424408124529	chr11:10376759:G:A
chr11:10376971	['C', 'A']	19959	23712.75229265848	3113.345645069968	-0.0077872616392036	0.0103204412038523	-0.7545473575584047	0.45053	0.45053	chr11	10376971	0.3462762848166299	chr11:10376971:C:A
chr11:10377038	['A', 'T']	19959	23709.87929219509	3113.6491317284003	-0.0079008198040422	0.0103175925454741	-0.7657619516587699	0.443827	0.443827	chr11	10377038	0.35278628120646	chr11:10377038:A:T
chr11:10377418	['G', 'A']	19959	1984.0994087583929	255.34417508656875	-0.0052148836508138	0.0232581676403217	-0.2242173042803671	0.822591	0.822591	chr11	10377418	0.084816046433602	chr11:10377418:G:A
chr11:10377574	['C', 'T']	19959	5942.084001603848	732.1242801349766	-0.0130485053002173	0.0142687928523276	-0.9144785711910262	0.360476	0.360476	chr11	10377574	0.4431236447157998	chr11:10377574:C:T
chr11:10377621	['G', 'A']	19959	12323.322022854853	1668.2535890302906	0.002452351669815	0.0109307243765097	0.2243539938748442	0.822484	0.822484	chr11	10377621	0.0848725417418757	chr11:10377621:G:A
chr11:10377829	['G', 'A']	19959	23718.31846431436	3112.5546101725927	-0.0080305001600196	0.0103210172528435	-0.7780725449138431	0.436535	0.436535	chr11	10377829	0.3599809302001205	chr11:10377829:G:A
chr11:10377933	['A', 'G']	19959	8803.882196722954	1087.287401999402	-0.0159221014442444	0.0122341088680241	-1.3014516722063374	0.193119	0.193119	chr11	10377933	0.7141749960847869	chr11:10377933:A:G
chr11:10378867	['C', 'T']	19959	10795.704470281647	1481.1817172547003	0.0041348457760256	0.0113833999264272	0.3632346928641576	0.716433	0.716433	chr11	10378867	0.1448244180940455	chr11:10378867:C:T
chr11:10380231	['C', 'CT']	19959	5500.826819001804	866.1459040163907	0.0264386363971735	0.0147568721297474	1.7916151989876965	0.0732098	0.0732098	chr11	10380231	1.135430779583054	chr11:10380231:C:CT
chr11:10380310	['T', 'G']	19959	11399.85581838228	1583.1171282622236	0.0063310494817527	0.0111943197754864	0.5655591057543842	0.5717	0.5717	chr11	10380310	0.2428318077857274	chr11:10380310:T:G
chr11:10381147	['C', 'A']	19959	12456.87236921227	1683.0332329173943	0.0014467715859213	0.0108929894875904	0.1328167614197664	0.89434	0.89434	chr11	10381147	0.0484973446801257	chr11:10381147:C:A
chr11:10381179	['G', 'A']	19959	10688.606584485868	1414.9273175253402	0.0001858370812216	0.0114479808296357	0.0162331754382863	0.987049	0.987049	chr11	10381179	0.0056612871465809	chr11:10381179:G:A
chr11:10381992	['T', 'G']	19959	11399.284540215484	1583.9598334375314	0.0064416880238539	0.0111975408144857	0.5752770300708033	0.56511	0.56511	chr11	10381992	0.2478670075023262	chr11:10381992:T:G
chr11:10382030	['A', 'G']	19959	11395.70955937641	1585.1326854555396	0.0066271594433633	0.0111991117162822	0.591757597500187	0.55402	0.55402	chr11	10382030	0.2564745570534171	chr11:10382030:A:G
chr11:10382178	['A', 'C']	19959	11400.57119951899	1586.351743979756	0.0066549205757272	0.0111955743975275	0.5944242197342693	0.552235	0.552235	chr11	10382178	0.257876071754764	chr11:10382178:A:C
chr11:10382708	['C', 'CTGAG']	19959	11328.053972561447	1580.8313741941763	0.0072111186888981	0.0112613690278753	0.6403412117166609	0.521958	0.521958	chr11	10382708	0.2823644416377516	chr11:10382708:C:CTGAG
chr11:10382835	['T', 'C']	19959	12473.249436061958	1683.0327438755555	0.0012278969220909	0.0108911549716666	0.1127425810472163	0.910236	0.910236	chr11	10382835	0.0408459920638944	chr11:10382835:T:C
chr11:10383211	['CA', 'C']	19959	11395.567590596966	1581.7953477392252	0.006235479443261	0.0111997841220015	0.5567499672615739	0.577705	0.577705	chr11	10383211	0.2382938736512262	chr11:10383211:CA:C
chr11:10384146	['C', 'T']	19959	11547.409846905068	1578.5263846443831	0.0036814846323104	0.0112623410385576	0.3268844922833121	0.743759	0.743759	chr11	10384146	0.1285677659670063	chr11:10384146:C:T
chr11:10384733	['C', 'T']	19959	23799.154412870244	3126.813469636127	-0.0077494220009413	0.0103338275800221	-0.7499081962546822	0.453319	0.453319	chr11	10384733	0.3435960779361747	chr11:10384733:C:T
chr11:10384901	['G', 'A']	19959	23804.560379918606	3126.3282593455992	-0.0080370074135609	0.0103354327008146	-0.7776169267618066	0.436804	0.436804	chr11	10384901	0.3597133932658339	chr11:10384901:G:A
chr11:10384908	['G', 'A']	19959	23802.28657616896	3124.505650212725	-0.0081263058413791	0.0103369053478282	-0.786144940669934	0.431792	0.431792	chr11	10384908	0.3647254082918308	chr11:10384908:G:A
chr11:10384917	['T', 'C']	19959	23805.537698812208	3124.2025400662624	-0.0081929617138382	0.0103385925506861	-0.7924639329455461	0.4281	0.4281	chr11	10384917	0.3684547721656906	chr11:10384917:T:C
chr11:10384972	['A', 'G']	19959	23803.47521968368	3125.131375216736	-0.0080431282535215	0.0103344117856729	-0.7782860234650268	0.43641	0.43641	chr11	10384972	0.3601053064451507	chr11:10384972:A:G
chr11:10385023	['A', 'G']	19959	23557.52414138881	3105.711790520404	-0.0067514438882932	0.0103000858763048	-0.6554745241323492	0.51217	0.51217	chr11	10385023	0.2905858636185205	chr11:10385023:A:G
chr11:10385101	['A', 'T']	19959	414.0	51.73428715512486	0.0025439577004499	0.0501100688275043	0.0507673958542562	0.959511	0.959511	chr11	10385101	0.0179500420729418	chr11:10385101:A:T
chr11:10385150	['T', 'A']	19959	23799.924407238464	3122.884867729008	-0.0081618142600539	0.0103338552661825	-0.7898130997405595	0.429646	0.429646	chr11	10385150	0.3668892271300033	chr11:10385150:T:A
chr11:10385153	['A', 'G']	19959	23800.732330827075	3122.58934846132	-0.0081819614344414	0.0103335579531486	-0.7917855081025984	0.428495	0.428495	chr11	10385153	0.3680542413839071	chr11:10385153:A:G
chr11:10385378	['C', 'T']	19959	23788.534960653604	3122.323212957209	-0.0079594086815322	0.010333094668957	-0.7702831471624993	0.441141	0.441141	chr11	10385378	0.3554225766666686	chr11:10385378:C:T
chr11:10385535	['C', 'G']	19959	23796.38452673248	3124.636501730773	-0.0079154276215452	0.0103322612977821	-0.7660886028157575	0.443633	0.443633	chr11	10385535	0.3529761559745201	chr11:10385535:C:G
chr11:10386109	['G', 'T']	19959	5968.0	737.9025982265943	-0.0128552755545568	0.0142241361751252	-0.9037649384317472	0.366131	0.366131	chr11	10386109	0.4363634982177121	chr11:10386109:G:T
chr11:10386408	['T', 'C']	19959	24935.748045700544	3262.053289340883	-0.0099759613844205	0.0104811116072648	-0.9518037550049364	0.341208	0.341208	chr11	10386408	0.4669807948693303	chr11:10386408:T:C
chr11:10386460	['A', 'T']	19959	23793.96070963216	3119.235770348871	-0.0083267950502085	0.0103323387243509	-0.8058964453598683	0.420312	0.420312	chr11	10386460	0.3764282106146274	chr11:10386460:A:T
chr11:10386569	['C', 'G']	19959	24298.304465493908	3198.5499696251018	-0.0077408511511676	0.0103851268260398	-0.7453785862063955	0.456052	0.456052	chr11	10386569	0.3409856353497935	chr11:10386569:C:G
chr11:10386756	['G', 'A']	19959	23731.378012727364	3112.610821569185	-0.0080905779740268	0.0103259210476123	-0.7835211926104749	0.43333	0.43333	chr11	10386756	0.3631812431524586	chr11:10386756:G:A
chr11:10387494	['C', 'T']	19959	23786.958955597875	3112.1073080296783	-0.0090879490575879	0.0103259337825418	-0.8801091745284159	0.378811	0.378811	chr11	10387494	0.4215774183436876	chr11:10387494:C:T
chr11:10387835	['G', 'C']	19959	5795.290359755487	706.6372654667828	-0.0142386456768273	0.014392315058441	-0.9893228170040904	0.322517	0.322517	chr11	10387835	0.4914473885896178	chr11:10387835:G:C
chr11:10388714	['G', 'T']	19959	1905.0954504459364	231.390814771406	-0.0139645657316578	0.0237023110191598	-0.589164732517834	0.555757	0.555757	chr11	10388714	0.2551150584675183	chr11:10388714:G:T
chr11:10388769	['G', 'A']	19959	11322.0	1523.1578513294453	0.001790952975444	0.0112147874061484	0.159695668815101	0.873122	0.873122	chr11	10388769	0.0589250687515456	chr11:10388769:G:A
chr11:10389671	['A', 'G']	19959	4267.42761938167	670.8347249493233	0.0248467426998403	0.0163510774978183	1.5195783093288775	0.128633	0.128633	chr11	10389671	0.8906476015565181	chr11:10389671:A:G
chr11:10392907	['G', 'A']	19959	11712.76052315093	1711.2179070027605	0.0157750875525734	0.0111068543234367	1.4203020129008306	0.155535	0.155535	chr11	10392907	0.8081718664668684	chr11:10392907:G:A
chr11:10394473	['C', 'T']	19959	1597.0	207.4853629778981	0.0058790918026498	0.0261435410376628	0.224877410224588	0.822077	0.822077	chr11	10394473	0.0850875022787525	chr11:10394473:C:T
chr11:10395233	['G', 'A']	19959	27612.53385116512	3700.107334813749	-0.004076227786709	0.0109633232149984	-0.3718058572908359	0.710041	0.710041	chr11	10395233	0.1487165730278841	chr11:10395233:G:A
chr11:10395441	['C', 'T']	19959	1735.1738738287318	221.7757130505732	-0.001613684539748	0.0252024179957895	-0.0640289570634693	0.948948	0.948948	chr11	10395441	0.022757585182615	chr11:10395441:C:T
chr11:10395533	['T', 'C']	19959	34189.13890559231	4574.826782681043	-0.0083541739580368	0.0145287176212993	-0.5750111039249224	0.56529	0.56529	chr11	10395533	0.247728697156602	chr11:10395533:T:C
chr11:10395663	['T', 'G']	19959	507.0254033470288	91.71906253499304	0.0415881496662608	0.0450760230121816	0.9226224251199296	0.356215	0.356215	chr11	10395663	0.448287796607566	chr11:10395663:T:G
chr11:10396418	['G', 'C']	19959	9194.381990378834	1245.5865638439464	-0.0009081612670564	0.0119754874669371	-0.075835014613293	0.939551	0.939551	chr11	10396418	0.027079640877529	chr11:10396418:G:C
chr11:10397250	['A', 'T']	19959	6807.04630882574	803.8816622155027	-0.0201847049620933	0.0134512211978465	-1.5005853123079027	0.133479	0.133479	chr11	10397250	0.8745870556590544	chr11:10397250:A:T
chr11:10398039	['G', 'A']	19959	6507.978202044498	771.861383585365	-0.0178159421915374	0.0137072360011426	-1.299747242263311	0.193703	0.193703	chr11	10398039	0.7128636530374387	chr11:10398039:G:A
chr11:10399750	['T', 'C']	19959	13757.067799158149	1916.9011992802548	0.0078718463646325	0.0105787544873419	0.7441184474081177	0.456814	0.456814	chr11	10399750	0.3402605947149737	chr11:10399750:T:C
chr11:10399789	['G', 'C']	19959	33206.64620088212	4471.792186154248	0.0010068441432595	0.0134935363697189	0.0746167732218101	0.94052	0.94052	chr11	10399789	0.0266319648161164	chr11:10399789:G:C
chr11:10399973	['G', 'A']	19959	4122.413088139499	563.885116630982	0.0069381556947309	0.016561506381153	0.4189326462855205	0.67527	0.67527	chr11	10399973	0.1705225441105101	chr11:10399973:G:A
chr11:10400203	['CT', 'C']	19959	29851.495640845777	4012.121457982822	-0.0022246593186505	0.0116487834382531	-0.1909778244606281	0.848545	0.848545	chr11	10400203	0.0713251212502911	chr11:10400203:CT:C
chr11:10400264	['A', 'G']	19959	29911.495941070352	4012.3534851078994	-0.0051117610863474	0.0116892216856812	-0.4373055130444798	0.661895	0.661895	chr11	10400264	0.1792108995895591	chr11:10400264:A:G
chr11:10400665	['A', 'G']	19959	1551.310899523929	207.64752736376013	-0.0106816856949239	0.0259491650918004	-0.4116388969408215	0.680609	0.680609	chr11	10400665	0.1671023123302856	chr11:10400665:A:G
chr11:10401316	['C', 'CT']	19959	6413.642681765797	865.3098717264024	0.0008678373468064	0.0136546631386026	0.0635561154454998	0.949324	0.949324	chr11	10401316	0.0225855395249526	chr11:10401316:C:CT
chr11:10401382	['C', 'A']	19959	28669.4364164746	3844.5226945984327	-0.0034649034602829	0.011244693343153	-0.3081367676774151	0.757981	0.757981	chr11	10401382	0.1203416805138237	chr11:10401382:C:A
chr11:10401889	['T', 'G']	19959	1720.1723705967831	214.45324801174183	-0.0060740988439893	0.0252988490250063	-0.2400938808712383	0.81026	0.81026	chr11	10401889	0.0913756003228808	chr11:10401889:T:G
chr11:10402560	['T', 'A']	19959	30478.05406624242	4081.197356974535	-0.0066114788721747	0.0119344117303921	-0.5539844796319499	0.579596	0.579596	chr11	10402560	0.2368746204125987	chr11:10402560:T:A
chr11:10402962	['T', 'C']	19959	6547.640272627042	777.5067375365911	-0.0182537333376715	0.0136805743548173	-1.3342812124875296	0.182127	0.182127	chr11	10402962	0.739625666056849	chr11:10402962:T:C
chr11:10403062	['G', 'A']	19959	8383.84010622839	1114.0146846477414	-0.0032773336290474	0.0123619830382067	-0.2651139076083777	0.790924	0.790924	chr11	10403062	0.1018652459161891	chr11:10403062:G:A
chr11:10403089	['G', 'A']	19959	30214.082844685006	4053.976929915657	-0.0048099656203474	0.0118169330101135	-0.40704010221864	0.683983	0.683983	chr11	10403089	0.1649546922827226	chr11:10403089:G:A
chr11:10403870	['A', 'G']	19959	30215.02770957559	4058.58330501518	-0.0042335231704235	0.0118179707828263	-0.3582275881554607	0.720177	0.720177	chr11	10403870	0.142560752629529	chr11:10403870:A:G
chr11:10403963	['C', 'T']	19959	30208.027008067344	4054.492489722651	-0.0047728258430254	0.0118128887910395	-0.4040354503841378	0.686191	0.686191	chr11	10403963	0.1635549823975512	chr11:10403963:C:T
chr11:10404106	['A', 'T']	19959	30212.54119061936	4053.239158277272	-0.0049050046236072	0.0118147426555016	-0.4151596667510326	0.678029	0.678029	chr11	10404106	0.1687517305125375	chr11:10404106:A:T
chr11:10404248	['T', 'C']	19959	30713.07761687628	4132.783461948584	-0.003611341728078	0.0120115698320496	-0.3006552664283891	0.763681	0.763681	chr11	10404248	0.1170880142917355	chr11:10404248:T:C
chr11:10404582	['A', 'G']	19959	6516.65300395851	777.9139343595843	-0.0174668015454708	0.0136788037577527	-1.2769246386454776	0.201644	0.201644	chr11	10404582	0.6954146960747056	chr11:10404582:A:G
chr11:10404614	['C', 'G']	19959	10542.056371198076	1514.608208906716	0.012102665943809	0.0113745409370373	1.0640135730138125	0.287335	0.287335	chr11	10404614	0.5416114697927318	chr11:10404614:C:G
chr11:10404779	['A', 'G']	19959	29769.98311369444	3989.99804310646	-0.0047106670363397	0.011653043845142	-0.4042434834142933	0.686038	0.686038	chr11	10404779	0.1636518278307938	chr11:10404779:A:G
chr11:10405031	['G', 'A']	19959	29745.98070852333	3985.749791659058	-0.004925270188113	0.0116463356762968	-0.4229029906923593	0.672371	0.672371	chr11	10405031	0.1723910263622193	chr11:10405031:G:A
chr11:10405405	['A', 'G']	19959	32665.642656500782	4407.618209986239	0.0055114676766816	0.0131151618376683	0.420236345147645	0.674317	0.674317	chr11	10405405	0.1711358913197617	chr11:10405405:A:G
chr11:10405630	['T', 'C']	19959	1744.2621767889354	260.6010795900481	0.0138679658435956	0.0246866518809081	0.561759687400974	0.574286	0.574286	chr11	10405630	0.2408717708629341	chr11:10405630:T:C
chr11:10405810	['T', 'C']	19959	3552.5339747444377	451.5410785629265	-0.0062523336630596	0.0177817589231697	-0.3516150280787392	0.725131	0.725131	chr11	10405810	0.1395835279975603	chr11:10405810:T:C
chr11:10406460	['T', 'A']	19959	811.2032174000202	86.36392908903117	-0.0150907425676876	0.0359792183754907	-0.4194294164535685	0.674907	0.674907	chr11	10406460	0.1707560674200159	chr11:10406460:T:A
chr11:10406910	['A', 'G']	19959	10726.687180515186	1521.36989877043	0.0099032702647213	0.0113962771194675	0.8689917032470372	0.384862	0.384862	chr11	10406910	0.4146949675882376	chr11:10406910:A:G
chr11:10407312	['C', 'G']	19959	1403.0702976250125	225.0725651463597	0.028459525856207	0.0274917805358453	1.0352012602130287	0.300587	0.300587	chr11	10407312	0.522029806019072	chr11:10407312:C:G
chr11:10407537	['A', 'T']	19959	2539.254447061181	355.60492511598136	0.0034949423175651	0.0207395930373086	0.1685154723758603	0.866179	0.866179	chr11	10407537	0.0623923496926181	chr11:10407537:A:T
chr11:10407622	['C', 'T']	19959	1470.0736546748171	229.6797200504569	0.0234226865949173	0.026861406133945	0.8719828916669375	0.383228	0.383228	chr11	10407622	0.4165427673355414	chr11:10407622:C:T
chr11:10407799	['G', 'A']	19959	1473.0	229.4437863276756	0.022872626577775	0.0268369840076994	0.8522800688487591	0.394069	0.394069	chr11	10407799	0.404427728185585	chr11:10407799:G:A
chr11:10408071	['T', 'C']	19959	1412.1415042341032	222.34183604029656	0.0270321109886167	0.0274316820353502	0.9854339574868708	0.324423	0.324423	chr11	10408071	0.4888883640200742	chr11:10408071:T:C
chr11:10408313	['T', 'C']	19959	11488.907504887951	1509.1208119212208	-0.0080204367472327	0.0110761203416638	-0.7241196826891743	0.469001	0.469001	chr11	10408313	0.3288262312848764	chr11:10408313:T:C
chr11:10408451	['C', 'T']	19959	1420.0	229.37350478360065	0.0305283610465672	0.0273612517212266	1.1157516241438463	0.264542	0.264542	chr11	10408451	0.5775053674087666	chr11:10408451:C:T
chr11:10408557	['A', 'G']	19959	1476.1479180237511	239.82244732454387	0.0304241713122511	0.0268299528786842	1.1339629051835722	0.256824	0.256824	chr11	10408557	0.5903643942303776	chr11:10408557:A:G
chr11:10409090	['A', 'G']	19959	1593.3193184665497	213.8911578598428	0.0025304118561125	0.0258358726071749	0.0979417995508233	0.921979	0.921979	chr11	10409090	0.0352789707988487	chr11:10409090:A:G
chr11:10409094	['A', 'C']	19959	1593.1596432329509	213.8402985992585	0.0025366073249962	0.0258359640905955	0.0981812529271782	0.921789	0.921789	chr11	10409094	0.0353684787541378	chr11:10409094:A:C
chr11:10409286	['G', 'A']	19959	2307.0	286.3287694823699	-0.0087787514962168	0.021643649010275	-0.4056040407996491	0.685038	0.685038	chr11	10409286	0.1642853369271707	chr11:10409286:G:A
chr11:10409339	['T', 'G']	19959	621.0622338026758	88.43336307623585	0.0080985511957483	0.0406747832347723	0.1991049626252224	0.842183	0.842183	chr11	10409339	0.074593529337871	chr11:10409339:T:G
chr11:10409352	['G', 'A']	19959	865.0433410161339	102.93021909260094	-0.0189596259474179	0.034606827384756	-0.5478579627258602	0.583796	0.583796	chr11	10409352	0.233738884996992	chr11:10409352:G:A
chr11:10409394	['G', 'A']	19959	1348.0675418378596	174.67556226478095	-0.0010048787177724	0.0280362658273197	-0.0358421026523879	0.971409	0.971409	chr11	10409394	0.0125978771526362	chr11:10409394:G:A
chr11:10409444	['A', 'G']	19959	636.031866920533	90.23759681093182	0.0059173352663032	0.0402188703667914	0.1471283308640399	0.883032	0.883032	chr11	10409444	0.0540235578362422	chr11:10409444:A:G
chr11:10410287	['C', 'T']	19959	5284.5010530538575	673.4578876253348	-0.0038033309089863	0.0149412660860678	-0.2545521167401467	0.799072	0.799072	chr11	10410287	0.0974140870265512	chr11:10410287:C:T
chr11:10410683	['CAT', 'C']	19959	2923.0	438.8076553396133	0.0154737777051528	0.0194412558482588	0.7959248016654573	0.426085	0.426085	chr11	10410683	0.3705037545390323	chr11:10410683:CAT:C
chr11:10410788	['G', 'A']	19959	1906.0	267.0136937344309	-0.0006536600533485	0.0237889640765283	-0.0274774492594865	0.978079	0.978079	chr11	10410788	0.0096260655820881	chr11:10410788:G:A
chr11:10410823	['A', 'C']	19959	27340.36982663593	3766.088942277701	0.0045672524946512	0.0109062515022842	0.4187738100203011	0.675386	0.675386	chr11	10410823	0.1704479460484948	chr11:10410823:A:C
chr11:10411241	['G', 'A']	19959	2637.0	358.87043947548	-0.0028247379639449	0.0203801987871831	-0.1386020810415923	0.889766	0.889766	chr11	10411241	0.0507241936593417	chr11:10411241:G:A
chr11:10411355	['G', 'A']	19959	2638.132177572903	359.5100298036516	-0.0027832957043298	0.0203770424465932	-0.1365897780124198	0.891356	0.891356	chr11	10411355	0.0499488077962117	chr11:10411355:G:A
chr11:10411435	['A', 'G']	19959	2400.360793746242	320.1572984823571	-0.0044276500220893	0.0213181663509891	-0.2076937551378057	0.83547	0.83547	chr11	10411435	0.0780691401073624	chr11:10411435:A:G
chr11:10411465	['T', 'C']	19959	2398.3604930847864	317.61803109804805	-0.005491488261216	0.0213257221354407	-0.2575053837023356	0.796791	0.796791	chr11	10411465	0.0986555800467218	chr11:10411465:T:C
chr11:10411536	['T', 'C']	19959	2399.601132604991	319.4049091688934	-0.0046854869132092	0.0213220087013615	-0.219748851003426	0.826069	0.826069	chr11	10411536	0.0829836753579456	chr11:10411536:T:C
chr11:10411707	['CT', 'C']	19959	23520.535327720987	3247.080316909128	0.0048655081591974	0.0102991911592934	0.4724165309629212	0.636635	0.636635	chr11	10411707	0.1961094890435914	chr11:10411707:CT:C
chr11:10411793	['A', 'G']	19959	2394.4798797293915	316.33554373233346	-0.0055363195234589	0.0213402418830286	-0.2594309639883632	0.795305	0.795305	chr11	10411793	0.0994662871743237	chr11:10411793:A:G
chr11:10411879	['A', 'G']	19959	2444.244926592173	322.0667399862068	-0.0058671255855406	0.0211124955794413	-0.2778982505153906	0.781093	0.781093	chr11	10411879	0.1072972542376009	chr11:10411879:A:G
chr11:10412248	['C', 'T']	19959	11548.578615091692	1523.171434337431	-0.0090898037016404	0.0110976723165788	-0.8190729949794223	0.412755	0.412755	chr11	10412248	0.3843076571099728	chr11:10412248:C:T
chr11:10412341	['C', 'T']	19959	11621.74684305472	1673.9309721174368	0.0150668141035935	0.0111260028145872	1.354198300564829	0.175688	0.175688	chr11	10412341	0.7552579010645242	chr11:10412341:C:T
chr11:10412406	['T', 'G']	19959	9143.206696070569	1213.7458742737126	-0.0081891139517189	0.011987991451764	-0.6831097590175458	0.494545	0.494545	chr11	10412406	0.3057941846279509	chr11:10412406:T:G
chr11:10412419	['C', 'T']	19959	9176.298787210584	1209.771511183638	-0.0092302553096475	0.0119694714694104	-0.7711497816120513	0.440627	0.440627	chr11	10412419	0.3559288944032664	chr11:10412419:C:T
chr11:10412445	['T', 'G']	19959	2475.124010421886	327.8491317883498	-0.0053865525796266	0.0209792642273342	-0.2567560292514166	0.79737	0.79737	chr11	10412445	0.0983401081262835	chr11:10412445:T:G
chr11:10412446	['C', 'T']	19959	9171.378532772098	1210.0606565356006	-0.0091096078338768	0.0119711910503762	-0.7609608597459059	0.446689	0.446689	chr11	10412446	0.3499947421736096	chr11:10412446:C:T
chr11:10412531	['G', 'C']	19959	26775.70767765861	3694.521626404565	0.0054572333123329	0.010764587520259	0.5069616742919677	0.612187	0.612187	chr11	10412531	0.2131158970323951	chr11:10412531:G:C
chr11:10412605	['C', 'T']	19959	422.0	63.96213849965287	0.0241469556382597	0.0496933076205841	0.4859196699609	0.627029	0.627029	chr11	10412605	0.2027123726481944	chr11:10412605:C:T
chr11:10412689	['G', 'GC']	19959	11678.755411906192	1559.0370701569325	-0.0072866912253053	0.0110633162479446	-0.65863535507801	0.510138	0.510138	chr11	10412689	0.2923123248208251	chr11:10412689:G:GC
chr11:10412789	['G', 'A']	19959	9178.0	1224.6226480634407	-0.0072840330575841	0.0119679605066761	-0.6086277652337568	0.542778	0.542778	chr11	10412789	0.2653777635772072	chr11:10412789:G:A
chr11:10412813	['C', 'G']	19959	9171.45951498146	1225.3019100763793	-0.0070965669376963	0.0119718519702812	-0.5927710228386313	0.553341	0.553341	chr11	10412813	0.2570071493881103	chr11:10412813:C:G
chr11:10412862	['T', 'A']	19959	23344.71413528556	3238.454296003844	0.0067336558960745	0.0102783207317249	0.6551319103411972	0.51239	0.51239	chr11	10412862	0.2903993547025231	chr11:10412862:T:A
chr11:10412899	['T', 'TTTTG']	19959	9334.209022556392	1239.5081758417296	-0.0076746632486854	0.0118846149833691	-0.6457645669990231	0.518439	0.518439	chr11	10412899	0.2853023357491333	chr11:10412899:T:TTTTG
chr11:10413271	['C', 'T']	19959	2298.115141797776	312.62841927812525	-0.0006687006522098	0.0217516284216264	-0.0307425558789404	0.975475	0.975475	chr11	10413271	0.0107838564603145	chr11:10413271:C:T
chr11:10413389	['T', 'C']	19959	11561.31701327988	1540.5975405790955	-0.007254517783589	0.0110943334315329	-0.6538939746456307	0.513188	0.513188	chr11	10413389	0.2897235073920304	chr11:10413389:T:C
chr11:10413418	['G', 'A']	19959	23044.39127819549	3112.353534944151	0.001579227658155	0.0102007293692994	0.1548151706590626	0.876969	0.876969	chr11	10413418	0.05701575824957	chr11:10413418:G:A
chr11:10413543	['C', 'T']	19959	4970.996241543473	630.8463313576026	-0.0036573088359201	0.015352262986354	-0.238226041279448	0.811708	0.811708	chr11	10413543	0.0906001737092108	chr11:10413543:C:T
chr11:10414438	['A', 'C']	19959	3114.156027658082	467.6723620801281	0.0179577269637849	0.0189343436475555	0.9484208852469708	0.342927	0.342927	chr11	10414438	0.4647983198154028	chr11:10414438:A:C
chr11:10414894	['A', 'G']	19959	6703.335855296122	952.5997885572287	0.005351957355842	0.0135233200710243	0.3957576488416808	0.692288	0.692288	chr11	10414894	0.1597131963084691	chr11:10414894:A:G
chr11:10415169	['T', 'C']	19959	524.0525129027409	76.78789173919012	0.0053942934593627	0.0443894484421674	0.1215219753494041	0.903279	0.903279	chr11	10415169	0.0441780864022898	chr11:10415169:T:C
chr11:10415349	['T', 'C']	19959	4633.232137488727	594.4167361635206	-0.0045458041962973	0.0158558579164362	-0.2866955683038221	0.774348	0.774348	chr11	10415349	0.1110638190148921	chr11:10415349:T:C
chr11:10415549	['T', 'C']	19959	3863.0	397.9933331300469	-0.0289750667370571	0.0169670870101564	-1.7077219395240182	0.0877035	0.0877035	chr11	10415549	1.0569830748168991	chr11:10415549:T:C
chr11:10415792	['A', 'G']	19959	2518.504735655224	359.32996723292104	0.0055360256879639	0.0208265774985895	0.2658154316684459	0.790384	0.790384	chr11	10415792	0.1021618598956844	chr11:10415792:A:G
chr11:10416336	['C', 'G']	19959	4582.050914634161	675.1392974941583	0.0094588981192908	0.0160414449998557	0.5896537449946632	0.555429	0.555429	chr11	10416336	0.2553714486563823	chr11:10416336:C:G
chr11:10416613	['G', 'A']	19959	2513.1259144202827	365.7506474918448	0.0083623240947177	0.0208412616390897	0.4012388616163939	0.688249	0.688249	chr11	10416613	0.1622544109477776	chr11:10416613:G:A
chr11:10416806	['A', 'G']	19959	2706.0	379.1952960152213	0.0044307671002899	0.0201969843400874	0.2193776568661104	0.826358	0.826358	chr11	10416806	0.0828317641309447	chr11:10416806:A:G
chr11:10416994	['C', 'T']	19959	6977.048707155742	997.634390162193	0.0053723556648471	0.0133024429494981	0.4038623345533561	0.686318	0.686318	chr11	10416994	0.1634746107579348	chr11:10416994:C:T
chr11:10418044	['A', 'G']	19959	5016.759472734563	647.0951016546039	-0.0003420361808236	0.0152638923852922	-0.0224081886972198	0.982123	0.982123	chr11	10418044	0.0078341182455198	chr11:10418044:A:G
chr11:10418164	['C', 'A']	19959	30077.055536063355	4203.9575530087495	0.0135967020829975	0.01170216053705	1.1618967318000128	0.245291	0.245291	chr11	10418164	0.6103183862495565	chr11:10418164:C:A
chr11:10418797	['A', 'G']	19959	9250.098004812511	1286.460698216985	0.003623292603058	0.0120555477894392	0.3005498104559063	0.763761	0.763761	chr11	10418797	0.1170425218166248	chr11:10418797:A:G
chr11:10419121	['A', 'G']	19959	4753.238150115242	630.8181481893978	0.0011378876433655	0.0157162554847872	0.0724019563354024	0.942283	0.942283	chr11	10419121	0.0258186440434495	chr11:10419121:A:G
chr11:10420768	['G', 'A']	19959	4559.685357787132	673.5819279237542	0.00868985026349	0.0159595371307328	0.5444926248366073	0.586109	0.586109	chr11	10420768	0.2320216097558537	chr11:10420768:G:A
chr11:10422054	['G', 'A']	19959	7551.378344523499	1059.1773234999966	-0.0008226340570055	0.0128517912515512	-0.0640092918492002	0.948963	0.948963	chr11	10422054	0.0227507203536229	chr11:10422054:G:A
chr11:10422696	['C', 'G']	19959	5024.006865447256	646.3313580467051	-0.0003108418609354	0.0152461688016217	-0.0203881948953875	0.983734	0.983734	chr11	10422696	0.0071223181838005	chr11:10422696:C:G
chr11:10422743	['A', 'G']	19959	28858.12109061749	3976.565572885811	0.0080423205353626	0.0112758012409071	0.7132371672343933	0.475707	0.475707	chr11	10422743	0.3226604579158013	chr11:10422743:A:G
chr11:10422816	['C', 'T']	19959	6488.950684107652	939.5879984942668	0.0077147474894341	0.0137031782354184	0.5629896478682491	0.573448	0.573448	chr11	10422816	0.2415059576004645	chr11:10422816:C:T
chr11:10423209	['G', 'A']	19959	5030.016139541877	652.0322623340253	0.0001129554934637	0.015242817400254	0.0074104078332569	0.994087	0.994087	chr11	10423209	0.002575605576013	chr11:10423209:G:A
chr11:10423332	['G', 'T']	19959	4479.448865059879	660.1223948748836	0.0084797801758577	0.0161017521268883	0.5266371081254781	0.598451	0.598451	chr11	10423332	0.2229714029865421	chr11:10423332:G:T
chr11:10423553	['T', 'C']	19959	2527.379885748647	375.1258757582222	0.0111619861629937	0.0207953282866673	0.5367545060661563	0.591443	0.591443	chr11	10423553	0.2280871039156699	chr11:10423553:T:C
chr11:10424107	['T', 'A']	19959	8411.264281419122	1097.7810593805357	-0.0117340333185591	0.0123471471035069	-0.950343688318599	0.341949	0.341949	chr11	10424107	0.4660386619853947	chr11:10424107:T:A
chr11:10424702	['T', 'G']	19959	5199.781569452796	691.7626565435758	0.0002801712991762	0.0151076822289735	0.0185449557999656	0.985204	0.985204	chr11	10424702	0.0064738335621253	chr11:10424702:T:G
chr11:10424870	['G', 'A']	19959	8655.035485164393	1176.7506840421477	-0.0053731467475695	0.012220512175668	-0.4396826147980832	0.660172	0.660172	chr11	10424870	0.1803428994291654	chr11:10424870:G:A
chr11:10425131	['C', 'T']	19959	28775.208579733386	3968.063050425944	0.0079009316786433	0.0112449352657019	0.7026213572559947	0.4823	0.4823	chr11	10425131	0.3166827380781173	chr11:10425131:C:T
chr11:10425478	['A', 'T']	19959	2524.3794347564644	372.65563988630953	0.0103282566568826	0.0208054233992967	0.496421363731141	0.619603	0.619603	chr11	10425478	0.2078864881363765	chr11:10425478:A:T
chr11:10425731	['C', 'T']	19959	4512.678292242935	671.4655022369905	0.0102949087609753	0.0160319817987954	0.6421482315897344	0.520784	0.520784	chr11	10425731	0.2833423670252171	chr11:10425731:C:T
chr11:10426370	['T', 'C']	19959	9870.483613950692	1386.153106630726	0.0056942491696194	0.0117706430512925	0.483767041851988	0.628557	0.628557	chr11	10426370	0.2016553326749139	chr11:10426370:T:C
chr11:10426856	['C', 'T']	19959	827.0414370177373	123.47755011172018	0.0198954908312386	0.0351504669689992	0.5660092894010581	0.571394	0.571394	chr11	10426856	0.2430643242972948	chr11:10426856:C:T
chr11:10428123	['A', 'T']	19959	1827.0	272.30426304043897	0.0073129480035776	0.0242227356689499	0.3019042978267655	0.762728	0.762728	chr11	10428123	0.1176303102229456	chr11:10428123:A:T
chr11:10428340	['T', 'A']	19959	414.0207435614791	36.01398395407688	-0.0488479314535504	0.0493713121653391	-0.98939909253301	0.32248	0.32248	chr11	10428340	0.4914972148550053	chr11:10428340:T:A
chr11:10429061	['CA', 'C']	19959	4640.464999749462	620.6851967124932	0.0016277362695685	0.0158796100697935	0.1025048009626441	0.918357	0.918357	chr11	10429061	0.0369884593318971	chr11:10429061:CA:C
chr11:10429156	['T', 'A']	19959	4638.464799318535	620.2581240860709	0.0014489127894319	0.0158818436893689	0.0912307675211435	0.92731	0.92731	chr11	10429156	0.0327750568120913	chr11:10429156:T:A
chr11:10430184	['C', 'G']	19959	5597.0	719.3723289877801	-0.0013704333875844	0.0145520022507417	-0.0941749021179954	0.924971	0.924971	chr11	10430184	0.0338718831932995	chr11:10430184:C:G
chr11:10430572	['G', 'T']	19959	29979.01217861976	4139.431306845576	0.009415173799345	0.0116672442548411	0.8069749457279372	0.419691	0.419691	chr11	10430572	0.3770703438508069	chr11:10430572:G:T
chr11:10431161	['A', 'G']	19959	5976.5988876083575	771.8904727955588	-0.0012172661165467	0.0141355050267437	-0.0861140874870541	0.931377	0.931377	chr11	10431161	0.0308744910075576	chr11:10431161:A:G
chr11:10431434	['T', 'C']	19959	15658.784547549854	2194.046800760832	0.0035375891721845	0.010312825710714	0.343028115806256	0.731581	0.731581	chr11	10431434	0.1357375821763573	chr11:10431434:T:C
chr11:10432173	['G', 'A']	19959	11362.83170401564	1594.396536627174	0.001897470269075	0.0111870280946362	0.1696134355812317	0.865316	0.865316	chr11	10432173	0.0628252659515939	chr11:10432173:G:A
chr11:10432767	['C', 'T']	19959	5540.0495735072745	708.4184094592838	-0.0018903796655053	0.0146145196757415	-0.1293494214964297	0.897082	0.897082	chr11	10432767	0.0471678573797002	chr11:10432767:C:T
chr11:10433523	['C', 'T']	19959	7725.161154539988	1013.7795041067168	-0.0124339625677361	0.0127759018151667	-0.9732356077576692	0.330448	0.330448	chr11	10433523	0.4808968723049517	chr11:10433523:C:T
chr11:10433659	['C', 'T']	19959	7725.161154539988	1013.4681985690052	-0.0125447410576339	0.0127759218112048	-0.9819049649029512	0.326159	0.326159	chr11	10433659	0.4865706330960875	chr11:10433659:C:T
chr11:10433935	['A', 'T']	19959	5261.108766477871	687.7233525310043	0.0016416780703485	0.0149610476087768	0.1097301548178638	0.912624	0.912624	chr11	10433935	0.0397081144253866	chr11:10433935:A:T
chr11:10433962	['G', 'T']	19959	7732.54968679529	1018.7069731143422	-0.0117579635433555	0.0127742394033881	-0.9204433369423912	0.357352	0.357352	chr11	10433962	0.4469037829302881	chr11:10433962:G:T
chr11:10434307	['T', 'C']	19959	808.0	144.75936204969452	0.0409914184238306	0.036179045110692	1.1330154872361844	0.257221	0.257221	chr11	10434307	0.5896935776925456	chr11:10434307:T:C
chr11:10434732	['C', 'T']	19959	7766.16731809982	1015.7154072599416	-0.013174952766872	0.0127546564383139	-1.0329523833582492	0.301639	0.301639	chr11	10434732	0.5205125076636938	chr11:10434732:C:T
chr11:10435650	['A', 'G']	19959	8133.4075057621	1086.002681839237	-0.0084709415034005	0.0125277050911599	-0.6761766374416047	0.498936	0.498936	chr11	10435650	0.3019551590448051	chr11:10435650:A:G
chr11:10436044	['T', 'C']	19959	12130.254310344828	1631.0378664448494	-0.0071218914110345	0.0109680836469445	-0.6493286922568803	0.516133	0.516133	chr11	10436044	0.2872383725523511	chr11:10436044:T:C
chr11:10436551	['C', 'T']	19959	2443.0	338.94803675839535	0.0022475889859426	0.0210511061404108	0.1067682130787421	0.914974	0.914974	chr11	10436551	0.038591246717115	chr11:10436551:C:T
chr11:10437049	['T', 'C']	19959	17273.59636199639	2303.8744514958025	-0.0028100695754963	0.0102035540249782	-0.2754010581624069	0.783011	0.783011	chr11	10437049	0.1062321367852945	chr11:10437049:T:C
chr11:10439850	['G', 'A']	19959	3309.0	411.2330735184416	-0.0051800526888963	0.0182855125239684	-0.283287257171841	0.77696	0.77696	chr11	10439850	0.109601339276874	chr11:10439850:G:A
chr11:10441561	['T', 'C']	19959	11321.104962406016	1407.809038770896	-0.0116485561100133	0.0111870108103013	-1.04125724981753	0.297769	0.297769	chr11	10441561	0.5261205175634308	chr11:10441561:T:C
chr11:10441702	['A', 'G']	19959	8251.480529243723	1160.2775728832992	0.0013241372056202	0.0124139485693758	0.1066652723926018	0.915056	0.915056	chr11	10441702	0.0385523269753185	chr11:10441702:A:G
chr11:10442021	['A', 'T']	19959	1942.486619224216	278.47478009313	0.0009329443811033	0.0234822881072182	0.0397297050800008	0.968309	0.968309	chr11	10442021	0.0139860315545953	chr11:10442021:A:T
chr11:10442773	['G', 'A']	19959	3222.2915643326155	432.24757306571854	0.0010310884196082	0.018499477845139	0.0557360822959212	0.955553	0.955553	chr11	10442773	0.0197452196825526	chr11:10442773:G:A
chr11:10443112	['T', 'C']	19959	14100.532374461263	1879.4540917529607	-0.0035934534115039	0.01062012021738	-0.3383627810185431	0.735093	0.735093	chr11	10443112	0.1336577128453485	chr11:10443112:T:C
chr11:10443365	['G', 'T']	19959	8273.243535778713	1050.4233198148954	-0.012464209665009	0.0123548181710496	-1.0088541565278408	0.313057	0.313057	chr11	10443365	0.5043765808825863	chr11:10443365:G:T
chr11:10444906	['GC', 'G']	19959	10152.051871898962	1338.6052417607375	-0.0022523902611257	0.011680756074197	-0.1928291496559263	0.847095	0.847095	chr11	10444906	0.0720678816855919	chr11:10444906:GC:G
chr11:10444927	['T', 'C']	19959	10030.512779392604	1266.0412078069692	-0.0143246369774979	0.0116010299961059	-1.2347728591604556	0.21693	0.21693	chr11	10444927	0.6636803837464601	chr11:10444927:T:C
chr11:10444971	['T', 'C']	19959	1910.1914115348	298.97464213782035	0.0143574623176462	0.0236095681546985	0.6081204968922307	0.543114	0.543114	chr11	10444971	0.2651090021339394	chr11:10444971:T:C
chr11:10445836	['C', 'T']	19959	31862.19276444356	4271.706333927586	-0.0046222522510274	0.0125394567596275	-0.3686166266715321	0.712417	0.712417	chr11	10445836	0.1472657257639549	chr11:10445836:C:T
chr11:10446060	['G', 'T']	19959	8820.95368954042	1143.3074300393168	-0.010427768035764	0.0123984741641473	-0.8410525277310325	0.400329	0.400329	chr11	10446060	0.3975829482816365	chr11:10446060:G:T
chr11:10446074	['G', 'C']	19959	6631.299169257393	857.5673525140573	-0.0041206923699335	0.0135913317824047	-0.3031853269352267	0.761752	0.761752	chr11	10446074	0.1181863968521564	chr11:10446074:G:C
chr11:10447124	['A', 'G']	19959	13963.490217718474	1933.347919936408	0.0075424762623984	0.0106211854067365	0.7101350718926931	0.477629	0.477629	chr11	10447124	0.3209093122019311	chr11:10447124:A:G
chr11:10447359	['A', 'G']	19959	13895.088544798557	1913.09956908629	0.0060875282707671	0.0106186925348575	0.5732841638256139	0.566459	0.566459	chr11	10447359	0.2468315186657905	chr11:10447359:A:G
chr11:10447907	['A', 'C']	19959	2450.613911997595	349.69699838706845	0.0100565900468745	0.0210472604191232	0.4778099309180044	0.632791	0.632791	chr11	10447907	0.1987397063089462	chr11:10447907:A:C
chr11:10448728	['G', 'A']	19959	15207.095333567238	1991.691647324032	-0.0067909640699229	0.0104176073650725	-0.651873681925395	0.51449	0.51449	chr11	10448728	0.2886230620813831	chr11:10448728:G:A
chr11:10448893	['G', 'C']	19959	14161.128011263145	1974.6951572373475	0.0099308965836964	0.0109011633513409	0.9109941997589523	0.362309	0.362309	chr11	10448893	0.4409208776635311	chr11:10448893:G:C
chr11:10449197	['G', 'A']	19959	8584.72142785218	1111.8215821468148	-0.0096510087446738	0.0122226038908373	-0.7896033309161451	0.429769	0.429769	chr11	10449197	0.3667649141458481	chr11:10449197:G:A
chr11:10449305	['A', 'G']	19959	13602.089009171552	1864.9838497301607	0.0052349051583241	0.0106703621586613	0.4906023882305508	0.623713	0.623713	chr11	10449305	0.2050152038895024	chr11:10449305:A:G
chr11:10449340	['A', 'G']	19959	33219.0	4406.328484318782	-0.0169327736855318	0.0134745119981923	-1.2566520915787815	0.208894	0.208894	chr11	10449340	0.6800740339513017	chr11:10449340:A:G
chr11:10449652	['C', 'A']	19959	8549.856741995289	1096.366026079672	-0.0109991738440451	0.0122042955585609	-0.901254299460948	0.367464	0.367464	chr11	10449652	0.4347852017965887	chr11:10449652:C:A
chr11:10449671	['C', 'T']	19959	13599.725532448008	1863.4914047643683	0.0048836632199064	0.0106750639122212	0.4574832769212177	0.647329	0.647329	chr11	10449671	0.1888749363810243	chr11:10449671:C:T
chr11:10450133	['G', 'A']	19959	12811.925736620566	1731.3869330797174	0.0024390164034476	0.0108503941947797	0.224785971796402	0.822148	0.822148	chr11	10450133	0.0850499953581859	chr11:10450133:G:A
chr11:10450384	['G', 'A']	19959	17183.052533028138	2276.972602538778	-0.0063858902353264	0.0105744945852159	-0.6038955511173496	0.54592	0.54592	chr11	10450384	0.2628709948485898	chr11:10450384:G:A
chr11:10450517	['C', 'T']	19959	17991.309893744987	2457.8805044517862	0.0018017968338198	0.0101472147213169	0.1775656555325143	0.859066	0.859066	chr11	10450517	0.0659734690736406	chr11:10450517:C:T
chr11:10450692	['A', 'G']	19959	1928.739431322402	321.66859254486974	0.0232445881621704	0.0235655220510765	0.9863812103033194	0.323958	0.323958	chr11	10450692	0.4895112908754502	chr11:10450692:A:G
chr11:10450945	['GC', 'G']	19959	14725.951240290657	2012.4824008001688	0.0015428592476433	0.0105829468516679	0.1457873000089919	0.884091	0.884091	chr11	10450945	0.0535030305029517	chr11:10450945:GC:G
chr11:10451623	['G', 'A']	19959	9126.457260246518	1209.5123880680103	-0.006308013998468	0.0119163217773449	-0.5293591526254975	0.596562	0.596562	chr11	10451623	0.2243444139238621	chr11:10451623:G:A
chr11:10452463	['G', 'A']	19959	8811.324413710161	1108.4147928756563	-0.010605039071037	0.0122700526647885	-0.8643026530334623	0.387432	0.387432	chr11	10452463	0.4118045115222377	chr11:10452463:G:A
chr11:10453161	['G', 'C']	19959	596.0	105.08427363719336	0.0426161784636944	0.0420620019055786	1.013175230208011	0.310989	0.310989	chr11	10453161	0.5072549721428984	chr11:10453161:G:C
chr11:10453649	['T', 'C']	19959	8315.666549736907	1182.7335957206	0.0036869290317208	0.0123584902663075	0.2983316693441393	0.765453	0.765453	chr11	10453649	0.1160814705010512	chr11:10453649:T:C
chr11:10453823	['G', 'A']	19959	21870.287282020443	2895.721375466832	-0.0059022405679797	0.0100686333029769	-0.5862007673111597	0.557747	0.557747	chr11	10453823	0.2535627570135548	chr11:10453823:G:A
chr11:10453920	['G', 'A']	19959	21876.28818400481	2894.7031530710506	-0.0060996798499036	0.0100711774887566	-0.6056570700609023	0.544749	0.544749	chr11	10453920	0.2638035583187522	chr11:10453920:G:A
chr11:10454214	['G', 'A']	19959	21895.582168095025	2902.429247709349	-0.0057607817464573	0.010076084891503	-0.5717281869384948	0.567513	0.567513	chr11	10454214	0.2460241856527253	chr11:10454214:G:A
chr11:10454309	['G', 'A']	19959	4793.480332715338	702.6683437458969	0.0155477484687514	0.0155564338121441	0.999441688018115	0.317593	0.317593	chr11	10454309	0.4981290783320816	chr11:10454309:G:A
chr11:10454420	['A', 'G']	19959	21880.577657495112	2891.194940555737	-0.0066941784984846	0.0100708015544132	-0.6647115884783908	0.506243	0.506243	chr11	10454420	0.2956409688782947	chr11:10454420:A:G
chr11:10454979	['GC', 'G']	19959	8242.825975848074	1204.65443164046	0.0082081097458709	0.0124271316730445	0.6604991370353761	0.508941	0.508941	chr11	10454979	0.2933325611987919	chr11:10454979:GC:G
chr11:10455142	['A', 'G']	19959	22218.566051919413	2924.822836159026	-0.0087719776282078	0.0100953505003255	-0.8689126373497353	0.384905	0.384905	chr11	10455142	0.4146464472886111	chr11:10455142:A:G
chr11:10455151	['C', 'T']	19959	3380.338728265772	408.8946462582896	-0.0213261420164503	0.0180893416215256	-1.1789341183690727	0.238438	0.238438	chr11	10455151	0.6226245296567129	chr11:10455151:C:T
chr11:10455351	['T', 'C']	19959	29011.8142821348	3845.000286690836	-0.0084717510459925	0.0112758408246821	-0.7513187865731882	0.45247	0.45247	chr11	10455351	0.3444102104176094	chr11:10455351:T:C
chr11:10455366	['G', 'T']	19959	3051.6115760461034	535.7397364940676	0.0416805500587297	0.0190545962252939	2.187427619347868	0.0287229	0.0287229	chr11	10455366	1.541771713788541	chr11:10455366:G:T
chr11:10455372	['T', 'G']	19959	7548.043403998795	1010.0391260960446	-0.0004866182611956	0.0129072272628073	-0.0377012236081003	0.969926	0.969926	chr11	10455372	0.0132613987415878	chr11:10455372:T:G
chr11:10455580	['C', 'T']	19959	16550.658465701257	2064.7186109728145	-0.0153804082640954	0.0102894107740119	-1.4947802747793728	0.134988	0.134988	chr11	10455580	0.8697048371747738	chr11:10455580:C:T
chr11:10456681	['C', 'T']	19959	13213.662040284598	1665.621137728264	-0.010316756159345	0.0107628639607329	-0.958551199474829	0.337797	0.337797	chr11	10456681	0.4713442117491166	chr11:10456681:C:T
chr11:10457241	['T', 'C']	19959	7867.609645361478	1036.060774580743	-0.0029717146354056	0.0127307788576958	-0.2334275591951843	0.815432	0.815432	chr11	10457241	0.0886122495300123	chr11:10457241:T:C
chr11:10457698	['C', 'A']	19959	9514.476701072252	1432.8118062954832	0.0170113184724627	0.0118530143166843	1.4351892284916588	0.151249	0.151249	chr11	10457698	0.8203074880534611	chr11:10457698:C:A
chr11:10457756	['A', 'G']	19959	9147.041207138562	1361.6972719199152	0.0143516231643217	0.0120022169709059	1.195747685540998	0.231809	0.231809	chr11	10457756	0.63486970653265	chr11:10457756:A:G
chr11:10458919	['C', 'T']	19959	7234.087342152737	966.2090388223596	0.0002339506117269	0.013095498324542	0.0178649644273942	0.985747	0.985747	chr11	10458919	0.0062345359746765	chr11:10458919:C:T
chr11:10459216	['G', 'A']	19959	7908.377386859121	1036.9313688604882	-0.0030950689105611	0.0126418941861789	-0.2448263579001398	0.806593	0.806593	chr11	10459216	0.0933455513273647	chr11:10459216:G:A
chr11:10459592	['A', 'G']	19959	8852.217600481106	1307.5291725098486	0.0124057398811116	0.0121206890133224	1.023517711532396	0.306076	0.306076	chr11	10459592	0.5141707229221075	chr11:10459592:A:G
chr11:10459669	['A', 'G']	19959	12036.015184925329	1847.105585026576	0.0220427964359926	0.0110067556401192	2.002660652849187	0.0452272	0.0452272	chr11	10459669	1.3446002984400285	chr11:10459669:A:G
chr11:10459749	['C', 'T']	19959	3222.484365604329	593.550228697272	0.0539368433117779	0.0185535607384376	2.90708851374476	0.00365212	0.00365212	chr11	10459749	2.437454961016812	chr11:10459749:C:T
chr11:10460120	['C', 'T']	19959	10480.478915662648	1289.871880543628	-0.0136037282672131	0.0115456288093616	-1.178257892388051	0.238708	0.238708	chr11	10460120	0.6221330259130811	chr11:10460120:C:T
chr11:10460648	['A', 'G']	19959	8410.685592583312	1133.614644169446	-0.0007359044566591	0.0124342531234353	-0.0591836477312912	0.952806	0.952806	chr11	10460648	0.0209955166819886	chr11:10460648:A:G
chr11:10460878	['T', 'G']	19959	7741.387864515482	1060.5997911768911	0.0041792567592898	0.012760937258655	0.3275039030895082	0.74329	0.74329	chr11	10460878	0.1288417100250248	chr11:10460878:T:G
chr11:10463640	['A', 'G']	19959	3444.5177390258573	428.17957066682953	-0.0173661774669902	0.0179354532017957	-0.9682597518779992	0.332926	0.332926	chr11	10463640	0.477652287103457	chr11:10463640:A:G
chr11:10463886	['G', 'A']	19959	1883.188705717292	341.65508304282525	0.0441905599305972	0.0239443319272581	1.8455540987673509	0.0649718	0.0649718	chr11	10463886	1.1872751012315734	chr11:10463886:G:A
chr11:10464626	['T', 'C']	19959	31639.75571256765	4171.772460235617	-0.0119108170122729	0.0123787994173409	-0.962194847069546	0.335963	0.335963	chr11	10464626	0.4737085493382545	chr11:10464626:T:C
chr11:10464640	['G', 'A']	19959	17168.720398857542	2143.3065549927137	-0.0145501776477439	0.0102281523513061	-1.4225616854334275	0.154879	0.154879	chr11	10464640	0.8100074641155108	chr11:10464640:G:A
chr11:10464707	['C', 'T']	19959	6785.019843656044	793.3483152315614	-0.0167445610535799	0.0134821067196554	-1.241984016427361	0.214257	0.214257	chr11	10464707	0.6690649803185948	chr11:10464707:C:T
chr11:10465271	['A', 'T']	19959	7056.707120308663	995.9944237813576	0.0106030619768609	0.0132364154728414	0.8010523693983724	0.423111	0.423111	chr11	10465271	0.3735456837748238	chr11:10465271:A:T
chr11:10466552	['T', 'C']	19959	2440.3668069753458	396.0616807057342	0.020011138520298	0.0210653347446889	0.9499558759845128	0.342146	0.342146	chr11	10466552	0.4657885329381135	chr11:10466552:T:C
chr11:10468084	['C', 'G']	19959	2046.0	376.7586951447529	0.0455272406782224	0.0229412203667497	1.984516950293025	0.0472119	0.0472119	chr11	10468084	1.3259485214303952	chr11:10468084:C:G
chr11:10468279	['A', 'C']	19959	14450.239961902853	2070.5191846527387	0.0120993131143193	0.0104805159072238	1.1544577787415646	0.248326	0.248326	chr11	10468279	0.6049778069642253	chr11:10468279:A:C
chr11:10468311	['G', 'A']	19959	2572.0309257681315	295.9697213013666	-0.0281104288328383	0.0204679145286725	-1.3733899852600897	0.169647	0.169647	chr11	10468311	0.7704538159184544	chr11:10468311:G:A
chr11:10469343	['T', 'C']	19959	2422.7283115321006	392.3338348812932	0.0199797368137004	0.0211389267002505	0.9451632571990316	0.344587	0.344587	chr11	10469343	0.4627011109122549	chr11:10469343:T:C
chr11:10469418	['T', 'C']	19959	31761.365321974445	4213.956928551243	-0.0085215875423276	0.0124337641211315	-0.6853586298814317	0.493126	0.493126	chr11	10469418	0.3070420987488283	chr11:10469418:T:C
chr11:10469552	['A', 'C']	19959	2422.485492357806	392.817382663628	0.0201611638758743	0.0211388226180287	0.9537505584005171	0.340221	0.340221	chr11	10469552	0.4682388832494804	chr11:10469552:A:C
chr11:10469810	['C', 'T']	19959	8145.22429344558	1012.4572054131512	-0.0100959920596676	0.0125925285547276	-0.8017446230747145	0.42271	0.42271	chr11	10469810	0.373957477996748	chr11:10469810:C:T
chr11:10470194	['A', 'T']	19959	13934.698166148914	1814.8314097024368	-0.0029322146297802	0.010618669072559	-0.2761376788130396	0.782445	0.782445	chr11	10470194	0.1065461803450858	chr11:10470194:A:T
chr11:10470398	['C', 'T']	19959	4321.0	560.9006149633582	-0.0018669281628174	0.0162210822681012	-0.1150927004721995	0.908373	0.908373	chr11	10470398	0.0417357830006045	chr11:10470398:C:T
chr11:10470445	['G', 'T']	19959	7814.174533974745	1147.3444230879818	0.0103588764507643	0.0126426249564131	0.8193612075401883	0.41259	0.41259	chr11	10470445	0.3844813022897913	chr11:10470445:G:T
chr11:10471082	['A', 'C']	19959	5524.491127819549	759.0799575490568	-0.0020501478648528	0.0146855872966667	-0.1396027154677162	0.888975	0.888975	chr11	10471082	0.0511104522071912	chr11:10471082:A:C
chr11:10471164	['C', 'T']	19959	4320.865948383864	561.4639802994515	-0.0019584897617071	0.0162268770573332	-0.1206941887084824	0.903934	0.903934	chr11	10471164	0.0438632780226441	chr11:10471164:C:T
chr11:10471281	['C', 'CTCCT']	19959	3373.183039294306	460.6965684796545	-0.003545591228051	0.0182300494401372	-0.1944915859769823	0.845793	0.845793	chr11	10471281	0.072735913506869	chr11:10471281:C:CTCCT
chr11:10471318	['T', 'A']	19959	7870.788695695745	1149.4132228737865	0.0096238109239636	0.0126148487413334	0.7628954671830999	0.445535	0.445535	chr11	10471318	0.3511181733110483	chr11:10471318:T:A
chr11:10471709	['C', 'T']	19959	1850.092694658784	340.01202010522724	0.0425486368028729	0.0240464769626264	1.7694332882526975	0.0768369	0.0768369	chr11	10471709	1.1144301651540731	chr11:10471709:C:T
chr11:10472160	['A', 'G']	19959	4339.869756953145	573.7717818801341	0.0001850203202089	0.0161874199792008	0.0114298832331918	0.990881	0.990881	chr11	10472160	0.0039784990430228	chr11:10472160:A:G
chr11:10472960	['C', 'A']	19959	2574.257954602396	296.2763303655032	-0.028310218022973	0.0204583721076899	-1.3837962216129485	0.166436	0.166436	chr11	10472960	0.7787527302667524	chr11:10472960:C:A
chr11:10473678	['C', 'T']	19959	3759.376709926341	395.15234389071406	-0.0348767895812996	0.0172116570210682	-2.0263470006756497	0.0427425	0.0427425	chr11	10473678	1.3691400796344693	chr11:10473678:C:T
chr11:10474172	['C', 'T']	19959	2329.1166950596253	268.0096907375236	-0.0293223712100208	0.0214248687429989	-1.3686138086424733	0.171135	0.171135	chr11	10474172	0.7666611608130738	chr11:10474172:C:T
chr11:10474620	['G', 'A']	19959	7381.369826635935	1029.821027655797	0.0060115948733793	0.0130231578997222	0.4616080769094857	0.644367	0.644367	chr11	10474620	0.1908667092287383	chr11:10474620:G:A
chr11:10475920	['C', 'A']	19959	7638.765445708273	980.4005104775044	-0.0026456609516693	0.0128634199124317	-0.2056732167401669	0.837048	0.837048	chr11	10475920	0.0772496369441168	chr11:10475920:C:A
chr11:10476923	['T', 'TAGCA']	19959	17798.783534599388	2434.5821497298098	0.0036535601325502	0.0100794773893636	0.3624751553493943	0.717001	0.717001	chr11	10476923	0.1444802386220477	chr11:10476923:T:TAGCA
chr11:10477787	['G', 'T']	19959	34873.747269265456	4717.419550620096	0.0031941730340244	0.0151749808348468	0.210489427880497	0.833288	0.833288	chr11	10477787	0.0792048723100805	chr11:10477787:G:T
chr11:10477925	['C', 'T']	19959	548.0274576610883	58.09290029901225	-0.0191376829632293	0.0437583033415674	-0.437349748545891	0.661862	0.661862	chr11	10477925	0.1792325526843579	chr11:10477925:C:T
chr11:10478448	['G', 'A']	19959	2247.0	264.9132000609866	-0.0260104834379363	0.0218495825886233	-1.190433882772636	0.23389	0.23389	chr11	10478448	0.6309883461158547	chr11:10478448:G:A
chr11:10478509	['T', 'C']	19959	9947.996843212908	1304.31876237804	-0.0037508205771124	0.0116819840739981	-0.3210773575236278	0.748155	0.748155	chr11	10478509	0.126008417281114	chr11:10478509:T:C
chr11:10478787	['T', 'C']	19959	551.1933139534884	58.302711311304094	-0.0174416921201586	0.0436426772420001	-0.3996476206866026	0.68942	0.68942	chr11	10478787	0.1615161219091438	chr11:10478787:T:C
chr11:10479114	['G', 'A']	19959	2246.1125363262854	266.88233666295866	-0.0247098839961587	0.0218641531036115	-1.1301550935479447	0.258424	0.258424	chr11	10479114	0.5876671556012869	chr11:10479114:G:A
chr11:10479481	['A', 'G']	19959	551.1380675553773	58.15769589383552	-0.017715587179672	0.0436426603963179	-0.4059236311168293	0.684803	0.684803	chr11	10479481	0.1644343457599454	chr11:10479481:A:G
chr11:10479757	['C', 'G']	19959	24256.50721732157	3387.2665273237103	0.011635343373151	0.0102918578792413	1.130538675297832	0.258263	0.258263	chr11	10479757	0.5879378084872678	chr11:10479757:C:G
chr11:10480875	['A', 'G']	19959	21005.314539167044	2922.496419791335	0.0076953497031325	0.0100836102236844	0.7631542208025497	0.44538	0.44538	chr11	10480875	0.3512692890636715	chr11:10480875:A:G
chr11:10481864	['G', 'A']	19959	547.0	59.91704753383821	-0.0142091844333528	0.0437986807851354	-0.3244203747382085	0.745623	0.745623	chr11	10481864	0.127480703901095	chr11:10481864:G:A
chr11:10481893	['G', 'A']	19959	11099.55611784748	1541.435873727298	0.0060601467341489	0.0112659896298765	0.5379151706369285	0.590642	0.590642	chr11	10481893	0.2286756739986125	chr11:10481893:G:A
chr11:10482189	['C', 'T']	19959	549.0	57.35331871040284	-0.0191422724560561	0.0437198645389772	-0.4378392444237873	0.661508	0.661508	chr11	10482189	0.1794648992696073	chr11:10482189:C:T
chr11:10483204	['A', 'G']	19959	30040.020345778	4042.31415354428	0.0018867884134341	0.0117126238908719	0.1610901563145575	0.872024	0.872024	chr11	10483204	0.0594715621727864	chr11:10483204:A:G
chr11:10483627	['C', 'T']	19959	29464.0	3978.474103421379	0.0033612589157628	0.0114825624141928	0.2927272497651021	0.769734	0.769734	chr11	10483627	0.1136593297504275	chr11:10483627:C:T
chr11:10483662	['C', 'G']	19959	29625.48431706584	4001.0266892433647	0.0037900298998514	0.0115473469382629	0.3282165089621463	0.742751	0.742751	chr11	10483662	0.1291567548131713	chr11:10483662:C:G
chr11:10483790	['G', 'A']	19959	2265.0	265.1844771244254	-0.0245029871469333	0.0217780562438295	-1.125122778295507	0.260551	0.260551	chr11	10483790	0.5841072556630291	chr11:10483790:G:A
chr11:10483911	['A', 'G']	19959	29628.453397474445	4002.394233909588	0.0038860836533139	0.0115492109756887	0.3364804454169386	0.736512	0.736512	chr11	10483911	0.1328201727978244	chr11:10483911:A:G
chr11:10484149	['A', 'G']	19959	862.043190700471	182.060746290001	0.0862626090217784	0.0349383542992902	2.468994626444983	0.0135576	0.0135576	chr11	10484149	1.8678171835520667	chr11:10484149:A:G
chr11:10484171	['A', 'C']	19959	6502.3031320471055	861.1499046883614	-2.8783681123213788e-05	0.0137129882073818	-0.0020990086688559	0.998325	0.998325	chr11	10484171	0.0007280531720826	chr11:10484171:A:C
chr11:10484395	['G', 'A']	19959	2259.3395971136497	268.73577077157427	-0.0231663459203201	0.0218017132049842	-1.062592911965469	0.287979	0.287979	chr11	10484395	0.5406391807013347	chr11:10484395:G:A
chr11:10484488	['A', 'G']	19959	37512.63845460012	5030.856484357678	-0.0217977932981	0.0212766542993447	-1.0244934655337867	0.305615	0.305615	chr11	10484488	0.5148253338091824	chr11:10484488:A:G
chr11:10484708	['G', 'T']	19959	20288.09893249136	2743.903724247206	0.0017076263505663	0.0100540828582484	0.1698440697815979	0.865134	0.865134	chr11	10484708	0.062916619756671	chr11:10484708:G:T
chr11:10484712	['A', 'G']	19959	37775.0	5103.231157297214	-0.005768864875281	0.0224282135850469	-0.257214639650443	0.797016	0.797016	chr11	10484712	0.0985329601070712	chr11:10484712:A:G
chr11:10484750	['C', 'T']	19959	552.0276580819722	61.16980039192676	-0.0126374234273532	0.0435266393473322	-0.2903376786457046	0.771561	0.771561	chr11	10484750	0.1126297327037045	chr11:10484750:C:T
chr11:10485127	['G', 'C']	19959	552.0276580819722	61.63090904551167	-0.0121208406973481	0.0435266702868706	-0.2784692837164766	0.780655	0.780655	chr11	10485127	0.1075408543421772	chr11:10485127:G:C
chr11:10485160	['C', 'T']	19959	29507.47840464977	3988.112108240864	0.0042330397392761	0.0114997430025498	0.3680986382336998	0.712804	0.712804	chr11	10485160	0.147029871859715	chr11:10485160:C:T
chr11:10485393	['C', 'T']	19959	561.0	63.76575779453467	-0.0102508039879617	0.0431918136198814	-0.2373321036753877	0.812402	0.812402	chr11	10485393	0.0902290161043866	chr11:10485393:C:T
chr11:10485706	['C', 'T']	19959	1884.0	309.8283535047566	0.0225832507389871	0.0238870602501429	0.94541774929596	0.344457	0.344457	chr11	10485706	0.4628649851592327	chr11:10485706:C:T
chr11:10485780	['G', 'A']	19959	37513.0	5027.228921291614	-0.0230661334335911	0.02127657510098	-1.0841093232401269	0.278329	0.278329	chr11	10485780	0.5554415407596709	chr11:10485780:G:A
chr11:10486001	['G', 'GTC']	19959	7893.163751190417	1037.0139361494123	-0.0114374518807661	0.012673460597407	-0.9024726745200278	0.366817	0.366817	chr11	10486001	0.4355505453163339	chr11:10486001:G:GTC
chr11:10486099	['C', 'T']	19959	10741.538180178371	1415.8033651980948	-0.0106373418334734	0.0114220792751805	-0.9312964458745896	0.351712	0.351712	chr11	10486099	0.4538128138130656	chr11:10486099:C:T
chr11:10486434	['A', 'G']	19959	8456.118372256191	1107.9614195924046	-0.0104025273526469	0.0123629051303108	-0.8414306542838823	0.400117	0.400117	chr11	10486434	0.3978129961107626	chr11:10486434:A:G
chr11:10486848	['C', 'T']	19959	550.0275578715302	62.02879387304595	-0.0099228857749292	0.0436061435954269	-0.2275570586335887	0.819993	0.819993	chr11	10486848	0.0861898550240263	chr11:10486848:C:T
chr11:10486861	['C', 'G']	19959	32646.63568493837	4379.914642196371	-0.0007367778353607	0.0131055251659465	-0.0562188715088807	0.955168	0.955168	chr11	10486861	0.0199202356872917	chr11:10486861:C:G
chr11:10487017	['T', 'C']	19959	552.0276580819722	60.489181704468656	-0.0130524355968835	0.0435314623645703	-0.299839125264644	0.764303	0.764303	chr11	10487017	0.1167344357429225	chr11:10487017:T:C
chr11:10487391	['T', 'C']	19959	10193.06420087205	1347.5985221005988	-0.0089048760607228	0.011623924484044	-0.7660817198998905	0.443637	0.443637	chr11	10487391	0.352972240192565	chr11:10487391:T:C
chr11:10487646	['G', 'C']	19959	551.0	60.40379945489885	-0.0126433690569989	0.0435677785778819	-0.2901999934285755	0.771666	0.771666	chr11	10487646	0.1125706345662689	chr11:10487646:G:C
chr11:10488125	['C', 'T']	19959	4100.027112358424	528.5083077106897	-0.0046318060440773	0.0166354479894769	-0.278429895426156	0.780685	0.780685	chr11	10488125	0.1075241650439351	chr11:10488125:C:T
chr11:10488499	['A', 'G']	19959	24996.504785288373	3387.1190302525983	0.0041665807456848	0.0104460059937546	0.3988683089188251	0.689995	0.689995	chr11	10488499	0.1611540563356102	chr11:10488499:A:G
chr11:10488517	['T', 'C']	19959	30705.23049165539	4136.2835601251445	0.0029107567492262	0.0120064477372293	0.2424328005193974	0.808447	0.808447	chr11	10488517	0.092348446211527	chr11:10488517:T:C
chr11:10488605	['A', 'C']	19959	11311.40039091866	1545.0076268424084	0.0043745657155083	0.0112350079139547	0.3893691708107121	0.697007	0.697007	chr11	10488605	0.156762860286341	chr11:10488605:A:C
chr11:10488612	['G', 'T']	19959	4986.499674299745	669.9111440389061	0.0004480351530857	0.0153145996612163	0.0292554270432803	0.976661	0.976661	chr11	10488612	0.0102561541701982	chr11:10488612:G:T
chr11:10488725	['T', 'C']	19959	23196.486620565243	3047.6423568805403	-0.0069949902665237	0.0102631906524956	-0.6815609787802989	0.495525	0.495525	chr11	10488725	0.304934429799982	chr11:10488725:T:C
chr11:10489595	['C', 'T']	19959	13150.976698737222	1738.148095326714	-0.0035577144495129	0.0107116273961602	-0.3321357547209198	0.73979	0.73979	chr11	10489595	0.1308915434912539	chr11:10489595:C:T
chr11:10489805	['C', 'T']	19959	11395.0	1543.1978516609397	0.0029466363935419	0.0112231881191926	0.2625489622242801	0.792901	0.792901	chr11	10489805	0.1007810344197736	chr11:10489805:C:T
chr11:10490761	['C', 'T']	19959	557.0	64.31812386904188	-0.0055720525406471	0.0433480353212738	-0.1285422164891646	0.897721	0.897721	chr11	10490761	0.0468586154343038	chr11:10490761:C:T
chr11:10490840	['C', 'T']	19959	2073.1038681230584	302.81931688205304	0.0059814551018055	0.0227741103528659	0.2626427557049564	0.792829	0.792829	chr11	10490840	0.1008204726630035	chr11:10490840:C:T
chr11:10491081	['G', 'A']	19959	564.0282593446237	68.75892253485834	-0.0008114811013431	0.0430789888159099	-0.0188370508140489	0.984971	0.984971	chr11	10491081	0.0065765560256173	chr11:10491081:G:A
chr11:10491770	['A', 'C']	19959	29769.98311369444	4012.537929871713	-0.0029543169929575	0.0116240378397361	-0.2541558306751551	0.799378	0.799378	chr11	10491770	0.0972478083026801	chr11:10491770:A:C
chr11:10493160	['A', 'G']	19959	5134.25724020443	759.219554300321	0.0219381057210633	0.0151193615097703	1.450994190917827	0.146797	0.146797	chr11	10493160	0.8332828197384682	chr11:10493160:A:G
chr11:10495447	['G', 'C']	19959	6810.341216554765	866.4104979788922	-0.013882047327191	0.0133711193301173	-1.038211310845378	0.299184	0.299184	chr11	10495447	0.5240616357324142	chr11:10495447:G:C
chr11:10496114	['A', 'G']	19959	567.2273570247106	68.80339247521437	-0.0020175529224817	0.0429684316594141	-0.0469543067914073	0.96255	0.96255	chr11	10496114	0.0165767016531283	chr11:10496114:A:G
chr11:10496555	['C', 'T']	19959	3442.0	474.8065459614133	0.0069146735016543	0.0179892666476324	0.3843777312937	0.700703	0.700703	chr11	10496555	0.1544660231077423	chr11:10496555:C:T
chr11:10496742	['T', 'C']	19959	19517.91160110248	2699.454125610689	0.0093016215385462	0.0101281713687074	0.9183910105712751	0.358425	0.358425	chr11	10496742	0.445601706087506	chr11:10496742:T:C
chr11:10496974	['C', 'T']	19959	13463.023601924237	1830.9568677607845	0.0058877514462394	0.0106744876229733	0.5515722772086978	0.581248	0.581248	chr11	10496974	0.2356385284511649	chr11:10496974:C:T
chr11:10497038	['A', 'G']	19959	5799.777599518701	875.2619600472686	0.0189846844601403	0.0144413622037465	1.3146048269058044	0.188658	0.188658	chr11	10497038	0.7243247739128158	chr11:10497038:A:G
chr11:10497311	['A', 'G']	19959	6076.913409500902	806.2730681172116	-0.0036335260468686	0.0141707355029235	-0.2564105473649545	0.797636	0.797636	chr11	10497311	0.0981952530809015	chr11:10497311:A:G
chr11:10497313	['A', 'G']	19959	8627.296752856284	1233.6136104927234	0.0105385036155939	0.0123876815185223	0.8507244555679397	0.394933	0.394933	chr11	10497313	0.4034765757617646	chr11:10497313:A:G
chr11:10497530	['G', 'A']	19959	1134.0	227.55420269974496	0.0721287925825525	0.0307563393176349	2.3451683192087707	0.0190282	0.0190282	chr11	10497530	1.720602292482328	chr11:10497530:G:A
chr11:10497541	['G', 'C']	19959	8526.135912598978	1090.568432503596	-0.0107344739980035	0.0122739451982847	-0.8745740529706535	0.381816	0.381816	chr11	10497541	0.4181458764501689	chr11:10497541:G:C
chr11:10497602	['A', 'G']	19959	560.0561206594177	104.65278795675418	0.0659092819640744	0.0432552719617249	1.5237282988856289	0.127592	0.127592	chr11	10497602	0.8941765549626132	chr11:10497602:A:G
chr11:10497604	['A', 'G']	19959	560.1122525682786	104.7582915918897	0.0661418466030422	0.0432551092158272	1.5291106138009851	0.126253	0.126253	chr11	10497604	0.8987582934630345	chr11:10497604:A:G
chr11:10497700	['T', 'A']	19959	14376.601533527111	1889.2457641734013	-0.0076378323505286	0.01050717140452	-0.7269161277071139	0.467286	0.467286	chr11	10497700	0.3304172303470257	chr11:10497700:T:A
chr11:10498091	['T', 'C']	19959	2237.0	333.2420432965245	0.0079384030125514	0.0218815637556308	0.3627895657369871	0.716766	0.716766	chr11	10498091	0.1446226037401753	chr11:10498091:T:C
chr11:10498323	['G', 'A']	19959	6671.668537355314	867.2154918446436	-0.0007547039212351	0.0135494209292102	-0.0557000867548618	0.955581	0.955581	chr11	10498323	0.019732493996657	chr11:10498323:G:A
chr11:10499025	['AGAGG', 'A']	19959	2351.353427540589	270.6553895718071	-0.0176867282663604	0.0213535852217514	-0.8282790961184422	0.407522	0.407522	chr11	10499025	0.3898489409836393	chr11:10499025:AGAGG:A
chr11:10500025	['C', 'T']	19959	8886.781007266349	1205.8386895148926	0.0044841888269551	0.0121731720194406	0.368366504621297	0.712604	0.712604	chr11	10500025	0.147151744189533	chr11:10500025:C:T
chr11:10500217	['T', 'C']	19959	4511.0	708.9635113831905	0.0299936890820449	0.0161885130840653	1.852776034852038	0.0639292	0.0639292	chr11	10500217	1.1943007302252844	chr11:10500217:T:C
chr11:10500450	['C', 'T']	19959	23486.35345993887	3182.7760726762235	0.0007472789600262	0.0103099260105064	0.0724815056155354	0.942219	0.942219	chr11	10500450	0.0258481423903363	chr11:10500450:C:T
chr11:10500453	['G', 'C']	19959	3152.1579316564785	363.9755738358274	-0.0270653769412575	0.0187731100579975	-1.441709810342659	0.1494	0.1494	chr11	10500453	0.82564940252062	chr11:10500453:G:C
chr11:10500573	['C', 'T']	19959	21211.062731736645	2874.12019474543	0.0010859958190191	0.0101237821596969	0.1072717490250328	0.914574	0.914574	chr11	10500573	0.0387811491362144	chr11:10500573:C:T
chr11:10500801	['C', 'G']	19959	1742.0872832949194	171.44796304471788	-0.0423546614228984	0.0248632254972324	-1.7035063060347138	0.0884889	0.0884889	chr11	10500801	1.0531112035517511	chr11:10500801:C:G
chr11:10501209	['G', 'A']	19959	1548.0	199.72110586252177	-0.0012559802957835	0.0260622593454764	-0.0481915354741325	0.961564	0.961564	chr11	10501209	0.0170218045905212	chr11:10501209:G:A
chr11:10501677	['G', 'A']	19959	10887.272891294542	1433.7069506004575	0.0001003592291442	0.011361659964579	0.0088331484534097	0.992952	0.992952	chr11	10501677	0.0030717450987595	chr11:10501677:G:A
chr11:10501929	['C', 'T']	19959	32114.82711966326	4451.828589176967	0.0167271424503776	0.0127130470235874	1.3157461322484365	0.188274	0.188274	chr11	10501929	0.7252096504356098	chr11:10501929:C:T
chr11:10501954	['A', 'G']	19959	3211.482711966326	402.0069931670777	-0.0083817136143587	0.0185022870506488	-0.4530095977548244	0.650547	0.650547	chr11	10501954	0.1867213215416176	chr11:10501954:A:G
chr11:10501972	['G', 'A']	19959	10380.560282621767	1518.4473246225389	0.0128829656408738	0.0115280362314603	1.1175334100456658	0.26378	0.26378	chr11	10501972	0.5787581360789451	chr11:10501972:G:A
chr11:10503059	['C', 'G']	19959	3136.7858073569214	443.9295324580106	0.0187994921788311	0.0191897459395435	0.97966342222863	0.327264	0.327264	chr11	10503059	0.4851017657315404	chr11:10503059:C:G
chr11:10503832	['A', 'G']	19959	4956.993435229266	728.4769803203537	0.010959505903628	0.0153071140277253	0.715974669279745	0.474015	0.474015	chr11	10503832	0.3242079150471079	chr11:10503832:A:G
chr11:10504244	['A', 'C']	19959	2294.0	285.9597053944424	-0.0136809526881955	0.0217771427888325	-0.6282253287704567	0.529864	0.529864	chr11	10504244	0.2758355863027288	chr11:10504244:A:C
chr11:10504248	['G', 'T']	19959	2816.0	391.6430894480753	0.0033902673508621	0.0196701406843939	0.1723560296420212	0.863159	0.863159	chr11	10504248	0.0639091967966993	chr11:10504248:G:T
chr11:10504372	['A', 'G']	19959	21207.31271925429	2793.181068212683	-0.0060031109948505	0.0101216575191015	-0.5930956450088876	0.553124	0.553124	chr11	10504372	0.2571774971239742	chr11:10504372:A:G
chr11:10504513	['C', 'T']	19959	32518.629271470087	4510.385631479995	0.0186738820120693	0.0128933409467114	1.4483353918312618	0.147539	0.147539	chr11	10504513	0.8310931644587269	chr11:10504513:C:T
chr11:10505410	['CT', 'C']	19959	25524.17048037576	3583.7325262387235	0.0114718207734038	0.0107228963785349	1.069843479637474	0.284703	0.284703	chr11	10505410	0.545607956539096	chr11:10505410:CT:C
chr11:10505505	['AC', 'A']	19959	6908.038334335538	946.3973661579854	0.0034504135769332	0.0134304354158783	0.2569100308433776	0.797251	0.797251	chr11	10505505	0.0984049273446964	chr11:10505505:AC:A
chr11:10506936	['A', 'G']	19959	33658.059079975945	4595.932198688761	0.0117688858637448	0.0139443057205881	0.8439922431110078	0.398684	0.398684	chr11	10506936	0.3993711931089664	chr11:10506936:A:G
chr11:10506954	['A', 'G']	19959	1680.9264086625226	201.92966233854	0.000778456845768	0.0254713994297597	0.0305619975029131	0.975619	0.975619	chr11	10506954	0.0107197504710514	chr11:10506954:A:G
chr11:10507285	['T', 'TA']	19959	2269.113688746367	277.80437345715063	-0.0155035198264749	0.0218873244370312	-0.7083332579584064	0.478747	0.478747	chr11	10507285	0.3198939344594104	chr11:10507285:T:TA
chr11:10508275	['A', 'G']	19959	16662.348288134745	2224.24438366308	-0.0027016835650465	0.0101861333349032	-0.2652315138845755	0.790834	0.790834	chr11	10508275	0.1019146675134416	chr11:10508275:A:G
chr11:10508746	['C', 'G']	19959	11663.596911661483	1573.4975323121282	0.0023614020366035	0.011136453210111	0.2120425589773618	0.832076	0.832076	chr11	10508746	0.0798370043905098	chr11:10508746:C:G
chr11:10508858	['G', 'A']	19959	11664.50654036987	1562.9368486832789	0.0014778098743852	0.0111401955968073	0.1326556487759274	0.894467	0.894467	chr11	10508858	0.0484356774356501	chr11:10508858:G:A
chr11:10509053	['A', 'G']	19959	2242.224683068597	287.07916625686045	-0.0123894650725291	0.0219957881091185	-0.5632653402127008	0.573261	0.573261	chr11	10509053	0.2416476030725691	chr11:10509053:A:G
chr11:10509375	['G', 'A']	19959	11492.72745039086	1537.8582732923069	0.0021577413137831	0.0111877776059896	0.1928659461936358	0.847066	0.847066	chr11	10509375	0.0720827498592501	chr11:10509375:G:A
chr11:10509478	['T', 'C']	19959	12572.259808588466	1647.9258469191495	-0.0129904262547343	0.010893042602433	-1.1925434177437997	0.233062	0.233062	chr11	10509478	0.6325285310081017	chr11:10509478:T:C
chr11:10510001	['CTTAG', 'C']	19959	8349.765112781954	1104.7203923871878	-0.0037262970454444	0.012419964408725	-0.3000247764660831	0.764161	0.764161	chr11	10510001	0.1168151308938815	chr11:10510001:CTTAG:C
chr11:10511329	['G', 'A']	19959	2249.112686641948	265.1748955600723	-0.0214416684853949	0.0219559436448685	-0.976576950287725	0.32879	0.32879	chr11	10511329	0.4830813998024942	chr11:10511329:G:A
chr11:10511375	['T', 'A']	19959	4918.73932651834	562.1716884242638	-0.031135437238357	0.0153511680427903	-2.02821291197967	0.0425518	0.0425518	chr11	10511375	1.3710820639334929	chr11:10511375:T:A
chr11:10511606	['G', 'C']	19959	4308.647624774504	586.5266312617556	0.0019851238006484	0.0162747325753704	0.1219758168962264	0.902919	0.902919	chr11	10511606	0.0443512080817021	chr11:10511606:G:C
chr11:10512229	['AGT', 'A']	19959	2244.112436115843	270.9642619653189	-0.0196241200177908	0.0219765982512228	-0.8929553060696694	0.371892	0.371892	chr11	10512229	0.4295831639191249	chr11:10512229:AGT:A
chr11:10512405	['T', 'C']	19959	5264.527534198527	717.6220997923876	0.0033764940718308	0.0148959006377517	0.22667270371511	0.820681	0.820681	chr11	10512405	0.08582562103109	chr11:10512405:T:C
chr11:10513008	['A', 'C']	19959	5726.860793746242	708.8961129046033	-0.0072708497440518	0.0144697018106641	-0.5024878770268274	0.61533	0.61533	chr11	10513008	0.2108919106606371	chr11:10513008:A:C
chr11:10513319	['C', 'T']	19959	10964.648075766689	1577.3484296616757	0.015564724665467	0.0113807743027548	1.3676331900984435	0.171442	0.171442	chr11	10513319	0.7658827755645863	chr11:10513319:C:T
chr11:10513802	['G', 'A']	19959	15163.55841226883	2139.464953922899	0.0105337760345758	0.0103928320897036	1.0135616493806223	0.310804	0.310804	chr11	10513802	0.5075134005315192	chr11:10513802:G:A
chr11:10514244	['A', 'C']	19959	1434.572658941434	242.3294307304405	0.0365692513687055	0.0278691132956737	1.3121785031597066	0.189475	0.189475	chr11	10514244	0.7224480842621115	chr11:10514244:A:C
chr11:10514569	['A', 'G']	19959	25434.097268854923	3619.355101244929	0.0240246182912279	0.0104648193849496	2.2957508780113085	0.0217005	0.0217005	chr11	10514569	1.663530259481457	chr11:10514569:A:G
chr11:10514751	['T', 'C']	19959	14480.627593464971	2061.782829047785	0.0132759537328564	0.0104701729261767	1.267978459043868	0.20482	0.20482	chr11	10514751	0.6886276381964511	chr11:10514751:T:C
chr11:10515177	['T', 'C']	19959	11034.975939849624	1577.597982631724	0.0138019178380116	0.0113598743852606	1.2149709908693735	0.224392	0.224392	chr11	10515177	0.6489926305610998	chr11:10515177:T:C
chr11:10516034	['G', 'T']	19959	14297.865447256328	2024.7208087579413	0.0117423833370319	0.0104935707962954	1.1190073965267795	0.26315	0.26315	chr11	10516034	0.5797966256467038	chr11:10516034:G:T
chr11:10516174	['G', 'A']	19959	23724.754698070657	3423.783196883511	0.0263178240937539	0.0102058789976341	2.5786925457233845	0.0099246	0.0099246	chr11	10516174	2.0032869879697306	chr11:10516174:G:A
chr11:10516623	['G', 'A']	19959	14293.14837642814	2025.936043322456	0.0119997914515298	0.0104941478759603	1.1434745911117417	0.252855	0.252855	chr11	10516623	0.5971284541297566	chr11:10516623:G:A
chr11:10517269	['C', 'T']	19959	4794.480432930801	713.6778960153357	0.0120712318943203	0.0155242111340082	0.7775745762614868	0.436829	0.436829	chr11	10517269	0.3596885376066485	chr11:10517269:C:T
chr11:10517312	['A', 'G']	19959	10448.187860257633	1535.1920474837311	0.0195496226572633	0.011544455174429	1.6934209853892226	0.090391	0.090391	chr11	10517312	1.0438748089595684	chr11:10517312:A:G
chr11:10517559	['G', 'C']	19959	14325.153187011429	2032.3104030352577	0.0123312385662196	0.0104847989395423	1.176106345703359	0.239566	0.239566	chr11	10517559	0.6205748184202714	chr11:10517559:G:C
chr11:10517727	['A', 'G']	19959	6843.371485843149	991.2330091605176	0.0194452156707565	0.0135281554632329	1.437388542998712	0.150623	0.150623	chr11	10517727	0.8221087066850759	chr11:10517727:A:G
chr11:10518383	['C', 'T']	19959	10383.601232835525	1534.830538867585	0.0208363610726701	0.0115683546001103	1.8011516583759746	0.0716941	0.0716941	chr11	10518383	1.144516582726523	chr11:10518383:C:T
chr11:10518592	['T', 'C']	19959	10414.609000701614	1533.096984811427	0.0200779623229511	0.0115627660389598	1.736432463936392	0.0825028	0.0825028	chr11	10518592	1.0835313120086902	chr11:10518592:T:C
chr11:10518864	['TAA', 'T']	19959	10384.040537154884	1535.3253199361072	0.0208905912554677	0.011566407302063	1.806143490359503	0.070911	0.070911	chr11	10518864	1.149286390081398	chr11:10518864:TAA:T
chr11:10518870	['C', 'T']	19959	2392.9101067042498	304.8597539072597	-0.0111903223024917	0.0213938193682446	-0.5230633254341592	0.600936	0.600936	chr11	10518870	0.2211717781251675	chr11:10518870:C:T
chr11:10520066	['C', 'T']	19959	14267.714851187497	2031.0638829079824	0.0126937977959334	0.0104975978555911	1.209209761180991	0.226597	0.226597	chr11	10520066	0.6447458442169743	chr11:10520066:C:T
chr11:10520079	['T', 'C']	19959	1363.068293416174	231.96501130196737	0.0357627168036625	0.0279605736086542	1.2790408846474264	0.200898	0.200898	chr11	10520079	0.6970243867623896	chr11:10520079:T:C
chr11:10520154	['T', 'A']	19959	11009.103171819414	1578.3932467149093	0.0151679284455805	0.0113712322864071	1.3338860787948097	0.182256	0.182256	chr11	10520154	0.7393181654846156	chr11:10520154:T:A
chr11:10520976	['T', 'C']	19959	2256.0	272.5470941892806	-0.0195624088294554	0.0219281826574067	-0.8921126358297584	0.372343	0.372343	chr11	10520976	0.4290568064236722	chr11:10520976:T:C
chr11:10521749	['C', 'T']	19959	14280.57747819986	2025.8917121949987	0.0120975670738445	0.0105038735492569	1.1517243631231973	0.249448	0.249448	chr11	10521749	0.6030199737550495	chr11:10521749:C:T
chr11:10521971	['T', 'C']	19959	2277.570562293274	268.30110772799213	-0.0218772816725008	0.0218249484662248	-1.0023978616195584	0.316164	0.316164	chr11	10521971	0.5000875825108032	chr11:10521971:T:C
chr11:10522944	['A', 'G']	19959	2261.6798977597355	265.05979473553333	-0.0230351023531119	0.0219087514925217	-1.0514110017165808	0.293083	0.293083	chr11	10522944	0.5330093716683892	chr11:10522944:A:G
chr11:10523635	['C', 'G']	19959	2256.0	261.6316683882984	-0.0239918638893405	0.0219281923507543	-1.0941104266861816	0.27392	0.27392	chr11	10523635	0.5623762570029408	chr11:10523635:C:G
chr11:10523857	['G', 'A']	19959	23516.891299989977	3377.3139672994844	0.0253173643260327	0.0101861561223872	2.4854679254709224	0.0129463	0.0129463	chr11	10523857	1.8878543334500983	chr11:10523857:G:A
chr11:10524166	['G', 'A']	19959	5181.519216315078	742.8960267572307	0.0115259220098077	0.0149973451862917	0.7685308210644486	0.442181	0.442181	chr11	10524166	0.3543999224819415	chr11:10524166:G:A
chr11:10524180	['C', 'T']	19959	4169.208888666199	506.3444588860079	-0.0214352566622871	0.0166164067296896	-1.2900055355522388	0.197064	0.197064	chr11	10524180	0.7053927061586079	chr11:10524180:C:T
chr11:10524272	['G', 'A']	19959	14288.863643197194	2022.498861653122	0.012168647898624	0.010505966410201	1.1582606895457526	0.246772	0.246772	chr11	10524272	0.6077041190932072	chr11:10524272:G:A
chr11:10524333	['T', 'C']	19959	24375.22126465578	3463.251329916088	0.0217614212813818	0.0102938459014197	2.114022445039754	0.0345257	0.0345257	chr11	10524333	1.461857507447217	chr11:10524333:T:C
chr11:10525627	['G', 'C']	19959	24375.663860493085	3463.65653268436	0.0220399316797948	0.0102994511266502	2.139913225352915	0.0323739	0.0323739	chr11	10525627	1.4898049791128865	chr11:10525627:G:C
chr11:10526129	['T', 'C']	19959	4822.2416073754885	716.4530313666714	0.0119776060162453	0.0154830622900353	0.773594124461667	0.43918	0.43918	chr11	10526129	0.3573574456240169	chr11:10526129:T:C
chr11:10526501	['C', 'T']	19959	4809.963968930093	709.8457110456072	0.0113410164485895	0.0155022850580926	0.7315706301419875	0.464439	0.464439	chr11	10526501	0.3330713187059987	chr11:10526501:C:T
chr11:10527854	['C', 'T']	19959	1348.270207967928	225.92790990243267	0.0326820998967146	0.028119397598024	1.1622617370370438	0.245143	0.245143	chr11	10527854	0.6105805034162816	chr11:10527854:C:T
chr11:10527921	['C', 'G']	19959	24308.653788334334	3460.493445807534	0.0223506728249076	0.0102894978072236	2.172183059237028	0.0298536	0.0298536	chr11	10527921	1.5250032904688355	chr11:10527921:C:G
chr11:10527926	['G', 'A']	19959	24309.87196191431	3461.144038693647	0.0223948700598011	0.0102902458559701	2.176320213652432	0.029543	0.029543	chr11	10527926	1.529545405527401	chr11:10527926:G:A
chr11:10528704	['T', 'C']	19959	14329.589756439813	2021.1150304288333	0.0109079036253806	0.0104958787771911	1.0392558695594791	0.298698	0.298698	chr11	10528704	0.5247676853030419	chr11:10528704:T:C
chr11:10528863	['A', 'C']	19959	5727.860944076969	719.128345051872	-0.0055280976055488	0.0144576482382628	-0.3823649264697459	0.702195	0.702195	chr11	10528863	0.1535422672661966	chr11:10528863:A:C
chr11:10528900	['T', 'A']	19959	10028.512278239952	1441.547215905975	0.0148379920608281	0.0117222862314173	1.2657933587272674	0.205602	0.205602	chr11	10528900	0.6869726650428164	chr11:10528900:T:A
chr11:10529051	['TG', 'T']	19959	10025.009120521172	1442.4906639998746	0.0147973874183346	0.0117229067240453	1.2622626594804431	0.206869	0.206869	chr11	10529051	0.6843045849149116	chr11:10529051:TG:T
chr11:10529559	['T', 'C']	19959	24407.33724251992	3485.499351365057	0.0235162695025409	0.0103099317091072	2.28093358579358	0.0225629	0.0225629	chr11	10529559	1.6466050814149582	chr11:10529559:T:C
chr11:10531125	['C', 'T']	19959	2254.1129371680527	266.84924209648244	-0.0213808160031545	0.021935893387463	-0.9746954740112987	0.329723	0.329723	chr11	10531125	0.481850757361883	chr11:10531125:C:T
chr11:10531176	['T', 'A']	19959	2257.017744360902	265.78188717037	-0.0221034794143144	0.0219285125554625	-1.0079789661250094	0.313477	0.313477	chr11	10531176	0.5037943181172074	chr11:10531176:T:A
chr11:10531186	['C', 'G']	19959	14330.461954887216	2035.2002159420576	0.0125136825484769	0.0104933806743732	1.1925310761895576	0.233067	0.233067	chr11	10531186	0.6325192139632081	chr11:10531186:C:G
chr11:10531204	['G', 'A']	19959	24343.09827603488	3466.2558596059107	0.0226762807038307	0.0103005625902167	2.201460406188712	0.0277149	0.0277149	chr11	10531204	1.5572866840759052	chr11:10531204:G:A
chr11:10531243	['C', 'T']	19959	24461.25575216802	3506.625442515222	0.0247692125566411	0.0103159384339461	2.401062464189809	0.0163566	0.0163566	chr11	10531243	1.7863069668441758	chr11:10531243:C:T
chr11:10531777	['C', 'T']	19959	9503.428442573662	1316.6598977510653	0.0089339357332523	0.0118490580633672	0.7539785597703043	0.450871	0.450871	chr11	10531777	0.345947697594309	chr11:10531777:C:T
chr11:10531808	['C', 'T']	19959	14990.755387390998	1973.663557313797	-0.0061624265892963	0.010428282395681	-0.5909339961726104	0.554571	0.554571	chr11	10531808	0.256042844583744	chr11:10531808:C:T
chr11:10532125	['C', 'T']	19959	29321.345394407133	4007.759529344126	0.0072427742163184	0.011408991920451	0.634830339684568	0.525546	0.525546	chr11	10532125	0.2793892650366057	chr11:10532125:C:T
chr11:10533337	['C', 'T']	19959	14299.716454554564	2039.0420269630208	0.0134167691887907	0.0104968202907647	1.2781746107052032	0.201203	0.201203	chr11	10533337	0.6963655481005413	chr11:10533337:C:T
chr11:10533380	['A', 'G']	19959	2265.113488325484	261.6880757460855	-0.0241518677868092	0.021881781458145	-1.1037432136412866	0.269718	0.269718	chr11	10533380	0.5690900693431069	chr11:10533380:A:G
chr11:10533430	['GTTAA', 'G']	19959	3776.513708586037	491.948541208152	-0.0124589550659551	0.0173438734208767	-0.7183490540791425	0.472551	0.472551	chr11	10533430	0.3255513134545718	chr11:10533430:GTTAA:G
chr11:10534042	['A', 'G']	19959	3161.158382603467	468.1037057923775	0.0274368480946848	0.0190890778058327	1.4373061063380108	0.150647	0.150647	chr11	10534042	0.8220395124899171	chr11:10534042:A:G
chr11:10534894	['A', 'T']	19959	24344.318298000304	3470.536633125362	0.0230283624406977	0.0102989258169649	2.2359965349749498	0.025363	0.025363	chr11	10534894	1.5957993782986453	chr11:10534894:A:T
chr11:10535383	['T', 'C']	19959	5014.517372775132	714.1396127646111	0.0180436213893098	0.015366065177521	1.1742512595681192	0.240308	0.240308	chr11	10535383	0.6192317710270493	chr11:10535383:T:C
chr11:10535812	['A', 'G']	19959	2257.0	265.0031771708666	-0.0225518684249423	0.021923831069588	-1.0286463325392752	0.303658	0.303658	chr11	10535812	0.5176152727166585	chr11:10535812:A:G
chr11:10535961	['C', 'A']	19959	30233.54434756464	4149.490194711787	0.0110209681076565	0.0117489423367444	0.9380391691249388	0.348236	0.348236	chr11	10535961	0.4581263343295939	chr11:10535961:C:A
chr11:10536299	['C', 'G']	19959	9617.445580276608	1359.6182117492071	0.0123284695241668	0.011881250000582	1.0376407805208088	0.29945	0.29945	chr11	10536299	0.5236756825797725	chr11:10536299:C:G
chr11:10536403	['T', 'C']	19959	10972.848386126703	1579.360351616016	0.015916546159635	0.0113917435026836	1.3972001876521711	0.162369	0.162369	chr11	10536403	0.7894968840484683	chr11:10536403:T:C
chr11:10537230	['A', 'G']	19959	13167.298586749524	1870.0878908669608	0.0107212835895502	0.0106907850691345	1.0028527858542235	0.315944	0.315944	chr11	10537230	0.5003898877810311	chr11:10537230:A:G
chr11:10538236	['A', 'G']	19959	13195.30560288664	1870.0904585613032	0.0102844246297469	0.0106835821292278	0.9626382336324328	0.335741	0.335741	chr11	10538236	0.473995620365055	chr11:10538236:A:G
chr11:10538348	['T', 'C']	19959	8394.420583224772	1103.1240711113835	-0.0071225092111047	0.0123822589754366	-0.5752188857650344	0.56515	0.56515	chr11	10538348	0.2478362680631115	chr11:10538348:T:C
chr11:10538561	['A', 'G']	19959	8683.090649285536	1254.772582204342	0.0201087326273697	0.0123213817993104	1.6320192779429248	0.102691	0.102691	chr11	10538561	0.988467616983172	chr11:10538561:A:G
chr11:10538943	['G', 'A']	19959	8240.238574864703	1092.665170409308	-0.0053733178400668	0.0124787744506859	-0.4305965991533287	0.666766	0.666766	chr11	10538943	0.1760265539982847	chr11:10538943:G:A
chr11:10539485	['C', 'T']	19959	1381.3531242158092	223.3862395672381	0.0258772846740751	0.0277852873202772	0.9313304691001087	0.351694	0.351694	chr11	10539485	0.4538350408076489	chr11:10539485:C:T
chr11:10541389	['G', 'T']	19959	3673.368091396503	491.123886235751	-0.004884286959534	0.0174692680801855	-0.2795931081436692	0.779793	0.779793	chr11	10541389	0.1080206676797312	chr11:10541389:G:T
chr11:10541543	['G', 'T']	19959	11591.323026810323	1683.198411649369	0.0104715863376282	0.0111558806913264	0.9386606604505694	0.347916	0.347916	chr11	10541543	0.4585255984098444	chr11:10541543:G:T
chr11:10541723	['G', 'A']	19959	1393.235365117681	220.67900632769627	0.0250819276348715	0.0277139518924153	0.9050289086247516	0.365461	0.365461	chr11	10541723	0.4371589617663122	chr11:10541723:G:A
chr11:10543382	['C', 'T']	19959	1395.0698967832448	223.40560889925288	0.0265602861563431	0.027647768507594	0.9606665416432346	0.336732	0.336732	chr11	10543382	0.4727156101843601	chr11:10543382:C:T
chr11:10544051	['G', 'A']	19959	2278.1141396933563	265.23165737124896	-0.0249602299966282	0.0218180060441977	-1.144019758087201	0.252629	0.252629	chr11	10544051	0.5975167970227069	chr11:10544051:G:A
chr11:10544070	['C', 'T']	19959	1402.140502079471	225.57700690537487	0.02771622810665	0.0275831045658349	1.0048262711145268	0.314993	0.314993	chr11	10544070	0.5016990973061211	chr11:10544070:C:T
chr11:10545109	['C', 'A']	19959	21293.13368742797	2967.365677643484	0.0084793872994312	0.0101164188631509	0.8381807252285117	0.401939	0.401939	chr11	10545109	0.3958398523224002	chr11:10545109:C:A
chr11:10545820	['C', 'T']	19959	15185.04324730644	1995.460438153455	-0.004093484091338	0.0104103369177898	-0.3932134112146601	0.694166	0.694166	chr11	10545820	0.158536661730576	chr11:10545820:C:T
chr11:10546350	['A', 'G']	19959	9718.434599579032	1295.527336106601	0.0005573352322414	0.0118262621577621	0.0471269133735244	0.962413	0.962413	chr11	10546350	0.0166385193027363	chr11:10546350:A:G
chr11:10546357	['G', 'C']	19959	8629.29705351774	1258.283238176861	0.0198016414623908	0.0123448665089129	1.6040385246850708	0.108721	0.108721	chr11	10546357	0.9636865616794932	chr11:10546357:G:C
chr11:10546372	['G', 'T']	19959	7217.084786530367	1031.2892617263108	0.0163058537242612	0.0131887691538259	1.236343856964924	0.216345	0.216345	chr11	10546372	0.6648531374308313	chr11:10546372:G:T
chr11:10547375	['G', 'A']	19959	37845.0	5124.054847272785	0.0004905606103343	0.0228725812359296	0.0214475404098127	0.982889	0.982889	chr11	10547375	0.00749552531073	chr11:10547375:G:A
chr11:10547784	['T', 'A']	19959	4299.430826276494	478.9686715354792	-0.0288999398489351	0.0163012435688604	-1.7728671881292233	0.076266	0.076266	chr11	10547784	1.1176690308957042	chr11:10547784:T:A
chr11:10548709	['C', 'G']	19959	2697.0	474.6681262833924	0.0465109993149355	0.020133581057439	2.3101205484630065	0.0208916	0.0208916	chr11	10548709	1.680028297953548	chr11:10548709:C:G
chr11:10548912	['C', 'T']	19959	1405.0	223.2457705409206	0.0258722173384079	0.0275603465401753	0.9387478963914138	0.347872	0.347872	chr11	10548912	0.4585805259372786	chr11:10548912:C:T
chr11:10549451	['T', 'C']	19959	7020.0	851.7469337854352	-0.0215086200393982	0.0133219726923592	-1.6145221534446228	0.10643	0.10643	chr11	10549451	0.9729359378489546	chr11:10549451:T:C
chr11:10549597	['A', 'G']	19959	1482.0	260.2137137781148	0.0397238284788067	0.026838228551327	1.4801211042240143	0.138857	0.138857	chr11	10549597	0.8574322218932346	chr11:10549597:A:G
chr11:10549804	['C', 'T']	19959	7545.512202455525	1085.130022005192	0.0173669887882756	0.0129406055130545	1.342053798854755	0.179594	0.179594	chr11	10549804	0.7457081766354102	chr11:10549804:C:T
chr11:10550685	['T', 'C']	19959	7339.47090954648	1084.534168918832	0.0236647417861671	0.0130838616862001	1.808697031024629	0.0705131	0.0705131	chr11	10550685	1.151730191814247	chr11:10550685:T:C
chr11:10550847	['G', 'C']	19959	2271.0	265.16092805654984	-0.0239384625485864	0.021846325104993	-1.095766104071905	0.273194	0.273194	chr11	10550847	0.5635288430414043	chr11:10550847:G:C
chr11:10550917	['G', 'A']	19959	24415.89320972187	3319.070210493602	-0.0023088055983369	0.0104009421113285	-0.2219804296211025	0.824331	0.824331	chr11	10550917	0.083898367661105	chr11:10550917:G:A
chr11:10551566	['C', 'T']	19959	1468.073554464375	249.89752049845933	0.0334384542827341	0.0269716098046675	1.2397648685006362	0.215077	0.215077	chr11	10551566	0.6674060299061528	chr11:10551566:C:T
chr11:10551743	['GA', 'G']	19959	1404.0703477302336	225.7701102028162	0.0273965757629675	0.0275674967757146	0.9937999081259452	0.320332	0.320332	chr11	10551743	0.4943996747322232	chr11:10551743:GA:G
chr11:10552975	['C', 'T']	19959	1464.146715438192	253.8064128190348	0.0372432290023902	0.0270033222596535	1.3792091448701638	0.167846	0.167846	chr11	10552975	0.7750890041247986	chr11:10552975:C:T
chr11:10553048	['T', 'A']	19959	2331.233602244826	172.65871619697376	-0.071321777384978	0.0215370758040733	-3.31158129514912	0.000929351	0.000929351	chr11	10553048	3.031820229415369	chr11:10553048:T:A
chr11:10553570	['C', 'T']	19959	1463.4399338445346	253.3866210044552	0.0374746960065654	0.027011872295643	1.3873416694854577	0.165353	0.165353	chr11	10553570	0.7815879212726459	chr11:10553570:C:T
chr11:10554088	['T', 'C']	19959	9627.859054683977	1271.2006499312554	-0.0010121825030333	0.0118672965161648	-0.0852917512977476	0.93203	0.93203	chr11	10554088	0.0305701084348919	chr11:10554088:T:C
chr11:10554542	['A', 'G']	19959	7684.69516840417	914.1155612762832	-0.0255124329492972	0.0128987122301331	-1.9779054291711928	0.0479531	0.0479531	chr11	10554542	1.319183311968276	chr11:10554542:A:G
chr11:10554685	['C', 'A']	19959	5776.736580965268	818.0082685745623	0.0177738953668985	0.014441430367487	1.230757266739593	0.218428	0.218428	chr11	10554685	0.6606916907564166	chr11:10554685:C:A
chr11:10554809	['G', 'A']	19959	9483.254102062325	1256.488920417913	0.0001151302020567	0.0119352834452513	0.0096462059392927	0.992304	0.992304	chr11	10554809	0.0033552579900618	chr11:10554809:G:A
chr11:10555304	['C', 'T']	19959	29137.43810478817	3670.2839814091776	-0.0341334430068976	0.0113596418760443	-3.004799216327375	0.00266086	0.00266086	chr11	10555304	2.574977975064152	chr11:10555304:C:T
chr11:10555309	['A', 'G']	19959	7525.048607975921	1076.8191445426055	0.0167466761683031	0.0129562005934047	1.292560735500487	0.196178	0.196178	chr11	10555309	0.7073496973348473	chr11:10555309:A:G
chr11:10555850	['T', 'G']	19959	9639.38071371291	1266.1064497346963	-0.0017888475677848	0.0118652358769723	-0.1507637594678255	0.880164	0.880164	chr11	10555850	0.0554363986918231	chr11:10555850:T:G
chr11:10556442	['T', 'G']	19959	2297.5755738197854	260.3679005794378	-0.0278453481095555	0.0217447933260743	-1.2805524380940427	0.200366	0.200366	chr11	10556442	0.6981759717525576	chr11:10556442:T:G
chr11:10556815	['G', 'C']	19959	2301.5619872379207	262.2903178745754	-0.0273016023651611	0.0218361102828354	-1.2502960468477726	0.211206	0.211206	chr11	10556815	0.6752937484020587	chr11:10556815:G:C
chr11:10557561	['G', 'A']	19959	660.0661422057424	110.5501432903566	0.0290928168202392	0.0397895140852413	0.7311679342932801	0.464685	0.464685	chr11	10557561	0.3328413462910258	chr11:10557561:G:A
chr11:10557993	['G', 'C']	19959	1397.1400010021546	221.781132418748	0.0255368643372527	0.0276305612227902	0.9242253217856982	0.35538	0.35538	chr11	10557993	0.4493070169754128	chr11:10557993:G:C
chr11:10558140	['T', 'C']	19959	1625.0814209840664	222.14885477765927	0.0181660588299851	0.0258572011437393	0.7025531777008903	0.482342	0.482342	chr11	10558140	0.3166449201762398	chr11:10558140:T:C
chr11:10558298	['T', 'C']	19959	1628.4079382579937	275.52641521293924	0.0300638094480658	0.0256324544959388	1.172880632747407	0.240858	0.240858	chr11	10558298	0.6182389241963193	chr11:10558298:T:C
chr11:10559137	['C', 'T']	19959	2268.1136386411463	255.54056068046725	-0.0282069658185304	0.0218682731765381	-1.2898579412659277	0.197115	0.197115	chr11	10559137	0.7052803256477199	chr11:10559137:C:T
chr11:10559644	['C', 'G']	19959	4960.4970686977	688.2725930191657	0.0007117242779568	0.0152786921094036	0.0465828012542252	0.962846	0.962846	chr11	10559644	0.0164431694678987	chr11:10559644:C:G
chr11:10559670	['G', 'A']	19959	1397.0699969936868	222.0748859106975	0.0259534281467099	0.0276309416402911	0.9392885875762156	0.347594	0.347594	chr11	10559670	0.4589277287405777	chr11:10559670:G:A
chr11:10559714	['T', 'TA']	19959	2441.0	282.8388509692246	-0.0250097321612963	0.021089570084603	-1.185881554766988	0.235683	0.235683	chr11	10559714	0.6276717423482132	chr11:10559714:T:TA
chr11:10560996	['T', 'G']	19959	9222.386199639206	1159.3467403832285	-0.0176541976747365	0.0121027529658282	-1.4586927226047357	0.144665	0.144665	chr11	10560996	0.839636528628622	chr11:10560996:T:G
chr11:10562053	['T', 'C']	19959	3902.3910407375856	539.3718203203573	0.0031974026324445	0.0170558399165397	0.1874667356219674	0.851297	0.851297	chr11	10562053	0.0699188970736706	chr11:10562053:T:C
chr11:10563622	['T', 'C']	19959	1453.0728028860608	228.37566391931807	0.027197138949875	0.0271303647282333	1.0024612356785685	0.316133	0.316133	chr11	10563622	0.5001301673370788	chr11:10563622:T:C
chr11:10563840	['G', 'C']	19959	1454.1457132835596	227.8163336221909	0.0265912622015842	0.0271226190063755	0.9804090893778952	0.326896	0.326896	chr11	10563840	0.4855903935479757	chr11:10563840:G:C
chr11:10563917	['G', 'T']	19959	2273.113889167252	268.4707128049687	-0.022431598646657	0.0218386987225204	-1.0271490500267375	0.304363	0.304363	chr11	10563917	0.5166081438610622	chr11:10563917:G:T
chr11:10565646	['TA', 'T']	19959	2270.113738851588	266.4782044517765	-0.0230130380449123	0.0218505843526495	-1.0532001192051337	0.292262	0.292262	chr11	10565646	0.534227648081294	chr11:10565646:TA:T
chr11:10566171	['G', 'A']	19959	18566.162580839227	2496.5711531879992	-0.002073068663923	0.0100753619190903	-0.2057562478222355	0.836983	0.836983	chr11	10566171	0.0772833628922479	chr11:10566171:G:A
chr11:10566218	['T', 'C']	19959	1499.2018252018252	233.19513035725723	0.0171065097308858	0.0266761924268154	0.6412650447704077	0.521358	0.521358	chr11	10566218	0.2828639580217976	chr11:10566218:T:C
chr11:10568136	['C', 'T']	19959	1353.135591521772	210.87499126412573	0.0248021341923794	0.0280758644524003	0.8833969915486964	0.377032	0.377032	chr11	10568136	0.4236217881665063	chr11:10568136:C:T
chr11:10568149	['T', 'C']	19959	2275.113989377693	272.9790129349661	-0.0214765182432579	0.0218304635459836	-0.9837866336653768	0.325232	0.325232	chr11	10568149	0.4878067301760453	chr11:10568149:T:C
chr11:10570692	['C', 'T']	19959	1358.2041491280818	208.87582032734144	0.0224318291195979	0.0280281138251206	0.8003331676030622	0.423527	0.423527	chr11	10570692	0.3731188980198466	chr11:10570692:C:T
chr11:10570705	['A', 'G']	19959	37817.89477903597	5126.546846741753	0.0001293379205459	0.0224561715464923	0.0057595712732306	0.995405	0.995405	chr11	10570705	0.0020001820901313	chr11:10570705:A:G
chr11:10570811	['G', 'A']	19959	7377.217711622312	1119.6809942209934	0.0263520026488511	0.0131326845009564	2.006596796483759	0.0448061	0.0448061	chr11	10570811	1.3486628561804777	chr11:10570811:G:A
chr11:10570817	['C', 'T']	19959	4966.995439739414	633.6126039873742	-0.0155331405678536	0.0153399291460059	-1.0125953268759376	0.311266	0.311266	chr11	10570817	0.5068683152918212	chr11:10570817:C:T
chr11:10571459	['T', 'C']	19959	25888.18827361564	3480.070037727984	-0.0043769924682734	0.0105928863672185	-0.4132011159695578	0.679464	0.679464	chr11	10571459	0.1678335485201915	chr11:10571459:T:C
chr11:10571893	['TTG', 'T']	19959	8465.0	1306.1993679026368	0.0284979488582211	0.0124508524743397	2.288835155420342	0.0220993	0.0220993	chr11	10571893	1.655621482466564	chr11:10571893:TTG:T
chr11:10574435	['A', 'G']	19959	4997.254888198136	655.2866936130961	-0.0117126410286311	0.0153016564292618	-0.7654492232770777	0.444013	0.444013	chr11	10574435	0.3526043142421066	chr11:10574435:A:G
chr11:10574864	['G', 'A']	19959	6358.911592241767	817.853830134074	-0.0043579359432459	0.0139018688565397	-0.3134784242476759	0.75392	0.75392	chr11	10574864	0.1226747355650299	chr11:10574864:G:A
chr11:10575018	['A', 'G']	19959	11499.880876014831	1568.0040948493645	-0.005050163095701	0.0112747808176425	-0.4479167424522001	0.654218	0.654218	chr11	10575018	0.1842775109705425	chr11:10575018:A:G
chr11:10575130	['T', 'C']	19959	11506.729555021047	1567.4787309540443	-0.0052320633128112	0.0112707484722613	-0.4642161366379487	0.642498	0.642498	chr11	10575130	0.1921282198882097	chr11:10575130:T:C
chr11:10575534	['G', 'A']	19959	9493.951345392594	1380.8646583397326	0.0167350658170806	0.0119147281829475	1.404569668742594	0.160165	0.160165	chr11	10575534	0.7954323819319715	chr11:10575534:G:A
chr11:10576124	['T', 'C']	19959	3171.635630167877	442.588292278169	0.0187322498228215	0.0190223987473675	0.9847469854670052	0.32476	0.32476	chr11	10576124	0.4884374672666222	chr11:10576124:T:C
chr11:10576682	['A', 'C']	19959	1365.0	210.19241922386504	0.0208846392698137	0.0279627153471728	0.7468745080911909	0.455148	0.455148	chr11	10576682	0.3418473612945873	chr11:10576682:A:C
chr11:10576748	['A', 'G']	19959	10126.029366073664	1348.0434353539256	-0.0087746723147399	0.0117110752562103	-0.7492627382858645	0.453708	0.453708	chr11	10576748	0.3432235629750583	chr11:10576748:A:G
chr11:10576848	['A', 'G']	19959	28445.850428421105	3859.81847717622	-0.0002019268174299	0.0111996493111407	-0.0180297446661226	0.985615	0.985615	chr11	10576848	0.0062926956345431	chr11:10576848:A:G
chr11:10576874	['G', 'T']	19959	1360.068143100511	212.4960451712965	0.0235767997149758	0.0280087856347881	0.8417644385728863	0.39993	0.39993	chr11	10576874	0.3980160168572809	chr11:10576874:G:T
chr11:10577205	['T', 'C']	19959	9471.42363199038	1252.875969762269	-0.0110655125240233	0.0119805819591333	-0.9236206189122168	0.355695	0.355695	chr11	10577205	0.4489222396432093	chr11:10577205:T:C
chr11:10578401	['T', 'C']	19959	28387.26683704149	3850.4872422615385	-0.000882794391895	0.0111874787718266	-0.0789091456529205	0.937106	0.937106	chr11	10578401	0.0282112814586836	chr11:10578401:T:C
chr11:10578421	['T', 'C']	19959	892.0	147.3334231388128	0.0332316653784126	0.0344065154475696	0.96585384907846	0.334129	0.334129	chr11	10578421	0.4760858290808105	chr11:10578421:T:C
chr11:10579618	['TA', 'T']	19959	35892.0	4850.499474245138	-0.0014976347282003	0.0166856773311639	-0.0897557047566331	0.928482	0.928482	chr11	10579618	0.0322265112849425	chr11:10579618:TA:T
chr11:10579849	['T', 'C']	19959	3387.0	463.5822321693775	-0.0007397333437588	0.0181255523697972	-0.0408116303805148	0.967446	0.967446	chr11	10579849	0.0143732666775458	chr11:10579849:T:C
chr11:10579975	['C', 'T']	19959	1361.068193205732	216.631350390621	0.0269980145787297	0.0280000821029781	0.9642119790733834	0.334951	0.334951	chr11	10579975	0.4750187212798561	chr11:10579975:C:T
chr11:10580281	['T', 'C']	19959	2329.2837377180667	282.7557544768189	-0.0181553027075658	0.0216358050009596	-0.8391322951357999	0.401405	0.401405	chr11	10580281	0.3964172221353164	chr11:10580281:T:C
chr11:10582101	['A', 'G']	19959	3137.0	446.4515948224602	0.0205333725726438	0.0191339375557884	1.0731388932766754	0.283222	0.283222	chr11	10582101	0.5478730147269443	chr11:10582101:A:G
chr11:10582163	['T', 'C']	19959	1359.06809299529	210.8411640825193	0.0222740183284653	0.0280191728238941	0.7949563132524192	0.426648	0.426648	chr11	10582163	0.3699302858710228	chr11:10582163:T:C
chr11:10583118	['T', 'A']	19959	3488.1747670107225	483.1550662830135	0.0104717382299324	0.0179177592874073	0.5844334697191763	0.558935	0.558935	chr11	10583118	0.2526386944081744	chr11:10583118:T:A
chr11:10583671	['G', 'A']	19959	4236.849110498622	482.13664745469646	-0.028653005091839	0.0164031467203115	-1.7467992928673222	0.0806876	0.0806876	chr11	10583671	1.093193202147258	chr11:10583671:G:A
chr11:10583813	['T', 'C']	19959	1360.1362930300147	209.26359505168853	0.0209059417533919	0.0280101651144437	0.7463698149573433	0.455453	0.455453	chr11	10583813	0.3415564329474101	chr11:10583813:T:C
chr11:10585458	['A', 'G']	19959	4565.442990842311	502.1566037817795	-0.0349413320797809	0.0159416370530966	-2.1918283525965525	0.0284034	0.0284034	chr11	10585458	1.5466296700636164	chr11:10585458:A:G
chr11:10586965	['A', 'G']	19959	1278.064034472392	207.8001400762257	0.0239035400527642	0.0287838244790892	0.83045045213257	0.406294	0.406294	chr11	10586965	0.3911595911270263	chr11:10586965:A:G
chr11:10589483	['G', 'A']	19959	2110.58619133574	288.0210707700332	0.0020751245221185	0.0226454878430358	0.0916352315526146	0.926989	0.926989	chr11	10589483	0.0329254193265332	chr11:10589483:G:A
chr11:10590041	['G', 'T']	19959	2297.230194919076	274.6155008758068	-0.0203787839243344	0.0217433348764057	-0.9372427937191884	0.348645	0.348645	chr11	10590041	0.4576165587337804	chr11:10590041:G:T
chr11:10590172	['G', 'A']	19959	792.0	122.7535905473868	0.0107318990477042	0.0363344194645931	0.2953645387994214	0.767718	0.767718	chr11	10590172	0.1147982767579679	chr11:10590172:G:A
chr11:10590745	['T', 'C']	19959	2302.0	273.7309410210993	-0.0213763085298049	0.0217234669150974	-0.9840191997599036	0.325118	0.325118	chr11	10590745	0.4879589853354028	chr11:10590745:T:C
chr11:10590832	['A', 'C']	19959	5322.533346695395	755.3486836106696	0.0043976567631571	0.0149629787155237	0.2939024940665523	0.768835	0.768835	chr11	10590832	0.1141668543186	chr11:10590832:A:C
chr11:10591897	['G', 'A']	19959	2336.117045796172	291.4390593720336	-0.0091881417275077	0.02138509689437	-0.4296516294918736	0.667454	0.667454	chr11	10591897	0.175578659902809	chr11:10591897:G:A
chr11:10592341	['T', 'G']	19959	5219.5230245026805	736.7920603288318	0.0164146146199039	0.0150948204786881	1.0874335765091845	0.276858	0.276858	chr11	10592341	0.5577429227366322	chr11:10592341:T:G
chr11:10592581	['A', 'G']	19959	2895.435207456404	391.6526105020532	0.0012321798194514	0.0193526768670281	0.0636697356090699	0.949234	0.949234	chr11	10592581	0.022626714462353	chr11:10592581:A:G
chr11:10593364	['C', 'G']	19959	5168.258943781942	723.8245977974038	0.0155436027642868	0.0151559230318514	1.0255794207730289	0.305102	0.305102	chr11	10593364	0.5155549454676653	chr11:10593364:C:G
chr11:10593366	['A', 'G']	19959	1175.117753169314	162.2183615593454	0.0081190202001601	0.0298996465300185	0.271542347231727	0.785977	0.785977	chr11	10593366	0.1045901625092343	chr11:10593366:A:G
chr11:10593926	['C', 'T']	19959	27033.708924187	3583.131215001623	-0.0093084495029733	0.0108453296389906	-0.8582910628652575	0.390742	0.390742	chr11	10593926	0.4081099049055042	chr11:10593926:C:T
chr11:10594662	['G', 'A']	19959	27110.074864702343	3599.762722741702	-0.0084941575490526	0.0108660039711731	-0.7817186126185006	0.434389	0.434389	chr11	10594662	0.3621211808864913	chr11:10594662:G:A
chr11:10594929	['A', 'T']	19959	2830.9928829190058	360.9988377269317	-0.0053086324867162	0.0195649845502808	-0.2713333339504227	0.786137	0.786137	chr11	10594929	0.1045017629181812	chr11:10594929:A:T
chr11:10595156	['C', 'CT']	19959	1522.8392821335472	273.81169800228884	0.0455232177328226	0.0265777422709355	1.7128323869181776	0.0867589	0.0867589	chr11	10595156	1.0616859629621156	chr11:10595156:C:CT
chr11:10595638	['G', 'A']	19959	2280.0	267.5752257286629	-0.0217250522777061	0.0218196171989979	-0.9956660595633144	0.319425	0.319425	chr11	10595638	0.495631096534551	chr11:10595638:G:A
chr11:10596738	['T', 'A']	19959	601.1204710598847	105.90731377559824	0.0424788885063776	0.0414151325051379	1.025685200961454	0.305052	0.305052	chr11	10596738	0.5156261233150408	chr11:10596738:T:A
chr11:10597218	['A', 'G']	19959	1970.0	284.70965903574887	0.0107677866328798	0.0233620798648268	0.460908733091503	0.644869	0.644869	chr11	10597218	0.1905284998691895	chr11:10597218:A:G
chr11:10597494	['T', 'A']	19959	1968.3944875970933	288.60252519237537	0.0130058308108491	0.0233718902558628	0.5564732107017585	0.577894	0.577894	chr11	10597494	0.2381518145843499	chr11:10597494:T:A
chr11:10597870	['C', 'G']	19959	1285.0	170.940877933781	0.0025461141685321	0.0285973973237835	0.0890330731746221	0.929057	0.929057	chr11	10597870	0.0319576401225384	chr11:10597870:C:G
chr11:10597872	['A', 'G']	19959	7013.405562515662	938.6156714045096	0.0009795680649776	0.0133436883946514	0.0734105920346806	0.94148	0.94148	chr11	10597872	0.026188901331751	chr11:10597872:A:G
chr11:10598383	['A', 'G']	19959	2274.227889963421	243.6649577500159	-0.033353524864011	0.0217083944260707	-1.5364344414138262	0.124448	0.124448	chr11	10598383	0.9050120785326342	chr11:10598383:A:G
chr11:10599082	['C', 'T']	19959	15759.368761274804	1945.975312099875	-0.0239199536489481	0.0103903316291639	-2.3021357260444573	0.0213378	0.0213378	chr11	10599082	1.6708503598465752	chr11:10599082:C:T
chr11:10602115	['C', 'T']	19959	4923.986820345777	647.7264054313379	-0.0112309410224072	0.0153985356054712	-0.7293512389851405	0.465795	0.465795	chr11	10602115	0.3318051776391743	chr11:10602115:C:T
chr11:10602116	['G', 'A']	19959	2342.0	311.9776258282439	-0.0007247386101729	0.0213623602378528	-0.0339259614622894	0.972937	0.972937	chr11	10602116	0.0119152804286382	chr11:10602116:G:A
chr11:10602668	['A', 'G']	19959	17990.506865791318	2612.2911219222483	0.020866006172546	0.0101873125346822	2.048234615509121	0.0405501	0.0405501	chr11	10602668	1.392008070444326	chr11:10602668:A:G
chr11:10602947	['G', 'C']	19959	3708.929137015135	405.4888813447273	-0.0343083897181379	0.0174283143643812	-1.9685431993500755	0.0490194	0.0490194	chr11	10602947	1.309632008838406	chr11:10602947:G:C
chr11:10603436	['C', 'T']	19959	11062.325514960154	1528.5366287825284	0.0043542436279009	0.0113177237483155	0.3847278591288295	0.700443	0.700443	chr11	10603436	0.1546272005533345	chr11:10603436:C:T
chr11:10603599	['C', 'T']	19959	24946.249373559185	3293.6988833721084	-0.0089954360388309	0.0104624458814611	-0.8597832801955396	0.389919	0.389919	chr11	10603599	0.4090256019648464	chr11:10603599:C:T
chr11:10604016	['G', 'A']	19959	6336.317466680028	648.3562156470036	-0.0427155834708501	0.0138451039037811	-3.08524831360668	0.00203661	0.00203661	chr11	10604016	2.6910921281250686	chr11:10604016:G:A
chr11:10604070	['A', 'G']	19959	23621.550511124475	3139.422841425705	-0.0060514871059065	0.0103161507136483	-0.5866032082974917	0.557477	0.557477	chr11	10604070	0.2537730457311665	chr11:10604070:A:G
chr11:10605144	['G', 'A']	19959	611.0	66.96013359743412	-0.0283832189410097	0.0411697634329399	-0.6894190438388643	0.490568	0.490568	chr11	10605144	0.3093007844555178	chr11:10605144:G:A
chr11:10606164	['T', 'C']	19959	36259.266750187926	4888.817767792017	-0.0044460805243462	0.0175351831015867	-0.2535519873723984	0.799844	0.799844	chr11	10606164	0.0969947086901249	chr11:10606164:T:C
chr11:10607239	['T', 'C']	19959	2798.140194408257	268.5436440880609	-0.0431055450598266	0.0197781004591253	-2.179458292716794	0.0293093	0.0293093	chr11	10607239	1.5329945537815448	chr11:10607239:T:C
chr11:10607660	['GC', 'G']	19959	11248.690769693323	1520.2375377890696	0.0031298575034672	0.0111817812787942	0.2799068793630325	0.779552	0.779552	chr11	10607660	0.1081549099044756	chr11:10607660:GC:G
chr11:10607851	['G', 'A']	19959	2593.0	300.444218100724	-0.0282599031653284	0.0205700416975712	-1.37383791344794	0.169507	0.169507	chr11	10607851	0.7708123623659083	chr11:10607851:G:A
chr11:10608919	['T', 'C']	19959	13070.929333934746	1832.2773982266428	0.0100694905001397	0.0107429942698623	0.93730763018165	0.348612	0.348612	chr11	10608919	0.4576576675872261	chr11:10608919:T:C
chr11:10609031	['T', 'C']	19959	5603.842303066747	719.712318275757	-0.0139694342143534	0.0145325942917267	-0.9612484828194884	0.336439	0.336439	chr11	10609031	0.4730936665511174	chr11:10609031:T:C
chr11:10609318	['G', 'T']	19959	6935.042393265183	930.8077761370668	0.0044445901700491	0.0133729552598864	0.3323566170434402	0.739623	0.739623	chr11	10609318	0.1309895920805063	chr11:10609318:G:T
chr11:10609700	['C', 'T']	19959	26381.8962406015	3485.4727511987767	-0.0109647682313658	0.0106952006998093	-1.0252045323059031	0.305279	0.305279	chr11	10609700	0.51530306958866	chr11:10609700:C:T
chr11:10610042	['C', 'T']	19959	4900.245515582724	637.8482120606153	-0.0126108614129553	0.0153767311771617	-0.8201262848169968	0.412154	0.412154	chr11	10610042	0.384940480924008	chr11:10610042:C:T
chr11:10610705	['A', 'G']	19959	17698.527674721747	2284.638095147193	-0.0115262873963113	0.010131621513787	-1.1376547555222505	0.255278	0.255278	chr11	10610705	0.592986611323032	chr11:10610705:A:G
chr11:10611823	['T', 'C']	19959	5364.80637402285	689.767682362551	-0.0146737672185799	0.0148239148929403	-0.9898712536165538	0.322249	0.322249	chr11	10611823	0.491808421670931	chr11:10611823:T:C
chr11:10612543	['C', 'T']	19959	6196.620935010273	777.7609250407531	-0.0163805188876181	0.0139784458482751	-1.171841209345844	0.241275	0.241275	chr11	10612543	0.6174876757063301	chr11:10612543:C:T
chr11:10613437	['A', 'AT']	19959	9263.320587350909	1223.1648970809622	-0.0098791963730189	0.0120260564359412	-0.8214826219752158	0.411381	0.411381	chr11	10613437	0.3857557704577918	chr11:10613437:A:AT
chr11:10613460	['T', 'C']	19959	10751.154647957905	1399.980029634849	-0.0050933776884074	0.0113286656788787	-0.4496008473357609	0.653003	0.653003	chr11	10613460	0.1850848235021804	chr11:10613460:T:C
chr11:10613541	['C', 'T']	19959	5357.805321707758	685.1690417726621	-0.0155425994040941	0.0148287701127221	-1.048138131884556	0.294588	0.294588	chr11	10613541	0.5307849480566158	chr11:10613541:C:T
chr11:10613808	['C', 'T']	19959	439.0219961920032	50.65428817671488	-0.029041964321382	0.0484834987591042	-0.5990071893466344	0.549175	0.549175	chr11	10613808	0.2602892412990348	chr11:10613808:C:T
chr11:10614046	['T', 'G']	19959	9268.928796913364	1220.7184319306066	-0.0102458993226433	0.0120252185228545	-0.8520343562298212	0.394205	0.394205	chr11	10614046	0.4042778715364379	chr11:10614046:T:G
chr11:10614812	['A', 'G']	19959	12329.85327720986	1565.6836986770404	-0.0086604709047098	0.0109102351768832	-0.7937932376618063	0.427325	0.427325	chr11	10614812	0.3692416987006021	chr11:10614812:A:G
chr11:10615341	['G', 'A']	19959	23990.413893344023	3111.3373161345858	-0.0147767208034228	0.0103080394831325	-1.433514183526616	0.151727	0.151727	chr11	10615341	0.8189371291168552	chr11:10615341:G:A
chr11:10615430	['G', 'T']	19959	5518.829524954901	721.7794821695594	-0.0123494761240268	0.0146258799323105	-0.8443578219690719	0.39848	0.39848	chr11	10615430	0.399593471275673	chr11:10615430:G:T
chr11:10616193	['C', 'T']	19959	5359.082705634228	681.9059410905446	-0.0158980791714827	0.0148443071332831	-1.0709882939458204	0.284188	0.284188	chr11	10616193	0.5463942643529941	chr11:10616193:C:T
chr11:10616405	['G', 'A']	19959	5359.537054667535	685.7688219358749	-0.0151835961657001	0.0148272402520302	-1.024033866559968	0.305832	0.305832	chr11	10616405	0.5145170751816002	chr11:10616405:G:A
chr11:10617425	['G', 'A']	19959	552.0553189357117	106.75067193975153	0.0586125443410119	0.0433182540090719	1.3530680236728152	0.176049	0.176049	chr11	10617425	0.7543664374822681	chr11:10617425:G:A
chr11:10617471	['A', 'G']	19959	2794.1399939873736	309.3818552541615	-0.0294458334213522	0.019740736392528	-1.4916279127508931	0.135813	0.135813	chr11	10617471	0.8670586574631225	chr11:10617471:A:G
chr11:10617902	['T', 'C']	19959	17982.3067361668	2443.0934210230034	0.000607977252925	0.010177951337912	0.0597347376441488	0.952368	0.952368	chr11	10617902	0.0211952055150558	chr11:10617902:T:C
chr11:10618242	['C', 'T']	19959	5378.347348902476	694.6916441788612	-0.0140108063005697	0.0148013302112707	-0.9465910226028856	0.343859	0.343859	chr11	10618242	0.4636196041584132	chr11:10618242:C:T
chr11:10618706	['A', 'C']	19959	4941.990428464043	640.2523282033618	-0.0134847394899672	0.0153217858286176	-0.8801023353805667	0.378814	0.378814	chr11	10618706	0.4215739789549513	chr11:10618706:A:C
chr11:10620466	['A', 'G']	19959	5370.807276007216	689.9394074549299	-0.0152179657489119	0.0148195814158156	-1.0268822932253108	0.304488	0.304488	chr11	10620466	0.5164298184218312	chr11:10620466:A:G
chr11:10620480	['T', 'A']	19959	2736.274189507441	455.63436814650254	0.0294738404569567	0.020069613909021	1.468580341932166	0.141962	0.141962	chr11	10620480	0.8478278908203216	chr11:10620480:T:A
chr11:10621117	['G', 'GT']	19959	2318.1161439021944	275.06757845233034	-0.0241738421316186	0.021675796377949	-1.115245858104246	0.264759	0.264759	chr11	10621117	0.5771492679196175	chr11:10621117:G:GT
chr11:10621677	['C', 'T']	19959	4023.6047805171374	515.7022181076228	0.0042402790350991	0.0169207535678426	0.2505963471483686	0.802129	0.802129	chr11	10621677	0.0957557819864365	chr11:10621677:C:T
chr11:10622068	['G', 'C']	19959	15834.173340015031	2009.4902788997192	-0.0111247278301543	0.0103618610570752	-1.0736225634446417	0.283005	0.283005	chr11	10622068	0.5482058914961087	chr11:10622068:G:C
chr11:10622397	['C', 'A']	19959	9201.844149336008	1227.7901271026226	-0.0080774988911164	0.0120469521417591	-0.6705014509949633	0.502546	0.502546	chr11	10622397	0.298824179416273	chr11:10622397:C:A
chr11:10623052	['G', 'T']	19959	10973.0	1426.183265313569	-0.0097074815506092	0.0113723497799478	-0.8536038495514651	0.393335	0.393335	chr11	10623052	0.4052374071865803	chr11:10623052:G:T
chr11:10623742	['A', 'G']	19959	5223.523425364534	686.0429705185592	0.0061507548043567	0.0150733511897616	0.4080548994661901	0.683238	0.683238	chr11	10623742	0.1654279872672794	chr11:10623742:A:G
chr11:10624019	['A', 'T']	19959	439.13201022402654	19.40811271524204	-0.0882233128167758	0.0485393895327397	-1.8175612356490265	0.0691462	0.0691462	chr11	10624019	1.160231681995421	chr11:10624019:A:T
chr11:10625004	['G', 'A']	19959	8893.782410423453	1090.8663132550446	-0.0202563938364168	0.0121049011143955	-1.6734043215212393	0.0942634	0.0942634	chr11	10625004	1.0256568996643496	chr11:10625004:G:A
chr11:10625084	['A', 'T']	19959	8895.228375263106	1089.6051100071263	-0.0204592321905881	0.0121049872255598	-1.690149011259437	0.0910151	0.0910151	chr11	10625084	1.040886549408007	chr11:10625084:A:T
chr11:10625132	['C', 'G']	19959	8894.445635835255	1091.3279038996643	-0.0201570294124956	0.0121042980459301	-1.6652786750631117	0.0958729	0.0958729	chr11	10625132	1.0183041357251046	chr11:10625132:C:G
chr11:10626448	['G', 'A']	19959	400.0	28.029239021652568	-0.0762212868063845	0.0507294725398876	-1.5025050131647468	0.132983	0.132983	chr11	10626448	0.8762038739056874	chr11:10626448:G:A
chr11:10627614	['C', 'A']	19959	11536.89014733888	1392.5213067999814	-0.0178565158152538	0.0111377395003907	-1.6032441605073875	0.108897	0.108897	chr11	10627614	0.962984084444336	chr11:10627614:C:A
chr11:10627746	['G', 'A']	19959	2280.0	269.87073907087387	-0.0262914738206719	0.021864588352251	-1.2024682741381296	0.229196	0.229196	chr11	10627746	0.6397929660811154	chr11:10627746:G:A
chr11:10628105	['G', 'A']	19959	4606.0	737.3305383302855	0.0233887079310978	0.0158251555814183	1.4779448967036086	0.139438	0.139438	chr11	10628105	0.8556188550661139	chr11:10628105:G:A
chr11:10628311	['G', 'A']	19959	2350.0	375.8193787924025	0.0202989891781469	0.021372619604218	0.949766081746048	0.342243	0.342243	chr11	10628311	0.4656654258600432	chr11:10628311:G:A
chr11:10628549	['T', 'C']	19959	3565.7146078677024	541.6416558658188	0.0078473129281531	0.0176217235825088	0.4453203962376444	0.656093	0.656093	chr11	10628549	0.1830345958009855	chr11:10628549:T:C
chr11:10628587	['A', 'G']	19959	4501.652318380916	541.3455826966762	-0.005214059415104	0.0161614524250078	-0.3226231948705235	0.746984	0.746984	chr11	10628587	0.1266887004418017	chr11:10628587:A:G
chr11:10628820	['G', 'A']	19959	588.0294618699268	102.75419275362476	0.0357988868622228	0.042189080061437	0.8485344266831935	0.396151	0.396151	chr11	10628820	0.4021392434508019	chr11:10628820:G:A
chr11:10629322	['C', 'T']	19959	2911.0	471.26277356568266	0.0211761583328073	0.0193752605354843	1.0929483138574971	0.27443	0.27443	chr11	10629322	0.5615684143855069	chr11:10629322:C:T
chr11:10630295	['T', 'C']	19959	3467.694963668253	529.9799686149307	0.009393912824452	0.0178565737211146	0.5260758850587409	0.598841	0.598841	chr11	10630295	0.2226884730848428	chr11:10630295:T:C
chr11:10631879	['A', 'G']	19959	24112.248534055027	3120.457680784716	-0.0168436980709051	0.0103157017143565	-1.6328213569284826	0.102522	0.102522	chr11	10631879	0.9891829301849108	chr11:10631879:A:G
chr11:10632339	['C', 'A']	19959	1803.180688480233	291.4397961973772	0.0248021269996516	0.0243707454414282	1.017700794555511	0.308833	0.308833	chr11	10632339	0.5102762998124161	chr11:10632339:C:A
chr11:10632348	['G', 'A']	19959	1803.3614131796544	291.81875241978975	0.0249709439126282	0.0243708380900073	1.0246239304698743	0.305553	0.305553	chr11	10632348	0.5149134479053732	chr11:10632348:G:A
chr11:10632650	['C', 'T']	19959	1900.095199919832	288.70402182288376	0.0177544640949757	0.0236119256647094	0.7519278328709825	0.452103	0.452103	chr11	10632650	0.3447626111273449	chr11:10632650:C:T
chr11:10633364	['T', 'C']	19959	4173.209089087082	518.9815947039946	-0.0119830484772533	0.0165381292326526	-0.7245709782938596	0.468724	0.468724	chr11	10633364	0.3290828087995769	chr11:10633364:T:C
chr11:10633433	['C', 'T']	19959	493.02470187393527	103.53776945964614	0.075960784827935	0.0458312041079735	1.6574032104628835	0.0974537	0.0974537	chr11	10633433	1.0112016674844977	chr11:10633433:C:T
chr11:10633474	['C', 'G']	19959	15568.780038079967	2168.5174917879262	0.0040460117199271	0.0103498212190677	0.3909257594201794	0.695856	0.695856	chr11	10633474	0.1574806237167033	chr11:10633474:C:G
chr11:10633653	['G', 'A']	19959	485.0729104028864	102.33681017185276	0.0783133624070908	0.0461949216241741	1.695280772294001	0.0900378	0.0900378	chr11	10633653	1.045575125172327	chr11:10633653:G:A
chr11:10634062	['C', 'T']	19959	36364.465874924834	4928.278315757397	0.0048703305550964	0.017786961313437	0.27381464822871	0.78423	0.78423	chr11	10634062	0.1055565481806082	chr11:10634062:C:T
chr11:10634076	['C', 'T']	19959	7872.366561419336	1020.4803742647885	-0.0113419560294536	0.0126180753262601	-0.898865772805242	0.368735	0.368735	chr11	10634076	0.4332856375893162	chr11:10634076:C:T
chr11:10634867	['T', 'C']	19959	25167.08751441031	3328.7763860992777	-0.0089504499688116	0.0104921257760138	-0.8530635411627856	0.393634	0.393634	chr11	10634867	0.4049073965855595	chr11:10634867:T:C
chr11:10635140	['T', 'C']	19959	17783.673030667465	2418.17718105848	0.003838668598613	0.0101269787334283	0.3790536841893356	0.704652	0.704652	chr11	10635140	0.1520253110841442	chr11:10635140:T:C
chr11:10636192	['C', 'T']	19959	27916.39868724321	3667.300080644354	-0.0142552919170386	0.0109968253177871	-1.296309753505039	0.194884	0.194884	chr11	10636192	0.7102238150483492	chr11:10636192:C:T
chr11:10636283	['C', 'T']	19959	2129.533476997093	300.0913172452489	0.0044100578062086	0.0225149396222804	0.1958725131043426	0.844712	0.844712	chr11	10636283	0.0732913361751565	chr11:10636283:C:T
chr11:10636894	['T', 'C']	19959	1676.0839763503357	222.4015522219167	-0.0053282422355343	0.0252295555305317	-0.2111904916076049	0.832741	0.832741	chr11	10636894	0.07949005232812	chr11:10636894:T:C
chr11:10637188	['A', 'G']	19959	23119.63342520672	3255.492318307753	0.0147880714347768	0.010224615826589	1.4463204961031886	0.148103	0.148103	chr11	10637188	0.8294361442455038	chr11:10637188:A:G
chr11:10637656	['A', 'G']	19959	5076.27167485216	807.8382815426914	0.0249905506205474	0.0151147853469372	1.6533844210768966	0.0982684	0.0982684	chr11	10637656	1.0075861150462555	chr11:10637656:A:G
chr11:10638342	['T', 'C']	19959	13720.124492557508	1807.639100035689	-0.0108768935291748	0.0106421726242326	-1.0220557317786538	0.306767	0.306767	chr11	10638342	0.5131913607880231	chr11:10638342:T:C
chr11:10638511	['CTG', 'C']	19959	17627.766397755175	2429.29578298962	0.0070262381043259	0.0101291718258876	0.6936636306601742	0.487901	0.487901	chr11	10638511	0.3116682917585334	chr11:10638511:CTG:C
chr11:10639269	['G', 'A']	19959	10978.650180396871	1459.339316969596	-0.0052694045989069	0.0113336237812777	-0.4649355493528504	0.641983	0.641983	chr11	10639269	0.1924764720930535	chr11:10639269:G:A
chr11:10640506	['C', 'T']	19959	17541.39435702115	2383.608728263762	0.0029618664169643	0.0101431089315866	0.2920077499848997	0.770284	0.770284	chr11	10640506	0.113349123018815	chr11:10640506:C:T
chr11:10640584	['C', 'T']	19959	1343.0	207.69546045796488	0.0106512788945463	0.0279451762799586	0.3811491037966742	0.703097	0.703097	chr11	10640584	0.152984755124275	chr11:10640584:C:T
chr11:10640761	['C', 'T']	19959	31476.731208659046	4358.552816071837	0.0200573110045723	0.0123468792024304	1.6244842664876935	0.104288	0.104288	chr11	10640761	0.9817656612149498	chr11:10640761:C:T
chr11:10640802	['C', 'T']	19959	17570.760685473768	2406.888351984108	0.0050877550500514	0.0101430101891304	0.5016020841134216	0.615953	0.615953	chr11	10640802	0.2104524252047101	chr11:10640802:C:T
chr11:10641505	['C', 'T']	19959	32796.57278877475	4563.597192141462	0.0269999231765038	0.013183358376791	2.048030737299578	0.0405701	0.0405701	chr11	10641505	1.3917939218151545	chr11:10641505:C:T
chr11:10641756	['G', 'A']	19959	23157.32048905146	3157.280128193789	0.0074196536259489	0.0102397135303765	0.72459582037508	0.468709	0.468709	chr11	10641756	0.3290967072162725	chr11:10641756:G:A
chr11:10641978	['G', 'A']	19959	4244.212646557771	646.0498717532455	0.0167882923155557	0.0164369856749218	1.0213729358643846	0.30709	0.30709	chr11	10641978	0.5127343255807981	chr11:10641978:G:A
chr11:10643048	['A', 'G']	19959	26467.63050015035	3526.5477650570974	-0.0070133393728901	0.0106434369816829	-0.6589355849017503	0.509945	0.509945	chr11	10643048	0.2924766621071195	chr11:10643048:A:G
chr11:10643354	['C', 'T']	19959	4542.455178634064	631.6015653159035	0.0011103739960295	0.0159329612254893	0.0696903720730313	0.944441	0.944441	chr11	10643354	0.0248251676254426	chr11:10643354:C:T
chr11:10643688	['C', 'T']	19959	1960.1964223079624	284.34652848761027	0.0189356172912763	0.0237293537724914	0.7979828474396876	0.42489	0.42489	chr11	10643688	0.3717234901294202	chr11:10643688:C:T
chr11:10644026	['G', 'GA']	19959	1439.0721014129672	273.4449226161224	0.0576511348938798	0.0271153379558228	2.126144803646069	0.0335035	0.0335035	chr11	10644026	1.474909821282928	chr11:10644026:G:GA
chr11:10644331	['G', 'C']	19959	25645.424526410745	3461.4253242510244	-0.0009764534196537	0.0105073189363599	-0.0929307871558711	0.925959	0.925959	chr11	10644331	0.0334082427651116	chr11:10644331:G:C
chr11:10644858	['T', 'C']	19959	17864.790148819964	2548.973022492095	0.0160747934901912	0.0101333731749593	1.5863220679480952	0.112682	0.112682	chr11	10644858	0.9481454532974158	chr11:10644858:T:C
chr11:10645728	['A', 'G']	19959	32403.62350936968	4491.48873871696	0.022207859225127	0.0128712568533978	1.72538389048342	0.0844738	0.0844738	chr11	10645728	1.0732779689177292	chr11:10645728:A:G
chr11:10646842	['A', 'G']	19959	1181.0591742659583	167.3076332888086	0.0095261956635099	0.0298483821860211	0.3191528306003574	0.749614	0.749614	chr11	10646842	0.1251623110397428	chr11:10646842:A:G
chr11:10646848	['T', 'C']	19959	7892.5817589576545	971.1009031290914	-0.0138613206645058	0.0126099983995735	-1.0992325474818947	0.27168	0.27168	chr11	10646848	0.5659423314361414	chr11:10646848:T:C
chr11:10647625	['A', 'G']	19959	37821.68490679495	5111.198267620574	-0.0143208071694986	0.0230363078941077	-0.6216624311208173	0.534171	0.534171	chr11	10647625	0.2723196934053351	chr11:10647625:A:G
chr11:10647681	['T', 'C']	19959	37822.7900486045	5111.596197284279	-0.0140201627493776	0.023043265253161	-0.6084277811910509	0.542911	0.542911	chr11	10647681	0.2652713589505009	chr11:10647681:T:C
chr11:10647875	['G', 'A']	19959	4637.667871123154	554.0290621226357	-0.0198321250352859	0.0157925290677269	-1.2557915803247868	0.209206	0.209206	chr11	10647875	0.6794258641186997	chr11:10647875:G:A
chr11:10647993	['C', 'T']	19959	9962.998346444856	1273.5564770601757	-0.0083545576655692	0.0116622613593919	-0.7163754445308421	0.473768	0.473768	chr11	10647993	0.3244342764388159	chr11:10647993:C:T
chr11:10648526	['A', 'G']	19959	6540.293805132317	872.4430917491902	-0.0046290508136992	0.0137048200051744	-0.3377680853853969	0.735542	0.735542	chr11	10648526	0.1333925236876942	chr11:10648526:A:G
chr11:10648562	['C', 'G']	19959	6505.977901383043	878.2739353992157	-0.0020045776262755	0.0137482481320211	-0.1458060406697673	0.884076	0.884076	chr11	10648562	0.0535103990571988	chr11:10648562:C:G
chr11:10649445	['A', 'G']	19959	11691.92898666934	1623.2268310318225	0.003788198723782	0.0111147850676735	0.340825189215737	0.733239	0.733239	chr11	10649445	0.1347544435538673	chr11:10649445:A:G
chr11:10650120	['G', 'A']	19959	7651.450225563911	1004.2776474759956	-0.0072717373748682	0.0129566499671749	-0.5612359208044416	0.574643	0.574643	chr11	10650120	0.2406018792768931	chr11:10650120:G:A
chr11:10650971	['C', 'T']	19959	4880.0	607.503445649926	-0.0160828383719116	0.0154918762563268	-1.038146581202101	0.299214	0.299214	chr11	10650971	0.5240180900171276	chr11:10650971:C:T
chr11:10651422	['C', 'A']	19959	4859.730457005411	608.3080783886721	-0.0142425675101306	0.0155204083400518	-0.9176670612058804	0.358804	0.358804	chr11	10651422	0.4451427240219131	chr11:10651422:C:A
chr11:10652192	['T', 'C']	19959	37819.89487924642	5113.561137100928	-0.0130310251378107	0.0230309071509438	-0.5658059863819443	0.571532	0.571532	chr11	10652192	0.2429594484981724	chr11:10652192:T:C
chr11:10652497	['C', 'G']	19959	37834.0	5123.2584695752985	-0.0092807098347886	0.023120549086266	-0.4014052521054314	0.688126	0.688126	chr11	10652497	0.1623320325573191	chr11:10652497:C:G
chr11:10652738	['C', 'T']	19959	425.0	89.56290297138408	0.0930077338158917	0.0496206308753831	1.8743762861353104	0.0608932	0.0608932	chr11	10652738	1.2154312027261431	chr11:10652738:C:T
chr11:10653050	['C', 'T']	19959	21867.286831028265	2900.8109990178664	-0.0057631872612018	0.0101469522496571	-0.5679722461881672	0.57006	0.57006	chr11	10653050	0.2440794315247819	chr11:10653050:C:T
chr11:10653113	['G', 'A']	19959	6321.583642377468	937.7493835999052	0.0111351173228069	0.0138176124953506	0.8058640612879894	0.420331	0.420331	chr11	10653113	0.3764085789870338	chr11:10653113:G:A
chr11:10654191	['A', 'G']	19959	35604.351623571856	4775.355738040394	-0.0106445761237711	0.0163522060072134	-0.6509565815814385	0.515082	0.515082	chr11	10654191	0.2881236266623523	chr11:10654191:A:G
chr11:10654467	['A', 'T']	19959	1481.0742058322478	255.2481435795802	0.0448452430533003	0.0268663675165678	1.6691963670058978	0.0950942	0.0950942	chr11	10654467	1.0218459708103282	chr11:10654467:A:T
chr11:10655440	['T', 'C']	19959	35023.68169268611	4755.847854564651	0.0059714665143908	0.0155915772442375	0.3829931007523864	0.701729	0.701729	chr11	10655440	0.1538305752315842	chr11:10655440:T:C
chr11:10655792	['A', 'G']	19959	8207.64490102731	1096.380222823169	-0.0041342373887443	0.0125152496490323	-0.3303359904661556	0.74115	0.74115	chr11	10655792	0.1300938870549019	chr11:10655792:A:G
chr11:10655826	['G', 'A']	19959	35035.510748108434	4752.842895591254	0.0057848051165687	0.0154678505362575	0.3739889458466668	0.708417	0.708417	chr11	10655826	0.1497110255203507	chr11:10655826:G:A
chr11:10655914	['G', 'A']	19959	1689.084627718208	275.53216009870886	0.0319864722383599	0.0252701283674887	1.2657819451171506	0.205606	0.205606	chr11	10655914	0.68696421589821	chr11:10655914:G:A
chr11:10656307	['T', 'C']	19959	7848.179645219483	1057.6688850987937	-0.0016528935361744	0.0127480719718238	-0.1296583153772366	0.896838	0.896838	chr11	10656307	0.0472859984943964	chr11:10656307:T:C
chr11:10656369	['C', 'T']	19959	2711.0	314.07059176424144	-0.0262115389025425	0.0200800813696226	-1.3053502334007268	0.191789	0.191789	chr11	10656369	0.7171763052795204	chr11:10656369:C:T
chr11:10657238	['T', 'C']	19959	18482.778111846063	2621.9044180937467	0.0151548850295569	0.0101177353136903	1.4978534780457051	0.134187	0.134187	chr11	10657238	0.8722895564601643	chr11:10657238:T:C
chr11:10657750	['G', 'C']	19959	25642.42377468177	3437.9669168758737	-0.0031575520084537	0.0105733720989931	-0.298632449410764	0.765224	0.765224	chr11	10657750	0.1162114174945682	chr11:10657750:G:C
chr11:10657894	['T', 'C']	19959	35401.773724822124	4758.191829294034	-0.0075978518216903	0.016061808566324	-0.473038374870207	0.636191	0.636191	chr11	10657894	0.1964124790167476	chr11:10657894:T:C
chr11:10658212	['G', 'A']	19959	2847.0	335.1505816345451	-0.0238706683892867	0.019618810234077	-1.2167235476810103	0.223724	0.223724	chr11	10658212	0.6502874244483939	chr11:10658212:G:A
chr11:10659950	['G', 'A']	19959	4982.249624210843	512.5377356546428	-0.0382632355710741	0.0152802569907231	-2.5040963377974768	0.0122844	0.0122844	chr11	10659950	1.9106460506655965	chr11:10659950:G:A
chr11:10660498	['G', 'A']	19959	3379.0	412.1068603806424	-0.0086360234446462	0.0181247965206752	-0.4764756081424115	0.633741	0.633741	chr11	10660498	0.1980881951980019	chr11:10660498:G:A
chr11:10660628	['G', 'A']	19959	2712.271784336323	314.93405370865656	-0.0260417532007183	0.0200690129581759	-1.29761006458014	0.194436	0.194436	chr11	10660628	0.7112233219515193	chr11:10660628:G:A
chr11:10660701	['T', 'C']	19959	33970.70202425093	4570.917609420842	-0.0070395556831724	0.0143576174711188	-0.490301103043938	0.623926	0.623926	chr11	10660701	0.2048669162429249	chr11:10660701:T:C
chr11:10662649	['T', 'C']	19959	33316.66925543641	4513.243356150852	-0.0008530754675826	0.0137185793773184	-0.0621839509849744	0.950417	0.950417	chr11	10662649	0.0220858041177612	chr11:10662649:T:C
chr11:10662743	['G', 'A']	19959	2709.1357350435915	313.7906031982168	-0.0260091732795444	0.0200763903851566	-1.2955104369147057	0.195159	0.195159	chr11	10662743	0.709611415890754	chr11:10662743:G:A
chr11:10664037	['A', 'G']	19959	12549.886349969933	1549.85953169008	-0.0222686507945692	0.0109019793489838	-2.042624562175944	0.0411027	0.0411027	chr11	10664037	1.3861296487665846	chr11:10664037:A:G
chr11:10665014	['T', 'C']	19959	4364.65604329525	474.7284337497836	-0.0309193472148525	0.0162180825681584	-1.9064736589489035	0.0566031	0.0566031	chr11	10665014	1.2471597830162118	chr11:10665014:T:C
chr11:10666281	['C', 'T']	19959	4992.0	530.8257916234396	-0.0344525204637917	0.0152728277644352	-2.255804949494605	0.0240936	0.0240936	chr11	10666281	1.618098304056241	chr11:10666281:C:T
chr11:10666670	['A', 'G']	19959	7079.064040889958	940.4816092319649	-0.0042186347958689	0.0132645412416435	-0.318038499712654	0.750459	0.750459	chr11	10666670	0.1246730296834034	chr11:10666670:A:G
chr11:10666967	['C', 'T']	19959	7089.77608499549	943.6205980987662	-0.0041080833730826	0.0132592106179562	-0.3098286535639837	0.756694	0.756694	chr11	10666967	0.1210797096391756	chr11:10666967:C:T
chr11:10666973	['A', 'G']	19959	12805.774436090223	1566.2922824621485	-0.0246069649488676	0.0108589685943937	-2.2660499231549185	0.023459	0.023459	chr11	10666973	1.6296905047413006	chr11:10666973:A:G
chr11:10667148	['TG', 'T']	19959	6535.2743495914565	903.3419026110668	0.0023343719086487	0.0137226398091415	0.1701109947587235	0.864925	0.864925	chr11	10667148	0.0630215497586643	chr11:10667148:TG:T
chr11:10667907	['C', 'G']	19959	33349.3417848374	4451.956887794714	-0.0137698508231421	0.0137519452493882	-1.0013020393427403	0.316693	0.316693	chr11	10667907	0.4993615359175448	chr11:10667907:C:G
chr11:10668710	['G', 'A']	19959	3872.1940074155727	465.0077281751066	-0.0187355142593337	0.0169755995608654	-1.1036731982371604	0.269748	0.269748	chr11	10668710	0.5690417666346117	chr11:10668710:G:A
chr11:10669102	['G', 'A']	19959	24933.498471714185	3357.41806313677	-0.0040825544263511	0.0104473471872477	-0.3907742657709757	0.695968	0.695968	chr11	10669102	0.1574107284108627	chr11:10669102:G:A
chr11:10669533	['G', 'A']	19959	33224.329257904494	4437.362095036921	-0.0128751564459547	0.013638466920259	-0.9440325310192736	0.345164	0.345164	chr11	10669533	0.4619745067478213	chr11:10669533:G:A
chr11:10669890	['G', 'A']	19959	24924.243860880026	3421.9660755605823	0.0071141429470067	0.0104184852361243	0.6828385111436035	0.494717	0.494717	chr11	10669890	0.3056431656832425	chr11:10669890:G:A
chr11:10670091	['T', 'C']	19959	4376.438542867165	480.6428291876919	-0.0288436499457145	0.0161829270281146	-1.7823506152876094	0.0747073	0.0747073	chr11	10670091	1.12663695916428	chr11:10670091:T:C
chr11:10670580	['T', 'C']	19959	8843.329224293446	1058.3222700696876	-0.0163951473159429	0.012126618963921	-1.3519965758569286	0.176392	0.176392	chr11	10670580	0.7535211155457024	chr11:10670580:T:C
chr11:10670594	['T', 'C']	19959	3985.0	414.753615133818	-0.0338455526979546	0.0168153719430381	-2.0127745501322263	0.0441518	0.0441518	chr11	10670594	1.3550515862170525	chr11:10670594:T:C
chr11:10670713	['T', 'A']	19959	17906.280072173213	2497.2542743711065	0.0096004468227045	0.0101443336719442	0.9463851577808492	0.343964	0.343964	chr11	10670713	0.463487009229328	chr11:10670713:T:A
chr11:10671091	['T', 'C']	19959	20106.029466299173	2893.8985446890024	0.0198961493126083	0.0100930759502938	1.971267174703964	0.0487071	0.0487071	chr11	10671091	1.312407727367061	chr11:10671091:T:C
chr11:10671274	['A', 'G']	19959	19959.0	2800.511946718308	0.0132917503501212	0.010089877283672	1.317335184207908	0.187741	0.187741	chr11	10671274	0.7264408732000807	chr11:10671274:A:G
chr11:10671434	['G', 'A']	19959	2354.1179476901493	257.44061790563586	-0.0311660443059474	0.0213977580526512	-1.4565098001977816	0.145267	0.145267	chr11	10671434	0.8378330322651768	chr11:10671434:G:A
chr11:10672037	['T', 'C']	19959	17392.871430003004	2455.954479766687	0.0129853535406792	0.0101871991439197	1.2746735738870505	0.20244	0.20244	chr11	10672037	0.69370367136325	chr11:10672037:T:C
chr11:10674399	['G', 'C']	19959	22801.56968178401	3100.839158362119	0.0042321059437065	0.0101925312447939	0.4152163816881278	0.677988	0.677988	chr11	10674399	0.1687779928289589	chr11:10674399:G:C
chr11:10675096	['C', 'T']	19959	18829.717099328453	2692.4678020470287	0.0176531980148766	0.0101018317328378	1.7475244571231348	0.0805618	0.0805618	chr11	10675096	1.0938708388629013	chr11:10675096:C:T
chr11:10675546	['T', 'C']	19959	20618.19816568937	2842.643389375632	0.0093337724571436	0.0100806952052392	0.9259056312200212	0.354506	0.354506	chr11	10675546	0.4503764100018172	chr11:10675546:T:C
chr11:10676402	['C', 'T']	19959	18970.8019543974	2683.340754664151	0.014626000217416	0.0100931195883527	1.449106006263334	0.147324	0.147324	chr11	10676402	0.8317264981096558	chr11:10676402:C:T
chr11:10676589	['C', 'T']	19959	18842.72035682069	2689.1215721855174	0.0165621092619446	0.010101384732992	1.6395880069641653	0.101107	0.101107	chr11	10676589	0.9952187756045112	chr11:10676589:C:T
chr11:10676713	['G', 'A']	19959	18955.0	2682.7839822411925	0.0146430856554557	0.0100947757155551	1.45056077203301	0.146918	0.146918	chr11	10676713	0.8329249923528522	chr11:10676713:G:A
chr11:10676890	['G', 'A']	19959	17895.0	2501.7623060044803	0.0107080615381716	0.0101413926862382	1.055876827716406	0.291037	0.291037	chr11	10676890	0.5360517949510175	chr11:10676890:G:A
chr11:10677307	['C', 'T']	19959	18844.83253156945	2689.781547762728	0.0166424851051162	0.0101013210793919	1.647555302352396	0.0994597	0.0994597	chr11	10677307	1.002352855062984	chr11:10677307:C:T
chr11:10677524	['C', 'T']	19959	18948.84816596512	2681.4645341526675	0.0145462515039864	0.0100961315154593	1.4407747642463835	0.149664	0.149664	chr11	10677524	0.8248826517715899	chr11:10677524:C:T
chr11:10677635	['T', 'C']	19959	18981.75518692994	2687.5490058161654	0.0148350834265	0.0100911063996554	1.4701146572992825	0.141546	0.141546	chr11	10677635	0.8491023990115109	chr11:10677635:T:C
chr11:10678051	['TC', 'T']	19959	18990.80596341769	2685.9973429044617	0.0145806275998251	0.0101003258656236	1.4435799194806371	0.148873	0.148873	chr11	10678051	0.8271840598990785	chr11:10678051:TC:T
chr11:10678149	['C', 'T']	19959	33253.998346361994	4430.840566177143	-0.0148588756093543	0.0136748518919261	-1.0865840249522047	0.277234	0.277234	chr11	10678149	0.5571535088838412	chr11:10678149:C:T
chr11:10678202	['A', 'G']	19959	33282.335070401365	4438.283016062191	-0.0138552813315749	0.0136926641545314	-1.0118762262192562	0.31161	0.31161	chr11	10678202	0.5063886136595094	chr11:10678202:A:G
chr11:10678203	['A', 'C']	19959	33284.00285628383	4437.963099795317	-0.0138242211929214	0.013696387072786	-1.0093334190583243	0.312827	0.312827	chr11	10678203	0.5046957701743211	chr11:10678203:A:C
chr11:10678734	['T', 'C']	19959	20687.10944076969	2852.972650765408	0.0094989796457659	0.0100789557622763	0.9424567256579096	0.34597	0.34597	chr11	10678734	0.4609615584307021	chr11:10678734:T:C
chr11:10678801	['T', 'A']	19959	18886.838845460014	2697.8979028492613	0.0169524251518102	0.0101052615189384	1.6775840110658653	0.093444	0.093444	chr11	10678801	1.0294485792562271	chr11:10678801:T:A
chr11:10679327	['ACT', 'A']	19959	1466.0	244.8560401880013	0.039031168556768	0.0270082029435576	1.4451597775067175	0.148429	0.148429	chr11	10679327	0.8284812384805974	chr11:10679327:ACT:A
chr11:10679877	['T', 'C']	19959	13413.016085387851	1718.8084932970596	-0.0169241471322758	0.0107435330600312	-1.5752869226267892	0.115206	0.115206	chr11	10679877	0.93852490199757	chr11:10679877:T:C
chr11:10680009	['C', 'T']	19959	15894.981908389296	2177.0501811507547	0.0034402189891132	0.0103313683773683	0.3329877382602431	0.739147	0.739147	chr11	10680009	0.1312691814426461	chr11:10680009:C:T
chr11:10680801	['A', 'T']	19959	19713.901759310305	2674.9418317967456	0.0036035619080532	0.0101581088990097	0.3547473199863514	0.722783	0.722783	chr11	10680801	0.1409920706836245	chr11:10680801:A:T
chr11:10680832	['C', 'A']	19959	13302.665998496615	1650.1266166274022	-0.0160433762366465	0.0106898395458327	-1.5008060848678253	0.133422	0.133422	chr11	10680832	0.8747725535466218	chr11:10680832:C:A
chr11:10680970	['G', 'A']	19959	12332.235756877286	1822.9354741224768	0.0203617899214248	0.0109955693026926	1.8518177059225671	0.0640668	0.0640668	chr11	10680970	1.1933669675494043	chr11:10680970:G:A
chr11:10683186	['T', 'A']	19959	11612.74549007817	1501.008441752693	-0.0115444705001371	0.0111229282684222	-1.037898494132316	0.29933	0.29933	chr11	10683186	0.5238497543207328	chr11:10683186:T:A
chr11:10683410	['C', 'A']	19959	16623.490520613894	2204.439469833421	-0.0082980800372231	0.0102320687199076	-0.8109875201559463	0.417383	0.417383	chr11	10683410	0.3794652437146116	chr11:10683410:C:A
chr11:10683614	['C', 'T']	19959	9788.98090895425	1340.8495027417014	0.0002732138987811	0.0117572691370562	0.0232378705970074	0.981461	0.981461	chr11	10683614	0.0081269531412133	chr11:10683614:C:T
chr11:10683873	['A', 'G']	19959	29554.172650687	3915.098664675904	-0.0146756321755191	0.0115451022135998	-1.2711565392839606	0.203688	0.203688	chr11	10683873	0.6910345561117407	chr11:10683873:A:G
chr11:10685254	['A', 'C']	19959	9307.528653797948	1162.2082416922829	-0.0137687701535889	0.0119359492615567	-1.1535546818999405	0.248697	0.248697	chr11	10685254	0.6043294535370762	chr11:10685254:A:C
chr11:10685657	['C', 'G']	19959	29550.32496240601	3910.402349253236	-0.0148824096297387	0.0115300516988634	-1.2907496009931765	0.196805	0.196805	chr11	10685657	0.7059638721403214	chr11:10685657:C:G
chr11:10686625	['A', 'G']	19959	3609.723427712353	482.9258507765954	0.0014075137805156	0.0176556663866983	0.0797202297374673	0.936461	0.936461	chr11	10686625	0.0285103046074623	chr11:10686625:A:G
chr11:10686720	['A', 'G']	19959	8554.142928736093	1078.330253314783	-0.0137589550302998	0.0122849076914498	-1.1199884749541862	0.262732	0.262732	chr11	10686720	0.5804870281768018	chr11:10686720:A:G
chr11:10686942	['C', 'G']	19959	6962.348832548351	923.7256949132976	-0.0015042515656398	0.013265766894704	-0.1133934869789066	0.90972	0.90972	chr11	10686942	0.0410922573127979	chr11:10686942:C:G
chr11:10687191	['A', 'G']	19959	26999.705516861253	3535.09616730155	-0.0151544071726713	0.0107736952682977	-1.406611825866669	0.159558	0.159558	chr11	10687191	0.7970814160473791	chr11:10687191:A:G
chr11:10687621	['T', 'C']	19959	9597.442573662058	1233.533231164815	-0.010782873967366	0.0118571781038298	-0.9093963060134176	0.363152	0.363152	chr11	10687621	0.4399115596904642	chr11:10687621:T:C
chr11:10687647	['C', 'T']	19959	27396.74530240016	3625.250173201461	-0.0109432233206318	0.0108691633557164	-1.00681376868593	0.314036	0.314036	chr11	10687647	0.5030205630568297	chr11:10687647:C:T
chr11:10688059	['G', 'C']	19959	14949.721625689928	2041.313722233181	0.0027177927415626	0.0104156749449149	0.2609329453862708	0.794147	0.794147	chr11	10688059	0.1000991003690905	chr11:10688059:G:C
chr11:10688363	['A', 'G']	19959	27433.370375939856	3619.995928866381	-0.0117961829191441	0.0108808890102198	-1.084119404955293	0.278325	0.278325	chr11	10688363	0.555447782259517	chr11:10688363:A:G
chr11:10689657	['G', 'A']	19959	8599.58517516163	1110.0091438229863	-0.0089355679503738	0.0123386291351765	-0.724194548071731	0.468955	0.468955	chr11	10689657	0.3288688293303787	chr11:10689657:G:A
chr11:10691712	['AG', 'A']	19959	29489.387491229827	3892.321155806333	-0.0162151696131603	0.0115098824432242	-1.4088041031823102	0.158909	0.158909	chr11	10691712	0.7988515053121327	chr11:10691712:AG:A
chr11:10691885	['T', 'C']	19959	27341.219215155616	3609.530998973217	-0.0121584560515016	0.0108692351465173	-1.1186119250900006	0.263319	0.263319	chr11	10691885	0.5795178028861511	chr11:10691885:T:C
chr11:10692282	['G', 'A']	19959	6332.58639871705	914.4103715925378	0.0146914878278935	0.0138747700577093	1.058863517506038	0.289675	0.289675	chr11	10692282	0.5380889843632002	chr11:10692282:G:A
chr11:10693577	['T', 'C']	19959	29324.93851781329	3899.777431615171	-0.0101486684302358	0.0114624140136627	-0.8853866574823592	0.375959	0.375959	chr11	10693577	0.4248595142336115	chr11:10693577:T:C
chr11:10694174	['G', 'A']	19959	5836.292414069546	840.4195439219844	0.0150098203120973	0.0143538362567019	1.0457009571283855	0.295712	0.295712	chr11	10694174	0.5291310514358731	chr11:10694174:G:A
chr11:10694242	['A', 'G']	19959	2584.0	331.08797712200817	-0.012136182925777	0.0204268591457481	-0.5941286831805062	0.552433	0.552433	chr11	10694242	0.2577203864115883	chr11:10694242:A:G
chr11:10695599	['T', 'C']	19959	1545.4645917907085	214.4684833483828	-0.0022478564271619	0.0262843453118239	-0.0855207310851589	0.931848	0.931848	chr11	10695599	0.030654922565385	chr11:10695599:T:C
chr11:10696222	['T', 'C']	19959	4176.506923115659	559.7373867443722	0.0060233103140766	0.0165966255701158	0.3629237936729921	0.716666	0.716666	chr11	10696222	0.1446831987991119	chr11:10696222:T:C
chr11:10696265	['G', 'A']	19959	28644.87037129829	3813.5492597209486	-0.0092707415043444	0.0112429311165892	-0.824584034911076	0.409618	0.409618	chr11	10696265	0.3876209672448418	chr11:10696265:G:A
chr11:10696647	['T', 'A']	19959	29817.48180998196	3920.69115477494	-0.0174749096140188	0.0116769533826755	-1.496529877386113	0.134531	0.134531	chr11	10696647	0.8711776295822843	chr11:10696647:T:A
chr11:10697595	['C', 'G']	19959	28813.77459283388	3834.192672670401	-0.0095780462676492	0.011289399900647	-0.848410575578974	0.39622	0.39622	chr11	10697595	0.4020636063582604	chr11:10697595:C:G
chr11:10697907	['G', 'A']	19959	28810.88700706519	3836.425182843388	-0.0094360910668826	0.0112906868332491	-0.8357411029322853	0.403311	0.403311	chr11	10697907	0.3943599327800021	chr11:10697907:G:A
chr11:10698007	['C', 'T']	19959	2487.249235857093	466.02709865075207	0.0531353844421812	0.0209721243816937	2.5336195549442024	0.0112967	0.0112967	chr11	10698007	1.94704840440149	chr11:10698007:C:T
chr11:10699363	['T', 'C']	19959	5827.291963122558	817.5503864570603	0.0116179247388397	0.0143631567020145	0.8088698730976178	0.4186	0.4186	chr11	10699363	0.3782007759973323	chr11:10699363:T:C
chr11:10699453	['A', 'G']	19959	38911.0	5234.717391771401	-0.0415062894217395	0.0322397345451814	-1.287426525288904	0.197961	0.197961	chr11	10699453	0.7034203610167463	chr11:10699453:A:G
chr11:10699790	['T', 'C']	19959	29692.463018641007	3896.146041206079	-0.0180223945836166	0.0116197744178708	-1.5510107111803064	0.120915	0.120915	chr11	10699790	0.917519819791488	chr11:10699790:T:C
chr11:10699846	['C', 'T']	19959	4574.229181280689	627.2871514620814	0.0078640337041172	0.0158741816971386	0.4953977379214924	0.620325	0.620325	chr11	10699846	0.2073807157828638	chr11:10699846:C:T
chr11:10699847	['A', 'G']	19959	29828.49448842569	3921.38586271245	-0.0170713843396008	0.0116718180386442	-1.46261570246205	0.143588	0.143588	chr11	10699847	0.8428818536281689	chr11:10699847:A:G
chr11:10700074	['C', 'T']	19959	7995.801222628652	1210.72955780317	0.0190731948356719	0.0127012603001623	1.501677344210333	0.133196	0.133196	chr11	10700074	0.875508817237879	chr11:10700074:C:T
chr11:10700097	['A', 'C']	19959	7407.484540215485	1114.7010088360962	0.0181823459360594	0.0130719568817093	1.3909429246588667	0.164258	0.164258	chr11	10700097	0.784473469431825	chr11:10700097:A:C
chr11:10700465	['T', 'C']	19959	22910.44362597715	3065.0091980847774	-0.0023083451953806	0.0102443557038236	-0.2253284893767499	0.821726	0.821726	chr11	10700465	0.0852729714200849	chr11:10700465:T:C
chr11:10700547	['A', 'G']	19959	37485.63439567048	4974.78851392966	-0.0443683593886909	0.0212086276319995	-2.091995774481324	0.0364515	0.0364515	chr11	10700547	1.4382845955128358	chr11:10700547:A:G
chr11:10700775	['G', 'A']	19959	7088.948698547228	951.6307963677148	0.0042304918132464	0.0133300258782021	0.3173656114324851	0.75097	0.75097	chr11	10700775	0.1243774119900975	chr11:10700775:G:A
chr11:10700800	['TTC', 'T']	19959	12126.83520674428	1744.7795392138985	0.0096086297194901	0.0110644586459974	0.8684229411410067	0.385173	0.385173	chr11	10700800	0.4143441638164201	chr11:10700800:TTC:T
chr11:10700894	['A', 'T']	19959	1262.0632327888566	105.99868450839372	-0.04905338226979	0.0287205458241362	-1.70795438812888	0.0876604	0.0876604	chr11	10700894	1.0571965519640991	chr11:10700894:A:T
chr11:10701618	['C', 'T']	19959	12117.428464044098	1743.6201535181633	0.0093258872024328	0.0110575575491548	0.8433948601195044	0.399018	0.399018	chr11	10701618	0.3990075125229022	chr11:10701618:C:T
chr11:10701634	['C', 'T']	19959	12743.27694543268	1859.141956269524	0.0130227776301211	0.0109075276561691	1.1939257034801736	0.232521	0.232521	chr11	10701634	0.633537817947079	chr11:10701634:C:T
chr11:10702142	['C', 'T']	19959	4570.457984667034	625.9764056824372	0.0073734167842973	0.0158785293050291	0.4643639623451778	0.642392	0.642392	chr11	10702142	0.1921998761625775	chr11:10702142:C:T
chr11:10702277	['G', 'A']	19959	7405.113048707155	1112.3704897193747	0.0176423248616618	0.01307894537291	1.3489103561976654	0.177381	0.177381	chr11	10702277	0.7510929010605005	chr11:10702277:G:A
chr11:10702887	['T', 'C']	19959	13974.50080184424	1900.06888821552	-0.001539285507811	0.0106888243021348	-0.1440088698533128	0.885495	0.885495	chr11	10702887	0.0528138867365153	chr11:10702887:T:C
chr11:10705119	['T', 'TA']	19959	3475.522399278413	384.7510836939328	-0.0272083302360358	0.0179502940160414	-1.5157595865405284	0.129596	0.129596	chr11	10705119	0.88740840282296	chr11:10705119:T:TA
chr11:10705319	['T', 'C']	19959	15629.698541572696	2175.3294932991107	0.0043624524402942	0.0104423204186188	0.4177665753787754	0.676122	0.676122	chr11	10705319	0.1699749325402082	chr11:10705319:T:C
chr11:10709096	['T', 'C']	19959	7530.5091956903025	1131.863627897969	0.0169016746990249	0.0129726795421086	1.3028668937795698	0.192635	0.192635	chr11	10709096	0.7152648027467631	chr11:10709096:T:C
chr11:10710770	['G', 'A']	19959	24588.49460639206	3240.180149078067	-0.0089999042187874	0.0104755963839682	-0.8591304866003463	0.390279	0.390279	chr11	10710770	0.4086248164601898	chr11:10710770:G:A
chr11:10711013	['C', 'A']	19959	8645.331545440873	1105.3026454626097	-0.0054528851092389	0.0122703310449873	-0.4443959245473274	0.656761	0.656761	chr11	10711013	0.1825926445422056	chr11:10711013:C:A
chr11:10711420	['T', 'C']	19959	30551.12277624656	4042.348489552727	-0.0145454873505108	0.0119834346345256	-1.213799531947512	0.224839	0.224839	chr11	10711420	0.6481283549546544	chr11:10711420:T:C
chr11:10713779	['C', 'T']	19959	10404.56389055923	1254.3600474472394	-0.021473561323249	0.0114838485512825	-1.869892416932894	0.0615134	0.0615134	chr11	10713779	1.2110302677668556	chr11:10713779:C:T
chr11:10714602	['G', 'A']	19959	10273.05883237284	1203.332802169126	-0.0255617629655387	0.0115220884234233	-2.2185008503817727	0.0265319	0.0265319	chr11	10714602	1.5762316482472492	chr11:10714602:G:A
chr11:10715113	['G', 'A']	19959	7805.955497644582	1003.7176679305496	-0.0051887417584833	0.0127635174185232	-0.4065291399182091	0.684358	0.684358	chr11	10715113	0.1647166515680309	chr11:10715113:G:A
chr11:10715252	['A', 'G']	19959	7600.0	1165.36984521394	0.0192915971321271	0.0129067280205954	1.4946930857567648	0.13501	0.13501	chr11	10715252	0.8696340627347927	chr11:10715252:A:G
chr11:10715454	['T', 'G']	19959	28276.66695063894	3744.047293746681	-0.0132843943244022	0.0111740293278593	-1.1888633844267191	0.234508	0.234508	chr11	10715454	0.6298423371851772	chr11:10715454:T:G
chr11:10715650	['A', 'G']	19959	11511.306990729145	1317.8575256851425	-0.0317237523072692	0.0111774786047364	-2.838185017310283	0.00454167	0.00454167	chr11	10715650	2.342784425022856	chr11:10715650:A:G
chr11:10715746	['C', 'T']	19959	12581.670669212232	1859.1253472832384	0.0191148069554608	0.010910975354823	1.7518880149437233	0.0798084	0.0798084	chr11	10715746	1.097951395846544	chr11:10715746:C:T
chr11:10715750	['TC', 'T']	19959	1769.0886361358853	244.5282372409255	-0.0012039154120717	0.0246490303743089	-0.0488423030760093	0.961045	0.961045	chr11	10715750	0.0172562764374571	chr11:10715750:TC:T
chr11:10717696	['A', 'G']	19959	17574.283115321003	2436.607910509209	0.0050782311009963	0.0101703217530143	0.4993186277013579	0.61756	0.61756	chr11	10717696	0.2093208414641888	chr11:10717696:A:G
chr11:10718819	['C', 'G']	19959	29932.99889751942	3999.1476354743454	-0.0097749436550723	0.0117520787283424	-0.831762948583569	0.405553	0.405553	chr11	10718819	0.3919523816416325	chr11:10718819:C:G
chr11:10719002	['G', 'A']	19959	10660.7389234162	1498.1651344573183	0.0068652616737649	0.0113682856013205	0.6038959535787413	0.54592	0.54592	chr11	10719002	0.2628709948485898	chr11:10719002:G:A
chr11:10719891	['G', 'A']	19959	14742.431814764695	2087.4086109818395	0.0087086375494473	0.0104676373326904	0.8319582798546306	0.405442	0.405442	chr11	10719891	0.3920712644653052	chr11:10719891:G:A
chr11:10720008	['C', 'T']	19959	5136.257340414872	557.1742857828132	-0.0298054701451738	0.0151359299704739	-1.9691865781168425	0.0489455	0.0489455	chr11	10720008	1.3102872306229507	chr11:10720008:C:T
chr11:10721296	['C', 'A']	19959	6208.440072456483	806.9678453538672	-0.0078985778547883	0.014020323508732	-0.5633663053401718	0.573192	0.573192	chr11	10721296	0.2416998796496072	chr11:10721296:C:A
chr11:10722391	['C', 'T']	19959	1572.1575387082223	214.96853532596	-0.0024197510079508	0.0260711749687072	-0.0928132702440601	0.926053	0.926053	chr11	10722391	0.0333641570018078	chr11:10722391:C:T
chr11:10722441	['T', 'C']	19959	3404.3411334368893	568.5626928082951	0.0343051967179781	0.0180472857741799	1.9008507510341688	0.057336	0.057336	chr11	10722441	1.241572608538516	chr11:10722441:T:C
chr11:10722732	['G', 'A']	19959	2829.708880424977	401.1473171789664	0.0043510116614073	0.0196591264467187	0.2213227364501508	0.824843	0.824843	chr11	10722732	0.083628706871063	chr11:10722732:G:A
chr11:10726522	['G', 'A']	19959	25208.52603096657	3338.987424072868	-0.009922903062778	0.010510492702656	-0.9440949481150854	0.345133	0.345133	chr11	10726522	0.4620135135201181	chr11:10726522:G:A
chr11:10728680	['A', 'G']	19959	21025.373997594223	2734.2837187145565	-0.0151668517413247	0.010219148761715	-1.4841599916957686	0.137782	0.137782	chr11	10728680	0.8608075154565689	chr11:10728680:A:G
chr11:10729326	['C', 'T']	19959	5321.7999098015625	772.0030063634349	0.0075084716410241	0.0148697509513574	0.5049493878939988	0.6136	0.6136	chr11	10729326	0.2121146490590754	chr11:10729326:C:T
chr11:10729759	['C', 'T']	19959	5320.332815475594	645.530008074803	-0.014230167664675	0.0149093567913695	-0.954445444146342	0.33987	0.33987	chr11	10729759	0.4686871684839058	chr11:10729759:C:T
chr11:10731155	['G', 'A']	19959	4931.247068844574	593.8965589411097	-0.0147038967497839	0.0154083363573907	-0.9542819165374152	0.339953	0.339953	chr11	10731155	0.4685811219330327	chr11:10731155:G:A
chr11:10732183	['G', 'A']	19959	529.0530139800571	66.5297997904019	-0.019532071354884	0.0439582499276889	-0.4443323241260545	0.656807	0.656807	chr11	10732183	0.1825622273180106	chr11:10732183:G:A
chr11:10732527	['C', 'A']	19959	14094.355488721803	1870.203642556674	-0.0050651614991213	0.01055136205251	-0.480048118329556	0.631198	0.631198	chr11	10732527	0.1998343858923305	chr11:10732527:C:A
chr11:10732733	['C', 'A']	19959	5294.795850871918	756.1288947665889	0.0051873961933529	0.0149065458332699	0.3479945153876739	0.727848	0.727848	chr11	10732733	0.1379593070243951	chr11:10732733:C:A
chr11:10732833	['T', 'G']	19959	5473.742493358064	661.3215020397644	-0.0144807241659125	0.0147340182658726	-0.9828088919540172	0.325713	0.325713	chr11	10732833	0.4871649073375099	chr11:10732833:T:G
chr11:10733264	['T', 'A']	19959	5963.195088950138	824.673969953944	-0.0003148963298831	0.0141895674828986	-0.0221921020681342	0.982295	0.982295	chr11	10733264	0.0077580665588846	chr11:10733264:T:A
chr11:10733721	['C', 'T']	19959	11432.009422614274	1492.591946330566	-0.0079230221216945	0.0111665367902008	-0.7095326214881014	0.478002	0.478002	chr11	10733721	0.3205702862599592	chr11:10733721:C:T
chr11:10733773	['TA', 'T']	19959	1934.193816705918	340.55289025085307	0.0447304947418688	0.0238661335573906	1.8742246051001843	0.0609141	0.0609141	chr11	10733773	1.2152821680663015	chr11:10733773:TA:T
chr11:10734214	['G', 'T']	19959	30216.51392925143	3945.78096714225	-0.0201264187124503	0.0118639116908296	-1.6964403678094893	0.0898181	0.0898181	chr11	10734214	1.046636136183159	chr11:10734214:G:T
chr11:10734702	['C', 'A']	19959	1223.061278685239	126.72988811289004	-0.0226450709726176	0.0294491053522403	-0.7689561601875612	0.441928	0.441928	chr11	10734702	0.354648481216036	chr11:10734702:C:A
chr11:10734780	['C', 'T']	19959	7262.455474818341	971.7187458388804	0.0005731377350981	0.0131064439051169	0.0437294615722842	0.96512	0.96512	chr11	10734780	0.0154186844823575	chr11:10734780:C:T
chr11:10734906	['G', 'C']	19959	5621.408238949584	828.3545623821244	0.0115671301466868	0.0145304825202389	0.7960596030156201	0.426007	0.426007	chr11	10734906	0.3705832646616083	chr11:10734906:G:C
chr11:10735022	['A', 'G']	19959	1291.129378163051	119.51174065705246	-0.0358511917542809	0.0287026564270904	-1.2490548338391263	0.21166	0.21166	chr11	10735022	0.674361208209461	chr11:10735022:A:G
chr11:10735097	['G', 'A']	19959	5329.869286287089	757.2881081607169	0.002792579483092	0.0149122739112662	0.1872671800229105	0.851453	0.851453	chr11	10735097	0.0698393199902861	chr11:10735097:G:A
chr11:10735944	['T', 'C']	19959	2807.0	317.6797242588997	-0.0276201193190503	0.0197342268096396	-1.3996048381058728	0.161647	0.161647	chr11	10735944	0.7914323510309943	chr11:10735944:T:C
chr11:10736212	['C', 'T']	19959	551.0552187202486	133.02797366421782	0.1036851756876191	0.0435873278354491	2.3787917460563643	0.0173788	0.0173788	chr11	10736212	1.7599802147326111	chr11:10736212:C:T
chr11:10736446	['T', 'C']	19959	9572.918516662492	1216.5760296003998	-0.0088248500147856	0.0118248739889747	-0.7462954804434939	0.455498	0.455498	chr11	10736446	0.341513525586418	chr11:10736446:T:C
chr11:10737094	['TC', 'T']	19959	885.0530538985345	59.83734778166146	-0.071977156675596	0.0352637965214271	-2.041106283943672	0.0412534	0.0412534	chr11	10737094	1.3845402521955603	chr11:10737094:TC:T
chr11:10738164	['T', 'G']	19959	16863.844924341116	2410.1573561174373	0.0089015426886535	0.0102037276804135	0.8723814440618964	0.383011	0.383011	chr11	10738164	0.41678875300083	chr11:10738164:T:G
chr11:10738223	['A', 'G']	19959	32666.0	4475.772681822043	0.009216165228646	0.013117534132662	0.7025836666739266	0.482323	0.482323	chr11	10738223	0.3166620278668002	chr11:10738223:A:G
chr11:10738263	['G', 'C']	19959	12177.440491104986	1823.040197228309	0.0191682212833149	0.0109267819842799	1.754242128276347	0.0794044	0.0794044	chr11	10738263	1.1001554315429845	chr11:10738263:G:C
chr11:10738680	['T', 'C']	19959	16127.616074560305	2326.871799536928	0.0132893495387522	0.010270044517423	1.2939914248869104	0.195683	0.195683	chr11	10738680	0.7084469021237216	chr11:10738680:T:C
chr11:10739253	['C', 'A']	19959	4013.201072251729	516.259496178774	-0.0143227492321976	0.0167804052930925	-0.8535401250465288	0.39337	0.39337	chr11	10739253	0.4051987642216147	chr11:10739253:C:A
chr11:10739996	['T', 'A']	19959	6627.202653061214	984.6875576414228	0.0152362711780851	0.0138679704865065	1.0986662535019027	0.271927	0.271927	chr11	10739996	0.5655476685844405	chr11:10739996:T:A
chr11:10740877	['T', 'C']	19959	16097.613068096409	2320.3691631011925	0.0143053772756662	0.0103319833614363	1.3845722331551886	0.166199	0.166199	chr11	10740877	0.7793715936432943	chr11:10740877:T:C
chr11:10740912	['A', 'G']	19959	16099.613268527331	2320.104848188663	0.0142677532337304	0.0103315443514963	1.3809893998726372	0.167298	0.167298	chr11	10740912	0.7765092508735627	chr11:10740912:A:G
chr11:10741070	['A', 'G']	19959	3582.3589717893474	505.2400796270503	0.0035542768726767	0.0177185863346778	0.2005959620898467	0.841017	0.841017	chr11	10741070	0.0751952254487308	chr11:10741070:A:G
chr11:10741616	['T', 'C']	19959	876.2195048611806	55.64649576306111	-0.0666163493232749	0.034534196207086	-1.9289966653286668	0.0537454	0.0537454	chr11	10741616	1.269658700530626	chr11:10741616:T:C
chr11:10742367	['T', 'C']	19959	16961.39924830869	2373.642081958289	0.0080572577255094	0.0102597428480257	0.7853274536076604	0.432271	0.432271	chr11	10742367	0.3642438992395014	chr11:10742367:T:C
chr11:10742656	['G', 'A']	19959	12433.737783791914	1793.6239844979807	0.0135120360823049	0.0109012184786261	1.2394977780509415	0.215176	0.215176	chr11	10742656	0.667206170035485	chr11:10742656:G:A
chr11:10742678	['T', 'C']	19959	6653.333350035074	979.4305029043372	0.0137051612830867	0.0136980188993185	1.0005214172808994	0.31707	0.31707	chr11	10742678	0.4988448473794326	chr11:10742678:T:C
chr11:10742998	['A', 'C']	19959	936.0	68.67622068001276	-0.0581334617862824	0.0334390833697118	-1.7384884969346377	0.0821402	0.0821402	chr11	10742998	1.0854442440342214	chr11:10742998:A:C
chr11:10743071	['A', 'G']	19959	12447.494612878976	1785.683122355271	0.0127030183888495	0.010894833097914	1.165967231868997	0.243642	0.243642	chr11	10743071	0.6132478441345025	chr11:10743071:A:G
chr11:10743552	['G', 'T']	19959	3385.169606172963	457.5679621246995	-0.0035527197914796	0.0180256476103137	-0.197092491115097	0.843757	0.843757	chr11	10743552	0.0737826111401628	chr11:10743552:G:T
chr11:10743727	['C', 'T']	19959	29719.95620145327	4129.63997569768	0.013258207088568	0.0115653773910047	1.146370467675356	0.251656	0.251656	chr11	10743727	0.5991927106639101	chr11:10743727:C:T
chr11:10745451	['T', 'A']	19959	2011.1007615993583	255.9145892801356	-0.0071644260271471	0.0231005487338021	-0.3101409455552776	0.756457	0.756457	chr11	10745451	0.1212157539507515	chr11:10745451:T:A
chr11:10745506	['C', 'A']	19959	5051.759320505111	723.5845036382124	0.0062838635076563	0.0152046736531073	0.4132849971674445	0.679402	0.679402	chr11	10745506	0.167873179003104	chr11:10745506:C:A
chr11:10746012	['C', 'A']	19959	684.0	126.760062987012	0.0505125355536094	0.03920828577904	1.2883127775153171	0.197652	0.197652	chr11	10746012	0.704098786762097	chr11:10746012:C:A
chr11:10746180	['C', 'T']	19959	3863.3871323345193	513.7296855051887	0.0001196466966396	0.0170914551040377	0.0070003809454099	0.994415	0.994415	chr11	10746180	0.0024323333124134	chr11:10746180:C:T
chr11:10746265	['G', 'A']	19959	11577.740228502706	1524.718999621888	-0.0091651623872453	0.0111516941660199	-0.8218627816365568	0.411165	0.411165	chr11	10746265	0.3859838613128866	chr11:10746265:G:A
chr11:10746274	['T', 'A']	19959	11595.066609863676	1528.466336260079	-0.0092551913737588	0.0111462137924912	-0.8303439666654958	0.406354	0.406354	chr11	10746274	0.3910954608542353	chr11:10746274:T:A
chr11:10746803	['A', 'G']	19959	9261.56835614378	1161.3764203747542	-0.0092371663471004	0.0119767899075854	-0.7712556050807965	0.440565	0.440565	chr11	10746803	0.3559900076633106	chr11:10746803:A:G
chr11:10747779	['T', 'C']	19959	9301.262129109864	1196.5175615805408	-0.0137542915945879	0.0119813960322409	-1.147970700373837	0.250994	0.250994	chr11	10747779	0.6003366601844461	chr11:10747779:T:C
chr11:10749055	['G', 'A']	19959	10132.523000601324	1319.9830288468152	-0.0121842019921874	0.0116412361932876	-1.046641592858749	0.295278	0.295278	chr11	10749055	0.5297689093997245	chr11:10749055:G:A
chr11:10749493	['G', 'C']	19959	10083.010372300449	1309.6107500044789	-0.012768853768552	0.0116621882743765	-1.094893468373081	0.273577	0.273577	chr11	10749493	0.5629204171600977	chr11:10749493:G:C
chr11:10750567	['T', 'C']	19959	9356.532416700116	1231.9275527735028	-0.0015856827498265	0.0119068243188289	-0.1331742795028051	0.894057	0.894057	chr11	10750567	0.0486347921701456	chr11:10750567:T:C
chr11:10751008	['A', 'G']	19959	7974.1985868911615	1015.1049250203178	-0.0052495559322359	0.0126253774451351	-0.4157939796293955	0.677565	0.677565	chr11	10751008	0.1690490358229369	chr11:10751008:A:G
chr11:10751502	['G', 'A']	19959	9142.0	1187.2894718347989	-0.0037564779080787	0.0119838856525327	-0.3134607603073057	0.753934	0.753934	chr11	10751502	0.1226666709609677	chr11:10751502:G:A
chr11:10753138	['C', 'T']	19959	25144.29898767165	3383.927695247575	-0.0048486101310482	0.0105329989280225	-0.460325702507077	0.645287	0.645287	chr11	10753138	0.1902470841337474	chr11:10753138:C:T
chr11:10753229	['G', 'C']	19959	8446.539167042549	1268.944121513144	0.020111876430364	0.0124223583150163	1.619006304628369	0.105462	0.105462	chr11	10753229	0.9769039968891772	chr11:10753229:G:C
chr11:10754151	['A', 'G']	19959	8004.203096812989	1100.9071553892063	0.0012668174000945	0.0126539416244937	0.1001124738589282	0.920256	0.920256	chr11	10754151	0.0360913423046625	chr11:10754151:A:G
chr11:10756963	['T', 'G']	19959	25585.356018054168	3473.6320413376043	-0.0011981216555288	0.0106372694672701	-0.1126343239884362	0.910322	0.910322	chr11	10756963	0.0408049614288128	chr11:10756963:T:G
chr11:10757482	['G', 'A']	19959	5934.594678558901	882.3900516279136	0.0197682827250351	0.0143133317094502	1.3811098021282722	0.167261	0.167261	chr11	10757482	0.7766053110357221	chr11:10757482:G:A
chr11:10758289	['C', 'T']	19959	687.0344222868023	40.872232434097015	-0.0637608037057531	0.0388699595872152	-1.6403619757486154	0.100946	0.100946	chr11	10758289	0.9959108853617002	chr11:10758289:C:T
chr11:10759737	['T', 'G']	19959	16346.457005411909	2146.434135362955	-0.0088530260976292	0.0103493856275105	-0.8554156175315646	0.392331	0.392331	chr11	10759737	0.4063473747737753	chr11:10759737:T:G
chr11:10759848	['T', 'G']	19959	4156.416495465251	618.5919143144185	0.0156176957111509	0.0165910293334142	0.9413337411017044	0.346545	0.346545	chr11	10759848	0.4602403628335505	chr11:10759848:T:G
chr11:10760920	['C', 'T']	19959	6229.936410102225	852.9114947989465	0.0003095267573552	0.0139235985217312	0.0222303707530863	0.982264	0.982264	chr11	10760920	0.007771772565108	chr11:10760920:C:T
chr11:10761491	['T', 'C']	19959	2872.5756953144573	448.90015534646864	0.021297717584938	0.0196423432519909	1.0842758072043794	0.278256	0.278256	chr11	10761491	0.5555554622536412	chr11:10761491:T:C
chr11:10764595	['C', 'T']	19959	14742.738651167452	1913.218805053376	-0.0041903634676448	0.0104599375863603	-0.4006107525066956	0.688711	0.688711	chr11	10764595	0.1619629804658923	chr11:10764595:C:T
chr11:10765097	['G', 'A']	19959	14749.216927239928	1922.6699398567628	-0.0033268858024332	0.0104585306219118	-0.318102601857187	0.75041	0.75041	chr11	10765097	0.1247013871611324	chr11:10765097:G:A
chr11:10765145	['C', 'T']	19959	4081.818040591331	616.9226868518969	0.017734298723319	0.0167296623305701	1.0600512056309142	0.289134	0.289134	chr11	10765145	0.5389008355373524	chr11:10765145:C:T
chr11:10766829	['G', 'A']	19959	5352.804570054119	881.2156484195062	0.0368963496471886	0.0148798846410492	2.479612613756593	0.0131607	0.0131607	chr11	10766829	1.8807210105661096	chr11:10766829:G:A
chr11:10770436	['G', 'A']	19959	25025.01528438988	3390.7611904285773	-0.0031463798322851	0.0105373621596606	-0.2985927393034084	0.765254	0.765254	chr11	10770436	0.1161943916575961	chr11:10770436:G:A
chr11:10770779	['A', 'G']	19959	5965.8967227901385	808.9971824673859	8.019693372168461e-05	0.0141643962697518	0.0056618674170353	0.995483	0.995483	chr11	10770779	0.0019661520797984	chr11:10770779:A:G
chr11:10777424	['A', 'G']	19959	8619.454864417823	1022.7571158475878	-0.0166691807568181	0.0123556344506992	-1.3491157271875067	0.177315	0.177315	chr11	10777424	0.7512545236112845	chr11:10777424:A:G
chr11:10777888	['C', 'T']	19959	32323.858538785327	4264.781843214098	-0.0173886221421673	0.0128651574850967	-1.3516058518763294	0.176517	0.176517	chr11	10777888	0.7532134622270955	chr11:10777888:C:T
chr11:10779639	['C', 'G']	19959	11376.139950894423	1558.0355693282668	-0.0001835229420188	0.0112154107369099	-0.0163634615195042	0.986945	0.986945	chr11	10779639	0.0057070488116718	chr11:10779639:C:G
chr11:10779978	['C', 'A']	19959	15713.723800932192	2107.997785965641	0.0010226867444809	0.0104013036980072	0.0983229385636419	0.921677	0.921677	chr11	10779978	0.0354212499818502	chr11:10779978:C:A
chr11:10780691	['AAATC', 'A']	19959	6625.991880920164	1027.5292425958671	0.0237769952694469	0.0135641225445513	1.75293279689501	0.0796289	0.0796289	chr11	10780691	1.098929283611052	chr11:10780691:AAATC:A
chr11:10781833	['C', 'G']	19959	20820.258908434826	2888.509340739496	0.0074725094093885	0.0101322024632717	0.737500996103822	0.460826	0.460826	chr11	10781833	0.3364630258131789	chr11:10781833:C:G
chr11:10781913	['A', 'G']	19959	3274.7737259229534	504.9000699318637	0.0238362412043983	0.0188446383392298	1.264881860575548	0.205928	0.205928	chr11	10781913	0.6862845984099316	chr11:10781913:A:G
chr11:10783912	['C', 'T']	19959	32200.61333800982	4182.139064819634	-0.0270541421216377	0.0127878839806825	-2.1156074110858265	0.0343906	0.0343906	chr11	10783912	1.463560247137683	chr11:10783912:C:T
chr11:10784325	['T', 'G']	19959	25978.206314206967	3334.489598657696	-0.0216851706587673	0.010557557186538	-2.0539950933363795	0.0399892	0.0399892	chr11	10784325	1.3980572840150354	chr11:10784325:T:G
chr11:10785982	['G', 'A']	19959	1661.0	220.66555568930303	-0.0013434665920202	0.0252366963398969	-0.0532346458476967	0.957545	0.957545	chr11	10785982	0.0188408071322282	chr11:10785982:G:A
chr11:10786722	['G', 'T']	19959	31492.735486891263	4252.670558854785	-0.0050787922672956	0.0136187387027049	-0.3729267723072588	0.709207	0.709207	chr11	10786722	0.1492269864857132	chr11:10786722:G:T
chr11:10789754	['C', 'T']	19959	2046.717822774659	277.9422718035018	-0.0051782984201217	0.0229505677866464	-0.2256283360072127	0.821493	0.821493	chr11	10789754	0.0853961328671733	chr11:10789754:C:T
chr11:10790245	['T', 'C']	19959	9504.380976245364	1205.8916415431793	-0.0180445433160029	0.0119028475640048	-1.515985416008446	0.129539	0.129539	chr11	10790245	0.88759945988486	chr11:10790245:T:C
chr11:10791622	['A', 'G']	19959	13753.067197835238	1932.2633924188688	0.0100473437247774	0.0106142287975935	0.9465919678550148	0.343858	0.343858	chr11	10791622	0.4636208671618925	chr11:10791622:A:G
chr11:10792066	['T', 'G']	19959	13018.26125087702	1914.6445495293624	0.0116960368549956	0.0107124079181444	1.091821460157916	0.274925	0.274925	chr11	10792066	0.5607857662737323	chr11:10792066:T:G
chr11:10792569	['A', 'G']	19959	8183.4600811907985	1064.4322599670816	-0.0026462317338739	0.0125672413313209	-0.2105658405141671	0.833228	0.833228	chr11	10792569	0.0792361443397825	chr11:10792569:A:G
chr11:10793922	['G', 'A']	19959	11771.53871598256	1494.954439493354	-0.0175427566059647	0.011105606959204	-1.5796306019479514	0.114207	0.114207	chr11	10793922	0.9423072764036088	chr11:10793922:G:A
chr11:10794163	['A', 'G']	19959	11266.08015037594	1480.2721713332364	-0.004580464342855	0.0112857652773289	-0.4058620953296235	0.684848	0.684848	chr11	10794163	0.1644058081957153	chr11:10794163:A:G
chr11:10796666	['T', 'C']	19959	418.1676106460829	82.30805222901556	0.0849723032503436	0.0498341850769633	1.7051006877931971	0.0881912	0.0881912	chr11	10796666	1.0545747479986756	chr11:10796666:T:C
chr11:10798837	['A', 'C']	19959	36897.84868223269	4991.961231533586	-0.0063120031628193	0.0190908824196104	-0.3306291990115402	0.740928	0.740928	chr11	10798837	0.1302239927250537	chr11:10798837:A:C
chr11:10799508	['C', 'T']	19959	23787.34267241379	2997.79828051596	-0.0244951687578296	0.010251508963309	-2.3894208009279123	0.0168842	0.0168842	chr11	10799508	1.7725195120979458	chr11:10799508:C:T
chr11:10799638	['G', 'A']	19959	15423.54552287418	1915.0806954868265	-0.0215875531340633	0.0104026491962563	-2.075197646944805	0.037981	0.037981	chr11	10799638	1.420433604929054	chr11:10799638:G:A
chr11:10801532	['T', 'C']	19959	7527.640086206897	975.577232174819	-0.0052476917796175	0.0129921513436246	-0.4039124576694998	0.686281	0.686281	chr11	10801532	0.1634980245821242	chr11:10801532:T:C
chr11:10802566	['T', 'C']	19959	15476.101578551745	1928.1343728271045	-0.0207198083340489	0.0103996422279044	-1.992357802314889	0.0463454	0.0463454	chr11	10802566	1.3339933651604068	chr11:10802566:T:C
chr11:10803184	['C', 'T']	19959	8582.580063148398	1139.3143830488305	-0.0008930814073195	0.0124081812427859	-0.0719752065064973	0.942622	0.942622	chr11	10803184	0.0256624283923131	chr11:10803184:C:T
chr11:10804709	['T', 'C']	19959	10207.045602605862	1550.527537034162	0.0213921367678941	0.011530583416855	1.855251897889546	0.063575	0.063575	chr11	10804709	1.1967136311522537	chr11:10804709:T:C
chr11:10805597	['C', 'T']	19959	7455.867795930641	983.0357939700024	-0.0021969106124513	0.0130391228198632	-0.1684860740098732	0.866203	0.866203	chr11	10805597	0.0623803164718085	chr11:10805597:C:T
chr11:10805871	['T', 'C']	19959	7455.494161864193	984.5851191244484	-0.0017809707179935	0.0130403211456828	-0.136574145536526	0.891369	0.891369	chr11	10805871	0.0499424738655552	chr11:10805871:T:C
chr11:10806403	['T', 'C']	19959	25565.12352793786	3275.6412061831693	-0.0215268023593949	0.0105130795190437	-2.04762099634084	0.0406102	0.0406102	chr11	10806403	1.391364871660357	chr11:10806403:T:C
chr11:10806814	['C', 'A']	19959	7444.7460039084035	975.754777561784	-0.0032018710040857	0.0130459893838369	-0.2454295270278721	0.806126	0.806126	chr11	10806814	0.0935970713115872	chr11:10806814:C:A
chr11:10808287	['G', 'A']	19959	11902.789085989174	1497.588792222985	-0.0187030152482276	0.01106421681125	-1.690405707633142	0.090966	0.090966	chr11	10808287	1.0411209018718497	chr11:10808287:G:A
chr11:10809273	['G', 'A']	19959	1912.0	233.15451503894053	-0.0111360439476716	0.0235631009756594	-0.4726051956902922	0.6365	0.6365	chr11	10809273	0.1962015920103258	chr11:10809273:G:A
chr11:10809327	['A', 'T']	19959	17510.754672545972	2240.2226766973245	-0.0168713372859098	0.0102518850852257	-1.6456814669356334	0.0998451	0.0998451	chr11	10809327	1.0006732437144443	chr11:10809327:A:T
chr11:10810151	['T', 'TTCCA']	19959	13174.94090225564	1976.876019038654	0.022683838644471	0.0107059367937825	2.1188093187365515	0.0341189	0.0341189	chr11	10810151	1.4670049790177315	chr11:10810151:T:TTCCA
chr11:10812903	['TGTTA', 'T']	19959	11241.68971737823	1730.9163595266557	0.0260833877547714	0.0111718756350067	2.3347366733156085	0.0195671	0.0195671	chr11	10812903	1.7084735354724774	chr11:10812903:TGTTA:T
chr11:10813978	['A', 'G']	19959	515.0258041887964	103.87567138147374	0.0745774024479817	0.0448614571051515	1.6623936728844653	0.0964496	0.0964496	chr11	10813978	1.015699569141434	chr11:10813978:A:G
chr11:10814331	['T', 'C']	19959	10113.5201443175	1561.679505362859	0.025003314854682	0.0115582491421711	2.1632441511799128	0.0305342	0.0305342	chr11	10814331	1.515213454090808	chr11:10814331:T:C
chr11:10815703	['T', 'C']	19959	6911.077582318449	920.8638297739672	-0.0009935856279268	0.0134765219322674	-0.0737271554871909	0.941228	0.941228	chr11	10815703	0.0263051617503536	chr11:10815703:T:C
chr11:10816083	['A', 'G']	19959	11262.692874323511	1747.5215056624438	0.0275320160107891	0.0111665465448648	2.465580195288782	0.0136875	0.0136875	chr11	10816083	1.8636758678158063	chr11:10816083:A:G
chr11:10816325	['A', 'G']	19959	31863.38576797796	4298.559816965821	-0.0053901262254918	0.0126535217242614	-0.4259783436540805	0.670128	0.670128	chr11	10816325	0.1738422355315623	chr11:10816325:A:G
chr11:10816767	['C', 'T']	19959	11620.4933092768	1432.7939018462914	-0.022159752126179	0.0111406922476087	-1.989082153394505	0.0467058	0.0467058	chr11	10816767	1.330629184710385	chr11:10816767:C:T
chr11:10816938	['T', 'C']	19959	12805.56637434227	1881.350379228378	0.017359407275114	0.0107910469619828	1.6086861021244416	0.107701	0.107701	chr11	10816938	0.967780264274296	chr11:10816938:T:C
chr11:10817196	['G', 'T']	19959	31888.1953700456	4296.935823338567	-0.0063315787294887	0.0126616917976632	-0.5000578777835405	0.61704	0.61704	chr11	10817196	0.2096866816455333	chr11:10817196:G:T
chr11:10818042	['G', 'A']	19959	20167.02084481636	2539.023156729077	-0.0219461180352101	0.010153367513	-2.161461998407029	0.0306715	0.0306715	chr11	10818042	1.513264984180765	chr11:10818042:G:A
chr11:10818244	['G', 'C']	19959	15439.773574506464	1914.3576350260328	-0.0220443946941189	0.0103993794167916	-2.1197798263350505	0.0340369	0.0340369	chr11	10818244	1.4680500012960729	chr11:10818244:G:C
chr11:10818833	['T', 'C']	19959	6921.77439727332	917.921514274512	-0.0017074023741656	0.0134612721161933	-0.1268381145130903	0.89907	0.89907	chr11	10818833	0.0462064935501599	chr11:10818833:T:C
chr11:10819803	['C', 'T']	19959	11625.329842144827	1435.5924463750127	-0.0219464284839034	0.0111392761561081	-1.9701844335611736	0.048831	0.048831	chr11	10819803	1.311304381797487	chr11:10819803:C:T
chr11:10820126	['C', 'T']	19959	1875.12738757708	233.3789589260069	-0.0151906767361534	0.0237488251268859	-0.6396390834069551	0.522415	0.522415	chr11	10820126	0.281984361741206	chr11:10820126:C:T
chr11:10821330	['T', 'C']	19959	413.0	26.557536125305056	-0.0737495630065581	0.0499505217983451	-1.4764523042280102	0.139838	0.139838	chr11	10821330	0.8543747960596091	chr11:10821330:T:C
chr11:10821348	['T', 'C']	19959	11633.331445752943	1444.6255130900793	-0.0208771372444844	0.0111365896826982	-1.8746436601609755	0.0608564	0.0608564	chr11	10821348	1.21569374219109	chr11:10821348:T:C
chr11:10821924	['A', 'G']	19959	11580.690302817247	1747.7054169401092	0.0215637178245481	0.0110822095084884	1.9457958999991265	0.0516933	0.0516933	chr11	10821924	1.286565742430029	chr11:10821924:A:G
chr11:10822187	['C', 'T']	19959	11542.469854157269	1747.3163139400797	0.0220563503389103	0.0110780937692537	1.9909878719501208	0.0464958	0.0464958	chr11	10822187	1.332586275480042	chr11:10822187:C:T
chr11:10822343	['C', 'T']	19959	8534.282772098617	1093.9003612504866	-0.0067614781803396	0.0123544549730381	-0.5472906894796751	0.584185	0.584185	chr11	10822343	0.233449598510813	chr11:10822343:C:T
chr11:10823010	['T', 'C']	19959	10235.538484666266	1552.98111048577	0.0213044420562273	0.0115059821021456	1.8515970098940544	0.0640985	0.0640985	chr11	10823010	1.1931521334974875	chr11:10823010:T:C
chr11:10824008	['G', 'A']	19959	509.0	103.61716480887046	0.0767475532989128	0.0451184325122448	1.7010243713161808	0.088954	0.088954	chr11	10824008	1.0508345181942311	chr11:10824008:G:A
chr11:10824570	['T', 'C']	19959	11394.712717979555	1733.2803663893849	0.0230707891001249	0.0111171468497751	2.0752437124271337	0.0379767	0.0379767	chr11	10824570	1.4204827761460388	chr11:10824570:T:C
chr11:10825834	['C', 'T']	19959	6774.843702960357	919.9123105579724	0.0030112100828555	0.0136135617301198	0.2211919365813912	0.824945	0.824945	chr11	10825834	0.0835750053806768	chr11:10825834:C:T
chr11:10826652	['C', 'T']	19959	31600.166507992184	4238.692836798727	-0.009131276545258	0.0124459868632363	-0.7336723592590755	0.463157	0.463157	chr11	10826652	0.3342717677814471	chr11:10826652:C:T
chr11:10827066	['A', 'G']	19959	8326.085797333866	1058.987991426635	-0.0085511059029859	0.0124833016063484	-0.6850035489519226	0.49335	0.49335	chr11	10827066	0.306844867461664	chr11:10827066:A:G
chr11:10827877	['T', 'C']	19959	11794.363718366323	1449.0177428226991	-0.0200563104371464	0.0111315779542816	-1.8017490889000127	0.0716	0.0716	chr11	10827877	1.1450869776921444	chr11:10827877:T:C
chr11:10827997	['T', 'G']	19959	26018.12505012029	3707.389187129172	0.0214837309125364	0.0106636410413173	2.0146712393351898	0.0439525	0.0439525	chr11	10827997	1.3570164173973525	chr11:10827997:T:G
chr11:10828011	['G', 'A']	19959	8309.41632428099	1058.4159544587344	-0.0085939247187326	0.0124918904278319	-0.6879603025964243	0.491486	0.491486	chr11	10828011	0.3084888485527858	chr11:10828011:G:A
chr11:10828066	['T', 'G']	19959	26051.610512602096	3706.28679670198	0.0209770978765601	0.0106741835594833	1.9652180196885607	0.0494029	0.0494029	chr11	10828066	1.3062475568044667	chr11:10828066:T:G
chr11:10828491	['G', 'A']	19959	8970.898932705317	1349.1057298765124	0.0185689603773184	0.0120188162340203	1.544990789089307	0.122364	0.122364	chr11	10828491	0.9123463346496532	chr11:10828491:G:A
chr11:10828975	['G', 'A']	19959	8985.450195410362	1356.1528343358557	0.0190387846316164	0.0120139339341228	1.5847252645148204	0.113045	0.113045	chr11	10828975	0.9467486418142528	chr11:10828975:G:A
chr11:10829261	['T', 'C']	19959	26049.915514131088	3703.602811654195	0.020746362441984	0.0106710598780974	1.9441707458287485	0.0518889	0.0518889	chr11	10829261	1.2849255358765457	chr11:10829261:T:C
chr11:10829294	['A', 'C']	19959	29776.47564642213	3874.020424021055	-0.020481593124268	0.0115104686161378	-1.779388294891184	0.0751913	0.0751913	chr11	10829294	1.1238324064904266	chr11:10829294:A:C
chr11:10829485	['G', 'T']	19959	27161.082531569453	3904.385321609231	0.0277287890738792	0.0108472259582344	2.5563023376340404	0.0105865	0.0105865	chr11	10829485	1.975247598148176	chr11:10829485:G:T
chr11:10830372	['T', 'C']	19959	20834.13153938665	2950.6426383233984	0.0167043859793019	0.0101480376823579	1.64607055099352	0.099765	0.099765	chr11	10830372	1.001021793110168	chr11:10830372:T:C
chr11:10831275	['T', 'C']	19959	25630.852525556224	3648.553279086889	0.0229595756428897	0.0105393792229937	2.178456164932268	0.0293838	0.0293838	chr11	10831275	1.5318920406657568	chr11:10831275:T:C
chr11:10831353	['G', 'A']	19959	6419.321625413368	850.5585961255838	-0.001094377092233	0.0138776328405923	-0.0788590608213781	0.937146	0.937146	chr11	10831353	0.0281927441656421	chr11:10831353:G:A
chr11:10831910	['G', 'A']	19959	6756.0	914.692535564267	0.0017528442666462	0.0136029844032716	0.1288573312062778	0.897472	0.897472	chr11	10831910	0.0469790919810454	chr11:10831910:G:A
chr11:10833175	['A', 'T']	19959	10078.019744424955	1546.8216765092006	0.023074239567679	0.011534501909347	2.0004539206830256	0.0454648	0.0454648	chr11	10833175	1.342324715037214	chr11:10833175:A:T
chr11:10834830	['C', 'A']	19959	6777.037287625921	919.546842402096	0.0024296538982929	0.0135868855456476	0.1788234610595657	0.858078	0.858078	chr11	10834830	0.0664732326292544	chr11:10834830:C:A
chr11:10835996	['C', 'T']	19959	4769.716927239928	698.5483487247775	0.0109773212179715	0.0155601773060461	0.7054753298798341	0.480523	0.480523	chr11	10835996	0.3182858202034981	chr11:10835996:C:T
chr11:10836641	['TGG', 'T']	19959	4669.339465637375	684.525101973661	0.0112932639424811	0.015698397682003	0.719389594482497	0.471909	0.471909	chr11	10836641	0.3261417399423547	chr11:10836641:TGG:T
chr11:10836876	['T', 'C']	19959	8463.696216487097	1147.9930667645774	0.0040815200922221	0.0123637984487696	0.3301186208376198	0.741314	0.741314	chr11	10836876	0.1299977979824891	chr11:10836876:T:C
chr11:10837150	['T', 'C']	19959	509.0510096707922	103.61746979823256	0.0767304461084736	0.0451183878462178	1.7006468930140572	0.0890249	0.0890249	chr11	10837150	1.0504885054882789	chr11:10837150:T:C
chr11:10837208	['G', 'A']	19959	20153.029164161155	2591.2640940954807	-0.015293973275135	0.0101346073119296	-1.5090839540602845	0.131293	0.131293	chr11	10837208	0.881758428079703	chr11:10837208:G:A
chr11:10837892	['C', 'T']	19959	34713.21767889356	4709.898517061002	-0.0031383258990892	0.0152588242660965	-0.2056728516142789	0.837049	0.837049	chr11	10837892	0.0772491181038323	chr11:10837892:C:T
chr11:10837940	['C', 'G']	19959	2936.2942326000903	439.5512534959396	0.0174226223849573	0.0193846928310358	0.8987824845520798	0.368779	0.368779	chr11	10837940	0.4332338176720633	chr11:10837940:C:G
chr11:10838043	['T', 'C']	19959	6320.266649962415	832.5281896734784	-0.0054546460537509	0.0138360186148073	-0.3942352352658262	0.693412	0.693412	chr11	10838043	0.1590086468320768	chr11:10838043:T:C
chr11:10838293	['C', 'T']	19959	3311.0	501.2321848328968	0.0181248733138356	0.0183563497755748	0.9873898425030452	0.323464	0.323464	chr11	10838293	0.4901740472096379	chr11:10838293:C:T
chr11:10838515	['C', 'T']	19959	12728.63773925243	1616.109246171522	-0.0159389230102254	0.0108544243879594	-1.4684263707162628	0.142004	0.142004	chr11	10838515	0.8476994221418677	chr11:10838515:C:T
chr11:10839101	['C', 'T']	19959	31437.15017287168	4346.281099799193	0.0115657188001331	0.0123964454775658	0.9329867034113818	0.350838	0.350838	chr11	10839101	0.4548933734116628	chr11:10839101:C:T
chr11:10839263	['G', 'A']	19959	19054.682838813147	2460.045054018432	-0.0158490649873554	0.0101574251874631	-1.5603427733750153	0.118695	0.118695	chr11	10839263	0.9255675752168095	chr11:10839263:G:A
chr11:10839762	['A', 'G']	19959	33060.93865584122	4480.769644067232	-0.0013610955229565	0.0135335456800487	-0.1005719827704226	0.919891	0.919891	chr11	10839762	0.0362636301577238	chr11:10839762:A:G
chr11:10839797	['C', 'T']	19959	515.1290468076576	107.39063183821824	0.0826836957774906	0.0448668098847959	1.842869951971107	0.0653628	0.0653628	chr11	10839797	1.1846693518473814	chr11:10839797:C:T
chr11:10840373	['A', 'G']	19959	13285.3219370363	1698.0498469758804	-0.0153208593373973	0.0107409069489266	-1.426402761912807	0.153768	0.153768	chr11	10840373	0.8131340342965334	chr11:10840373:A:G
chr11:10840835	['C', 'T']	19959	12765.314499147697	1623.016252900124	-0.01565067518595	0.0108513801520216	-1.4422750808369995	0.14924	0.14924	chr11	10840835	0.8261147596312084	chr11:10840835:C:T
chr11:10840948	['A', 'T']	19959	12906.586619894762	1638.7549735506748	-0.0159581638843214	0.0108243276177734	-1.474286851602528	0.14042	0.14042	chr11	10840948	0.8525710313013439	chr11:10840948:A:T
chr11:10842171	['C', 'T']	19959	15065.793533834589	1897.694743515344	-0.0183126296400103	0.0104942552875972	-1.7450146902423125	0.0809977	0.0809977	chr11	10842171	1.091527313115057	chr11:10842171:C:T
chr11:10842223	['C', 'A']	19959	15063.773679462764	1898.941344952868	-0.0181990957347001	0.0104936779420115	-1.7342914310186608	0.0828818	0.0828818	chr11	10842223	1.0815408256299874	chr11:10842223:C:A
chr11:10842333	['G', 'A']	19959	507.0254033470288	104.56939067550398	0.0801145585987713	0.0452898999882868	1.7689276995420866	0.0769212	0.0769212	chr11	10842333	1.113953949221478	chr11:10842333:G:A
chr11:10842513	['TGA', 'T']	19959	14954.99714357304	1901.7863446848403	-0.0162446147011383	0.0105087446632789	-1.5458187653852156	0.122164	0.122164	chr11	10842513	0.9130567556709608	chr11:10842513:TGA:T
chr11:10842870	['C', 'A']	19959	13663.738361312957	1689.63082523472	-0.0216590096420564	0.0106687444446234	-2.030136700197332	0.0423559	0.0423559	chr11	10842870	1.3730860857117042	chr11:10842870:C:A
chr11:10842878	['T', 'C']	19959	12957.0	1646.4919897703442	-0.0160940240405798	0.0108550872454615	-1.4826250288599705	0.13819	0.13819	chr11	10842878	0.8595233831698665	chr11:10842878:T:C
chr11:10843048	['C', 'T']	19959	18449.697519418696	2380.1992660808114	-0.0135395504348398	0.0101813320460489	-1.3298407687326266	0.183586	0.183586	chr11	10843048	0.7361604405344027	chr11:10843048:C:T
chr11:10843809	['C', 'T']	19959	506.0	106.35013644269708	0.0828089642157551	0.0452452851324725	1.8302230602216505	0.0672315	0.0672315	chr11	10843809	1.1724271991058943	chr11:10843809:C:T
chr11:10844037	['G', 'T']	19959	12749.55514908544	1633.343217592192	-0.0142909702559226	0.0108505668730035	-1.317071303572063	0.18783	0.18783	chr11	10844037	0.7262350414952211	chr11:10844037:G:T
chr11:10844192	['T', 'C']	19959	33395.3659917811	4559.649409884696	0.0045190311806028	0.0137916317099833	0.327664722755872	0.743169	0.743169	chr11	10844192	0.1289124144742243	chr11:10844192:T:C
chr11:10844480	['C', 'T']	19959	7043.705817507642	920.1023851160736	-0.0023808370931861	0.013225660247796	-0.1800165019045378	0.857141	0.857141	chr11	10844480	0.06694773060301	chr11:10844480:C:T
chr11:10844574	['T', 'A']	19959	506.0	106.35013644269708	0.0828089642157551	0.0452452851324725	1.8302230602216505	0.0672315	0.0672315	chr11	10844574	1.1724271991058943	chr11:10844574:T:A
chr11:10844847	['G', 'A']	19959	11689.342671009774	1445.6850999147598	-0.0209412695855917	0.0111181254392107	-1.883525212958775	0.0596438	0.0596438	chr11	10844847	1.2244346947552955	chr11:10844847:G:A
chr11:10845263	['A', 'G']	19959	538.0	106.93075601323396	0.0697569683270054	0.0439210064998829	1.588237016544496	0.112249	0.112249	chr11	10845263	0.9498175193350304	chr11:10845263:A:G
chr11:10845511	['GAA', 'G']	19959	17829.573239789526	2300.611426171255	-0.0127927807287183	0.0101759120437535	-1.2571630605407187	0.208709	0.208709	chr11	10845511	0.6804588227790067	chr11:10845511:GAA:G
chr11:10846026	['G', 'A']	19959	538.0269566088787	106.9282543756418	0.0697341145962352	0.0439210391617095	1.5877154987040834	0.112367	0.112367	chr11	10846026	0.9493612138752324	chr11:10846026:G:A
chr11:10846244	['G', 'A']	19959	11269.693926638603	1743.201722335456	0.0271081331710218	0.0111659624720625	2.427747114397616	0.0152017	0.0152017	chr11	10846244	1.818107842362085	chr11:10846244:G:A
chr11:10846402	['C', 'G']	19959	15030.506138197125	1991.3691202616133	-0.0076639470057232	0.0104590271860475	-0.7327590673009294	0.463714	0.463714	chr11	10846402	0.3337497921116073	chr11:10846402:C:G
chr11:10847228	['C', 'T']	19959	11466.60544735245	1398.3427587456938	-0.0237327947748576	0.0112995978623018	-2.1003220702247973	0.035713	0.035713	chr11	10847228	1.4471736662249972	chr11:10847228:C:T
chr11:10847861	['A', 'C']	19959	14623.39603067208	1855.4715290715385	-0.016721994388325	0.0104835241272809	-1.5950737734088802	0.110712	0.110712	chr11	10847861	0.9558053036801272	chr11:10847861:A:C
chr11:10848200	['T', 'C']	19959	538.6477050413846	107.21298195640118	0.0700762482802402	0.0439217793562484	1.5954783550969909	0.110621	0.110621	chr11	10848200	0.956162419881327	chr11:10848200:T:C
chr11:10848670	['A', 'G']	19959	15989.0054625639	2068.9585086386573	-0.0128061364515968	0.010347779163851	-1.237573420230476	0.215889	0.215889	chr11	10848670	0.6657694853221104	chr11:10848670:A:G
chr11:10849180	['C', 'A']	19959	15047.261725796752	1886.185474701942	-0.0190704338778929	0.0105010846577476	-1.816044199188787	0.0693786	0.0693786	chr11	10849180	1.15877446809167	chr11:10849180:C:A
chr11:10849218	['A', 'G']	19959	31594.331846654968	4345.2783342766015	0.0087333361800458	0.0124995518547527	0.6986919436415753	0.484753	0.484753	chr11	10849218	0.3144794945145193	chr11:10849218:A:G
chr11:10849332	['A', 'C']	19959	13230.662892073356	1690.6082002279136	-0.0149565520672439	0.010793726165703	-1.3856708830327893	0.165863	0.165863	chr11	10849332	0.7802504837043133	chr11:10849332:A:C
chr11:10849796	['T', 'C']	19959	15066.01939363568	1889.8365125528924	-0.0191261474679501	0.0104942523950139	-1.8225354935276248	0.0683887	0.0683887	chr11	10849796	1.165015651687244	chr11:10849796:T:C
chr11:10850748	['G', 'A']	19959	17521.389345494637	2218.970816773003	-0.0184731452292404	0.0102299548720893	-1.8057895132696256	0.0709663	0.0709663	chr11	10850748	1.1489478371759585	chr11:10850748:G:A
chr11:10850851	['G', 'C']	19959	9822.952939407603	1369.0533284846852	0.0075377631671954	0.0116677282377398	0.6460352018496779	0.518264	0.518264	chr11	10850851	0.285448957366038	chr11:10850851:G:C
chr11:10850854	['G', 'A']	19959	8914.913274513738	1360.1434222338344	0.0209473851348324	0.0120505306117654	1.7382956659502256	0.0821742	0.0821742	chr11	10850854	1.0852645152630918	chr11:10850854:G:A
chr11:10851222	['ACT', 'A']	19959	10137.047361299054	1193.88846077605	-0.0269637801177409	0.0116373091664452	-2.3170115816367307	0.0205132	0.0205132	chr11	10851222	1.6879665856609585	chr11:10851222:ACT:A
chr11:10851635	['T', 'C']	19959	5078.017689802055	760.4214009764565	0.013584778863566	0.0151779384635797	0.89503451975138	0.370779	0.370779	chr11	10851635	0.4308848711898581	chr11:10851635:T:C
chr11:10851737	['G', 'A']	19959	11161.236832873965	1377.111904813023	-0.0193148003862759	0.0112885361685184	-1.71101018749811	0.0870948	0.0870948	chr11	10851737	1.060007773795109	chr11:10851737:G:A
chr11:10852279	['A', 'G']	19959	10222.024302249836	1211.49430081822	-0.0260606831338961	0.0116069506809917	-2.2452652595978217	0.024762	0.024762	chr11	10852279	1.6062142807389403	chr11:10852279:A:G
chr11:10852315	['GA', 'G']	19959	11159.236431971936	1375.4143419264003	-0.019570765668164	0.0112884002997767	-1.7337058527727036	0.0829857	0.0829857	chr11	10852315	1.080996738300383	chr11:10852315:GA:G
chr11:10852321	['TGAGA', 'T']	19959	11158.795429487824	1374.9248469164534	-0.0195535711178569	0.0112900401629855	-1.731931050339694	0.0833013	0.0833013	chr11	10852321	1.0793482209410994	chr11:10852321:TGAGA:T
chr11:10853047	['A', 'G']	19959	541.0	104.19778437940732	0.064113788456464	0.0438052509017279	1.463609661779952	0.143316	0.143316	chr11	10853047	0.8437053216486148	chr11:10853047:A:G
chr11:10853653	['C', 'T']	19959	10145.50831746668	1202.005838113924	-0.0260705892979899	0.0116343563053364	-2.2408278218221653	0.0250482	0.0250482	chr11	10853653	1.60122347770711	chr11:10853653:C:T
chr11:10854154	['A', 'G']	19959	10167.56595829992	1202.7646261791424	-0.0263000885557145	0.0116292153664199	-2.261553142412138	0.0237357	0.0237357	chr11	10854154	1.6245979557865944	chr11:10854154:A:G
chr11:10854553	['C', 'T']	19959	10129.029967426712	1194.7091233778588	-0.0267321222705038	0.0116420301634895	-2.296173596452124	0.0216763	0.0216763	chr11	10854553	1.6640148469822629	chr11:10854553:C:T
chr11:10855574	['T', 'C']	19959	32609.535304434976	4446.151865308792	0.0024723128722539	0.0131889340246471	0.187453577949041	0.851307	0.851307	chr11	10855574	0.069913795541172	chr11:10855574:T:C
chr11:10855785	['C', 'T']	19959	30658.60823812388	4137.859691651348	-0.0030431103353172	0.0120338571633192	-0.2528790473426124	0.800364	0.800364	chr11	10855785	0.0967124539600663	chr11:10855785:C:T
chr11:10855864	['G', 'A']	19959	10034.524812030077	1185.6658686428973	-0.0260907710743083	0.0116756010880343	-2.234640501810853	0.025452	0.025452	chr11	10855864	1.5942780854358134	chr11:10855864:G:A
chr11:10856113	['T', 'C']	19959	9274.252656375302	1079.0067082205867	-0.0286134547878152	0.0119700330046517	-2.3904240511864687	0.0168381	0.0168381	chr11	10856113	1.7737069155720635	chr11:10856113:T:C
chr11:10856137	['A', 'G']	19959	12947.18951431006	1933.2166931174584	0.0191488698754025	0.0107561680968464	1.780268744685824	0.0750472	0.0750472	chr11	10856137	1.1246655065817222	chr11:10856137:A:G
chr11:10856676	['T', 'C']	19959	1563.0	124.987928908949	-0.0468236890911853	0.0260789973371705	-1.7954558791432995	0.0725962	0.0725962	chr11	10856676	1.1390861115619295	chr11:10856676:T:C
chr11:10856794	['T', 'C']	19959	1526.6118991529245	179.78857425721645	-0.0029854371676921	0.0267936297118835	-0.1114233942842026	0.911282	0.911282	chr11	10856794	0.0403472079969741	chr11:10856794:T:C
chr11:10858824	['T', 'A']	19959	11854.563674635392	1577.3750289336126	-0.0003086212324207	0.0111016859303192	-0.0277994922895377	0.977822	0.977822	chr11	10858824	0.0097401957783419	chr11:10858824:T:A
chr11:10859527	['G', 'A']	19959	10681.605532170775	1369.7571258288804	-0.0033030027527634	0.0114152709772727	-0.2893494827533678	0.772317	0.772317	chr11	10859527	0.1122044055022531	chr11:10859527:G:A
chr11:10861044	['A', 'G']	19959	6029.60419902791	698.1856876214704	-0.0183022511497213	0.0140588055482199	-1.3018354288311975	0.192988	0.192988	chr11	10861044	0.7144696945974395	chr11:10861044:A:G
chr11:10861292	['T', 'C']	19959	9866.494338110031	1270.1650625358884	-0.005986508657571	0.0116967177890153	-0.5118109854025139	0.608789	0.608789	chr11	10861292	0.215533203284888	chr11:10861292:T:C
chr11:10861602	['A', 'G']	19959	38849.89296988525	5232.171716265424	-0.0136200220961925	0.0316892991988774	-0.4297987787838184	0.667347	0.667347	chr11	10861602	0.1756482875246989	chr11:10861602:A:G
chr11:10862884	['A', 'G']	19959	9953.493485015537	1349.252547204147	-0.0023364783456864	0.0116633526611365	-0.2003264767489876	0.841227	0.841227	chr11	10862884	0.0750867966575764	chr11:10862884:A:G
chr11:10864840	['A', 'G']	19959	9899.992032870672	1272.5284079669757	-0.0061922093595374	0.0116825592985619	-0.5300387698695118	0.596091	0.596091	chr11	10864840	0.2246874352579978	chr11:10864840:A:G
chr11:10865180	['T', 'C']	19959	29228.32209080886	3932.4245423822713	-0.0043114937702238	0.0114408487608283	-0.3768508666057847	0.706288	0.706288	chr11	10865180	0.1510181724520114	chr11:10865180:T:C
chr11:10865747	['T', 'C']	19959	12715.37074540077	1695.7604311280193	-0.0046937304548131	0.0108610200836684	-0.4321629477392284	0.665628	0.665628	chr11	10865747	0.1767684175019988	chr11:10865747:T:C
chr11:10866128	['TC', 'T']	19959	5075.838467552716	596.1992335095626	-0.0208164123146003	0.0154479500298001	-1.3475193973597832	0.177828	0.177828	chr11	10866128	0.7499998559187063	chr11:10866128:TC:T
chr11:10866131	['TTTCCTTTCCTTTCCTTTCCTTTCC', 'T']	19959	4724.685036897462	543.3163613365866	-0.0218512609883989	0.0159015301059609	-1.37416090418919	0.169407	0.169407	chr11	10866131	0.7710686483231167	chr11:10866131:TTTCCTTTCCTTTCCTTTCCTTTCC:T
chr11:10867796	['G', 'A']	19959	7876.156934489498	1120.817088905324	0.0099693623680726	0.0127801005398206	0.7800691658887831	0.435359	0.435359	chr11	10867796	0.3611524731180218	chr11:10867796:G:A
chr11:10868119	['C', 'G']	19959	25733.67981333733	3523.1764121285696	0.0053667693839415	0.0105931638316642	0.5066257323331131	0.612423	0.612423	chr11	10868119	0.2129485074161123	chr11:10868119:C:G
chr11:10869195	['A', 'G']	19959	11047.213981458282	1352.981683568871	-0.0171450818175243	0.0112994740942903	-1.5173344949025287	0.129198	0.129198	chr11	10869195	0.8887442092177668	chr11:10869195:A:G
chr11:10869507	['G', 'A']	19959	558.5036858733265	77.91950747891468	-0.0076890494976171	0.042971452959018	-0.1789338960670045	0.857991	0.857991	chr11	10869507	0.0665172677117108	chr11:10869507:G:A
chr11:10870690	['G', 'T']	19959	31733.359709346027	4330.019453600644	0.0052047192554828	0.0125712172655135	0.4140187179614593	0.678865	0.678865	chr11	10870690	0.1682165815137048	chr11:10870690:G:T
chr11:10871638	['A', 'T']	19959	12069.046919645094	1489.188267474459	-0.0177954095651933	0.0110442010523086	-1.6112898960195456	0.107132	0.107132	chr11	10871638	0.9700807873599712	chr11:10871638:A:T
chr11:10872156	['G', 'T']	19959	31729.76924233313	4326.3482585661	0.0047843072194395	0.0125700781454916	0.3806107777584093	0.703496	0.703496	chr11	10872156	0.152738367572329	chr11:10872156:G:T
chr11:10872368	['C', 'T']	19959	7870.971785105743	1121.501626226258	0.0101675119445428	0.0127867763840694	0.7951583447732877	0.426531	0.426531	chr11	10872368	0.3700493991044737	chr11:10872368:C:T
chr11:10872477	['C', 'G']	19959	11042.65980156344	1350.4972049023158	-0.0174676767467107	0.011301826541318	-1.5455622755181333	0.122226	0.122226	chr11	10872477	0.9128364008409294	chr11:10872477:C:G
chr11:10872499	['TA', 'T']	19959	11042.553261849884	1351.0284706154057	-0.0174331124713166	0.0113015100263376	-1.542547184463815	0.122957	0.122957	chr11	10872499	0.9102467416317658	chr11:10872499:TA:T
chr11:10873177	['T', 'C']	19959	7876.0	1119.8361699515604	0.0099928930050067	0.0127780807151564	0.7820339554714105	0.434204	0.434204	chr11	10873177	0.3623061800296275	chr11:10873177:T:C
chr11:10874016	['C', 'T']	19959	31735.0	4336.2961047558165	0.0060975668415195	0.0125718782143094	0.4850163784261945	0.62767	0.62767	chr11	10874016	0.2022686283125106	chr11:10874016:C:T
chr11:10874348	['A', 'T']	19959	10837.887067669177	1319.7457064770026	-0.0183636801411406	0.0113766595225493	-1.6141539706574226	0.10651	0.10651	chr11	10874348	0.9726096153150308	chr11:10874348:A:T
chr11:10874923	['T', 'C']	19959	13709.43439911797	1751.0991264885358	-0.014126709878266	0.010694006948626	-1.320993145612368	0.186519	0.186519	chr11	10874923	0.7292769216308316	chr11:10874923:T:C
chr11:10875061	['C', 'T']	19959	4918.492859648244	582.3226522048102	-0.0225081481639258	0.0154184466996204	-1.4598194359280006	0.144355	0.144355	chr11	10875061	0.8405681689373818	chr11:10875061:C:T
chr11:10877120	['T', 'C']	19959	11045.21358055625	1348.9126144488523	-0.0175087218499798	0.0112994759875689	-1.5495162668819378	0.121274	0.121274	chr11	10877120	0.9162322977884578	chr11:10877120:T:C
chr11:10877196	['A', 'G']	19959	11047.874699278267	1351.486532646158	-0.0172362489721015	0.0112988625849161	-1.525485317001009	0.127154	0.127154	chr11	10877196	0.8956699732735391	chr11:10877196:A:G
chr11:10877869	['G', 'A']	19959	7875.789196773063	1120.7397199890663	0.0098854407768936	0.012774390167297	0.7738483518532909	0.43903	0.43903	chr11	10877869	0.3575058023335032	chr11:10877869:G:A
chr11:10877889	['T', 'C']	19959	11056.769870702614	1354.7349594799964	-0.0171595832417669	0.0112890796328446	-1.5200161394771727	0.128523	0.128523	chr11	10877889	0.8910191456458887	chr11:10877889:T:C
chr11:10878610	['A', 'G']	19959	8783.96090225564	1259.2289633955138	0.0142854066313202	0.012264019488944	1.164822564429105	0.244105	0.244105	chr11	10878610	0.6124233248426629	chr11:10878610:A:G
chr11:10878720	['C', 'T']	19959	559.7572245635156	77.56201052305863	-0.008953632506252	0.0429346867662552	-0.2085407669327441	0.834809	0.834809	chr11	10878720	0.078412877491984	chr11:10878720:C:T
chr11:10879037	['C', 'A']	19959	11996.409473684207	1475.349128506076	-0.0191672469306436	0.0110574201633148	-1.733428471338622	0.083035	0.083035	chr11	10879037	1.0807388099988258	chr11:10879037:C:A
chr11:10879365	['T', 'G']	19959	10831.341436519471	1330.614896516617	-0.0170725953244439	0.0113801852126173	-1.500203643919204	0.133577	0.133577	chr11	10879365	0.874268314562528	chr11:10879365:T:G
chr11:10879830	['A', 'G']	19959	5520.106289150589	707.8824184028726	-0.0104074530622612	0.0146613741901162	-0.7098552241629075	0.477802	0.477802	chr11	10879830	0.3207520366975978	chr11:10879830:A:G
chr11:10881964	['A', 'G']	19959	25496.832381238724	3479.8751252359893	0.0027582024002186	0.0105454012141999	0.2615549986381305	0.793667	0.793667	chr11	10881964	0.1003616769147864	chr11:10881964:A:G
chr11:10881972	['G', 'C']	19959	11055.215585066398	1370.4229145271756	-0.0152654439105105	0.01129356181955	-1.3516943683865026	0.176488	0.176488	chr11	10881972	0.7532848183835439	chr11:10881972:G:C
chr11:10882011	['A', 'G']	19959	3219.6452518165875	449.5745135894616	0.0061915608612991	0.0184817616286199	0.3350092369826499	0.737622	0.737622	chr11	10882011	0.132166138678781	chr11:10882011:A:G
chr11:10882132	['A', 'T']	19959	11056.215785517415	1369.6335358571375	-0.0153652748948273	0.0112921068304132	-1.3607093101035683	0.173621	0.173621	chr11	10882132	0.7603977467140176	chr11:10882132:A:T
chr11:10882196	['G', 'T']	19959	4930.988223502882	597.79526756268	-0.0195299593001379	0.0153935423140112	-1.2687111843231602	0.204559	0.204559	chr11	10882196	0.6891814080534038	chr11:10882196:G:T
chr11:10882223	['T', 'C']	19959	18877.72912699208	2490.260157080429	-0.005090070338189	0.0100899024797733	-0.5044717080658438	0.613936	0.613936	chr11	10882223	0.2118768996984639	chr11:10882223:T:C
chr11:10883211	['T', 'G']	19959	11055.539124768158	1365.3418784431865	-0.0158854706032702	0.0112944871312109	-1.4064800303656613	0.159597	0.159597	chr11	10883211	0.7969752764921253	chr11:10883211:T:G
chr11:10883391	['C', 'CTG']	19959	31842.78622970535	4348.007377252565	0.0053529099118514	0.0126192480273534	0.4241861242641812	0.671435	0.671435	chr11	10883391	0.1729960239597887	chr11:10883391:C:CTG
chr11:10883989	['T', 'C']	19959	11056.539626046417	1366.3532283815168	-0.0156698568760836	0.011294291916956	-1.3874138362369297	0.165331	0.165331	chr11	10883989	0.7816457074287101	chr11:10883989:T:C
chr11:10884140	['GAGA', 'G']	19959	9694.857386335154	1394.9669013402768	0.0145467582880825	0.0118405917323974	1.228549942168909	0.219255	0.219255	chr11	10884140	0.6590504939817637	chr11:10884140:GAGA:G
chr11:10884297	['G', 'A']	19959	11047.106980007014	1357.7937895332611	-0.0166310012120121	0.0112978050108808	-1.4720559609583337	0.141022	0.141022	chr11	10884297	0.8507131303708999	chr11:10884297:G:A
chr11:10885885	['T', 'A']	19959	14182.395187969923	1806.194179400175	-0.0118626091290383	0.0105684191343466	-1.122458238856716	0.261681	0.261681	chr11	10885885	0.5822278092466788	chr11:10885885:T:A
chr11:10886769	['A', 'G']	19959	9036.45275077663	1282.945906313361	0.0131966823805024	0.0121510594187642	1.0860519997230391	0.277469	0.277469	chr11	10886769	0.5567855310313575	chr11:10886769:A:G
chr11:10887491	['T', 'C']	19959	14202.557933246466	1810.4251594725065	-0.0114327697602947	0.0105633332497569	-1.0823070227911116	0.279129	0.279129	chr11	10887491	0.5541950403092905	chr11:10887491:T:C
chr11:10887628	['T', 'C']	19959	14244.282062847697	1818.6988326202645	-0.0107528403071909	0.01056031494153	-1.018231024995649	0.308581	0.308581	chr11	10887628	0.5106308179008201	chr11:10887628:T:C
chr11:10888273	['C', 'T']	19959	3418.685141568529	472.2167546465529	0.0052312368511502	0.0180037937081169	0.2905630299902715	0.771389	0.771389	chr11	10888273	0.1127265584611131	chr11:10888273:C:T
chr11:10888428	['C', 'T']	19959	15201.569839121934	1950.322398538076	-0.0117605902779336	0.0104381685930721	-1.126690968158838	0.259887	0.259887	chr11	10888428	0.585215444121417	chr11:10888428:C:T
chr11:10889626	['A', 'G']	19959	7955.39152007217	1144.124112338436	0.0113891201365432	0.0127425419122985	0.8937871434859485	0.371447	0.371447	chr11	10889626	0.4301031448902136	chr11:10889626:A:G
chr11:10890546	['G', 'A']	19959	7934.987821990579	1139.3420533334188	0.0111122854020899	0.012750909799494	0.8714896095124817	0.383497	0.383497	chr11	10890546	0.4162380290775602	chr11:10890546:G:A
chr11:10890764	['G', 'A']	19959	10997.653036680696	1365.8779613946342	-0.0149269744402738	0.0113250812614654	-1.31804568070202	0.187503	0.187503	chr11	10890764	0.726991779280141	chr11:10890764:G:A
chr11:10890977	['A', 'G']	19959	560.0280589237399	77.50061651439323	-0.0087476727284401	0.0428966669656243	-0.2039242987211606	0.838415	0.838415	chr11	10890977	0.0765409603711383	chr11:10890977:A:G
chr11:10891163	['G', 'A']	19959	10999.551107325384	1366.06128616295	-0.014832033371689	0.0113234617372788	-1.3098497363981334	0.190262	0.190262	chr11	10891163	0.7206479423396168	chr11:10891163:G:A
chr11:10891314	['A', 'G']	19959	12052.623214554202	1513.3613073107306	-0.014584637734347	0.0110593021644894	-1.31876654760164	0.187262	0.187262	chr11	10891314	0.7275503425641529	chr11:10891314:A:G
chr11:10892351	['T', 'C']	19959	7919.793606253444	1144.8358486203483	0.0124326665900869	0.012752333635693	0.974932662935406	0.329605	0.329605	chr11	10892351	0.4820062088197666	chr11:10892351:T:C
chr11:10892649	['C', 'T']	19959	9726.461966325916	1411.4565917505872	0.015599010509374	0.0118393112650124	1.3175606384699323	0.187666	0.187666	chr11	10892649	0.7266144026578484	chr11:10892649:C:T
chr11:10893697	['T', 'C']	19959	6823.025556223693	975.7594086813403	0.012407176082952	0.0135294660095205	0.917048468448143	0.359128	0.359128	chr11	10893697	0.4447507330765604	chr11:10893697:T:C
chr11:10896614	['C', 'T']	19959	15869.590218970789	2288.8314712325664	0.0136168766146294	0.0103277803905225	1.3184707749135691	0.187361	0.187361	chr11	10896614	0.7273208043099118	chr11:10896614:C:T
chr11:10897099	['A', 'G']	19959	6998.701307811796	994.8178517795344	0.0120986250370283	0.0133857825923601	0.9038414417348672	0.36609	0.36609	chr11	10897099	0.436412134008755	chr11:10897099:A:G
chr11:10897144	['T', 'C']	19959	19823.96617219605	2861.915741943801	0.0152976008268454	0.0101184125678745	1.5118577864095524	0.130586	0.130586	chr11	10897144	0.8841033808607692	chr11:10897144:T:C
chr11:10897664	['T', 'G']	19959	16387.64213058075	2380.995459919749	0.0161735956991339	0.0102481113378333	1.5782025746954222	0.114535	0.114535	chr11	10897664	0.9410617798380764	chr11:10897664:T:G
chr11:10897883	['A', 'G']	19959	8617.158715044603	1249.664649784631	0.0148944532237961	0.0123479700695841	1.2062268648095154	0.227744	0.227744	chr11	10897883	0.6425530558531686	chr11:10897883:A:G
chr11:10897971	['C', 'T']	19959	2272.1138390620304	356.62817722006486	0.0173969249529474	0.0217392853516252	0.800252845093952	0.423574	0.423574	chr11	10897971	0.3730707057956126	chr11:10897971:C:T
chr11:10898154	['T', 'A']	19959	16311.0	2379.804304475432	0.0172230841847771	0.0102530866252708	1.6797950523823106	0.0930129	0.0930129	chr11	10898154	1.0314568147761831	chr11:10898154:T:A
chr11:10898650	['C', 'T']	19959	19917.985615477148	2912.908066349817	0.0190242263242487	0.0100796791736648	1.887384111783373	0.0591232	0.0591232	chr11	10898650	1.228242068105585	chr11:10898650:C:T
chr11:10899170	['T', 'G']	19959	913.0	117.94969601481948	0.0147090802527622	0.0342063428281776	0.4300103149479512	0.667193	0.667193	chr11	10899170	0.1757485188411225	chr11:10899170:T:G
chr11:10899965	['A', 'G']	19959	31848.59570097204	4409.327926084894	0.0152354578841911	0.0126043450191789	1.2087464966254624	0.226775	0.226775	chr11	10899965	0.6444048243844711	chr11:10899965:A:G
chr11:10900079	['A', 'G']	19959	7485.250187941663	1100.1270707407828	0.0189467516110013	0.0130272109472854	1.4543981584139043	0.145852	0.145852	chr11	10900079	0.8360876112250836	chr11:10900079:A:G
chr11:10900486	['A', 'C']	19959	1290.2585818090706	209.98918989832896	0.0193090084477056	0.0289807760761629	0.6662695435401939	0.505247	0.505247	chr11	10900486	0.2964962565109538	chr11:10900486:A:C
chr11:10900685	['C', 'T']	19959	622.0311654474397	60.99320297939988	-0.0166074341095385	0.0412525041197783	-0.4025800242651502	0.687262	0.687262	chr11	10900685	0.1628776683804061	chr11:10900685:C:T
chr11:10900847	['G', 'A']	19959	14337.02826784282	2074.947135067974	0.0144844332835356	0.0105295850618532	1.3755939287683976	0.168963	0.168963	chr11	10900847	0.7722083880201036	chr11:10900847:G:A
chr11:10901000	['A', 'T']	19959	19433.789484236386	2813.794025013752	0.0156922550988535	0.0101103672585998	1.5520954578089987	0.120655	0.120655	chr11	10901000	0.9184546760144952	chr11:10901000:A:T
chr11:10902528	['A', 'G']	19959	498.0499073006965	92.1848461826487	0.0416711188925187	0.0458381821806748	0.9090918729776144	0.363313	0.363313	chr11	10902528	0.4397190620127201	chr11:10902528:A:G
chr11:10903111	['T', 'C']	19959	12131.431270358304	1713.3571340000944	0.0095959260913229	0.0110180219218226	0.8709300235023971	0.383803	0.383803	chr11	10903111	0.4158916349201051	chr11:10903111:T:C
chr11:10903469	['C', 'T']	19959	11052.107481084333	1365.330707700464	-0.0161034574098068	0.0113135654609457	-1.4233759874723586	0.154643	0.154643	chr11	10903469	0.8106697337932128	chr11:10903469:C:T
chr11:10903922	['G', 'A']	19959	14151.090079703245	2043.3742731147947	0.0145861642395613	0.0105646293314705	1.380660294073095	0.167399	0.167399	chr11	10903922	0.7762471407022515	chr11:10903922:G:A
chr11:10905718	['A', 'G']	19959	27871.396432508267	3759.5027281462094	-0.0014520928294848	0.011016749883708	-0.1318077332074331	0.895138	0.895138	chr11	10905718	0.0481100060042305	chr11:10905718:A:G
chr11:10905856	['A', 'G']	19959	30379.56629585088	4152.111471856285	0.005050442231864	0.0118898840483195	0.424767997008163	0.67101	0.67101	chr11	10905856	0.1732710075322633	chr11:10905856:A:G
chr11:10905975	['C', 'A']	19959	4938.742333132893	594.7235144866615	-0.0193676047296045	0.0153896322886933	-1.2584839173729805	0.208232	0.208232	chr11	10905975	0.6814525296020212	chr11:10905975:C:A
chr11:10906227	['C', 'A']	19959	26826.40853047313	3613.975928516303	-0.0006254887208569	0.0107611801488736	-0.0581245469552354	0.95365	0.95365	chr11	10906227	0.0206109868877814	chr11:10906227:C:A
chr11:10907323	['T', 'C']	19959	30410.04725159092	4160.780555516157	0.0058942337655204	0.0119026282852661	0.4952043888337417	0.620461	0.620461	chr11	10907323	0.2072855115336614	chr11:10907323:T:C
chr11:10908516	['G', 'A']	19959	14771.220234515937	1942.4842874180952	-0.0066194336258349	0.0105182280107933	-0.6293297330160968	0.52914	0.52914	chr11	10908516	0.2764294070132931	chr11:10908516:G:A
chr11:10910726	['A', 'G']	19959	17467.250939708316	2323.0775618367857	-0.0027658368233462	0.0101991638975105	-0.2711827019488686	0.786253	0.786253	chr11	10910726	0.1044376844643724	chr11:10910726:A:G
chr11:10910789	['G', 'GC']	19959	26413.64679059979	3528.3023143037403	-0.0027159515894285	0.0107310676554827	-0.2530923927257985	0.800199	0.800199	chr11	10910789	0.09680199568978	chr11:10910789:G:GC
chr11:10911553	['C', 'T']	19959	17482.751866513005	2314.885766691729	-0.0040620089440064	0.0101900505288974	-0.3986250050956295	0.690174	0.690174	chr11	10911553	0.1610414053302673	chr11:10911553:C:T
chr11:10911644	['T', 'G']	19959	30553.06158240217	4158.229682062434	0.0031134499449693	0.011961345208669	0.2602926251733715	0.794641	0.794641	chr11	10911644	0.099829031006817	chr11:10911644:T:G
chr11:10911984	['G', 'A']	19959	27962.405953991874	3775.1989776480896	0.0019361892817901	0.0110421245342905	0.1753457204523891	0.86081	0.86081	chr11	10911984	0.0650926964644042	chr11:10911984:G:A
chr11:10912409	['C', 'T']	19959	5369.076021047356	721.961044968863	0.0092981340318417	0.0150279858801088	0.6187212382298544	0.536107	0.536107	chr11	10912409	0.2707485221133874	chr11:10912409:C:T
chr11:10912475	['C', 'T']	19959	9082.820295665246	1281.0214438060411	0.0128257079991858	0.0121701897496627	1.053862615374695	0.291959	0.291959	chr11	10912475	0.5346781325377427	chr11:10912475:C:T
chr11:10912913	['G', 'A']	19959	10469.147195910393	1331.600392877145	-0.0134146000470261	0.0114897135760061	-1.1675312842471264	0.24301	0.24301	chr11	10912913	0.6143758545685171	chr11:10912913:G:A
chr11:10913373	['A', 'G']	19959	9595.923127035832	1380.1239777094945	0.0122443421918958	0.0118610130972843	1.0323184108699188	0.301935	0.301935	chr11	10913373	0.5200865410814718	chr11:10913373:A:G
chr11:10914681	['C', 'T']	19959	9484.17737892309	1352.4627685313812	0.013594469091127	0.0119131257761323	1.1411336828461205	0.253828	0.253828	chr11	10914681	0.5954604721752592	chr11:10914681:C:T
chr11:10915091	['A', 'T']	19959	18777.8224594107	2457.82694178278	-0.0098011983548355	0.0101611443770936	-0.9645762318790156	0.334769	0.334769	chr11	10915091	0.4752547649926082	chr11:10915091:A:T
chr11:10915405	['G', 'T']	19959	561.7317513670794	74.98851365956887	-0.0157896747118394	0.0428614838334389	-0.3683884294159908	0.712588	0.712588	chr11	10915405	0.1471614954535182	chr11:10915405:G:T
chr11:10915443	['T', 'C']	19959	7726.709903769046	1096.2971037891953	0.0110705922257001	0.0128614332481295	0.8607588292937804	0.389381	0.389381	chr11	10915443	0.4096252438701032	chr11:10915443:T:C
chr11:10915517	['A', 'T']	19959	31488.3541708442	4299.357731299155	0.0053215517908847	0.0124340037463555	0.4279837693023477	0.668668	0.668668	chr11	10915517	0.1747894600451356	chr11:10915517:A:T
chr11:10917511	['T', 'C']	19959	31674.5869826636	4343.193436580969	0.0079726486273737	0.0125288561695953	0.6363428967060465	0.52456	0.52456	chr11	10917511	0.280204829341541	chr11:10917511:T:C
chr11:10918119	['G', 'A']	19959	7560.136349969933	1073.8873235203869	0.0122870861725176	0.0129688197580907	0.9474328737472224	0.34343	0.34343	chr11	10918119	0.4641617701378867	chr11:10918119:G:A
chr11:10918412	['A', 'G']	19959	8218.235267588696	1004.0250372407576	-0.016490857046111	0.012497308552674	-1.3195526842123586	0.187	0.187	chr11	10918412	0.728158393463501	chr11:10918412:A:G
chr11:10921136	['C', 'A']	19959	9640.932147331498	1221.4499059233426	-0.0126509054961266	0.0118260287592194	-1.0697509496807327	0.284744	0.284744	chr11	10921136	0.5455454184142527	chr11:10921136:C:A
chr11:10922302	['G', 'A']	19959	7572.897113360729	1071.8335669679425	0.0112908067713129	0.0129574114762518	0.8713782681059832	0.383558	0.383558	chr11	10922302	0.4161689545954124	chr11:10922302:G:A
chr11:10922565	['G', 'T']	19959	27207.90551852037	3630.245272602349	-0.0035889962110018	0.0108462720896632	-0.3308967524816436	0.740726	0.740726	chr11	10922565	0.1303424110411896	chr11:10922565:G:T
chr11:10922917	['T', 'C']	19959	9261.92809540512	1326.593220455816	0.0103422576916105	0.0120006840180737	0.8618056834122516	0.388805	0.388805	chr11	10922917	0.4102681587188932	chr11:10922917:T:C
chr11:10923375	['T', 'A']	19959	739.0740592273388	104.89577418069943	-0.0081598985828006	0.0374860073441251	-0.2176785195577648	0.827682	0.827682	chr11	10923375	0.0821364895101975	chr11:10923375:T:A
chr11:10924054	['A', 'C']	19959	11120.571707855031	1688.4309119637323	0.0179217922894967	0.0113010072085417	1.5858579645848507	0.112787	0.112787	chr11	10924054	0.9477409549060948	chr11:10924054:A:C
chr11:10924085	['T', 'G']	19959	4298.507568163593	522.5366127504166	-0.0083961566411997	0.0163743114788548	-0.5127639505357029	0.608122	0.608122	chr11	10924085	0.2160092848527887	chr11:10924085:T:G
chr11:10925510	['A', 'T']	19959	470.0706554419724	50.88552948804122	-0.0201506009329316	0.0468489043944323	-0.4301189364702928	0.667114	0.667114	chr11	10925510	0.1757999451832019	chr11:10925510:A:T
chr11:10927498	['G', 'A']	19959	28897.687114719585	3981.4301227316632	0.0058076947738949	0.0113071483169337	0.5136303700197565	0.607516	0.607516	chr11	10927498	0.2164422796716973	chr11:10927498:G:A
chr11:10930480	['TA', 'T']	19959	31949.205192461905	4345.427678305997	0.0031030217687787	0.0126994411337922	0.2443431751120049	0.806968	0.806968	chr11	10930480	0.0931436867140704	chr11:10930480:TA:T
chr11:10930799	['A', 'G']	19959	731.0366269165247	110.2985163023864	0.000689519307678	0.0376810808821302	0.0182988197667385	0.985401	0.985401	chr11	10930799	0.0063870013322061	chr11:10930799:A:G
chr11:10931241	['T', 'C']	19959	441.3095512659813	108.4485318628066	0.1412244412927009	0.0483994986252201	2.917890583666321	0.00352801	0.00352801	chr11	10931241	2.452470192548533	chr11:10931241:T:C
chr11:10932308	['A', 'G']	19959	27951.63576458753	3850.89712162932	0.0082190403007527	0.0109615465514829	0.7498066319520265	0.45338	0.45338	chr11	10932308	0.3435376418654697	chr11:10932308:A:G
chr11:10932957	['T', 'C']	19959	11011.620544442774	1459.8650760393807	-0.0017174603424104	0.0112796959894774	-0.1522612261901907	0.878982	0.878982	chr11	10932957	0.0560200184196478	chr11:10932957:T:C
chr11:10933295	['C', 'G']	19959	15406.771921034171	2076.885932783765	-0.0055446828699965	0.010395023489669	-0.5333978201691496	0.593764	0.593764	chr11	10933295	0.2263861372810706	chr11:10933295:C:G
chr11:10933346	['T', 'G']	19959	25539.559202284912	3327.551053916764	-0.0149444324793203	0.0104948329823889	-1.4239800199201031	0.154468	0.154468	chr11	10933346	0.8111614765163959	chr11:10933346:T:G
chr11:10933604	['G', 'A']	19959	4021.402966377712	581.5737464573513	0.0136409986114034	0.0167763091826483	0.8131108256822241	0.416164	0.416164	chr11	10933604	0.3807354908652847	chr11:10933604:G:A
chr11:10933771	['G', 'T']	19959	696.0	147.80313700857786	0.0723478802718575	0.038728803740443	1.8680639029474424	0.0617678	0.0617678	chr11	10933771	1.2092378667677814	chr11:10933771:G:T
chr11:10934149	['A', 'G']	19959	31632.67906370608	4236.250349910972	-0.009598147231144	0.0125248913369671	-0.766325788617034	0.443492	0.443492	chr11	10934149	0.3531142098507246	chr11:10934149:A:G
chr11:10934901	['AC', 'A']	19959	17077.278089606094	2393.828322772288	0.0053002272742732	0.0101787017779111	0.520717414648622	0.602569	0.602569	chr11	10934901	0.2199932149714033	chr11:10934901:AC:A
chr11:10935277	['T', 'C']	19959	25477.382429588048	3342.8561080699865	-0.0151282363763722	0.0105574426857207	-1.4329451579058663	0.151889	0.151889	chr11	10935277	0.8184736771726562	chr11:10935277:T:C
chr11:10935695	['G', 'A']	19959	16485.47790138304	2329.77315710466	0.0064676401986151	0.0102260333528435	0.6324681306478138	0.527088	0.527088	chr11	10935695	0.2781168710798762	chr11:10935695:G:A
chr11:10936774	['A', 'G']	19959	20880.276950834465	3029.2354173748377	0.0171371835314731	0.0100947567388055	1.6976321445761593	0.0895928	0.0895928	chr11	10936774	1.0477268904038528	chr11:10936774:A:G
chr11:10937093	['T', 'C']	19959	30192.05081433225	4080.764368209811	-0.0065190264033516	0.0118208701891897	-0.551484476101713	0.581308	0.581308	chr11	10937093	0.235593700212461	chr11:10937093:T:C
chr11:10937901	['C', 'G']	19959	2826.2656571228	386.71713900427625	0.0068716867206996	0.0197322272725741	0.3482468869720886	0.727658	0.727658	chr11	10937901	0.1380726915821096	chr11:10937901:C:G
chr11:10938047	['C', 'T']	19959	28592.858901897373	3893.727873963756	0.0008635416038922	0.0114140888574252	0.0756557632132376	0.939694	0.939694	chr11	10938047	0.0270135461309344	chr11:10938047:C:T
chr11:10938054	['C', 'T']	19959	19370.498131558765	2795.443166943851	0.0137388007958227	0.0102794202691929	1.336534593978751	0.18139	0.18139	chr11	10938054	0.7413866591972562	chr11:10938054:C:T
chr11:10938725	['C', 'T']	19959	1651.5459961990955	174.19460413242723	-0.0333889597743631	0.0256144217119785	-1.3035219045663218	0.192412	0.192412	chr11	10938725	0.7157678461689556	chr11:10938725:C:T
chr11:10938738	['TTCTA', 'T']	19959	13337.668253331996	1921.887662393141	0.0106159543984686	0.0107103162489226	0.991189629861444	0.321605	0.321605	chr11	10938738	0.4926772078852485	chr11:10938738:TTCTA:T
chr11:10938847	['G', 'A']	19959	28395.0	3820.681137106742	-0.0056863011953196	0.0112295782433262	-0.5063681887339804	0.612604	0.612604	chr11	10938847	0.2128201717928216	chr11:10938847:G:A
chr11:10940012	['C', 'G']	19959	923.092498872576	98.05481716682282	-0.0193234882382428	0.033457446705164	-0.5775541812418191	0.563572	0.563572	chr11	10940012	0.2490505921197564	chr11:10940012:C:G
chr11:10940231	['G', 'C']	19959	12580.260610312173	1779.4997256310362	0.0075248065931426	0.0109284018842736	0.6885550762889777	0.491111	0.491111	chr11	10940231	0.3088203383469142	chr11:10940231:G:C
chr11:10941375	['T', 'C']	19959	9825.938449200545	1385.9826558458922	0.0108754179335571	0.0118102250579242	0.9208476451733746	0.357141	0.357141	chr11	10941375	0.4471602896793968	chr11:10941375:T:C
chr11:10941502	['T', 'C']	19959	954.0478003807996	167.736665554889	0.0499301807432553	0.0331208389322544	1.507515580912149	0.131694	0.131694	chr11	10941502	0.8804340111145267	chr11:10941502:T:C
chr11:10942411	['A', 'G']	19959	6257.313508367572	802.2503126193174	-0.0083233022947257	0.0139390045425608	-0.5971231495987854	0.550432	0.550432	chr11	10942411	0.2592963258273384	chr11:10942411:A:G
chr11:10942542	['C', 'G']	19959	31228.12922783985	4129.510359243232	-0.0089168773880316	0.0122567887808426	-0.7275051848791517	0.466925	0.466925	chr11	10942542	0.3307528725429978	chr11:10942542:C:G
chr11:10942940	['A', 'T']	19959	29717.91158337928	3975.471144463778	-0.0020760804222472	0.0115730589241657	-0.1793890825106068	0.857634	0.857634	chr11	10942940	0.0666980101609958	chr11:10942940:A:T
chr11:10943009	['C', 'T']	19959	1332.400541271989	210.34087331933992	0.0328643262698987	0.0281100721739193	1.1691299142373033	0.242365	0.242365	chr11	10943009	0.6155300965699186	chr11:10943009:C:T
chr11:10943128	['T', 'C']	19959	19343.8150654037	2626.097805014715	0.005251408409898	0.0101943008789651	0.5151317851265139	0.606467	0.606467	chr11	10943128	0.2171928256429404	chr11:10943128:T:C
chr11:10943824	['A', 'C']	19959	1736.1739740441951	212.74292387347805	-0.0040899056455651	0.0248387593641531	-0.1646582095991309	0.869215	0.869215	chr11	10943824	0.0608727876885831	chr11:10943824:A:C
chr11:10944205	['T', 'C']	19959	19346.90799759471	2625.67034732362	0.0051955313001409	0.0101914458021394	0.509793350326236	0.610202	0.610202	chr11	10944205	0.2145263732463151	chr11:10944205:T:C
chr11:10944274	['G', 'A']	19959	3509.3516560605303	491.5991072552015	0.0023135930343724	0.017862479923897	0.1295224987924129	0.896946	0.896946	chr11	10944274	0.0472337025612158	chr11:10944274:G:A
chr11:10944482	['G', 'A']	19959	19290.899579073965	2618.173783693367	0.0052230005256127	0.0101925798791153	0.5124316500393313	0.608355	0.608355	chr11	10944482	0.2158429181799772	chr11:10944482:G:A
chr11:10945739	['A', 'T']	19959	5379.269515983566	745.2964004344997	0.0056106125866792	0.0148068200059019	0.3789208340780078	0.704751	0.704751	chr11	10945739	0.151964299217731	chr11:10945739:A:T
chr11:10946091	['C', 'T']	19959	2458.1231586331296	324.379733840816	-0.0118410506361576	0.0210203808585701	-0.5633128493640017	0.573228	0.573228	chr11	10946091	0.2416726041286749	chr11:10946091:C:T
chr11:10946180	['T', 'C']	19959	10061.040854178153	1327.1152095037912	-0.0068023443671762	0.0116318798289197	-0.5848018090991595	0.558688	0.558688	chr11	10946180	0.2528306567045419	chr11:10946180:T:C
chr11:10948161	['C', 'T']	19959	26599.326983808714	3556.2911266039887	-0.0052994876137463	0.0106674065976304	-0.4967925020242093	0.619341	0.619341	chr11	10948161	0.2080701690064639	chr11:10948161:C:T
chr11:10948616	['C', 'T']	19959	6961.046301864101	1019.316410493713	0.0137194819106568	0.0133458204426554	1.0279983886795785	0.303963	0.303963	chr11	10948616	0.5171792778181761	chr11:10948616:C:T
chr11:10949188	['C', 'T']	19959	26606.99924834636	3558.0488938425783	-0.0054089674156714	0.0106697162681947	-0.5069457593539707	0.612198	0.612198	chr11	10949188	0.2131080935403545	chr11:10949188:C:T
chr11:10949656	['G', 'A']	19959	26615.33600762172	3562.5720364468566	-0.0048531717081022	0.010671140301237	-0.4547941055127555	0.649262	0.649262	chr11	10949656	0.1875800147666282	chr11:10949656:G:A
chr11:10949720	['T', 'G']	19959	26622.00451127819	3562.4475806497694	-0.0049851459614436	0.0106722601406214	-0.4671124856176289	0.640425	0.640425	chr11	10949720	0.1935317230517264	chr11:10949720:T:G
chr11:10949894	['G', 'A']	19959	26616.00180451128	3560.9166391460385	-0.0051348956903071	0.0106712618980202	-0.4811891732560512	0.630387	0.630387	chr11	10949894	0.2003927515566977	chr11:10949894:G:A
chr11:10950905	['G', 'A']	19959	2396.720493158923	324.8801958928506	-0.0079899371702141	0.0212492954045294	-0.3760095108147011	0.706914	0.706914	chr11	10950905	0.1506334173165767	chr11:10950905:G:A
chr11:10951100	['T', 'C']	19959	28446.07928786358	3785.57121836183	-0.0061570493591371	0.0111225359802484	-0.5535652453784733	0.579883	0.579883	chr11	10951100	0.2366596229545131	chr11:10951100:T:C
chr11:10951145	['T', 'C']	19959	12562.217424014449	1593.8705134012364	-0.011989740874469	0.0108855014244276	-1.101441303159764	0.270718	0.270718	chr11	10951145	0.5674828670932435	chr11:10951145:T:C
chr11:10951371	['G', 'T']	19959	480.07215874924833	86.60259666768162	0.0775925899884717	0.0464718375231496	1.6696690753796732	0.0950005	0.0950005	chr11	10951371	1.0222741089567362	chr11:10951371:G:T
chr11:10951650	['T', 'A']	19959	28436.973386126705	3784.064354514304	-0.0063699681144427	0.0111188326423827	-0.5728990011201083	0.56672	0.56672	chr11	10951650	0.2466314604900192	chr11:10951650:T:A
chr11:10951987	['A', 'G']	19959	2156.1080268563983	262.17683172978883	-0.0057610451563116	0.0226292000844962	-0.2545845692644998	0.799047	0.799047	chr11	10951987	0.097427674703124	chr11:10951987:A:G
chr11:10952480	['A', 'G']	19959	26727.373797113072	3571.583099136394	-0.0057187448123591	0.0107214821769148	-0.5333912529997511	0.593769	0.593769	chr11	10952480	0.2263824801660101	chr11:10952480:A:G
chr11:10952533	['G', 'A']	19959	10072.523303598276	1317.278065121527	-0.008295339949273	0.0116287747844905	-0.7133459975797803	0.47564	0.47564	chr11	10952533	0.3227216295605022	chr11:10952533:G:A
chr11:10955040	['T', 'G']	19959	10283.030415393096	1340.3694472787386	-0.0074428403616205	0.0115508946373738	-0.6443518528459775	0.519355	0.519355	chr11	10955040	0.2845356829283812	chr11:10955040:T:G
chr11:10955483	['A', 'G']	19959	9625.37580192462	1287.400328163101	-0.002818254457152	0.0118285822827124	-0.2382580084234567	0.811683	0.811683	chr11	10955483	0.0906135498607953	chr11:10955483:A:G
chr11:10955697	['A', 'G']	19959	1928.0966028660189	247.3551826555572	-3.9060475707087954e-05	0.0236811223398824	-0.001649435155415	0.998684	0.998684	chr11	10955697	0.0005719079361995	chr11:10955697:A:G
chr11:10955901	['A', 'G']	19959	9616.29982955685	1292.4217850552764	-0.0017585729498323	0.0118324855820543	-0.1486224460310711	0.881853	0.881853	chr11	10955901	0.0546038033143689	chr11:10955901:A:G
chr11:10956682	['T', 'C']	19959	1917.2881840048103	255.0109769546707	0.0042074796291611	0.0237380213749058	0.1772464335889849	0.859317	0.859317	chr11	10956682	0.0658465964081952	chr11:10956682:T:C
chr11:10956722	['A', 'T']	19959	26061.91731809982	3584.653145783497	0.0066089036613027	0.0105709893365963	0.62519253883106	0.531852	0.531852	chr11	10956722	0.2742092032793293	chr11:10956722:A:T
chr11:10957111	['C', 'G']	19959	426.0426917873428	78.3966453852274	0.0843878099623627	0.0491970610112341	1.715301853968326	0.0863054	0.0863054	chr11	10957111	1.063962030277453	chr11:10957111:C:G
chr11:10957617	['C', 'T']	19959	26151.48208109869	3592.587225433747	0.0061850424712495	0.0105801284283085	0.5845904908583748	0.55883	0.55883	chr11	10957617	0.2527202874455909	chr11:10957617:C:T
chr11:10957647	['C', 'G']	19959	2001.0	310.35672838554217	0.0108214818798563	0.0231177828855006	0.468102063829119	0.639717	0.639717	chr11	10957647	0.1940121080786034	chr11:10957647:C:G
chr11:10957895	['A', 'C']	19959	9397.825139076833	1224.554276003931	-0.0078174367860045	0.0119173960466499	-0.6559685316661181	0.511852	0.511852	chr11	10957895	0.2908555954205417	chr11:10957895:A:C
chr11:10958706	['G', 'C']	19959	9615.927136056123	1284.9431136253318	-0.0027458280912626	0.0118314504303216	-0.2320787385649421	0.816479	0.816479	chr11	10958706	0.0880549809229106	chr11:10958706:G:C
chr11:10959012	['C', 'A']	19959	32713.917167769094	4415.735850066051	0.0005340219280136	0.0131053098119942	0.0407485161109973	0.967497	0.967497	chr11	10959012	0.014350372960695	chr11:10959012:C:A
chr11:10959137	['A', 'G']	19959	27953.20425041352	3760.5445327777657	-0.0006143291740185	0.0109717597593229	-0.055991854314575	0.955349	0.955349	chr11	10959137	0.0198379466509108	chr11:10959137:A:G
chr11:10960125	['G', 'A']	19959	9612.558765989466	1282.787173089053	-0.0026334951878672	0.011833835782751	-0.2225394399764974	0.823896	0.823896	chr11	10960125	0.0841276056289508	chr11:10960125:G:A
chr11:10960264	['C', 'CAAT']	19959	9614.744146402609	1286.7355822482075	-0.0022705461496008	0.0118348583931192	-0.1918524137915251	0.84786	0.84786	chr11	10960264	0.071675853223225	chr11:10960264:C:CAAT
chr11:10960494	['G', 'A']	19959	9613.85344093028	1283.2307310360266	-0.0028361390278599	0.0118291892201968	-0.2397576854225622	0.810521	0.810521	chr11	10960494	0.0912357284206848	chr11:10960494:G:A
chr11:10961040	['G', 'C']	19959	38026.43136370471	5156.923590511201	-0.0022656019103458	0.023878104693364	-0.0948819824454275	0.92441	0.92441	chr11	10961040	0.0341353650954287	chr11:10961040:G:C
chr11:10961296	['A', 'C']	19959	9399.41280817799	1224.831435626875	-0.0077410990375123	0.0119146227226211	-0.6497141552636047	0.515884	0.515884	chr11	10961296	0.2874479414414145	chr11:10961296:A:C
chr11:10962632	['C', 'T']	19959	8152.450759284318	1196.9920743846023	0.0143919502646504	0.0125652922682805	1.1453732995117882	0.252068	0.252068	chr11	10962632	0.598482284452557	chr11:10962632:C:T
chr11:10963333	['A', 'G']	19959	28499.139420667536	3887.755511455052	0.0016375837495248	0.0111512887329914	0.1468515244054222	0.883251	0.883251	chr11	10963333	0.0539158621928779	chr11:10963333:A:G
chr11:10964475	['A', 'G']	19959	9614.335338345869	1280.9476632503645	-0.0029450161161482	0.0118279244595065	-0.2489884109617599	0.803372	0.803372	chr11	10964475	0.0950833088470682	chr11:10964475:A:G
chr11:10964553	['C', 'T']	19959	11916.582318448352	1642.3114171110287	0.0014249310973017	0.0109803850687814	0.12977059441686	0.896749	0.896749	chr11	10964553	0.047329098950545	chr11:10964553:C:T
chr11:10964576	['A', 'G']	19959	9624.482212646555	1286.5755845732554	-0.0023342458301398	0.0118257866419117	-0.1973860936968953	0.843527	0.843527	chr11	10964576	0.0739010117549453	chr11:10964576:A:G
chr11:10964710	['G', 'A']	19959	27897.98882429588	3829.1387434636863	0.0024274054921374	0.010963867501554	0.2214004767745818	0.824783	0.824783	chr11	10964710	0.0836602990852081	chr11:10964710:G:A
chr11:10965323	['A', 'G']	19959	9612.444828622967	1281.4976895751845	-0.0029505320141509	0.0118365558482394	-0.2492728503105747	0.803152	0.803152	chr11	10965323	0.0952022548281005	chr11:10965323:A:G
chr11:10966749	['C', 'T']	19959	1983.994034788712	307.7213379827908	0.0112578804081612	0.0232067644236351	0.485112021764464	0.627602	0.627602	chr11	10966749	0.2023156811023415	chr11:10966749:C:T
chr11:10967231	['G', 'A']	19959	9639.244283995187	1323.4733617758775	0.0034402254702499	0.0119200685152952	0.2886078604192259	0.772884	0.772884	chr11	10967231	0.1118856832359704	chr11:10967231:G:A
chr11:10967430	['A', 'G']	19959	9610.963070601792	1281.0318448236571	-0.0031541836628787	0.011834608479558	-0.2665220119725063	0.78984	0.78984	chr11	10967430	0.1024608759940204	chr11:10967430:A:G
chr11:10967565	['A', 'G']	19959	5914.370607989574	795.3592601225339	-0.0042847208642647	0.014215581018697	-0.3014101821536044	0.763105	0.763105	chr11	10967565	0.1174157008613585	chr11:10967565:A:G
chr11:10967742	['G', 'A']	19959	9432.457678355502	1215.4715772483858	-0.0101720458895035	0.0119436062166339	-0.8516729122680659	0.394406	0.394406	chr11	10967742	0.4040564868670564	chr11:10967742:G:A
chr11:10968667	['A', 'G']	19959	9638.414553472989	1321.1819647971568	0.0031472783870593	0.0119162162715955	0.2641172596507348	0.791692	0.791692	chr11	10968667	0.1014437435577102	chr11:10968667:A:G
chr11:10968926	['T', 'C']	19959	9376.409350571255	1222.769868599803	-0.0078021161025944	0.0119307361111631	-0.6539509406543962	0.513151	0.513151	chr11	10968926	0.2897548204296084	chr11:10968926:T:C
chr11:10970307	['C', 'T']	19959	13677.908904040907	1811.4525134703783	-0.0047471892010713	0.0106059260150499	-0.4475978046928662	0.654448	0.654448	chr11	10970307	0.1841248551639941	chr11:10970307:C:T
chr11:10970555	['T', 'C']	19959	12981.60165372087	1715.5246575257722	-0.004259873345175	0.0107619093185112	-0.3958287715589412	0.692236	0.692236	chr11	10970555	0.1597458188026543	chr11:10970555:T:C
chr11:10970608	['T', 'C']	19959	2878.297894736843	423.3756944438613	0.0020127524021148	0.0195243183844362	0.1030895093228596	0.917893	0.917893	chr11	10970608	0.0372079421298735	chr11:10970608:T:C
chr11:10970750	['A', 'G']	19959	36564.15159414479	4898.801472071871	-0.0221637805409981	0.0181331118603743	-1.222282237690923	0.221615	0.221615	chr11	10970750	0.6544008477488444	chr11:10970750:A:G
chr11:10971298	['T', 'C']	19959	9470.47449644253	1244.5025788676062	-0.0063436418843708	0.0118915755510663	-0.5334568036951172	0.593723	0.593723	chr11	10971298	0.2264161267862442	chr11:10971298:T:C
chr11:10971303	['G', 'A']	19959	7171.515186447476	984.8856373595594	-0.0006663450549598	0.0131362281782579	-0.0507257521655067	0.959545	0.959545	chr11	10971303	0.0179346532438652	chr11:10971303:G:A
chr11:10972016	['T', 'C']	19959	9407.885442245051	1232.9835512369928	-0.0067095718996851	0.0119132148760595	-0.563204136707759	0.573302	0.573302	chr11	10972016	0.2416165431591311	chr11:10972016:T:C
chr11:10972852	['A', 'C']	19959	6915.346477602966	1048.0820570043493	0.0194965676407635	0.0134125317284855	1.4536083146298722	0.146071	0.146071	chr11	10972852	0.8354359975503856	chr11:10972852:A:C
chr11:10973012	['A', 'G']	19959	9678.939764470058	1335.965995106636	0.0041182502888016	0.0118960923755685	0.3461851302751656	0.729207	0.729207	chr11	10973012	0.1371491710006298	chr11:10973012:A:G
chr11:10973394	['A', 'G']	19959	13878.25804511278	1820.6686061413068	-0.006986478220469	0.0105759940719094	-0.6605977814440748	0.508878	0.508878	chr11	10973394	0.2933863242989007	chr11:10973394:A:G
chr11:10973632	['T', 'C']	19959	23525.0	3109.213707968708	-0.0089061707977115	0.0102854086335028	-0.8659034477931478	0.386554	0.386554	chr11	10973632	0.4127898283591634	chr11:10973632:T:C
chr11:10973859	['A', 'G']	19959	9626.482312857	1296.4700494433937	-0.0012501226614034	0.0118329561675595	-0.1056475358905405	0.915863	0.915863	chr11	10973859	0.0381694857140812	chr11:10973859:A:G
chr11:10974830	['T', 'G']	19959	9627.411797133407	1295.2848298909832	-0.0012570952239517	0.0118340036983206	-0.1062273813663049	0.915403	0.915403	chr11	10974830	0.0383876686169225	chr11:10974830:T:G
chr11:10976171	['A', 'G']	19959	13948.494286859775	1820.52211840096	-0.0087668803608927	0.0105667245245332	-0.8296686774163887	0.406736	0.406736	chr11	10976171	0.3906873867067408	chr11:10976171:A:G
chr11:10976402	['A', 'G']	19959	11105.112792503882	1474.263712806052	-0.0029417536791903	0.0112288353541208	-0.2619820833075723	0.793338	0.793338	chr11	10976402	0.1005417429972412	chr11:10976402:A:G
chr11:10977458	['C', 'A']	19959	1672.3351540967176	214.5348980877518	-0.0012372216323107	0.0253266774578997	-0.0488505306062098	0.961039	0.961039	chr11	10977458	0.0172589878349729	chr11:10977458:C:A
chr11:10977615	['G', 'A']	19959	9007.256439811568	1299.2050285301775	0.0100350004093636	0.0120717082579611	0.8312825488261526	0.405824	0.405824	chr11	10977615	0.3916622728291513	chr11:10977615:G:A
chr11:10978310	['C', 'T']	19959	7885.185207456405	1166.2301406280303	0.0147991955916368	0.0127096518400377	1.1644060575299655	0.244273	0.244273	chr11	10978310	0.6121245338412761	chr11:10978310:C:T
chr11:10978939	['A', 'T']	19959	25189.310263606298	3423.5264690877284	-0.000544031143846	0.0104488126712276	-0.0520663123135629	0.958476	0.958476	chr11	10978939	0.0184187572752875	chr11:10978939:A:T
chr11:10979214	['A', 'G']	19959	13944.493284554475	1815.769287428498	-0.0090840713439124	0.010564953291168	-0.8598307151538906	0.389893	0.389893	chr11	10979214	0.4090545619104068	chr11:10979214:A:G
chr11:10980434	['G', 'A']	19959	27417.24206886183	3616.617840810369	-0.0127123836454508	0.0108420047556464	-1.1725122735101534	0.241005	0.241005	chr11	10980434	0.6179739472596371	chr11:10980434:G:A
chr11:10981679	['G', 'C']	19959	38416.0	5163.096957156841	-0.035240291639983	0.0266291250636879	-1.3233739957922046	0.185726	0.185726	chr11	10981679	0.7311272946117193	chr11:10981679:G:C
chr11:10983274	['G', 'A']	19959	33617.368642581554	4507.782898961956	-0.0142572077674539	0.0138465195774987	-1.029660030281011	0.303182	0.303182	chr11	10983274	0.5182965864592695	chr11:10983274:G:A
chr11:10983316	['T', 'A']	19959	33634.740766725125	4511.803338055642	-0.0141322099916148	0.0138715664445652	-1.0187897702895496	0.308315	0.308315	chr11	10983316	0.5110053456635087	chr11:10983316:T:A
chr11:10983460	['T', 'A']	19959	2097.1050706483616	203.0319520469141	-0.0350566676667254	0.0229442838737164	-1.527904198696054	0.126552	0.126552	chr11	10983460	0.8977309869569299	chr11:10983460:T:A
chr11:10983618	['G', 'A']	19959	6877.34457360457	1047.7189733665568	0.0202918657826523	0.0134458536520047	1.5091541457932507	0.131275	0.131275	chr11	10983618	0.8818179730409055	chr11:10983618:G:A
chr11:10983844	['T', 'C']	19959	9394.353412849552	1217.8433019996426	-0.0086674367138584	0.0119199805638382	-0.727135138135456	0.467152	0.467152	chr11	10983844	0.330541787483987	chr11:10983844:T:C
chr11:10983851	['G', 'A']	19959	36806.0	4885.303990849346	-0.040663684132951	0.0187564152383871	-2.167988051881483	0.0301714	0.0301714	chr11	10983851	1.5204045374163908	chr11:10983851:G:A
chr11:10984348	['G', 'T']	19959	3162.0	368.1731173712064	-0.0164048783799658	0.0188529540928445	-0.870148959106213	0.384229	0.384229	chr11	10984348	0.4154098595038109	chr11:10984348:G:T
chr11:10984419	['T', 'C']	19959	36319.81972141497	4838.587355642045	-0.0247285379103166	0.0176821823851183	-1.3985003305433996	0.161978	0.161978	chr11	10984419	0.790543967725403	chr11:10984419:T:C
chr11:10985161	['T', 'C']	19959	17034.70696998547	2097.2417279406286	-0.0181471893559544	0.0101988768828683	-1.7793321327799607	0.0752006	0.0752006	chr11	10985161	1.123778694306634	chr11:10985161:T:C
chr11:10985750	['A', 'G']	19959	9405.827544730117	1224.6546045773832	-0.0080423715715532	0.0119075340824424	-0.6754019359400089	0.499428	0.499428	chr11	10985750	0.3015271129566172	chr11:10985750:A:G
chr11:10985776	['A', 'G']	19959	13951.19395579612	1850.6256050912184	-0.0075571500123047	0.0105849100457117	-0.7139550529639513	0.475263	0.475263	chr11	10985776	0.3230659949232282	chr11:10985776:A:G
chr11:10985813	['G', 'A']	19959	26904.435896150764	3522.060149086688	-0.0172964232933728	0.0108574334307334	-1.59304898378774	0.111165	0.111165	chr11	10985813	0.9540319276775522	chr11:10985813:G:A
chr11:10985856	['A', 'G']	19959	22945.19693248459	3061.763078828722	-0.0031447076413219	0.0102259970937796	-0.3075208815808163	0.75845	0.75845	chr11	10985856	0.1200730443299064	chr11:10985856:A:G
chr11:10986023	['G', 'A']	19959	3026.151618398637	322.8286801022356	-0.0270812613326032	0.0192361445004966	-1.407832080482866	0.159196	0.159196	chr11	10986023	0.7980678486570923	chr11:10986023:G:A
chr11:10986230	['C', 'T']	19959	3028.0	323.56918242976	-0.0268371774791029	0.0192310665657744	-1.3955116523212048	0.162877	0.162877	chr11	10986230	0.7881402384558378	chr11:10986230:C:T
chr11:10986424	['T', 'G']	19959	11527.042752606256	1547.2701145187482	-0.0057522242110127	0.0111655470184839	-0.515176211384021	0.606436	0.606436	chr11	10986424	0.2172150254873499	chr11:10986424:T:G
chr11:10986614	['G', 'A']	19959	15093.75623810001	1885.8371623666644	-0.0186449493424536	0.0104945669619628	-1.7766287460961043	0.0756446	0.0756446	chr11	10986614	1.1212220692787018	chr11:10986614:G:A
chr11:10986850	['G', 'A']	19959	32570.895670475045	4445.986430956706	-0.000389778066341	0.0130480159590064	-0.0298725927041825	0.976169	0.976169	chr11	10986850	0.0104749882618676	chr11:10986850:G:A
chr11:10987126	['G', 'A']	19959	1343.1345893671394	209.5289224814332	0.0299801813710173	0.0280718494285541	1.0679802713861126	0.285542	0.285542	chr11	10987126	0.5443300029113094	chr11:10987126:G:A
chr11:10987165	['A', 'G']	19959	25390.8164461816	3663.482153969341	0.0203665303494687	0.0104810163328131	1.943182769948243	0.0520081	0.0520081	chr11	10987165	1.2839290119161526	chr11:10987165:A:G
chr11:10987216	['T', 'G']	19959	23257.99173056683	3303.248202292286	0.0135356740527326	0.0102173486988414	1.3247736229524427	0.185261	0.185261	chr11	10987216	0.7322159960478397	chr11:10987216:T:G
chr11:10987307	['A', 'G']	19959	12639.533099473818	1652.8233475052737	-0.0069945870247651	0.0108464906672477	-0.644870976184598	0.519018	0.519018	chr11	10987307	0.2848175801763644	chr11:10987307:A:G
chr11:10987794	['A', 'T']	19959	2677.1341316765206	389.0251723440274	0.0062691612945164	0.0201218195853924	0.3115603570497977	0.755378	0.755378	chr11	10987794	0.1218356679301712	chr11:10987794:A:T
chr11:10987966	['A', 'T']	19959	32687.27544220073	4444.728537323991	-0.0004919807704076	0.0130966898233823	-0.0375652761913399	0.970035	0.970035	chr11	10987966	0.0132125955970119	chr11:10987966:A:T
chr11:10988228	['G', 'A']	19959	7618.763441399008	1145.7832779336516	0.0167976474307578	0.012881012075901	1.3040627034411654	0.192227	0.192227	chr11	10988228	0.7161856118419504	chr11:10988228:G:A
chr11:10988674	['A', 'G']	19959	36634.0	4928.335685817796	-0.0188010219917011	0.0183542857816371	-1.0243396128500375	0.305687	0.305687	chr11	10988674	0.514723030192176	chr11:10988674:A:G
chr11:10989057	['C', 'T']	19959	15921.190779253318	2024.0402634597044	-0.0119733277835725	0.0102641548369802	-1.1665186246445152	0.243419	0.243419	chr11	10989057	0.6136455260520925	chr11:10989057:C:T
chr11:10989157	['A', 'C']	19959	38350.92148511875	5156.632833004662	-0.0333559094461311	0.0260716779478867	-1.2793925083304742	0.200774	0.200774	chr11	10989157	0.6972925285171883	chr11:10989157:A:C
chr11:10989325	['C', 'A']	19959	3457.346444856441	358.3201141289872	-0.0292459241323716	0.0180307247708798	-1.6220049112836947	0.104818	0.104818	chr11	10989325	0.979564131193723	chr11:10989325:C:A
chr11:10989477	['C', 'T']	19959	6370.957606734816	921.7170229814284	0.012371615046179	0.013789859871223	0.8971530647672792	0.369648	0.369648	chr11	10989477	0.432211639233307	chr11:10989477:C:T
chr11:10990015	['C', 'T']	19959	10715.0	1385.2411828050797	-0.0041930980618341	0.0113743731726427	-0.3686443198399006	0.712397	0.712397	chr11	10990015	0.1472779180776725	chr11:10990015:C:T
chr11:10990254	['A', 'C']	19959	30783.54233891172	4219.359993098085	0.0049455280269613	0.0120154131549237	0.4115986660795568	0.680638	0.680638	chr11	10990254	0.1670838079148826	chr11:10990254:A:C
chr11:10990953	['T', 'C']	19959	22251.22969384176	3086.0948647105824	0.0020517155270038	0.0101056061490303	0.2030274579027334	0.839116	0.839116	chr11	10990953	0.0761779978392571	chr11:10990953:T:C
chr11:10990992	['G', 'T']	19959	22243.22889211805	3082.075015643152	0.0017057152051095	0.0101065359616198	0.1687734760542196	0.865977	0.865977	chr11	10990992	0.0624936425158306	chr11:10990992:G:T
chr11:10991063	['C', 'T']	19959	10043.012728639438	1401.383985206239	0.0025925287864754	0.011622463031331	0.2230619086063461	0.82349	0.82349	chr11	10991063	0.0843416702904479	chr11:10991063:C:T
chr11:10991285	['A', 'C']	19959	9731.4875739052	1368.2464748045682	0.0040825935346159	0.0117412827767737	0.3477127339690727	0.72806	0.72806	chr11	10991285	0.1378328286606329	chr11:10991285:A:C
chr11:10991348	['TCTC', 'T']	19959	885.0443431205532	135.21336753051995	0.0226163344250082	0.0344997397263893	0.6555508709449398	0.512121	0.512121	chr11	10991348	0.2906274151495395	chr11:10991348:TCTC:T
chr11:10991399	['C', 'CT']	19959	22250.114791061227	3093.616148530914	0.0029015923258545	0.0101069253318482	0.2870895183831301	0.774047	0.774047	chr11	10991399	0.1112326682306278	chr11:10991399:C:CT
chr11:10991477	['T', 'A']	19959	6523.653705466753	1034.8501750141331	0.0264828862209433	0.0137200265805842	1.9302357809146145	0.0535918	0.0535918	chr11	10991477	1.2709016559636803	chr11:10991477:T:A
chr11:10991869	['A', 'G']	19959	6378.917606374982	925.2917777119102	0.0124632845090591	0.0137819842591077	0.9043171342198306	0.365838	0.365838	chr11	10991869	0.43671118586567	chr11:10991869:A:G
chr11:10991925	['G', 'A']	19959	22253.229894272685	3094.624887224837	0.002877756127131	0.0101079055902463	0.284703502762025	0.775874	0.775874	chr11	10991925	0.1102088013549104	chr11:10991925:G:A
chr11:10991998	['A', 'G']	19959	450.0676488274203	74.72786316249335	0.0308738165965843	0.0480421638597708	0.642640008612045	0.520465	0.520465	chr11	10991998	0.2836084704146303	chr11:10991998:A:G
chr11:10992228	['C', 'T']	19959	3637.546752856284	380.6133561975075	-0.0268431437756801	0.0176377201738594	-1.5219168640323446	0.128046	0.128046	chr11	10992228	0.8926339838106314	chr11:10992228:C:T
chr11:10992723	['T', 'G']	19959	6985.399949887246	994.0184851684932	0.0093802293452546	0.0133129220406164	0.7045958292729742	0.48107	0.48107	chr11	10992723	0.3177917252855342	chr11:10992723:T:G
chr11:10993230	['C', 'T']	19959	8970.044812030075	1189.6611310050343	-0.0007273720471715	0.0121150710921501	-0.0600386115474683	0.952125	0.952125	chr11	10993230	0.0213060313985589	chr11:10993230:C:T
chr11:10993405	['C', 'T']	19959	20624.233309943866	2875.6567826016653	0.00438980174498	0.0100457639078414	0.4369803815072196	0.66213	0.66213	chr11	10993405	0.179056734518176	chr11:10993405:C:T
chr11:10993447	['A', 'G']	19959	2200.440992232523	214.063927051949	-0.0332061209643676	0.0223785199290026	-1.4838390148104683	0.137867	0.137867	chr11	10993447	0.8605396746000316	chr11:10993447:A:G
chr11:10993791	['C', 'T']	19959	2116.10602264756	325.70318798698906	0.0094733888717258	0.022516983334017	0.4207219382453476	0.673963	0.673963	chr11	10993791	0.1713639452108326	chr11:10993791:C:T
chr11:10993802	['T', 'C']	19959	25093.0578417122	3456.907579821582	0.0009314120110313	0.0104409127604417	0.0892079104961242	0.928918	0.928918	chr11	10993802	0.0320226215491961	chr11:10993802:T:C
chr11:10993923	['A', 'G']	19959	21333.48205693665	2971.173610838764	0.0041741781655535	0.0100734714662102	0.414373354762074	0.678605	0.678605	chr11	10993923	0.1683829447728201	chr11:10993923:A:G
chr11:10994031	['C', 'T']	19959	10205.556630249574	1379.3358743282404	-0.0020239268313953	0.0115867418548557	-0.1746760958989699	0.861336	0.861336	chr11	10994031	0.0648274008337378	chr11:10994031:C:T
chr11:10994744	['A', 'G']	19959	32723.91867107637	4444.135748013801	-0.0012225811345091	0.0131239694937804	-0.0931563529683987	0.92578	0.92578	chr11	10994744	0.0334922056913154	chr11:10994744:A:G
chr11:10995017	['A', 'G']	19959	12384.687089496112	1726.1412277986342	0.0017458985999901	0.0108998652524483	0.1601761636088116	0.872744	0.872744	chr11	10995017	0.0591131282208572	chr11:10995017:A:G
chr11:10995067	['C', 'G']	19959	2107.795306388526	319.83263178127226	0.0078749461469933	0.0225502752766722	0.3492172955928306	0.72693	0.72693	chr11	10995067	0.1385074076793467	chr11:10995067:C:G
chr11:10995122	['TG', 'T']	19959	2249.186802030469	230.48322235668977	-0.0310705712590501	0.022946463411885	-1.3540461857384656	0.175737	0.175737	chr11	10995122	0.7551367916969427	chr11:10995122:TG:T
chr11:10995259	['G', 'T']	19959	2239.885655216277	332.43754133475016	0.0048011968099216	0.0225636316847797	0.2127847536688984	0.831497	0.831497	chr11	10995259	0.0801393133546195	chr11:10995259:G:T
chr11:10995655	['G', 'A']	19959	23059.93219064801	3207.4083889161284	0.0052776843361727	0.0101468461744013	0.5201305159712935	0.602978	0.602978	chr11	10995655	0.2196985330553712	chr11:10995655:G:A
chr11:10995725	['C', 'T']	19959	2110.211454627449	212.4486061665808	-0.0304472512061655	0.0228630639635105	-1.3317222597443363	0.182967	0.182967	chr11	10995725	0.73762723273002	chr11:10995725:C:T
chr11:10995732	['T', 'G']	19959	23107.41969924812	3211.817142937456	0.0048825554622587	0.0101559220712095	0.4807594453781823	0.630693	0.630693	chr11	10995732	0.2001819891719631	chr11:10995732:T:G
chr11:10995784	['G', 'A']	19959	23059.087259422613	3209.760579453673	0.0055305920338773	0.0101482655428239	0.544979042038186	0.585774	0.585774	chr11	10995784	0.23226990869935	chr11:10995784:G:A
chr11:10995837	['T', 'C']	19959	23062.466476247748	3207.709015021316	0.0053571717185814	0.0101446772182221	0.5280770992850062	0.597452	0.597452	chr11	10995837	0.2236969807103862	chr11:10995837:T:C
chr11:10996022	['G', 'A']	19959	2110.105722016234	212.51036551917164	-0.0303802048635484	0.0228629888153548	-1.3287941095061475	0.183931	0.183931	chr11	10996022	0.7353450679651442	chr11:10996022:G:A
chr11:10996336	['T', 'C']	19959	25374.08524179404	3480.363019977287	0.0017064246550068	0.0103969794023266	0.164126963127867	0.869633	0.869633	chr11	10996336	0.0606639884181093	chr11:10996336:T:C
chr11:10996720	['G', 'A']	19959	2111.0	212.4563294959273	-0.0305155931727432	0.0228576944002363	-1.3350249871407711	0.181883	0.181883	chr11	10996720	0.7402078911026195	chr11:10996720:G:A
chr11:10996984	['T', 'C']	19959	10524.581930246542	1488.6841301548093	0.0082348424355781	0.0113981445007071	0.7224721914226714	0.470013	0.470013	chr11	10996984	0.3278901298298451	chr11:10996984:T:C
chr11:10997883	['C', 'T']	19959	38339.0	5154.663278465779	-0.0351348040142339	0.0259833631646616	-1.3522038618164165	0.176325	0.176325	chr11	10997883	0.7536861074833605	chr11:10997883:C:T
chr11:10998182	['A', 'G']	19959	13953.495539741409	1876.39997764796	-0.0035739004897174	0.0105870580334591	-0.3375725795043828	0.735689	0.735689	chr11	10998182	0.1333057374671044	chr11:10998182:A:G
chr11:10998262	['C', 'T']	19959	34380.445106980005	4670.491705116026	0.0008228123191708	0.014584185670166	0.0564181187609298	0.955009	0.955009	chr11	10998262	0.0199925356079609	chr11:10998262:C:T
chr11:10998399	['A', 'G']	19959	1096.1098361477175	171.62397934795547	0.0328277918714751	0.0309447659654864	1.060851192349905	0.28877	0.28877	chr11	10998399	0.5394479271384419	chr11:10998399:A:G
chr11:10998434	['T', 'C']	19959	25339.808779314488	3468.208257299588	0.0010169984455228	0.010401090919947	0.0977780555280498	0.92211	0.92211	chr11	10998434	0.0352172681616929	chr11:10998434:T:C
chr11:10998613	['A', 'G']	19959	6553.328339512977	942.3318876379724	0.0107451154531014	0.0136461618849613	0.7874093495067658	0.431052	0.431052	chr11	10998613	0.3654703355217878	chr11:10998613:A:G
chr11:10998692	['A', 'G']	19959	11554.736770895972	1607.4105621698998	0.0041072916217283	0.0110930956799374	0.3702565758228041	0.711195	0.711195	chr11	10998692	0.1480113052999949	chr11:10998692:A:G
chr11:10998769	['C', 'T']	19959	13944.09591100421	1859.61906706124	-0.0051417384621858	0.0105904533709661	-0.485506926104028	0.627322	0.627322	chr11	10998769	0.2025094816144853	chr11:10998769:C:T
chr11:10999032	['A', 'T']	19959	10246.080138325067	1393.874638598184	-0.0004449388036643	0.0115782761423506	-0.0384287607407203	0.969346	0.969346	chr11	10999032	0.0135211774699089	chr11:10999032:A:T
chr11:10999499	['A', 'T']	19959	27741.119242143257	3721.8287160068817	-0.0049600847026037	0.0109243262786635	-0.4540403294518365	0.649805	0.649805	chr11	10999499	0.1872169512488766	chr11:10999499:A:T
chr11:10999542	['C', 'T']	19959	3905.195660887865	480.0388736428946	-0.0156360394713516	0.0170655797595242	-0.9162325389282608	0.359556	0.359556	chr11	10999542	0.4442334596706433	chr11:10999542:C:T
chr11:10999971	['C', 'T']	19959	27858.95809313752	3729.679420759308	-0.0057036988787056	0.0109555179493948	-0.5206233886021502	0.602635	0.602635	chr11	10999971	0.2199456488567301	chr11:10999971:C:T
chr11:11000153	['T', 'C']	19959	27866.396181982163	3726.018200427975	-0.0060042574253376	0.0109555579545218	-0.548055831593626	0.58366	0.58366	chr11	11000153	0.2338400691954646	chr11:11000153:T:C
chr11:11000178	['A', 'G']	19959	27877.983812769373	3724.93927100266	-0.0064209409217019	0.010961024599286	-0.5857975104006438	0.558018	0.558018	chr11	11000178	0.2533517917889598	chr11:11000178:A:G
chr11:11000334	['C', 'T']	19959	27871.7929047452	3727.8389905942818	-0.0058809780203584	0.010957362236382	-0.536714757939795	0.591471	0.591471	chr11	11000334	0.2280665441023689	chr11:11000334:C:T
chr11:11001667	['A', 'G']	19959	2146.322609741431	363.2795403167486	0.0367628947977176	0.0224535778819565	1.6372844894024672	0.101587	0.101587	chr11	11001667	0.9931618647833516	chr11:11001667:A:G
chr11:11002395	['G', 'T']	19959	5093.134087072156	772.3305178300757	0.0178506413478836	0.0154659017894234	1.1541933726807343	0.248435	0.248435	chr11	11002395	0.604787219944362	chr11:11002395:G:T
chr11:11002860	['C', 'T']	19959	2118.0	325.44443589931467	0.0092562390875233	0.0224845407834447	0.4116712534479983	0.680585	0.680585	chr11	11002860	0.1671176269255112	chr11:11002860:C:T
chr11:11003262	['T', 'G']	19959	8730.312236921227	1297.3438154863893	0.0145061884795596	0.0122201086532923	1.1870752454931193	0.235212	0.235212	chr11	11003262	0.6285405252794022	chr11:11003262:T:G
chr11:11003470	['G', 'A']	19959	583.0584256150723	114.66090832446064	0.0635842430780006	0.0423090235050705	1.502853004167785	0.132893	0.132893	chr11	11003470	0.8764978944631217	chr11:11003470:G:A
chr11:11003886	['G', 'T']	19959	38433.92564385209	5160.467752401288	-0.0404221638927011	0.0267785947386781	-1.5094953371215047	0.131188	0.131188	chr11	11003886	0.8821058888332984	chr11:11003886:G:T
chr11:11005428	['C', 'T']	19959	12062.626221620809	1545.9635307126996	-0.0099958501342453	0.0110387757123259	-0.9055216261966392	0.3652	0.3652	chr11	11005428	0.4374692311377386	chr11:11005428:C:T
chr11:11005439	['T', 'C']	19959	21077.224104234527	2883.0145783222324	0.00168050068656	0.010076442887817	0.1667751909348734	0.867549	0.867549	chr11	11005439	0.0617059864752645	chr11:11005439:T:C
chr11:11005804	['A', 'G']	19959	23190.32379616175	3208.4042004037087	0.0036766184596574	0.0101479513145924	0.3623015469507249	0.717131	0.717131	chr11	11005804	0.1444015034947344	chr11:11005804:A:G
chr11:11006306	['T', 'C']	19959	1094.1096357167912	176.88492248542988	0.0381384931452092	0.0309713531758989	1.2314119092118845	0.218183	0.218183	chr11	11006306	0.6611790910245465	chr11:11006306:T:C
chr11:11006812	['G', 'A']	19959	1242.248960160361	208.3667771931576	0.0428321440426028	0.0291764397551574	1.468038746400902	0.142109	0.142109	chr11	11006812	0.8473784166076193	chr11:11006812:G:A
chr11:11007088	['G', 'A']	19959	13670.054720384847	1822.1699819594007	-0.0050002089353079	0.0106336920039904	-0.4702232238277735	0.638201	0.638201	chr11	11007088	0.1950425196440099	chr11:11007088:G:A
chr11:11007138	['G', 'A']	19959	9989.502505763256	1348.58330313925	-0.001630725226001	0.0116682992207103	-0.1397568913133994	0.888853	0.888853	chr11	11007138	0.0511700574410782	chr11:11007138:G:A
chr11:11007515	['T', 'C']	19959	13669.42437606495	1823.537091212186	-0.0047942559904545	0.010636192760301	-0.450749257605488	0.652175	0.652175	chr11	11007515	0.1856358531383783	chr11:11007515:T:C
chr11:11007710	['C', 'A']	19959	9472.474596652972	1201.400727020041	-0.0089462308949927	0.0118660480896623	-0.7539351625236245	0.450897	0.450897	chr11	11007710	0.3459226542205529	chr11:11007710:C:A
chr11:11008042	['A', 'G']	19959	23188.8091109552	3209.748660852924	0.0036624851874848	0.0101624307637321	0.3603946017084435	0.718556	0.718556	chr11	11008042	0.1435393798703756	chr11:11008042:A:G
chr11:11008424	['A', 'G']	19959	23124.317181941173	3204.514804015781	0.0042316157690024	0.0101490525472048	0.4169468774863953	0.676722	0.676722	chr11	11008424	0.1695897045224511	chr11:11008424:A:G
chr11:11008904	['C', 'T']	19959	23778.19135183886	3110.758245957924	-0.0111246853511838	0.0103446962750975	-1.0753999011033222	0.282209	0.282209	chr11	11008904	0.5494291401634903	chr11:11008904:C:T
chr11:11008991	['G', 'A']	19959	23766.572309079973	3102.999613085331	-0.0118061946090347	0.0103421782622675	-1.1415578333346417	0.253652	0.253652	chr11	11008991	0.595761708999881	chr11:11008991:G:A
chr11:11009120	['T', 'G']	19959	23806.385528887105	3110.077788009635	-0.0114598309273312	0.0103507449132837	-1.1071503571326702	0.268242	0.268242	chr11	11009120	0.5714732214875062	chr11:11009120:T:G
chr11:11009212	['CTG', 'C']	19959	8145.448654337693	1043.5341675341451	-0.0059233534296923	0.0125095018258153	-0.4735083388747428	0.635856	0.635856	chr11	11009212	0.1966412263111496	chr11:11009212:CTG:C
chr11:11009464	['C', 'T']	19959	31464.8823794728	4283.199074025297	0.0016279997779119	0.0123823616668711	0.1314773240929959	0.895399	0.895399	chr11	11009464	0.0479833949813032	chr11:11009464:C:T
chr11:11010880	['G', 'A']	19959	6806.774529957382	885.4230170923363	-0.0038005970693601	0.0134584710597642	-0.2823944155679372	0.777644	0.777644	chr11	11010880	0.1092191745007761	chr11:11010880:G:A
chr11:11010919	['CCG', 'C']	19959	32625.269228842008	4431.561264957944	-0.0003113187970815	0.013095845702748	-0.023772332398222	0.981034	0.981034	chr11	11010919	0.0083159408804932	chr11:11010919:CCG:C
chr11:11011390	['T', 'C']	19959	17867.580856928085	2424.554703341046	0.0013530408678628	0.010168199353369	0.1330659265068913	0.894143	0.894143	chr11	11011390	0.0485930190737666	chr11:11011390:T:C
chr11:11011441	['C', 'T']	19959	10766.078819461844	1519.7858217437836	0.0074584560097764	0.011468316125112	0.6503531929543481	0.515472	0.515472	chr11	11011441	0.2877949202461375	chr11:11011441:C:T
chr11:11011530	['C', 'T']	19959	17868.371523079237	2424.808300164404	0.0013398065229191	0.0101665433154275	0.1317858471016383	0.895155	0.895155	chr11	11011530	0.0481017581853622	chr11:11011530:C:T
chr11:11012403	['G', 'A']	19959	12747.193344692794	1757.1728209204775	-0.0011352419387371	0.0108265592851251	-0.1048571303993955	0.91649	0.91649	chr11	11012403	0.037872269347168	chr11:11012403:G:A
chr11:11012488	['G', 'GA']	19959	38507.0	5183.598740951099	-0.0346721090435004	0.0274394434447476	-1.2635864540516877	0.206393	0.206393	chr11	11012488	0.6853050362741185	chr11:11012488:G:GA
chr11:11012626	['G', 'T']	19959	12970.90304454439	1782.816770820696	-0.0010008274877741	0.0109274629433951	-0.0915882756096686	0.927026	0.927026	chr11	11012626	0.0329080851670657	chr11:11012626:G:T
chr11:11012761	['C', 'G']	19959	2126.0	325.2068451630348	0.0092850888332898	0.0224263952285612	0.4140250244704844	0.67886	0.67886	chr11	11012761	0.1682197802062375	chr11:11012761:C:G
chr11:11012910	['TA', 'T']	19959	13387.698587540934	1830.6571757055576	-0.0025662983256923	0.0111020785365705	-0.2311547623482277	0.817197	0.817197	chr11	11012910	0.0876732363688083	chr11:11012910:TA:T
chr11:11013146	['A', 'G']	19959	1309.3280044101434	206.8760382357614	0.035728173711834	0.0284250515181868	1.2569255569853417	0.208795	0.208795	chr11	11013146	0.680279905566372	chr11:11013146:A:G
chr11:11013802	['C', 'T']	19959	13048.403608351951	1798.893830846937	-0.0005875015872562	0.0108413974737809	-0.0541905772458864	0.956784	0.956784	chr11	11013802	0.019186095865918	chr11:11013802:C:T
chr11:11013950	['G', 'A']	19959	30072.0401443392	4102.241306017157	0.0003895682023639	0.0117544037831689	0.0331423192150171	0.973561	0.973561	chr11	11013950	0.0116368318856743	chr11:11013950:G:A
chr11:11014158	['A', 'T']	19959	8835.656141933545	1093.2536118877808	-0.0115352820481649	0.0121590492787828	-0.9486993418386482	0.342785	0.342785	chr11	11014158	0.4649781907154653	chr11:11014158:A:T
chr11:11014257	['A', 'G']	19959	12904.172272066562	1760.4724685815368	-0.0031121120867071	0.0107850211795154	-0.2885587366873374	0.772922	0.772922	chr11	11014257	0.1118643310218948	chr11:11014257:A:G
chr11:11014544	['G', 'A']	19959	8314.249699338545	1107.7006287775498	0.002303411884269	0.012437552399308	0.1851981652272008	0.853075	0.853075	chr11	11014544	0.0690127851815076	chr11:11014544:G:A
chr11:11014545	['C', 'T']	19959	12016.2040887909	1616.1005265114986	-0.0066095493207762	0.0109884120836316	-0.601501770271421	0.547513	0.547513	chr11	11014545	0.2616055645951723	chr11:11014545:C:T
chr11:11014750	['C', 'T']	19959	8328.08629848652	1098.1955370466098	0.0010451016638286	0.0124353920956334	0.0840425179834637	0.933023	0.933023	chr11	11014750	0.0301076503049835	chr11:11014750:C:T
chr11:11014796	['G', 'T']	19959	1775.1778824472617	185.4202937576088	-0.0285310562888965	0.0248701747947951	-1.14719966885265	0.251313	0.251313	chr11	11014796	0.5997850455011859	chr11:11014796:G:T
chr11:11015476	['A', 'G']	19959	1311.0656879446838	208.2610900946718	0.0367615356938115	0.0284049262938035	1.2941957783509883	0.195613	0.195613	chr11	11015476	0.7086022863548792	chr11:11015476:A:G
chr11:11015478	['G', 'T']	19959	15958.195939849626	2250.0596482094084	0.0106232174644556	0.0103701751365554	1.0244009695659082	0.305658	0.305658	chr11	11015478	0.5147642329172646	chr11:11015478:G:T
chr11:11015577	['C', 'T']	19959	13771.900095242872	1811.962663750016	-0.0104823736989564	0.0106279707110276	-0.986300582112058	0.323998	0.323998	chr11	11015577	0.4894576706317972	chr11:11015577:C:T
chr11:11015636	['C', 'T']	19959	16037.42814896496	2264.3353618523674	0.0109154999914869	0.0103560062340983	1.054026015892726	0.291884	0.291884	chr11	11015636	0.5347897107747753	chr11:11015636:C:T
chr11:11015787	['C', 'T']	19959	16039.46517225816	2265.2552810867724	0.011097242640071	0.0103608250196811	1.0710771216569162	0.284148	0.284148	chr11	11015787	0.5464553964273473	chr11:11015787:C:T
chr11:11016087	['C', 'A']	19959	1310.0	207.41307009726327	0.0363040690750846	0.0284150180311735	1.277636672102624	0.201392	0.201392	chr11	11016087	0.6959577851471532	chr11:11016087:C:A
chr11:11016161	['G', 'A']	19959	22323.23690935512	2939.7178920067213	-0.0091347081806523	0.0102019667004796	-0.8953869826121766	0.370591	0.370591	chr11	11016161	0.4311051319620715	chr11:11016161:G:A
chr11:11016307	['A', 'T']	19959	13774.380267575289	1812.426038623276	-0.010431218400646	0.0106239054205102	-0.9818628825994392	0.326179	0.326179	chr11	11016307	0.4865440030679708	chr11:11016307:A:T
chr11:11016785	['G', 'A']	19959	32715.278248233702	4406.739485261099	-0.0077366098032269	0.013163237711258	-0.5877436822864699	0.556711	0.556711	chr11	11016785	0.254370197424687	chr11:11016785:G:A
chr11:11016944	['C', 'T']	19959	2084.208849025405	327.2183072657654	0.0126343381799353	0.0226252431930951	0.5584177846004811	0.576565	0.576565	chr11	11016944	0.2391517247092047	chr11:11016944:C:T
chr11:11017843	['C', 'T']	19959	13919.18433318298	1848.9041231399856	-0.0083603764519895	0.0105850404251711	-0.7898294306093172	0.429637	0.429637	chr11	11017843	0.3668983245992591	chr11:11017843:C:T
chr11:11018798	['A', 'G']	19959	8179.048962614012	1050.5240501029848	-0.0045640400043668	0.0125037052652712	-0.3650150021564702	0.715104	0.715104	chr11	11018798	0.1456307926862048	chr11:11018798:A:G
chr11:11018996	['C', 'T']	19959	9092.911158991832	1143.0452482362168	-0.0091661246368437	0.012042338978827	-0.7611581647850737	0.446572	0.446572	chr11	11018996	0.3501085106123375	chr11:11018996:C:T
chr11:11019214	['G', 'C']	19959	13834.852145148358	1819.3618606616176	-0.0104858549061178	0.0106127067235953	-0.9880471758259912	0.323142	0.323142	chr11	11019214	0.4906065914011012	chr11:11019214:G:C
chr11:11019387	['T', 'C']	19959	22160.882562277577	3143.4767597616187	0.008884556551016	0.0100957923009795	0.880025686557955	0.378856	0.378856	chr11	11019387	0.4215258303724321	chr11:11019387:T:C
chr11:11019986	['A', 'T']	19959	14727.427304164788	1942.8681856435144	-0.0112646132942954	0.0104808329736842	-1.0747822546718584	0.282485	0.282485	chr11	11019986	0.5490046083407686	chr11:11019986:A:T
chr11:11021116	['A', 'T']	19959	8800.763768479079	1339.538379649017	0.0222428750361302	0.0122958628078008	1.8089722847280512	0.0704704	0.0704704	chr11	11021116	1.1519932633785692	chr11:11021116:A:T
chr11:11021220	['T', 'C']	19959	20763.040284597657	2921.1450157585323	0.0072744989848455	0.0101740822106029	0.7150029687458643	0.474616	0.474616	chr11	11021220	0.3236576251692835	chr11:11021220:T:C
chr11:11021411	['A', 'G']	19959	23874.37319566961	3303.173335706625	0.0023838454732996	0.0103217574043188	0.2309534490998754	0.817353	0.817353	chr11	11021411	0.087590339009434	chr11:11021411:A:G
chr11:11021454	['A', 'G']	19959	38745.88254747708	5248.260755899161	-0.0169544674135485	0.0300272051451862	-0.5646368795088008	0.572327	0.572327	chr11	11021454	0.2423557654066269	chr11:11021454:A:G
chr11:11021614	['T', 'C']	19959	23484.23636728148	3264.679032304079	0.0034007902591909	0.0102852535312171	0.3306471978419534	0.740914	0.740914	chr11	11021614	0.1302321988937908	chr11:11021614:T:C
chr11:11021916	['A', 'T']	19959	23655.37039635216	3284.4787019277032	0.0030592185089901	0.0102971098019316	0.2970948710691872	0.766397	0.766397	chr11	11021916	0.1155462039373352	chr11:11021916:A:T
chr11:11022334	['A', 'G']	19959	23210.792159615	3216.4793717780467	0.0019683683886021	0.010262834095552	0.1917957915207102	0.847904	0.847904	chr11	11022334	0.0716533159394897	chr11:11022334:A:G
chr11:11022467	['G', 'A']	19959	23597.27601242984	3271.318009781744	0.0027515658735867	0.0102948458397469	0.2672760638108233	0.789259	0.789259	chr11	11022467	0.1027804571037188	chr11:11022467:G:A
chr11:11022672	['C', 'CCA']	19959	6868.796629895735	908.4701956783288	-0.0020658130173713	0.0133781626376751	-0.1544167964854688	0.877283	0.877283	chr11	11022672	0.0568602863233313	chr11:11022672:C:CCA
chr11:11023009	['A', 'G']	19959	38921.0	5247.760401010123	-0.0444533122705708	0.0324495910535624	-1.3699190290932954	0.170728	0.170728	chr11	11023009	0.7676952472023315	chr11:11023009:A:G
chr11:11023122	['T', 'C']	19959	1829.2749549007813	209.02726746886407	-0.0159356681759257	0.0242582762029959	-0.6569167587413998	0.511242	0.511242	chr11	11023122	0.2913734748438463	chr11:11023122:T:C
chr11:11023130	['T', 'A']	19959	26262.63165806484	3478.8140250560773	-0.0116458334525951	0.010750084622495	-1.0833248166461589	0.278677	0.278677	chr11	11023130	0.5548988733580028	chr11:11023130:T:A
chr11:11023345	['G', 'A']	19959	7046.059079975948	958.576940400008	0.0025575582362732	0.013262149430976	0.192846434854644	0.847081	0.847081	chr11	11023345	0.0720750593610481	chr11:11023345:G:A
chr11:11023664	['A', 'T']	19959	1828.274804570054	209.3120337552062	-0.0157106182683651	0.0242642653983626	-0.6474796582725003	0.517329	0.517329	chr11	11023664	0.2862331755886722	chr11:11023664:A:T
chr11:11024690	['G', 'A']	19959	6784.33991381902	935.3669751550888	0.0047966077149591	0.0134640576765432	0.3562527605118394	0.721655	0.721655	chr11	11024690	0.141670375013989	chr11:11024690:G:A
chr11:11024712	['C', 'T']	19959	1411.2121166566444	154.797233751399	-0.0215433734464871	0.0276011615325351	-0.7805241609521646	0.435092	0.435092	chr11	11024712	0.3614189019699729	chr11:11024712:C:T
chr11:11025076	['G', 'A']	19959	6708.0082681900185	1082.1337465698969	0.0290745364522283	0.0135494162290947	2.145814694938408	0.0318998	0.0318998	chr11	11025076	1.4962120398007708	chr11:11025076:G:A
chr11:11025959	['G', 'A']	19959	5379.0	697.6749072178682	-0.0097205750711135	0.0148812789437364	-0.6532083101099987	0.51363	0.51363	chr11	11025959	0.289349618011717	chr11:11025959:G:A
chr11:11026102	['A', 'G']	19959	3796.951187731783	474.959578097477	-0.0149581779753108	0.0172906683459246	-0.8651012023393762	0.386994	0.386994	chr11	11026102	0.4122957682810663	chr11:11026102:A:G
chr11:11026673	['A', 'G']	19959	35155.522773964025	4763.159001375348	0.0002303118318405	0.0156356379891014	0.014729928641292	0.988248	0.988248	chr11	11026673	0.0051340559021106	chr11:11026673:A:G
chr11:11026720	['TA', 'T']	19959	36774.84251929051	4961.274761134812	-0.0086388603552327	0.0186534606244617	-0.4631237350083968	0.643281	0.643281	chr11	11026720	0.1915992757673839	chr11:11026720:TA:T
chr11:11026766	['A', 'C']	19959	36778.84271971139	4954.045302435203	-0.0109000946136522	0.0186745583088367	-0.5836868767329467	0.559438	0.559438	chr11	11026766	0.2522480373749179	chr11:11026766:A:C
chr11:11026843	['C', 'G']	19959	35809.0	4847.142646610586	-0.0007556968177438	0.0165806986625849	-0.045576898363707	0.963648	0.963648	chr11	11026843	0.0160815756143934	chr11:11026843:C:G
chr11:11027103	['C', 'T']	19959	6391.9607636800965	805.7577188778995	-0.0074801114364785	0.0137704472138971	-0.543200327504951	0.586998	0.586998	chr11	11027103	0.2313633784635329	chr11:11027103:C:T
chr11:11027729	['T', 'G']	19959	16718.538796992478	2293.054305295241	0.0036354630792265	0.010273154366939	0.3538799232810261	0.723433	0.723433	chr11	11027729	0.1406016844173335	chr11:11027729:T:G
chr11:11027826	['C', 'T']	19959	9261.320086198257	1248.4565252491072	0.0019280556914409	0.0119310518281255	0.161599808568078	0.871623	0.871623	chr11	11027826	0.0596713183049777	chr11:11027826:C:T
chr11:11028165	['T', 'C']	19959	10408.650511226944	1372.445504678618	-0.0014545311219713	0.0114710824652313	-0.1267998139129411	0.8991	0.8991	chr11	11028165	0.0461920023346928	chr11:11028165:T:C
chr11:11028835	['C', 'T']	19959	29117.047272909564	4057.549403458027	0.0134123294839815	0.01135085435013	1.1816140944340296	0.237373	0.237373	chr11	11028835	0.6245686814128953	chr11:11028835:C:T
chr11:11028848	['GT', 'G']	19959	29937.49994989478	4132.2530460339285	0.0078949620237413	0.0116301969614056	0.6788330455572226	0.497252	0.497252	chr11	11028848	0.3034234614217932	chr11:11028848:GT:G
chr11:11028887	['A', 'T']	19959	8113.219482862297	1189.5703916321688	0.0128732475486007	0.012515414039988	1.0285914239408611	0.303684	0.303684	chr11	11028887	0.5175780888678999	chr11:11028887:A:T
chr11:11029094	['T', 'C']	19959	1043.1045247281654	143.57917111692424	0.0114633246010252	0.0318690922665628	0.3597003800780546	0.719075	0.719075	chr11	11029094	0.1432258100518342	chr11:11029094:T:C
chr11:11029384	['G', 'T']	19959	1012.0507064836156	172.777062046184	0.0423019247258288	0.0322382428794146	1.3121659540830686	0.189479	0.189479	chr11	11029384	0.7224389159834936	chr11:11029384:G:T
chr11:11030193	['G', 'A']	19959	13998.312180451125	1924.3515581313488	0.0038170797088719	0.0106383850514246	0.3588025523066395	0.719747	0.719747	chr11	11030193	0.142820136642532	chr11:11030193:G:A
chr11:11030683	['C', 'G']	19959	4640.790194014138	615.713322770928	-0.0035803315952981	0.0157466066496901	-0.2273716283735733	0.820137	0.820137	chr11	11030683	0.0861135947208128	chr11:11030683:C:G
chr11:11030817	['C', 'T']	19959	7322.100571256764	938.299216101914	-0.011795206864379	0.0130567306485225	-0.9033813426880908	0.366334	0.366334	chr11	11030817	0.4361227719520649	chr11:11030817:C:T
chr11:11030818	['G', 'A']	19959	7529.754522222778	949.887553771052	-0.0074257149042924	0.0128780192090609	-0.576619337472934	0.564203	0.564203	chr11	11030818	0.2485646089286464	chr11:11030818:G:A
chr11:11030887	['T', 'A']	19959	30204.566653302594	4170.124322901729	0.0068569716042236	0.0117330241584322	0.5844163884462543	0.558947	0.558947	chr11	11030887	0.2526293704656061	chr11:11030887:T:A
chr11:11030900	['G', 'A']	19959	30241.45536655125	4180.3655435974615	0.0072977585413541	0.0117734514335504	0.6198486979406875	0.535364	0.535364	chr11	11030900	0.2713508358517441	chr11:11030900:G:A
chr11:11031040	['A', 'G']	19959	30213.496009637107	4174.518516549008	0.0070703866584279	0.0117442991528638	0.6020271253652316	0.547163	0.547163	chr11	11031040	0.2618832779529984	chr11:11031040:A:G
chr11:11031114	['T', 'C']	19959	30207.56740503157	4171.843474252666	0.0069381332729572	0.0117346726382214	0.5912506881835584	0.554359	0.554359	chr11	11031114	0.2562088973215817	chr11:11031114:T:C
chr11:11031152	['G', 'A']	19959	6757.724383396833	827.8549984666378	-0.0123238609088579	0.013457229794125	-0.9157799262845412	0.359793	0.359793	chr11	11031152	0.4439472903816467	chr11:11031152:G:A
chr11:11031189	['CTGACCTCAGGTGATCTGCCCGCCT', 'C']	19959	29931.99348011436	4119.491670378596	0.005320787004252	0.011636384275573	0.4572543221541199	0.647493	0.647493	chr11	11031189	0.1887649223475695	chr11:11031189:CTGACCTCAGGTGATCTGCCCGCCT:C
chr11:11031801	['T', 'A']	19959	22620.800180424	3170.4896829910467	0.0100263268144054	0.0102141751088128	0.9816090587437372	0.326304	0.326304	chr11	11031801	0.4863776023773719	chr11:11031801:T:A
chr11:11032133	['T', 'C']	19959	22613.39897775105	3174.886081804309	0.0105942464807342	0.0102116836871036	1.037463243609246	0.299533	0.299533	chr11	11032133	0.523555323764151	chr11:11032133:T:C
chr11:11032432	['T', 'C']	19959	20295.15157894737	2851.3679447383165	0.0078567348869465	0.0101079944023871	0.7772793072670328	0.437003	0.437003	chr11	11032432	0.3595155816131626	chr11:11032432:T:C
chr11:11032625	['A', 'C']	19959	22624.33540528347	3174.379307107432	0.0104030799206074	0.0102174172114261	1.018171197802679	0.308609	0.308609	chr11	11032625	0.5105914127079244	chr11:11032625:A:C
chr11:11032734	['A', 'G']	19959	22754.400571457216	3225.6811410937908	0.0141238603507551	0.0102303141100705	1.3805891196294648	0.167421	0.167421	chr11	11032734	0.7761900683731456	chr11:11032734:A:G
chr11:11032906	['T', 'C']	19959	24640.469108583457	3457.6517510361405	0.0106979267726856	0.0103999042264438	1.0286562779572528	0.303654	0.303654	chr11	11032906	0.5176209935913577	chr11:11032906:T:C
chr11:11032944	['C', 'T']	19959	5394.540562208749	677.6892153831608	-0.0118800218052172	0.0147440172992905	-0.8057520256564614	0.420395	0.420395	chr11	11032944	0.3763424579276269	chr11:11032944:C:T
chr11:11033537	['C', 'T']	19959	10747.69244261802	1408.1387229803918	-0.0050698174460988	0.0113685096342182	-0.445952689421942	0.655636	0.655636	chr11	11033537	0.1833372079811842	chr11:11033537:C:T
chr11:11034006	['T', 'C']	19959	10924.662973176237	1435.5449092578529	-0.0040921682803169	0.0113095163239177	-0.3618340663837831	0.71748	0.71748	chr11	11034006	0.1441902005322251	chr11:11034006:T:C
chr11:11034084	['G', 'T']	19959	8667.777070382996	1090.0955764071089	-0.0086719499476273	0.012213692623365	-0.7100186827231714	0.477701	0.477701	chr11	11034084	0.3208438495811483	chr11:11034084:G:T
chr11:11034274	['A', 'T']	19959	1924.4104544998509	276.1091830581716	-0.0008493149577502	0.023611343229512	-0.0359706328223063	0.971306	0.971306	chr11	11034274	0.0126439285103268	chr11:11034274:A:T
chr11:11034481	['G', 'A']	19959	7824.17603728202	985.0725000759868	-0.009890129168396	0.0127088523756455	-0.7782078881763425	0.436456	0.436456	chr11	11034481	0.3600595318447286	chr11:11034481:G:A
chr11:11034684	['C', 'T']	19959	12211.835538184005	1638.686977200815	9.92034640823882e-05	0.0109140381455184	0.0090895288031518	0.992748	0.992748	chr11	11034684	0.0031609791971831	chr11:11034684:C:T
chr11:11035241	['T', 'C']	19959	1568.7814199395775	206.6505494038867	0.0057127169443688	0.0262655176452446	0.2174987381374963	0.827822	0.827822	chr11	11035241	0.0820630360753386	chr11:11035241:T:C
chr11:11036001	['C', 'T']	19959	25365.81268791341	3397.418705596473	-0.0057294151894977	0.0105082154904594	-0.5452319848883533	0.5856	0.5856	chr11	11036001	0.2323989319496645	chr11:11036001:C:T
chr11:11036643	['G', 'A']	19959	9729.924973688168	1275.8027977524612	-0.0050432859195969	0.011736282458694	-0.4297174967752246	0.667406	0.667406	chr11	11036643	0.1756098933432301	chr11:11036643:G:A
chr11:11036671	['G', 'A']	19959	13758.825481154772	1882.914859745353	0.0028672506690279	0.0106517471140434	0.2691812562136096	0.787793	0.787793	chr11	11036671	0.1035878824693492	chr11:11036671:G:A
chr11:11036910	['G', 'A']	19959	1661.630974947505	214.27238901664708	-0.0006331535867613	0.0254067555862195	-0.0249206784633594	0.980118	0.980118	chr11	11036910	0.0087216348545982	chr11:11036910:G:A
chr11:11037301	['C', 'T']	19959	13688.743372588324	1884.6592218922324	0.0048966197111153	0.0106683012316091	0.4589877624196778	0.646248	0.646248	chr11	11037301	0.189600787944899	chr11:11037301:C:T
chr11:11039321	['A', 'T']	19959	5526.553790649898	800.3647351768942	0.0073113925831826	0.0146448613614564	0.4992462818682152	0.617611	0.617611	chr11	11039321	0.2092849775739426	chr11:11039321:A:T
chr11:11039356	['C', 'T']	19959	19871.9651145306	2834.512031258981	0.0144534893557844	0.0101085086392872	1.4298340013887108	0.15278	0.15278	chr11	11039356	0.815933494308339	chr11:11039356:C:T
chr11:11039376	['T', 'G']	19959	14346.156343956703	2036.572964306588	0.0121750722908076	0.0105355426867309	1.155618903821786	0.247851	0.247851	chr11	11039376	0.6058093245151112	chr11:11039376:T:G
chr11:11039939	['T', 'C']	19959	1101.0	96.31828654707812	-0.0415068058902802	0.0307993797015949	-1.3476507089566718	0.177786	0.177786	chr11	11039939	0.7501024411280892	chr11:11039939:T:C
chr11:11040572	['C', 'T']	19959	1661.1664578844516	251.18430977465144	0.0130865414158999	0.0254256800478775	0.5146977933828112	0.60677	0.60677	chr11	11040572	0.2169758997978622	chr11:11040572:C:T
chr11:11041211	['T', 'C']	19959	14329.4615037594	2000.432479344548	0.0082569015539132	0.0105380179021282	0.7835345916660211	0.433323	0.433323	chr11	11041211	0.363188258789336	chr11:11041211:T:C
chr11:11041465	['T', 'C']	19959	5531.831479254359	800.6191728213842	0.0068269586985946	0.0146448303722748	0.4661685062272376	0.6411	0.6411	chr11	11041465	0.1930742231162681	chr11:11041465:T:C
chr11:11041719	['T', 'G']	19959	14358.877674768228	2060.934467010284	0.0142666233060914	0.0105334160356224	1.3544156290650575	0.175619	0.175619	chr11	11041719	0.7554285001111509	chr11:11041719:T:G
chr11:11042231	['A', 'T']	19959	5934.081194867684	805.7332784787867	-0.0038136700970447	0.0142002450567439	-0.2685636819509388	0.788268	0.788268	chr11	11042231	0.1033261034073079	chr11:11042231:A:T
chr11:11042841	['T', 'A']	19959	26441.62398516588	3709.215405004013	0.0156724014621243	0.0106565423394653	1.4706835447069169	0.141392	0.141392	chr11	11042841	0.8495751623506003	chr11:11042841:T:A
chr11:11043410	['A', 'G']	19959	8512.85303402315	1208.1029422536296	0.0032680929596567	0.0123321922268804	0.2650050290761213	0.791008	0.791008	chr11	11043410	0.1018191241656787	chr11:11043410:A:G
chr11:11045657	['C', 'T']	19959	30874.0	4278.836850356952	0.0157249733956133	0.0120383200380477	1.3062431756186703	0.191485	0.191485	chr11	11045657	0.7178652408722551	chr11:11045657:C:T
chr11:11046764	['A', 'G']	19959	2111.5289666232334	294.9880271841774	-0.0071517234499437	0.0225113618137588	-0.3176939497979476	0.75072	0.75072	chr11	11046764	0.1245220139005835	chr11:11046764:A:G
chr11:11047809	['C', 'A']	19959	5081.254584627718	694.3689242930917	-0.002642126867988	0.0151172573684504	-0.1747755431816701	0.861258	0.861258	chr11	11047809	0.0648667310178806	chr11:11047809:C:A
chr11:11047997	['G', 'A']	19959	2777.1391421986173	357.4965537133446	-0.0122554129652614	0.0199098624024178	-0.615544834894148	0.538202	0.538202	chr11	11047997	0.2690546926975896	chr11:11047997:G:A
chr11:11048037	['T', 'A']	19959	2782.0	359.8941708279791	-0.0117705257438685	0.0198961124130409	-0.591599278266718	0.554126	0.554126	chr11	11048037	0.2563914719450971	chr11:11048037:T:A
chr11:11048296	['C', 'T']	19959	17011.409270859433	2310.851817240228	-0.0028232752832836	0.0102678909367121	-0.2749615574108979	0.783349	0.783349	chr11	11048296	0.1060447066451458	chr11:11048296:C:T
chr11:11048650	['C', 'T']	19959	17002.703763090645	2308.6124443503163	-0.002917633175034	0.010266333655331	-0.284194267689615	0.776264	0.776264	chr11	11048650	0.1099905541996874	chr11:11048650:C:T
chr11:11048920	['A', 'G']	19959	7563.136800962116	975.332113545184	-0.0127378637616306	0.0129357160520565	-0.9847049603106884	0.324781	0.324781	chr11	11048920	0.4884093853314614	chr11:11048920:A:G
chr11:11048940	['A', 'G']	19959	7562.757829333066	975.6597812708308	-0.0125772902517841	0.0129356409037539	-0.9722974180687244	0.330914	0.330914	chr11	11048940	0.4802848587267327	chr11:11048940:A:G
chr11:11049828	['T', 'G']	19959	3020.572761006921	399.38308354060746	-0.0060993144921599	0.0191863723098715	-0.317898266209596	0.750565	0.750565	chr11	11049828	0.1246116912702158	chr11:11049828:T:G
chr11:11050137	['T', 'C']	19959	23487.70719118016	3328.506207420948	0.0157100291190458	0.0102738843318096	1.529122638689336	0.12625	0.12625	chr11	11050137	0.898768613209301	chr11:11050137:T:C
chr11:11050167	['A', 'G']	19959	23488.59157894737	3327.8977350968985	0.0156399968373612	0.0102751924396478	1.5221123039032134	0.127997	0.127997	chr11	11050167	0.8928002092483356	chr11:11050167:A:G
chr11:11050180	['T', 'G']	19959	23584.90833918012	3342.261917024104	0.0157845575023874	0.010281710410701	1.5352073606312653	0.124749	0.124749	chr11	11050180	0.903962927037018	chr11:11050180:T:G
chr11:11050672	['A', 'G']	19959	23588.36368191612	3346.360051338735	0.0161114767311272	0.0102823501109068	1.5669060630445957	0.117153	0.117153	chr11	11050672	0.9312465857118007	chr11:11050672:A:G
chr11:11050851	['C', 'T']	19959	22597.71869046425	3210.7282425064363	0.0153190605672818	0.0101978750562622	1.502181629287053	0.133066	0.133066	chr11	11050851	0.875932897933837	chr11:11050851:C:T
chr11:11051326	['T', 'C']	19959	22592.92376704089	3216.0551324561443	0.015978255897143	0.0101971351173086	1.5669357827789865	0.117146	0.117146	chr11	11051326	0.931272535983669	chr11:11051326:T:C
chr11:11052040	['G', 'C']	19959	2837.426488274204	363.2937231539252	-0.0132723654674118	0.0197040081910073	-0.6735870863811964	0.500582	0.500582	chr11	11052040	0.3005247708708646	chr11:11052040:G:C
chr11:11052713	['G', 'T']	19959	19511.75350912372	2812.7508896216887	0.0180389145353419	0.0100983920551533	1.7863155279395675	0.0740634	0.0740634	chr11	11052713	1.1303963548393028	chr11:11052713:G:T
chr11:11053127	['A', 'T']	19959	22579.65650997294	3209.2257409810845	0.0153089524821857	0.0101886744210608	1.50254604765276	0.132972	0.132972	chr11	11053127	0.8762397990757624	chr11:11053127:A:T
chr11:11053150	['G', 'C']	19959	19667.91249436175	2827.11139292991	0.0175488927739292	0.0100922910853257	1.7388413221102423	0.0820781	0.0820781	chr11	11053150	1.0857727054616233	chr11:11053150:G:C
chr11:11053391	['G', 'C']	19959	22486.63320637466	3188.6405815513813	0.0141161423058441	0.0101817093970606	1.3864216464397807	0.165634	0.165634	chr11	11053391	0.780850509962023	chr11:11053391:G:C
chr11:11053626	['G', 'A']	19959	13824.164098961215	2036.4396490051	0.0209424348136476	0.0106389660723518	1.968465231604792	0.0490284	0.0490284	chr11	11053626	1.309552279352418	chr11:11053626:G:A
chr11:11053683	['G', 'A']	19959	23243.572893810266	3307.4845114419168	0.0162721217136864	0.0104550873622365	1.5563831415183529	0.119633	0.119633	chr11	11053683	0.9221490064591084	chr11:11053683:G:A
chr11:11053814	['T', 'C']	19959	22577.393565844857	3228.99568461984	0.0167270078155119	0.0101888897595613	1.641690921213003	0.10067	0.10067	chr11	11053814	0.9970999313886126	chr11:11053814:T:C
chr11:11054031	['C', 'A']	19959	2629.263466452874	330.497834068113	-0.0149727719876045	0.0204176711081282	-0.7333241831701317	0.463369	0.463369	chr11	11054031	0.3340730244504013	chr11:11054031:C:A
chr11:11054470	['G', 'A']	19959	2035.2039384677053	268.89135123358574	-0.0038110409564097	0.023231816880703	-0.1640440339203661	0.869698	0.869698	chr11	11054470	0.0606315286489948	chr11:11054470:G:A
chr11:11054509	['C', 'T']	19959	22618.266472916774	3236.012206996877	0.017186094047877	0.0101929202217463	1.6860814834212896	0.0917957	0.0917957	chr11	11054509	1.0371776620450597	chr11:11054509:C:T
chr11:11054601	['C', 'T']	19959	22628.005866425992	3238.1416473918343	0.0172053236042008	0.0101993981421035	1.6868959682215543	0.091639	0.091639	chr11	11054601	1.03791965864514	chr11:11054601:C:T
chr11:11054711	['T', 'C']	19959	22623.80108254397	3236.7001071059	0.0171563147409538	0.0101931039121578	1.6831295833735855	0.0923657	0.0923657	chr11	11054711	1.0344892740857092	chr11:11054711:T:C
chr11:11054946	['G', 'A']	19959	31713.588936767213	4507.684299938191	0.0297059083678472	0.0124214936777201	2.391492451598582	0.0167892	0.0167892	chr11	11054946	1.7749699973618314	chr11:11054946:G:A
chr11:11055119	['T', 'C']	19959	22618.799579010672	3238.880333775423	0.0174797071905912	0.0101939931963571	1.7147065780696886	0.0864146	0.0864146	chr11	11055119	1.0634128759960404	chr11:11055119:T:C
chr11:11055184	['T', 'C']	19959	23619.733650714108	3374.723157175062	0.0182873140673185	0.0102860730691636	1.7778712968841042	0.0754402	0.0754402	chr11	11055184	1.1223971689083043	chr11:11055184:T:C
chr11:11055764	['G', 'A']	19959	22619.39987973542	3234.800287733474	0.017089498311597	0.0101935513862991	1.6765009233746182	0.0936558	0.0936558	chr11	11055764	1.0284653220794877	chr11:11055764:G:A
chr11:11055765	['A', 'G']	19959	22620.400030066143	3237.023073917558	0.0173431191891905	0.0101941730519207	1.7012776907806968	0.0889064	0.0889064	chr11	11055765	1.051066974860607	chr11:11055765:A:G
chr11:11056222	['G', 'A']	19959	22619.066212219943	3235.5240649284133	0.0171966931767324	0.0101940037228699	1.6869420145641345	0.0916301	0.0916301	chr11	11056222	1.037961839469861	chr11:11056222:G:A
chr11:11056294	['G', 'A']	19959	2438.12215652871	305.259950823654	-0.0122231201087278	0.0210616309299427	-0.5803501233777001	0.561685	0.561685	chr11	11056294	0.2505071739593797	chr11:11056294:G:A
chr11:11059001	['T', 'G']	19959	5867.469880725669	812.9968146233635	0.0083076346344828	0.0142715423612324	0.5821118996255039	0.560498	0.560498	chr11	11059001	0.2514259327398617	chr11:11059001:T:G
chr11:11060239	['C', 'T']	19959	14599.92598346279	2166.8110253244085	0.022495502804035	0.0104748957973634	2.14756339721271	0.0317605	0.0317605	chr11	11060239	1.4981126691690068	chr11:11060239:C:T
chr11:11060307	['T', 'C']	19959	13590.00635785648	2014.4140902363208	0.0214468726398816	0.0107156217675757	2.0014585345646867	0.0453565	0.0453565	chr11	11060307	1.343360465784745	chr11:11060307:T:C
chr11:11060873	['G', 'A']	19959	10583.120972187422	1396.4278365248126	-0.005756976085978	0.0114650027188883	-0.5021347336005043	0.615578	0.615578	chr11	11060873	0.2107169097134187	chr11:11060873:G:A
chr11:11060876	['C', 'A']	19959	10599.65535732184	1394.977643317117	-0.0062785680089113	0.0114627756481133	-0.5477354003648085	0.58388	0.58388	chr11	11060876	0.233676400649377	chr11:11060876:C:A
chr11:11060905	['C', 'T']	19959	23237.32850628852	3324.022625388033	0.0189613095296922	0.0102174928407064	1.855769299308978	0.0635012	0.0635012	chr11	11060905	1.1972180676457556	chr11:11060905:C:T
chr11:11060944	['G', 'A']	19959	3811.1456923770857	541.1855080740589	0.0048268368839665	0.0171730444597698	0.2810705402454459	0.778659	0.778659	chr11	11060944	0.1086526923162262	chr11:11060944:G:A
chr11:11061166	['A', 'G']	19959	17972.104060150374	2653.6735366513585	0.0231217086836129	0.0101088010041741	2.287284978116141	0.0221896	0.0221896	chr11	11061166	1.6538505264907726	chr11:11061166:A:G
chr11:11061419	['T', 'C']	19959	8317.250150330729	1100.625242694702	-0.0043433535107333	0.0124018235119123	-0.3502189421226189	0.726178	0.726178	chr11	11061419	0.1389569124368	chr11:11061419:T:C
chr11:11062253	['G', 'A']	19959	14828.0	2160.031845246651	0.0156115618816197	0.0103911767411843	1.5023863293312092	0.133013	0.133013	chr11	11062253	0.876105911270818	chr11:11062253:G:A
chr11:11062454	['A', 'G']	19959	28109.81675602545	4034.469666936549	0.0245236789540049	0.0110804922552176	2.2132300974676444	0.0268931	0.0268931	chr11	11062454	1.5703591332435871	chr11:11062454:A:G
chr11:11063665	['G', 'A']	19959	632.0316664996492	107.5008632161492	0.0302778801974464	0.0405284762792391	0.7470766971063348	0.455026	0.455026	chr11	11063665	0.3419637872243755	chr11:11063665:G:A
chr11:11063708	['T', 'C']	19959	4407.662507516537	587.9769878993224	-0.0030218586749447	0.016252641075122	-0.1859303150163284	0.852501	0.852501	chr11	11063708	0.069305102899421	chr11:11063708:T:C
chr11:11063898	['C', 'T']	19959	19987.004209260373	2909.6020574579	0.0210736929778731	0.0100863910213741	2.089319453629712	0.0366916	0.0366916	chr11	11063898	1.435433349677132	chr11:11063898:C:T
chr11:11063957	['A', 'G']	19959	4405.220713498346	587.9890302958729	-0.0032185841580187	0.0162544359826986	-0.1980126632166543	0.843037	0.843037	chr11	11063957	0.0741533642326694	chr11:11063957:A:G
chr11:11064257	['C', 'T']	19959	20471.051310317183	2972.250142190877	0.0202800672121876	0.0101110951897086	2.005724091375307	0.0448992	0.0448992	chr11	11064257	1.3477613970519275	chr11:11064257:C:T
chr11:11065269	['T', 'G']	19959	5270.528135491306	723.5008977155502	0.0031676680643185	0.0150420569402426	0.2105874267663451	0.833211	0.833211	chr11	11065269	0.0792450051576013	chr11:11065269:T:G
chr11:11066659	['G', 'A']	19959	18826.432553010178	2391.838496378148	-0.0155280930695489	0.010097263991502	-1.5378515489559883	0.124101	0.124101	chr11	11066659	0.9062247189627356	chr11:11066659:G:A
chr11:11066660	['C', 'G']	19959	18826.48932330828	2390.529133377944	-0.0157103618131066	0.0100962473544838	-1.556059520087873	0.11971	0.11971	chr11	11066660	0.9218695691974358	chr11:11066660:C:G
chr11:11066957	['A', 'C']	19959	4582.0	625.8901455636304	0.0003734941401533	0.0159878403489987	0.0233611377146829	0.981362	0.981362	chr11	11066957	0.0081707626479746	chr11:11066957:A:C
chr11:11067268	['G', 'A']	19959	19942.999198316465	2545.6703616370014	-0.0154849444604236	0.0100546385169972	-1.5400796790701683	0.123557	0.123557	chr11	11067268	0.9081326450392724	chr11:11067268:G:A
chr11:11067477	['A', 'G']	19959	4478.673180998196	606.0143578496953	-0.0012006872603596	0.0161310918585259	-0.0744331053898922	0.940667	0.940667	chr11	11067477	0.0265640914053713	chr11:11067477:A:G
chr11:11067543	['A', 'T']	19959	4579.606154771453	626.3754252432065	0.0002033550588209	0.0159966069514452	0.0127123870354653	0.989857	0.989857	chr11	11067543	0.0044275413586531	chr11:11067543:A:T
chr11:11067886	['C', 'T']	19959	19611.94783523752	2454.2664864856474	-0.021409013895501	0.0100400119169916	-2.1323693709236062	0.0329887	0.0329887	chr11	11067886	1.4816347985483422	chr11:11067886:C:T
chr11:11068433	['C', 'A']	19959	2587.0	367.2810715522823	0.0056288995479601	0.0207119585934524	0.2717705098995097	0.785801	0.785801	chr11	11068433	0.104687422846425	chr11:11068433:C:A
chr11:11069047	['T', 'C']	19959	23484.35325950794	3105.030020585643	-0.0073783488449499	0.0102171530540157	-0.722153109182399	0.470209	0.470209	chr11	11069047	0.3277090625506578	chr11:11069047:T:C
chr11:11069545	['G', 'A']	19959	9443.946334619432	1343.3229182832108	0.0059177282238241	0.0119047906866348	0.4970879690029218	0.619132	0.619132	chr11	11069545	0.2082167487826551	chr11:11069545:G:A
chr11:11069812	['T', 'C']	19959	11658.75240529164	1533.7778954505693	-0.0043530342454231	0.0111027681867436	-0.3920674711213481	0.695013	0.695013	chr11	11069812	0.1580070719919541	chr11:11069812:T:C
chr11:11069866	['A', 'G']	19959	6314.898361148698	781.7099292605236	-0.0124592839285868	0.0138597611592473	-0.8989537254957604	0.368688	0.368688	chr11	11069866	0.4333409975134766	chr11:11069866:A:G
chr11:11070839	['G', 'A']	19959	6119.533025959707	759.7342178163648	-0.0117936169331485	0.0140704856570941	-0.8381812270426048	0.401939	0.401939	chr11	11070839	0.3958398523224002	chr11:11070839:G:A
chr11:11071312	['G', 'A']	19959	9629.44738424534	1401.4176929866692	0.0141914752818625	0.0118336919258132	1.1992432599082723	0.230448	0.230448	chr11	11071312	0.637427056655247	chr11:11071312:G:A
chr11:11071341	['C', 'T']	19959	5968.598085884652	869.0986995663361	0.0165889856391942	0.0142045275967562	1.1678660572268893	0.242875	0.242875	chr11	11071341	0.614617186392161	chr11:11071341:C:T
chr11:11072282	['G', 'C']	19959	27543.76003407326	3714.175914224144	-0.0001550562091265	0.010908343921694	-0.0142144591552678	0.988659	0.988659	chr11	11072282	0.0049534757993198	chr11:11072282:G:C
chr11:11072507	['C', 'T']	19959	26053.22134803308	3527.237032342196	0.0005346584439558	0.0105788035119707	0.050540540180262	0.959692	0.959692	chr11	11072507	0.0178681254633309	chr11:11072507:C:T
chr11:11072928	['T', 'C']	19959	27319.84399117972	3666.607350671954	-0.0010472594443915	0.0108550904388753	-0.0964763444660945	0.923143	0.923143	chr11	11072928	0.034731019125196	chr11:11072928:T:C
chr11:11073304	['G', 'A']	19959	13859.08313289236	1975.8919518683133	0.0100344014848302	0.0106277097944292	0.9441734558926376	0.345092	0.345092	chr11	11073304	0.4620651085037219	chr11:11073304:G:A
chr11:11073363	['G', 'A']	19959	4931.7412808178	727.2499481764312	0.0135728334934028	0.0153177794885653	0.8860836195960994	0.375583	0.375583	chr11	11073363	0.4252940734167845	chr11:11073363:G:A
chr11:11073905	['C', 'T']	19959	26083.37532584721	3509.6674456829405	-0.0013918129387241	0.0105879307128409	-0.1314527811403363	0.895418	0.895418	chr11	11073905	0.0479741795280699	chr11:11073905:C:T
chr11:11074194	['T', 'C']	19959	20815.128683102823	2863.364489253346	0.0042828361546758	0.0101662500434618	0.4212798363571882	0.673555	0.673555	chr11	11074194	0.1716269356184282	chr11:11074194:T:C
chr11:11074244	['G', 'A']	19959	26088.0	3513.2654234531547	-0.001038672395578	0.0105865935570412	-0.098112049922537	0.921844	0.921844	chr11	11074244	0.0353425666593643	chr11:11074244:G:A
chr11:11074674	['C', 'T']	19959	25190.52422708824	3388.2564894865145	-0.0011268869362157	0.0104335626666426	-0.108005958484206	0.913992	0.913992	chr11	11074674	0.0390576055474162	chr11:11074674:C:T
chr11:11075163	['T', 'C']	19959	28267.41627417577	3785.776395320325	-0.0027576218980785	0.0111093446498813	-0.2482254340815731	0.803963	0.803963	chr11	11075163	0.0947639379002878	chr11:11075163:T:C
chr11:11075502	['G', 'A']	19959	9408.94282707822	1378.7611746285168	0.0107537120672413	0.0119112113829492	0.9028227038800702	0.366631	0.366631	chr11	11075502	0.4357708166249084	chr11:11075502:G:A
chr11:11075653	['A', 'G']	19959	27896.795410131785	3710.773958360443	-0.0058277311526252	0.0109858837438488	-0.530474496955079	0.595789	0.595789	chr11	11075653	0.2249075193878458	chr11:11075653:A:G
chr11:11076492	['C', 'T']	19959	11295.225135351911	1630.229365844562	0.012343054301067	0.0111983340679699	1.1022223686263586	0.270378	0.270378	chr11	11076492	0.5680286487781223	chr11:11076492:C:T
chr11:11077129	['A', 'G']	19959	14551.162106531445	2114.249765878888	0.0130664928992911	0.0105159207763857	1.242543870112914	0.214051	0.214051	chr11	11077129	0.6694827388949957	chr11:11077129:A:G
chr11:11077185	['G', 'C']	19959	27328.616151947183	3651.2882595336687	-0.0051163781817742	0.0109342045337395	-0.4679241334828388	0.639844	0.639844	chr11	11077185	0.1939258981997734	chr11:11077185:G:C
chr11:11077501	['C', 'CTGT']	19959	480.07215874924833	95.95528086787296	0.0651055163000836	0.0466036176635959	1.3970056309800258	0.162427	0.162427	chr11	11077501	0.7893417769645256	chr11:11077501:C:CTGT
chr11:11077502	['A', 'AATT']	19959	480.07215874924833	95.9094127325362	0.0650157680409908	0.0466035952288466	1.3950805237606967	0.163007	0.163007	chr11	11077502	0.7877937453132335	chr11:11077502:A:AATT
chr11:11077504	['C', 'CCT']	19959	480.04810342235805	95.88113777271846	0.0649728108581846	0.046603576143351	1.3941593378656263	0.163285	0.163285	chr11	11077504	0.7870537094240135	chr11:11077504:C:CCT
chr11:11077836	['A', 'G']	19959	8588.721272863944	1244.1205098915857	0.0120468333217955	0.0122958312201567	0.9797494049891492	0.327222	0.327222	chr11	11077836	0.4851575052531344	chr11:11077836:A:G
chr11:11077913	['G', 'T']	19959	3853.193055416375	559.5324792487615	0.0078610011694087	0.0170944259900902	0.4598575684241038	0.645623	0.645623	chr11	11077913	0.1900210064843145	chr11:11077913:G:T
chr11:11077961	['A', 'G']	19959	8592.722074668003	1243.2060472082576	0.0119150149595563	0.0122933134764763	0.969227294362586	0.332444	0.332444	chr11	11077961	0.4782815008548853	chr11:11077961:A:G
chr11:11078014	['A', 'AC']	19959	8596.535486463416	1238.6019183422286	0.0111242869642866	0.0123069685993898	0.9039014664292024	0.366059	0.366059	chr11	11078014	0.4364489110280422	chr11:11078014:A:AC
chr11:11078591	['T', 'C']	19959	10826.25454818824	1579.266204896145	0.0129045903144589	0.0114099609557293	1.1309933806547403	0.258071	0.258071	chr11	11078591	0.5882607953305465	chr11:11078591:T:C
chr11:11078612	['A', 'G']	19959	10435.091305437232	1518.209084602389	0.012069774136941	0.0115508163435108	1.0449282351997304	0.296069	0.296069	chr11	11078612	0.5286070631738383	chr11:11078612:A:G
chr11:11078721	['A', 'G']	19959	10680.070200932005	1549.6776922934944	0.0117445727467051	0.0114641532357262	1.024460551530745	0.30563	0.30563	chr11	11078721	0.5148040185682239	chr11:11078721:A:G
chr11:11079276	['G', 'C']	19959	10313.033421856991	1486.435655970419	0.0099084830886365	0.0116011539585841	0.8540946119678763	0.393063	0.393063	chr11	11079276	0.4055378354780774	chr11:11079276:G:C
chr11:11079282	['C', 'T']	19959	10385.040637370346	1498.728128725927	0.0103514509533432	0.0115734336018341	0.8944148564262531	0.371111	0.371111	chr11	11079282	0.4304961726560678	chr11:11079282:C:T
chr11:11079580	['T', 'C']	19959	4963.0	738.4782458042366	0.0156757858026885	0.0152820853871393	1.025762218020359	0.305016	0.305016	chr11	11079580	0.5156773785894255	chr11:11079580:T:C
chr11:11079727	['A', 'G']	19959	10438.09190679028	1519.0073771062837	0.012225172772002	0.0115537207040047	1.0581156568692662	0.290016	0.290016	chr11	11079727	0.5375780416871512	chr11:11079727:A:G
chr11:11080158	['A', 'G']	19959	2237.0	300.5202713090568	-0.002486587030644	0.0219719184508834	-0.1131711387060984	0.909896	0.909896	chr11	11080158	0.041008244170406	chr11:11080158:A:G
chr11:11080470	['A', 'G']	19959	9391.0	1381.4270294788184	0.0097452135657897	0.0119338844833431	0.8166002930053282	0.414167	0.414167	chr11	11080470	0.3828245077816511	chr11:11080470:A:G
chr11:11080691	['T', 'C']	19959	10757.694948381277	1566.8005096397349	0.0119923875258429	0.011386835661866	1.053179995036273	0.292271	0.292271	chr11	11080691	0.5342142744981517	chr11:11080691:T:C
chr11:11080829	['A', 'T']	19959	2215.0	301.33681843356425	-4.930569060418013e-05	0.0220709248631637	-0.0022339657676272	0.998218	0.998218	chr11	11080829	0.000774603143316	chr11:11080829:A:T
chr11:11080995	['A', 'G']	19959	2250.4510147832625	307.3765672475172	0.0003241103303399	0.0219296293961719	0.0147795625947308	0.988208	0.988208	chr11	11080995	0.0051516346180329	chr11:11080995:A:G
chr11:11081019	['T', 'C']	19959	27256.19365508946	3594.391952272972	-0.0086251692218607	0.0108672429398723	-0.7936851388694617	0.427388	0.427388	chr11	11081019	0.3691776759177277	chr11:11081019:T:C
chr11:11082598	['T', 'C']	19959	13550.036680697533	1718.4802113634134	-0.0130009414272274	0.0107172704551824	-1.2130832642131124	0.225112	0.225112	chr11	11082598	0.6476013535340189	chr11:11082598:T:C
chr11:11084115	['C', 'A']	19959	27092.787110353816	3569.3766771485216	-0.0094366955924988	0.0108210694950176	-0.8720668134368564	0.383182	0.383182	chr11	11084115	0.4165949001265842	chr11:11084115:C:A
chr11:11084528	['A', 'G']	19959	13180.641543472815	1721.0530501558023	-0.0073379007480796	0.01078251321706	-0.6805371438330036	0.496172	0.496172	chr11	11084528	0.3043677474975069	chr11:11084528:A:G
chr11:11084612	['A', 'ATTCTACT']	19959	484.0242509269466	89.51771588035348	0.0510200482844396	0.04641822287709	1.099138336672963	0.271721	0.271721	chr11	11084612	0.5658767957680368	chr11:11084612:A:ATTCTACT
chr11:11084805	['T', 'C']	19959	2174.0	292.0716614339026	-0.0017521083955336	0.0222750211832779	-0.0786579900920128	0.937305	0.937305	chr11	11084805	0.0281190662484405	chr11:11084805:T:C
chr11:11085026	['A', 'G']	19959	3051.4586590499093	480.79646067145694	0.0231089940034756	0.01917966525447	1.2048695165881345	0.228268	0.228268	chr11	11085026	0.6415549662911408	chr11:11085026:A:G
chr11:11086456	['A', 'G']	19959	2649.0	386.4203353439085	0.010446011338588	0.0202620133120922	0.5155465637935334	0.606177	0.606177	chr11	11086456	0.2174005459667171	chr11:11086456:A:G
chr11:11087120	['C', 'T']	19959	3958.198316464576	431.7348461357577	-0.0233860766080458	0.0170066262471398	-1.375115573671113	0.169111	0.169111	chr11	11087120	0.7718281423494651	chr11:11087120:C:T
chr11:11087133	['T', 'C']	19959	26717.67725610061	3561.659550046513	-0.0039085893623094	0.010791068608652	-0.3622059597670972	0.717202	0.717202	chr11	11087133	0.144358508028214	chr11:11087133:T:C
chr11:11087415	['T', 'C']	19959	3692.1849884758	386.237533535266	-0.0282099416943146	0.0175404087801125	-1.6082830250968387	0.107789	0.107789	chr11	11087415	0.9674255571739018	chr11:11087415:T:C
chr11:11087749	['T', 'C']	19959	12370.859440769693	1661.192728188203	-0.0031399570143585	0.0109278175286523	-0.28733614979621	0.773858	0.773858	chr11	11087749	0.1113387233922657	chr11:11087749:T:C
chr11:11087845	['G', 'T']	19959	3716.744875970935	384.48847900257937	-0.0297287847226583	0.017476464457104	-1.7010754546852191	0.0889444	0.0889444	chr11	11087845	1.0508813901956693	chr11:11087845:G:T
chr11:11088141	['T', 'C']	19959	3813.5732110643416	398.02692560938993	-0.0292534131741395	0.0172888265555099	-1.692041566859063	0.0906537	0.0906537	chr11	11088141	1.0426144656248402	chr11:11088141:T:C
chr11:11088159	['A', 'G']	19959	3821.382923285063	403.0106554394916	-0.0281835722892409	0.0172764708976029	-1.6313269333930496	0.102837	0.102837	chr11	11088159	0.9878506012478626	chr11:11088159:A:G
chr11:11088193	['A', 'G']	19959	4017.201272672613	385.3509794289639	-0.0368706788230774	0.0169150815502573	-2.1797517625634137	0.0292875	0.0292875	chr11	11088193	1.5333176983949808	chr11:11088193:A:G
chr11:11088235	['A', 'G']	19959	3817.573812387253	400.28676747093954	-0.0286032941179653	0.0172828916676186	-1.655006272564714	0.097939	0.097939	chr11	11088235	1.0090443346316569	chr11:11088235:A:G
chr11:11089578	['A', 'C']	19959	4164.417297188957	552.2730562439751	-0.0012540042351269	0.0166736159249402	-0.0752088953453209	0.940049	0.940049	chr11	11089578	0.0268495082354257	chr11:11089578:A:C
chr11:11089978	['T', 'C']	19959	9644.449639206254	1199.4701506458634	-0.0101211189996036	0.0117970220379995	-0.8579384667590157	0.390937	0.390937	chr11	11089978	0.407893224079416	chr11:11089978:T:C
chr11:11089988	['T', 'C']	19959	9643.96637771208	1201.166843728229	-0.0098453507979025	0.0117969150712696	-0.8345699480264996	0.40397	0.40397	chr11	11089988	0.3936508856770804	chr11:11089988:T:C
chr11:11091293	['C', 'G']	19959	3562.1784747970737	506.67604203641287	0.0087386453546098	0.0179114412761814	0.4878806356153198	0.62564	0.62564	chr11	11091293	0.2036754926465204	chr11:11091293:C:G
chr11:11092084	['T', 'C']	19959	10448.093911300426	1274.8954608770837	-0.0135160084174756	0.0115364743093189	-1.1715891749143528	0.241376	0.241376	chr11	11092084	0.61730591396415	chr11:11092084:T:C
chr11:11093392	['A', 'G']	19959	8964.694933092767	1328.332228675487	0.0151350559735408	0.0122030079441767	1.240272565811391	0.214889	0.214889	chr11	11093392	0.6677858151347569	chr11:11093392:A:G
chr11:11093845	['A', 'G']	19959	5958.298526906504	828.9787969882169	0.0008954540518299	0.0143005429041711	0.0626167871968557	0.950072	0.950072	chr11	11093845	0.0222434810081851	chr11:11093845:A:G
chr11:11094101	['T', 'C']	19959	16798.524954900782	2346.380780316018	0.00594468400832	0.0102535193336477	0.5797701076948387	0.562076	0.562076	chr11	11094101	0.2502049581870284	chr11:11094101:T:C
chr11:11095045	['C', 'T']	19959	15738.365604329523	2162.207573682472	0.0043840716952507	0.010375858948952	0.4225261462033976	0.672646	0.672646	chr11	11095045	0.1722134360653122	chr11:11095045:C:T
chr11:11095359	['G', 'C']	19959	1011.0	149.72224807047536	-0.000156206101425	0.0321764408601895	-0.0048546730853094	0.996127	0.996127	chr11	11095359	0.0016852881997279	chr11:11095359:G:C
chr11:11095364	['C', 'G']	19959	1011.0	149.72224807047536	-0.000156206101425	0.0321764408601895	-0.0048546730853094	0.996127	0.996127	chr11	11095364	0.0016852881997279	chr11:11095364:C:G
chr11:11095386	['A', 'G']	19959	1011.0506563783948	148.77955758597616	-0.002128852478217	0.0321763091590998	-0.0661621091372118	0.947249	0.947249	chr11	11095386	0.0235358445324742	chr11:11095386:A:G
chr11:11095444	['C', 'A']	19959	470.0471012677256	64.3403050198491	0.0008501869117559	0.0467016420186045	0.018204647096076	0.985476	0.985476	chr11	11095444	0.0063539479390634	chr11:11095444:C:A
chr11:11095503	['T', 'A']	19959	1010.2024555249308	149.24026504566015	-0.0007019603270043	0.0321911786889598	-0.0218059839866976	0.982603	0.982603	chr11	11095503	0.0076219142481573	chr11:11095503:T:A
chr11:11095562	['C', 'T']	19959	1016.0509069044996	150.46019286411422	-0.0003331432920547	0.0321049057668534	-0.0103767098546882	0.991721	0.991721	chr11	11095562	0.003610490348764	chr11:11095562:C:T
chr11:11095740	['C', 'T']	19959	676.0338711293717	79.66729837318925	-0.018568402982761	0.0391640285656587	-0.4741188193045811	0.63542	0.63542	chr11	11095740	0.1969391197686426	chr11:11095740:C:T
chr11:11096600	['C', 'T']	19959	477.0717077570656	67.14389312436614	0.0040053047199076	0.0463820620807792	0.0863546065056785	0.931185	0.931185	chr11	11096600	0.0309640284735005	chr11:11096600:C:T
chr11:11097475	['T', 'C']	19959	27939.199488875525	3757.285293328282	-0.0072470892310284	0.0109687226890096	-0.6607049368008753	0.508809	0.508809	chr11	11097475	0.2934452153317964	chr11:11097475:T:C
chr11:11097555	['AACACTAGGAATGC', 'A']	19959	3248.953376447587	502.6847515964813	0.0247061303631688	0.0184822092907026	1.3367520070015133	0.181319	0.181319	chr11	11097555	0.741556684802405	chr11:11097555:AACACTAGGAATGC:A
chr11:11097580	['T', 'C']	19959	514.0515107481084	67.29604565222594	-0.0091978786455686	0.0447671650743607	-0.2054603777185902	0.837215	0.837215	chr11	11097580	0.0771629992071324	chr11:11097580:T:C
chr11:11098191	['A', 'G']	19959	9581.632552404326	1402.3191582553775	0.0142550772082761	0.0119923566145941	1.1886802291159635	0.23458	0.23458	chr11	11098191	0.6297090180512723	chr11:11098191:A:G
chr11:11098313	['C', 'T']	19959	10876.449395959697	1420.1164738890195	-0.0078223003506428	0.0113615059577473	-0.6884915062962172	0.491151	0.491151	chr11	11098313	0.3087849673780978	chr11:11098313:C:T
chr11:11098659	['C', 'T']	19959	3732.1869926846375	502.7601159565546	0.0027327680803536	0.0175428104678838	0.1557770965693692	0.87621	0.87621	chr11	11098659	0.057391794618199	chr11:11098659:C:T
chr11:11098822	['A', 'G']	19959	14482.90253069406	2071.5303326084013	0.009717653171658	0.0104654567718027	0.9285455363821776	0.353136	0.353136	chr11	11098822	0.4520580065819137	chr11:11098822:A:G
chr11:11100010	['A', 'G']	19959	20625.033370077163	2635.358648212445	-0.0138595084026024	0.0101461367238037	-1.365988728506569	0.171958	0.171958	chr11	11100010	0.7645776146949177	chr11:11100010:A:G
chr11:11100179	['G', 'T']	19959	13679.370747106275	1592.9492668284352	-0.0233841977068166	0.0106300940214816	-2.1998109950449263	0.0278317	0.0278317	chr11	11100179	1.555460265528316	chr11:11100179:G:T
chr11:11100244	['T', 'C']	19959	14131.540142327354	1688.8549615858915	-0.0201507185332986	0.0105350223590408	-1.912736190446324	0.0557961	0.0557961	chr11	11100244	1.2533961560386275	chr11:11100244:T:C
chr11:11100310	['A', 'C']	19959	20594.15911596673	2628.5157331482865	-0.0139209713416337	0.0101425335310785	-1.3725339234992302	0.169913	0.169913	chr11	11100310	0.7697733921004729	chr11:11100310:A:C
chr11:11100473	['A', 'G']	19959	14132.08055541631	1683.745724683218	-0.0206449526658853	0.0105357321495085	-1.9595176085459187	0.0500661	0.0500661	chr11	11100473	1.3004562375295248	chr11:11100473:A:G
chr11:11100478	['G', 'A']	19959	11832.557059088858	1459.1623638914532	-0.013394049648377	0.0110799789100907	-1.208851547197337	0.226734	0.226734	chr11	11100478	0.6444833501637017	chr11:11100478:G:A
chr11:11100716	['A', 'G']	19959	14153.545655006516	1697.5121566128255	-0.01964480002262	0.0105275938324819	-1.866029439890422	0.0620519	0.0620519	chr11	11100716	1.2072449160688374	chr11:11100716:A:G
chr11:11100760	['C', 'G']	19959	14122.122669873725	1686.0338353007623	-0.0200888435264846	0.0105362869805779	-1.9066340508298112	0.0565823	0.0565823	chr11	11100760	1.2473194029906125	chr11:11100760:C:G
chr11:11100832	['A', 'G']	19959	2262.566803648392	425.9803242682015	0.0535422336555044	0.0219144660245544	2.443236973947353	0.0145648	0.0145648	chr11	11100832	1.836695474612884	chr11:11100832:A:G
chr11:11101030	['C', 'A']	19959	2252.451415685292	426.9449413071726	0.054778702603628	0.0219541274860938	2.4951436871415544	0.0125986	0.0125986	chr11	11101030	1.8996777125059	chr11:11101030:C:A
chr11:11101040	['G', 'C']	19959	2260.226486946936	426.2501045044396	0.0539059390662588	0.0219221727524584	2.458968810936568	0.0139421	0.0139421	chr11	11101040	1.855671806602205	chr11:11101040:G:C
chr11:11101084	['C', 'CCAA']	19959	14200.557432093816	1710.7338774798372	-0.0188797966496624	0.0105283325001429	-1.7932371198768766	0.0729502	0.0729502	chr11	11101084	1.1369735131087433	chr11:11101084:C:CCAA
chr11:11101827	['C', 'G']	19959	14029.920559342425	1687.7192345417411	-0.0192637675460523	0.0105492098724993	-1.8260862926114472	0.0678522	0.0678522	chr11	11101827	1.1684360664659894	chr11:11101827:C:G
chr11:11101843	['G', 'A']	19959	13995.103577871316	1680.7496147786003	-0.0195092578973449	0.0105554461115805	-1.84826464851552	0.0645789	0.0645789	chr11	11101843	1.1899093567793513	chr11:11101843:G:A
chr11:11101881	['A', 'G']	19959	14148.253195008268	1691.0420399272814	-0.0202255450117236	0.0105276723814536	-1.9211791817681	0.0547234	0.0547234	chr11	11101881	1.261826927454489	chr11:11101881:A:G
chr11:11101969	['T', 'A']	19959	14146.961607858862	1688.869693549963	-0.0204642221796325	0.0105274160900397	-1.943897914227419	0.0519218	0.0519218	chr11	11101969	1.2846502600344023	chr11:11101969:T:A
chr11:11102109	['A', 'G']	19959	14147.83537960411	1687.7768112949318	-0.0205753512224613	0.0105284245256603	-1.954266867973851	0.0506836	0.0506836	chr11	11102109	1.2951325452367393	chr11:11102109:A:G
chr11:11102361	['T', 'C']	19959	14215.273342354532	1719.2622425766813	-0.0184027905825168	0.0105217912790389	-1.74901688262703	0.0803035	0.0803035	chr11	11102361	1.0952655257355013	chr11:11102361:T:C
chr11:11102793	['A', 'G']	19959	31222.25727887748	4140.181703433099	-0.0114904619401095	0.0122204045874327	-0.940268536765645	0.347091	0.347091	chr11	11102793	0.4595566473513824	chr11:11102793:A:G
chr11:11103082	['T', 'C']	19959	14033.109290438966	1689.793705980632	-0.0187421730271013	0.0105484691126031	-1.7767671144534585	0.0756218	0.0756218	chr11	11103082	1.1213529894865255	chr11:11103082:T:C
chr11:11103162	['T', 'C']	19959	14142.542898666936	1692.2762791143298	-0.0200924136405313	0.0105298408702628	-1.9081402927250348	0.0563874	0.0563874	chr11	11103162	1.2488179300912927	chr11:11103162:T:C
chr11:11103374	['T', 'C']	19959	13085.622500626409	1536.8940178758082	-0.0220906912381637	0.0107203833565278	-2.0606251197828898	0.0393518	0.0393518	chr11	11103374	1.405035397683862	chr11:11103374:T:C
chr11:11103872	['G', 'A']	19959	14147.544151548562	1693.4031648362777	-0.0200033684557049	0.0105300234885047	-1.8996508865855728	0.0574934	0.0574934	chr11	11103872	1.2403820076250889	chr11:11103872:G:A
chr11:11103929	['T', 'C']	19959	14148.12657847264	1698.5623740445335	-0.0193862403148874	0.0105286560581246	-1.8412834656069643	0.0655949	0.0655949	chr11	11103929	1.1831299256847014	chr11:11103929:T:C
chr11:11104516	['G', 'T']	19959	660.0	111.1378399533833	0.0549770569931862	0.0394536999726655	1.3934575725793936	0.163497	0.163497	chr11	11104516	0.7864902117828934	chr11:11104516:G:T
chr11:11104540	['A', 'G']	19959	35290.0	4741.499879999903	-0.0129935802105911	0.0158307256027247	-0.8207823530435453	0.41178	0.41178	chr11	11104540	0.385334750725685	chr11:11104540:A:G
chr11:11104702	['G', 'C']	19959	656.0328690249523	112.0520107596417	0.0567383072110206	0.0395593739061283	1.434256956281886	0.151515	0.151515	chr11	11104702	0.8195443698365678	chr11:11104702:G:C
chr11:11105325	['A', 'T']	19959	660.0	111.1378399533833	0.0549770569931862	0.0394536999726655	1.3934575725793936	0.163497	0.163497	chr11	11105325	0.7864902117828934	chr11:11105325:A:T
chr11:11105378	['A', 'G']	19959	17347.476622400398	2460.1128836018456	0.0087309535529324	0.0101362938550013	0.8613556076636957	0.389053	0.389053	chr11	11105378	0.4099912314772594	chr11:11105378:A:G
chr11:11105523	['G', 'A']	19959	16924.39183162115	2420.558157381273	0.01088511073788	0.010164071303749	1.0709400212358864	0.284209	0.284209	chr11	11105523	0.5463621734583408	chr11:11105523:G:A
chr11:11105598	['T', 'G']	19959	35248.532094002105	4716.663823382947	-0.0176787657200974	0.0157610172177308	-1.1216766961087523	0.262013	0.262013	chr11	11105598	0.581677160252006	chr11:11105598:T:G
chr11:11106121	['T', 'C']	19959	14435.61631753032	2111.939535854849	0.0154296973835532	0.0104906650303757	1.47080259820293	0.14136	0.14136	chr11	11106121	0.8496734635012924	chr11:11106121:T:C
chr11:11106156	['A', 'C']	19959	14383.323861073522	2102.6796288242062	0.0152564480228428	0.0104995951532771	1.453051074838912	0.146225	0.146225	chr11	11106156	0.8349783699646401	chr11:11106156:A:C
chr11:11106485	['C', 'T']	19959	7303.003659002527	888.474801258741	-0.0131372850266292	0.0137995318246076	-0.952009473481016	0.341104	0.341104	chr11	11106485	0.4671131877525501	chr11:11106485:C:T
chr11:11107556	['T', 'C']	19959	4517.452673247482	549.2845863158287	-0.0122003455676922	0.016063119649395	-0.7595252873654461	0.447547	0.447547	chr11	11107556	0.3491613496914932	chr11:11107556:T:C
chr11:11107728	['C', 'T']	19959	28379.843814200533	3795.773334297995	-0.0046237583038009	0.0111350954801319	-0.415241908976087	0.677969	0.677969	chr11	11107728	0.1687901637092401	chr11:11107728:C:T
chr11:11107996	['A', 'G']	19959	657.9229842958209	113.80919623434067	0.0591147746244118	0.0395314617701838	1.495385497457079	0.13483	0.13483	chr11	11107996	0.87021346547966	chr11:11107996:A:G
chr11:11108114	['T', 'G']	19959	655.131295414683	114.50499286236555	0.0612281670150573	0.0396520454094463	1.5441364091767886	0.122571	0.122571	chr11	11108114	0.9116122706803806	chr11:11108114:T:G
chr11:11108141	['T', 'C']	19959	5494.37641575624	634.8676020435071	-0.0208082391115349	0.0145865446243491	-1.4265365545723538	0.153729	0.153729	chr11	11108141	0.8132441978746174	chr11:11108141:T:C
chr11:11108439	['G', 'A']	19959	5489.803891989746	627.6677736262998	-0.0221658462292257	0.0146223770994229	-1.5158852817508388	0.129564	0.129564	chr11	11108439	0.8875156525798015	chr11:11108439:G:A
chr11:11108554	['A', 'G']	19959	18093.719633193024	2205.216174160073	-0.0200700080338566	0.0101123959013518	-1.9846936601022245	0.0471922	0.0471922	chr11	11108554	1.326129776299997	chr11:11108554:A:G
chr11:11108954	['A', 'C']	19959	2475.248033271534	321.34375987581456	-0.0045871720103095	0.0208638439767733	-0.2198622658133479	0.825981	0.825981	chr11	11108954	0.0830299426191589	chr11:11108954:A:C
chr11:11108970	['G', 'A']	19959	6528.65420654407	819.0527267589324	-0.0070603517323993	0.0136781685789577	-0.5161766863482655	0.605737	0.605737	chr11	11108970	0.2177158976838085	chr11:11108970:G:A
chr11:11109119	['G', 'A']	19959	10832.769520084248	1320.7037700199778	-0.0137653876380019	0.0113350306119541	-1.214411156815472	0.224605	0.224605	chr11	11109119	0.6485805800058191	chr11:11109119:G:A
chr11:11109245	['C', 'T']	19959	7393.2225229288815	944.2626354918772	-0.0069634164679337	0.0129210457848961	-0.5389205010072468	0.589948	0.589948	chr11	11109245	0.229186266846524	chr11:11109245:C:T
chr11:11109409	['G', 'A']	19959	4850.486044996744	600.9303929658971	-0.0103315033497728	0.0154306383744957	-0.669544778319027	0.503156	0.503156	chr11	11109409	0.2982973440983592	chr11:11109409:G:A
chr11:11109628	['T', 'G']	19959	4558.141876315525	577.2201681892993	-0.00614282640316	0.015997641894519	-0.3839832422592637	0.700995	0.700995	chr11	11109628	0.1542850797225763	chr11:11109628:T:G
chr11:11109717	['T', 'C']	19959	15498.31809294631	2001.3261721007457	-0.007115549302712	0.010411316421009	-0.6834437658962652	0.494334	0.494334	chr11	11109717	0.3059795179944644	chr11:11109717:T:C
chr11:11110004	['T', 'C']	19959	1296.4733875063444	125.81600413583948	-0.0310638240906477	0.0286831608357174	-1.082998637024892	0.278822	0.278822	chr11	11110004	0.5546729619167412	chr11:11110004:T:C
chr11:11110262	['T', 'C']	19959	1281.0911643766926	122.20176533849292	-0.0324365809542144	0.0286606647883413	-1.1317455890768124	0.257755	0.257755	chr11	11110262	0.5887929014029405	chr11:11110262:T:C
chr11:11110349	['A', 'G']	19959	21438.444745151108	2985.15055616235	0.0084472262927802	0.0101499835616357	0.8322403914729994	0.405283	0.405283	chr11	11110349	0.3922416127918228	chr11:11110349:A:G
chr11:11110624	['G', 'C']	19959	4369.094517389997	521.733218313601	-0.0107783442499589	0.0161105739629952	-0.6690229829623671	0.503489	0.503489	chr11	11110624	0.2980100132761746	chr11:11110624:G:C
chr11:11110898	['CT', 'C']	19959	27502.267628927977	3688.660117611784	-0.0025481519512339	0.0109319021744544	-0.2330931900569377	0.815691	0.815691	chr11	11110898	0.0884743294936223	chr11:11110898:CT:C
chr11:11111902	['T', 'A']	19959	13926.186438129604	1862.0763229188208	-0.0025001969191858	0.010619289697197	-0.2354391857155704	0.81387	0.81387	chr11	11111902	0.0894449597194806	chr11:11111902:T:A
chr11:11112684	['A', 'G']	19959	605.0606303552638	86.41045052747059	0.0307680474680448	0.041220229922564	0.7464307580487888	0.455416	0.455416	chr11	11112684	0.3415917155090941	chr11:11112684:A:G
chr11:11112693	['C', 'T']	19959	16978.103894151256	2391.808190139709	0.0081441179481177	0.0102216283605112	0.7967534781034082	0.425604	0.425604	chr11	11112693	0.3709942990171336	chr11:11112693:C:T
chr11:11112936	['T', 'G']	19959	14522.821061600922	1959.940293755528	-0.0032061529054947	0.0105258819971217	-0.3045970785508924	0.760676	0.760676	chr11	11112936	0.118800285903509	chr11:11112936:T:G
chr11:11113017	['A', 'G']	19959	2280.685611186287	431.62588910881743	0.0553665562224207	0.0218323400380179	2.535988177447201	0.0112206	0.0112206	chr11	11113017	1.9499839193969608	chr11:11113017:A:G
chr11:11113037	['G', 'A']	19959	3062.6137810072664	523.3004512513904	0.0343210809176381	0.0190869703403879	1.7981418897589443	0.0721696	0.0721696	chr11	11113037	1.1416457017726738	chr11:11113037:G:A
chr11:11113055	['T', 'C']	19959	854.0855840056121	132.64342653572663	0.0175161871281454	0.0350303465786389	0.5000289417298136	0.61706	0.61706	chr11	11113055	0.2096726051693339	chr11:11113055:T:C
chr11:11113421	['A', 'G']	19959	7638.148075766687	1096.558935133698	0.0109075115843883	0.0129407365979859	0.8428818175687111	0.399305	0.399305	chr11	11113421	0.3986952516418404	chr11:11113421:A:G
chr11:11113432	['T', 'C']	19959	4643.69798556825	531.8480025925874	-0.0154849165361719	0.0156610293764001	-0.9887547085191204	0.322795	0.322795	chr11	11113432	0.4910732009921827	chr11:11113432:T:C
chr11:11114197	['T', 'A']	19959	4623.122915899647	556.9653403986187	-0.0103953425877195	0.0161470335492996	-0.6437927162274599	0.519717	0.519717	chr11	11114197	0.2842330771247226	chr11:11114197:T:A
chr11:11114248	['T', 'C']	19959	3848.34968925421	447.3974204084229	-0.0167958644796244	0.0170396892369462	-0.9856907744072532	0.324297	0.324297	chr11	11114248	0.4890570688708817	chr11:11114248:T:C
chr11:11114416	['T', 'C']	19959	7147.865019297278	1074.7691810211682	0.01959016540279	0.0132754801110962	1.475665304670654	0.14005	0.14005	chr11	11114416	0.853716886840413	chr11:11114416:T:C
chr11:11114568	['A', 'G']	19959	2286.4582310197948	432.3859634076173	0.0554620150035721	0.021798391842122	2.544316819573834	0.0109566	0.0109566	chr11	11114568	1.9603241931436848	chr11:11114568:A:G
chr11:11114766	['G', 'A']	19959	33050.591469526866	4458.981542848352	-0.0077419466072169	0.0134740754779478	-0.5745809142814795	0.565581	0.565581	chr11	11114766	0.2475051885565525	chr11:11114766:G:A
chr11:11115195	['A', 'G']	19959	4571.229030965027	521.4965427642411	-0.016094713731188	0.015789906519882	-1.0193039275389142	0.308071	0.308071	chr11	11115195	0.5113491816984593	chr11:11115195:A:G
chr11:11115806	['T', 'G']	19959	10544.754887218043	1548.5063971304862	0.0108068614636196	0.011496810266474	0.9399878064556484	0.347235	0.347235	chr11	11115806	0.459376506016359	chr11:11115806:T:G
chr11:11115915	['T', 'A']	19959	2250.7063957863043	313.60471006055434	0.0061758542589246	0.0217824995208754	0.2835236724328168	0.776778	0.776778	chr11	11115915	0.1097030830664549	chr11:11115915:T:A
chr11:11115934	['C', 'CTCT']	19959	4621.0	542.4757882639557	-0.0132056980367917	0.0156866970214417	-0.841840574771167	0.399887	0.399887	chr11	11115934	0.3980627141961467	chr11:11115934:C:CTCT
chr11:11116030	['G', 'T']	19959	29546.44107035478	3943.0252293613503	-0.0074458032461614	0.0115393034572181	-0.645255866072569	0.518769	0.518769	chr11	11116030	0.2850259838816893	chr11:11116030:G:T
chr11:11116072	['T', 'C']	19959	29550.44167167769	3937.8688887553694	-0.0081828899314547	0.011543775495602	-0.7088573348097632	0.478421	0.478421	chr11	11116072	0.3201897655080349	chr11:11116072:T:C
chr11:11116111	['C', 'T']	19959	6588.650546256391	977.4905585187516	0.0183989104947359	0.0137063758791296	1.3423614423672356	0.179494	0.179494	chr11	11116111	0.7459500641354828	chr11:11116111:C:T
chr11:11116287	['A', 'G']	19959	516.0258542940174	85.87047989668166	0.0610881420587477	0.0447260428011904	1.3658293520463616	0.172008	0.172008	chr11	11116287	0.7644513538188537	chr11:11116287:A:G
chr11:11116363	['G', 'A']	19959	4605.615276663993	544.686363064327	-0.0122970094798738	0.0157235063384497	-0.782078069304627	0.434178	0.434178	chr11	11116363	0.3623321862262849	chr11:11116363:G:A
chr11:11116558	['T', 'G']	19959	16929.026471472975	2230.175524300305	-0.0086887819840446	0.0102709159610578	-0.8459597972554885	0.397585	0.397585	chr11	11116558	0.4005700089329593	chr11:11116558:T:G
chr11:11116643	['G', 'A']	19959	8202.109479171886	1154.0192250228442	0.0060243517925741	0.012559964904371	0.4796471836061875	0.631484	0.631484	chr11	11116643	0.1996376487503605	chr11:11116643:G:A
chr11:11116730	['G', 'A']	19959	29542.4801583325	3945.579281113193	-0.0070414552163096	0.0115360130765691	-0.6103889766397385	0.541611	0.541611	chr11	11116730	0.2663125238081628	chr11:11116730:G:A
chr11:11116744	['G', 'A']	19959	30784.62717979555	4100.139124115407	-0.0077823940668766	0.0120258781709567	-0.6471372781466932	0.517551	0.517551	chr11	11116744	0.2860468479439956	chr11:11116744:G:A
chr11:11117064	['T', 'A']	19959	16683.01518568636	2253.076980645268	-0.0028768616937798	0.010275234647832	-0.2799801456978712	0.779496	0.779496	chr11	11117064	0.1081861090606235	chr11:11117064:T:A
chr11:11117084	['G', 'A']	19959	4565.686259771497	542.0031908689755	-0.0120097116175034	0.0157680491123542	-0.761648542056726	0.446279	0.446279	chr11	11117084	0.3503935487379945	chr11:11117084:G:A
chr11:11117259	['C', 'A']	19959	12689.907396271798	1705.8056196881653	0.0007880378746708	0.0108874436438863	0.0723804320322115	0.9423	0.9423	chr11	11117259	0.0258108088818327	chr11:11117259:C:A
chr11:11117297	['G', 'A']	19959	6579.318566775244	975.8807501907628	0.0184124687340586	0.0137103592358387	1.3429603424196648	0.1793	0.1793	chr11	11117297	0.7464197104378172	chr11:11117297:G:A
chr11:11117569	['C', 'G']	19959	18065.240940303745	2398.54043411939	-0.0090922869000116	0.0102074040437853	-0.8907540899732912	0.373072	0.373072	chr11	11117569	0.4282073446386416	chr11:11117569:C:G
chr11:11117596	['T', 'C']	19959	29549.44152134697	3945.479584148504	-0.0071464017177655	0.0115393063303392	-0.6193094726132822	0.53572	0.53572	chr11	11117596	0.2710621398367707	chr11:11117596:T:C
chr11:11117867	['A', 'T']	19959	18421.46075581396	2413.2551920485234	-0.0122388386122219	0.0101910180712784	-1.200943666925191	0.229787	0.229787	chr11	11117867	0.6386745447859653	chr11:11117867:A:T
chr11:11118006	['T', 'C']	19959	18429.616868798235	2411.23285061748	-0.0125729376538023	0.010190875163305	-1.2337446443338418	0.217313	0.217313	chr11	11118006	0.6629142927342832	chr11:11118006:T:C
chr11:11118259	['C', 'T']	19959	6553.985117257967	978.6678886758996	0.0192733317007051	0.0137237523084158	1.404377699886502	0.160222	0.160222	chr11	11118259	0.7952778514065153	chr11:11118259:C:T
chr11:11118500	['A', 'C']	19959	16807.052473312284	2231.557793982307	-0.006739309484585	0.0102778864450456	-0.6557096656612413	0.512019	0.512019	chr11	11118500	0.2907139229264072	chr11:11118500:A:C
chr11:11118534	['C', 'T']	19959	4392.100280645485	547.97908597345	-0.0049471051407103	0.0160627585904679	-0.3079860232504554	0.758096	0.758096	chr11	11118534	0.1202757948556221	chr11:11118534:C:T
chr11:11118618	['A', 'G']	19959	517.0777209861695	85.68631796348204	0.0603740829105272	0.0446837180337682	1.3511427778883922	0.176665	0.176665	chr11	11118618	0.7528494822559534	chr11:11118618:A:G
chr11:11119072	['T', 'C']	19959	16867.915898155574	2242.945220607324	-0.0062612367117152	0.0102788048687201	-0.6091405364420399	0.542438	0.542438	chr11	11119072	0.2656498939709325	chr11:11119072:T:C
chr11:11119493	['A', 'G']	19959	2255.22598586962	317.9827652303512	0.0081224453218202	0.0217436759740761	0.3735543765232786	0.70874	0.70874	chr11	11119493	0.1495130557540033	chr11:11119493:A:G
chr11:11119533	['G', 'A']	19959	4396.440547176429	552.4228843394593	-0.0043716863323793	0.0160545407947245	-0.2723021722188324	0.785393	0.785393	chr11	11119533	0.1049129738001573	chr11:11119533:G:A
chr11:11119982	['G', 'A']	19959	18320.58955597876	2413.630411021936	-0.0113152849767877	0.0102025279808163	-1.1090667918837052	0.267415	0.267415	chr11	11119982	0.5728142356883954	chr11:11119982:G:A
chr11:11119986	['T', 'A']	19959	6997.051713770295	978.813722870286	0.0098919438982161	0.0133876249209689	0.7388871406699202	0.459984	0.459984	chr11	11119986	0.3372572744761659	chr11:11119986:T:A
chr11:11120005	['C', 'T']	19959	1585.0	162.32526363183715	-0.0239907527326654	0.025796008377096	-0.9300180237949728	0.352373	0.352373	chr11	11120005	0.4529973760836013	chr11:11120005:C:T
chr11:11120038	['T', 'C']	19959	494.0742633794348	88.34042546689824	0.0694671472776301	0.0456325416421431	1.522315978417362	0.127946	0.127946	chr11	11120038	0.8929732869951013	chr11:11120038:T:C
chr11:11120293	['T', 'C']	19959	18480.85188154532	2421.071578196558	-0.0122889042970207	0.0101922122148673	-1.2057151124752836	0.227942	0.227942	chr11	11120293	0.6421756454748446	chr11:11120293:T:C
chr11:11120540	['G', 'A']	19959	3867.0	457.6339196778744	-0.0147350607781488	0.0170249936765537	-0.8654958150405335	0.386777	0.386777	chr11	11120540	0.4125393594858121	chr11:11120540:G:A
chr11:11121483	['T', 'C']	19959	5122.5133036027455	513.9611102620615	-0.0375024333867671	0.0150683486131251	-2.488821724903607	0.0128248	0.0128248	chr11	11121483	1.891949398892454	chr11:11121483:T:C
chr11:11122170	['C', 'G']	19959	4098.231995188694	543.0425346339952	0.0015080218036334	0.0168206635505826	0.0896529318893154	0.928564	0.928564	chr11	11122170	0.032188157741154	chr11:11122170:C:G
chr11:11122564	['C', 'T']	19959	3423.029018192753	391.5005894803891	-0.0198205249787857	0.0179766704839235	-1.102569299276588	0.270228	0.270228	chr11	11122564	0.5682696530361484	chr11:11122564:C:T
chr11:11122610	['G', 'C']	19959	10311.0664495114	1247.0777383855325	-0.0146454877461555	0.0115258580924713	-1.2706635487488742	0.203863	0.203863	chr11	11122610	0.6906615891014569	chr11:11122610:G:C
chr11:11122797	['G', 'C']	19959	3417.1984763432247	390.5280213841498	-0.0200465129841723	0.0180061804490561	-1.1133129005837064	0.265587	0.265587	chr11	11122797	0.5757931867077815	chr11:11122797:G:C
chr11:11122816	['A', 'G']	19959	3434.20444065758	384.1150147917152	-0.0227787121910982	0.0179727762409959	-1.2674008670480172	0.205027	0.205027	chr11	11122816	0.6881889429496973	chr11:11122816:A:G
chr11:11122858	['G', 'C']	19959	7854.967775884535	975.8207575522777	-0.0120645884023756	0.0126669665879161	-0.9524449534654034	0.340883	0.340883	chr11	11122858	0.467394656706827	chr11:11122858:G:C
chr11:11122861	['G', 'A']	19959	2460.1232588435714	434.3056250854502	0.0399112517384118	0.0210070683620239	1.8998963134980933	0.0574611	0.0574611	chr11	11122861	1.2406260643977185	chr11:11122861:G:A
chr11:11123060	['T', 'C']	19959	3417.171209540034	392.2276500613891	-0.0196114271371653	0.0180023568117884	-1.0893810928313103	0.275999	0.275999	chr11	11123060	0.5590924914683644	chr11:11123060:T:C
chr11:11123095	['T', 'G']	19959	3339.167301332799	375.8734540332044	-0.0213355810675788	0.018218477132827	-1.1710957459301157	0.241574	0.241574	chr11	11123095	0.6169498095548541	chr11:11123095:T:G
chr11:11123460	['G', 'T']	19959	3155.47429344558	349.8349659555993	-0.0230075435818469	0.0187159785776831	-1.229299525341468	0.218974	0.218974	chr11	11123460	0.6596074482962447	chr11:11123460:G:T
chr11:11124009	['T', 'C']	19959	6479.298521673765	824.5776345266843	-0.0065387782247625	0.0136957317673356	-0.4774318259034222	0.63306	0.63306	chr11	11124009	0.1985551265797513	chr11:11124009:T:C
chr11:11124054	['C', 'T']	19959	12647.168287060238	1880.4324676071933	0.0200328264543362	0.0109084221472464	1.8364550054925264	0.0663053	0.0663053	chr11	11124054	1.1784517556260263	chr11:11124054:C:T
chr11:11124088	['A', 'G']	19959	6028.208118266099	903.6376067268898	0.014093051509262	0.0139956107900925	1.00696223413404	0.313965	0.313965	chr11	11124088	0.5031187632455125	chr11:11124088:A:G
chr11:11124090	['A', 'G']	19959	6028.208118266099	904.468227525894	0.0142796042388971	0.0139955916048762	1.0202930066866152	0.307602	0.307602	chr11	11124090	0.5120108451185258	chr11:11124090:A:G
chr11:11124891	['T', 'C']	19959	8246.65271861689	1232.426226992562	0.0216224480132961	0.0125207559683004	1.726928315513775	0.084196	0.084196	chr11	11124891	1.0747085405572632	chr11:11124891:T:C
chr11:11124926	['G', 'A']	19959	6218.804210526318	912.2816690809436	0.0155248820248919	0.0140327028406605	1.1063358357384805	0.268595	0.268595	chr11	11124926	0.5709020761521166	chr11:11124926:G:A
chr11:11125403	['A', 'G']	19959	6440.968129885749	951.2818212748338	0.0176545854177361	0.0138655003622242	1.2732743108092195	0.202936	0.202936	chr11	11125403	0.6926409041026325	chr11:11125403:A:G
chr11:11125680	['A', 'T']	19959	6433.611706925931	955.4616610361252	0.0188012077620281	0.0138720647553678	1.3553287195226642	0.175328	0.175328	chr11	11125680	0.7561487212453842	chr11:11125680:A:T
chr11:11125820	['A', 'G']	19959	3922.982760348802	494.9297571464569	-0.0160754097465053	0.0169449694982581	-0.948683309707808	0.342793	0.342793	chr11	11125820	0.4649680551631127	chr11:11125820:A:G
chr11:11125895	['A', 'G']	19959	6345.271661237784	928.9919265768832	0.0153264615761438	0.0139523566115578	1.0984855105730118	0.272006	0.272006	chr11	11125895	0.5654215160461256	chr11:11125895:A:G
chr11:11126235	['C', 'T']	19959	6188.915473721508	902.5952060819624	0.0141337951903453	0.0141444708107174	0.9992452442714193	0.317688	0.317688	chr11	11126235	0.4979991894290974	chr11:11126235:C:T
chr11:11126481	['G', 'A']	19959	6343.178104165622	928.0758951952512	0.0153808324980323	0.0139523764305438	1.1023808434784947	0.270309	0.270309	chr11	11126481	0.568139494126407	chr11:11126481:G:A
chr11:11126790	['T', 'TTTG']	19959	9735.36545017044	1408.861070007419	0.0129078141859717	0.0117456787903729	1.0989415270364236	0.271807	0.271807	chr11	11126790	0.5657393628271199	chr11:11126790:T:TTTG
chr11:11127042	['GAGC', 'G']	19959	6345.635867114295	925.483484206871	0.0148708608702123	0.0139488534202199	1.0660991568422309	0.286392	0.286392	chr11	11127042	0.5430391176643938	chr11:11127042:GAGC:G
chr11:11127372	['G', 'T']	19959	2296.230094703613	351.4951814358389	0.0240073120893435	0.0217349046058491	1.1045510677273866	0.269367	0.269367	chr11	11127372	0.5696556105274813	chr11:11127372:G:T
chr11:11127508	['T', 'C']	19959	6435.934746654638	949.3098656318735	0.0175760104976955	0.0138712726437821	1.2670798814969693	0.205142	0.205142	chr11	11127508	0.6879454147126656	chr11:11127508:T:C
chr11:11127618	['T', 'C']	19959	6434.934445947978	946.339204283648	0.017068019369792	0.0138717344780315	1.2304171044235588	0.218555	0.218555	chr11	11127618	0.6604392534727942	chr11:11127618:T:C
chr11:11127758	['A', 'G']	19959	12119.464962406011	1561.4374037005578	-0.0079567063592877	0.010993120000886	-0.7237896392149308	0.469203	0.469203	chr11	11127758	0.3286392197464476	chr11:11127758:A:G
chr11:11127768	['C', 'T']	19959	487.0976196441995	112.20569876657255	0.104756613866612	0.0460852818750995	2.2731034639328844	0.0230305	0.0230305	chr11	11127768	1.637696633252279	chr11:11127768:C:T
chr11:11127984	['A', 'G']	19959	18387.291278195487	2313.3831357693684	-0.0183380679496375	0.0101483475079268	-1.8070003944301087	0.0707773	0.0707773	chr11	11127984	1.1501060087720676	chr11:11127984:A:G
chr11:11128102	['G', 'A']	19959	6435.289701829115	948.2977487420104	0.0173680040891913	0.013870854908782	1.2521221080753362	0.21054	0.21054	chr11	11128102	0.6766653814009502	chr11:11128102:G:A
chr11:11128134	['G', 'A']	19959	6436.612458654907	948.8653382317812	0.0175407658743896	0.0138705378285905	1.2646060369940346	0.206027	0.206027	chr11	11128134	0.6860758612685637	chr11:11128134:G:A
chr11:11128348	['A', 'G']	19959	6138.230167877726	884.5333892825084	0.0115860962640164	0.0141065498157348	0.8213274270008243	0.41147	0.41147	chr11	11128348	0.3856618234150341	chr11:11128348:A:G
chr11:11128519	['T', 'C']	19959	6348.226443464316	924.6916152857328	0.0146242516475182	0.0139488966041939	1.048416377473274	0.29446	0.29446	chr11	11128519	0.5309736922491386	chr11:11128519:T:C
chr11:11128635	['A', 'G']	19959	6168.472457520926	721.7095431901877	-0.0253502230994433	0.0139459175129795	-1.8177522616098736	0.069117	0.069117	chr11	11128635	1.1604151205251254	chr11:11128635:A:G
chr11:11128780	['G', 'T']	19959	5187.079093779761	750.9454556134162	0.0091659198608254	0.0150615780417676	0.6085630493303712	0.542821	0.542821	chr11	11128780	0.2653433592295032	chr11:11128780:G:T
chr11:11128987	['A', 'G']	19959	6436.967528562839	948.693570964046	0.0174391433249141	0.0138696487832581	1.2573601247902262	0.208638	0.208638	chr11	11128987	0.680606589067072	chr11:11128987:A:G
chr11:11129283	['A', 'C']	19959	8007.203547805171	1188.3663892903455	0.0194072192662065	0.0126390870793597	1.535492171574593	0.124679	0.124679	chr11	11129283	0.9042066896822007	chr11:11129283:A:C
chr11:11129530	['G', 'A']	19959	6225.247607116011	911.1140905663582	0.0151409730167544	0.0140232294227744	1.07970657544579	0.280286	0.280286	chr11	11129530	0.552398594264659	chr11:11129530:G:A
chr11:11129537	['T', 'C']	19959	4257.426617227038	487.0452050934365	-0.0231849644232553	0.0163687863018582	-1.416413165625077	0.15667	0.15667	chr11	11129537	0.8050141565741191	chr11:11129537:T:C
chr11:11129800	['A', 'G']	19959	6136.229766975695	884.4607789381911	0.0116412985349816	0.0141075577616149	0.8251817027222297	0.409278	0.409278	chr11	11129800	0.3879815994431476	chr11:11129800:A:G
chr11:11129919	['C', 'T']	19959	10549.585688514731	1410.292380778761	0.0002005911774408	0.0115377812658592	0.0173855937132733	0.986129	0.986129	chr11	11129919	0.0060662693147421	chr11:11129919:C:T
chr11:11130036	['C', 'T']	19959	6223.247206213982	908.6230557425424	0.0147816576901445	0.0140242167038823	1.0540095038643078	0.291891	0.291891	chr11	11130036	0.5347792955929895	chr11:11130036:C:T
chr11:11130773	['T', 'G']	19959	8007.6108270676705	1185.8971877655104	0.0189500685713242	0.0126408827319556	1.4991095933054708	0.133861	0.133861	chr11	11130773	0.8733459349513764	chr11:11130773:T:G
chr11:11130881	['C', 'T']	19959	23399.517137702947	3038.271794450742	-0.0143298313328532	0.010286181039845	-1.3931148282676071	0.163601	0.163601	chr11	11130881	0.7862140460610614	chr11:11130881:C:T
chr11:11131261	['G', 'A']	19959	6131.536032875613	884.1054422468841	0.0118684817071392	0.0141129878855962	0.840961659100712	0.400379	0.400379	chr11	11131261	0.397528709472674	chr11:11131261:G:A
chr11:11131411	['A', 'G']	19959	6188.240190428463	721.2611551081884	-0.0260594662026554	0.0139318489997946	-1.870495883427928	0.0614296	0.0614296	chr11	11131411	1.2116223125879468	chr11:11131411:A:G
chr11:11131944	['A', 'G']	19959	4272.856326735155	487.5107045619853	-0.0237522944929197	0.016346177183095	-1.4530794709287722	0.146217	0.146217	chr11	11131944	0.8350021309555791	chr11:11131944:A:G
chr11:11132001	['G', 'A']	19959	5568.557999699354	715.5668887836562	-0.0012570154314972	0.0145297155314314	-0.0865134233893335	0.931059	0.931059	chr11	11132001	0.0310227974691889	chr11:11132001:G:A
chr11:11132535	['T', 'G']	19959	6322.950390859891	737.005583035494	-0.0264130667529881	0.0137938698920461	-1.914840937293344	0.0555271	0.0555271	chr11	11132535	1.255495007724724	chr11:11132535:T:G
chr11:11132658	['A', 'T']	19959	1959.6294855387816	253.8770681751625	-0.0035473701165529	0.0237279219219382	-0.1495019297612035	0.881159	0.881159	chr11	11132658	0.0549457186116088	chr11:11132658:A:T
chr11:11133096	['A', 'G']	19959	5561.0	709.0779763598104	-0.0168907588232145	0.0145785454051602	-1.1586038492726325	0.246632	0.246632	chr11	11133096	0.6079505752593435	chr11:11133096:A:G
chr11:11133970	['T', 'C']	19959	9039.90584757228	1179.0801297402004	-0.001987812929871	0.01206342104439	-0.1647801997921203	0.869119	0.869119	chr11	11133970	0.0609207557664152	chr11:11133970:T:C
chr11:11134412	['A', 'G']	19959	4909.229828605794	680.9179339395921	0.0095952715564163	0.0153570570573538	0.6248118712186193	0.532102	0.532102	chr11	11134412	0.2740051086991614	chr11:11134412:A:G
chr11:11134632	['A', 'T']	19959	8116.473230399035	1063.5226248029064	-0.0017070599898396	0.0125440074595092	-0.1360856963255066	0.891755	0.891755	chr11	11134632	0.0497544469278513	chr11:11134632:A:T
chr11:11136536	['A', 'G']	19959	3688.7392633425206	439.2364038272639	-0.0186274615953701	0.0174379403424076	-1.068214549975819	0.285437	0.285437	chr11	11136536	0.5444897318019126	chr11:11136536:A:G
chr11:11136804	['C', 'T']	19959	15901.373615357628	2287.876570403399	0.0145915683504684	0.0103296313889611	1.4125933250688836	0.157791	0.157791	chr11	11136804	0.801917771480241	chr11:11136804:C:T
chr11:11137528	['C', 'T']	19959	2060.309681298857	282.18454378228915	-0.0080879648199859	0.0228194213616465	-0.3544333877623926	0.723018	0.723018	chr11	11137528	0.1408508905293072	chr11:11137528:C:T
chr11:11137758	['C', 'A']	19959	33139.0	4545.160756548713	0.0132360649435028	0.0134534421819868	0.9838422586916048	0.325205	0.325205	chr11	11137758	0.4878427857848687	chr11:11137758:C:A
chr11:11138749	['T', 'A']	19959	2073.1038681230584	283.8116942897307	-0.0080420305739097	0.0227358896302139	-0.3537152363381734	0.723556	0.723556	chr11	11138749	0.1405278507926097	chr11:11138749:T:A
chr11:11139701	['G', 'A']	19959	28008.209861695734	3855.685269769031	0.0071490361027977	0.0110507071400329	0.6469301929918342	0.517685	0.517685	chr11	11139701	0.2859344185831542	chr11:11139701:G:A
chr11:11141403	['T', 'C']	19959	31797.372538210977	4296.517705475107	-0.0010265272822192	0.0125840028945259	-0.0815739864988301	0.934986	0.934986	chr11	11141403	0.0291948919812434	chr11:11141403:T:C
chr11:11141590	['T', 'C']	19959	6651.666533046049	905.5109326843632	0.0020955290691308	0.0135544335706979	0.1546010062464673	0.877137	0.877137	chr11	11141590	0.0569325688947843	chr11:11141590:T:C
chr11:11142102	['G', 'A']	19959	32076.821407095613	4313.376398263356	-0.0034022335186888	0.0127524310065225	-0.2667909763204141	0.789633	0.789633	chr11	11142102	0.1025747101124493	chr11:11142102:G:A
chr11:11142134	['A', 'G']	19959	32163.83448586892	4328.024695114195	-0.0036219374611587	0.0128108181016559	-0.282724915178571	0.777391	0.777391	chr11	11142134	0.1093604915835311	chr11:11142134:A:G
chr11:11142242	['G', 'A']	19959	6779.339663292915	974.1269146711394	0.0067155301915883	0.0133922969099542	0.5014472302056542	0.616062	0.616062	chr11	11142242	0.2103755785775977	chr11:11142242:G:A
chr11:11143142	['T', 'C']	19959	32187.225334469105	4326.952862998208	-0.0043813883245235	0.0128221527805115	-0.3417045795291737	0.732577	0.732577	chr11	11143142	0.1351467205744031	chr11:11143142:T:C
chr11:11143817	['A', 'G']	19959	6354.955201443175	853.4543068774875	0.0001272870183169	0.0138226409741483	0.0092085889053331	0.992653	0.992653	chr11	11143817	0.003202540550091	chr11:11143817:A:G
chr11:11143926	['A', 'G']	19959	6553.6417760849945	905.915191037627	0.0051473020758312	0.0136524537121447	0.3770239536686626	0.70616	0.70616	chr11	11143926	0.1510968864207179	chr11:11143926:A:G
chr11:11144811	['A', 'G']	19959	9863.976847907794	1366.9885319196685	0.001239536758776	0.0116832042344231	0.1060956167421874	0.915508	0.915508	chr11	11144811	0.038337856342432	chr11:11144811:A:G
chr11:11145017	['G', 'A']	19959	7131.0	1037.6983700131102	0.0176109359242304	0.0134366433704575	1.31066483188433	0.189986	0.189986	chr11	11145017	0.7212784008722352	chr11:11145017:G:A
chr11:11145046	['T', 'C']	19959	23055.241040549347	2928.080814918261	-0.0210871530093335	0.0102975493455117	-2.0477836329596646	0.0405943	0.0405943	chr11	11145046	1.3915349430812884	chr11:11145046:T:C
chr11:11145438	['C', 'T']	19959	23527.072620658542	3166.7172046804417	0.0023486666080887	0.0102941525779387	0.2281554105893227	0.819528	0.819528	chr11	11145438	0.086436203731362	chr11:11145438:C:T
chr11:11145662	['G', 'C']	19959	30868.639807576663	4149.210361592635	-0.0073225432917893	0.0120572385629576	-0.6073151205853823	0.543649	0.543649	chr11	11145662	0.264681406482288	chr11:11145662:G:C
chr11:11145789	['C', 'T']	19959	6131.30719510973	885.8608572725727	0.0060761010186602	0.0139882693422147	0.4343711770206857	0.664024	0.664024	chr11	11145789	0.1778162235247513	chr11:11145789:C:T
chr11:11145839	['A', 'C']	19959	9899.479953893955	1352.8927473465617	0.0013493605697367	0.011646890112267	0.1158558685391503	0.907768	0.907768	chr11	11145839	0.0420251307674031	chr11:11145839:A:C
chr11:11145846	['T', 'C']	19959	632.0	85.22998020797984	0.0091754367690815	0.0402361554238445	0.2280395995200889	0.819618	0.819618	chr11	11145846	0.0863885124294151	chr11:11145846:T:C
chr11:11145902	['A', 'G']	19959	1439.0	173.58484351102965	-0.0162930542211627	0.0270280538752199	-0.6028201030078839	0.546635	0.546635	chr11	11145902	0.2623025647029394	chr11:11145902:A:G
chr11:11145959	['A', 'G']	19959	624.0625344490654	33.37122316131948	-0.083627062568899	0.0405564204816825	-2.0619931832166896	0.0392213	0.0392213	chr11	11145959	1.4064780156282106	chr11:11145959:A:G
chr11:11146078	['T', 'C']	19959	3506.8785205973736	528.7179502484277	0.0139926678363563	0.0178119411150895	0.78557793033025	0.432124	0.432124	chr11	11146078	0.3643916124711958	chr11:11146078:T:C
chr11:11146201	['G', 'A']	19959	3242.3248985318432	528.3679968442841	0.0332507621936291	0.0184435084980922	1.8028436507657173	0.0714279	0.0714279	chr11	11146201	1.1461321180655553	chr11:11146201:G:A
chr11:11146379	['A', 'T']	19959	8973.798446504636	1299.3533526572412	0.0122270937486974	0.0121510444394852	1.0062586643963738	0.314303	0.314303	chr11	11146379	0.5026514736523923	chr11:11146379:A:T
chr11:11146402	['G', 'C']	19959	9293.328104640674	1277.090576220298	-0.0015853938442983	0.0119126454308205	-0.1330849519114003	0.894128	0.894128	chr11	11146402	0.0486003047896661	chr11:11146402:G:C
chr11:11146730	['C', 'T']	19959	2507.251240166357	392.6144444787415	0.0298692732222856	0.0207737410390329	1.4378379496578206	0.150496	0.150496	chr11	11146730	0.8224750429340145	chr11:11146730:C:T
chr11:11146744	['G', 'A']	19959	2861.573490353296	399.9940245935611	-0.0020166721710693	0.0195532972545677	-0.1031371918921897	0.917855	0.917855	chr11	11146744	0.0372259219291866	chr11:11146744:G:A
