## Supplementary material for "Characterization of shared and ancestry-specific signals driving complex traits using multi-ancestry fine-mapping": s1_gwas_temp.txt

locus	alleles	n	sum_x	y_transpose_x	beta	standard_error	t_stat	p_value	p_value_str	chrom	pos	-log10pvalue	rsid
chr11:18118287	['A', 'G']	56057	6829.827557903005	-53.68304111694934	-0.0082491975324332	0.0121020946498139	-0.6816338634866032	0.495473	0.495473	chr11	18118287	0.3049800067094808	chr11:18118287:A:G
chr11:18118920	['G', 'A']	56057	24040.322289371976	-178.16539669666923	-0.0121757030965003	0.0070689118310976	-1.7224296168098872	0.0849972	0.0849972	chr11	18118920	1.070595380692512	chr11:18118920:G:A
chr11:18119852	['A', 'G']	56057	17674.78360246231	172.67918514642787	0.0058265112709776	0.0079317407169823	0.7345816610599449	0.462597	0.462597	chr11	18119852	0.3347971880108606	chr11:18119852:A:G
chr11:18120529	['C', 'T']	56057	69447.85499741064	317.5507402028633	0.0045099589575515	0.0059713914168688	0.7552609840331626	0.450096	0.450096	chr11	18120529	0.3466948466163905	chr11:18120529:C:T
chr11:18120916	['G', 'A']	56057	41371.10854792564	-34.11837235785011	-0.0060332436060737	0.0060220966237884	-1.00185101352263	0.31642	0.31642	chr11	18120916	0.4997360737991171	chr11:18120916:G:A
chr11:18123249	['C', 'T']	56057	42183.8632792973	57.96379226773064	-0.0049715833011502	0.0059875137128032	-0.8303251632675849	0.406359	0.406359	chr11	18123249	0.3910901170922687	chr11:18123249:C:T
chr11:18123520	['G', 'A']	56057	17743.330460231624	173.4148117046615	0.005524719600058	0.0079220648518113	0.6973837886210733	0.485566	0.485566	chr11	18123520	0.3137517307658732	chr11:18123520:G:A
chr11:18123590	['G', 'T']	56057	17542.00690565835	144.95585758297736	0.0044336594058402	0.0079618447877512	0.5568633305513773	0.577623	0.577623	chr11	18123590	0.2383555222005141	chr11:18123590:G:T
chr11:18124476	['A', 'G']	56057	9240.637497546442	17.4714342220332	-0.0018963021725038	0.0105189223396616	-0.1802753277637426	0.856937	0.856937	chr11	18124476	0.0670511052157483	chr11:18124476:A:G
chr11:18124630	['G', 'T']	56057	68500.5473287757	293.21581808684886	0.0052389062147036	0.0059610610131277	0.8788546540903133	0.379484	0.379484	chr11	18124630	0.4208065303302821	chr11:18124630:G:T
chr11:18124729	['T', 'C']	56057	18068.86796324382	194.64495083415088	0.0065250225598159	0.0078745156096787	0.8286252619520961	0.40732	0.40732	chr11	18124729	0.3900642649044523	chr11:18124729:T:C
chr11:18125079	['TTTC', 'T']	56057	68487.63974999994	290.9399481036875	0.0051466277280011	0.0059624067259881	0.8631795790731052	0.388042	0.388042	chr11	18125079	0.4111212656916826	chr11:18125079:TTTC:T
chr11:18125578	['T', 'TAAGG']	56057	18037.574176167283	202.353534965488	0.0069741652034688	0.0078789640408634	0.8851627152120579	0.376073	0.376073	chr11	18125578	0.4247278454447403	chr11:18125578:T:TAAGG
chr11:18126747	['T', 'A']	56057	68586.03464215597	286.50313691975015	0.0050788975522663	0.0059643290971134	0.8515454914659959	0.39447	0.39447	chr11	18126747	0.4039860199067159	chr11:18126747:T:A
chr11:18127086	['T', 'G']	56057	11082.383889384477	-120.72174463659675	-0.0065253839923066	0.0100431403840972	-0.6497354156912102	0.515866	0.515866	chr11	18127086	0.2874630949198251	chr11:18127086:T:G
chr11:18127675	['A', 'G']	56057	9086.43139074266	16.609781038755965	-0.0012357447262389	0.0105983240016807	-0.116598126839961	0.907179	0.907179	chr11	18127675	0.0423070116805329	chr11:18127675:A:G
chr11:18128017	['G', 'A']	56057	17300.320682333208	143.4853377368203	0.0051417892606753	0.0080065470309459	0.6421980962332321	0.520747	0.520747	chr11	18128017	0.2833732233239489	chr11:18128017:G:A
chr11:18128164	['G', 'A']	56057	17336.927819602526	154.014099028346	0.0056399434643664	0.0080007203066049	0.7049294623773318	0.480857	0.480857	chr11	18128164	0.3179840573983812	chr11:18128164:G:A
chr11:18128251	['C', 'T']	56057	9098.649242681036	18.06224037226968	-0.0010325196308418	0.0105947350013308	-0.0974559185021717	0.922365	0.922365	chr11	18128251	0.0350971851097774	chr11:18128251:C:T
chr11:18128630	['C', 'T']	56057	8873.79149718119	151.87457581174922	0.0093727126424661	0.010712462152318	0.8749354265338531	0.381613	0.381613	chr11	18128630	0.4183768390725063	chr11:18128630:C:T
chr11:18128798	['C', 'T']	56057	9120.822764198523	15.964205547617514	-0.0011213273525835	0.0106002051167798	-0.1057835523209387	0.915754	0.915754	chr11	18128798	0.0382211756673665	chr11:18128798:C:T
chr11:18129798	['C', 'T']	56057	23317.575580772937	-165.65048895408512	-0.0116141844210582	0.0071309363049241	-1.628703991232992	0.103381	0.103381	chr11	18129798	0.9855592712360252	chr11:18129798:C:T
chr11:18130839	['T', 'C']	56057	17608.968396445267	170.49745580981983	0.0063247989169194	0.0079552634232844	0.7950458181444142	0.42659	0.42659	chr11	18130839	0.3699893293735138	chr11:18130839:T:C
chr11:18130868	['G', 'T']	56057	68821.41556332751	274.505850861588	0.0040987379954382	0.005957892764859	0.6879509513184656	0.491487	0.491487	chr11	18130868	0.3084879649181754	chr11:18130868:G:T
chr11:18131291	['C', 'T']	56057	69159.86993523524	255.9228960665516	0.0037344629319828	0.0059728793513174	0.6252366258091435	0.531818	0.531818	chr11	18131291	0.2742369675528159	chr11:18131291:C:T
chr11:18131546	['G', 'T']	56057	23339.330799835858	-160.89864520542187	-0.0113086963362128	0.0071278571826938	-1.5865492316077736	0.11262	0.11262	chr11	18131546	0.94838447699501	chr11:18131546:G:T
chr11:18132573	['C', 'A']	56057	23331.24861740465	-157.07339870328195	-0.0111229488967497	0.0071283235497692	-1.560387771274744	0.118674	0.118674	chr11	18132573	0.9256444191529912	chr11:18132573:C:A
chr11:18133297	['A', 'G']	56057	69242.29297146833	258.3959078960612	0.0038372857873755	0.0059769059009905	0.6420187720772943	0.520864	0.520864	chr11	18133297	0.2832756581972435	chr11:18133297:A:G
chr11:18133299	['T', 'C']	56057	69243.29322127652	259.6598054704775	0.0038416626951799	0.0059766336952101	0.6427803494563811	0.520369	0.520369	chr11	18133299	0.283688583613048	chr11:18133299:T:C
chr11:18133667	['C', 'T']	56057	23337.248938523568	-150.8114059085953	-0.0108094298371581	0.0071284486598655	-1.5163789981426292	0.129429	0.129429	chr11	18133667	0.8879684042786263	chr11:18133667:C:T
chr11:18134527	['C', 'T']	56057	68443.43057488491	289.1346533001101	0.0051637968120475	0.0059578502819641	0.8667214796718922	0.386098	0.386098	chr11	18134527	0.4133024480294434	chr11:18134527:C:T
chr11:18136800	['A', 'T']	56057	17698.841564373393	153.1397028617323	0.0049271766825897	0.0079361695211243	0.6208507352917146	0.5347	0.5347	chr11	18136800	0.2718898158996594	chr11:18136800:A:T
chr11:18137446	['T', 'C']	56057	18829.0230159863	230.92543194547133	0.0066007438566981	0.007769803080787	0.8495381141666527	0.395586	0.395586	chr11	18137446	0.402759086716756	chr11:18137446:T:C
chr11:18137707	['A', 'G']	56057	87752.95796610168	474.701470741667	0.009916716921982	0.0070049786789757	1.4156669672308146	0.156879	0.156879	chr11	18137707	0.8044351876719021	chr11:18137707:A:G
chr11:18138121	['T', 'C']	56057	8363.342741935485	134.18681617126308	0.012097368098174	0.0109922392009323	1.1005371951101552	0.271103	0.271103	chr11	18138121	0.5668656765315141	chr11:18138121:T:C
chr11:18138122	['G', 'A']	56057	8334.446034181325	135.83828973670097	0.0124731962612262	0.0110075163861905	1.1331526407604893	0.257155	0.257155	chr11	18138122	0.5898050270446261	chr11:18138122:G:A
chr11:18138805	['C', 'A']	56057	69452.58445451624	323.2513947236358	0.0055535080529414	0.0059764236969774	0.9292360004111098	0.352771	0.352771	chr11	18138805	0.4525071238169648	chr11:18138805:C:A
chr11:18138807	['C', 'T']	56057	69452.86762423054	322.93587569676754	0.0055178212540149	0.0059763122396102	0.9232819559599807	0.355864	0.355864	chr11	18138807	0.448715943977434	chr11:18138807:C:T
chr11:18138910	['G', 'A']	56057	17101.355779181387	228.8734900168533	0.0088162211360218	0.0080612173314086	1.0936587829820077	0.274109	0.274109	chr11	18138910	0.5620767047517501	chr11:18138910:G:A
chr11:18139399	['G', 'A']	56057	31546.064748073088	6.689090725059186	-0.0039764223560939	0.0064236456489903	-0.6190289087192951	0.5359	0.5359	chr11	18139399	0.2709162429563881	chr11:18139399:G:A
chr11:18140165	['C', 'T']	56057	9123.325501739364	32.50913448717091	0.0001559806172241	0.0105858622350394	0.0147348051354612	0.988244	0.988244	chr11	18140165	0.0051358137416845	chr11:18140165:C:T
chr11:18140506	['A', 'C']	56057	9001.766406166362	205.156748011998	0.0173147552114698	0.0106459331179665	1.626419687180698	0.103866	0.103866	chr11	18140506	0.9835265932408024	chr11:18140506:A:C
chr11:18140935	['C', 'T']	56057	22966.6171492841	-156.26420710559452	-0.0108845477650408	0.0071654203931816	-1.5190382654167995	0.128759	0.128759	chr11	18140935	0.8902224048985734	chr11:18140935:C:T
chr11:18141398	['C', 'T']	56057	22992.97291220556	-168.12628668658928	-0.0116515414350784	0.007158472350984	-1.6276575313553858	0.103603	0.103603	chr11	18141398	0.9846276686778328	chr11:18141398:C:T
chr11:18142024	['TA', 'T']	56057	77548.97196762616	431.46746346959947	0.009632783466458	0.0062797406729363	1.533946060539132	0.125049	0.125049	chr11	18142024	0.9029197769140336	chr11:18142024:TA:T
chr11:18144336	['C', 'T']	56057	74444.96813616171	100.5238584998162	-0.0023671011286625	0.0061082018431178	-0.3875283085691754	0.698367	0.698367	chr11	18144336	0.1559162905746895	chr11:18144336:C:T
chr11:18145392	['T', 'C']	56057	68557.78401041945	143.55707318731243	-0.0002310463735426	0.0059196513866501	-0.0390304020374786	0.968866	0.968866	chr11	18145392	0.0137362843370373	chr11:18145392:T:C
chr11:18145694	['A', 'G']	56057	33138.32038609762	185.6427840624289	0.0031913208817297	0.0063213092648775	0.5048512496392717	0.613665	0.613665	chr11	18145694	0.2120686457242616	chr11:18145694:A:G
chr11:18146083	['A', 'G']	56057	68563.67727718796	134.07395758799058	-0.0005750702882719	0.0059204335281777	-0.0971331382296524	0.922621	0.922621	chr11	18146083	0.034976664533382	chr11:18146083:A:G
chr11:18146199	['C', 'T']	56057	33103.81076788549	196.19429776093608	0.0038401368957701	0.0063236478979994	0.6072660840248566	0.543677	0.543677	chr11	18146199	0.2646590392336506	chr11:18146199:C:T
chr11:18146475	['T', 'C']	56057	33195.3295389666	186.2629929193011	0.0030967223807307	0.0063197726046559	0.4900053489977403	0.624132	0.624132	chr11	18146475	0.2047235500466672	chr11:18146475:T:C
chr11:18146872	['TC', 'T']	56057	34396.72646476183	155.94783182869085	0.0049143826629166	0.0062658895658716	0.7843072577729139	0.432863	0.432863	chr11	18146872	0.3636495349597112	chr11:18146872:TC:T
chr11:18147496	['T', 'C']	56057	33112.953507457365	194.5742117127271	0.0035986004788785	0.006323118891333	0.5691179528208946	0.569278	0.569278	chr11	18147496	0.2446755993664219	chr11:18147496:T:C
chr11:18148219	['G', 'A']	56057	7030.376244335819	-54.06658291762385	-0.0098848432821602	0.0119349383788381	-0.828227425093967	0.407545	0.407545	chr11	18148219	0.389824430672005	chr11:18148219:G:A
chr11:18148435	['A', 'C']	56057	33471.55357684552	228.89105364684963	0.004258799733881	0.0063009333750069	0.6758998199812516	0.499107	0.499107	chr11	18148435	0.3018063390898889	chr11:18148435:A:C
chr11:18148945	['G', 'A']	56057	34576.63536927003	156.07655634690812	0.0045386420616737	0.006252681847348	0.7258712617208811	0.467921	0.467921	chr11	18148945	0.3298274635074076	chr11:18148945:G:A
chr11:18149048	['T', 'C']	56057	33120.90843399288	196.15752360476944	0.0036197127471672	0.0063229425129359	0.5724728225445226	0.567004	0.567004	chr11	18149048	0.2464138773120316	chr11:18149048:T:C
chr11:18149053	['G', 'A']	56057	33119.31733514131	197.7421073591857	0.0036736152776018	0.0063228788034732	0.5810035889955519	0.56124	0.56124	chr11	18149053	0.2508513840438711	chr11:18149053:G:A
chr11:18149141	['T', 'C']	56057	69009.00365784027	394.15844246964593	0.0068910249173434	0.0060046937686217	1.1476063864161352	0.251136	0.251136	chr11	18149141	0.6000910273082019	chr11:18149141:T:C
chr11:18149405	['G', 'C']	56057	33682.60949933982	187.9196893300793	0.0024747007666614	0.0062902934864181	0.39341578767426	0.694014	0.694014	chr11	18149405	0.1586317686497263	chr11:18149405:G:C
chr11:18149583	['G', 'C']	56057	33250.524711843835	203.0313935857488	0.0036994612331189	0.006313983522752	0.5859155665814041	0.557935	0.557935	chr11	18149583	0.2534163938681951	chr11:18149583:G:C
chr11:18149941	['G', 'A']	56057	7241.387537017876	-51.02003620294154	-0.0103566122216691	0.0117683256360812	-0.880041268565527	0.378841	0.378841	chr11	18149941	0.4215430256819804	chr11:18149941:G:A
chr11:18150120	['A', 'G']	56057	33477.5692645327	225.8200119052106	0.0041875175957322	0.0062997636128457	0.6647102737622615	0.506239	0.506239	chr11	18150120	0.2956444004018727	chr11:18150120:A:G
chr11:18151035	['G', 'A']	56057	8772.095396966992	97.93635267298563	0.0103776006978089	0.0108279375288702	0.9584097313213524	0.33786	0.33786	chr11	18151035	0.4712632222753476	chr11:18151035:G:A
chr11:18151180	['G', 'A']	56057	33942.66052885131	-9.648620688281952	-0.0048067815146316	0.0063448527615435	-0.7575875588107861	0.448701	0.448701	chr11	18151180	0.3480429625730145	chr11:18151180:G:A
chr11:18151267	['T', 'A']	56057	34577.01864606381	148.57967012128418	0.0042150718701908	0.0062524437759396	0.6741479046018951	0.50022	0.50022	chr11	18151267	0.300838948119322	chr11:18151267:T:A
chr11:18151700	['C', 'A']	56057	33116.36304925695	201.24528080360085	0.0038850728416032	0.0063221889496135	0.6145138768496894	0.538878	0.538878	chr11	18151700	0.2685095463606135	chr11:18151700:C:A
chr11:18152172	['T', 'C']	56057	33131.31926206109	194.1249591625313	0.003559612844493	0.0063216495594586	0.563082912302067	0.573381	0.573381	chr11	18152172	0.2415567022717636	chr11:18152172:T:C
chr11:18152190	['A', 'C']	56057	33135.27539567831	195.3878390081556	0.0035760164437334	0.0063210237893146	0.5657337423375249	0.571577	0.571577	chr11	18152190	0.2429252553430214	chr11:18152190:A:C
chr11:18152237	['T', 'C']	56057	103092.6781375435	387.60145678631153	0.0082975488919057	0.0106483215828704	0.7792353778321005	0.435844	0.435844	chr11	18152237	0.3606689283058881	chr11:18152237:T:C
chr11:18152514	['A', 'T']	56057	33138.91164558318	198.4976014096073	0.0036934329257932	0.0063207101649773	0.5843382831027906	0.558995	0.558995	chr11	18152514	0.2525920766969773	chr11:18152514:A:T
chr11:18153483	['C', 'T']	56057	33115.13518287244	199.0339484525855	0.0037933539042746	0.0063225498065748	0.5999721663449615	0.548527	0.548527	chr11	18153483	0.2608019904002729	chr11:18153483:C:T
chr11:18153491	['C', 'T']	56057	33132.1373059768	200.02869762211293	0.0038560496197217	0.0063217939662923	0.6099612926776913	0.54189	0.54189	chr11	18153491	0.2660888633535271	chr11:18153491:C:T
chr11:18154327	['T', 'C']	56057	110330.0	340.4842083848225	0.0029094580540787	0.023370365851521	0.1244934748802563	0.900925	0.900925	chr11	18154327	0.0453113615646461	chr11:18154327:T:C
chr11:18154417	['G', 'A']	56057	33004.65400399685	209.0416327014713	0.0042530699566725	0.0063275421503032	0.6721519755453066	0.50149	0.50149	chr11	18154417	0.2997377226398126	chr11:18154417:G:A
chr11:18154788	['C', 'T']	56057	34241.16241390387	2.6170144171686403	-0.0043568925882941	0.0063288355171554	-0.6884193113384021	0.491192	0.491192	chr11	18154788	0.3087487151245197	chr11:18154788:C:T
chr11:18155095	['T', 'C']	56057	33036.35734037429	200.364976313688	0.0039562185790109	0.006325333886551	0.6254560865826654	0.531674	0.531674	chr11	18155095	0.2743545770990584	chr11:18155095:T:C
chr11:18155366	['T', 'A']	56057	33030.89237604153	204.1730216920709	0.0041492083869914	0.0063260217227612	0.6558953745072365	0.511894	0.511894	chr11	18155366	0.2908199608622623	chr11:18155366:T:A
chr11:18155594	['G', 'A']	56057	33041.5365649141	202.6518003416895	0.0040584473837037	0.0063261817149186	0.6415319013257187	0.52118	0.52118	chr11	18155594	0.2830122584550287	chr11:18155594:G:A
chr11:18155947	['C', 'T']	56057	34216.98713396027	3.653646693445344	-0.0043684234275557	0.0063281339388741	-0.6903177887434148	0.489997	0.489997	chr11	18155947	0.3098065789254335	chr11:18155947:C:T
chr11:18156116	['C', 'T']	56057	32946.526395604	202.39226160440268	0.0041884323036769	0.0063315210509175	0.6615207104254976	0.508281	0.508281	chr11	18156116	0.2938961243114225	chr11:18156116:C:T
chr11:18156216	['A', 'C']	56057	110330.96819252176	338.6811137541798	0.0021174480597878	0.0233739457931208	0.090590098844632	0.927819	0.927819	chr11	18156216	0.0325367381864476	chr11:18156216:A:C
chr11:18156259	['G', 'A']	56057	32950.99280870808	198.94787515774345	0.0039596017824744	0.006331495976867	0.6253817102532133	0.531723	0.531723	chr11	18156259	0.274314553609001	chr11:18156259:G:A
chr11:18156586	['C', 'T']	56057	33277.74913022533	224.50360141290548	0.0043785468531568	0.0063090595368322	0.6940094363660491	0.487679	0.487679	chr11	18156586	0.3118659452090894	chr11:18156586:C:T
chr11:18156795	['T', 'G']	56057	32954.2908399943	202.94541387420287	0.0041178938736193	0.0063308821391408	0.650445511875877	0.515407	0.515407	chr11	18156795	0.2878496873746971	chr11:18156795:T:G
chr11:18156901	['G', 'A']	56057	31727.65989259016	105.12224253494468	0.0037130491473367	0.0064225929740579	0.5781230668570185	0.563183	0.563183	chr11	18156901	0.2493504630946753	chr11:18156901:G:A
chr11:18157209	['G', 'A']	56057	32947.81633417793	202.6134979736948	0.0041426803286437	0.0063308729465187	0.6543616281103402	0.512882	0.512882	chr11	18157209	0.2899825425755992	chr11:18157209:G:A
chr11:18157233	['C', 'T']	56057	9740.085038808102	-17.005244555049234	-0.0063674036264066	0.0103028045800946	-0.6180262448837196	0.536561	0.536561	chr11	18157233	0.2703808972629073	chr11:18157233:C:T
chr11:18157441	['A', 'G']	56057	32955.994325481806	200.7084640672752	0.0040465045453043	0.0063307114176919	0.6391863849607617	0.522704	0.522704	chr11	18157441	0.2817441764446625	chr11:18157441:A:G
chr11:18157497	['C', 'T']	56057	32948.64101420312	200.73984522961985	0.0040504186762326	0.0063305692573275	0.639819029156714	0.522293	0.522293	chr11	18157497	0.2820857947292429	chr11:18157497:C:T
chr11:18157575	['G', 'A']	56057	32951.81740480354	202.5437740726988	0.0040961981187537	0.0063310383989263	0.6470025706128193	0.517633	0.517633	chr11	18157575	0.2859780444315948	chr11:18157575:G:A
chr11:18157578	['T', 'C']	56057	32947.40397209185	204.4494288374904	0.0041748594358393	0.0063311545076941	0.6594151873510062	0.509632	0.509632	chr11	18157578	0.292743310289858	chr11:18157578:T:C
chr11:18157723	['C', 'T']	56057	32951.40511411289	203.11722830850505	0.0041441158300053	0.0063308298753294	0.6545928277356663	0.512733	0.512733	chr11	18157723	0.2901087300402108	chr11:18157723:C:T
chr11:18157809	['A', 'G']	56057	32952.641942045535	201.5621381568268	0.0040876798591132	0.0063308590422845	0.6456753865172363	0.518492	0.518492	chr11	18157809	0.2852579401093831	chr11:18157809:A:G
chr11:18158071	['T', 'C']	56057	32951.87828072868	200.7443100562216	0.0040737665203574	0.0063309152809565	0.6434719688338553	0.519921	0.519921	chr11	18158071	0.2840626407315832	chr11:18158071:T:C
chr11:18158106	['C', 'A']	56057	32951.29035826435	199.5858327376233	0.003978913122674	0.0063305905127906	0.62852163864254	0.529665	0.529665	chr11	18158106	0.2759987240798259	chr11:18158106:C:A
chr11:18158110	['A', 'G']	56057	32950.64147812433	199.8376936351512	0.0039840606753662	0.0063307750345904	0.6293164191742658	0.529144	0.529144	chr11	18158110	0.2764261240043322	chr11:18158110:A:G
chr11:18158230	['A', 'G']	56057	32951.46602790564	204.7909635066261	0.0042039812759035	0.0063303960843628	0.6640945084444415	0.506633	0.506633	chr11	18158230	0.2953065254591345	chr11:18158230:A:G
chr11:18158251	['T', 'C']	56057	32952.46622417301	202.78572824505784	0.0041169896740394	0.0063304132940572	0.6503508511686393	0.515468	0.515468	chr11	18158251	0.2877982903315501	chr11:18158251:T:C
chr11:18158420	['A', 'G']	56057	32954.351488769564	202.1087787757039	0.0040862959298426	0.0063302416268974	0.6455197401122633	0.518593	0.518593	chr11	18158420	0.2851733496605561	chr11:18158420:A:G
chr11:18158443	['A', 'G']	56057	32953.29067941764	203.2721196901412	0.004149398810125	0.0063306594684835	0.6554449549501755	0.512184	0.512184	chr11	18158443	0.290573992482669	chr11:18158443:A:G
chr11:18158466	['C', 'T']	56057	32961.70402683367	203.6522857209193	0.0041686989176644	0.0063303971202399	0.6585209171690045	0.510206	0.510206	chr11	18158466	0.292254438412294	chr11:18158466:C:T
chr11:18158604	['A', 'G']	56057	32951.40511411289	201.3275804469048	0.0040604428356547	0.006330561733288	0.6414032445657615	0.521263	0.521263	chr11	18158604	0.2829431008280425	chr11:18158604:A:G
chr11:18158757	['A', 'C']	56057	32949.93145355581	203.48132875759472	0.0041602076081319	0.006330921400817	0.6571251394141572	0.511103	0.511103	chr11	18158757	0.2914915698770425	chr11:18158757:A:C
chr11:18158841	['C', 'A']	56057	32950.75616110784	201.9114472623183	0.0040855272037313	0.0063301425069701	0.6454084089311996	0.518665	0.518665	chr11	18158841	0.2851130576160555	chr11:18158841:C:A
chr11:18158918	['A', 'G']	56057	32954.0544027121	203.79815859092665	0.0041579386644592	0.0063304729263951	0.6568132764809055	0.511304	0.511304	chr11	18158918	0.2913208097159967	chr11:18158918:A:G
chr11:18159005	['G', 'A']	56057	33058.20477176203	203.53705449708644	0.0039508778034478	0.0063242416285685	0.6247196162778604	0.532158	0.532158	chr11	18159005	0.2739594046587783	chr11:18159005:G:A
chr11:18159150	['T', 'C']	56057	110325.0	331.29480163377343	-0.0019930566516024	0.0233124818558706	-0.0854931132568612	0.93187	0.93187	chr11	18159150	0.0306446694277297	chr11:18159150:T:C
chr11:18159167	['G', 'A']	56057	32946.81606652154	201.92031747943628	0.0041066615739471	0.0063306547232391	0.6486946064001957	0.516538	0.516538	chr11	18159167	0.2868977233539351	chr11:18159167:G:A
chr11:18159205	['C', 'T']	56057	34990.60492218731	140.74744168708608	0.0030945528553926	0.0062317464718797	0.4965787471227568	0.619488	0.619488	chr11	18159205	0.2079671018533065	chr11:18159205:C:T
chr11:18159273	['T', 'C']	56057	1200.2569363904004	40.26937776814765	0.0190191785720015	0.0281425616857999	0.675815470686103	0.499161	0.499161	chr11	18159273	0.3017593539074617	chr11:18159273:T:C
chr11:18159580	['G', 'A']	56057	33665.091149419415	174.57450416759298	0.0056767494546203	0.0062901125928628	0.9024877330592784	0.366802	0.366802	chr11	18159580	0.4355683049905776	chr11:18159580:G:A
chr11:18159888	['T', 'G']	56057	7081.505307476851	-54.51529738170618	-0.0102871435308083	0.0118996987952628	-0.8644877242526157	0.387324	0.387324	chr11	18159888	0.4119255917187108	chr11:18159888:T:G
chr11:18160045	['A', 'T']	56057	32949.114451382695	200.1311704472028	0.0040164923203003	0.0063308054457671	0.6344362269078793	0.525799	0.525799	chr11	18160045	0.2791802441994067	chr11:18160045:A:T
chr11:18160076	['G', 'A']	56057	32954.23018039721	202.32777026917583	0.0041290653041821	0.0063311723793482	0.6521802056204969	0.514288	0.514288	chr11	18160076	0.2887936090535615	chr11:18160076:G:A
chr11:18160184	['G', 'A']	56057	34396.65842820943	137.5740927712731	0.0037907213656085	0.0062625858322504	0.6052965128377895	0.544984	0.544984	chr11	18160184	0.26361624784026	chr11:18160184:G:A
chr11:18160298	['G', 'A']	56057	32950.634176379266	209.9006884622428	0.0043927915181665	0.00633182672371	0.6937636972466918	0.487833	0.487833	chr11	18160298	0.3117288247005386	chr11:18160298:G:A
chr11:18160343	['C', 'T']	56057	32954.81820777273	199.2008773008198	0.0040472789234662	0.0063309432665609	0.6392852933690449	0.52264	0.52264	chr11	18160343	0.2817973548182438	chr11:18160343:C:T
chr11:18160569	['G', 'A']	56057	32942.620157114805	201.80897828831823	0.00411534750466	0.0063316764989312	0.6499617447850802	0.51572	0.51572	chr11	18160569	0.2875860260080354	chr11:18160569:G:A
chr11:18161206	['T', 'C']	56057	32950.22918116445	207.2773011587838	0.0043160930407936	0.0063310036737522	0.6817391464623093	0.495407	0.495407	chr11	18161206	0.3050378612142603	chr11:18161206:T:C
chr11:18161223	['G', 'A']	56057	32955.40625613391	203.5579360769898	0.0041854089807247	0.0063306588936886	0.6611332328926189	0.50853	0.50853	chr11	18161223	0.2936834214036931	chr11:18161223:G:A
chr11:18161510	['A', 'G']	56057	32933.6626843816	201.978774997485	0.0041347975529512	0.006332663815671	0.6529317951032113	0.513803	0.513803	chr11	18161510	0.289203364297695	chr11:18161510:A:G
chr11:18161700	['C', 'T']	56057	32998.73116897028	216.18182651255952	0.0045258148455722	0.0063283187812822	0.7151685940598692	0.474508	0.474508	chr11	18161700	0.3237564611575168	chr11:18161700:C:T
chr11:18162158	['A', 'C']	56057	32953.696512707014	206.5381630168009	0.0042424860166185	0.0063310016384833	0.6701129234954498	0.502789	0.502789	chr11	18162158	0.2986142323614948	chr11:18162158:A:C
chr11:18162208	['G', 'C']	56057	7075.262154977074	-48.48699920564942	-0.0095923394218143	0.0119039944671036	-0.8058084576838849	0.420357	0.420357	chr11	18162208	0.3763817160925163	chr11:18162208:G:C
chr11:18162486	['CA', 'C']	56057	34335.08757183138	139.8635262799714	0.0039507595767846	0.0062665427475965	0.6304528247732625	0.528401	0.528401	chr11	18162486	0.2770363691535154	chr11:18162486:CA:C
chr11:18162516	['C', 'T']	56057	32942.27907765343	205.8147151876449	0.0042769052628492	0.0063306358946551	0.6755885718305483	0.499305	0.499305	chr11	18162516	0.3016340849331999	chr11:18162516:C:T
chr11:18162882	['G', 'A']	56057	32825.17387129564	257.3827049764567	0.0058722401307442	0.0063366022588792	0.9267174884640664	0.354077	0.354077	chr11	18162882	0.4509022830625617	chr11:18162882:G:A
chr11:18163170	['C', 'T']	56057	32640.48256384713	202.86561049159496	0.0029793490820349	0.0063521262228678	0.4690317820368919	0.639049	0.639049	chr11	18163170	0.1944658404116489	chr11:18163170:C:T
chr11:18164341	['G', 'A']	56057	32964.11632471008	204.0532080113813	0.0041733964599689	0.0063288351483576	0.659425686107805	0.509625	0.509625	chr11	18164341	0.2927492755397868	chr11:18164341:G:A
chr11:18164344	['A', 'G']	56057	32949.40454310237	207.2317853440277	0.0042845391047549	0.0063308039466828	0.6767764632799852	0.498551	0.498551	chr11	18164344	0.3022904082938392	chr11:18164344:A:G
chr11:18164392	['T', 'C']	56057	32953.993718772304	207.66815823320843	0.0043444856625768	0.0063309205908175	0.6862328472225847	0.492569	0.492569	chr11	18164392	0.3075329241099555	chr11:18164392:T:C
chr11:18165199	['A', 'C']	56057	32940.81446058312	197.57681935553097	0.0039444024789797	0.0063320744238398	0.622924213292468	0.533337	0.533337	chr11	18165199	0.2729982862994381	chr11:18165199:A:C
chr11:18165234	['C', 'G']	56057	101403.04463712269	392.7379797830085	0.0092355681396068	0.0098602256428723	0.9366487618143852	0.348943	0.348943	chr11	18165234	0.4572455094511674	chr11:18165234:C:G
chr11:18165601	['A', 'G']	56057	103088.1949439806	399.8697942152182	0.0100714545226115	0.010651533877376	0.9455402985670858	0.344387	0.344387	chr11	18165601	0.4629532507573591	chr11:18165601:A:G
chr11:18165692	['G', 'A']	56057	7058.629593948474	-55.622336029397374	-0.0104497244257471	0.0119188365336744	-0.8767403090245742	0.380631	0.380631	chr11	18165692	0.419495844055618	chr11:18165692:G:A
chr11:18166082	['T', 'G']	56057	32946.16679753026	200.02014368823308	0.0039859075048468	0.0063320577789786	0.6294805960361487	0.529037	0.529037	chr11	18166082	0.2765139530425063	chr11:18166082:T:G
chr11:18166331	['C', 'T']	56057	32946.526395604	197.2240628584289	0.0038789302978137	0.0063319001381513	0.6126013065875947	0.540142	0.540142	chr11	18166331	0.2674920518262673	chr11:18166331:C:T
chr11:18166415	['G', 'A']	56057	110312.0	331.9650353063291	-0.0016954729581433	0.0232554531906086	-0.0729064681839034	0.941881	0.941881	chr11	18166415	0.0260039637760993	chr11:18166415:G:A
chr11:18166975	['T', 'C']	56057	32941.639390478915	194.6782367286266	0.0037591661160869	0.0063317374255471	0.5937021489424872	0.552714	0.552714	chr11	18166975	0.2574995347926728	chr11:18166975:T:C
chr11:18167563	['A', 'G']	56057	32943.57824015417	197.8386146836664	0.0038692013363906	0.0063325044187884	0.6110064960887714	0.541198	0.541198	chr11	18167563	0.2666438170089467	chr11:18167563:A:G
chr11:18168309	['G', 'A']	56057	31839.24777861042	89.80565175426582	0.003332117731405	0.0064196707286089	0.5190480746240858	0.603729	0.603729	chr11	18168309	0.2191579623981714	chr11:18168309:G:A
chr11:18168406	['C', 'G']	56057	32933.399975018285	198.65641155979125	0.0039154820886037	0.006332389050256	0.6183262047750304	0.536363	0.536363	chr11	18168406	0.270541188781026	chr11:18168406:C:G
chr11:18168441	['G', 'A']	56057	32939.46367269743	196.19646138865784	0.0038387745295808	0.00633218346006	0.6062323610479211	0.544363	0.544363	chr11	18168441	0.2641114011797871	chr11:18168441:G:A
chr11:18168728	['T', 'C']	56057	32944.2892342278	196.1667042296629	0.0038288693369836	0.0063316740520339	0.6047167471853114	0.54537	0.54537	chr11	18168728	0.263308755636778	chr11:18168728:T:C
chr11:18168856	['T', 'C']	56057	32939.57695533466	201.83980505555544	0.0040877884114281	0.0063321445431713	0.6455614497676792	0.518566	0.518566	chr11	18168856	0.28519596133536	chr11:18168856:T:C
chr11:18168985	['T', 'A']	56057	32935.98825838687	197.27865440388103	0.0038681968084865	0.0063323966773497	0.6108582588204955	0.541296	0.541296	chr11	18168985	0.2665651821909379	chr11:18168985:T:A
chr11:18169451	['C', 'T']	56057	32937.46328016272	198.9734597589728	0.0038507041028947	0.0063321026580243	0.6081240799239014	0.543108	0.543108	chr11	18169451	0.265113799987217	chr11:18169451:C:T
chr11:18169772	['C', 'T']	56057	33218.333232229525	199.45534778652808	0.0034689710958164	0.0063165467573858	0.5491879074211315	0.582879	0.582879	chr11	18169772	0.2344215911866611	chr11:18169772:C:T
chr11:18169868	['T', 'C']	56057	33222.9633197745	197.07008347476847	0.0033981758946796	0.0063160387521901	0.538023281364656	0.590563	0.590563	chr11	18169868	0.2287337659709992	chr11:18169868:T:C
chr11:18169999	['T', 'C']	56057	33221.55583308058	199.12277824154413	0.003483886803092	0.006316035231598	0.5515939470480982	0.581229	0.581229	chr11	18169999	0.2356527250247864	chr11:18169999:T:C
chr11:18170042	['G', 'A']	56057	33216.07319771591	205.4880271207685	0.0036815917729662	0.0063171210010537	0.5827958293583602	0.560033	0.560033	chr11	18170042	0.2517863813944325	chr11:18170042:G:A
chr11:18170189	['T', 'C']	56057	9749.043478260868	-15.33110233253013	-0.0060607124334125	0.0102961686094985	-0.5886376440864877	0.556107	0.556107	chr11	18170189	0.2548416382044522	chr11:18170189:T:C
chr11:18170433	['T', 'A']	56057	5741.6145474657005	-33.34590367986534	-0.0050899121482641	0.0131305689953609	-0.387638353681582	0.698285	0.698285	chr11	18170433	0.1559672870255691	chr11:18170433:T:A
chr11:18170692	['T', 'C']	56057	33209.92431352258	189.8817939398845	0.0030971540716274	0.0063169837934252	0.4902900138593063	0.623931	0.623931	chr11	18170692	0.2048634359204048	chr11:18170692:T:C
chr11:18170827	['G', 'A']	56057	33276.90439313374	199.6266095718932	0.0033198643123765	0.0063118367164116	0.5259743655510619	0.598908	0.598908	chr11	18170827	0.2226398857258588	chr11:18170827:G:A
chr11:18171147	['T', 'C']	56057	33225.85431054481	194.87780310812423	0.0032721224000986	0.0063162437451045	0.518048785345673	0.604426	0.604426	chr11	18171147	0.2186568623117267	chr11:18171147:T:C
chr11:18171289	['T', 'A']	56057	33221.96323057161	195.8536195764996	0.0033341270529405	0.0063159451437265	0.5278904387338184	0.597577	0.597577	chr11	18171289	0.223606126328717	chr11:18171289:T:A
chr11:18171560	['C', 'T']	56057	33954.268516370765	12.033933000482753	-0.0039077371123217	0.006343005261428	-0.6160702933804494	0.537851	0.537851	chr11	18171560	0.2693380195756421	chr11:18171560:C:T
chr11:18171758	['C', 'T']	56057	33224.70503532939	188.2467069679459	0.0030699173027592	0.0063162025882104	0.4860384479258782	0.626942	0.626942	chr11	18171758	0.2027726349987371	chr11:18171758:C:T
chr11:18171922	['T', 'C']	56057	32945.280469739955	184.1723800529165	0.0033739823830637	0.006333016921203	0.5327606771059763	0.594201	0.594201	chr11	18171922	0.226066621643569	chr11:18171922:T:C
chr11:18171996	['G', 'A']	56057	33218.2961297575	191.891623589844	0.0032130907068722	0.0063161148497754	0.5087131540976457	0.610955	0.610955	chr11	18171996	0.2139907766173456	chr11:18171996:G:A
chr11:18172279	['A', 'C']	56057	33526.569279634554	197.41279760823983	0.0027854870399169	0.0062957084108571	0.4424421936558163	0.658171	0.658171	chr11	18172279	0.1816612572853983	chr11:18172279:A:C
chr11:18172293	['G', 'C']	56057	34603.555630887815	138.54381472479352	0.0039942573566797	0.0062522607887508	0.6388500882538849	0.522923	0.522923	chr11	18172293	0.281562255945426	chr11:18172293:G:C
chr11:18172521	['G', 'A']	56057	33219.33339280616	195.42768536352293	0.0033380699322915	0.0063160227745391	0.5285082165548585	0.597149	0.597149	chr11	18172521	0.2239172906395401	chr11:18172521:G:A
chr11:18172536	['C', 'A']	56057	33221.14842105263	190.0570374909082	0.0031423281168904	0.0063157422731619	0.4975390034902882	0.618811	0.618811	chr11	18172536	0.2084419748743499	chr11:18172536:C:A
chr11:18172640	['T', 'G']	56057	33221.88967203169	194.40852534341525	0.0033449310091582	0.0063160363529675	0.5295933750581829	0.596396	0.596396	chr11	18172640	0.224465278001996	chr11:18172640:T:G
chr11:18173246	['G', 'A']	56057	31954.560295455765	108.4264093084748	0.0039256184772492	0.0064065192802763	0.6127537131332663	0.540042	0.540042	chr11	18173246	0.2675724630308665	chr11:18173246:G:A
chr11:18173280	['C', 'G']	56057	33202.47677593189	197.2664653467588	0.0034342593711119	0.0063171410376464	0.5436413957905696	0.58669	0.58669	chr11	18173280	0.2315913141730173	chr11:18173280:C:G
chr11:18173331	['T', 'G']	56057	33204.8468154969	189.1411579392064	0.0032339282621605	0.0063170852447265	0.5119336112901459	0.608699	0.608699	chr11	18173331	0.215597411726273	chr11:18173331:T:G
chr11:18173801	['C', 'T']	56057	28633.553967744243	30.579885716709107	-0.0036903715809402	0.0066693847399353	-0.5533301383623572	0.58004	0.58004	chr11	18173801	0.2365420561262406	chr11:18173801:C:T
chr11:18173901	['C', 'T']	56057	33143.77375388019	197.498716230046	0.0035273731193276	0.0063217390285165	0.5579751241574734	0.576864	0.576864	chr11	18173901	0.2389265629471929	chr11:18173901:C:T
chr11:18176389	['T', 'C']	56057	36851.203433078175	67.78379751065557	0.0018934149707434	0.0061500944407851	0.3078676252818174	0.758184	0.758184	chr11	18176389	0.1202253847539913	chr11:18176389:T:C
chr11:18177987	['T', 'A']	56057	9756.69619824095	-39.08945651763216	-0.0088947765869132	0.0102972473772747	-0.8638013889559737	0.387701	0.387701	chr11	18177987	0.4115030788124396	chr11:18177987:T:A
chr11:18178483	['G', 'T']	56057	100241.57641602	385.90326946568354	0.0095576645539711	0.0094337836982385	1.013131619262769	0.311002	0.311002	chr11	18178483	0.5072368180915839	chr11:18178483:G:T
chr11:18179155	['C', 'G']	56057	32834.61457069447	191.96609424312152	0.0039130828287193	0.0063384035077456	0.6173609527915843	0.536999	0.536999	chr11	18179155	0.2700265230432493	chr11:18179155:C:G
chr11:18179632	['G', 'C']	56057	29768.641923269333	64.63221382377456	-0.0028187014449246	0.0065767700616657	-0.4285844599241955	0.668227	0.668227	chr11	18179632	0.1750759804876029	chr11:18179632:G:C
chr11:18179669	['A', 'G']	56057	110245.70004282043	343.093285541147	0.0064254709828549	0.0228499879151126	0.2812023799192116	0.778556	0.778556	chr11	18179669	0.1087101440254651	chr11:18179669:A:G
chr11:18179785	['T', 'G']	56057	29636.330202208537	66.72374200007128	-0.0027606308418891	0.0065885908625436	-0.4190017106060373	0.675216	0.675216	chr11	18179785	0.1705572751659009	chr11:18179785:T:G
chr11:18180299	['G', 'A']	56057	29182.3851180062	73.3933534043271	-0.001325386774401	0.0066292362323379	-0.1999305391978249	0.841536	0.841536	chr11	18180299	0.0749273006424912	chr11:18180299:G:A
chr11:18180538	['G', 'A']	56057	66932.88029337759	154.33054302695973	-0.0002745866112828	0.0058699101590533	-0.046778673581458	0.96269	0.96269	chr11	18180538	0.01651353942133	chr11:18180538:G:A
chr11:18180981	['A', 'G']	56057	100297.68129750562	386.9985711656548	0.0096013789819656	0.009454403717128	1.0155456937565877	0.30985	0.30985	chr11	18180981	0.5088484995143023	chr11:18180981:A:G
chr11:18181357	['T', 'C']	56057	32850.032134891604	195.8675562066236	0.0040500644852968	0.0063375417173031	0.6390592229537674	0.522787	0.522787	chr11	18181357	0.2816752204382048	chr11:18181357:T:C
chr11:18181492	['C', 'T']	56057	33150.505085108656	208.8827732875024	0.004044892921826	0.0063196161141157	0.64005358059506	0.52214	0.52214	chr11	18181492	0.2822130351672728	chr11:18181492:C:T
chr11:18182081	['G', 'A']	56057	30083.12309064954	102.7108496481854	-0.0016695998445912	0.0065525357263207	-0.2548020971308306	0.798877	0.798877	chr11	18182081	0.0975200821795774	chr11:18182081:G:A
chr11:18182717	['A', 'G']	56057	33137.50253363309	199.97397212910124	0.0036350262326919	0.0063203977559849	0.5751261824067665	0.565208	0.565208	chr11	18182717	0.2477916997405579	chr11:18182717:A:G
chr11:18184058	['T', 'C']	56057	36847.88794718531	63.66371719181017	0.0016433051887636	0.0061505224098932	0.2671814000905549	0.78933	0.78933	chr11	18184058	0.1027413906865121	chr11:18184058:T:C
chr11:18184302	['G', 'A']	56057	1235.1762743313884	-10.970599316264025	-0.0098378836566952	0.0276623000216732	-0.3556422874810596	0.72211	0.72211	chr11	18184302	0.1413966407209318	chr11:18184302:G:A
chr11:18184787	['T', 'C']	56057	29175.327331774937	69.64224348581145	-0.0014166633788364	0.0066286406830842	-0.2137185354535313	0.830767	0.830767	chr11	18184787	0.0805207629825615	chr11:18184787:T:C
chr11:18185958	['G', 'A']	56057	29773.435790375253	68.88522749196709	-0.0025042732261235	0.0065758714914819	-0.3808275799439572	0.703333	0.703333	chr11	18185958	0.1528390052487872	chr11:18185958:G:A
chr11:18186190	['T', 'A']	56057	1243.133057394159	30.99630841341056	0.0091013327874062	0.0276709038146245	0.3289134626168615	0.742222	0.742222	chr11	18186190	0.1294661769920866	chr11:18186190:T:A
chr11:18187566	['G', 'A']	56057	32844.61689030047	201.98449783933623	0.0042517113881532	0.0063366011555025	0.6709766456519307	0.502238	0.502238	chr11	18187566	0.2990904310775571	chr11:18187566:G:A
chr11:18187734	['A', 'G']	56057	29854.325708780136	59.41784823965119	-0.0029185898570537	0.0065685815586691	-0.4443257392765081	0.656809	0.656809	chr11	18187734	0.1825609048783269	chr11:18187734:A:G
chr11:18188038	['C', 'T']	56057	9805.699694931584	-35.29494913484859	-0.0084211736384316	0.0102747473982633	-0.8195990920278056	0.412448	0.412448	chr11	18188038	0.3846307979906905	chr11:18188038:C:T
chr11:18188342	['T', 'G']	56057	32826.46859049864	197.82713356371767	0.0040989189598002	0.0063389556074477	0.6466237048551504	0.517878	0.517878	chr11	18188342	0.2857725378748287	chr11:18188342:T:G
chr11:18188657	['A', 'G']	56057	29883.797869683123	66.17171693406216	-0.0026566871898609	0.0065662979548887	-0.4045943708483404	0.685777	0.685777	chr11	18188657	0.1638170846054237	chr11:18188657:A:G
chr11:18188887	['A', 'G']	56057	9811.22515611062	-29.77860006820484	-0.007921574183121	0.0102706899535808	-0.7712796529661836	0.440544	0.440544	chr11	18188887	0.3560107092657723	chr11:18188887:A:G
chr11:18188933	['T', 'C']	56057	110069.9270716261	352.71297940199	0.0143608208619999	0.0220278473153079	0.6519393682205208	0.514443	0.514443	chr11	18188933	0.2886627378244367	chr11:18188933:T:C
chr11:18189033	['C', 'T']	56057	66734.47617943044	132.5851486360002	-0.0006230775475472	0.0058677749216785	-0.1061863407959434	0.915435	0.915435	chr11	18189033	0.0383724871279842	chr11:18189033:C:T
chr11:18189267	['G', 'A']	56057	29275.611235995148	71.69360633690268	-0.0013466612466571	0.0066175016360736	-0.2034999491826534	0.838745	0.838745	chr11	18189267	0.0763700557694575	chr11:18189267:G:A
chr11:18189268	['C', 'A']	56057	29274.17777302004	71.54718261019364	-0.0013961848708396	0.0066173497413835	-0.210988526435008	0.832897	0.832897	chr11	18189268	0.0794087021915657	chr11:18189268:C:A
chr11:18189302	['C', 'T']	56057	29283.08952241628	78.55912008196309	-0.0013731606786384	0.0066124056388551	-0.2076643136606162	0.835492	0.835492	chr11	18189302	0.0780577042056454	chr11:18189302:C:T
chr11:18190118	['A', 'C']	56057	29885.397502007312	71.09987845269852	-0.0024734931185938	0.0065666562997598	-0.3766746736363043	0.706417	0.706417	chr11	18190118	0.1509388579619781	chr11:18190118:A:C
chr11:18190124	['T', 'C']	56057	29882.863879670265	69.76455277182278	-0.002522896741921	0.0065670774350301	-0.3841734419733509	0.700851	0.700851	chr11	18190124	0.1543743026552152	chr11:18190124:T:C
chr11:18190171	['G', 'A']	56057	29886.397716120977	71.18572665083575	-0.0024719618551726	0.0065666321093781	-0.3764428726930455	0.706589	0.706589	chr11	18190171	0.1508331278359117	chr11:18190171:G:A
chr11:18190186	['A', 'G']	56057	29949.164932259977	55.14161305448456	-0.0030611947864606	0.0065662794373694	-0.4661992861648618	0.641075	0.641075	chr11	18190186	0.1930911589667549	chr11:18190186:A:G
chr11:18190210	['G', 'A']	56057	29944.854386121868	70.22309226333188	-0.0024930652538481	0.0065716411690042	-0.3793672219364127	0.704417	0.704417	chr11	18190210	0.1521701715617979	chr11:18190210:G:A
chr11:18190368	['G', 'C']	56057	29932.84403800814	62.64250494494152	-0.0027978396782037	0.0065666500840272	-0.4260680320106099	0.67006	0.67006	chr11	18190368	0.1738863069973488	chr11:18190368:G:C
chr11:18190541	['C', 'T']	56057	36822.84410877208	140.75852055877024	0.0040706583128607	0.0061617602487286	0.6606323759027511	0.508851	0.508851	chr11	18190541	0.2934093676650898	chr11:18190541:C:T
chr11:18190837	['A', 'G']	56057	38044.18004353876	104.61035053588655	0.0021960912262366	0.00610024163402	0.3600006947248432	0.718848	0.718848	chr11	18190837	0.1433629312303827	chr11:18190837:A:G
chr11:18191043	['T', 'C']	56057	6070.191146558184	-66.32881009792091	-0.0133933205784797	0.0127620886642547	-1.0494614894811878	0.29397	0.29397	chr11	18191043	0.5316969876124644	chr11:18191043:T:C
chr11:18191248	['C', 'A']	56057	29332.95469244101	70.60781723772199	-0.0013695298343453	0.0066200466297521	-0.2068761612932406	0.836107	0.836107	chr11	18191248	0.0777381405801329	chr11:18191248:C:A
chr11:18191588	['A', 'G']	56057	32790.679619618546	200.70971551272072	0.0045096138308639	0.0063407816029895	0.7112078783375518	0.476958	0.476958	chr11	18191588	0.3215198624091988	chr11:18191588:A:G
chr11:18191780	['A', 'G']	56057	29879.929359075	66.40569137413085	-0.0026314358321634	0.0065687638015698	-0.4005983335151392	0.688717	0.688717	chr11	18191780	0.1619591969405226	chr11:18191780:A:G
chr11:18192114	['T', 'G']	56057	29900.400713712195	63.88906366060147	-0.0028303133123011	0.0065676410861809	-0.4309482316651656	0.666508	0.666508	chr11	18192114	0.1761946334444145	chr11:18192114:T:G
chr11:18192615	['C', 'T']	56057	38008.170407908365	105.80806071140714	0.002248734293401	0.0061024353891427	0.3684978455326043	0.712503	0.712503	chr11	18192615	0.147213302714957	chr11:18192615:C:T
chr11:18192971	['T', 'C']	56057	32765.676051312243	187.4850308145001	0.003913222284347	0.0063462513111309	0.6166194959035921	0.537488	0.537488	chr11	18192971	0.269631227397397	chr11:18192971:T:C
chr11:18194787	['T', 'C']	56057	33792.4254032258	242.1850524383484	0.0055783620498995	0.0062841966147927	0.8876810182495477	0.374716	0.374716	chr11	18194787	0.426297762568447	chr11:18194787:T:C
chr11:18195624	['T', 'C']	56057	30116.9098062306	86.51777454031325	-0.002240615766908	0.0065518642114964	-0.341981410874859	0.732366	0.732366	chr11	18195624	0.1352718259693779	chr11:18195624:T:C
chr11:18196801	['C', 'T']	56057	29167.642247992862	66.98286941399816	-0.0015452843714812	0.006630187711589	-0.2330679671075056	0.815709	0.815709	chr11	18196801	0.0884647459449223	chr11:18196801:C:T
chr11:18196975	['G', 'T']	56057	32792.26482657721	194.24847175965368	0.0038651209707494	0.0063528306855965	0.608409252825303	0.542919	0.542919	chr11	18196975	0.2652649595033402	chr11:18196975:G:T
chr11:18197131	['G', 'A']	56057	8584.153132581705	-69.70019778180765	-0.0160835012587059	0.0109281664244168	-1.4717474674224038	0.141095	0.141095	chr11	18197131	0.8504883761172639	chr11:18197131:G:A
chr11:18197220	['C', 'T']	56057	34348.514683842426	242.8509885442784	0.0054656497371925	0.0062686844175588	0.8718974146924776	0.383268	0.383268	chr11	18197220	0.4164974395600752	chr11:18197220:C:T
chr11:18197855	['C', 'T']	56057	31153.447680228404	317.2816090413952	0.0097866186517403	0.0065270952509128	1.4993834585716648	0.13378	0.13378	chr11	18197855	0.8736088083833855	chr11:18197855:C:T
chr11:18198126	['T', 'C']	56057	55980.99322058089	326.6951615591641	0.0070656590728801	0.0058775800315656	1.202137450265909	0.229315	0.229315	chr11	18198126	0.6395675361808213	chr11:18198126:T:C
chr11:18199208	['C', 'A']	56057	9325.831816884322	-122.96460010668928	-0.0116347015905495	0.0105088510993651	-1.1071335468110657	0.268241	0.268241	chr11	18199208	0.5714748405303534	chr11:18199208:C:A
chr11:18199293	['T', 'C']	56057	2623.1871799903665	27.32410594795306	-0.0040795010627717	0.0191810127502612	-0.2126843413268792	0.831574	0.831574	chr11	18199293	0.0800990977833896	chr11:18199293:T:C
chr11:18199363	['T', 'C']	56057	32421.832334047125	250.39123272567764	0.0083933527121627	0.0064486603435698	1.30156532752295	0.19307	0.19307	chr11	18199363	0.7142852034170903	chr11:18199363:T:C
chr11:18199724	['G', 'A']	56057	49676.71566088622	-36.79625153876817	-0.0064917282451202	0.005952356679464	-1.0906147925437837	0.275447	0.275447	chr11	18199724	0.5599619533343729	chr11:18199724:G:A
chr11:18200967	['A', 'G']	56057	32435.0502586976	247.0161626954602	0.0082467474862038	0.006448308250155	1.2789009405692773	0.200937	0.200937	chr11	18200967	0.69694008606759	chr11:18200967:A:G
chr11:18201135	['G', 'A']	56057	49654.20046387155	-44.07874930353056	-0.0067118786327145	0.0059486829282562	-1.1282965849184947	0.2592	0.2592	chr11	18201135	0.5863650028014443	chr11:18201135:G:A
chr11:18201283	['T', 'C']	56057	32611.654070545417	275.0374359921749	0.0091714583151673	0.0064394497721675	1.424261177532299	0.154376	0.154376	chr11	18201283	0.8114202161617632	chr11:18201283:T:C
chr11:18201365	['C', 'T']	56057	32612.65421327768	275.89900455202155	0.0092022641388261	0.0064394851575032	1.4290372465729957	0.152999	0.152999	chr11	18201365	0.815311407717703	chr11:18201365:C:T
chr11:18201427	['C', 'T']	56057	32611.74528133585	278.52876587376045	0.0093047517333447	0.0064396047012666	1.4449259178151963	0.148484	0.148484	chr11	18201427	0.8283203415392181	chr11:18201427:C:T
chr11:18201820	['A', 'G']	56057	32619.146494655884	279.0026257280308	0.0093183347495108	0.0064400653594532	1.4469317047897157	0.147922	0.147922	chr11	18201820	0.8299672298701662	chr11:18201820:A:G
chr11:18201961	['C', 'T']	56057	60370.00021411749	324.4023851783459	0.0057838680107716	0.0058952329326317	0.981109326275536	0.326543	0.326543	chr11	18201961	0.4860596216382037	chr11:18201961:C:T
chr11:18202278	['A', 'T']	56057	32611.07223907225	279.1342104003943	0.0093215598517976	0.0064397211909267	1.4475098494840566	0.14776	0.14776	chr11	18202278	0.8304431175678151	chr11:18202278:A:T
chr11:18202351	['C', 'T']	56057	32611.399297006035	278.097634480641	0.0092795126858608	0.0064400950785741	1.4408968458762803	0.149619	0.149619	chr11	18202351	0.8250132522522916	chr11:18202351:C:T
chr11:18202481	['G', 'A']	56057	32615.56377132252	274.577809475852	0.0091439002166909	0.0064399331443269	1.4198750222657237	0.15565	0.15565	chr11	18202481	0.8078508749814659	chr11:18202481:G:A
chr11:18202698	['C', 'A']	56057	2729.0486834593976	19.92655877865659	0.0001493261212032	0.0187238257438404	0.0079751928503396	0.993637	0.993637	chr11	18202698	0.0027722450694188	chr11:18202698:C:A
chr11:18202913	['CA', 'C']	56057	32439.3147378374	248.53570418326984	0.0083037940241728	0.0064482162483127	1.2877660587679012	0.197833	0.197833	chr11	18202913	0.7037012631811127	chr11:18202913:CA:C
chr11:18202954	['G', 'A']	56057	32613.490749495995	277.8889572203103	0.0092311592228291	0.006439619440048	1.4334945269312938	0.151722	0.151722	chr11	18202954	0.8189514410599477	chr11:18202954:G:A
chr11:18203139	['T', 'C']	56057	32451.367894229734	246.918767057704	0.0082775469810808	0.0064481850209243	1.2837018407846843	0.199252	0.199252	chr11	18203139	0.7005973106615637	chr11:18203139:T:C
chr11:18203205	['A', 'G']	56057	32455.68464722886	245.47897404315225	0.0082346203554353	0.0064480795297275	1.2770655692863822	0.201584	0.201584	chr11	18203205	0.6955439414103792	chr11:18203205:A:G
chr11:18203787	['G', 'A']	56057	32629.07448706512	286.3300924683265	0.0096512910025395	0.0064399317372202	1.498663556751521	0.133967	0.133967	chr11	18203787	0.873002167925633	chr11:18203787:G:A
chr11:18203956	['G', 'C']	56057	32435.364753952115	247.4910261915919	0.0083080054777828	0.0064493871154106	1.2881852692531126	0.197687	0.197687	chr11	18203956	0.7040218891784722	chr11:18203956:G:C
chr11:18204068	['C', 'T']	56057	2723.0485764235764	19.077856474205625	-2.349740096685622e-06	0.0187369633921611	-0.0001254066652907	0.9999	0.9999	chr11	18204068	4.34316198075056e-05	chr11:18204068:C:T
chr11:18204280	['A', 'C']	56057	2724.04859426288	19.020926213278265	-0.0001228863089537	0.0187345508895016	-0.0065593410633962	0.994766	0.994766	chr11	18204280	0.0022790668527698	chr11:18204280:A:C
chr11:18204521	['T', 'C']	56057	32447.630662456068	241.7483148879294	0.0080773432371465	0.0064491934245459	1.2524578975106768	0.210408	0.210408	chr11	18204521	0.6769377517340566	chr11:18204521:T:C
chr11:18204859	['AC', 'A']	56057	22292.59070879346	0.2937518943898489	-0.0021070177367006	0.0072442772024303	-0.2908527210960097	0.771165	0.771165	chr11	18204859	0.1128526894939718	chr11:18204859:AC:A
chr11:18204955	['C', 'T']	56057	32436.94370595058	240.29330278093173	0.0080417873231634	0.006450589534361	1.2466747853551072	0.212522	0.212522	chr11	18204955	0.6725961056887227	chr11:18204955:C:T
chr11:18205396	['C', 'T']	56057	5367.191490500401	37.19687373910034	-0.0042378008208117	0.0136095629454848	-0.3113840494207561	0.75551	0.75551	chr11	18205396	0.1217597829251184	chr11:18205396:C:T
chr11:18205507	['T', 'G']	56057	32440.050883140066	242.66228766572843	0.0081508169992586	0.0064491535989038	1.2638584078140185	0.206286	0.206286	chr11	18205507	0.6855302452651502	chr11:18205507:T:G
chr11:18205581	['G', 'A']	56057	32441.68090003925	240.42161561177195	0.0080116948480797	0.0064502471396316	1.2420756406144862	0.214214	0.214214	chr11	18205581	0.6691521491714906	chr11:18205581:G:A
chr11:18205604	['G', 'A']	56057	22288.976127178976	-3.362058106780468	-0.0022962841940606	0.0072447620113545	-0.3169578504389462	0.751277	0.751277	chr11	18205604	0.1241999066826476	chr11:18205604:G:A
chr11:18206168	['C', 'T']	56057	5371.210582767246	38.49879180470039	-0.0041035178741092	0.0136201562117739	-0.301282732026372	0.7632	0.7632	chr11	18206168	0.1173616383039613	chr11:18206168:C:T
chr11:18206214	['G', 'A']	56057	32162.90131696348	249.91825616801523	0.0085359557046219	0.0064706589642508	1.3191787346206143	0.187115	0.187115	chr11	18206214	0.7278913960590028	chr11:18206214:G:A
chr11:18206246	['T', 'C']	56057	32629.86543130532	270.89947670542745	0.0089943445582339	0.0064423324034104	1.396131710538944	0.16268	0.16268	chr11	18206246	0.7886658362674501	chr11:18206246:T:C
chr11:18206258	['A', 'G']	56057	32641.36757721839	271.75279221673526	0.0090216617813726	0.0064415337887376	1.4005455963214943	0.161356	0.161356	chr11	18206258	0.7922148807810351	chr11:18206258:A:G
chr11:18206298	['A', 'G']	56057	32462.477441462008	278.82811784014103	0.009332698914204	0.0064496446201188	1.4470097910653734	0.1479	0.1479	chr11	18206298	0.8300318260031075	chr11:18206298:A:G
chr11:18206438	['G', 'A']	56057	32614.727204596536	269.28522393399135	0.008987103711535	0.0064409392123457	1.3953095061522849	0.162928	0.162928	chr11	18206438	0.7880042735764899	chr11:18206438:G:A
chr11:18206442	['A', 'G']	56057	32616.382392832915	271.3339252246134	0.009061057473546	0.0064414771565174	1.406673850326101	0.15953	0.15953	chr11	18206442	0.7971576348053676	chr11:18206442:A:G
chr11:18206631	['C', 'T']	56057	32604.37746725203	267.2207947846672	0.0089195927307655	0.006441850250644	1.3846321140224864	0.16617	0.16617	chr11	18206631	0.7794473801336539	chr11:18206631:C:T
chr11:18207156	['A', 'G']	56057	32432.78567987581	234.93591626408235	0.0074421177681255	0.0064549231235442	1.1529367005132078	0.248941	0.248941	chr11	18207156	0.6039035702159621	chr11:18207156:A:G
chr11:18207285	['A', 'G']	56057	3510.187854568808	28.52389400738385	-0.0005184571521763	0.0165743952363155	-0.03128060751444	0.975046	0.975046	chr11	18207285	0.0109748949938558	chr11:18207285:A:G
chr11:18207324	['A', 'G']	56057	22329.57671787734	8.36361759427095	-0.0016893958745337	0.0072422807322141	-0.2332684877871627	0.815554	0.815554	chr11	18207324	0.0885472778786419	chr11:18207324:A:G
chr11:18207634	['T', 'G']	56057	32389.86725679511	242.88671219611751	0.0083555447178724	0.0064478085423541	1.2958735767333678	0.195024	0.195024	chr11	18207634	0.7099119402980012	chr11:18207634:T:G
chr11:18208730	['A', 'C']	56057	54823.55993361526	227.0714669645683	0.0047020834655254	0.0058875894507777	0.798643231637749	0.424501	0.424501	chr11	18208730	0.3721212823482491	chr11:18208730:A:C
chr11:18209742	['C', 'A']	56057	50211.22719486081	31.17077948480258	-0.0048037047729456	0.0059359744941658	-0.8092529335607799	0.418373	0.418373	chr11	18209742	0.3784363507406257	chr11:18209742:C:A
chr11:18210368	['T', 'C']	56057	32619.38362422814	231.05495040848416	0.0075844347145042	0.0064463817465563	1.176541354932292	0.239384	0.239384	chr11	18210368	0.6209048804288773	chr11:18210368:T:C
chr11:18212550	['C', 'T']	56057	2722.048558584273	-30.7953120259939	-0.0130947264116298	0.0187383119971628	-0.6988210258006429	0.484667	0.484667	chr11	18212550	0.3145565495072812	chr11:18212550:C:T
chr11:18213208	['G', 'A']	56057	49659.40222686152	7.936736892440534	-0.0054863840951172	0.005946368963793	-0.9226444118290354	0.356197	0.356197	chr11	18213208	0.4483097426182338	chr11:18213208:G:A
chr11:18215153	['TGCA', 'T']	56057	108187.08932267506	282.8795959009874	-0.0083385442724466	0.0158176562315653	-0.5271668665934494	0.59808	0.59808	chr11	18215153	0.223240720301262	chr11:18215153:TGCA:T
chr11:18216145	['C', 'T']	56057	22032.28853874842	-65.667455141872	-0.0057773270906633	0.0072730597680725	-0.7943461589611595	0.426997	0.426997	chr11	18216145	0.3695751762349822	chr11:18216145:C:T
chr11:18216277	['T', 'C']	56057	50222.16730004102	47.65049786703654	-0.0049626877397385	0.0059305238906573	-0.8368042741648009	0.402706	0.402706	chr11	18216277	0.3950118997010378	chr11:18216277:T:C
chr11:18217036	['A', 'G']	56057	50217.3749620881	47.87071440764023	-0.0049822665724168	0.0059307279956239	-0.840076728538732	0.400869	0.400869	chr11	18217036	0.396997527310194	chr11:18217036:A:G
chr11:18217224	['A', 'T']	56057	2955.2635945193747	1.8231747163627656	-0.0031440815852965	0.0180233721974387	-0.1744446905304094	0.861517	0.861517	chr11	18217224	0.0647361483571613	chr11:18217224:A:T
chr11:18217400	['G', 'T']	56057	50380.88618277843	24.44762094266045	-0.0062783809993887	0.0059251490286945	-1.0596157107582456	0.289324	0.289324	chr11	18217400	0.5386155392685512	chr11:18217400:G:T
chr11:18218231	['C', 'T']	56057	54544.56831605431	212.72236314045168	0.0043511589588788	0.0058905233363486	0.7386710331880272	0.46011	0.46011	chr11	18218231	0.3371383277053754	chr11:18218231:C:T
chr11:18218982	['G', 'A']	56057	54559.22515527945	209.4738224316599	0.0041884390110038	0.0058900177353099	0.7111080474163355	0.47702	0.47702	chr11	18218982	0.321463411929385	chr11:18218982:G:A
chr11:18219098	['A', 'G']	56057	32480.16767792135	284.6106185629984	0.0101556627136106	0.0064590016985668	1.572326992244644	0.11588	0.11588	chr11	18219098	0.9359915134682758	chr11:18219098:A:G
chr11:18219476	['C', 'G']	56057	54552.40951191216	213.10714729408605	0.0042634862990919	0.0058902945018429	0.723815472682721	0.469182	0.469182	chr11	18219476	0.3286586577897273	chr11:18219476:C:G
chr11:18219727	['G', 'A']	56057	54555.75897445046	212.319419479474	0.0042643543356712	0.0058904072897245	0.7239489777065407	0.4691	0.4691	chr11	18219727	0.3287345670528416	chr11:18219727:G:A
chr11:18219940	['G', 'A']	56057	110600.0	319.01982556273754	-0.0120239980215025	0.025497589383181	-0.4715739139416022	0.637233	0.637233	chr11	18219940	0.195701741742842	chr11:18219940:G:A
chr11:18219971	['A', 'G']	56057	21920.56416248907	-67.55016764036186	-0.0056628049683311	0.0072924599359019	-0.7765287732953126	0.43744	0.43744	chr11	18219971	0.3590815071122717	chr11:18219971:A:G
chr11:18221822	['C', 'T']	56057	21925.737930419265	-68.63240490709137	-0.0056817203327504	0.0072899494265112	-0.7793909121080841	0.435753	0.435753	chr11	18221822	0.3607596142490403	chr11:18221822:C:T
chr11:18223153	['T', 'A']	56057	108193.6712409437	284.55161249184664	-0.0082415509830888	0.01583688178449	-0.520402380673213	0.602785	0.602785	chr11	18223153	0.2198375634215761	chr11:18223153:T:A
chr11:18223305	['C', 'T']	56057	54452.22705693378	217.29060087347847	0.004467611883759	0.005892846924585	0.7581415130808984	0.448369	0.448369	chr11	18223305	0.3483644219342124	chr11:18223305:C:T
chr11:18223500	['A', 'G']	56057	49826.66628602016	9.316902438048295	-0.0054915594053712	0.0059455188601336	-0.9236467892135856	0.355674	0.355674	chr11	18223500	0.4489478808621059	chr11:18223500:A:G
chr11:18223573	['A', 'T']	56057	53294.40861807476	40.53033999551642	-0.0056222472040374	0.0059243245181613	-0.9490106740105468	0.342619	0.342619	chr11	18223573	0.4651885568218946	chr11:18223573:A:T
chr11:18224055	['C', 'T']	56057	54441.5677349131	214.11766598985176	0.0042658119616021	0.0058915818773355	0.7240520543408652	0.469037	0.469037	chr11	18224055	0.3287928965983153	chr11:18224055:C:T
chr11:18224119	['T', 'C']	56057	53299.36048461924	41.63597316742119	-0.0055000473687513	0.0059232215352114	-0.9285567551467604	0.353123	0.353123	chr11	18224119	0.4520739945644113	chr11:18224119:T:C
chr11:18225091	['G', 'A']	56057	108192.37037896088	280.7503857026029	-0.0094705125975567	0.0158254760046107	-0.5984346123173491	0.549552	0.549552	chr11	18225091	0.2599912072539934	chr11:18225091:G:A
chr11:18225160	['C', 'T']	56057	2401.51408689446	29.94509303892877	0.0042697406624987	0.0199845358039205	0.2136522311246849	0.830819	0.830819	chr11	18225160	0.0804935801427129	chr11:18225160:C:T
chr11:18225396	['C', 'T']	56057	53325.512730387	47.8491337136195	-0.0052359803661595	0.0059222795136223	-0.8841157115458288	0.376638	0.376638	chr11	18225396	0.4240758649944492	chr11:18225396:C:T
chr11:18225984	['C', 'A']	56057	50216.22871163456	38.49257920198654	-0.0050187758444734	0.005932396174934	-0.8459947205952117	0.397559	0.397559	chr11	18225984	0.4005984104716328	chr11:18225984:C:A
chr11:18226087	['G', 'A']	56057	49825.221302260856	15.22881464279771	-0.0052494067942783	0.0059451763681988	-0.8829690608268183	0.377257	0.377257	chr11	18226087	0.4233626931476834	chr11:18226087:G:A
chr11:18226152	['T', 'C']	56057	107762.76713526245	261.8811262534057	-0.0068050847639185	0.0151909751371301	-0.4479689225009267	0.654177	0.654177	chr11	18226152	0.1843047291634642	chr11:18226152:T:C
chr11:18226468	['A', 'T']	56057	32579.50385576581	285.8392452993786	0.0098518091050746	0.0064536912756171	1.5265386403430905	0.126881	0.126881	chr11	18226468	0.8966034071641569	chr11:18226468:A:T
chr11:18226557	['G', 'A']	56057	32489.21617185269	279.9243183491397	0.0096632242703452	0.0064571151940398	1.496523444287438	0.134523	0.134523	chr11	18226557	0.8712034560398448	chr11:18226557:G:A
chr11:18226667	['G', 'A']	56057	53294.50719931486	44.89534284522946	-0.0054452827099894	0.0059233009952421	-0.9192986671390316	0.357943	0.357943	chr11	18226667	0.4461861263069074	chr11:18226667:G:A
chr11:18226856	['A', 'G']	56057	53301.60677264537	46.924093987184655	-0.0053919530307601	0.005923676192468	-0.910237638852716	0.362701	0.362701	chr11	18226856	0.4404512470281038	chr11:18226856:A:G
chr11:18226956	['G', 'A']	56057	53294.40861807477	46.95935400604024	-0.0053431411363819	0.0059235488692202	-0.9020168912838266	0.367052	0.367052	chr11	18226956	0.4352724051939533	chr11:18226956:G:A
chr11:18226992	['T', 'A']	56057	108189.92999857286	285.5222031075266	-0.0079544656265387	0.0158200711779049	-0.5028084600307202	0.615101	0.615101	chr11	18226992	0.2110535669217426	chr11:18226992:T:A
chr11:18227604	['T', 'C']	56057	21793.88780844649	-61.25813956491391	-0.005336536083996	0.0073057665844515	-0.7304553221496953	0.465115	0.465115	chr11	18227604	0.3324396542270728	chr11:18227604:T:C
chr11:18227608	['T', 'C']	56057	2932.2092305496585	-9.571133367082842	-0.0068251200583453	0.0180832097353185	-0.3774285737014417	0.705857	0.705857	chr11	18227608	0.1512832740209189	chr11:18227608:T:C
chr11:18228001	['C', 'A']	56057	21703.93588096767	-67.14826004668181	-0.0056933960147819	0.0073158613102288	-0.7782263459288992	0.436439	0.436439	chr11	18228001	0.3600764479828512	chr11:18228001:C:A
chr11:18229234	['T', 'C']	56057	21748.04351937764	-75.67400834829995	-0.0061514005488739	0.0073122832991863	-0.8412420986969109	0.400216	0.400216	chr11	18229234	0.3977055529491592	chr11:18229234:T:C
chr11:18229753	['T', 'C']	56057	48465.15595331574	54.669257456927575	-0.0036897242064154	0.0059650760406568	-0.6185544293596554	0.536212	0.536212	chr11	18229753	0.2706634710777431	chr11:18229753:T:C
chr11:18230120	['G', 'A']	56057	6392.244536866104	148.59275022922708	0.0172683526574025	0.0124529598064175	1.3866866131297906	0.165543	0.165543	chr11	18230120	0.7810891787031967	chr11:18230120:G:A
chr11:18230557	['T', 'C']	56057	54556.41108235927	219.42664674498133	0.0039941506949408	0.0058918874692819	0.6779068194640084	0.497834	0.497834	chr11	18230557	0.3029154462004177	chr11:18230557:T:C
chr11:18230746	['G', 'A']	56057	53262.30203593672	38.91229280767234	-0.0052042173432163	0.005930001724452	-0.8776080657374832	0.38016	0.38016	chr11	18230746	0.4200335810349193	chr11:18230746:G:A
chr11:18231629	['C', 'T']	56057	108194.86017304432	284.6543160936551	-0.008081076854896	0.0158245102866172	-0.5106683687854944	0.609585	0.609585	chr11	18231629	0.2149657281799022	chr11:18231629:C:T
chr11:18231831	['G', 'A']	56057	2930.328424713336	-16.672869227007606	-0.0070122328619531	0.0182171354349758	-0.3849251100417255	0.700294	0.700294	chr11	18231831	0.1547195945973951	chr11:18231831:G:A
chr11:18231849	['C', 'CT']	56057	108201.51143621764	284.6829485154192	-0.0083762820878293	0.0158494080028295	-0.5284917951720297	0.59716	0.59716	chr11	18231849	0.2239092906340121	chr11:18231849:C:CT
chr11:18231935	['T', 'G']	56057	56706.66899347434	367.1102634574225	0.0103033837029359	0.0062916394558321	1.6376309823960162	0.101504	0.101504	chr11	18231935	0.9935168430345278	chr11:18231935:T:G
chr11:18233166	['C', 'A']	56057	20054.788785413548	-67.46515999131948	-0.0055510413607602	0.0075481300150041	-0.7354194151035945	0.462087	0.462087	chr11	18233166	0.3352762494161179	chr11:18233166:C:A
chr11:18233723	['C', 'T']	56057	19890.612125326017	-63.99171340907101	-0.0049166987134721	0.0075802106857002	-0.6486229627822	0.516585	0.516585	chr11	18233723	0.2868582085223739	chr11:18233723:C:T
chr11:18235276	['G', 'A']	56057	2888.257617926211	-17.331633426688605	-0.0070721866300738	0.0182039108122692	-0.3884982025569629	0.697649	0.697649	chr11	18235276	0.1563630239437937	chr11:18235276:G:A
chr11:18235470	['G', 'A']	56057	108215.86092230843	280.0597412509886	-0.0095621051185412	0.0158638180620855	-0.6027619001376849	0.54667	0.54667	chr11	18235470	0.2622747585429533	chr11:18235470:G:A
chr11:18235576	['A', 'C']	56057	53365.61590750951	216.77057134768785	0.0037780515776097	0.0058950703581516	0.640883203774747	0.521601	0.521601	chr11	18235576	0.2826615846571454	chr11:18235576:A:C
chr11:18236735	['A', 'C']	56057	108213.0	277.65881215268644	-0.0098857368244307	0.0158587848237246	-0.6233602974196191	0.53305	0.53305	chr11	18236735	0.2732320523136817	chr11:18236735:A:C
chr11:18237381	['T', 'C']	56057	54876.53671812259	17.103331510959727	-0.0066571866875253	0.0059216083606649	-1.1242193475250015	0.260925	0.260925	chr11	18237381	0.583484307860711	chr11:18237381:T:C
chr11:18237492	['AAT', 'A']	56057	54816.3563850761	42.01897735518085	-0.0061517097770692	0.005941954280124	-1.0353007591537482	0.300533	0.300533	chr11	18237492	0.5221078333749605	chr11:18237492:AAT:A
chr11:18237834	['A', 'G']	56057	2876.410497957145	-13.886415158410156	-0.0059603374292931	0.0182378838349252	-0.3268108012553058	0.743812	0.743812	chr11	18237834	0.1285368194003542	chr11:18237834:A:G
chr11:18238155	['G', 'A']	56057	54869.63991791575	21.03896916348753	-0.0065792389723137	0.0059219243530259	-1.110996794302502	0.266574	0.266574	chr11	18238155	0.5741822112881432	chr11:18238155:G:A
chr11:18238728	['G', 'A']	56057	51481.69409896327	1.4476617322564422	-0.0065084341333331	0.0059193377811581	-1.0995206514570233	0.271546	0.271546	chr11	18238728	0.5661565901857424	chr11:18238728:G:A
chr11:18239656	['G', 'A']	56057	51530.03092158088	9.203459943029438	-0.0060178958099163	0.005923050369218	-1.016012938399299	0.309628	0.309628	chr11	18239656	0.5091597724864172	chr11:18239656:G:A
chr11:18240741	['A', 'G']	56057	20065.14765124619	-76.76924109371471	-0.0058951750987166	0.007556617611494	-0.7801341025579659	0.435315	0.435315	chr11	18240741	0.3611963677495831	chr11:18240741:A:G
chr11:18241060	['A', 'G']	56057	20066.29554822018	-74.54249062569593	-0.0057598041383832	0.0075569486878357	-0.7621864824429274	0.445952	0.445952	chr11	18241060	0.350711884016506	chr11:18241060:A:G
chr11:18241122	['C', 'T']	56057	7872.123445556566	132.79090392283888	0.0102870691695077	0.0112696828346118	0.9128091109994408	0.361347	0.361347	chr11	18241122	0.4420755465606264	chr11:18241122:C:T
chr11:18241673	['C', 'T']	56057	52692.85975587995	247.35595634676696	0.0057051689823729	0.0059009038240953	0.966829684475926	0.333633	0.333633	chr11	18241673	0.4767309993739373	chr11:18241673:C:T
chr11:18243024	['T', 'C']	56057	29178.76675469274	-64.3395148095597	-0.0088241246278342	0.006611621762283	-1.3346384510639602	0.182	0.182	chr11	18243024	0.7399286120149252	chr11:18243024:T:C
chr11:18243191	['C', 'T']	56057	81178.82592248946	23.16022775777335	-0.0127865755310001	0.0065490323839797	-1.9524373649882605	0.0508913	0.0508913	chr11	18243191	1.2933564550882817	chr11:18243191:C:T
chr11:18243209	['T', 'C']	56057	21626.47214887239	323.02217355193375	0.0160499032771428	0.0074017165000461	2.16840286669216	0.0301322	0.0301322	chr11	18243209	1.5209691586359706	chr11:18243209:T:C
chr11:18244252	['C', 'T']	56057	6486.0	71.01199447895596	0.0173429776201922	0.0125028977778179	1.387116645147764	0.165412	0.165412	chr11	18244252	0.7814329872578375	chr11:18244252:C:T
chr11:18245480	['C', 'T']	56057	95431.10718235988	397.13946291263096	0.0074365697980819	0.0081332770463866	0.9143386799280018	0.360543	0.360543	chr11	18245480	0.4430429319180198	chr11:18245480:C:T
chr11:18245565	['A', 'G']	56057	42917.89050456751	405.15533998311577	0.0075085128271758	0.0059753786686901	1.2565752303731017	0.208913	0.208913	chr11	18245565	0.6800345343969053	chr11:18245565:A:G
chr11:18245641	['GA', 'G']	56057	45592.87998430001	-73.23121619073669	-0.0068350770987564	0.0059587993652085	-1.147056089631782	0.251363	0.251363	chr11	18245641	0.5996986489986007	chr11:18245641:GA:G
chr11:18245806	['A', 'G']	56057	42875.59685714288	411.4729587586949	0.0078471401349893	0.0059799527933145	1.3122411507599687	0.189444	0.189444	chr11	18245806	0.7225191449846883	chr11:18245806:A:G
chr11:18246121	['GA', 'G']	56057	28069.50086103196	191.56188645255853	0.0054804829999735	0.0066469507658316	0.8245108461079166	0.409653	0.409653	chr11	18246121	0.387583860336686	chr11:18246121:GA:G
chr11:18246514	['C', 'T']	56057	5609.300192671352	51.25897899723915	0.0183529991419891	0.0134128255411668	1.3683171443377014	0.171218	0.171218	chr11	18246514	0.7664505802561388	chr11:18246514:C:T
chr11:18248367	['G', 'T']	56057	3100.1850149349766	-50.33999240611624	-0.0328236098591698	0.0177216577085058	-1.852174914958176	0.064006	0.064006	chr11	18248367	1.193779312816836	chr11:18248367:G:T
chr11:18248778	['G', 'A']	56057	13121.170341825446	-14.101192098015703	0.0027084929886074	0.0090282181705429	0.3000030501527542	0.764176	0.764176	chr11	18248778	0.1168066060499122	chr11:18248778:G:A
chr11:18249058	['A', 'G']	56057	31442.048048101624	166.4189806019749	0.0002458134202387	0.0066276471425324	0.0370890928488483	0.970414	0.970414	chr11	18249058	0.0130429466026458	chr11:18249058:A:G
chr11:18249122	['C', 'T']	56057	10578.18870415299	55.05333639615669	4.4079975221076544e-05	0.0100895431695043	0.0043688772108442	0.996514	0.996514	chr11	18249122	0.0015165955284341	chr11:18249122:C:T
chr11:18249351	['C', 'T']	56057	5652.0	17.98154638123211	0.0123661009262887	0.013402184874753	0.9226929073022976	0.356171	0.356171	chr11	18249351	0.4483414443693919	chr11:18249351:C:T
chr11:18249781	['T', 'A']	56057	24569.506360505988	204.0791701070243	0.0014612149753138	0.0071424163449719	0.204582721692291	0.837899	0.837899	chr11	18249781	0.0768083278926647	chr11:18249781:T:A
chr11:18250382	['T', 'G']	56057	5002.070782406994	29.60522942212404	-0.0158179423100668	0.01425206427527	-1.1098702619180552	0.26706	0.26706	chr11	18250382	0.5733911553338338	chr11:18250382:T:G
chr11:18250426	['C', 'A']	56057	4959.442357096981	27.88594851255747	-0.0156701112689873	0.0142897095695873	-1.0966011025401028	0.272821	0.272821	chr11	18250426	0.5641222035423017	chr11:18250426:C:A
chr11:18250932	['A', 'G']	56057	14163.010614953702	143.04921328354948	0.0011169112721831	0.008864589705413	0.125996950710659	0.899735	0.899735	chr11	18250932	0.0458853849879503	chr11:18250932:A:G
chr11:18250963	['A', 'C']	56057	5002.624692239073	27.86943819298701	-0.0162267259033787	0.0142506147388571	-1.1386684855870364	0.254846	0.254846	chr11	18250963	0.5937221786009184	chr11:18250963:A:C
chr11:18251299	['G', 'C']	56057	19280.15907712073	177.96157292159208	-0.0039249291131335	0.0078194239132109	-0.5019460713087037	0.615707	0.615707	chr11	18251299	0.2106259088673586	chr11:18251299:G:C
chr11:18251453	['T', 'A']	56057	5005.339352628387	33.072595270435066	-0.0149695891465966	0.0142498742663407	-1.050506753028401	0.29349	0.29349	chr11	18251453	0.5324066917547181	chr11:18251453:T:A
chr11:18251621	['C', 'A']	56057	5000.981336759091	34.224636358246336	-0.0147886353221904	0.0142544261320178	-1.0374767237365434	0.299518	0.299518	chr11	18251621	0.5235770728881151	chr11:18251621:C:A
chr11:18251799	['T', 'A']	56057	5220.396898754505	27.91543197115724	-0.0166860413897211	0.0140006681229655	-1.1918032227583986	0.233343	0.233343	chr11	18251799	0.6320052228781263	chr11:18251799:T:A
chr11:18252173	['CA', 'C']	56057	5207.037737533927	32.430599600760715	-0.0162720869349933	0.0140224475827051	-1.1604312898315194	0.245878	0.245878	chr11	18252173	0.6092803281381999	chr11:18252173:CA:C
chr11:18252291	['C', 'T']	56057	14067.018826846544	154.2839488373583	0.0021597120997703	0.0088881876293479	0.2429867808639806	0.808017	0.808017	chr11	18252291	0.0925795019376345	chr11:18252291:C:T
chr11:18252472	['C', 'T']	56057	5207.666869062072	27.22820624044718	-0.0169275607180567	0.0140197268418873	-1.2074101663294554	0.227279	0.227279	chr11	18252472	0.6434406901238979	chr11:18252472:C:T
chr11:18252582	['T', 'C']	56057	5212.110004292171	32.28596646549415	-0.0160738212836203	0.01402841974786	-1.145804129939325	0.251881	0.251881	chr11	18252582	0.5988045911615429	chr11:18252582:T:C
chr11:18252653	['G', 'A']	56057	5213.92959431469	30.19980069342	-0.0155438651371018	0.0139918791611622	-1.1109204816639289	0.266607	0.266607	chr11	18252653	0.5741284519909398	chr11:18252653:G:A
chr11:18252856	['C', 'T']	56057	5218.733377469216	31.726269663665672	-0.016174363748692	0.0140196553667829	-1.153691964997532	0.248631	0.248631	chr11	18252856	0.6044447232824913	chr11:18252856:C:T
chr11:18252892	['G', 'A']	56057	5213.416230226119	29.116958048501733	-0.0167804144816415	0.0140188228541737	-1.196991691541749	0.231315	0.231315	chr11	18252892	0.6357962037792944	chr11:18252892:G:A
chr11:18252893	['C', 'T']	56057	5215.303035714292	27.67808172644885	-0.0168509634265146	0.0140073226254802	-1.203011016242434	0.228977	0.228977	chr11	18252893	0.640208138947173	chr11:18252893:C:T
chr11:18252918	['T', 'C']	56057	5402.071484114784	30.72626185227972	-0.0166318042265318	0.0140392153280963	-1.1846676497116695	0.236154	0.236154	chr11	18252918	0.6268046939017412	chr11:18252918:T:C
chr11:18252985	['C', 'A']	56057	31136.06126777024	169.86510667123974	0.0014881778931969	0.0064904045183306	0.2292889278309052	0.818645	0.818645	chr11	18252985	0.0869043863526837	chr11:18252985:C:A
chr11:18253017	['G', 'A']	56057	14072.568662820788	161.73628957927303	0.0027709492045107	0.0088951463822605	0.3115124906810804	0.755412	0.755412	chr11	18253017	0.1218161205246586	chr11:18253017:G:A
chr11:18253124	['C', 'T']	56057	31155.752770045747	160.63316718587902	0.0010399130381005	0.0064862146600847	0.1603266454469974	0.872624	0.872624	chr11	18253124	0.0591728466732529	chr11:18253124:C:T
chr11:18253930	['G', 'A']	56057	12125.297818058552	-75.9394664511521	-0.0090033894174819	0.0095242034499123	-0.9453167884149708	0.344501	0.344501	chr11	18253930	0.4628095131065685	chr11:18253930:G:A
chr11:18254114	['G', 'A']	56057	73585.69041076335	-223.0891815199658	-0.0125511887363644	0.0060950613642361	-2.059239109553658	0.0394759	0.0394759	chr11	18254114	1.403667959848406	chr11:18254114:G:A
chr11:18254283	['G', 'A']	56057	12243.310449412143	111.28066692151506	0.0023152871638284	0.0092370670385888	0.2506517657776075	0.802084	0.802084	chr11	18254283	0.0957801468951996	chr11:18254283:G:A
chr11:18254466	['G', 'T']	56057	6905.123180391038	60.560262495913	0.0010954922184908	0.0123500938388867	0.0887031493672948	0.929318	0.929318	chr11	18254466	0.0318356509002103	chr11:18254466:G:T
chr11:18254789	['A', 'G']	56057	24363.04228367529	-158.7536747519866	-0.0081105169883319	0.0070754866469348	-1.146283979186849	0.251683	0.251683	chr11	18254789	0.5991461180055919	chr11:18254789:A:G
chr11:18255352	['G', 'A']	56057	7027.752207810744	70.8260245207844	0.00169003615799	0.0122454301648009	0.1380136210198608	0.89023	0.89023	chr11	18255352	0.0504977744492228	chr11:18255352:G:A
chr11:18255551	['C', 'T']	56057	22881.020703194725	202.7184625759589	0.0018730360540216	0.0071998315066907	0.260149984382423	0.794749	0.794749	chr11	18255551	0.0997700098677413	chr11:18255551:C:T
chr11:18256216	['A', 'G']	56057	73188.44486074685	-82.08482064670305	-0.0105927318232396	0.0060981505882664	-1.7370400533600043	0.0823856	0.0823856	chr11	18256216	1.0841486910584082	chr11:18256216:A:G
chr11:18256307	['T', 'C']	56057	22467.607193833857	-68.57121434401543	-0.0035105851994712	0.007212346924052	-0.4867465800575988	0.62644	0.62644	chr11	18256307	0.2031205191100024	chr11:18256307:T:C
chr11:18256364	['C', 'T']	56057	7043.1359207708765	66.7278676591673	0.0015052649090553	0.0122379941585157	0.1229993158648431	0.902108	0.902108	chr11	18256364	0.0447414657881232	chr11:18256364:C:T
chr11:18256516	['A', 'G']	56057	15789.448441632729	121.37044872009568	0.0017765641144745	0.0083208425681165	0.2135077187113198	0.830932	0.830932	chr11	18256516	0.0804345156059313	chr11:18256516:A:G
chr11:18256589	['C', 'T']	56057	8982.762677086677	44.015489504421765	-0.0057976398399937	0.0108326627434273	-0.53519988365847	0.592514	0.592514	chr11	18256589	0.2273013836285503	chr11:18256589:C:T
chr11:18257190	['T', 'C']	56057	1827.130376607853	-26.442354731363352	-0.0272619157846581	0.0228051535705872	-1.1954278536330007	0.231925	0.231925	chr11	18257190	0.6346524347304896	chr11:18257190:T:C
chr11:18257585	['G', 'A']	56057	16051.08346969164	134.6850336720454	0.0020940514215373	0.008344304328677	0.2509557824180316	0.801849	0.801849	chr11	18257585	0.0959074080762808	chr11:18257585:G:A
chr11:18257696	['G', 'A']	56057	48385.94734306412	-256.62114730278245	-0.0092548518551927	0.0058644826767561	-1.578119054196245	0.114544	0.114544	chr11	18257696	0.9410276549262412	chr11:18257696:G:A
chr11:18257719	['C', 'T']	56057	24069.58754037511	138.1551064372173	-0.0021955630449227	0.0070450016915193	-0.3116483346719005	0.755309	0.755309	chr11	18257719	0.1218753403696271	chr11:18257719:C:T
chr11:18257887	['C', 'A']	56057	7134.254535723843	71.49964532513945	0.0009069452655834	0.0121525232185756	0.0746302022445159	0.940509	0.940509	chr11	18257887	0.0266370442054305	chr11:18257887:C:A
chr11:18258035	['G', 'A']	56057	24069.146845786054	149.91713662004318	-0.0016934126513076	0.0070439379053353	-0.2404070953017595	0.810016	0.810016	chr11	18258035	0.0915064025496439	chr11:18258035:G:A
chr11:18259099	['T', 'G']	56057	11784.420444206582	19.00829029325381	-0.0085074397533317	0.0095270324764795	-0.8929789810557499	0.371872	0.371872	chr11	18259099	0.4296065204936302	chr11:18259099:T:G
chr11:18259725	['A', 'G']	56057	1827.293373536968	-27.97718474098377	-0.0281250873140002	0.0228051707075342	-1.2332767719519142	0.217478	0.217478	chr11	18259725	0.6625846695684219	chr11:18259725:A:G
chr11:18260000	['T', 'C']	56057	1823.1951437084083	-24.616844496454945	-0.0268020337564373	0.0228280899418041	-1.174081310559226	0.240367	0.240367	chr11	18260000	0.6191251568925052	chr11:18260000:T:C
chr11:18260072	['T', 'A']	56057	24059.57519045156	146.03442981905638	-0.0018836397052815	0.0070450941550695	-0.2673689895153703	0.789186	0.789186	chr11	18260072	0.1028206276477688	chr11:18260072:T:A
chr11:18260239	['A', 'G']	56057	24065.722388752096	143.70227686086204	-0.0020069260351131	0.0070451349579995	-0.2848669396793283	0.775747	0.775747	chr11	18260239	0.1102798952616374	chr11:18260239:A:G
chr11:18260369	['C', 'T']	56057	73154.74505780758	-79.12813340721975	-0.0104283897151725	0.0060976551137262	-1.7102295096515816	0.087229	0.087229	chr11	18260369	1.0593391062811504	chr11:18260369:C:T
chr11:18260504	['A', 'G']	56057	22358.595418621662	-88.02675966554833	-0.004482858723942	0.0072257441621847	-0.6204009750861	0.534996	0.534996	chr11	18260504	0.2716494650524571	chr11:18260504:A:G
chr11:18260894	['G', 'C']	56057	12294.836103069953	122.6299027256329	0.004395725219572	0.0092572814709573	0.4748397500240984	0.634903	0.634903	chr11	18260894	0.1972926208223756	chr11:18260894:G:C
chr11:18260971	['T', 'C']	56057	9960.173251682712	56.10442863805736	-0.003248685352559	0.010314585116411	-0.3149603513756632	0.752793	0.752793	chr11	18260971	0.123324427938275	chr11:18260971:T:C
chr11:18262842	['T', 'G']	56057	87070.4259844065	7.934464526374965	-0.0093838765978148	0.0069507725467787	-1.3500480032487323	0.177006	0.177006	chr11	18262842	0.7520120120408664	chr11:18262842:T:G
chr11:18263410	['C', 'T']	56057	57079.23706373565	-194.38574275014776	-0.0092423214682051	0.005787807955665	-1.5968604243613218	0.110302	0.110302	chr11	18263410	0.9574166128445862	chr11:18263410:C:T
chr11:18263658	['C', 'T']	56057	6743.36088414743	90.5389865673246	0.0062953341321107	0.012464830393721	0.5050477169173424	0.613527	0.613527	chr11	18263658	0.212166320152966	chr11:18263658:C:T
chr11:18264227	['A', 'T']	56057	72892.60396110271	-49.16081045432396	-0.0090439416499328	0.0060909976396248	-1.484804655168085	0.137601	0.137601	chr11	18264227	0.8613784099020787	chr11:18264227:A:T
chr11:18264546	['A', 'G']	56057	60869.589982475496	-166.10589840369235	-0.0096688493154947	0.0058071947084452	-1.6649776356617974	0.0959228	0.0959228	chr11	18264546	1.018078152607277	chr11:18264546:A:G
chr11:18264566	['C', 'T']	56057	77445.59117521059	-94.3740646355426	-0.0088664972385386	0.0063218532489585	-1.4025155107798923	0.160767	0.160767	chr11	18264566	0.793803092333273	chr11:18264566:C:T
chr11:18265260	['C', 'T']	56057	2697.529333047853	-56.4471029215851	-0.0311040081607261	0.0188495336294413	-1.6501208344032623	0.0989238	0.0989238	chr11	18265260	1.004699209260461	chr11:18265260:C:T
chr11:18265427	['T', 'G']	56057	50022.954816374615	-229.924391116879	-0.0101656474092245	0.0058187679085509	-1.7470446611705492	0.0806351	0.0806351	chr11	18265427	1.093475871121988	chr11:18265427:T:G
chr11:18265487	['G', 'C']	56057	73105.34537701173	-24.33106176379534	-0.008312824943582	0.0061016854697752	-1.362381752510789	0.173083	0.173083	chr11	18265487	0.761745585901356	chr11:18265487:G:C
chr11:18266251	['C', 'T']	56057	6710.957733411837	78.67644022560675	0.0045355733022402	0.012503999803488	0.3627297963468489	0.716808	0.716808	chr11	18266251	0.1445971563363508	chr11:18266251:C:T
chr11:18268199	['C', 'T']	56057	3082.4784070384967	-40.68208153178246	-0.0275738176827703	0.0176381199317013	-1.563308209125588	0.117986	0.117986	chr11	18268199	0.9281695222147256	chr11:18268199:C:T
chr11:18268216	['C', 'T']	56057	2477.053773247489	-16.3946391811809	-0.0185645932808263	0.0196262992971403	-0.9459039118766164	0.344202	0.344202	chr11	18268216	0.4631866105150235	chr11:18268216:C:T
chr11:18268217	['T', 'G']	56057	2518.2729515929914	-9.484739664104085	-0.0159270958095054	0.0196149938812039	-0.8119857648677403	0.416803	0.416803	chr11	18268217	0.3800691637998063	chr11:18268217:T:G
chr11:18269480	['A', 'AG']	56057	6346.628031943024	91.63405536562183	0.0079051624078385	0.0131392874311926	0.6016431598163924	0.547414	0.547414	chr11	18269480	0.2616840997921775	chr11:18269480:A:AG
chr11:18269774	['T', 'C']	56057	50968.36456735058	-184.86331407910487	-0.0065203188577085	0.0058389914460787	-1.11668580403339	0.264133	0.264133	chr11	18269774	0.5781773359283119	chr11:18269774:T:C
chr11:18269981	['G', 'T']	56057	67704.24665037196	-55.1139709528456	-0.0073682472970203	0.005971365370961	-1.2339300711446015	0.217234	0.217234	chr11	18269981	0.663072200921192	chr11:18269981:G:T
chr11:18270189	['G', 'A']	56057	49790.8821881635	-164.80458921633604	-0.0059115173904429	0.0058471055143748	-1.0110160276584206	0.312013	0.312013	chr11	18270189	0.5058273107551259	chr11:18270189:G:A
chr11:18270300	['T', 'A']	56057	16899.205858740836	80.99150928123316	-0.0004481275488441	0.0081081796472803	-0.055268576713692	0.955925	0.955925	chr11	18270300	0.01957618028026	chr11:18270300:T:A
chr11:18271414	['G', 'A']	56057	37156.256598318985	276.08390660172074	0.0040028400739107	0.0061492090022898	0.6509520285324788	0.51508	0.51508	chr11	18271414	0.2881253129776384	chr11:18271414:G:A
chr11:18271578	['G', 'C']	56057	6060.216216216217	97.54018630877606	0.0094889194779456	0.0131186810087413	0.7233135306531893	0.46949	0.46949	chr11	18271578	0.3283736536450916	chr11:18271578:G:C
chr11:18271856	['G', 'A']	56057	16880.91479908643	76.38862018088506	-0.0007906335804566	0.0081105372942284	-0.0974822692720037	0.922344	0.922344	chr11	18271856	0.0351070730477886	chr11:18271856:G:A
chr11:18272162	['A', 'G']	56057	37169.92454850451	270.51141164407755	0.0037732179194318	0.006149258884005	0.6136053125436701	0.539479	0.539479	chr11	18272162	0.2680254561926105	chr11:18272162:A:G
chr11:18273396	['C', 'A']	56057	8416.45042280658	75.70867855367975	-0.002454763662936	0.0111521857313137	-0.2201150269622447	0.825782	0.825782	chr11	18273396	0.0831345879009782	chr11:18273396:C:A
chr11:18273760	['CT', 'C']	56057	37164.95582121509	277.10527088752804	0.003979107984364	0.0061479535115845	0.6472248003935337	0.517489	0.517489	chr11	18273760	0.286098877349449	chr11:18273760:CT:C
chr11:18273783	['G', 'A']	56057	8435.05330954505	81.95925189763506	-0.0019341523942061	0.0111403819794617	-0.1736163443741824	0.862168	0.862168	chr11	18273783	0.0644081003424	chr11:18273783:G:A
chr11:18273976	['A', 'G']	56057	37175.937257981066	273.1786665170694	0.0038027037658451	0.0061480538178335	0.6185215482035555	0.536234	0.536234	chr11	18273976	0.2706456529710911	chr11:18273976:A:G
chr11:18275048	['A', 'G']	56057	37228.900906851326	268.22996722815355	0.0036851973892579	0.0061482861462084	0.5993861218594243	0.548918	0.548918	chr11	18275048	0.2604925276944257	chr11:18275048:A:G
chr11:18275183	['G', 'A']	56057	37177.28487054584	279.8041513135171	0.0041329185130994	0.0061483990498694	0.6721942540777708	0.501463	0.501463	chr11	18275183	0.2997611054922777	chr11:18275183:G:A
chr11:18275791	['A', 'C']	56057	50966.00099917926	-190.78676045318488	-0.0067623588904362	0.005839779091619	-1.1579819688969484	0.246876	0.246876	chr11	18275791	0.6075211278655057	chr11:18275791:A:C
chr11:18275825	['T', 'C']	56057	17530.56363733676	131.00319035563157	0.0018721911822001	0.0079914217547281	0.2342751064405348	0.814772	0.814772	chr11	18275825	0.0889639041373091	chr11:18275825:T:C
chr11:18276016	['C', 'T']	56057	60839.8532124824	551.8720246584757	0.0071200031760206	0.0058317156498643	1.2209105524866146	0.222125	0.222125	chr11	18276016	0.653402559186642	chr11:18276016:C:T
chr11:18276053	['G', 'A']	56057	17518.500098128425	131.28255561260454	0.0019079861270024	0.0079934063415614	0.2386950000379669	0.811343	0.811343	chr11	18276053	0.0907955064357449	chr11:18276053:G:A
chr11:18276215	['G', 'A']	56057	1961.2099159693848	-19.47429306362492	-0.0250915525006893	0.0220535153154712	-1.1377575022285402	0.255227	0.255227	chr11	18276215	0.5930733842974427	chr11:18276215:G:A
chr11:18276276	['T', 'C']	56057	37265.65912618415	291.4220714923575	0.0045691681212287	0.0061441004365841	0.7436675504232058	0.457081	0.457081	chr11	18276276	0.3400068311426435	chr11:18276276:T:C
chr11:18276559	['A', 'G']	56057	39038.26762774764	315.16267723987966	0.0043762577055897	0.0060796469005889	0.7198210319033181	0.471638	0.471638	chr11	18276559	0.3263912109445031	chr11:18276559:A:G
chr11:18277029	['A', 'G']	56057	64931.50159940004	338.7518529216155	0.001586587449968	0.0063741569899806	0.2489093777360664	0.803432	0.803432	chr11	18277029	0.0950508746871752	chr11:18277029:A:G
chr11:18279078	['G', 'A']	56057	17868.593787911224	23.106489642812807	-0.0042716721130868	0.007923879868263	-0.5390884496111394	0.589828	0.589828	chr11	18279078	0.2292746146990115	chr11:18279078:G:A
chr11:18279407	['G', 'A']	56057	34464.222101281164	63.22005687787843	-0.0021033390028914	0.0062471552423232	-0.3366874875530188	0.736354	0.736354	chr11	18279407	0.1329133496766497	chr11:18279407:G:A
chr11:18279418	['G', 'T']	56057	49861.90022841646	284.3397310053884	0.0090110831404314	0.0058640669077663	1.536661037836588	0.124382	0.124382	chr11	18279418	0.905242464229518	chr11:18279418:G:T
chr11:18279582	['A', 'G']	56057	34505.15536960052	59.20870279296162	-0.0023601087600532	0.0062455509434033	-0.3778863996852078	0.705516	0.705516	chr11	18279582	0.1514931326780006	chr11:18279582:A:G
chr11:18279583	['G', 'A']	56057	34502.923977234204	59.94071474358802	-0.0023520581117041	0.0062454348479809	-0.376604378871155	0.706469	0.706469	chr11	18279583	0.1509068903254255	chr11:18279583:G:A
chr11:18280058	['T', 'C']	56057	53216.543962318014	298.8054871536253	0.006597849374615	0.0058009943049635	1.1373652563267862	0.25539	0.25539	chr11	18280058	0.5927961118879663	chr11:18280058:T:C
chr11:18280293	['T', 'C']	56057	52592.4437624893	252.7977558651276	0.0054434800183505	0.0058148831454045	0.936128875204057	0.349211	0.349211	chr11	18280293	0.4569120846570188	chr11:18280293:T:C
chr11:18280941	['AG', 'A']	56057	51966.27025532143	257.1826284329938	0.0064617519675549	0.0058265311058394	1.109022135156689	0.267425	0.267425	chr11	18280941	0.5727979955237872	chr11:18280941:AG:A
chr11:18281622	['T', 'C']	56057	52018.77535688795	256.2646130976833	0.0064476891084119	0.0058252417421744	1.1068534824453733	0.268362	0.268362	chr11	18281622	0.5712789801523794	chr11:18281622:T:C
chr11:18281857	['C', 'T']	56057	51943.63310854207	254.5536919448942	0.0063835957877005	0.0058262563886442	1.0956599507262712	0.273232	0.273232	chr11	18281857	0.5634684389232294	chr11:18281857:C:T
chr11:18283786	['T', 'C']	56057	18516.29405467133	75.69145730105998	-0.0014807437098502	0.0078170918259313	-0.1894238602824491	0.849761	0.849761	chr11	18283786	0.0707032048462495	chr11:18283786:T:C
chr11:18284210	['G', 'C']	56057	17890.361565378837	27.35166219820505	-0.003927685981815	0.0079236280276432	-0.4956928780746046	0.620113	0.620113	chr11	18284210	0.2075291640423655	chr11:18284210:G:C
chr11:18284725	['G', 'A']	56057	49789.88200974181	295.12798840667847	0.0093884075851428	0.0058638201272492	1.601073597314956	0.109366	0.109366	chr11	18284725	0.9611176716716554	chr11:18284725:G:A
chr11:18284852	['G', 'A']	56057	21766.4946296032	157.51337323745312	0.0006667476115427	0.0073235182337711	0.0910419814984742	0.92746	0.92746	chr11	18284852	0.0327048117979629	chr11:18284852:G:A
chr11:18285498	['T', 'C']	56057	4262.304140723958	113.67967750328656	0.0187355054066897	0.0154541220546984	1.2123306222363963	0.225391	0.225391	chr11	18285498	0.647063429587044	chr11:18285498:T:C
chr11:18286534	['C', 'A']	56057	10554.071013096383	90.50821032795284	0.0083907180011616	0.0099345479039369	0.8445998833863825	0.398338	0.398338	chr11	18286534	0.399748261496484	chr11:18286534:C:A
chr11:18287065	['T', 'C']	56057	13306.661641391613	-116.66345641761949	-0.0078650037805831	0.0089307502468603	-0.8806655166902823	0.378503	0.378503	chr11	18287065	0.4219306739491597	chr11:18287065:T:C
chr11:18288153	['A', 'G']	56057	77179.01436243288	359.7669182323947	0.0064244189233668	0.0062738470647216	1.0239999249410887	0.30584	0.30584	chr11	18288153	0.5145057149890283	chr11:18288153:A:G
chr11:18288902	['T', 'C']	56057	56850.254715466	329.01645712683506	0.0062757015010011	0.0058021583132573	1.0816150063781986	0.279428	0.279428	chr11	18288902	0.5537300776913572	chr11:18288902:T:C
chr11:18289124	['G', 'C']	56057	2160.1541398319446	-36.31140352775265	-0.0261505211721657	0.0210451983759302	-1.242588485270563	0.214025	0.214025	chr11	18289124	0.6695354942774201	chr11:18289124:G:C
chr11:18289198	['T', 'C']	56057	13300.372651524614	-121.67395497641724	-0.0083371179877466	0.0089337267579423	-0.9332183772393416	0.350711	0.350711	chr11	18289198	0.4550506123210026	chr11:18289198:T:C
chr11:18290154	['T', 'C']	56057	13287.896340701887	-124.20303583198314	-0.0084623156284733	0.0089354913673353	-0.9470453588493548	0.34362	0.34362	chr11	18290154	0.4639215665030272	chr11:18290154:T:C
chr11:18291090	['C', 'T']	56057	56123.01059805879	326.4963418967328	0.0073091597799137	0.0058119744533272	1.257603562887198	0.20854	0.20854	chr11	18291090	0.6808106307951086	chr11:18291090:C:T
chr11:18291406	['G', 'A']	56057	63863.67115710587	481.901319588856	0.0091301199362139	0.0058514359537254	1.5603212627493737	0.11869	0.11869	chr11	18291406	0.9255858701588644	chr11:18291406:G:A
chr11:18292190	['T', 'G']	56057	2174.49518249221	-30.457867365186523	-0.0244571644281962	0.0210215288980324	-1.1634341415807006	0.244658	0.244658	chr11	18292190	0.611440578804304	chr11:18292190:T:G
chr11:18293318	['A', 'G']	56057	77184.522722812	355.6504072688681	0.0062334138402729	0.0062753686433892	0.9933143683661444	0.320561	0.320561	chr11	18293318	0.4940893157781127	chr11:18293318:A:G
chr11:18294766	['C', 'T']	56057	13299.186219938629	-120.06076264553973	-0.0081528067343676	0.0089311784128356	-0.9128478189004312	0.361327	0.361327	chr11	18294766	0.4420995847566602	chr11:18294766:C:T
chr11:18294873	['T', 'C']	56057	13297.897768024406	-118.21355073754306	-0.0080036745522246	0.0089324281927355	-0.8960245052665257	0.370244	0.370244	chr11	18294873	0.4315119707216903	chr11:18294873:T:C
chr11:18295911	['T', 'A']	56057	56537.119907927845	300.86384835528185	0.0058191416027505	0.0058028987187473	1.002799098311119	0.315962	0.315962	chr11	18295911	0.5003651458077744	chr11:18295911:T:A
chr11:18296317	['C', 'A']	56057	55804.91905637143	314.8200860719064	0.0078157323943085	0.0058221050748307	1.342423795835697	0.179464	0.179464	chr11	18296317	0.7460226566643436	chr11:18296317:C:A
chr11:18296740	['G', 'A']	56057	13293.185684721331	-121.08289028731282	-0.0082470338716517	0.0089357244017247	-0.922928405229232	0.356048	0.356048	chr11	18296740	0.4484914494150455	chr11:18296740:G:A
chr11:18297633	['G', 'T']	56057	13275.47364195879	-117.2354964136485	-0.0079395986124169	0.0089374763325659	-0.8883490503339316	0.374357	0.374357	chr11	18297633	0.4267140417053011	chr11:18297633:G:T
chr11:18297732	['G', 'T']	56057	13295.423061140747	-121.37646614008868	-0.0082500492750317	0.0089327911650857	-0.9235690303919176	0.355715	0.355715	chr11	18297732	0.4488978208421231	chr11:18297732:G:T
chr11:18298012	['A', 'G']	56057	63920.73348926072	466.42287094445874	0.0085607092184936	0.0058559040281647	1.461893702034692	0.143776	0.143776	chr11	18298012	0.8423136030870687	chr11:18298012:A:G
chr11:18298368	['G', 'A']	56057	63946.147735390696	477.5961549860671	0.0089531846383967	0.0058594734314509	1.5279845097240603	0.126522	0.126522	chr11	18298368	0.8978339515800687	chr11:18298368:G:A
chr11:18299153	['G', 'A']	56057	13294.134384813016	-118.52848807238747	-0.0079829768039732	0.008933821542048	-0.8935679727203413	0.371557	0.371557	chr11	18299153	0.4299745523298549	chr11:18299153:G:A
chr11:18300396	['C', 'T']	56057	56337.06994629125	338.14955599249987	0.0077977916840385	0.0058103060314181	1.3420621292361214	0.179581	0.179581	chr11	18300396	0.7457396143928667	chr11:18300396:C:T
chr11:18301749	['A', 'G']	56057	13302.457954099293	-116.59902433108714	-0.0078282254071695	0.0089324456157599	-0.8763809760406295	0.380827	0.380827	chr11	18301749	0.4192722684405927	chr11:18301749:A:G
chr11:18301970	['T', 'C']	56057	77198.92015846955	352.46667023548	0.0060912504706487	0.0062760879207811	0.9705489386915116	0.331777	0.331777	chr11	18301970	0.4791537241564592	chr11:18301970:T:C
chr11:18302550	['T', 'C']	56057	13316.176223876064	-120.31223531513524	-0.0081973730312033	0.0089290734698355	-0.918054158574899	0.358594	0.358594	chr11	18302550	0.4453969813346032	chr11:18302550:T:C
chr11:18302742	['T', 'C']	56057	13883.524437245507	-99.0178336821639	-0.0075144622069112	0.0089758220162666	-0.8371893062599668	0.40249	0.40249	chr11	18302742	0.3952449053551674	chr11:18302742:T:C
chr11:18303068	['G', 'GAAAGTGATATC']	56057	13575.906164689091	-126.42528741481556	-0.0088670218345869	0.0088410323844493	-1.0029396397397328	0.315894	0.315894	chr11	18303068	0.5004586228812957	chr11:18303068:G:GAAAGTGATATC
chr11:18303599	['C', 'T']	56057	56024.99143499517	330.2828599279275	0.0080431923443635	0.0058167538105307	1.3827630679163447	0.166743	0.166743	chr11	18303599	0.7779523890467027	chr11:18303599:C:T
chr11:18303721	['C', 'T']	56057	4234.830995967597	135.7458884934743	0.0235317735031086	0.0155044952443865	1.5177387675118563	0.129086	0.129086	chr11	18303721	0.8891208565131619	chr11:18303721:C:T
chr11:18303792	['T', 'A']	56057	13346.284818493656	-124.59120651310796	-0.0087131175766432	0.0089242120601875	-0.9763458687309706	0.328897	0.328897	chr11	18303792	0.4829400878715191	chr11:18303792:T:A
chr11:18304269	['T', 'G']	56057	6880.259579330778	127.18426793125003	0.0072245044277019	0.0121872040636186	0.5927942446839506	0.553321	0.553321	chr11	18304269	0.2570228468452183	chr11:18304269:T:G
chr11:18304649	['C', 'G']	56057	13338.0	-129.30784508510803	-0.0091516369992437	0.0089193396637548	-1.0260442302060735	0.304875	0.304875	chr11	18304649	0.515878186678213	chr11:18304649:C:G
chr11:18305162	['G', 'C']	56057	13333.427128864783	-131.4865685751464	-0.0093308162857632	0.00892196511863	-1.0458252371195118	0.295646	0.295646	chr11	18305162	0.5292279924967014	chr11:18305162:G:C
chr11:18305165	['G', 'A']	56057	13331.426914774043	-128.55449672313563	-0.0091049380645251	0.0089223209321042	-1.0204674471822486	0.307511	0.307511	chr11	18305165	0.5121393444288689	chr11:18305165:G:A
chr11:18305168	['C', 'A']	56057	4267.22836907268	140.84372761609603	0.023501321510587	0.0154327874537008	1.5228176751019395	0.12781	0.12781	chr11	18305168	0.8934351651532357	chr11:18305168:C:A
chr11:18305211	['C', 'T']	56057	63953.5495307426	488.44028142343575	0.0095558289398946	0.0058511622622998	1.6331505624898888	0.102443	0.102443	chr11	18305211	0.9895177118868534	chr11:18305211:C:T
chr11:18305701	['C', 'T']	56057	13338.900621118017	-132.8562372372849	-0.009456013174792	0.0089208920323554	-1.059985160732328	0.289156	0.289156	chr11	18305701	0.5388677916368647	chr11:18305701:C:T
chr11:18305772	['A', 'G']	56057	77310.34103685198	374.65988461321535	0.0070771097794461	0.0062817450687723	1.1266152481461986	0.25991	0.25991	chr11	18305772	0.5851770107595844	chr11:18305772:A:G
chr11:18305801	['T', 'C']	56057	13393.866049194725	-127.28924772867278	-0.0090891075352055	0.0089247566041118	-1.0184151723552968	0.308485	0.308485	chr11	18305801	0.5107659485694976	chr11:18305801:T:C
chr11:18305878	['C', 'T']	56057	13316.375506271525	-125.85225044860168	-0.0088736325231663	0.0089251835411833	-0.9942240943528884	0.320118	0.320118	chr11	18305878	0.4946899051095709	chr11:18305878:C:T
chr11:18305974	['C', 'T']	56057	2143.114692974632	-30.330477687501435	-0.0236026959721482	0.0211236139950426	-1.117360692999191	0.263845	0.263845	chr11	18305974	0.5786511315152245	chr11:18305974:C:T
chr11:18306101	['T', 'G']	56057	13340.951956184326	-132.0964614130095	-0.0093728209691578	0.0089173587270248	-1.051075913403898	0.293228	0.293228	chr11	18306101	0.5327945617768477	chr11:18306101:T:G
chr11:18306137	['G', 'T']	56057	77293.16714841379	360.09481267627245	0.0065147862741437	0.0062783287794624	1.0376624899694304	0.299432	0.299432	chr11	18306137	0.523701788893459	chr11:18306137:G:T
chr11:18306879	['A', 'G']	56057	13335.854777411012	-128.11042438260966	-0.0091317267366195	0.0089205312045601	-1.023675219246074	0.305993	0.305993	chr11	18306879	0.5142885084731448	chr11:18306879:A:G
chr11:18306915	['G', 'A']	56057	2051.182955113109	-38.560355034639294	-0.0257080865048599	0.0215730895688823	-1.1916738408179657	0.233394	0.233394	chr11	18306915	0.6319103128167204	chr11:18306915:G:A
chr11:18307459	['T', 'C']	56057	77241.77914964227	350.7402171887842	0.0061769568712274	0.0062768753683943	0.9840814909803663	0.32508	0.32508	chr11	18307459	0.4880097489192069	chr11:18307459:T:C
chr11:18310118	['G', 'A']	56057	2135.1142648160703	-31.796247794928657	-0.0237040401172042	0.0211598447830659	-1.1202369563775965	0.262618	0.262618	chr11	18310118	0.5806755104142209	chr11:18310118:G:A
chr11:18311177	['C', 'A']	56057	13303.898624417918	-131.21655811418037	-0.0093705290377218	0.0089327642141219	-1.0490066471146609	0.29418	0.29418	chr11	18311177	0.5313868563701781	chr11:18311177:C:A
chr11:18311700	['G', 'A']	56057	13300.372651524616	-123.81990428642708	-0.0087335714348683	0.0089348693010956	-0.9774705304080276	0.32834	0.32834	chr11	18311700	0.4836762061495048	chr11:18311700:G:A
chr11:18311733	['A', 'G']	56057	2144.497323531511	-31.11054425886468	-0.023963790448706	0.021118960025555	-1.134705043226966	0.256504	0.256504	chr11	18311733	0.5909058579814729	chr11:18311733:A:G
chr11:18314137	['G', 'A']	56057	63982.55522249582	489.2676012381344	0.0095092411765683	0.0058519423424482	1.624971782033991	0.104174	0.104174	chr11	18314137	0.9822406597842084	chr11:18314137:G:A
chr11:18314358	['G', 'A']	56057	56252.07655929329	353.27088449766967	0.0084183131022499	0.0058126871361127	1.4482653040018527	0.147548	0.147548	chr11	18314358	0.8310666729471501	chr11:18314358:G:A
chr11:18316655	['T', 'C']	56057	13923.477329907397	-93.4465276087304	-0.0068080543792424	0.008781436553447	-0.7752779784726752	0.438179	0.438179	chr11	18316655	0.3583484401086355	chr11:18316655:T:C
chr11:18317135	['A', 'C']	56057	56521.92415584373	304.22037105009366	0.0069104803876134	0.0058312468724734	1.185077658130821	0.235992	0.235992	chr11	18317135	0.627102719126266	chr11:18317135:A:C
chr11:18319311	['AT', 'A']	56057	76040.62516509008	304.4207231051057	0.0072244949774751	0.0062265669642812	1.160269377799762	0.245944	0.245944	chr11	18319311	0.6091637679356157	chr11:18319311:AT:A
chr11:18319315	['G', 'A']	56057	76336.18417657993	317.38973594731976	0.0079707226451384	0.006273430374484	1.2705524998823372	0.203893	0.203893	chr11	18319315	0.6905976840480396	chr11:18319315:G:A
chr11:18319655	['T', 'C']	56057	4193.374027688575	136.0536464511657	0.0241445578391002	0.0155815749411784	1.5495582397958898	0.121253	0.121253	chr11	18319655	0.9163075074281496	chr11:18319655:T:C
chr11:18320066	['G', 'A']	56057	13733.224933989866	3.466990804391304	-0.0014560237324653	0.008806025191238	-0.1653440344361183	0.868674	0.868674	chr11	18320066	0.0611431770198915	chr11:18320066:G:A
chr11:18320322	['A', 'G']	56057	55811.94316965241	302.68674470744253	0.0081605606252824	0.005820414883363	1.402058236193502	0.160903	0.160903	chr11	18320322	0.7934358585032101	chr11:18320322:A:G
chr11:18320534	['T', 'C']	56057	73395.40229454376	322.3733010372485	0.0088645558285225	0.0061422502825681	1.4432098043416437	0.148967	0.148967	chr11	18320534	0.826909928266965	chr11:18320534:T:C
chr11:18321662	['G', 'A']	56057	77336.17558790992	332.5898608847217	0.005532130082047	0.0062773758636446	0.8812806819624	0.37817	0.37817	chr11	18321662	0.4223129264461041	chr11:18321662:G:A
chr11:18322275	['C', 'G']	56057	77364.52041817564	317.297829932552	0.0049502903590566	0.0062788292560536	0.7884097746859149	0.43046	0.43046	chr11	18322275	0.3660671986502275	chr11:18322275:C:G
chr11:18322517	['T', 'C']	56057	55813.95664353133	305.660596257505	0.0081960264863329	0.0058198912698627	1.4082782832687324	0.159054	0.159054	chr11	18322517	0.7984554044812733	chr11:18322517:T:C
chr11:18327034	['T', 'C']	56057	77301.5477741101	339.3075444017119	0.0057365459245481	0.0062760926768181	0.914031423681353	0.360704	0.360704	chr11	18327034	0.442849041578794	chr11:18327034:T:C
chr11:18327115	['G', 'T']	56057	77302.92707515522	337.6302893614529	0.0056552642343673	0.0062768802572449	0.90096735999383	0.36761	0.36761	chr11	18327115	0.4346126831244777	chr11:18327115:G:T
chr11:18330659	['C', 'T']	56057	2148.191607792764	-35.56037373848028	-0.0259474843511476	0.0211002017823374	-1.2297268347863748	0.218805	0.218805	chr11	18330659	0.6599427579894352	chr11:18330659:C:T
chr11:18331138	['C', 'G']	56057	60122.37792212426	477.8240149227026	0.0125933067269309	0.0058465254310639	2.153981347625697	0.0312459	0.0312459	chr11	18331138	1.5052069614941097	chr11:18331138:C:G
chr11:18331892	['C', 'T']	56057	13306.186844358808	-131.8954389050851	-0.0092690346166538	0.0089324347246372	-1.0376828829309246	0.299422	0.299422	chr11	18331892	0.5237162930791851	chr11:18331892:C:T
chr11:18333330	['T', 'C']	56057	77297.78914125643	339.82320099686024	0.0057645842475658	0.0062760315986149	0.9185078432106694	0.358357	0.358357	chr11	18333330	0.4456841077796747	chr11:18333330:T:C
chr11:18333448	['A', 'G']	56057	75496.50815430733	301.5130894991497	0.0072306551887143	0.006209824792007	1.1643895650681222	0.244271	0.244271	chr11	18333448	0.6121280896682386	chr11:18333448:A:G
chr11:18333555	['T', 'G']	56057	19653.90848098781	24.51853227810129	0.0009176625127439	0.0076675792433102	0.1196808645368201	0.904736	0.904736	chr11	18333555	0.0434781284958489	chr11:18333555:T:G
chr11:18333761	['G', 'A']	56057	77303.79021178655	337.98521791768985	0.0056488106219931	0.0062763658596626	0.9000129610508022	0.368117	0.368117	chr11	18333761	0.4340141259499306	chr11:18333761:G:A
chr11:18334052	['C', 'G']	56057	76433.09046633603	334.6544003059504	0.0077340201321736	0.0062380397078287	1.2398157906028344	0.215049	0.215049	chr11	18334052	0.667462572619267	chr11:18334052:C:G
chr11:18334360	['C', 'T']	56057	13303.711974167769	-131.98861457096658	-0.0092215450416742	0.0089334919623754	-1.032244175123449	0.301962	0.301962	chr11	18334360	0.5200477068066891	chr11:18334360:C:T
chr11:18334919	['C', 'T']	56057	76434.2715886383	331.3373077373052	0.0075965976970518	0.0062381313503777	1.2177681536942682	0.223317	0.223317	chr11	18334919	0.6510782150155766	chr11:18334919:C:T
chr11:18335723	['A', 'G']	56057	55887.96984673577	285.5902662676636	0.007456636877906	0.0058205212003629	1.2810943592888386	0.200166	0.200166	chr11	18335723	0.6986096894260503	chr11:18335723:A:G
chr11:18336077	['TTTTTG', 'T']	56057	12829.548616542956	-121.44589112586196	-0.0083747427652262	0.0091758270786595	-0.9126962281910974	0.361406	0.361406	chr11	18336077	0.4420046416332467	chr11:18336077:TTTTTG:T
chr11:18337314	['C', 'T']	56057	2146.344597487868	-35.39806767416073	-0.0258443092885599	0.0211091674900918	-1.2243168424662232	0.220838	0.220838	chr11	18337314	0.6559261946640174	chr11:18337314:C:T
chr11:18337316	['C', 'A']	56057	4240.756507930842	144.37017517297272	0.0253695288848293	0.0154938942087731	1.6373888025170789	0.101555	0.101555	chr11	18337316	0.9932986895023742	chr11:18337316:C:A
chr11:18337557	['C', 'A']	56057	2058.146861006548	-43.31884066791304	-0.0279541410095067	0.0215368208774863	-1.2979697035382227	0.194303	0.194303	chr11	18337557	0.7115204939273018	chr11:18337557:C:A
chr11:18338584	['G', 'A']	56057	76432.45216087934	327.1757621648451	0.0074130500230112	0.0062381959394704	1.188332347194668	0.234708	0.234708	chr11	18338584	0.6294721072627495	chr11:18338584:G:A
chr11:18338704	['C', 'T']	56057	55748.901068898456	309.17933789241084	0.0082514685625001	0.0058185938166531	1.4181207388774992	0.156161	0.156161	chr11	18338704	0.8064274185996979	chr11:18338704:C:T
chr11:18339829	['T', 'G']	56057	2143.267636039251	-35.20856761789023	-0.0257361857582741	0.0211234429314281	-1.2183707855684365	0.223088	0.223088	chr11	18339829	0.6515237899758918	chr11:18339829:T:G
chr11:18340846	['A', 'G']	56057	2146.497787452716	-35.52308874947624	-0.0259609561031724	0.0211095469247683	-1.2298206207690732	0.218769	0.218769	chr11	18340846	0.6600142183658918	chr11:18340846:A:G
chr11:18340910	['A', 'G']	56057	4330.386248483551	148.70428169045604	0.0255344727302772	0.0153199022047771	1.6667516795449815	0.0955694	0.0955694	chr11	18340910	1.0196811405530006	chr11:18340910:A:G
chr11:18342506	['C', 'T']	56057	75500.50908214973	293.30968671749	0.0070274902172868	0.0062100606777384	1.131629879636878	0.257795	0.257795	chr11	18342506	0.5887255101535527	chr11:18342506:C:T
chr11:18342811	['G', 'T']	56057	75995.48977698483	314.61562375816504	0.0074897850311292	0.0062227628968718	1.203610864700373	0.228745	0.228745	chr11	18342811	0.6406483901408225	chr11:18342811:G:T
chr11:18343047	['G', 'A']	56057	19593.981469910927	16.398678710962436	0.0007077796649057	0.0076777244556847	0.0921861248070353	0.92655	0.92655	chr11	18343047	0.0331311396066249	chr11:18343047:G:A
chr11:18343481	['C', 'T']	56057	75493.89448608135	294.00317237676904	0.0069988052989442	0.0062097829021881	1.1270611886412434	0.259721	0.259721	chr11	18343481	0.5854929336383168	chr11:18343481:C:T
chr11:18344163	['A', 'G']	56057	77272.19069203039	345.78974953990394	0.0061657590310325	0.0062764060606306	0.9823709574350004	0.325921	0.325921	chr11	18344163	0.4868876558272946	chr11:18344163:A:G
chr11:18344303	['G', 'A']	56057	13315.32544653213	-134.53634417415557	-0.0093183705954562	0.0089304055137667	-1.0434431651610157	0.296748	0.296748	chr11	18344303	0.5276121993890099	chr11:18344303:G:A
chr11:18344321	['G', 'A']	56057	60023.20280157031	465.7738631697589	0.0122925004810183	0.0058467486070976	2.102450662252843	0.0355183	0.0355183	chr11	18344321	1.449547828881259	chr11:18344321:G:A
chr11:18345583	['C', 'T']	56057	60781.87812550763	426.0082888233527	0.0112931296793412	0.0059248160518824	1.9060726241033488	0.0566459	0.0566459	chr11	18345583	1.2468315186657906	chr11:18345583:C:T
chr11:18346072	['A', 'G']	56057	13382.72962361466	-129.3443514082399	-0.0090686182928568	0.0089125265267851	-1.0175137505176102	0.308913	0.308913	chr11	18346072	0.5101638148792996	chr11:18346072:A:G
chr11:18347129	['T', 'C']	56057	4390.868761107775	135.75391214515383	0.02368671998808	0.0155317418251806	1.525052389789163	0.127252	0.127252	chr11	18347129	0.8953353831983704	chr11:18347129:T:C
chr11:18348800	['C', 'T']	56057	13311.662265834078	-130.84284016793043	-0.0090237367304217	0.0089318260793005	-1.010290241917524	0.312361	0.312361	chr11	18348800	0.5053431954801393	chr11:18348800:C:T
chr11:18349192	['C', 'A']	56057	76427.90717051149	329.29172013667915	0.0075774407861359	0.0062376045959434	1.2147997952713778	0.224448	0.224448	chr11	18349192	0.6488842601346103	chr11:18349192:C:A
chr11:18349422	['C', 'T']	56057	60026.77898511939	457.7110608947388	0.0120208452907226	0.0058462406296336	2.056166697927353	0.0397711	0.0397711	chr11	18349422	1.4004323970119197	chr11:18349422:C:T
chr11:18352732	['G', 'A']	56057	75595.78841727774	309.1625003139998	0.0075705503668962	0.0062144079447384	1.218225522723527	0.223143	0.223143	chr11	18352732	0.6514167324356239	chr11:18352732:G:A
chr11:18353235	['G', 'A']	56057	76805.11037570915	316.8565081462831	0.0052136969203128	0.0062570208993337	0.8332554748008058	0.404704	0.404704	chr11	18353235	0.3928625031217947	chr11:18353235:G:A
chr11:18353617	['A', 'T']	56057	76434.09051985585	328.0199637167068	0.0074945972985819	0.0062379108889361	1.2014595001468635	0.229578	0.229578	chr11	18353617	0.6390697318506343	chr11:18353617:A:T
chr11:18353986	['G', 'A']	56057	91559.33325601729	364.78868236847967	0.0070141483443876	0.0075157376101332	0.9332614718920792	0.350689	0.350689	chr11	18353986	0.4550778563432581	chr11:18353986:G:A
chr11:18355205	['T', 'C']	56057	77481.21295352538	321.0420650305367	0.0051445233431549	0.0063062793120411	0.8157779077961353	0.414631	0.414631	chr11	18355205	0.3823382308826808	chr11:18355205:T:C
chr11:18355666	['A', 'G']	56057	13356.027339905904	-130.0548869982419	-0.0090102991204181	0.0089313256369285	-1.0088423025539557	0.313055	0.313055	chr11	18355666	0.5043793554307943	chr11:18355666:A:G
chr11:18357336	['A', 'G']	56057	12755.82040714375	-140.6474835827192	-0.0092644745314264	0.0090850946166104	-1.019744419005618	0.307854	0.307854	chr11	18357336	0.5116551991728995	chr11:18357336:A:G
chr11:18358292	['T', 'C']	56057	75513.2474348222	293.42598458168857	0.007045901446524	0.0062118216296497	1.1342729824844282	0.256685	0.256685	chr11	18358292	0.5905995096206003	chr11:18358292:T:C
chr11:18359288	['C', 'T']	56057	75492.58751204543	289.5490678617592	0.0068872649353265	0.0062101095824485	1.10904080578413	0.267417	0.267417	chr11	18359288	0.5728109876068902	chr11:18359288:C:T
chr11:18361364	['C', 'T']	56057	34215.41473124229	256.0223284431885	0.0081972039778007	0.0062812031996755	1.3050372225219768	0.191886	0.191886	chr11	18361364	0.7169567102282809	chr11:18361364:C:T
chr11:18361763	['G', 'A']	56057	2145.191340184115	-36.48623510765604	-0.0264387109760674	0.0211137250703323	-1.252204946687378	0.2105	0.2105	chr11	18361763	0.676747899828313	chr11:18361763:G:A
chr11:18361902	['T', 'G']	56057	75511.55279170607	297.3538041756999	0.0070903569723871	0.0062104574130594	1.141680314476916	0.253592	0.253592	chr11	18361902	0.5958644511477851	chr11:18361902:T:G
chr11:18362208	['G', 'A']	56057	4232.453016003283	142.4441705394872	0.0252148367349773	0.0155039330917483	1.6263509772495963	0.103881	0.103881	chr11	18362208	0.9834638783304558	chr11:18362208:G:A
chr11:18362795	['C', 'T']	56057	2630.266874888451	-22.357247032579068	-0.0197733521997758	0.0191415207559772	-1.0330084245579736	0.301604	0.301604	chr11	18362795	0.5205629029666934	chr11:18362795:C:T
chr11:18363260	['A', 'T']	56057	2147.114907053912	-35.76791207131865	-0.0261566798905513	0.0211049448181283	-1.2393626288036397	0.215216	0.215216	chr11	18363260	0.6671254446533862	chr11:18363260:A:T
chr11:18363391	['A', 'G']	56057	75504.16301186547	293.6296799287122	0.0069230042523685	0.006210667793989	1.1146956304874172	0.264986	0.264986	chr11	18363391	0.576777070528699	chr11:18363391:A:G
chr11:18368441	['A', 'G']	56057	13307.32344806666	-133.11966971703555	-0.0093653188748364	0.0089319668546891	-1.0485169758461166	0.294405	0.294405	chr11	18368441	0.5310548184718692	chr11:18368441:A:G
chr11:18368942	['A', 'C']	56057	13305.272346044723	-138.3304144965068	-0.0099117227447325	0.0089327455503827	-1.109594210293816	0.267179	0.267179	chr11	18368942	0.5731976799634426	chr11:18368942:A:C
chr11:18369085	['G', 'A']	56057	4361.233399935776	155.74350017454933	0.026077639584416	0.0152584082846021	1.709066836986661	0.0874441	0.0874441	chr11	18369085	1.0582694877734566	chr11:18369085:G:A
chr11:18372298	['C', 'G']	56057	68691.73320722394	232.33641874865967	0.0068637050251998	0.0059832176100761	1.1471595172538864	0.251321	0.251321	chr11	18372298	0.5997712209057328	chr11:18372298:C:G
chr11:18372343	['C', 'G']	56057	4520.62895450975	152.75164311497596	0.0231044375653967	0.0149750717904814	1.5428598866606125	0.12287	0.12287	chr11	18372343	0.910554141726166	chr11:18372343:C:G
chr11:18372355	['T', 'A']	56057	13877.931910260751	-113.25952413745992	-0.0075996443754943	0.0087653152970063	-0.8670132354611263	0.385938	0.385938	chr11	18372355	0.4134824580758643	chr11:18372355:T:A
chr11:18373003	['A', 'G']	56057	13981.456710072704	-90.73519073756236	-0.0112239275113492	0.008781730392456	-1.2780997604972135	0.20122	0.20122	chr11	18373003	0.6963288553359789	chr11:18373003:A:G
chr11:18373176	['TG', 'T']	56057	18905.05870597052	-65.98825690269254	-0.0008992017368107	0.0077940563789649	-0.1153701863432154	0.908152	0.908152	chr11	18373176	0.041841456284456	chr11:18373176:TG:T
chr11:18373805	['G', 'A']	56057	104096.0	111.886553666409	-0.0217056253711867	0.0113086907937802	-1.919375617124905	0.0549419	0.0549419	chr11	18373805	1.2600963258901998	chr11:18373805:G:A
chr11:18374771	['C', 'T']	56057	11386.21871153057	-106.7067071597046	-0.0144118151554585	0.0095628324733939	-1.5070655264071269	0.131799	0.131799	chr11	18374771	0.8800878848568	chr11:18374771:C:T
chr11:18374780	['G', 'A']	56057	17214.21252253378	-141.7929304564591	-0.0113007474334948	0.0080176819912844	-1.409478131681858	0.158699	0.158699	chr11	18374780	0.7994258098289589	chr11:18374780:G:A
chr11:18375263	['T', 'C']	56057	6276.119596053313	63.33258498760894	0.007911195271398	0.0125918754472536	0.628277757712692	0.529825	0.529825	chr11	18375263	0.2758675532001899	chr11:18375263:T:C
chr11:18375272	['A', 'G']	56057	11408.442180390755	-101.9576845037091	-0.0139973412268239	0.0095540792124288	-1.4650643893149753	0.142909	0.142909	chr11	18375272	0.8449404197236782	chr11:18375272:A:G
chr11:18376212	['T', 'G']	56057	104261.0149107142	143.74465379490167	-0.0169121211893144	0.0114227651604697	-1.480562801714734	0.138729	0.138729	chr11	18376212	0.8578327442367508	chr11:18376212:T:G
chr11:18376457	['G', 'A']	56057	11402.22042425648	-110.13461408642276	-0.0147259531766647	0.0095549733916854	-1.541182018306715	0.123278	0.123278	chr11	18376457	0.9091144200067812	chr11:18376457:G:A
chr11:18377001	['T', 'C']	56057	11878.48330062444	-51.659785533728815	-0.0098915761215028	0.0093933164009918	-1.053044068701702	0.292325	0.292325	chr11	18377001	0.5341340416464406	chr11:18377001:T:C
chr11:18377191	['A', 'C']	56057	90647.1922404254	205.7074700069261	0.0002716860477629	0.0073576860950909	0.0369254741574591	0.970545	0.970545	chr11	18377191	0.0129843234403681	chr11:18377191:A:C
chr11:18377411	['A', 'G']	56057	61345.89594766429	484.9817332554976	0.0127354626100477	0.0059091957846411	2.155193883260574	0.0311509	0.0311509	chr11	18377411	1.5065294013519288	chr11:18377411:A:G
chr11:18378967	['C', 'T']	56057	60136.58220485646	518.9258818888666	0.0138889420306443	0.0057824046543983	2.4019318710391	0.016312	0.016312	chr11	18378967	1.7874927872299164	chr11:18378967:C:T
chr11:18379264	['C', 'T']	56057	13686.301090623489	-58.81042899867601	-0.010455963188715	0.0087984235035617	-1.1883905320631971	0.234685	0.234685	chr11	18379264	0.629514667646444	chr11:18379264:C:T
chr11:18379426	['G', 'A']	56057	60176.10220905749	500.3426854788143	0.0131374366193239	0.0057813707637718	2.2723740019664294	0.0230677	0.0230677	chr11	18379426	1.6369957053100297	chr11:18379426:G:A
chr11:18379984	['G', 'A']	56057	60159.58548769826	519.6105892670081	0.0138519637499442	0.00577952782331	2.3967293130896343	0.0165454	0.0165454	chr11	18379984	1.7813227289155606	chr11:18379984:G:A
chr11:18380320	['A', 'G']	56057	13438.829138103403	-38.36996349007135	-0.008185218848913	0.008866543332683	-0.9231578239449284	0.355929	0.355929	chr11	18380320	0.4486366255761511	chr11:18380320:A:G
chr11:18382688	['C', 'T']	56057	13228.607578218429	-44.48577942535668	-0.0082089927647689	0.0089309078910713	-0.9191666586300736	0.358012	0.358012	chr11	18382688	0.4461024162431629	chr11:18382688:C:T
chr11:18382752	['G', 'A']	56057	18722.351657177544	-213.0881212377508	-0.0144603771234375	0.0077607197977139	-1.863277827360426	0.0624284	0.0624284	chr11	18382752	1.204617795616132	chr11:18382752:G:A
chr11:18383944	['C', 'T']	56057	59759.58520871631	511.1852315406339	0.0136972262094846	0.0057805745231005	2.369526792665219	0.0178142	0.0178142	chr11	18383944	1.7492336761693632	chr11:18383944:C:T
chr11:18385773	['G', 'A']	56057	59786.59475525719	489.96532729082526	0.0130522547316422	0.0057832937905422	2.25688944818736	0.0240188	0.0240188	chr11	18385773	1.619448694118654	chr11:18385773:G:A
chr11:18386320	['C', 'T']	56057	13670.902000321192	-28.385027767505743	-0.0070002228004395	0.0088050655075761	-0.7950222283316718	0.426604	0.426604	chr11	18386320	0.3699750767586403	chr11:18386320:C:T
chr11:18388169	['A', 'G']	56057	13887.41402024312	-17.49534013603943	-0.0064492337464405	0.0087525573266687	-0.7368399321178877	0.461223	0.461223	chr11	18388169	0.336089043692988	chr11:18388169:A:G
chr11:18388301	['A', 'G']	56057	91720.0834895467	245.1109719270543	0.001354390885785	0.0076902872284191	0.1761170741165565	0.860203	0.860203	chr11	18388301	0.0653990471560564	chr11:18388301:A:G
chr11:18388522	['A', 'T']	56057	78619.21989687596	272.26073804881213	0.0051341394865462	0.006296315044489	0.8154197257076543	0.414836	0.414836	chr11	18388522	0.3821235620155581	chr11:18388522:A:T
chr11:18389314	['T', 'C']	56057	18856.04559080689	-201.6634561581785	-0.0144510832564548	0.007740206059954	-1.8670153151634112	0.0619047	0.0619047	chr11	18389314	1.2082763767217817	chr11:18389314:T:C
chr11:18389924	['CT', 'C']	56057	18666.997002569224	-213.759827028631	-0.0143519152923371	0.0077734344601324	-1.8462772621218675	0.0648572	0.0648572	chr11	18389924	1.188041804519011	chr11:18389924:CT:C
chr11:18389950	['C', 'A']	56057	18844.025424636027	-203.2122485092102	-0.0144038630045457	0.0077409463803333	-1.860736697665316	0.0627866	0.0627866	chr11	18389950	1.2021330340816092	chr11:18389950:C:A
chr11:18390842	['AG', 'A']	56057	13696.198936625746	-35.44969068212435	-0.0074700123360161	0.0088008688779734	-0.8487812328066705	0.396007	0.396007	chr11	18390842	0.4022971372196786	chr11:18390842:AG:A
chr11:18390870	['C', 'T']	56057	90796.95780477797	223.4995212809714	0.0001536255278753	0.0073683550278943	0.0208493656038231	0.983366	0.983366	chr11	18390870	0.0072848115712285	chr11:18390870:C:T
chr11:18391071	['T', 'G']	56057	60054.71156282906	475.9399798077754	0.0118413511155972	0.0057825754117302	2.0477642352188847	0.0405878	0.0405878	chr11	18391071	1.39160448831696	chr11:18391071:T:G
chr11:18391261	['C', 'T']	56057	8758.499884013492	89.70683150377957	0.0120875664905148	0.0108124178583413	1.1179337174052886	0.2636	0.2636	chr11	18391261	0.5790545940780277	chr11:18391261:C:T
chr11:18393341	['C', 'T']	56057	59757.05608393856	501.5337922741338	0.013198432872434	0.0057814297431982	2.2829011954978395	0.0224399	0.0224399	chr11	18393341	1.6489790827788422	chr11:18393341:C:T
chr11:18393510	['G', 'T']	56057	59760.85895011065	498.47155740181	0.0131249511418706	0.0057815655921351	2.2701378947814743	0.023203	0.023203	chr11	18393510	1.6344558599705306	chr11:18393510:G:T
chr11:18393783	['C', 'A']	56057	18566.305652701445	-214.1811907024869	-0.0142171120777752	0.0077900566586787	-1.8250332058799847	0.0680013	0.0680013	chr11	18393783	1.167482784684502	chr11:18393783:C:A
chr11:18394140	['G', 'A']	56057	59687.71245048709	495.6204868450699	0.0129411139604273	0.0057806437490521	2.2386977164177084	0.0251795	0.0251795	chr11	18394140	1.5989528981120693	chr11:18394140:G:A
chr11:18394268	['C', 'T']	56057	13893.0	-24.871138667246527	-0.0069765875430957	0.0087482009875722	-0.7974882553575007	0.425171	0.425171	chr11	18394268	0.3714363654316399	chr11:18394268:C:T
chr11:18395321	['A', 'G']	56057	78648.85126695217	300.7228823430482	0.0061767951458725	0.006293789755707	0.9814111029482054	0.326394	0.326394	chr11	18395321	0.4862578333460005	chr11:18395321:A:G
chr11:18395899	['C', 'A']	56057	78869.22084061799	287.93721633262425	0.0050845500222611	0.0063029267953038	0.8066966644844304	0.419845	0.419845	chr11	18395899	0.3769110145285069	chr11:18395899:C:A
chr11:18396036	['G', 'A']	56057	13781.245843442272	-31.592394744371045	-0.0073868164851216	0.008769446463364	-0.8423355471729445	0.399604	0.399604	chr11	18396036	0.3983701731757022	chr11:18396036:G:A
chr11:18397172	['C', 'T']	56057	78869.03471776207	288.07078878905315	0.0052664996126929	0.0063039560092882	0.8354277226765702	0.40348	0.40348	chr11	18397172	0.3941779878437915	chr11:18397172:C:T
chr11:18397885	['T', 'C']	56057	59824.07521279063	499.7145455297993	0.013102298326217	0.0057837558249266	2.265361595963168	0.0234943	0.0234943	chr11	18397885	1.6290374900181792	chr11:18397885:T:C
chr11:18397987	['C', 'T']	56057	78876.29194918278	295.41300664252464	0.0055237198388872	0.0063048565161862	0.8761055584225236	0.380976	0.380976	chr11	18397987	0.4191023823187771	chr11:18397987:C:T
chr11:18398279	['A', 'G']	56057	11830.477305976809	-71.34802993529709	-0.0114225938046196	0.0094060892804534	-1.2143828815612727	0.224607	0.224607	chr11	18398279	0.6485767128385849	chr11:18398279:A:G
chr11:18398707	['G', 'A']	56057	81365.22066966852	271.16101213866966	0.0041002671565115	0.0068538297246961	0.598244677969929	0.549679	0.549679	chr11	18398707	0.2598908545538838	chr11:18398707:G:A
chr11:18398753	['A', 'G']	56057	78789.82031403514	307.225710485403	0.0060018085275925	0.0063043669462727	0.9520081205204868	0.341097	0.341097	chr11	18398753	0.4671221002618353	chr11:18398753:A:G
chr11:18399258	['T', 'A']	56057	78825.87408332589	299.8772865322987	0.0057357004411658	0.0063011935003314	0.910256198427194	0.362691	0.362691	chr11	18399258	0.4404632210912843	chr11:18399258:T:A
chr11:18399329	['T', 'G']	56057	11851.325571851692	-76.44768761100816	-0.0120628021785572	0.0093992860286261	-1.2833743054333264	0.199366	0.199366	chr11	18399329	0.7003489045570389	chr11:18399329:T:G
chr11:18399690	['C', 'T']	56057	13611.6997323818	-20.635328808281383	-0.0059789513958048	0.0088255196721738	-0.677461681339398	0.498116	0.498116	chr11	18399690	0.302669508056596	chr11:18399690:C:T
chr11:18399905	['A', 'G']	56057	78822.90405067809	304.81952572726124	0.0058667002055834	0.0063012719740937	0.9310342784287072	0.35184	0.35184	chr11	18399905	0.4536547879832848	chr11:18399905:A:G
chr11:18399908	['T', 'C']	56057	78861.69537676428	296.1309849880285	0.0053310518044333	0.0063025453603752	0.8458569513755876	0.397636	0.397636	chr11	18399908	0.4005143036168084	chr11:18399908:T:C
chr11:18400136	['C', 'A']	56057	13901.239920074217	-14.277479801546187	-0.0060304871344348	0.0087415014869196	-0.689868570457667	0.49028	0.49028	chr11	18400136	0.3095558225743346	chr11:18400136:C:A
chr11:18400372	['ATGTT', 'A']	56057	78835.78416149068	304.9291152868739	0.0058844307183423	0.0063043567620675	0.933391135753628	0.350622	0.350622	chr11	18400372	0.4551608373042756	chr11:18400372:ATGTT:A
chr11:18400566	['C', 'CA']	56057	78834.90769093503	305.2238099952864	0.0059393979836137	0.0063027591715198	0.9423488700713716	0.346018	0.346018	chr11	18400566	0.4609013084403415	chr11:18400566:C:CA
chr11:18400940	['C', 'A']	56057	18568.63117416132	-201.3748142529256	-0.0137470848988787	0.0077889778819706	-1.7649408057377538	0.0775792	0.0775792	chr11	18400940	1.1102547031759842	chr11:18400940:C:A
chr11:18401563	['C', 'T']	56057	79331.4443104722	295.2798708836932	0.0052428452435518	0.0063948029473833	0.8198603282525058	0.412299	0.412299	chr11	18401563	0.3847877185457397	chr11:18401563:C:T
chr11:18402294	['A', 'G']	56057	78834.53288957098	311.27982317282823	0.0061115652178761	0.0063019355482374	0.9697917681156706	0.332154	0.332154	chr11	18402294	0.4786605131532837	chr11:18402294:A:G
chr11:18402571	['A', 'T']	56057	78836.68913155972	299.4864819571218	0.0056046651563888	0.0063024399033239	0.8892849820643043	0.373854	0.373854	chr11	18402571	0.4272979683177317	chr11:18402571:A:T
chr11:18402676	['G', 'C']	56057	78833.68838213515	300.3365669931983	0.0056705812772085	0.0063023359887907	0.8997586430323854	0.368253	0.368253	chr11	18402676	0.4338537064591572	chr11:18402676:G:C
chr11:18402904	['C', 'T']	56057	78831.87536800784	305.6719457640802	0.00590082551589	0.0063015009995176	0.9364158660518818	0.349063	0.349063	chr11	18402904	0.4570961831177496	chr11:18402904:C:T
chr11:18402940	['A', 'G']	56057	78832.65665144162	305.8495610812265	0.0058806580305362	0.0063019273122239	0.933152310266954	0.350745	0.350745	chr11	18402940	0.4550085112843124	chr11:18402940:A:G
chr11:18403043	['T', 'A']	56057	78830.68763271059	304.0964716807144	0.005818177138798	0.006301857499121	0.9232479692867644	0.355882	0.355882	chr11	18403043	0.4486939774312899	chr11:18403043:T:A
chr11:18403471	['T', 'C']	56057	78838.47038147235	304.7203071861892	0.0058431079593117	0.0063026305276325	0.9270903527811014	0.353884	0.353884	chr11	18403471	0.4511390724819895	chr11:18403471:T:C
chr11:18405109	['A', 'T']	56057	59715.91379833345	490.4135794843425	0.0127599210755215	0.0057828404839958	2.206514447499457	0.027352	0.027352	chr11	18405109	1.5630109122114615	chr11:18405109:A:T
chr11:18405249	['T', 'G']	56057	78838.47038147235	307.769121524643	0.0059799042971232	0.0063025739642525	0.9488035096518548	0.342725	0.342725	chr11	18405249	0.4650542148988637	chr11:18405249:T:G
chr11:18405770	['A', 'G']	56057	78834.43795828798	308.5440573012096	0.0060095242571046	0.0063020123946667	0.9535881367339696	0.340296	0.340296	chr11	18405770	0.4681431557767659	chr11:18405770:A:G
chr11:18405839	['TAAAC', 'T']	56057	78834.46959640295	305.36713722409127	0.0058623834990159	0.0063022475417914	0.93020521014785	0.352269	0.352269	chr11	18405839	0.4531255734560143	chr11:18405839:TAAAC:T
chr11:18406034	['C', 'T']	56057	11855.268915808818	-72.31003987328465	-0.0115307219660125	0.0093989058685208	-1.226815347159898	0.219897	0.219897	chr11	18406034	0.6577806955702379	chr11:18406034:C:T
chr11:18406619	['G', 'A']	56057	59717.08935296745	489.1434211539477	0.0127315514310322	0.0057836702880382	2.201292742666124	0.0277194	0.0277194	chr11	18406619	1.5572161744754285	chr11:18406619:G:A
chr11:18407903	['A', 'G']	56057	59721.78451244536	489.955431876972	0.0127551125838502	0.0057829282371267	2.205649466988304	0.0274126	0.0274126	chr11	18407903	1.562049771023715	chr11:18407903:A:G
chr11:18407920	['T', 'C']	56057	78781.86466232491	296.9580146737061	0.0056863536313611	0.0063004946673781	0.9025249494778892	0.366782	0.366782	chr11	18407920	0.4355919856860132	chr11:18407920:T:C
chr11:18408001	['C', 'G']	56057	59723.45784121321	491.93136918112094	0.0128286514144884	0.0057825867684042	2.2184970028609987	0.026525	0.026525	chr11	18408001	1.5763446074266216	chr11:18408001:C:G
chr11:18408393	['C', 'T']	56057	90416.83883398151	197.5956275410039	-0.0009305684028295	0.0073206123713427	-0.1271161967914512	0.898849	0.898849	chr11	18408393	0.046313260407826	chr11:18408393:C:T
chr11:18408444	['A', 'C']	56057	18942.35164933188	-167.32759117436282	-0.0122585737826986	0.0077197708441409	-1.5879452939982666	0.112304	0.112304	chr11	18408444	0.949604774931862	chr11:18408444:A:C
chr11:18408603	['T', 'C']	56057	13872.722228169716	-31.0744869923757	-0.0077485106958501	0.0087477146581197	-0.885775428060843	0.375742	0.375742	chr11	18408603	0.4251102572955228	chr11:18408603:T:C
chr11:18408791	['T', 'C']	56057	73464.90024626149	485.9180878137099	0.0114376387758668	0.0060810244900134	1.880873657826927	0.0599943	0.0599943	chr11	18408791	1.221890009552015	chr11:18408791:T:C
chr11:18409636	['TAA', 'T']	56057	11823.687380684758	-65.24184889994707	-0.0106779584263958	0.0094107687496348	-1.134653152199726	0.256526	0.256526	chr11	18409636	0.5908686107304049	chr11:18409636:TAA:T
chr11:18409702	['A', 'G']	56057	11073.716854994169	-116.8587203099441	-0.0129430262657197	0.0097722634860698	-1.324465543133344	0.185354	0.185354	chr11	18409702	0.7319980373161923	chr11:18409702:A:G
chr11:18409718	['C', 'T']	56057	13924.091482536756	-31.477024145349827	-0.0079773937747508	0.0087575764960915	-0.9109133991933784	0.362345	0.362345	chr11	18409718	0.4408777271355236	chr11:18409718:C:T
chr11:18410016	['A', 'G']	56057	14105.329613626633	-40.62334522088084	-0.0092537622209324	0.0086889139030869	-1.0650079312726046	0.286877	0.286877	chr11	18410016	0.5423042693681239	chr11:18410016:A:G
chr11:18410067	['C', 'T']	56057	13855.471675558012	-26.790031059665747	-0.0074738037800372	0.0087530539269017	-0.8538509921739575	0.393191	0.393191	chr11	18410067	0.4053964315699899	chr11:18410067:C:T
chr11:18410486	['CATGG', 'C']	56057	13902.48803767997	-49.296558020080646	-0.0096044882967653	0.0087328915386088	-1.099806204428745	0.271421	0.271421	chr11	18410486	0.5663565537606814	chr11:18410486:CATGG:C
chr11:18410643	['T', 'C']	56057	13912.920464892082	-47.826658792677485	-0.0095408874749787	0.0087334958260576	-1.0924477053635433	0.274641	0.274641	chr11	18410643	0.5612346282624284	chr11:18410643:T:C
chr11:18411103	['C', 'T']	56057	90661.25957317726	260.42715393204975	0.0027410903693768	0.007342621647256	0.3733122174967577	0.708917	0.708917	chr11	18411103	0.1494046090370664	chr11:18411103:C:T
chr11:18411207	['A', 'G']	56057	59835.61776096227	560.7240233875841	0.0151712432061079	0.0057883450492263	2.6209984161424025	0.00876963	0.00876963	chr11	18411207	2.057018729592691	chr11:18411207:A:G
chr11:18411308	['T', 'C']	56057	13903.696751740144	-48.05821085443795	-0.0095339056276273	0.0087338837136349	-1.0915997899930168	0.275014	0.275014	chr11	18411308	0.560645197195246	chr11:18411308:T:C
chr11:18411312	['A', 'G']	56057	13902.69626985544	-46.411444579735424	-0.0093695450389939	0.0087347864904103	-1.0726701848156712	0.283424	0.283424	chr11	18411312	0.5475633770022956	chr11:18411312:A:G
chr11:18411358	['C', 'T']	56057	13908.375346037765	-50.86257955498373	-0.0097167507490459	0.0087357746482597	-1.11229411703994	0.266016	0.266016	chr11	18411358	0.5750922411781998	chr11:18411358:C:T
chr11:18411394	['T', 'C']	56057	13961.426786804002	-57.060016788180114	-0.0101946163646324	0.0087472766647177	-1.1654617494554131	0.243837	0.243837	chr11	18411394	0.6129003935633469	chr11:18411394:T:C
chr11:18411450	['T', 'C']	56057	14412.404208850909	-64.99052204294135	-0.0112376237307493	0.0087797540311974	-1.2799474439509653	0.200569	0.200569	chr11	18411450	0.6977361908037256	chr11:18411450:T:C
chr11:18411458	['T', 'C']	56057	14036.97499189205	-54.25637044689015	-0.0100842352112834	0.0087446176869961	-1.1531933781712926	0.248836	0.248836	chr11	18411458	0.6040867884895109	chr11:18411458:T:C
chr11:18411721	['C', 'T']	56057	24794.885453343035	-151.77913111895495	-0.013860176635814	0.0069429221745581	-1.9963030388852352	0.0459058	0.0459058	chr11	18411721	1.3381324397598684	chr11:18411721:C:T
chr11:18411912	['A', 'C']	56057	13922.431205926989	-53.097302130228336	-0.0099086764533553	0.0087324964724337	-1.134690003555619	0.25651	0.25651	chr11	18411912	0.5908956993234575	chr11:18411912:A:C
chr11:18412173	['C', 'G']	56057	13946.492747676226	-60.28632032491068	-0.0103683320724136	0.0087242563934001	-1.1884488035286582	0.234662	0.234662	chr11	18412173	0.6295572322014185	chr11:18412173:C:G
chr11:18412213	['T', 'A']	56057	104585.59710279372	205.02428316113463	-0.0111385087516806	0.0116261252819736	-0.9580585518849484	0.338037	0.338037	chr11	18412213	0.4710357612123333	chr11:18412213:T:A
chr11:18412293	['C', 'T']	56057	87659.81881110398	396.0331518255734	0.0086387036179269	0.0069611422440999	1.2409893829204297	0.214615	0.214615	chr11	18412293	0.6683399273394598	chr11:18412293:C:T
chr11:18413169	['C', 'T']	56057	87615.94085637823	347.83673863315784	0.0063408555284542	0.0069571687284689	0.9114132164866452	0.362082	0.362082	chr11	18413169	0.4411930645090856	chr11:18413169:C:T
chr11:18413911	['A', 'T']	56057	14021.50077607893	-27.42072101450968	-0.0076855030223229	0.0087035223249529	-0.8830336426309383	0.377222	0.377222	chr11	18413911	0.4234029866664626	chr11:18413911:A:T
chr11:18413974	['C', 'G']	56057	9251.825215870977	-116.12147327391465	-0.0196269075472636	0.0105225389152097	-1.865225465585504	0.062155	0.062155	chr11	18413974	1.2065239292095262	chr11:18413974:C:G
chr11:18414153	['C', 'T']	56057	18320.287707404103	214.78627039143	0.0108242792160659	0.0078065443869467	1.3865647435714468	0.16558	0.16558	chr11	18414153	0.7809921217431105	chr11:18414153:C:T
chr11:18414748	['A', 'T']	56057	13809.478082460617	-14.007615645130585	-0.0058976210393167	0.0087641658057463	-0.6729244026225348	0.500998	0.500998	chr11	18414748	0.3001640078467213	chr11:18414748:A:T
chr11:18414901	['T', 'C']	56057	13808.216921210396	-9.83336790551808	-0.0056519226305381	0.0087653656664878	-0.6448016940293549	0.519058	0.519058	chr11	18414901	0.2847841109905152	chr11:18414901:T:C
chr11:18415457	['A', 'G']	56057	13802.44710311725	-16.06871463581162	-0.0061086151363712	0.0087651513735346	-0.6969206664034919	0.485855	0.485855	chr11	18415457	0.3134933235274607	chr11:18415457:A:G
chr11:18415817	['T', 'C']	56057	14024.00347984368	-28.951928196713208	-0.0078232597391315	0.0087047822264538	-0.8987312417025883	0.3688	0.3688	chr11	18415817	0.4332090876184082	chr11:18415817:T:C
chr11:18416957	['C', 'T']	56057	13760.963853057145	-11.999712019019114	-0.0056428151780838	0.0087770239987523	-0.6429075708219573	0.520287	0.520287	chr11	18416957	0.2837570253413227	chr11:18416957:C:T
chr11:18417454	['C', 'G']	56057	13768.894954758798	-15.374335500509318	-0.0060467090689699	0.0087765269673498	-0.6889637656745968	0.490849	0.490849	chr11	18417454	0.3090520894507448	chr11:18417454:C:G
chr11:18417665	['A', 'G']	56057	101373.23358250226	277.4605163308529	-0.0003231703798545	0.0098653615026132	-0.0327580879594666	0.973868	0.973868	chr11	18417665	0.0114999042677239	chr11:18417665:A:G
chr11:18418020	['A', 'G']	56057	13650.13957887224	-5.191871743533808	-0.0049826422707919	0.0088165003996033	-0.5651496676636182	0.571974	0.571974	chr11	18418020	0.242623712313909	chr11:18418020:A:G
chr11:18418758	['T', 'C']	56057	15380.469347701966	-50.13680425433943	-0.0059606604398749	0.0084307474414872	-0.7070144706912753	0.47956	0.47956	chr11	18418758	0.3191570484750743	chr11:18418758:T:C
chr11:18419088	['G', 'A']	56057	15375.742876514352	-52.96374542679036	-0.0060475316505937	0.0084314191020302	-0.7172614215248155	0.473216	0.473216	chr11	18419088	0.3249405797790248	chr11:18419088:G:A
chr11:18419236	['T', 'C']	56057	15343.18965548003	-59.49589133320247	-0.0065125487192562	0.0084374705769761	-0.7718603175965344	0.4402	0.4402	chr11	18419236	0.3563499617826708	chr11:18419236:T:C
chr11:18420135	['ATAGAT', 'A']	56057	15340.462924636027	-54.92673036727275	-0.0061849893928313	0.0084379994934643	-0.7329923873095762	0.463566	0.463566	chr11	18420135	0.3338884246365566	chr11:18420135:ATAGAT:A
chr11:18420849	['T', 'C']	56057	98340.01714448824	384.7663282511485	0.0062793017948557	0.0087720165938537	0.7158333238055491	0.474097	0.474097	chr11	18420849	0.3241327928092186	chr11:18420849:T:C
chr11:18420861	['A', 'G']	56057	10746.150202494158	74.22559839862636	-0.0008714740758756	0.0098644202827387	-0.0883451891643938	0.929603	0.929603	chr11	18420861	0.031702483403246	chr11:18420861:A:G
chr11:18420919	['G', 'A']	56057	15342.094749611975	-62.51042967618965	-0.0068326456623214	0.0084373625926554	-0.8098082294423528	0.418054	0.418054	chr11	18420919	0.3787676168198991	chr11:18420919:G:A
chr11:18421076	['A', 'T']	56057	15344.02187918266	-59.63417848042635	-0.0065868871823248	0.0084376496771891	-0.7806542620668616	0.435009	0.435009	chr11	18421076	0.36150175773524	chr11:18421076:A:T
chr11:18421383	['T', 'C']	56057	15403.546223446148	-50.68377824324816	-0.00612174639461	0.0084358523177801	-0.7256820252421036	0.468037	0.468037	chr11	18421383	0.3297198130355729	chr11:18421383:T:C
chr11:18421546	['G', 'A']	56057	15145.31938790088	-43.61246767279612	-0.0047140221861765	0.0084832548391089	-0.5556855564970532	0.578428	0.578428	chr11	18421546	0.2377506922848124	chr11:18421546:G:A
chr11:18421633	['A', 'G']	56057	15437.721697435643	-58.71174335010554	-0.0065474082386644	0.0084473478197979	-0.7750844854901505	0.438293	0.438293	chr11	18421633	0.3582354654301149	chr11:18421633:A:G
chr11:18421753	['C', 'G']	56057	15346.01132997895	-61.62595012922906	-0.0067133819867917	0.0084366780516391	-0.795737604979177	0.426188	0.426188	chr11	18421753	0.3703987827005396	chr11:18421753:C:G
chr11:18422121	['A', 'C']	56057	98310.76882180832	380.010796153837	0.0059584793385818	0.0087616207697426	0.6800658799521214	0.496466	0.496466	chr11	18422121	0.3041104883931544	chr11:18422121:A:C
chr11:18422142	['T', 'C']	56057	15350.738415972308	-62.37336581372417	-0.0067557639927547	0.0084337012150607	-0.8010437909147734	0.42311	0.42311	chr11	18422142	0.3735467102075923	chr11:18422142:T:C
chr11:18422229	['A', 'G']	56057	15356.30063889781	-58.95315179241515	-0.0065041678419832	0.00843369840176	-0.7712118138616176	0.440585	0.440585	chr11	18422229	0.3559702927688214	chr11:18422229:A:G
chr11:18422266	['GA', 'G']	56057	73731.89181281334	554.3536629358937	0.0128375706199663	0.0061089433415901	2.101438808994525	0.0356069	0.0356069	chr11	18422266	1.4484658351294082	chr11:18422266:GA:G
chr11:18422352	['T', 'C']	56057	98141.0029436426	369.68589557272384	0.005432946376907	0.008713265441742	0.6235258656163303	0.532942	0.532942	chr11	18422352	0.2733200526067534	chr11:18422352:T:C
chr11:18423183	['A', 'G']	56057	15367.108288674544	-60.94830318199352	-0.0066605569652325	0.0084372297936329	-0.7894246249235622	0.429867	0.429867	chr11	18423183	0.3666658934919647	chr11:18423183:A:G
chr11:18423190	['A', 'G']	56057	15369.304688058295	-62.29251001921032	-0.0067296862605882	0.0084373536844136	-0.7976062770747725	0.425102	0.425102	chr11	18423190	0.3715068517797119	chr11:18423190:A:G
chr11:18423442	['G', 'A']	56057	15342.463245789322	-61.46793284357056	-0.0066535459918287	0.0084370899186546	-0.7886067418953987	0.430345	0.430345	chr11	18423442	0.3661832385563991	chr11:18423442:G:A
chr11:18424015	['TAGTA', 'T']	56057	79544.18987635378	475.4070776386216	0.0126120929363519	0.0063301053319988	1.9923985897355465	0.0463322	0.0463322	chr11	18424015	1.334117077625984	chr11:18424015:TAGTA:T
chr11:18424253	['G', 'A']	56057	13673.07396359867	-6.705536570842876	-0.0051032894210692	0.0088149942745194	-0.5789328117683266	0.562637	0.562637	chr11	18424253	0.2497717112617182	chr11:18424253:G:A
chr11:18424743	['G', 'C']	56057	15421.291129955616	-52.937408217818806	-0.0060687429088515	0.008434922226353	-0.7194782294365504	0.471849	0.471849	chr11	18424743	0.3261969610243467	chr11:18424743:G:C
chr11:18424922	['C', 'T']	56057	15344.01093744424	-59.86211449980561	-0.0066839052494955	0.008436457241079	-0.7922644610761633	0.42821	0.42821	chr11	18424922	0.3683431948320798	chr11:18424922:C:T
chr11:18424962	['C', 'T']	56057	15382.925097519998	-60.45921614974947	-0.0067186244879421	0.0084407885112838	-0.7959711914308114	0.426052	0.426052	chr11	18424962	0.3705373916605514	chr11:18424962:C:T
chr11:18425116	['C', 'T']	56057	15345.642504148009	-58.79725907582979	-0.0065095569574888	0.0084358913161418	-0.7716501687300058	0.440325	0.440325	chr11	18425116	0.3562266562306363	chr11:18425116:C:T
chr11:18425150	['G', 'A']	56057	8568.834311713801	-104.07306943070373	-0.0159375165138846	0.0108964370469176	-1.4626355794340142	0.143573	0.143573	chr11	18425150	0.8429272248118217	chr11:18425150:G:A
chr11:18425556	['T', 'G']	56057	15437.283373121903	-69.51576272301119	-0.0072548898645458	0.0084438236968646	-0.8591948535400719	0.390237	0.390237	chr11	18425556	0.4086715557153941	chr11:18425556:T:G
chr11:18425676	['A', 'G']	56057	14925.058710160956	-59.59390896791189	-0.0055791016509078	0.008526817966768	-0.6543005459541426	0.512921	0.512921	chr11	18425676	0.2899495196953729	chr11:18425676:A:G
chr11:18425753	['C', 'T']	56057	62893.70779615011	473.62141859680446	0.0119764124128794	0.0058275943186815	2.055121162859034	0.0398719	0.0398719	chr11	18425753	1.3993330685800234	chr11:18425753:C:T
chr11:18425813	['G', 'A']	56057	62902.4028581636	458.4377688954704	0.0115391099570666	0.0058297456135528	1.9793505106364764	0.0477814	0.0477814	chr11	18425813	1.320741129526133	chr11:18425813:G:A
chr11:18425974	['A', 'G']	56057	15387.547225501798	-65.29094357955942	-0.0069362470368467	0.0084394068047153	-0.8218879830477314	0.411144	0.411144	chr11	18425974	0.3860060432034458	chr11:18425974:A:G
chr11:18426064	['G', 'A']	56057	6533.51516665477	-24.97997911348669	-0.0154730742878672	0.0124905601602304	-1.2387814549048906	0.215432	0.215432	chr11	18426064	0.6666897866869841	chr11:18426064:G:A
chr11:18426129	['A', 'C']	56057	15395.20345369476	-50.711940798971845	-0.006020884972113	0.0084317476752234	-0.714073191469583	0.475185	0.475185	chr11	18426129	0.323137277033695	chr11:18426129:A:C
chr11:18426496	['C', 'T']	56057	15487.97173654416	-55.32689478462476	-0.0060209398319725	0.0084544135160635	-0.7121652874599339	0.476365	0.476365	chr11	18426496	0.322060154966883	chr11:18426496:C:T
chr11:18427394	['A', 'C']	56057	9232.305729529113	-111.41721537937764	-0.0190132705270877	0.0105373609072297	-1.8043674022821576	0.0711791	0.0711791	chr11	18427394	1.147647507586806	chr11:18427394:A:C
chr11:18427714	['G', 'T']	56057	10880.034572685872	82.03447659767232	-0.0003103806992638	0.0098902730023171	-0.0313824197968187	0.974965	0.974965	chr11	18427714	0.0110109746396161	chr11:18427714:G:T
chr11:18428311	['A', 'AC']	56057	15439.20240804119	-51.06218477251358	-0.006031282719092	0.00843653670445	-0.7149003116303312	0.474674	0.474674	chr11	18428311	0.3236045558648944	chr11:18428311:A:AC
chr11:18428673	['A', 'G']	56057	15383.269940183896	-50.73912500623023	-0.0060757626638607	0.0084330384861595	-0.7204713548778922	0.471238	0.471238	chr11	18428673	0.3267596958845862	chr11:18428673:A:G
chr11:18430088	['T', 'TA']	56057	10747.766917024956	74.38183683799586	-0.0008323880373398	0.0098636253519608	-0.0843896648177487	0.932747	0.932747	chr11	18430088	0.0302361391089407	chr11:18430088:T:TA
chr11:18430339	['T', 'G']	56057	15385.018984405666	-53.386391946524775	-0.0062141484702773	0.0084298016957227	-0.7371642530369916	0.461026	0.461026	chr11	18430339	0.3362745814690902	chr11:18430339:T:G
chr11:18430369	['T', 'C']	56057	15349.285788205909	-61.25416170643137	-0.0066161451295233	0.0084357820321118	-0.7842954102344203	0.43287	0.43287	chr11	18430369	0.3636425118674336	chr11:18430369:T:C
chr11:18430571	['A', 'G']	56057	15345.843857081672	-56.71090344477423	-0.0064379274835563	0.0084377331121288	-0.7629925476431795	0.445471	0.445471	chr11	18430571	0.3511805631196233	chr11:18430571:A:G
chr11:18430599	['C', 'T']	56057	14622.042744958067	-74.07265490702117	-0.0053736327825916	0.0085986833942397	-0.6249366950981631	0.532015	0.532015	chr11	18430599	0.274076122732411	chr11:18430599:C:T
chr11:18430809	['A', 'G']	56057	15346.368818240207	-61.08494863824219	-0.0066761939215997	0.0084357756313483	-0.7914143539795202	0.428706	0.428706	chr11	18430809	0.3678404382326454	chr11:18430809:A:G
chr11:18431185	['T', 'C']	56057	15405.506100510513	-51.47362753374423	-0.0059468273031842	0.0084421355670751	-0.7044221519466247	0.481173	0.481173	chr11	18431185	0.3176987501601098	chr11:18431185:T:C
chr11:18431501	['C', 'A']	56057	15341.747305303728	-56.16929066943546	-0.0065037550312644	0.0084379384731762	-0.7707753560824709	0.440843	0.440843	chr11	18431501	0.3557160508352068	chr11:18431501:C:A
chr11:18431619	['C', 'T']	56057	10715.955808891744	77.85700213333165	-0.0004996666231593	0.0098773772274154	-0.0505869738145174	0.959655	0.959655	chr11	18431619	0.0178848695912373	chr11:18431619:C:T
chr11:18432027	['G', 'A']	56057	15342.831807719076	-59.725035101431935	-0.0066028238421836	0.0084368999769951	-0.7826125543964653	0.433858	0.433858	chr11	18432027	0.3626523900899602	chr11:18432027:G:A
chr11:18432146	['G', 'A']	56057	15682.077275809155	-56.33756499939076	-0.0059927566182788	0.0083611815997312	-0.716735612879335	0.47354	0.47354	chr11	18432146	0.3246433301864586	chr11:18432146:G:A
chr11:18432179	['A', 'G']	56057	15384.744482309494	-54.078971116134845	-0.0062601985519294	0.008429728388236	-0.7426334827900025	0.457707	0.457707	chr11	18432179	0.3394124455842224	chr11:18432179:A:G
chr11:18432195	['A', 'T']	56057	15133.779597808823	-46.91991615738071	-0.0049881959476373	0.0084824180806307	-0.5880629674488328	0.556492	0.556492	chr11	18432195	0.2545410746012017	chr11:18432195:A:T
chr11:18432568	['T', 'TC']	56057	15346.368818240207	-58.83870678354796	-0.0065023147417378	0.0084357545660836	-0.7708041634924637	0.440826	0.440826	chr11	18432568	0.3557327986310197	chr11:18432568:T:TC
chr11:18433633	['T', 'C']	56057	15342.189512747776	-60.695181359388975	-0.0066199243558562	0.0084366108775975	-0.7846663135115982	0.432653	0.432653	chr11	18433633	0.3638602805565328	chr11:18433633:T:C
chr11:18433737	['C', 'T']	56057	15348.65467523198	-60.16779921307565	-0.006593239181974	0.0084362330724607	-0.7815382914795294	0.434489	0.434489	chr11	18433737	0.3620212141515019	chr11:18433737:C:T
chr11:18433943	['T', 'C']	56057	10741.341302408564	74.50300730075868	-0.0007676448268582	0.0098678234854392	-0.0777927197411792	0.937993	0.937993	chr11	18433943	0.0278004026366252	chr11:18433943:T:C
chr11:18434341	['A', 'C']	56057	15386.01918067302	-57.95342156908813	-0.0065103253083096	0.008429430113515	-0.7723327936335262	0.439921	0.439921	chr11	18434341	0.3566253061148927	chr11:18434341:A:C
chr11:18434388	['C', 'A']	56057	15381.292639842984	-54.20996307373712	-0.0063643638663128	0.0084310483537386	-0.7548721818788652	0.450329	0.450329	chr11	18434388	0.346470084717194	chr11:18434388:C:A
chr11:18434406	['A', 'G']	56057	15382.48815960883	-55.170893033587255	-0.0063162941029533	0.008431333725222	-0.7491453082990129	0.453773	0.453773	chr11	18434406	0.3431613486887603	chr11:18434406:A:G
chr11:18434586	['A', 'T']	56057	15346.190083676787	-58.15472514224518	-0.006479599825583	0.0084359481128765	-0.768093845396304	0.442435	0.442435	chr11	18434586	0.354150524321757	chr11:18434586:A:T
chr11:18434593	['G', 'A']	56057	98349.01778673752	379.9996840939205	0.0060132411080773	0.0087730635893992	0.6854208962241323	0.493081	0.493081	chr11	18434593	0.3070817319124526	chr11:18434593:G:A
chr11:18434634	['A', 'G']	56057	98349.75445982588	380.07223875651874	0.0059929686461976	0.0087737565519373	0.6830561813200074	0.494574	0.494574	chr11	18434634	0.3057687184505166	chr11:18434634:A:G
chr11:18434989	['C', 'T']	56057	15346.368818240207	-59.86127504419559	-0.0065907654345562	0.0084357604237938	-0.7812888350843114	0.434636	0.434636	chr11	18434989	0.3618743048129176	chr11:18434989:C:T
chr11:18435190	['A', 'T']	56057	15359.740021767444	-56.07992778721939	-0.0063965310950213	0.0084346459605451	-0.7583639105829104	0.448236	0.448236	chr11	18435190	0.348493266110894	chr11:18435190:A:T
chr11:18435342	['T', 'C']	56057	15384.293282183957	-54.13609112119547	-0.0062697926930837	0.0084298563109728	-0.7437603277914232	0.457025	0.457025	chr11	18435342	0.3400600426761353	chr11:18435342:T:C
chr11:18436590	['G', 'A']	56057	15683.075684057449	-70.82433299469888	-0.0074850727652039	0.0084676002702275	-0.8839662391151973	0.376718	0.376718	chr11	18436590	0.4239836282333884	chr11:18436590:G:A
chr11:18436911	['TC', 'T']	56057	15345.916289027657	-60.43621593331451	-0.0066256915469571	0.0084366167156066	-0.7853493610419042	0.432252	0.432252	chr11	18436911	0.364262988598969	chr11:18436911:TC:T
chr11:18437569	['A', 'G']	56057	15386.31295285006	-58.2429185419381	-0.0065455560263331	0.008430686554391	-0.7763965584658098	0.437518	0.437518	chr11	18437569	0.3590040748934036	chr11:18437569:A:G
chr11:18437707	['G', 'A']	56057	15262.392175863606	-53.08257341201064	-0.005523422578409	0.0084793200280163	-0.6513992348630724	0.514791	0.514791	chr11	18437707	0.2883690543948926	chr11:18437707:G:A
chr11:18438168	['A', 'G']	56057	15384.372207949762	-53.77148840912866	-0.0062042136275695	0.0084294262496518	-0.7360184956628321	0.461723	0.461723	chr11	18438168	0.3356184912182065	chr11:18438168:A:G
chr11:18438175	['G', 'A']	56057	9224.151846565566	-111.29179665129377	-0.0188774704665513	0.0105402172990099	-1.7909944293391882	0.0732996	0.0732996	chr11	18438175	1.1348983953215837	chr11:18438175:G:A
chr11:18438259	['T', 'C']	56057	15348.10691981014	-61.88151400967126	-0.006688544487221	0.0084368032851396	-0.7927818465320853	0.427908	0.427908	chr11	18438259	0.3686495940410089	chr11:18438259:T:C
chr11:18438312	['A', 'G']	56057	15346.285145864937	-61.2595851310601	-0.0066187119164079	0.0084361949816997	-0.7845612780128545	0.432714	0.432714	chr11	18438312	0.3637990534391596	chr11:18438312:A:G
chr11:18438753	['T', 'C']	56057	15347.190226409037	-60.98083237791851	-0.0066459670390004	0.0084358719672488	-0.7878221794738568	0.430804	0.430804	chr11	18438753	0.3657202729463337	chr11:18438753:T:C
chr11:18439435	['C', 'T']	56057	10895.467480981466	55.43801351022584	-0.003103150565048	0.0098103909306181	-0.3163126308619564	0.751766	0.751766	chr11	18439435	0.1239173199447518	chr11:18439435:C:T
chr11:18439507	['G', 'C']	56057	84095.14766572	411.6970735848452	0.0074452154167573	0.0068840261336405	1.0815205044580594	0.27947	0.27947	chr11	18439507	0.5536648050717583	chr11:18439507:G:C
chr11:18440077	['T', 'C']	56057	15372.084018591322	-65.53914822410194	-0.0069410994281188	0.0084404464069614	-0.8223616493073167	0.410875	0.410875	chr11	18440077	0.3862902829103192	chr11:18440077:T:C
chr11:18440231	['C', 'T']	56057	15516.569528437827	-48.7369078991837	-0.0059823444282644	0.0084426786088294	-0.7085836978335429	0.478586	0.478586	chr11	18440231	0.3200400098840444	chr11:18440231:C:T
chr11:18440283	['C', 'A']	56057	15353.133720099955	-59.02684822139721	-0.0065384805574121	0.0084374284570519	-0.7749375998497913	0.43838	0.43838	chr11	18440283	0.3581492676800995	chr11:18440283:C:A
chr11:18440331	['A', 'G']	56057	15125.697377822267	-44.996622676761255	-0.004915545723749	0.0084871187593007	-0.5791772052632471	0.562472	0.562472	chr11	18440331	0.2498990919688813	chr11:18440331:A:G
chr11:18440554	['A', 'G']	56057	15387.019376940374	-54.87365458713376	-0.0063362857846192	0.0084300530246555	-0.7516305966388792	0.452276	0.452276	chr11	18440554	0.3445964574544141	chr11:18440554:A:G
chr11:18440791	['CATG', 'C']	56057	82935.50764727927	448.20730925121	0.0078132383555475	0.0066048699750564	1.182951123194633	0.236834	0.236834	chr11	18440791	0.6255559499540749	chr11:18440791:CATG:C
chr11:18440830	['G', 'A']	56057	15349.20246975268	-60.683898518146925	-0.0065706267535602	0.0084368337840486	-0.778802441975704	0.436099	0.436099	chr11	18440830	0.3604149091875683	chr11:18440830:G:A
chr11:18440928	['A', 'G']	56057	15339.841180039975	-59.51315865131848	-0.0065858500215788	0.0084392529079974	-0.7803830615548687	0.435169	0.435169	chr11	18440928	0.3613420499102028	chr11:18440928:A:G
chr11:18442124	['C', 'T']	56057	15349.285788205909	-61.91023324867973	-0.0066913528604753	0.0084363560345412	-0.7931567649680501	0.42769	0.42769	chr11	18442124	0.368870904046651	chr11:18442124:C:T
chr11:18442573	['C', 'T']	56057	15381.46950827862	-61.381094006800446	-0.0067344747734885	0.0084306853183593	-0.7988051408849265	0.424407	0.424407	chr11	18442573	0.3722174616314359	chr11:18442573:C:T
chr11:18442809	['T', 'C']	56057	98306.78323936624	374.9627353692664	0.005451612713168	0.0087618268107609	0.6222004646876431	0.533813	0.533813	chr11	18442809	0.2726108540038924	chr11:18442809:T:C
chr11:18443447	['C', 'T']	56057	98326.867494824	373.9840837397422	0.00529075349333	0.0087762864999937	0.6028464879005316	0.546613	0.546613	chr11	18443447	0.2623200437719213	chr11:18443447:C:T
chr11:18443845	['C', 'T']	56057	9219.657877366066	-115.93937568848152	-0.0194415338445846	0.0105416499051033	-1.8442591074071537	0.0651507	0.0651507	chr11	18443845	1.1860809137272343	chr11:18443845:C:T
chr11:18444381	['A', 'G']	56057	10739.53703439163	71.27990356759108	-0.0013015876778949	0.0098696586138254	-0.131877679747876	0.895082	0.895082	chr11	18444381	0.0481371763978072	chr11:18444381:A:G
chr11:18444700	['C', 'T']	56057	63205.00899470834	455.32238966228977	0.0119719527784665	0.0058849489600376	2.034334173458999	0.0419226	0.0419226	chr11	18444700	1.3775517906560728	chr11:18444700:C:T
chr11:18445420	['A', 'C']	56057	10746.834252368975	75.37658960115944	-0.0009002941932839	0.0098666400349924	-0.0912462793910608	0.927297	0.927297	chr11	18445420	0.0327811452483636	chr11:18445420:A:C
chr11:18445736	['T', 'C']	56057	15390.921909009812	-55.29477974877822	-0.006246765726191	0.0084285520169945	-0.7411434032317258	0.45861	0.45861	chr11	18445736	0.3385564797031805	chr11:18445736:T:C
chr11:18446351	['C', 'A']	56057	9221.315991364696	-113.1720649078576	-0.0191147692397894	0.0105412464694007	-1.8133310225954715	0.0697861	0.0697861	chr11	18446351	1.1562310715667103	chr11:18446351:C:A
chr11:18446831	['G', 'A']	56057	15142.350620852065	-44.05415415596902	-0.0047782867509951	0.008479451507061	-0.5635136597002977	0.573087	0.573087	chr11	18446831	0.2417794430381494	chr11:18446831:G:A
chr11:18447373	['A', 'G']	56057	15403.838597932234	-56.29428233682267	-0.0063861279225055	0.0084298293225716	-0.757563134215077	0.448716	0.448716	chr11	18447373	0.3480284444231931	chr11:18447373:A:G
chr11:18447383	['C', 'T']	56057	13637.649227365191	6.871169289973899	-0.003985573038669	0.0088174357201838	-0.4520104444363277	0.651263	0.651263	chr11	18447383	0.1862435945608788	chr11:18447383:C:T
chr11:18447434	['C', 'T']	56057	8910.178971036992	-105.03034266768508	-0.0162357760025847	0.0106987128187599	-1.5175447997927125	0.129135	0.129135	chr11	18447434	0.8889560331264607	chr11:18447434:C:T
chr11:18447449	['T', 'C']	56057	15141.292843119749	-47.00193357816016	-0.005015234495609	0.0084827537057398	-0.591227173342958	0.554371	0.554371	chr11	18447449	0.2561994964146287	chr11:18447449:T:C
chr11:18448387	['G', 'A']	56057	9258.285069165557	-98.02681864541243	-0.017364544134051	0.0105236802787401	-1.650044820264139	0.0989394	0.0989394	chr11	18448387	1.0046307276637645	chr11:18448387:G:A
chr11:18448535	['G', 'A']	56057	62967.34219636676	462.61480587245023	0.0114981370574907	0.0058242242640576	1.97419201874622	0.0483648	0.0483648	chr11	18448535	1.3154706037983377	chr11:18448535:G:A
chr11:18448573	['G', 'A']	56057	8429.804549915249	-131.05777324570616	-0.0186880747796331	0.010985843434149	-1.7011051442388112	0.0889288	0.0889288	chr11	18448573	1.0509575679890082	chr11:18448573:G:A
chr11:18448758	['G', 'T']	56057	98345.561390361	372.9854410429073	0.005363466442746	0.0087752024837355	0.6112071433892247	0.541065	0.541065	chr11	18448758	0.2667505584689871	chr11:18448758:G:T
chr11:18448940	['G', 'A']	56057	15135.970113835065	-48.29233111914555	-0.0050935578099445	0.0084819905852138	-0.6005144380640801	0.548166	0.548166	chr11	18448940	0.2610879050794577	chr11:18448940:G:A
chr11:18449253	['A', 'G']	56057	15079.303991720344	-51.11499034162569	-0.0051581685794458	0.0084928321762742	-0.607355529037276	0.543617	0.543617	chr11	18449253	0.2647069704628133	chr11:18449253:A:G
chr11:18449824	['G', 'A']	56057	13647.191068369972	4.476953647927121	-0.004256826628996	0.0088145959613953	-0.482929296775414	0.629148	0.629148	chr11	18449824	0.2012471796379197	chr11:18449824:G:A
chr11:18450080	['T', 'A']	56057	15129.079549711882	-49.987090729705066	-0.0052142716792015	0.0084826656661069	-0.614697299698553	0.538757	0.538757	chr11	18450080	0.2686070740625369	chr11:18450080:T:A
chr11:18450586	['G', 'A']	56057	10737.95777135517	76.53707782926968	-0.0006655586437454	0.0098676233846116	-0.0674487278044499	0.946225	0.946225	chr11	18450586	0.0240055817380809	chr11:18450586:G:A
chr11:18452009	['C', 'T']	56057	15664.514951470172	-77.22500178314814	-0.0090935042846208	0.0083796123559002	-1.0851939085485227	0.27784	0.27784	chr11	18452009	0.5562052296972941	chr11:18452009:C:T
chr11:18452126	['G', 'T']	56057	8557.610636362015	-106.777671948559	-0.0163243566469155	0.0109031764247341	-1.497211088860611	0.134344	0.134344	chr11	18452126	0.871781725025969	chr11:18452126:G:T
chr11:18452581	['C', 'A']	56057	15305.556245760596	-65.19824314638974	-0.0063844611940382	0.0083310451463728	-0.766345768371919	0.443474	0.443474	chr11	18452581	0.353131836908978	chr11:18452581:C:A
chr11:18457664	['C', 'T']	56057	36493.27507495716	-21.621966866737647	-0.0076567594770233	0.0061954314268531	-1.2358718787260423	0.216511	0.216511	chr11	18457664	0.6645200341007159	chr11:18457664:C:T
chr11:18458335	['G', 'A']	56057	37063.27288298897	-27.84224954114478	-0.0081045113511494	0.0061732908894955	-1.3128348390224305	0.189244	0.189244	chr11	18458335	0.7229778809597207	chr11:18458335:G:A
chr11:18458654	['A', 'G']	56057	13591.45474657009	23.56272744052957	-0.0037283591130275	0.0088233560864749	-0.4225556666292386	0.672621	0.672621	chr11	18458654	0.1722295776372809	chr11:18458654:A:G
chr11:18458768	['A', 'G']	56057	37030.60588434708	-23.476560846826025	-0.0079147867211768	0.006175803617679	-1.281580051949796	0.199995	0.199995	chr11	18458768	0.6989808618337856	chr11:18458768:A:G
chr11:18458952	['G', 'A']	56057	37068.5802537428	-31.0268653291996	-0.0082488658811552	0.00617465537527	-1.3359232831345589	0.18158	0.18158	chr11	18458952	0.7409319882376819	chr11:18458952:G:A
chr11:18460623	['G', 'A']	56057	12971.760125111728	30.3057307335644	-0.0029012896695487	0.0090084754359853	-0.3220622279724726	0.747407	0.747407	chr11	18460623	0.1264428389895427	chr11:18460623:G:A
chr11:18461192	['T', 'A']	56057	45180.87817582513	373.1422291979724	0.0083119247490825	0.0060270682202904	1.379099164847678	0.16787	0.16787	chr11	18461192	0.7750269095711675	chr11:18461192:T:A
chr11:18461385	['C', 'T']	56057	23783.822159466592	257.7623813567582	0.0080360776099942	0.0071488996163223	1.12409993723318	0.260975	0.260975	chr11	18461385	0.5834010937424448	chr11:18461385:C:T
chr11:18462568	['C', 'T']	56057	13262.837345056134	33.40627429350446	-0.0024171167226234	0.0089535057378434	-0.269963162295979	0.78719	0.78719	chr11	18462568	0.1039204315640167	chr11:18462568:C:T
chr11:18464576	['G', 'A']	56057	13198.118969454754	14.694177997817556	-0.0041173376683984	0.0089217940791862	-0.4614921205146204	0.644447	0.644447	chr11	18464576	0.1908127936775464	chr11:18464576:G:A
chr11:18465374	['C', 'T']	56057	22659.70142594544	-89.91865426510608	-0.0078185687855316	0.0072231885943899	-1.0824262281624584	0.279068	0.279068	chr11	18465374	0.5542899600723905	chr11:18465374:C:T
chr11:18465758	['C', 'G']	56057	14475.77469939701	-19.755093568861888	-0.0043759998495632	0.0086082279202913	-0.5083508348156237	0.611209	0.611209	chr11	18465758	0.2138102594363591	chr11:18465758:C:G
chr11:18465857	['A', 'G']	56057	20293.9822645684	120.91661365588088	0.0034799629379206	0.0075112581293078	0.4632996068051999	0.643151	0.643151	chr11	18465857	0.1916870507649579	chr11:18465857:A:G
chr11:18467732	['C', 'T']	56057	6447.00569948186	-74.37410777084699	-0.014008219454142	0.0124477561467517	-1.125361011976246	0.260441	0.260441	chr11	18467732	0.5842906457869436	chr11:18467732:C:T
chr11:18467813	['G', 'A']	56057	20169.36604705155	-195.2498125318652	-0.0159277609040246	0.0077848027999235	-2.0460069848116182	0.0407603	0.0407603	chr11	18467813	1.389762628201796	chr11:18467813:G:A
chr11:18469758	['C', 'T']	56057	19932.844653785083	-167.41960560689338	-0.0143802856578181	0.0076234534832371	-1.886321689958268	0.0592568	0.0592568	chr11	18469758	1.2272618050980535	chr11:18469758:C:T
chr11:18469957	['CTCTG', 'C']	56057	6798.455330537963	-2.3676067972562143	0.0004340630320058	0.0121595358705792	0.0356973355418976	0.971524	0.971524	chr11	18469957	0.0125464663572282	chr11:18469957:CTCTG:C
chr11:18470618	['T', 'C']	56057	15204.627410750923	-242.7900854388858	-0.0188696847386125	0.0084525038839292	-2.2324372751238126	0.02559	0.02559	chr11	18470618	1.5919297141128146	chr11:18470618:T:C
chr11:18471783	['T', 'A']	56057	19039.667556368244	-151.65790057498955	-0.0143091245555733	0.0078467779200622	-1.823566908780289	0.0682229	0.0682229	chr11	18471783	1.1660698236675708	chr11:18471783:T:A
chr11:18472204	['T', 'C']	56057	1636.1459359166486	-44.15976854408119	-0.0334768916954566	0.0240763073218057	-1.390449592123991	0.164398	0.164398	chr11	18472204	0.7841034702159638	chr11:18472204:T:C
chr11:18472580	['C', 'T']	56057	19832.014311206287	-177.3161748093345	-0.0148831428448682	0.0076375142995647	-1.9486893590125696	0.0513375	0.0513375	chr11	18472580	1.2895652841382912	chr11:18472580:C:T
chr11:18474313	['G', 'A']	56057	19616.0470061056	-176.22534166634782	-0.0148155511026437	0.0076690271319455	-1.9318683905718883	0.0533808	0.0533808	chr11	18474313	1.2726149218751868	chr11:18474313:G:A
chr11:18474323	['C', 'T']	56057	33476.5550043718	3.2618494348615235	-0.0013815593655931	0.0063148429005595	-0.2187796889564346	0.826822	0.826822	chr11	18474323	0.0825879762253391	chr11:18474323:C:T
chr11:18474368	['C', 'T']	56057	19623.05237976221	-182.46430913533243	-0.0151664906500691	0.007668002169478	-1.9778933697278016	0.0479456	0.0479456	chr11	18474368	1.3192512421617175	chr11:18474368:C:T
chr11:18474438	['G', 'A']	56057	7535.764050759426	64.07100281641927	0.0074158015249101	0.0115496283752546	0.6420813972507229	0.520823	0.520823	chr11	18474438	0.2833098451915463	chr11:18474438:G:A
chr11:18474969	['G', 'A']	56057	19605.24606545092	-179.93702495441164	-0.0150381165030784	0.0076656863450837	-1.9617443013074511	0.0497972	0.0497972	chr11	18474969	1.3027950760904037	chr11:18474969:G:A
chr11:18474979	['G', 'A']	56057	47521.02044821925	673.4333995449886	0.017458863017859	0.0058762735004505	2.9710773360907226	0.00296883	0.00296883	chr11	18474979	2.527414670095332	chr11:18474979:G:A
chr11:18475017	['A', 'G']	56057	19917.435739530887	-178.00346668574414	-0.0151903691310018	0.0076232748014235	-1.9926304018537149	0.0463068	0.0463068	chr11	18475017	1.3343552295947394	chr11:18475017:A:G
chr11:18475776	['A', 'G']	56057	19883.773531720544	-177.22909199886612	-0.0151970527931594	0.0076194896061314	-1.9944974766984844	0.0461026	0.0461026	chr11	18475776	1.3362745814690902	chr11:18475776:A:G
chr11:18476619	['C', 'T']	56057	8222.586730415856	-149.34792360735605	-0.0204957862707464	0.0110772095399479	-1.8502661881435087	0.0642805	0.0642805	chr11	18476619	1.1919207537755814	chr11:18476619:C:T
chr11:18476940	['C', 'G']	56057	110413.69668314094	422.7182047418851	0.0419292482980637	0.0235739806337395	1.7786240240671891	0.0753068	0.0753068	chr11	18476940	1.1231658064136445	chr11:18476940:C:G
chr11:18477166	['A', 'T']	56057	15124.425917656486	-257.7884491375225	-0.0201660128491689	0.0084774227068749	-2.378790529439446	0.0173729	0.0173729	chr11	18477166	1.7601276801784942	chr11:18477166:A:T
chr11:18477183	['G', 'A']	56057	15094.962066873635	-263.29728537082764	-0.0204909694965797	0.0084793873377451	-2.416562503916552	0.015671	0.015671	chr11	18477183	1.804903289388144	chr11:18477183:G:A
chr11:18479667	['G', 'A']	56057	4289.2295465087245	104.4151440284764	0.0130602266611585	0.0152113455879327	0.8585845733147538	0.390573	0.390573	chr11	18479667	0.4082977824416741	chr11:18479667:G:A
chr11:18482190	['A', 'G']	56057	15136.430166999717	-269.6424765063844	-0.020775134283721	0.0084697474093191	-2.452863501084152	0.0141754	0.0141754	chr11	18482190	1.8484646773844904	chr11:18482190:A:G
chr11:18483623	['T', 'C']	56057	78426.7886519761	364.8428409211208	0.0016317093300697	0.0063050885922581	0.2587924509218253	0.795796	0.795796	chr11	18483623	0.0991982481279234	chr11:18483623:T:C
chr11:18484085	['G', 'A']	56057	15158.163250013384	-255.86921039313088	-0.0197802791449272	0.0084610754267432	-2.337797283121583	0.0194013	0.0194013	chr11	18484085	1.7121691688372542	chr11:18484085:G:A
chr11:18486311	['C', 'T']	56057	19682.70223887253	-159.79793863711984	-0.0137098514563295	0.0076499665878397	-1.7921452726502591	0.0731151	0.0731151	chr11	18486311	1.135992921681609	chr11:18486311:C:T
chr11:18486635	['T', 'G']	56057	19531.357764396867	-173.17644101923077	-0.0143097047908784	0.0076759549719967	-1.8642246916615408	0.0622954	0.0622954	chr11	18486635	1.2055440212119983	chr11:18486635:T:G
chr11:18486654	['T', 'C']	56057	19558.563489227927	-166.93778385591324	-0.0139576830599273	0.0076714652272442	-1.8194285767415508	0.0688514	0.0688514	chr11	18486654	1.162087224526984	chr11:18486654:T:C
chr11:18487487	['C', 'A']	56057	15155.43321795604	-257.6886324382049	-0.0198592513337674	0.0084621137914484	-2.3468428602126044	0.0189367	0.0189367	chr11	18487487	1.722695700974705	chr11:18487487:C:A
chr11:18488226	['A', 'G']	56057	58610.59219541789	511.6619878008999	0.0089278467649424	0.005825126096443	1.5326443783584265	0.125369	0.125369	chr11	18488226	0.9018098382526402	chr11:18488226:A:G
chr11:18488242	['T', 'G']	56057	19549.71867861223	-171.18462923393685	-0.0141468717826807	0.0076704440142451	-1.844335446084732	0.0651395	0.0651395	chr11	18488242	1.1861555793307763	chr11:18488242:T:G
chr11:18488446	['C', 'T']	56057	33518.77323174648	6.953973825842871	-0.0011699113746917	0.0063118279519027	-0.1853522281669742	0.852953	0.852953	chr11	18488446	0.0690748989649655	chr11:18488446:C:T
chr11:18488474	['C', 'T']	56057	19553.488143879247	-163.6195998441836	-0.0137746070433082	0.0076688150844825	-1.796184533276909	0.0724706	0.0724706	chr11	18488474	1.139838143047522	chr11:18488474:C:T
chr11:18488497	['C', 'A']	56057	6611.707676937077	-78.07279300144837	-0.0143874911403453	0.0122888416832933	-1.1707768324418275	0.241693	0.241693	chr11	18488497	0.61673592760392	chr11:18488497:C:A
chr11:18488914	['C', 'A']	56057	19642.905733097803	-163.67516476262242	-0.0139095463663664	0.007654805234838	-1.817099970494641	0.0692071	0.0692071	chr11	18488914	1.1598493487130763	chr11:18488914:C:A
chr11:18488946	['C', 'G']	56057	58615.00390827164	513.8723709929033	0.0090257057760696	0.0058252760370173	1.549403962784742	0.12129	0.12129	chr11	18488946	0.9161750039466632	chr11:18488946:C:G
chr11:18490070	['TGA', 'T']	56057	19552.83683046069	-165.59137493289626	-0.0139303217414913	0.0076694511583672	-1.816338803630509	0.0693238	0.0693238	chr11	18490070	1.1591176393539788	chr11:18490070:TGA:T
chr11:18491025	['T', 'C']	56057	19683.75569114393	-163.35857499027856	-0.0139002197491645	0.0076497097882085	-1.81709112293262	0.0692085	0.0692085	chr11	18491025	1.1598405633987812	chr11:18491025:T:C
chr11:18491121	['A', 'G']	56057	8523.456149427337	71.05002003084478	0.007365912268345	0.0109134635460833	0.6749380924984623	0.499718	0.499718	chr11	18491121	0.3012750068514261	chr11:18491121:A:G
chr11:18491419	['C', 'T']	56057	58497.30472792151	526.0261794737628	0.0095937252448978	0.0058275664619952	1.646266122825691	0.0997146	0.0997146	chr11	18491419	1.001241248556777	chr11:18491419:C:T
chr11:18493515	['C', 'T']	56057	6852.488965800225	0.6397474251549871	0.0007899410139575	0.0121196786999924	0.0651783791890503	0.948032	0.948032	chr11	18493515	0.0231770031800028	chr11:18493515:C:T
chr11:18495370	['A', 'G']	56057	49172.2805702764	631.7886028087969	0.016228311878095	0.0058596601989169	2.7694970915027923	0.00561614	0.00561614	chr11	18495370	2.2505620745838013	chr11:18495370:A:G
chr11:18495474	['A', 'G']	56057	41280.93743084555	-37.713443476046095	-0.0044348987851436	0.0060492685700011	-0.7331297550809129	0.463482	0.463482	chr11	18495474	0.3339671276521064	chr11:18495474:A:G
chr11:18496003	['CA', 'C']	56057	41264.04162949217	-54.28723617694152	-0.0050053764190171	0.0060505447697776	-0.8272604549624916	0.408093	0.408093	chr11	18496003	0.3892408545956244	chr11:18496003:CA:C
chr11:18496199	['T', 'C']	56057	41294.25965845215	-55.95508935984198	-0.0050603345302316	0.0060518864469389	-0.8361582086179373	0.403069	0.403069	chr11	18496199	0.3946206021115227	chr11:18496199:T:C
chr11:18497220	['C', 'G']	56057	19685.8093989188	-156.8488222021669	-0.0132286709621025	0.00765041567541	-1.7291440783566958	0.0837888	0.0837888	chr11	18497220	1.076814029380146	chr11:18497220:C:G
chr11:18500244	['T', 'C']	56057	15137.97050636977	-267.57622842369835	-0.0205571047093363	0.0084664778314345	-2.42805864712848	0.015183	0.015183	chr11	18500244	1.81864240797155	chr11:18500244:T:C
chr11:18500442	['C', 'T']	56057	11658.039838007564	-110.81614010561916	-0.0122938525596239	0.0094460451690665	-1.3014814496000129	0.193099	0.193099	chr11	18500442	0.7142199752915863	chr11:18500442:C:T
chr11:18500591	['G', 'T']	56057	19516.43707404104	-173.25789348205393	-0.0141627615631188	0.0076679270022377	-1.847013092193713	0.0647505	0.0647505	chr11	18500591	1.188756873634316	chr11:18500591:G:T
chr11:18500769	['G', 'A']	56057	11888.120720109906	-112.4573450349001	-0.012896578441149	0.0093629710491069	-1.3774023622960097	0.168393	0.168393	chr11	18500769	0.7736759658325644	chr11:18500769:G:A
chr11:18501716	['T', 'C']	56057	21598.853016218527	117.38043305453624	0.0057881437955136	0.0073184282894198	0.7908998444217068	0.429006	0.429006	chr11	18501716	0.3675366338090532	chr11:18501716:T:C
chr11:18502661	['C', 'T']	56057	47896.54425749817	728.5053389801193	0.0193157831123115	0.0058660022824529	3.292835935316788	0.000992437	0.000992437	chr11	18502661	3.00329705274698	chr11:18502661:C:T
chr11:18503461	['T', 'C']	56057	41780.280497504624	-24.549007468911835	-0.0040066082271958	0.0060890628219079	-0.658000803141725	0.51054	0.51054	chr11	18503461	0.291970225959573	chr11:18503461:T:C
chr11:18504700	['G', 'A']	56057	21593.392859054657	112.69265063253935	0.0055933025595305	0.0073187660039634	0.7642412063046556	0.444727	0.444727	chr11	18504700	0.3519065031234631	chr11:18504700:G:A
chr11:18505846	['T', 'C']	56057	100016.9210019268	476.953673895508	0.0127983913395955	0.009298548539346	1.376385925764673	0.168708	0.168708	chr11	18505846	0.7728643230215546	chr11:18505846:T:C
chr11:18505870	['T', 'C']	56057	15157.652708612222	-256.7462092160084	-0.019866575374526	0.008463507705047	-2.347321709493933	0.0189124	0.0189124	chr11	18505870	1.723253355310489	chr11:18505870:T:C
chr11:18506698	['T', 'A']	56057	16988.51985255959	-76.76352342311029	-0.0089048054738116	0.00805244065474	-1.1058517355939497	0.268795	0.268795	chr11	18506698	0.5705788140877278	chr11:18506698:T:A
chr11:18507245	['C', 'T']	56057	41193.75767741475	-59.59713277866515	-0.0051189376480935	0.0060474738041497	-0.8464588378342387	0.3973	0.3973	chr11	18507245	0.4008814349446371	chr11:18507245:C:T
chr11:18507561	['G', 'A']	56057	41216.8821388428	-54.56004626707039	-0.0049155034164278	0.0060465837822139	-0.8129389409747021	0.416257	0.416257	chr11	18507561	0.3806384500962867	chr11:18507561:G:A
chr11:18507789	['G', 'A']	56057	21596.943294184835	117.9116777256475	0.0058827399372756	0.0073193806576858	0.803720999412477	0.421562	0.421562	chr11	18507789	0.3751385437492494	chr11:18507789:G:A
chr11:18507869	['A', 'G']	56057	41217.67597914954	-61.86146758080588	-0.0052197764323642	0.0060490506854105	-0.8629083642750119	0.388192	0.388192	chr11	18507869	0.4109534189519202	chr11:18507869:A:G
chr11:18508473	['A', 'T']	56057	15157.137371069635	-264.06127261484005	-0.0205011235227507	0.0084630117303232	-2.422438273279778	0.0154199	0.0154199	chr11	18508473	1.811918442730523	chr11:18508473:A:T
chr11:18508500	['T', 'C']	56057	21595.63110365504	116.16675176968074	0.0057911922857034	0.0073196311682742	0.7911863525042703	0.428839	0.428839	chr11	18508500	0.3677057253801274	chr11:18508500:T:C
chr11:18509481	['C', 'A']	56057	21615.31357156875	122.22962037956908	0.0061995254914964	0.0073148355253622	0.8475276675738203	0.396705	0.396705	chr11	18509481	0.4015323257201398	chr11:18509481:C:A
chr11:18510127	['C', 'T']	56057	58557.49066837956	524.3685868098155	0.0094204906041222	0.0058259911801845	1.616976461647138	0.105889	0.105889	chr11	18510127	0.975149153088245	chr11:18510127:C:T
chr11:18510399	['C', 'T']	56057	21609.16777002552	116.71085999176512	0.0058113374114618	0.0073164322905168	0.7942856819701879	0.427033	0.427033	chr11	18510399	0.3695385625297078	chr11:18510399:C:T
chr11:18510909	['T', 'C']	56057	47863.15320349181	711.8014688159917	0.0186981724037088	0.0058667191979477	3.18715993945127	0.00143756	0.00143756	chr11	18510909	2.842374019942598	chr11:18510909:T:C
chr11:18513349	['A', 'G']	56057	49440.86912284463	654.1677362573824	0.0165413292573985	0.0058506770599453	2.827250434081059	0.00469662	0.00469662	chr11	18513349	2.3282145768359648	chr11:18513349:A:G
chr11:18513784	['A', 'C']	56057	19623.550835058177	-164.08523521231115	-0.0138220884506279	0.0076517596557684	-1.806393440521596	0.0708623	0.0708623	chr11	18513784	1.1495847557412304	chr11:18513784:A:C
chr11:18513796	['T', 'C']	56057	100036.13817280074	482.3814523111269	0.0131419591675369	0.00930302745554	1.4126540236867433	0.157763	0.157763	chr11	18513796	0.801994843838856	chr11:18513796:T:C
chr11:18514021	['T', 'C']	56057	19525.97791623524	-177.62447511139624	-0.0144906602098034	0.0076693316517929	-1.889429335920796	0.0588395	0.0588395	chr11	18514021	1.2303310264299523	chr11:18514021:T:C
chr11:18514104	['C', 'T']	56057	21643.55203943137	117.48720504435953	0.0059521079953369	0.0073152356841911	0.8136590880045005	0.415844	0.415844	chr11	18514104	0.381069560347938	chr11:18514104:C:T
chr11:18514163	['T', 'C']	56057	21657.56793361884	121.89759608373136	0.0061257939780728	0.007311340152258	0.8378483083133531	0.402119	0.402119	chr11	18514163	0.3956454061305869	chr11:18514163:T:C
chr11:18514283	['C', 'A']	56057	4246.302998947425	95.06540935210042	0.0115255353840476	0.0152552050383801	0.7555149442469588	0.449943	0.449943	chr11	18514283	0.3468425003433318	chr11:18514283:C:A
chr11:18514668	['G', 'T']	56057	19599.146660005707	-164.17318543732716	-0.0138035330499551	0.0076559539358676	-1.802980159701127	0.0713967	0.0713967	chr11	18514668	1.1463218611217365	chr11:18514668:G:T
chr11:18515062	['T', 'C']	56057	4372.468002354998	92.14252899351465	0.0097719460137717	0.0150396851816078	0.6497440535339082	0.51586	0.51586	chr11	18515062	0.2874681461967949	chr11:18515062:T:C
chr11:18516253	['C', 'T']	56057	41535.4094956019	1.3517312394597378	-0.0032531061724948	0.0060571970336044	-0.5370646116424983	0.591225	0.591225	chr11	18516253	0.2282472100454159	chr11:18516253:C:T
chr11:18516254	['A', 'G']	56057	41549.41199350545	-2.458778304321502	-0.0034588335601923	0.0060567761024885	-0.5710684201734373	0.567956	0.567956	chr11	18516254	0.2456853081223924	chr11:18516254:A:G
chr11:18516268	['G', 'C']	56057	8999.802736744452	81.06997237646199	0.016150625382976	0.0106593259648323	1.5151638514724792	0.129737	0.129737	chr11	18516268	0.8869361487867797	chr11:18516268:G:C
chr11:18516493	['T', 'C']	56057	41909.943593832606	-5.108329751414655	-0.0031923701887357	0.0060967210939123	-0.5236208347997794	0.600544	0.600544	chr11	18516493	0.2214551676829576	chr11:18516493:T:C
chr11:18516504	['C', 'T']	56057	1610.747086434296	-54.5274784603404	-0.0401367611465113	0.0241606221351808	-1.661247004400076	0.0966694	0.0966694	chr11	18516504	1.01471097694345	chr11:18516504:C:T
chr11:18517591	['T', 'C']	56057	19575.44444246209	-167.37514737805049	-0.0140225571122434	0.007664170318857	-1.8296249337964312	0.0673114	0.0673114	chr11	18517591	1.1719113765216729	chr11:18517591:T:C
chr11:18518667	['T', 'C']	56057	47796.23163529307	703.7658463800151	0.0185467799421812	0.0058699576031733	3.15961054508378	0.00158064	0.00158064	chr11	18518667	2.801167031912505	chr11:18518667:T:C
chr11:18519027	['T', 'G']	56057	41320.00503229952	-40.82157998463945	-0.0044323966059315	0.0060478733476811	-0.7328851566693155	0.463632	0.463632	chr11	18519027	0.3338265965570007	chr11:18519027:T:G
chr11:18519202	['A', 'T']	56057	19551.88300055313	-173.0949155099354	-0.0143312471154182	0.0076664712867883	-1.869340740911066	0.0615806	0.0615806	chr11	18519202	1.2105560839385092	chr11:18519202:A:T
chr11:18519660	['CTGGA', 'C']	56057	4369.623597209584	89.87588684798382	0.0085707775498011	0.0150670897044089	0.5688409452618517	0.569466	0.569466	chr11	18519660	0.2445322003876529	chr11:18519660:CTGGA:C
chr11:18520680	['A', 'G']	56057	21634.017075868964	128.12151087343358	0.0065535238262653	0.0073133823962847	0.8961002544588118	0.370203	0.370203	chr11	18520680	0.4315600661931454	chr11:18520680:A:G
chr11:18520699	['T', 'A']	56057	19562.14071866971	-165.44965523315733	-0.0138597594897565	0.0076668299239013	-1.8077562209315068	0.0706498	0.0706498	chr11	18520699	1.1508890632424478	chr11:18520699:T:A
chr11:18520887	['T', 'C']	56057	21500.31388973224	88.34972168667575	0.0047375299554247	0.00733529910934	0.64585368432931	0.518377	0.518377	chr11	18520887	0.2853542760315173	chr11:18520887:T:C
chr11:18521323	['C', 'A']	56057	22155.15384615448	125.99468896060374	0.0064872388990412	0.0073640227091584	0.8809368405359713	0.378356	0.378356	chr11	18521323	0.4220993745648425	chr11:18521323:C:A
chr11:18522243	['T', 'C']	56057	19567.79255651305	-173.29185622119968	-0.0143990034432366	0.0076659062465283	-1.8783171852326803	0.060343	0.060343	chr11	18522243	1.2193731023304333	chr11:18522243:T:C
chr11:18522306	['C', 'A']	56057	21604.0831593784	120.54368611405224	0.0060052889203077	0.0073184549937227	0.8205678555731555	0.411896	0.411896	chr11	18522306	0.3852124255390003	chr11:18522306:C:A
chr11:18525785	['G', 'A']	56057	41304.526124196986	-31.499211848300664	-0.0041035723296137	0.0060483679624759	-0.6784594381612182	0.497483	0.497483	chr11	18525785	0.3032217553852648	chr11:18525785:G:A
chr11:18526254	['G', 'A']	56057	11920.488545941122	-119.67832277772229	-0.0129479642352291	0.0093512838048212	-1.3846188935634245	0.166175	0.166175	chr11	18526254	0.7794343125538217	chr11:18526254:G:A
chr11:18526648	['C', 'G']	56057	41100.39913650069	-48.79974309279821	-0.004789905696468	0.0060550262328118	-0.79106274891293	0.428911	0.428911	chr11	18526648	0.3676328155514583	chr11:18526648:C:G
chr11:18527334	['A', 'G']	56057	100027.49072256914	486.2220175627641	0.0136166028175528	0.009300235900061	1.4641137024775237	0.143168	0.143168	chr11	18527334	0.8441540419194832	chr11:18527334:A:G
chr11:18527416	['G', 'C']	56057	22162.976825090987	127.5171935114423	0.0064273444137837	0.0072469638567649	0.8869016792161736	0.375136	0.375136	chr11	18527416	0.4258112566940233	chr11:18527416:G:C
chr11:18528684	['G', 'A']	56057	4275.678022664403	108.49052574682798	0.0142175621584508	0.0152304140949929	0.9334980697028376	0.350567	0.350567	chr11	18528684	0.4552289678555353	chr11:18528684:G:A
chr11:18529253	['G', 'T']	56057	3427.489143428073	-54.27735706531981	-0.0233800680342798	0.0167064684066122	-1.3994620206522077	0.16168	0.16168	chr11	18529253	0.7913436994927525	chr11:18529253:G:T
chr11:18529845	['G', 'A']	56057	2187.039014556872	-60.11280837732705	-0.0449442968026236	0.0210190028976804	-2.138269689642764	0.0324992	0.0324992	chr11	18529845	1.4881273294784094	chr11:18529845:G:A
chr11:18529965	['G', 'A']	56057	4387.3913330478845	95.6063125853944	0.0100403650334345	0.0150371175660392	0.6677054288722437	0.504324	0.504324	chr11	18529965	0.2972903639456595	chr11:18529965:G:A
chr11:18531352	['T', 'C']	56057	14844.853719892952	-282.60993583739514	-0.0219435921511281	0.0085429696714514	-2.5686140762571603	0.0102132	0.0102132	chr11	18531352	1.9908381634368604	chr11:18531352:T:C
chr11:18533477	['ACAGT', 'A']	56057	22632.26726030086	96.79227776864792	0.004158046122753	0.0071936327884875	0.5780175670639475	0.563255	0.563255	chr11	18533477	0.2492949443661885	chr11:18533477:ACAGT:A
chr11:18533779	['C', 'T']	56057	19276.438721073384	-173.24394642421453	-0.0144829943360964	0.0077147487523033	-1.8773125089488305	0.0604805	0.0604805	chr11	18533779	1.2183846271241885	chr11:18533779:C:T
chr11:18534354	['C', 'G']	56057	19250.40385370205	-175.70732185599837	-0.014577570399136	0.0077208650157516	-1.888074764860633	0.0590211	0.0590211	chr11	18534354	1.228992700639545	chr11:18534354:C:G
chr11:18534741	['G', 'A']	56057	19245.77657638368	-175.1049040739585	-0.0144922008563443	0.0077222685474676	-1.8766766225835008	0.0605676	0.0605676	chr11	18534741	1.2177596349780566	chr11:18534741:G:A
chr11:18536278	['T', 'A']	56057	2168.0386756101043	-54.35798832620319	-0.0428741182428643	0.0210963420796401	-2.032301053946294	0.0421279	0.0421279	chr11	18536278	1.3754301891319431	chr11:18536278:T:A
chr11:18537095	['T', 'C']	56057	19334.19523963276	-164.70399132749105	-0.0139426128057027	0.0077314411270836	-1.8033653204524944	0.0713362	0.0713362	chr11	18537095	1.1466900287653377	chr11:18537095:T:C
chr11:18537329	['T', 'A']	56057	17799.724178634708	-168.3070798258835	-0.0104076083908345	0.0078789987833296	-1.320930320849265	0.18653	0.18653	chr11	18537329	0.7292513097712511	chr11:18537329:T:A
chr11:18537388	['A', 'G']	56057	43777.35530797652	-32.981101688387874	-0.0040997066067294	0.0062377769220315	-0.6572384132958438	0.51103	0.51103	chr11	18537388	0.291553603873074	chr11:18537388:A:G
chr11:18538264	['T', 'C']	56057	4388.601256895968	100.20626264729027	0.0112370007522129	0.0150345213046381	0.7474132713986915	0.454817	0.454817	chr11	18538264	0.3421633107648418	chr11:18538264:T:C
chr11:18538387	['T', 'C']	56057	8518.450446452936	-150.3403536900466	-0.0209200724482126	0.0111113686257769	-1.8827628848241813	0.0597377	0.0597377	chr11	18538387	1.2237515024640189	chr11:18538387:T:C
chr11:18538754	['G', 'A']	56057	2191.528806584356	-59.55585918630561	-0.0447228814313793	0.0210292962658775	-2.12669415400017	0.0334499	0.0334499	chr11	18538754	1.4756051762373572	chr11:18538754:G:A
chr11:18539992	['A', 'C']	56057	41583.93452157934	-38.49840673030413	-0.0041970227221842	0.0060464724323024	-0.6941274882462417	0.487605	0.487605	chr11	18539992	0.3119318496876259	chr11:18539992:A:C
chr11:18540644	['C', 'T']	56057	19258.40485280999	-159.03614669738604	-0.0136351593380303	0.0077204940508513	-1.7660993257972786	0.0773846	0.0773846	chr11	18540644	1.1113454579277882	chr11:18540644:C:T
chr11:18541435	['C', 'T']	56057	11950.705507680776	-105.64987791027907	-0.0117875016858908	0.0093420168973145	-1.26177267879694	0.207036	0.207036	chr11	18541435	0.6839541316349877	chr11:18541435:C:T
chr11:18541545	['A', 'G']	56057	19255.71751231	-170.6530033928521	-0.0143255649450868	0.0077195496488924	-1.855751384038612	0.0634942	0.0634942	chr11	18541545	1.1972659443621785	chr11:18541545:A:G
chr11:18542358	['G', 'A']	56057	6607.003658101356	-78.1381010019905	-0.0145703982100343	0.0122950737280101	-1.1850598485506143	0.235999	0.235999	chr11	18542358	0.6270898372646477	chr11:18542358:G:A
chr11:18542514	['G', 'C']	56057	41535.15039431895	-44.298770834719214	-0.0045021139480985	0.0060488304615255	-0.7442949470538	0.456701	0.456701	chr11	18542514	0.3403680374536378	chr11:18542514:G:C
chr11:18543039	['C', 'T']	56057	6607.121558200543	-77.38475330248279	-0.0146137860433952	0.0122950194038582	-1.188593979673532	0.234605	0.234605	chr11	18543039	0.6296627362559981	chr11:18543039:C:T
chr11:18543182	['C', 'T']	56057	22156.976289873688	114.55709370818457	0.0057191740964698	0.0072485920960062	0.7890048192422059	0.430113	0.430113	chr11	18543182	0.3664174308638519	chr11:18543182:C:T
chr11:18543290	['T', 'C']	56057	41524.62984440797	-46.62182300276792	-0.0046147364531008	0.0060485829963914	-0.7629450494196708	0.445499	0.445499	chr11	18543290	0.3511532664755224	chr11:18543290:T:C
chr11:18543380	['A', 'G']	56057	11969.494665477252	-106.42239627748688	-0.0117892990222587	0.0093395350343565	-1.2623004227609351	0.206846	0.206846	chr11	18543380	0.684352873099261	chr11:18543380:A:G
chr11:18544030	['A', 'G']	56057	22189.375015610785	118.27527192214605	0.0059706934540838	0.0072442367693441	0.8241991039484489	0.40983	0.40983	chr11	18544030	0.3873962539446259	chr11:18544030:A:G
chr11:18545077	['T', 'A']	56057	6661.662591116384	44.09313609813468	0.0006110376201048	0.0122631789436018	0.0498270165439998	0.96026	0.96026	chr11	18545077	0.017611161463275	chr11:18545077:T:A
chr11:18546078	['A', 'T']	56057	22152.55661218956	115.09827345465654	0.0057347185481383	0.0072498333393883	0.7910138453778791	0.428939	0.428939	chr11	18546078	0.3676044650344737	chr11:18546078:A:T
chr11:18547617	['A', 'G']	56057	22189.375015610785	115.7665634551603	0.0058499714736564	0.007244658785011	0.8074875086953557	0.419389	0.419389	chr11	18547617	0.3773829646717017	chr11:18547617:A:G
chr11:18547798	['T', 'C']	56057	41555.67179917214	-51.05663385457291	-0.0047269200675439	0.0060476697635721	-0.7816101494192595	0.434447	0.434447	chr11	18547798	0.3620631973775488	chr11:18547798:T:C
chr11:18547837	['A', 'G']	56057	41551.37728173011	-46.02603984501436	-0.0045262015339785	0.0060479365437405	-0.7483877354273861	0.454229	0.454229	chr11	18547837	0.3427251419394432	chr11:18547837:A:G
chr11:18547845	['G', 'A']	56057	47467.08852921234	730.017792637608	0.0194745849129288	0.0058798557544939	3.3120854874789094	0.000926618	0.000926618	chr11	18547845	3.033099267671881	chr11:18547845:G:A
chr11:18548756	['G', 'C']	56057	22187.56223237225	115.39865485575515	0.0057395333234511	0.0072450368562233	0.7922020877673055	0.428246	0.428246	chr11	18548756	0.3683066848389039	chr11:18548756:G:C
chr11:18549052	['A', 'G']	56057	19255.37398533531	-176.0929488892266	-0.0146963697251245	0.007718661456735	-1.9040049634902552	0.0569147	0.0569147	chr11	18549052	1.2447755489939871	chr11:18549052:A:G
chr11:18549244	['G', 'A']	56057	11957.066509669594	-108.860458299343	-0.0120540193026034	0.0093392722784792	-1.2906807878789353	0.19682	0.19682	chr11	18549244	0.7059307725291093	chr11:18549244:G:A
chr11:18549639	['G', 'A']	56057	3433.0411134903648	-59.72890429322576	-0.0248152047135048	0.0166956460115592	-1.486327914255247	0.137198	0.137198	chr11	18549639	0.862652219498762	chr11:18549639:G:A
chr11:18549782	['T', 'C']	56057	19259.902273619588	-177.12745994019687	-0.0147429182558539	0.0077195470973292	-1.9098164788649976	0.0561619	0.0561619	chr11	18549782	1.2505582081154738	chr11:18549782:T:C
chr11:18549967	['G', 'A']	56057	19256.39706879932	-176.40306249950928	-0.0147422102404782	0.0077215139390551	-1.909238312180288	0.0562365	0.0562365	chr11	18549967	1.2499817164019391	chr11:18549967:G:A
chr11:18550613	['T', 'C']	56057	41563.93166693428	-50.93395970538774	-0.0047532986407513	0.0060481153163388	-0.7859140231520412	0.431921	0.431921	chr11	18550613	0.3645956800404739	chr11:18550613:T:C
chr11:18550995	['T', 'A']	56057	8218.439825882186	-149.84693093423203	-0.0208790187486271	0.0110818436212445	-1.8840744791418	0.0595601	0.0595601	chr11	18550995	1.2250445817490805	chr11:18550995:T:A
chr11:18552118	['G', 'A']	56057	6605.58918504246	-80.79986018081716	-0.0148138998473716	0.0122930710141722	-1.2050609510262502	0.228185	0.228185	chr11	18552118	0.6417129078202589	chr11:18552118:G:A
chr11:18552558	['A', 'T']	56057	22336.969377375648	105.46664684507488	0.0048237449617111	0.0072292987411344	0.6672493604759012	0.504616	0.504616	chr11	18552558	0.2970389833040825	chr11:18552558:A:T
chr11:18552583	['T', 'C']	56057	19552.532651202622	-150.18947372127317	-0.0135974306056898	0.0076806253204847	-1.7703546310773155	0.0766735	0.0766735	chr11	18552583	1.1153547115710398	chr11:18552583:T:C
chr11:18552884	['G', 'T']	56057	22269.61795358489	100.9599761655494	0.0050361866686291	0.0072495241192907	0.694692035747294	0.487251	0.487251	chr11	18552884	0.312247260893694	chr11:18552884:G:T
chr11:18553390	['C', 'T']	56057	14824.99173553718	-280.6873653476597	-0.0218721316735325	0.0085477116908814	-2.5588288964946564	0.0105051	0.0105051	chr11	18553390	1.9785998091084347	chr11:18553390:C:T
chr11:18553766	['T', 'C']	56057	6752.084052954609	-5.610103433422444	-7.055719950240454e-05	0.0122125187768272	-0.0057774485994063	0.99539	0.99539	chr11	18553766	0.0020067266285982	chr11:18553766:T:C
chr11:18553859	['C', 'T']	56057	41675.638668808	-33.72170010256691	-0.004374846042187	0.0060447958156619	-0.7237376043127757	0.46923	0.46923	chr11	18553859	0.3286142292548203	chr11:18553859:C:T
chr11:18554119	['C', 'T']	56057	22128.921362549525	110.17915775930526	0.0057104651345526	0.0072509468222259	0.7875475126984358	0.430965	0.430965	chr11	18554119	0.3655579988046555	chr11:18554119:C:T
chr11:18555244	['G', 'A']	56057	2179.6221159508214	-60.91374477349227	-0.0452187222818372	0.0210533829364502	-2.1478126540675264	0.0317329	0.0317329	chr11	18555244	1.498490236867555	chr11:18555244:G:A
chr11:18555361	['G', 'A']	56057	19443.46851749425	-156.79473807958072	-0.014041180077094	0.007693802395035	-1.824998792034877	0.0680065	0.0680065	chr11	18555361	1.1674495758346124	chr11:18555361:G:A
chr11:18558511	['T', 'C']	56057	41741.6801798587	-25.03140604356604	-0.0040330667203182	0.0060447008002027	-0.667207005544924	0.504643	0.504643	chr11	18558511	0.2970157465511495	chr11:18558511:T:C
chr11:18559121	['A', 'G']	56057	41736.3578911674	-31.18742002652014	-0.0043098354357175	0.0060462264209438	-0.7128140985240764	0.475964	0.475964	chr11	18559121	0.3224258943227899	chr11:18559121:A:G
chr11:18559321	['G', 'C']	56057	19550.18506557231	-143.77077002837763	-0.0132993505325929	0.0076800507491643	-1.7316748244196127	0.083337	0.083337	chr11	18559321	1.0791621375108058	chr11:18559321:G:C
chr11:18561267	['A', 'G']	56057	19458.983956169475	-153.78114472232147	-0.0138027555219475	0.0076927355434862	-1.794258420027819	0.0727773	0.0727773	chr11	18561267	1.1380040605504458	chr11:18561267:A:G
chr11:18561536	['G', 'A']	56057	19453.85851935121	-155.2375644290713	-0.0138367424514923	0.0076925524666513	-1.798719282250872	0.0720685	0.0720685	chr11	18561536	1.1422545170484004	chr11:18561536:G:A
chr11:18561711	['G', 'A']	56057	22102.743072912926	107.35092753632864	0.0054600445733596	0.0072581235611489	0.7522666881266675	0.451894	0.451894	chr11	18561711	0.3449634249537956	chr11:18561711:G:A
chr11:18561810	['G', 'C']	56057	20359.52044304159	-154.77948166614237	-0.0142689870997838	0.0077673446276192	-1.8370482814739355	0.0662081	0.0662081	chr11	18561810	1.1790888750601636	chr11:18561810:G:C
chr11:18561822	['A', 'T']	56057	19559.77536439997	-148.49354947065677	-0.0137047143882579	0.0077036317216989	-1.778993971071545	0.0752462	0.0752462	chr11	18561822	1.1235154274377976	chr11:18561822:A:T
chr11:18562257	['G', 'C']	56057	19496.77704724202	-155.26363556611878	-0.0138297202439916	0.0077030938783359	-1.795346189780477	0.0726039	0.0726039	chr11	18562257	1.13904005005765	chr11:18562257:G:C
chr11:18562984	['C', 'T']	56057	41798.11471459681	-40.55816269484583	-0.0047578484481981	0.0060392045876096	-0.787827002575736	0.430801	0.430801	chr11	18562984	0.3657232972636153	chr11:18562984:C:T
chr11:18563542	['G', 'A']	56057	9191.819863697994	65.41337544118538	0.013363164594524	0.0105454976266915	1.267191465739917	0.205092	0.205092	chr11	18563542	0.6880512797760328	chr11:18563542:G:A
chr11:18563631	['G', 'A']	56057	22092.15281271745	108.05042751346777	0.0054930879873146	0.0072557057666336	0.7570714915943001	0.44901	0.44901	chr11	18563631	0.3477439866214934	chr11:18563631:G:A
chr11:18564575	['C', 'T']	56057	41682.53794802227	-41.0253381620476	-0.0045470915430316	0.0060448242177723	-0.7522289117461398	0.451917	0.451917	chr11	18564575	0.3449413212770624	chr11:18564575:C:T
chr11:18565324	['A', 'C']	56057	11976.281868298514	-106.99464071708591	-0.0116100451687032	0.0093339669530516	-1.243848968728929	0.21356	0.21356	chr11	18565324	0.6704800878141288	chr11:18565324:A:C
chr11:18565692	['G', 'A']	56057	3434.735266303864	-55.91966439090796	-0.0240524503626704	0.0166916077963942	-1.4409906257122984	0.149593	0.149593	chr11	18565692	0.8250887282128674	chr11:18565692:G:A
chr11:18566687	['TTTAGAG', 'T']	56057	6544.517718221397	-88.73089739009242	-0.015638338216713	0.0123486820801414	-1.2663973463096805	0.205376	0.205376	chr11	18566687	0.6874503089206088	chr11:18566687:TTTAGAG:T
chr11:18566772	['G', 'A']	56057	14823.644387746	-276.4290455850719	-0.021593999752916	0.008545828920892	-2.52684671701361	0.0115119	0.0115119	chr11	18566772	1.938852991625032	chr11:18566772:G:A
chr11:18567202	['C', 'A']	56057	22288.578450613764	122.86582068505405	0.0065782972672861	0.0072236704230403	0.9106585547292207	0.362479	0.362479	chr11	18567202	0.4407171489503696	chr11:18567202:C:A
chr11:18567538	['A', 'C']	56057	19405.50026764685	-154.66838939704863	-0.0137507323997475	0.0076989854089346	-1.7860447408810336	0.0740974	0.0740974	chr11	18567538	1.1301970306908924	chr11:18567538:A:C
chr11:18567689	['C', 'T']	56057	41784.47235553335	-29.13027300279526	-0.0039758095097512	0.006036116270683	-0.6586701334865588	0.51011	0.51011	chr11	18567689	0.2923361626435826	chr11:18567689:C:T
chr11:18567951	['C', 'T']	56057	2166.115923930496	-56.04095876013552	-0.0438467012145208	0.0211057723459141	-2.07747437506162	0.0377623	0.0377623	chr11	18567951	1.422941561861037	chr11:18567951:C:T
chr11:18568023	['T', 'C']	56057	2166.5797437636056	-55.09119994200724	-0.0431222773282873	0.0211058454892502	-2.0431437987286776	0.0410429	0.0410429	chr11	18568023	1.3867619605302226	chr11:18568023:T:C
chr11:18568029	['C', 'T']	56057	19403.15359086448	-157.15685611471355	-0.0139674055181574	0.0076996835523567	-1.8140233196833453	0.0696795	0.0696795	chr11	18568029	1.156894974361186	chr11:18568029:C:T
chr11:18568458	['C', 'T']	56057	99971.78339517626	488.76609768794015	0.0135580517683152	0.0092828749518318	1.4605444798800915	0.144146	0.144146	chr11	18568458	0.8411974046252734	chr11:18568458:C:T
chr11:18569478	['A', 'C']	56057	4580.860126378926	118.86445187667248	0.0131508396428336	0.0147317945442111	0.8926841603286729	0.37203	0.37203	chr11	18569478	0.4294220377817339	chr11:18569478:A:C
chr11:18569628	['T', 'C']	56057	57974.855314820124	514.9090771797019	0.0092074084575299	0.0058341270666587	1.5781981352701584	0.114526	0.114526	chr11	18569628	0.9410959074315046	chr11:18569628:T:C
chr11:18569629	['TA', 'T']	56057	57973.718038403895	515.0132805246392	0.0091960480863974	0.0058337215158952	1.5763604864134906	0.114948	0.114948	chr11	18569629	0.939498580693268	chr11:18569629:TA:T
chr11:18569828	['T', 'G']	56057	4580.163410935688	121.03443930419132	0.0135329884136339	0.0147286509295532	0.9188206359402412	0.358193	0.358193	chr11	18569828	0.4458829056200928	chr11:18569828:T:G
chr11:18570098	['A', 'G']	56057	19413.65799900057	-159.9420272933895	-0.0139730671423753	0.0076980406969074	-1.8151459173226805	0.0695068	0.0695068	chr11	18570098	1.1579727053665314	chr11:18570098:A:G
chr11:18570445	['G', 'A']	56057	11951.345198586874	-105.84381184404076	-0.0118568845636425	0.0093414209320813	-1.2692806212085297	0.204346	0.204346	chr11	18570445	0.6896338590286286	chr11:18570445:G:A
chr11:18571418	['A', 'G']	56057	22278.38454264866	116.81327920421477	0.0060755992895322	0.007226109998275	0.8407842242897707	0.400472	0.400472	chr11	18571418	0.3974278433015671	chr11:18571418:A:G
chr11:18571440	['T', 'A']	56057	41782.67112776588	-32.16281794439799	-0.0040709065780105	0.0060370727257859	-0.6743179621843205	0.500112	0.500112	chr11	18571440	0.300932724593988	chr11:18571440:T:A
chr11:18572167	['C', 'T']	56057	69433.10200913566	822.3280838444423	0.0233411227575528	0.005955901789348	3.918990537973239	8.90261e-05	8.90261e-05	chr11	18572167	4.050482651509606	chr11:18572167:C:T
chr11:18573961	['GC', 'G']	56057	22245.98422893028	122.57652442002453	0.0065522116471187	0.0072281588769307	0.9064841764934916	0.364684	0.364684	chr11	18573961	0.4380832903306956	chr11:18573961:GC:G
chr11:18574368	['C', 'T']	56057	4505.241106789881	113.27588035501232	0.0134588433450206	0.0148118046960221	0.9086565493693762	0.363535	0.363535	chr11	18574368	0.4394537702929093	chr11:18574368:C:T
chr11:18574965	['G', 'T']	56057	14946.066490642785	-261.5794292454588	-0.0202308291713266	0.0085160183481149	-2.3756206650029985	0.0175228	0.0175228	chr11	18574965	1.7563964959197207	chr11:18574965:G:T
chr11:18575033	['G', 'A']	56057	22118.94579549307	75.69344903582054	0.00450055545715	0.0072444618387835	0.6212408260688287	0.534444	0.534444	chr11	18575033	0.2720977942252955	chr11:18575033:G:A
chr11:18575212	['CA', 'C']	56057	14928.59786622897	-268.20973949793216	-0.0206522804559612	0.0085223428849183	-2.423310201764925	0.0153829	0.0153829	chr11	18575212	1.8129617831774167	chr11:18575212:CA:C
chr11:18575765	['G', 'A']	56057	8009.85732636349	-69.06773321307423	-0.0082295988455301	0.0113404624899544	-0.7256845876277112	0.468035	0.468035	chr11	18575765	0.3297216688521422	chr11:18575765:G:A
chr11:18575844	['A', 'AC']	56057	19636.50295287883	-136.48952001090518	-0.0126121104354512	0.0076642824249495	-1.6455696353770846	0.099858	0.099858	chr11	18575844	1.0006171364349443	chr11:18575844:A:AC
chr11:18578736	['T', 'C']	56057	1884.0	-19.44644973469719	-0.0254403171024416	0.0224357505690799	-1.1339186992701902	0.256834	0.256834	chr11	18578736	0.5903474843610887	chr11:18578736:T:C
chr11:18578775	['T', 'G']	56057	14937.065848393482	-264.1488763649236	-0.0210267034511795	0.0085212019088809	-2.467574841674036	0.0136061	0.0136061	chr11	18578775	1.8662663414536085	chr11:18578775:T:G
chr11:18579089	['G', 'A']	56057	11984.703488890873	-90.2250834020169	-0.0102746380908586	0.0093340696897455	-1.1007672357692395	0.271003	0.271003	chr11	18579089	0.5670259014642134	chr11:18579089:G:A
chr11:18580243	['C', 'T']	56057	14900.923991007392	-273.0355713184987	-0.0216549799001993	0.0085323530686678	-2.5379845074297105	0.011152	0.011152	chr11	18580243	1.9526472392460656	chr11:18580243:C:T
chr11:18581365	['G', 'A']	56057	2354.6300631669096	-22.104229028983102	-0.0302846983794023	0.0203435265969223	-1.4886651159088553	0.136581	0.136581	chr11	18581365	0.8646097118483062	chr11:18581365:G:A
chr11:18581422	['G', 'A']	56057	9320.829015451593	-99.24732101746704	-0.0209111220693399	0.0104978316311707	-1.9919467947313485	0.0463817	0.0463817	chr11	18581422	1.3336533374770565	chr11:18581422:G:A
chr11:18581457	['G', 'A']	56057	7754.830029794293	-88.50597807891785	-0.0099461568193337	0.011499133554112	-0.8649483695905968	0.387071	0.387071	chr11	18581457	0.4122093655236316	chr11:18581457:G:A
chr11:18581785	['G', 'A']	56057	19452.123055238364	-140.1178583839557	-0.0128264187480323	0.0076945665024993	-1.666944946653736	0.0955309	0.0955309	chr11	18581785	1.019856130731242	chr11:18581785:G:A
chr11:18582081	['A', 'AG']	56057	2360.252627071774	-22.388367931700834	-0.0306081352709662	0.0203180847550207	-1.5064478586448813	0.131958	0.131958	chr11	18582081	0.8795642753906077	chr11:18582081:A:AG
chr11:18583841	['G', 'A']	56057	19589.552936755048	-137.10515703126862	-0.0129057060269465	0.0076857073115383	-1.6791826052979566	0.093122	0.093122	chr11	18583841	1.030947705163728	chr11:18583841:G:A
chr11:18584091	['C', 'G']	56057	14875.122856786023	-267.18483575661696	-0.0209938345451497	0.0085333210096373	-2.460218538765836	0.0138882	0.0138882	chr11	18584091	1.8573540379718048	chr11:18584091:C:G
chr11:18584403	['C', 'T']	56057	19441.670491861805	-138.58622892406956	-0.0129116813874437	0.0076962942182772	-1.6776491414245869	0.0934212	0.0934212	chr11	18584403	1.0295545584780033	chr11:18584403:C:T
chr11:18584655	['C', 'T']	56057	7150.316414127895	-64.24524401665889	-0.0143715274833764	0.0118313157964826	-1.2147023822700167	0.224485	0.224485	chr11	18584655	0.6488126730787832	chr11:18584655:C:T
chr11:18585136	['C', 'T']	56057	19556.23295028728	-131.61230535695734	-0.0126795086361108	0.007666781394094	-1.6538242039714623	0.0981688	0.0981688	chr11	18585136	1.0080265177205383	chr11:18585136:C:T
chr11:18585646	['T', 'A']	56057	5677.708991971453	107.2213398191281	0.0078807908750113	0.0132400672798087	0.5952228722454953	0.551697	0.551697	chr11	18585646	0.2582993776282454	chr11:18585646:T:A
chr11:18586199	['A', 'T']	56057	19571.63362361256	-134.52853823140575	-0.0128150999048852	0.0076649693683326	-1.671904907778257	0.0945487	0.0945487	chr11	18586199	1.0243444381220386	chr11:18586199:A:T
chr11:18586293	['T', 'C']	56057	19569.56764427624	-142.00854548794172	-0.0133408678519485	0.0076666126743485	-1.7401254528724692	0.0818425	0.0818425	chr11	18586293	1.087021112927105	chr11:18586293:T:C
chr11:18586872	['TA', 'T']	56057	6617.423395445131	-77.26611367154298	-0.0146878425859649	0.0122610910331388	-1.1979229700087215	0.230952	0.230952	chr11	18586872	0.6364782724942785	chr11:18586872:TA:T
chr11:18587292	['G', 'A']	56057	14891.656520420363	-258.53036461745035	-0.0205311931474691	0.008519278640451	-2.409968497800195	0.0159571	0.0159571	chr11	18587292	1.7970460333133258	chr11:18587292:G:A
chr11:18587587	['G', 'A']	56057	14874.388095917784	-261.46269027261195	-0.0205995067914535	0.0085242624258261	-2.416573512453421	0.0156705	0.0156705	chr11	18587587	1.804917146238708	chr11:18587587:G:A
chr11:18587774	['G', 'A']	56057	109709.9142270984	369.5141430850207	-0.002622634454858	0.0199065919629289	-0.1317470343362658	0.895185	0.895185	chr11	18587774	0.048087203592985	chr11:18587774:G:A
chr11:18588170	['T', 'C']	56057	1686.8726708074523	-31.962009907612792	-0.0342231898553432	0.0236558192100514	-1.4467133668658427	0.147983	0.147983	chr11	18588170	0.8297881726472645	chr11:18588170:T:C
chr11:18588193	['ATC', 'A']	56057	4563.325620394984	119.99948375712933	0.0143474033658639	0.0146965165826726	0.9762451724635028	0.328947	0.328947	chr11	18588193	0.4828740700188458	chr11:18588193:ATC:A
chr11:18588494	['C', 'T']	56057	14927.13027886314	-263.79477608438384	-0.0212221103044049	0.008515370246362	-2.492212280901295	0.0126979	0.0126979	chr11	18588494	1.896268097455335	chr11:18588494:C:T
chr11:18588818	['C', 'A']	56057	2851.101721523504	-43.9009556013931	-0.0422312388174833	0.0189737726628782	-2.225769200877363	0.0260336	0.0260336	chr11	18588818	1.5844657722660995	chr11:18588818:C:A
chr11:18589869	['T', 'A']	56057	2027.036160268303	-36.88016612569094	-0.0362392673837846	0.0217785939378236	-1.6639856313610153	0.0961209	0.0961209	chr11	18589869	1.0171821714594418	chr11:18589869:T:A
chr11:18590404	['C', 'T']	56057	10014.357291945407	11.666390068174287	0.0008004113209585	0.0101216450589914	0.0790791730290481	0.93697	0.93697	chr11	18590404	0.0282743141741578	chr11:18590404:C:T
chr11:18590852	['G', 'A']	56057	7629.361000588793	159.9761464179972	0.0122232137809288	0.0114889281342672	1.0639124588543194	0.287373	0.287373	chr11	18590852	0.5415540382263142	chr11:18590852:G:A
chr11:18591789	['G', 'A']	56057	82866.34776092775	468.28995027881285	0.0119918764631314	0.0065971572827487	1.817733904039186	0.0691102	0.0691102	chr11	18591789	1.160457850211892	chr11:18591789:G:A
chr11:18591918	['G', 'A']	56057	1884.134444186752	-9.087497400935623	-0.0236096832786881	0.0224551317972464	-1.0514159298581038	0.293072	0.293072	chr11	18591918	0.5330256719278821	chr11:18591918:G:A
chr11:18591951	['G', 'T']	56057	83072.33733585496	475.0771061159579	0.0122507497861942	0.006605785564637	1.854548511501272	0.063666	0.063666	chr11	18591951	1.1960924350819424	chr11:18591951:G:T
chr11:18592961	['T', 'A']	56057	7415.190515272624	145.67889004820563	0.0108664014242447	0.0116368042632371	0.9337960129288876	0.350413	0.350413	chr11	18592961	0.4554197902792539	chr11:18592961:T:A
chr11:18593340	['C', 'G']	56057	19169.77258235948	-247.68786459921867	-0.0160939013444104	0.0077900889922701	-2.065945762670984	0.0388382	0.0388382	chr11	18593340	1.410740906163163	chr11:18593340:C:G
chr11:18594412	['G', 'C']	56057	68590.91903274742	468.0487528951288	0.0108439494812422	0.0059407951030848	1.825336388998047	0.0679556	0.0679556	chr11	18594412	1.1677747486608867	chr11:18594412:G:C
chr11:18594626	['G', 'A']	56057	18775.979217013068	-245.70476993721687	-0.0158643707095842	0.0077480558285298	-2.04752922031985	0.0406108	0.0406108	chr11	18594626	1.3913584551747402	chr11:18594626:G:A
chr11:18594730	['C', 'T']	56057	18733.048178571447	-258.65447919363896	-0.0164611405284689	0.0077468020326285	-2.124894951379514	0.0335997	0.0335997	chr11	18594730	1.4736646002567697	chr11:18594730:C:T
chr11:18595385	['C', 'T']	56057	19024.715052900137	-253.8417011915899	-0.017360074295971	0.0076930650544877	-2.256587481454363	0.0240377	0.0240377	chr11	18595385	1.619107089293868	chr11:18595385:C:T
chr11:18596802	['CT', 'C']	56057	86340.1608834496	767.734131929359	0.0257549790256854	0.0068587033483834	3.75507989155932	0.000173461	0.000173461	chr11	18596802	3.7607981542374658	chr11:18596802:CT:C
chr11:18596853	['A', 'G']	56057	86310.1587426186	758.142540452575	0.0254984541981914	0.0068548441358145	3.7197715503069424	0.000199597	0.000199597	chr11	18596853	3.6998459905698753	chr11:18596853:A:G
chr11:18596954	['AC', 'A']	56057	18145.971117137047	-302.20279368581345	-0.0232917269004891	0.0078388151016189	-2.971332605571808	0.00296636	0.00296636	chr11	18596954	2.527776143757415	chr11:18596954:AC:A
chr11:18597308	['G', 'A']	56057	18196.272221231047	-302.800551399711	-0.0233770570944896	0.0078319435465842	-2.9848347291375945	0.00283854	0.00283854	chr11	18597308	2.546904981425577	chr11:18597308:G:A
chr11:18597572	['T', 'C']	56057	77493.1183776164	569.7194704041965	0.0173571773847234	0.0062475452368967	2.778239568753395	0.00546725	0.00546725	chr11	18597572	2.2622310667453416	chr11:18597572:T:C
chr11:18597951	['GCT', 'G']	56057	77157.26970362046	605.9277709638983	0.019071400800195	0.0062306694870838	3.060891103232161	0.00220784	0.00220784	chr11	18597951	2.656032402697764	chr11:18597951:GCT:G
chr11:18598500	['G', 'A']	56057	18218.074429321605	-308.52611175044126	-0.0237001765351503	0.0078346711338726	-3.025037826116838	0.00248715	0.00248715	chr11	18598500	2.6042980216428813	chr11:18598500:G:A
chr11:18598909	['G', 'T']	56057	1735.309561617928	-19.20919747133564	-0.0238379593631948	0.0233209056088387	-1.022171255397567	0.306704	0.306704	chr11	18598909	0.513280559959479	chr11:18598909:G:T
chr11:18600737	['G', 'A']	56057	1761.1947051658708	-28.86931355053787	-0.0291990214897329	0.0232523700102407	-1.2557438866177186	0.209214	0.209214	chr11	18600737	0.6794092570929569	chr11:18600737:G:A
chr11:18602398	['A', 'G']	56057	5682.608231788907	-51.756135811738666	-0.0133984688924089	0.0131906919112195	-1.0157517878961757	0.309752	0.309752	chr11	18602398	0.5089858807996481	chr11:18602398:A:G
chr11:18602742	['C', 'T']	56057	86962.30791600505	803.1762797148155	0.0265445755113376	0.0069114157537129	3.8406856796420175	0.000122826	0.000122826	chr11	18602742	3.910709691327365	chr11:18602742:C:T
chr11:18602949	['A', 'G']	56057	7241.104567694009	-173.81095182308877	-0.0291866245096358	0.0117610406722549	-2.48163621936016	0.013081	0.013081	chr11	18602949	1.883359054338871	chr11:18602949:A:G
chr11:18604063	['A', 'G']	56057	80351.44491995845	638.0541707696224	0.0202709710357447	0.0064616443346892	3.1371226867006983	0.00170703	0.00170703	chr11	18604063	2.767758846360387	chr11:18604063:A:G
chr11:18604443	['G', 'A']	56057	49682.518285714345	33.13974289945813	-0.001794651563886	0.0058273561023437	-0.3079701209892082	0.758106	0.758106	chr11	18604443	0.1202700661402938	chr11:18604443:G:A
chr11:18605166	['G', 'A']	56057	49751.63789349702	36.34505101361613	-0.0018903213795064	0.0058221137999874	-0.3246795656090645	0.745425	0.745425	chr11	18605166	0.1275960460066775	chr11:18605166:G:A
chr11:18605760	['G', 'A']	56057	2288.326821428568	0.4711570958154167	-0.0196769323039301	0.0206280558938813	-0.9538917484592758	0.340143	0.340143	chr11	18605760	0.4683384622093809	chr11:18605760:G:A
chr11:18605803	['A', 'G']	56057	105630.65303100582	536.8733433853013	0.0420976718694743	0.01245790524359	3.379193455587956	0.000727483	0.000727483	chr11	18605803	3.13817715092275	chr11:18605803:A:G
chr11:18607021	['C', 'T']	56057	2306.3702897516414	-1.140121291666249	-0.021432844335162	0.0205333197761586	-1.043808043161527	0.296579	0.296579	chr11	18607021	0.5278596034998175	chr11:18607021:C:T
chr11:18608987	['G', 'A']	56057	2291.474594440077	-8.847718836995547	-0.0239444589507771	0.0206203628913697	-1.1612045373264817	0.245564	0.245564	chr11	18608987	0.6098353009971521	chr11:18608987:G:A
chr11:18609329	['CAT', 'C']	56057	2290.1634167662746	-8.709685972943916	-0.024031623624357	0.0206165163448309	-1.165649095240207	0.243761	0.243761	chr11	18609329	0.6130357771411792	chr11:18609329:CAT:C
chr11:18609980	['T', 'C']	56057	34180.19479986437	507.3243408557313	0.0185408718380825	0.0062870597959079	2.949052886398541	0.00318881	0.00318881	chr11	18609980	2.496371356708688	chr11:18609980:T:C
chr11:18610004	['C', 'T']	56057	1624.1448654820524	-32.97407908704464	-0.0315057020176165	0.0241429164446518	-1.3049667006819183	0.19191	0.19191	chr11	18610004	0.7169023945627749	chr11:18610004:C:T
chr11:18610075	['A', 'G']	56057	2289.2450268505463	-8.971534922450239	-0.0240636403329413	0.0206194141793245	-1.1670380217237404	0.2432	0.2432	chr11	18610075	0.6140364293993027	chr11:18610075:A:G
chr11:18610103	['A', 'G']	56057	12484.781726703422	-192.68926023643283	-0.0217913176502676	0.0091606045218505	-2.378807817572466	0.0173721	0.0173721	chr11	18610103	1.7601476793487685	chr11:18610103:A:G
chr11:18610142	['C', 'T']	56057	10028.71560844201	-150.48689879941654	-0.015996208853787	0.010181715158212	-1.5710721234315257	0.116172	0.116172	chr11	18610142	0.9348985338288076	chr11:18610142:C:T
chr11:18610203	['T', 'C']	56057	8825.314869324771	86.02783822410505	0.0018004139081736	0.01079350070555	0.1668053727228523	0.867524	0.867524	chr11	18610203	0.0617185016398119	chr11:18610203:T:C
chr11:18611894	['A', 'G']	56057	49782.873443020784	27.719758148213643	-0.0019879299003215	0.0058206093057914	-0.3415329557239998	0.732704	0.732704	chr11	18611894	0.1350714375408555	chr11:18611894:A:G
chr11:18612350	['T', 'C']	56057	8835.418534113616	83.73703495021978	0.0014709501176715	0.0107902492601843	0.1363221629271636	0.891567	0.891567	chr11	18612350	0.0498460146457399	chr11:18612350:T:C
chr11:18612612	['C', 'T']	56057	1623.0289531896674	-33.23775024992529	-0.0313090068514553	0.0241486565513403	-1.296511331174556	0.194805	0.194805	chr11	18612612	0.7103999004114997	chr11:18612612:C:T
chr11:18613580	['T', 'C']	56057	6464.960581727337	-12.579288697080289	-6.584460262995999e-05	0.0123877520675767	-0.0053152987136624	0.995759	0.995759	chr11	18613580	0.0018457596033713	chr11:18613580:T:C
chr11:18613985	['C', 'T']	56057	1621.1735205437908	-33.07011781162404	-0.0311740983907816	0.0241630210216415	-1.290157317781607	0.197001	0.197001	chr11	18613985	0.705531569303485	chr11:18613985:C:T
chr11:18614268	['A', 'G']	56057	79371.57499197089	638.6269573976476	0.0217392973350301	0.0064126152259452	3.3900829176641856	0.000699197	0.000699197	chr11	18614268	3.155400443769307	chr11:18614268:A:G
chr11:18617165	['A', 'T']	56057	79464.59324483458	649.2116160241758	0.0220423385615615	0.0064169557704572	3.43501488089435	0.00059295	0.00059295	chr11	18617165	3.226981926601348	chr11:18617165:A:T
chr11:18617306	['T', 'C']	56057	10081.776822042972	-158.87741949945686	-0.0169397692961706	0.0101612931674493	-1.6670879401881074	0.0955025	0.0955025	chr11	18617306	1.0199852595995649	chr11:18617306:T:C
chr11:18617551	['G', 'A']	56057	9098.592013569036	79.07020497222312	0.0009610358362887	0.0108392030870164	0.0886629606045398	0.92935	0.92935	chr11	18617551	0.0318206967250458	chr11:18617551:G:A
chr11:18617620	['C', 'T']	56057	80518.515626996	641.5923662067794	0.0238850055520871	0.0066914664122094	3.5694725312385875	0.000358	0.000358	chr11	18617620	3.446116973356126	chr11:18617620:C:T
chr11:18617771	['G', 'A']	56057	74133.3514492753	676.7642546320507	0.022069767088838	0.0061318004685604	3.599231123386383	0.000319434	0.000319434	chr11	18617771	3.4956188601871334	chr11:18617771:G:A
chr11:18618437	['T', 'C']	56057	2292.163559488341	-11.827509370946409	-0.0253770199801525	0.0206154563051771	-1.2309705690957546	0.218339	0.218339	chr11	18618437	0.6608686831089725	chr11:18618437:T:C
chr11:18618473	['T', 'C']	56057	2293.1636308493744	-11.988061995827442	-0.0255218395600724	0.0206110820190322	-1.2382581145669904	0.215626	0.215626	chr11	18618473	0.6662988734679847	chr11:18618473:T:C
chr11:18618930	['C', 'T']	56057	79363.91040142729	638.1591607469722	0.0217126884603075	0.0064125178674187	3.385984867290148	0.00070972	0.00070972	chr11	18618930	3.148912956124851	chr11:18618930:C:T
chr11:18619024	['A', 'G']	56057	2292.3271423218966	-12.300661714499446	-0.0258556280389194	0.0206156514651704	-1.254174678040213	0.209784	0.209784	chr11	18619024	0.6782276380523232	chr11:18619024:A:G
chr11:18620014	['C', 'T']	56057	25466.542972862066	265.32613937801483	0.0117798471338732	0.0069022589768919	1.7066654805782904	0.0878898	0.0878898	chr11	18620014	1.056061523797157	chr11:18620014:C:T
chr11:18620222	['C', 'T']	56057	8827.102265834077	82.89450044114112	0.0013281736711211	0.0107948216552594	0.1230380374532704	0.902077	0.902077	chr11	18620222	0.0447563901212047	chr11:18620222:C:T
chr11:18620290	['G', 'A']	56057	6352.850710725262	-127.29865804367972	-0.0348425438538158	0.0127666513587532	-2.72918425315396	0.0063511	0.0063511	chr11	18620290	2.197151049108464	chr11:18620290:G:A
chr11:18620682	['T', 'C']	56057	9948.552711031703	-174.9211031213141	-0.0187993331302343	0.0102330252538739	-1.8371236915610487	0.0661969	0.0661969	chr11	18620682	1.1791623480892626	chr11:18620682:T:C
chr11:18620703	['A', 'G']	56057	2301.789684526785	-15.466956973847577	-0.0268445371117153	0.0205985028807542	-1.3032275824665345	0.192502	0.192502	chr11	18620703	0.7155647540284588	chr11:18620703:A:G
chr11:18621396	['A', 'G']	56057	1648.0782370842664	-36.217261034234845	-0.03299844007535	0.02415413595697	-1.3661610638499326	0.171894	0.171894	chr11	18621396	0.7647392821981619	chr11:18621396:A:G
chr11:18621565	['G', 'T']	56057	49841.11495360458	7.688582607962762	-0.0027304026447959	0.0058225295244162	-0.468937535369505	0.639116	0.639116	chr11	18621565	0.1944203099358274	chr11:18621565:G:T
chr11:18622677	['C', 'T']	56057	8818.101141837644	82.25425205396515	0.0015673355939252	0.0108002320574038	0.1451205479284864	0.884616	0.884616	chr11	18622677	0.0532452098354297	chr11:18622677:C:T
chr11:18623338	['G', 'T']	56057	8803.256329283306	86.45763384873653	0.0021591826770605	0.0108079948908941	0.1997764339137167	0.841656	0.841656	chr11	18623338	0.0748653762299266	chr11:18623338:G:T
chr11:18623473	['C', 'CA']	56057	79453.08681224578	641.0292600842122	0.0220280723671602	0.0064171373185007	3.432694560493962	0.000598046	0.000598046	chr11	18623473	3.22326541002858	chr11:18623473:C:CA
chr11:18624121	['T', 'C']	56057	79574.45385768324	645.9450479920056	0.02209676456972	0.0064234879438449	3.439994713603136	0.000582149	0.000582149	chr11	18624121	3.234965844223122	chr11:18624121:T:C
chr11:18625048	['G', 'A']	56057	3610.3864337835184	-103.2673297359083	-0.0313165429263971	0.0163092003189766	-1.920176484064554	0.0548407	0.0548407	chr11	18625048	1.260897010407012	chr11:18625048:G:A
chr11:18625545	['AC', 'A']	56057	8835.092408769557	86.32971137021737	0.0019353007982732	0.010794764228061	0.1792814328674681	0.857717	0.857717	chr11	18625545	0.0666559820955724	chr11:18625545:AC:A
chr11:18626632	['C', 'T']	56057	49844.11586366879	20.37227979814176	-0.002249243107186	0.005820101558309	-0.3864611441315677	0.699157	0.699157	chr11	18626632	0.1554252898086942	chr11:18626632:C:T
chr11:18627811	['G', 'A']	56057	44522.38666547661	53.38410432389362	-0.0002962265281096	0.0059118195263865	-0.0501075052760837	0.960037	0.960037	chr11	18627811	0.0177120288498301	chr11:18627811:G:A
chr11:18627920	['T', 'C']	56057	1631.3386656192536	-37.6808704398429	-0.0336975592073504	0.0240993658886767	-1.3982757622342057	0.162036	0.162036	chr11	18627920	0.7903884862942339	chr11:18627920:T:C
chr11:18628791	['A', 'T']	56057	1627.058050129337	-37.114473632059976	-0.0335184721997472	0.0241202265704593	-1.3896416810942471	0.164643	0.164643	chr11	18628791	0.7834567291245507	chr11:18628791:A:T
chr11:18628846	['T', 'C']	56057	49865.11634462704	18.08887371610281	-0.002300737386069	0.0058200666662499	-0.3953111739098756	0.692615	0.692615	chr11	18628846	0.1595081071459479	chr11:18628846:T:C
chr11:18629621	['T', 'C']	56057	2295.286619090098	-13.692416098591078	-0.0259917975758501	0.0205940879086249	-1.2620999624345843	0.206918	0.206918	chr11	18629621	0.6842017279874937	chr11:18629621:T:C
chr11:18629711	['T', 'C']	56057	34157.13993076621	514.9669338977932	0.0187621860179787	0.0062857159435694	2.9848924428685577	0.002838	0.002838	chr11	18629711	2.5469876088785446	chr11:18629711:T:C
chr11:18629968	['A', 'G']	56057	49838.23130077674	23.377473697571634	-0.0020970438006945	0.005824358104122	-0.3600471954515238	0.718813	0.718813	chr11	18629968	0.1433840771150796	chr11:18629968:A:G
chr11:18630288	['A', 'G']	56057	49763.32636349041	7.07075120906302	-0.0025654766762541	0.0058213479508431	-0.4407014832161864	0.659431	0.659431	chr11	18630288	0.1808306404314437	chr11:18630288:A:G
chr11:18631239	['G', 'C']	56057	52051.64274245344	11.686653473013088	-0.0041849505878657	0.0057815403466424	-0.7238469917962368	0.469163	0.469163	chr11	18631239	0.3286762453404837	chr11:18631239:G:C
chr11:18632354	['G', 'A']	56057	105277.3412283364	499.88130498956696	0.0343375684892889	0.0122045901906319	2.8134962299386337	0.0049023	0.0049023	chr11	18632354	2.309600115287543	chr11:18632354:G:A
chr11:18634627	['G', 'A']	56057	4462.159200784943	-108.9640716663187	-0.0269523814750055	0.0147259192939878	-1.8302681779608367	0.0672152	0.0672152	chr11	18634627	1.1725325047785469	chr11:18634627:G:A
chr11:18634724	['C', 'T']	56057	79552.93400535236	648.1597081845562	0.0221779476678608	0.0064222569880398	3.453294956767192	0.000554192	0.000554192	chr11	18634724	3.25633974773627	chr11:18634724:C:T
chr11:18635057	['A', 'G']	56057	11488.81979555064	-11.311419969510553	-0.0002162940965423	0.009554636048783	-0.022637607067184	0.981939	0.981939	chr11	18635057	0.0079154906104492	chr11:18635057:A:G
chr11:18635067	['A', 'G']	56057	2299.0410125588696	-12.221296712992697	-0.0249946340703628	0.0205764136748184	-1.2147225685373644	0.224477	0.224477	chr11	18635067	0.6488281503612953	chr11:18635067:A:G
chr11:18635385	['C', 'T']	56057	79555.93438001786	644.9822787919102	0.021976647129125	0.0064227571490024	3.421684273480348	0.000622789	0.000622789	chr11	18635385	3.2056590667549925	chr11:18635385:C:T
chr11:18635808	['A', 'G']	56057	1634.0291494220066	-35.72097111571819	-0.0321462686607486	0.0240706511535203	-1.3354964290630469	0.181719	0.181719	chr11	18635808	0.7405996617741893	chr11:18635808:A:G
chr11:18636131	['C', 'G']	56057	12481.335926210057	-185.6680881655936	-0.0212395356591907	0.0091653800445095	-2.317365516328386	0.0204874	0.0204874	chr11	18636131	1.6885131532288482	chr11:18636131:C:G
chr11:18636274	['C', 'G']	56057	49168.78818322952	-25.86534448135227	-0.0039016474262884	0.005830187056066	-0.6692147934137035	0.503361	0.503361	chr11	18636274	0.2981204362666559	chr11:18636274:C:G
chr11:18636347	['G', 'A']	56057	12376.31171264409	-174.23998548334234	-0.0203493130815996	0.0092006910378307	-2.211715728517428	0.0269903	0.0269903	chr11	18636347	1.5687922881881855	chr11:18636347:G:A
chr11:18637352	['C', 'T']	56057	49154.50746614811	-11.604440756117777	-0.0033784473723662	0.0058297959072836	-0.5795138330906694	0.562245	0.562245	chr11	18637352	0.2500743980213917	chr11:18637352:C:T
chr11:18637598	['A', 'C']	56057	8817.786501819739	74.97346192414055	0.0005781259505501	0.0108037968711012	0.0535113680354902	0.957325	0.957325	chr11	18637598	0.0189405995843938	chr11:18637598:A:C
chr11:18637765	['CAGTT', 'C']	56057	49154.8918605481	-12.93105273972672	-0.0034346260813152	0.0058305090359202	-0.589078253743437	0.555811	0.555811	chr11	18637765	0.2550728623948691	chr11:18637765:CAGTT:C
chr11:18638280	['T', 'C']	56057	5373.479287090559	-41.59755685041419	-0.0113590331904486	0.0135441537069768	-0.8386668843397258	0.40166	0.40166	chr11	18638280	0.3961414160757636	chr11:18638280:T:C
chr11:18638639	['C', 'T']	56057	49155.922294403164	-14.63174601656877	-0.0035615401688442	0.0058317995374062	-0.6107103212310229	0.541394	0.541394	chr11	18638639	0.266486561608236	chr11:18638639:C:T
chr11:18639491	['T', 'A']	56057	8889.434835807457	57.15800965039226	0.0073781004424179	0.0107633221675341	0.6854854223980035	0.49304	0.49304	chr11	18639491	0.307117845277381	chr11:18639491:T:A
chr11:18641738	['A', 'G']	56057	4454.635729451016	-108.72318718224788	-0.0269460789034995	0.0147374450912831	-1.82840911274625	0.0674935	0.0674935	chr11	18641738	1.1707380501328148	chr11:18641738:A:G
chr11:18641927	['CTGTGCTAGATAAGGATG', 'C']	56057	2299.4101914464645	-12.320646686354364	-0.0250721386949529	0.020576421425786	-1.2184887826768995	0.223043	0.223043	chr11	18641927	0.6516114021425062	chr11:18641927:CTGTGCTAGATAAGGATG:C
chr11:18642873	['A', 'G']	56057	15183.771576956033	-217.5645563432287	-0.0171575088303751	0.0084592071792629	-2.028264406673405	0.042538	0.042538	chr11	18642873	1.3712229330835628	chr11:18642873:A:G
chr11:18643305	['G', 'A']	56057	4291.306210193923	-115.1290130208204	-0.0302222053322892	0.0150098282221659	-2.013494417454967	0.0440674	0.0440674	chr11	18643305	1.3558825723392525	chr11:18643305:G:A
chr11:18643747	['T', 'C']	56057	57992.58699143467	-78.08485986026983	-0.0054669246437468	0.0058072336047315	-0.9413991266500048	0.346504	0.346504	chr11	18643747	0.4602917475805996	chr11:18643747:T:C
chr11:18643837	['T', 'A']	56057	9489.507849573623	-140.16099351771072	-0.0161791730595942	0.0104574510183052	-1.5471430878589223	0.121834	0.121834	chr11	18643837	0.9142314969918915	chr11:18643837:T:A
chr11:18643900	['G', 'C']	56057	1689.030130583702	-40.25040196175838	-0.0370537880345518	0.0236839356748167	-1.5645114284764472	0.117703	0.117703	chr11	18643900	0.929212467769635	chr11:18643900:G:C
chr11:18643901	['C', 'T']	56057	45753.42672590691	32.59082761151609	-0.000167691379254	0.0058863444467182	-0.0284882036333391	0.977273	0.977273	chr11	18643901	0.0099840997081577	chr11:18643901:C:T
chr11:18643986	['G', 'T']	56057	55306.91971597295	-108.23230638956788	-0.0053219241270026	0.0058104228643164	-0.9159271624938288	0.359709	0.359709	chr11	18643986	0.4440486959000347	chr11:18643986:G:T
chr11:18644107	['T', 'C']	56057	55641.87410778017	-78.3198841914868	-0.004613304478651	0.005807405085947	-0.7943831040501249	0.426976	0.426976	chr11	18644107	0.369596535655296	chr11:18644107:T:C
chr11:18644339	['G', 'A']	56057	8935.912891426531	103.22147544554072	0.0031644286304843	0.0106957969444204	0.2958572088576472	0.76734	0.76734	chr11	18644339	0.1150121622495617	chr11:18644339:G:A
chr11:18645350	['C', 'T']	56057	8934.478146073428	-105.8739786920728	-0.0136400977122358	0.0107693879435194	-1.266562016687671	0.205317	0.205317	chr11	18645350	0.6875750900812742	chr11:18645350:C:T
chr11:18645466	['G', 'A']	56057	28947.61477252453	-58.72205476447184	-0.0062374980018639	0.0066093642995019	-0.9437364501657008	0.345308	0.345308	chr11	18645466	0.4617933599198522	chr11:18645466:G:A
chr11:18645519	['C', 'T']	56057	54743.7657323318	125.79996356334092	0.0003992593455424	0.005787657348713	0.0689846204580914	0.945002	0.945002	chr11	18645519	0.024567272349949	chr11:18645519:C:T
chr11:18645618	['C', 'T']	56057	46035.21221474834	11.756807570791144	-0.0012207691575855	0.0058820419722396	-0.2075417284247496	0.835588	0.835588	chr11	18645618	0.0780078056127492	chr11:18645618:C:T
chr11:18645769	['C', 'T']	56057	54907.73347726784	115.20563892963064	-0.000165244654262	0.0057878460108396	-0.0285502851928943	0.977223	0.977223	chr11	18645769	0.0100063199880661	chr11:18645769:C:T
chr11:18645893	['A', 'G']	56057	19478.51720077082	-302.9797832574093	-0.0238104022854655	0.0076488507662077	-3.1129385332838293	0.00185328	0.00185328	chr11	18645893	2.732058961000364	chr11:18645893:A:G
chr11:18645956	['C', 'T']	56057	8988.48103614372	-110.12578876887422	-0.0143255518422596	0.0107292918727064	-1.3351814837567668	0.181822	0.181822	chr11	18645956	0.7403535694058845	chr11:18645956:C:T
chr11:18646039	['G', 'A']	56057	4284.229278909624	-115.3034842622652	-0.0309059089627478	0.0150270501166833	-2.056685026187248	0.0397212	0.0397212	chr11	18646039	1.4009776396956384	chr11:18646039:G:A
chr11:18646304	['C', 'A']	56057	8978.961053326435	-108.76768714875683	-0.0141014484284742	0.0107347679741045	-1.313623961178398	0.188978	0.188978	chr11	18646304	0.7235887515660457	chr11:18646304:C:A
chr11:18647221	['T', 'A']	56057	39600.18355220898	576.2822041005318	0.0193415141994085	0.0060372153066373	3.203714497003985	0.00135743	0.00135743	chr11	18647221	2.8672825568754465	chr11:18647221:T:A
chr11:18647509	['G', 'A']	56057	102886.50617261928	281.4638020794053	0.000565846650183	0.0105362627899158	0.0537046827196278	0.957171	0.957171	chr11	18647509	0.0190104679469888	chr11:18647509:G:A
chr11:18647932	['G', 'A']	56057	39559.35128818157	575.2381488001607	0.019188477482476	0.0060366452423304	3.178665750957452	0.00148035	0.00148035	chr11	18647932	2.829635591971148	chr11:18647932:G:A
chr11:18648053	['C', 'T']	56057	10462.11980160925	77.60945183956473	-0.0017484765861915	0.0099536652785911	-0.1756615816640164	0.86056	0.86056	chr11	18648053	0.06521884438291	chr11:18648053:C:T
chr11:18649095	['G', 'A']	56057	1666.0297202797203	-37.875409748063056	-0.0359821910170477	0.0238527966520451	-1.508510366391882	0.13143	0.13143	chr11	18649095	0.8813054921021621	chr11:18649095:G:A
chr11:18649591	['A', 'C']	56057	7703.374203793247	-60.648504320203386	-0.002257584197968	0.0114173398866916	-0.1977329413307197	0.843255	0.843255	chr11	18649591	0.0740410750234668	chr11:18649591:A:C
chr11:18649796	['T', 'C']	56057	4521.306876606684	-37.13346830543114	-0.0182880386184506	0.0147603270826176	-1.2389995503546356	0.215351	0.215351	chr11	18649796	0.6668531072147149	chr11:18649796:T:C
chr11:18649806	['G', 'A']	56057	30984.5019094186	698.7047964636729	0.0277210916158569	0.0064623700867039	4.289616850154057	1.79281e-05	1.79281e-05	chr11	18649806	4.746465734042882	chr11:18649806:G:A
chr11:18649867	['C', 'G']	56057	10502.7494335718	61.19081959762294	-0.0037776336771437	0.0099388232506473	-0.3800886263771397	0.703881	0.703881	chr11	18649867	0.1525007576359671	chr11:18649867:C:G
chr11:18649869	['C', 'T']	56057	10529.386341324102	60.94588417703133	-0.0039667681258943	0.009928581137468	-0.3995302119176713	0.689504	0.689504	chr11	18649869	0.1614632100205626	chr11:18649869:C:T
chr11:18650008	['T', 'G']	56057	4534.456021699172	-34.851294094113285	-0.0176247212305168	0.0147368378256844	-1.1959635736643035	0.231716	0.231716	chr11	18650008	0.6350439771215458	chr11:18650008:T:G
chr11:18650064	['A', 'G']	56057	1669.3573556963154	-36.746468201011375	-0.0358739366813849	0.0238334854235445	-1.5051905352435735	0.132281	0.132281	chr11	18650064	0.878502530625281	chr11:18650064:A:G
chr11:18650444	['C', 'T']	56057	30987.080558826667	696.5316536966193	0.0276203120001673	0.0064623014057647	4.274067436026518	1.92256e-05	1.92256e-05	chr11	18650444	4.716120097683982	chr11:18650444:C:T
chr11:18650490	['C', 'G']	56057	5898.210436178753	-165.97505028814624	-0.0349766224735507	0.0129393977378825	-2.7031105451801647	0.00687146	0.00687146	chr11	18650490	2.16295097726688	chr11:18650490:C:G
chr11:18650917	['C', 'G']	56057	8593.45989581475	-109.74829354018308	-0.0155898194186314	0.010962965356835	-1.4220440283441762	0.155019	0.155019	chr11	18650917	0.8096150689945179	chr11:18650917:C:G
chr11:18651161	['G', 'C']	56057	30990.528395810656	694.9051676875113	0.0275969100315483	0.0064618916006925	4.270716956717547	1.95166e-05	1.95166e-05	chr11	18651161	4.709595838813326	chr11:18651161:G:C
chr11:18651493	['A', 'G']	56057	5901.105269730269	-164.90583845291906	-0.0346088064931147	0.0129364007685023	-2.6753041369420565	0.00746832	0.00746832	chr11	18651493	2.126777081824083	chr11:18651493:A:G
chr11:18651608	['C', 'A']	56057	30747.38801762744	698.140199158966	0.0277691318867553	0.0064776441537635	4.286918396192131	1.81471e-05	1.81471e-05	chr11	18651608	4.741192767576947	chr11:18651608:C:A
chr11:18651616	['T', 'A']	56057	4525.08072284858	-28.874941042163574	-0.0166318529931518	0.0147475875438211	-1.1277677073441177	0.259423	0.259423	chr11	18651616	0.5859915227381496	chr11:18651616:T:A
chr11:18651967	['T', 'C']	56057	30870.709829952	54.23577183346192	0.0002563144947709	0.0064735591818972	0.0395940606347867	0.968417	0.968417	chr11	18651967	0.0139375953750902	chr11:18651967:T:C
chr11:18652124	['C', 'T']	56057	4544.380040192491	-23.48927649809996	-0.016210027869006	0.0149696163954525	-1.0828619412004654	0.278874	0.278874	chr11	18652124	0.5545919740196632	chr11:18652124:C:T
chr11:18652493	['G', 'A']	56057	8528.129864568276	112.3525261840744	0.0046196271750964	0.0109248617118407	0.4228545218187605	0.672403	0.672403	chr11	18652493	0.1723703575756076	chr11:18652493:G:A
chr11:18653330	['C', 'A']	56057	30745.32877201752	688.9974253808919	0.0275321661493384	0.006483534789899	4.246474653337558	2.1751e-05	2.1751e-05	chr11	18653330	4.662520771605968	chr11:18653330:C:A
chr11:18654707	['G', 'A']	56057	69980.20939820107	-154.96297060091825	-0.0123504368816637	0.0059802657981915	-2.065198654781978	0.0389088	0.0389088	chr11	18654707	1.4099521632187386	chr11:18654707:G:A
chr11:18655764	['G', 'A']	56057	30732.218653478754	694.1657986985754	0.0277200493873065	0.0064817949186356	4.276600808151032	1.90082e-05	1.90082e-05	chr11	18655764	4.72105900712612	chr11:18655764:G:A
chr11:18655768	['G', 'A']	56057	30754.76611447677	693.8068236464906	0.0276826092360901	0.0064846801122917	4.268924412110555	1.9674e-05	1.9674e-05	chr11	18655768	4.706107332946991	chr11:18655768:G:A
chr11:18656303	['C', 'T']	56057	36998.67221961536	555.0177949521079	0.0180468996902572	0.0061901468658637	2.9154235079266013	0.00355347	0.00355347	chr11	18656303	2.4493473467164053	chr11:18656303:C:T
chr11:18656547	['C', 'T']	56057	8631.037149905718	102.0743396705302	0.0041040998702842	0.0109621710335296	0.3743875056985648	0.708117	0.708117	chr11	18656547	0.1498949792362783	chr11:18656547:C:T
chr11:18656685	['G', 'C']	56057	7938.514291835526	-88.75940200929546	-0.0049285070849853	0.0112608775950885	-0.4376663402446472	0.66163	0.66163	chr11	18656685	0.1793848109841187	chr11:18656685:G:C
chr11:18658238	['T', 'G']	56057	4440.475281440116	-30.265370546602508	-0.0170449337614933	0.0148809485612022	-1.1454198427869735	0.25204	0.25204	chr11	18658238	0.5985305290569107	chr11:18658238:T:G
chr11:18658287	['T', 'C']	56057	3655.391250825141	-94.8186423285379	-0.0294678979313377	0.0161977553544888	-1.819258118574521	0.0688774	0.0688774	chr11	18658287	1.1619232550933778	chr11:18658287:T:C
chr11:18658407	['A', 'G']	56057	1578.1126077105596	-37.96323014848426	-0.0337352342089838	0.0244932313704113	-1.3773288505222363	0.168416	0.168416	chr11	18658407	0.7736166516628165	chr11:18658407:A:G
chr11:18659212	['G', 'A']	56057	30654.827957181085	75.15551992836511	0.0007838947369805	0.0064872481152488	0.120836250295082	0.903821	0.903821	chr11	18659212	0.043917572190293	chr11:18659212:G:A
chr11:18659303	['T', 'C']	56057	37972.74176628011	604.3731507455648	0.019089816432642	0.0061059589828731	3.1264239550556927	0.00177037	0.00177037	chr11	18659303	2.751935958403464	chr11:18659303:T:C
chr11:18659643	['T', 'C']	56057	4456.31798476442	-25.87085515513864	-0.0165148618642364	0.0148557969002927	-1.1116779513801076	0.266281	0.266281	chr11	18659643	0.5746598207542168	chr11:18659643:T:C
chr11:18660082	['T', 'C']	56057	68590.34149256926	-232.56105074550112	-0.0141088510908338	0.0059418960812055	-2.374469512427313	0.0175775	0.0175775	chr11	18660082	1.755042893392608	chr11:18660082:T:C
chr11:18660200	['A', 'G']	56057	31995.70770960087	758.6925645019725	0.0290723194323133	0.0064041248078543	4.539624117983666	5.64716e-06	5.64716e-06	chr11	18660200	5.248169907298943	chr11:18660200:A:G
chr11:18660369	['C', 'T']	56057	8332.891902017805	92.43519832663	0.0038492672419478	0.0110500914419186	0.3483470939747693	0.727581	0.727581	chr11	18660369	0.1381186505965914	chr11:18660369:C:T
chr11:18660636	['C', 'T']	56057	31967.835201113543	754.7787263523355	0.0290005262190278	0.0064070917014678	4.526316708153876	6.01439e-06	6.01439e-06	chr11	18660636	5.220808413721981	chr11:18660636:C:T
chr11:18661400	['G', 'A']	56057	4310.538269402319	-24.890452942194425	-0.0170993228169531	0.0150892149376658	-1.1332148748355155	0.257129	0.257129	chr11	18661400	0.5898489391886521	chr11:18661400:G:A
chr11:18662632	['A', 'G']	56057	1579.028168260311	-38.18401480645311	-0.0336186803919441	0.0244857911613257	-1.3729873039611382	0.169762	0.169762	chr11	18662632	0.7701595169026352	chr11:18662632:A:G
chr11:18663098	['C', 'T']	56057	30783.433759234813	697.0489303081093	0.0277460334145873	0.006474937741561	4.285142888169017	1.82926e-05	1.82926e-05	chr11	18663098	4.737724562134149	chr11:18663098:C:T
chr11:18663315	['A', 'G']	56057	8582.071668153434	118.2795201371233	0.0059144132691088	0.0108881425082621	0.5431976358337403	0.586996	0.586996	chr11	18663315	0.2313648581797219	chr11:18663315:A:G
chr11:18663399	['G', 'A']	56057	8342.785922026944	97.55049427612104	0.0046557429669204	0.0110433761983788	0.4215869208190069	0.673328	0.673328	chr11	18663399	0.1717733252429546	chr11:18663399:G:A
chr11:18663662	['T', 'G']	56057	5935.5412167829645	-152.70117974082376	-0.0326560283688385	0.0128997768781374	-2.5315188531813986	0.0113597	0.0113597	chr11	18663662	1.9446331378208588	chr11:18663662:T:G
chr11:18663666	['T', 'G']	56057	5924.007887504909	-152.3642890811948	-0.0326915256096918	0.0129091896128704	-2.5324227616192503	0.0113304	0.0113304	chr11	18663666	1.945754757857139	chr11:18663666:T:G
chr11:18663728	['C', 'T']	56057	5578.798443481916	-132.5582240042794	-0.0314116087601283	0.0132762827370265	-2.3659942607672653	0.0179851	0.0179851	chr11	18663728	1.745087143092762	chr11:18663728:C:T
chr11:18663744	['T', 'G']	56057	5710.48601179276	-152.8835988524903	-0.0340756500277291	0.0131326084573048	-2.594735854534292	0.00946883	0.00946883	chr11	18663744	2.0237036805463897	chr11:18663744:T:G
chr11:18663748	['C', 'CA']	56057	5734.015027224501	-149.74598067484624	-0.0330966039233819	0.0131094753558302	-2.524632224024334	0.0115847	0.0115847	chr11	18663748	1.9361152083160893	chr11:18663748:C:CA
chr11:18664162	['T', 'C']	56057	1581.0564088841315	-40.45281631566516	-0.0349246627741081	0.0244707967776612	-1.427197614014345	0.153529	0.153529	chr11	18664162	0.8138095788160274	chr11:18664162:T:C
chr11:18664758	['G', 'T']	56057	19014.35678732628	-261.77311028544574	-0.0155576193568409	0.0077041697716335	-2.019376495845594	0.0434529	0.0434529	chr11	18664758	1.361981233899566	chr11:18664758:G:T
chr11:18664979	['G', 'A']	56057	5807.103592835736	-152.82349334325474	-0.0330602202512909	0.0130173373521673	-2.53970680461674	0.0110972	0.0110972	chr11	18664979	1.9547865867942067	chr11:18664979:G:A
chr11:18665020	['C', 'G']	56057	8545.762238635552	-111.18835488757718	-0.0157269471779841	0.0109938043133226	-1.4305282075037258	0.152571	0.152571	chr11	18665020	0.8165280072517525	chr11:18665020:C:G
chr11:18665369	['C', 'T']	56057	31998.71247368609	759.8342790416883	0.0292030848205319	0.0064036155418119	4.5604057004754175	5.11628e-06	5.11628e-06	chr11	18665369	5.291045695794755	chr11:18665369:C:T
chr11:18666961	['C', 'T']	56057	36605.67219317189	562.2796042381201	0.0182172757868102	0.0061602354650579	2.9572369254620536	0.00310539	0.00310539	chr11	18666961	2.507883849847541	chr11:18666961:C:T
chr11:18667450	['T', 'C']	56057	41602.94999457135	526.1681791968473	0.0145776537188894	0.0060567780640477	2.4068330661512207	0.0160947	0.0160947	chr11	18667450	1.7933171140115352	chr11:18667450:T:C
chr11:18667621	['C', 'T']	56057	30702.381594676088	674.8465266530629	0.0268975324989246	0.006478899495028	4.151558844147225	3.30706e-05	3.30706e-05	chr11	18667621	4.4805579256086645	chr11:18667621:C:T
chr11:18668359	['C', 'A']	56057	4813.5152093629	-10.724393721518464	-0.0139224725074509	0.0142978194025258	-0.9737479622236213	0.330186	0.330186	chr11	18668359	0.4812413449183023	chr11:18668359:C:A
chr11:18668672	['C', 'T']	56057	51030.10325262725	-137.442595435475	-0.0069733766663397	0.0058007937742367	-1.2021417995086838	0.229314	0.229314	chr11	18668672	0.6395694300622894	chr11:18668672:C:T
chr11:18668679	['C', 'A']	56057	1635.145846713766	-48.32034850231632	-0.0398846901672914	0.0240675465577241	-1.6571980061046574	0.097485	0.097485	chr11	18668679	1.0110622039772474	chr11:18668679:C:A
chr11:18668899	['C', 'T']	56057	51195.47965245937	-128.06304246853776	-0.0068736381004265	0.0057967205343915	-1.1857804873714024	0.235714	0.235714	chr11	18668899	0.6276146222182234	chr11:18668899:C:T
chr11:18668920	['G', 'A']	56057	1640.0877725050843	-46.69995823448086	-0.0391952434027629	0.0240320596733198	-1.630956477953374	0.102905	0.102905	chr11	18668920	0.9875635230057462	chr11:18668920:G:A
chr11:18669686	['T', 'C']	56057	4937.440394633554	-12.920164411785343	-0.0139854102930493	0.0141339124652382	-0.9894932013655728	0.322426	0.322426	chr11	18669686	0.4915699445305784	chr11:18669686:T:C
chr11:18670127	['G', 'A']	56057	36820.882166116506	549.2327246036286	0.0177228558168719	0.0061512554970435	2.8811769931179296	0.00396343	0.00396343	chr11	18670127	2.401928807681807	chr11:18670127:G:A
chr11:18670590	['T', 'C']	56057	30882.20362870855	104.32916081156914	0.0015985157106073	0.0064696710312955	0.2470783603795216	0.804848	0.804848	chr11	18670590	0.0942861308051682	chr11:18670590:T:C
chr11:18671140	['G', 'A']	56057	8481.151295133437	-96.52236064489392	-0.0138777312032763	0.0110089001803863	-1.2605919733926838	0.207461	0.207461	chr11	18671140	0.6830635330565108	chr11:18671140:G:A
chr11:18671205	['A', 'G']	56057	5036.17968067077	-24.148832057079304	-0.0156933002310671	0.0139939327172715	-1.1214360214622314	0.262107	0.262107	chr11	18671205	0.5815213803476459	chr11:18671205:A:G
chr11:18671622	['G', 'A']	56057	30867.40514549769	114.10727988512666	0.0020940275662075	0.0064673957078302	0.3237821931434131	0.746104	0.746104	chr11	18671622	0.127200631672014	chr11:18671622:G:A
chr11:18671676	['C', 'G']	56057	51456.2613474165	-102.74403598238592	-0.0063166790920831	0.005796819937975	-1.0896800590100362	0.275859	0.275859	chr11	18671676	0.5593128424599991	chr11:18671676:C:G
chr11:18672508	['T', 'C']	56057	4901.645468998402	-24.87077377530145	-0.0167070776343232	0.0141706787113467	-1.1789892336593226	0.238407	0.238407	chr11	18672508	0.6226809971837205	chr11:18672508:T:C
chr11:18672880	['C', 'A']	56057	4944.932956279759	-29.833653899995387	-0.0177689895147262	0.0141463649176468	-1.2560816590105317	0.209092	0.209092	chr11	18672880	0.6796625832622898	chr11:18672880:C:A
chr11:18673867	['G', 'A']	56057	5043.179930425475	-27.11181087399581	-0.0163702047871658	0.0139725630837646	-1.1715964128433305	0.241364	0.241364	chr11	18673867	0.6173275054369258	chr11:18673867:G:A
chr11:18674860	['C', 'T']	56057	67489.80933504751	-143.9948755750281	-0.0103202632148904	0.005933521980074	-1.7393149042925793	0.0819849	0.0819849	chr11	18674860	1.0862661287205837	chr11:18674860:C:T
chr11:18675256	['C', 'T']	56057	20247.862825225737	-235.81244894907607	-0.0137242744634139	0.0075212730923545	-1.824727582005339	0.0680475	0.0680475	chr11	18675256	1.1671878257310206	chr11:18675256:C:T
chr11:18675396	['G', 'T']	56057	7768.247198829576	91.86708935861388	0.0042618924469035	0.0113980445189663	0.3739143534499938	0.708469	0.708469	chr11	18675396	0.1496791481313877	chr11:18675396:G:T
chr11:18676173	['G', 'A']	56057	7770.524801056276	92.23049996881775	0.004094047792967	0.0113952580312866	0.3592764447919016	0.71939	0.71939	chr11	18676173	0.1430356034580189	chr11:18676173:G:A
chr11:18676446	['G', 'A']	56057	7770.138611388611	92.56339882932488	0.0042206164490569	0.0113960350135704	0.3703583258590434	0.711117	0.711117	chr11	18676446	0.1480589389691511	chr11:18676446:G:A
chr11:18676810	['C', 'T']	56057	42046.262972246994	531.9806259299816	0.0141471375980614	0.0059985324567759	2.358433116766881	0.0183557	0.0183557	chr11	18676810	1.7362290488968195	chr11:18676810:C:T
chr11:18677254	['G', 'A']	56057	17389.467659100636	-182.7735648059147	-0.0187631648982829	0.0080011903430577	-2.3450466860300114	0.0190282	0.0190282	chr11	18677254	1.720602292482328	chr11:18677254:G:A
chr11:18677319	['G', 'A']	56057	47823.83898959804	51.52069957386446	0.0009549420442169	0.0058785364991167	0.1624455413963086	0.870956	0.870956	chr11	18677319	0.0600037846477676	chr11:18677319:G:A
chr11:18677473	['C', 'T']	56057	5279.506896736319	-105.44186559564704	-0.0261500873252985	0.0136277940154202	-1.9188789686510392	0.0550047	0.0550047	chr11	18677473	1.2596001996538346	chr11:18677473:C:T
chr11:18678937	['G', 'A']	56057	6303.449788592938	-114.97217661234102	-0.0234962158801717	0.0125020530405944	-1.879388593527716	0.0601966	0.0601966	chr11	18678937	1.2204280376946353	chr11:18678937:G:A
chr11:18679784	['CCTT', 'C']	56057	28485.654948427866	516.6728640739723	0.0209357188598292	0.0066204738133849	3.162268962910523	0.00156628	0.00156628	chr11	18679784	2.8051305975877816	chr11:18679784:CCTT:C
chr11:18680448	['G', 'A']	56057	16529.307589357413	-142.1122940126216	-0.0157935795055805	0.0081323325491642	-1.9420725124187896	0.0521333	0.0521333	chr11	18680448	1.282884783677816	chr11:18680448:G:A
chr11:18680962	['G', 'A']	56057	28544.09197637697	515.8456768687137	0.0208198489731664	0.0066148066033942	3.1474614786898005	0.00164781	0.00164781	chr11	18680962	2.78309286588442	chr11:18680962:G:A
chr11:18681110	['T', 'C']	56057	5950.636919947905	-94.281789323088	-0.0097736725331564	0.0129121273757024	-0.7569374316697154	0.449091	0.449091	chr11	18681110	0.3476656483207243	chr11:18681110:T:C
chr11:18681452	['C', 'T']	56057	53701.66386554622	223.79756215290337	0.0011254310939722	0.0057909197494953	0.19434410122335	0.845907	0.845907	chr11	18681452	0.0726773811772456	chr11:18681452:C:T
chr11:18681727	['C', 'T']	56057	22498.81627263805	597.5408012002891	0.0273773905984826	0.0072029591928472	3.800853214005307	0.000144351	0.000144351	chr11	18681727	3.840580203172401	chr11:18681727:C:T
chr11:18682173	['T', 'C']	56057	9247.64968686995	123.65666622735728	0.0066532999979191	0.0105620706658729	0.6299238291802516	0.528747	0.528747	chr11	18682173	0.2767520837060584	chr11:18682173:T:C
chr11:18682484	['T', 'A']	56057	28490.574186411635	509.8271690049691	0.0208202714067189	0.0066219005848909	3.1441534254114565	0.00166655	0.00166655	chr11	18682484	2.778181652061448	chr11:18682484:T:A
chr11:18683177	['T', 'C']	56057	76766.84721330195	-17.689733264482257	-0.0112319836486982	0.0062103560095814	-1.8085893355178653	0.0705202	0.0705202	chr11	18683177	1.151686464682795	chr11:18683177:T:C
chr11:18683333	['T', 'C']	56057	22699.45428754952	-289.32349295409483	-0.0186344498268271	0.0071581171425337	-2.603261368286459	0.00923659	0.00923659	chr11	18683333	2.034488333706301	chr11:18683333:T:C
chr11:18683603	['G', 'T']	56057	6424.0	-122.44172231158733	-0.0169904102999757	0.0125533487463978	-1.3534564077853046	0.175915	0.175915	chr11	18683603	0.7546971273447928	chr11:18683603:G:T
chr11:18683710	['C', 'A']	56057	41693.669045749775	150.8048822176206	0.0030679917171823	0.0059912418662135	0.5120794295559558	0.608597	0.608597	chr11	18683710	0.2156701927709126	chr11:18683710:C:A
chr11:18683859	['G', 'C']	56057	21837.285105092247	727.4645914142018	0.0337522262978479	0.0072772900862881	4.638021282323711	3.52554e-06	3.52554e-06	chr11	18683859	5.452774353549489	chr11:18683859:G:C
chr11:18684375	['C', 'T']	56057	37138.62515388871	237.4147126740684	0.0079061287206556	0.006160302094231	1.2833995151081252	0.199357	0.199357	chr11	18684375	0.7003685104003827	chr11:18684375:C:T
chr11:18684493	['C', 'T']	56057	6201.331876404895	-163.75234443297904	-0.022841268318995	0.0127923002909637	-1.7855481656516143	0.0741779	0.0741779	chr11	18684493	1.1297254658486278	chr11:18684493:C:T
chr11:18684946	['G', 'A']	56057	6034.538250196246	-95.97011420720526	-0.0111905112623481	0.012826451282389	-0.872455756933557	0.382964	0.382964	chr11	18684946	0.4168420493634399	chr11:18684946:G:A
chr11:18685873	['GA', 'G']	56057	6211.110799914372	-108.0682229419858	-0.02263596651022	0.0125999709054596	-1.7965094268917523	0.0724189	0.0724189	chr11	18685873	1.1401480761436722	chr11:18685873:GA:G
chr11:18686358	['C', 'T']	56057	18545.97757279475	-288.9337111071368	-0.0226532680243143	0.0077589333697124	-2.919636881113429	0.00350579	0.00350579	chr11	18686358	2.455214102096383	chr11:18686358:C:T
chr11:18686426	['A', 'C']	56057	6360.794290811777	-106.53141669742872	-0.0217313085626443	0.0124658274701955	-1.7432704419022012	0.0812919	0.0812919	chr11	18686426	1.0899527257534751	chr11:18686426:A:C
chr11:18686833	['G', 'A']	56057	6425.324016563149	-101.24715864869016	-0.0214247166323102	0.0124111660526194	-1.7262452650682625	0.0843088	0.0843088	chr11	18686833	1.074127092137085	chr11:18686833:G:A
chr11:18686938	['C', 'T']	56057	23396.182011242978	681.2250735259006	0.0302234041283138	0.0071095825024437	4.251080020229772	2.13086e-05	2.13086e-05	chr11	18686938	4.671445083005075	chr11:18686938:C:T
chr11:18687092	['T', 'C']	56057	4688.5891537885	-82.6608379182152	-0.0096491489253614	0.0144859871700148	-0.6661022691870515	0.505348	0.505348	chr11	18687092	0.2964094487535074	chr11:18687092:T:C
chr11:18687647	['G', 'T']	56057	5008.031902464899	-61.19988050721822	-0.0058342783889116	0.0144563143563806	-0.4035799336596862	0.686523	0.686523	chr11	18687647	0.1633449083824202	chr11:18687647:G:T
chr11:18687844	['T', 'C']	56057	23420.26690696263	683.8704761072595	0.0302068406342554	0.0071063878466208	4.250660291306676	2.13486e-05	2.13486e-05	chr11	18687844	4.670630599899396	chr11:18687844:T:C
chr11:18687970	['C', 'T']	56057	4738.845361928381	-70.7817952625448	-0.007171641009692	0.0144203288933745	-0.4973285327068456	0.618959	0.618959	chr11	18687970	0.2083381178029586	chr11:18687970:C:T
chr11:18688339	['G', 'T']	56057	4740.338251297879	-71.99332166405686	-0.0075683691937287	0.0144146109180209	-0.5250484551245714	0.599552	0.599552	chr11	18688339	0.2221731439518061	chr11:18688339:G:T
chr11:18688661	['A', 'T']	56057	23126.66368049112	658.4755703818847	0.0300331564656814	0.007145046411469	4.203353587385108	2.63396e-05	2.63396e-05	chr11	18688661	4.579390824632846	chr11:18688661:A:T
chr11:18688748	['C', 'T']	56057	42741.72444190652	441.4709969977815	0.0085539146063949	0.0059649525959606	1.4340289329688027	0.15157	0.15157	chr11	18688748	0.8193867493883973	chr11:18688748:C:T
chr11:18688776	['C', 'T']	56057	1561.1113945729933	-4.595319437792536	-0.0022988226892212	0.0246002757793682	-0.0934470292056331	0.925549	0.925549	chr11	18688776	0.0336005840787768	chr11:18688776:C:T
chr11:18689988	['C', 'T']	56057	6223.518716193137	-157.794221336635	-0.0226330789608957	0.0128201364438163	-1.7654319874116868	0.0774966	0.0774966	chr11	18689988	1.110717350830843	chr11:18689988:C:T
chr11:18690260	['G', 'T']	56057	9701.266870562176	43.11048565227764	-0.0025485553981673	0.0102808187160476	-0.2478942065371887	0.804217	0.804217	chr11	18690260	0.0946267507703388	chr11:18690260:G:T
chr11:18691530	['T', 'C']	56057	6446.805031222124	-121.55365665373316	-0.0233621651674366	0.0123917725474059	-1.8852964802301195	0.059395	0.059395	chr11	18691530	1.2262501133320485	chr11:18691530:T:C
chr11:18691756	['A', 'G']	56057	2212.078922486843	-56.44961059443286	-0.0342347856189799	0.0207466971540181	-1.6501318433883556	0.0989216	0.0989216	chr11	18691756	1.0047088677904064	chr11:18691756:A:G
chr11:18692280	['G', 'A']	56057	43311.90752868539	299.37106619481426	0.0110955515059016	0.0059608062976779	1.861417894123485	0.0626904	0.0626904	chr11	18692280	1.202798959109222	chr11:18692280:G:A
chr11:18692326	['T', 'A']	56057	42669.55190076746	243.34326229022383	0.0086240124981997	0.0059709764673216	1.4443219706856614	0.148654	0.148654	chr11	18692326	0.8278234002528186	chr11:18692326:T:A
chr11:18692364	['A', 'G']	56057	44316.27724644921	64.0832838358822	-0.0027319183763328	0.005933760465303	-0.4604025377005774	0.645229	0.645229	chr11	18692364	0.1902861213560172	chr11:18692364:A:G
chr11:18692442	['C', 'T']	56057	54942.64217776908	-5.339057992301571	-0.0051131795663199	0.0057844731261888	-0.8839490572046008	0.376728	0.376728	chr11	18692442	0.423972100015522	chr11:18692442:C:T
chr11:18692916	['C', 'A']	56057	99913.12939539364	313.76790878580306	0.0008791465624116	0.0093097587460638	0.0944327974968591	0.924766	0.924766	chr11	18692916	0.0339681459259525	chr11:18692916:C:A
chr11:18694039	['G', 'T']	56057	5876.838694713554	-79.74585203319518	-0.0220176671791837	0.0130161699717886	-1.6915626660457754	0.0907349	0.0907349	chr11	18694039	1.0422256350777586	chr11:18694039:G:T
chr11:18694109	['T', 'C']	56057	100805.79827315542	285.4305555474456	-0.001960567080814	0.0095957997834763	-0.2043151300624312	0.838108	0.838108	chr11	18694109	0.0767000138495989	chr11:18694109:T:C
chr11:18694591	['G', 'A']	56057	1332.0237619523334	49.29797836627401	0.0272134258073873	0.0268064827942218	1.0151807686330732	0.310024	0.310024	chr11	18694591	0.5086046846685888	chr11:18694591:G:A
chr11:18694870	['G', 'A']	56057	41188.81720046391	56.37843014355087	0.0037217477350314	0.0060241229922506	0.6178073953368866	0.536705	0.536705	chr11	18694870	0.2702643587612324	chr11:18694870:G:A
chr11:18694948	['T', 'C']	56057	34069.193996287846	500.929348435156	0.0093592424699793	0.0063189193692151	1.4811460509491918	0.138573	0.138573	chr11	18694948	0.858321380786967	chr11:18694948:T:C
chr11:18695613	['C', 'T']	56057	66679.75799689579	-224.33612612002725	-0.0090927629718809	0.0059090018149244	-1.5387984733589402	0.123859	0.123859	chr11	18695613	0.9070724306742198	chr11:18695613:C:T
chr11:18696292	['T', 'C']	56057	5385.917710100914	156.32126319851818	0.0277891420238623	0.0135115942954594	2.056688605074594	0.0397208	0.0397208	chr11	18696292	1.4009820131452686	chr11:18696292:T:C
chr11:18696340	['G', 'A']	56057	5363.574084316069	157.90479794131528	0.028404214636561	0.0135271975005885	2.099785608610002	0.0357522	0.0357522	chr11	18696340	1.4466972288709286	chr11:18696340:G:A
chr11:18696346	['G', 'A']	56057	10210.457153562063	-27.50784314370557	-0.0129826777682444	0.0101165434126066	-1.283311625200579	0.199388	0.199388	chr11	18696346	0.7003009828879819	chr11:18696346:G:A
chr11:18696514	['G', 'A']	56057	1327.0	48.70388241021837	0.026974389613631	0.0268520723319128	1.0045552268817943	0.315115	0.315115	chr11	18696514	0.5015309231916699	chr11:18696514:G:A
chr11:18696751	['A', 'G']	56057	66460.8559423341	-214.42639752083232	-0.0084847538737006	0.005912621722304	-1.435023966051106	0.151286	0.151286	chr11	18696751	0.8202012597102245	chr11:18696751:A:G
chr11:18697031	['G', 'C']	56057	31565.19400135604	479.7190101630512	0.009836070413029	0.0064625157079595	1.5220188015813296	0.12801	0.12801	chr11	18697031	0.8927561024210254	chr11:18697031:G:C
chr11:18697725	['C', 'T']	56057	100691.98121387284	287.73212015119793	-0.001193865573658	0.0095555969420281	-0.1249388793710074	0.900572	0.900572	chr11	18697725	0.0454815599652806	chr11:18697725:C:T
chr11:18698421	['TA', 'T']	56057	5360.669402319358	154.89533242805726	0.027790571619833	0.0135329880666259	2.053542904420948	0.0400246	0.0400246	chr11	18698421	1.3976729996625243	chr11:18698421:TA:T
chr11:18698783	['T', 'A']	56057	1325.520210582672	49.767151306819024	0.0274573616266171	0.0268722970470847	1.0217720345420174	0.306893	0.306893	chr11	18698783	0.5130130173878054	chr11:18698783:T:A
chr11:18698792	['C', 'T']	56057	5805.310682556106	200.3903651862369	0.0331237587509146	0.0130337753645187	2.54137867383276	0.0110443	0.0110443	chr11	18698792	1.956861804986865	chr11:18698792:C:T
chr11:18699088	['C', 'T']	56057	24540.940069226373	-294.31364923124903	-0.0159433855316267	0.006990841135262	-2.280610476357078	0.0225752	0.0225752	chr11	18699088	1.6463683934613391	chr11:18699088:C:T
chr11:18699428	['C', 'T']	56057	10264.36621175631	53.95962043818242	0.0048890295043846	0.0100548537680077	0.4862357640585946	0.626802	0.626802	chr11	18699428	0.2028696264542802	chr11:18699428:C:T
chr11:18700463	['T', 'C']	56057	62713.968839234745	28.753517958617103	-0.0101018951647119	0.0058482868424223	-1.7273255291506255	0.0841147	0.0841147	chr11	18700463	1.0751280996717438	chr11:18700463:T:C
chr11:18701244	['A', 'G']	56057	22677.96842199213	-261.4202604368937	-0.0150775954171961	0.0071865794410771	-2.0980211157223847	0.0359077	0.0359077	chr11	18701244	1.4448124118969927	chr11:18701244:A:G
chr11:18701356	['T', 'C']	56057	25469.17819732686	405.5945526859984	0.0117738202987051	0.006896528545238	1.7072096811423798	0.0877886	0.0877886	chr11	18701356	1.0565618767879636	chr11:18701356:T:C
chr11:18702142	['C', 'T']	56057	1793.6399343291048	-31.242580795778537	-0.0089403372924944	0.0233903357049275	-0.3822235561420776	0.702297	0.702297	chr11	18702142	0.1534791867541937	chr11:18702142:C:T
chr11:18702374	['T', 'C']	56057	3915.816208884368	-112.0939133418841	-0.0375355530595955	0.015832595365836	-2.370777007324439	0.0177541	0.0177541	chr11	18702374	1.7507013382843883	chr11:18702374:T:C
chr11:18703011	['C', 'T']	56057	18582.994505298466	457.33648957944513	0.0207196519441832	0.0077669985020991	2.667652367717522	0.00764052	0.00764052	chr11	18703011	2.116877083119923	chr11:18703011:C:T
chr11:18707103	['T', 'C']	56057	39706.79161759982	314.8832155942496	0.0114551341053994	0.0060735738614628	1.8860615457536207	0.0592918	0.0592918	chr11	18707103	1.2270053649999293	chr11:18707103:T:C
chr11:18707690	['T', 'C']	56057	20227.44334825968	489.5795919832085	0.02044368748426	0.0075145451261266	2.7205489009815342	0.00651937	0.00651937	chr11	18707690	2.185794370332976	chr11:18707690:T:C
chr11:18707820	['G', 'T']	56057	9938.709185949014	-137.21286074400712	-0.0167867809685546	0.0101533499060134	-1.6533243829814712	0.0982705	0.0982705	chr11	18707820	1.007576834253374	chr11:18707820:G:T
chr11:18708050	['A', 'G']	56057	12378.324900537013	82.84491043629205	0.0065879027360315	0.0091759870195813	0.717950311173409	0.472791	0.472791	chr11	18708050	0.3253307992324254	chr11:18708050:A:G
chr11:18708463	['C', 'T']	56057	3187.056853860425	-75.51698788972949	-0.0351225151641095	0.0173801961892337	-2.0208353681223934	0.0433016	0.0433016	chr11	18708463	1.3634960561100735	chr11:18708463:C:T
chr11:18708525	['T', 'C']	56057	7458.266095798768	-59.86348453880338	-0.0059481439259684	0.0115644680321267	-0.5143465232853086	0.607012	0.607012	chr11	18708525	0.2168027232867372	chr11:18708525:T:C
chr11:18708534	['C', 'T']	56057	2770.098831504772	-102.1878432662204	-0.0418204112344472	0.0185773489164625	-2.2511506578523472	0.0243799	0.0243799	chr11	18708534	1.6129680800768351	chr11:18708534:C:T
chr11:18708884	['A', 'G']	56057	21519.990632360288	-246.231888243573	-0.0149467875833703	0.0073411025631136	-2.036041242424876	0.0417509	0.0417509	chr11	18708884	1.3793341582445502	chr11:18708884:A:G
chr11:18709207	['ATGAT', 'A']	56057	79662.10545564834	719.950600506452	0.0175565304834373	0.0063915768856155	2.7468230137305807	0.00601948	0.00601948	chr11	18709207	2.2204410241715347	chr11:18709207:ATGAT:A
chr11:18709348	['A', 'G']	56057	77591.68909901872	699.9118558396228	0.0180916422586873	0.0062888756631026	2.876768953285634	0.00401921	0.00401921	chr11	18709348	2.3958593017306944	chr11:18709348:A:G
chr11:18709457	['C', 'G']	56057	21510.38372341944	-244.02985873935904	-0.0146886412119122	0.0073409919080332	-2.0009068796055174	0.0454072	0.0454072	chr11	18709457	1.3428752777079558	chr11:18709457:C:G
chr11:18710099	['G', 'A']	56057	32100.598126171124	-376.37374568804046	-0.0176609620751955	0.0064084440582438	-2.7558892477927297	0.00585517	0.00585517	chr11	18710099	2.2324604910288315	chr11:18710099:G:A
chr11:18710880	['T', 'C']	56057	7452.06349801067	-65.28860608390409	-0.0068549221544928	0.0115662199331799	-0.5926674569647596	0.553406	0.553406	chr11	18710880	0.256956136570626	chr11:18710880:T:C
chr11:18711027	['T', 'C']	56057	79711.79779831573	724.149400242134	0.0177332566949322	0.0063931807473359	2.773776840631608	0.0055428	0.0055428	chr11	18711027	2.2562707917058287	chr11:18711027:T:C
chr11:18711299	['A', 'G']	56057	79729.33435637559	721.9028821715384	0.0176769682331322	0.0063960921119242	2.7637138308526112	0.00571663	0.00571663	chr11	18711299	2.242859915912081	chr11:18711299:A:G
chr11:18711616	['C', 'T']	56057	79714.48633216757	718.2657647138218	0.017495858844125	0.006395076632249	2.7358325552968217	0.00622423	0.00622423	chr11	18711616	2.20591436751495	chr11:18711616:C:T
chr11:18711717	['C', 'A']	56057	7432.795561185349	-49.80846292063976	-0.0045332506014002	0.0115811402559787	-0.3914338744891728	0.695478	0.695478	chr11	18711717	0.1577166034572953	chr11:18711717:C:A
chr11:18711921	['C', 'T']	56057	79709.79747716244	719.368351291714	0.0175646024389135	0.0063941504497913	2.7469798492912667	0.0060166	0.0060166	chr11	18711921	2.220648860631869	chr11:18711921:C:T
chr11:18711974	['C', 'T']	56057	79707.9533630687	718.8348634638663	0.0175363928443504	0.0063940821000445	2.742597384576624	0.00609747	0.00609747	chr11	18711974	2.2148503277697067	chr11:18711974:C:T
chr11:18713432	['T', 'C']	56057	68805.36450732368	163.45828059796372	-0.0019429877564404	0.0059535680781219	-0.3263568554091868	0.744156	0.744156	chr11	18713432	0.1283360122533774	chr11:18713432:T:C
chr11:18713849	['G', 'T']	56057	83689.46467565831	688.6395344631042	0.0145575056842925	0.0066537608789712	2.1878612635901047	0.0286838	0.0286838	chr11	18713849	1.5423633143114155	chr11:18713849:G:T
chr11:18713933	['G', 'A']	56057	3160.0563721992294	-81.03438779283873	-0.0366307554180263	0.0174412610813253	-2.1002354845342888	0.0357126	0.0357126	chr11	18713933	1.4471785305255496	chr11:18713933:G:A
chr11:18714400	['T', 'C']	56057	83071.44573090234	696.0130278142308	0.0145349839908642	0.0066079801774403	2.1996107131929223	0.0278386	0.0278386	chr11	18714400	1.5553526091319798	chr11:18714400:T:C
chr11:18714700	['G', 'A']	56057	82974.88112611728	697.063388488697	0.0147045513752182	0.0066018902022039	2.227324436615042	0.0259296	0.0259296	chr11	18714700	1.5862041827729807	chr11:18714700:G:A
chr11:18715024	['T', 'C']	56057	82869.00087446903	679.011353020697	0.0138006015325614	0.0065952430537722	2.092508406444228	0.0363975	0.0363975	chr11	18715024	1.4389284452930144	chr11:18715024:T:C
chr11:18715080	['C', 'T']	56057	82877.61214511325	687.3468823493806	0.0142396785940847	0.0065963012171217	2.158736862580396	0.0308748	0.0308748	chr11	18715080	1.5103958469849972	chr11:18715080:C:T
chr11:18715330	['A', 'G']	56057	82571.62347013516	658.685367218665	0.0128742053484579	0.006586478335994	1.954641720766395	0.0506303	0.0506303	chr11	18715330	1.2955894992780106	chr11:18715330:A:G
chr11:18715395	['G', 'A']	56057	77148.0198783034	691.4522724340557	0.0166044037347358	0.0062632592515979	2.65108038286928	0.00802573	0.00802573	chr11	18715395	2.095515454804336	chr11:18715395:G:A
chr11:18715548	['C', 'T']	56057	82437.70605027923	670.2577818183773	0.0134421287752643	0.0065663044831466	2.047137596157092	0.0406492	0.0406492	chr11	18715548	1.3909479971548913	chr11:18715548:C:T
chr11:18716405	['C', 'A']	56057	82462.35522372084	666.3934058026949	0.0131348608398378	0.0065667407006133	2.00021006442527	0.0454824	0.0454824	chr11	18716405	1.3421566266743636	chr11:18716405:C:A
chr11:18716782	['C', 'T']	56057	20251.44506092448	-258.7328012228278	-0.0147506045882277	0.0075179859552458	-1.96204205169274	0.0497625	0.0497625	chr11	18716782	1.3030978094078456	chr11:18716782:C:T
chr11:18717028	['A', 'C']	56057	29271.177344823285	-316.9890772079482	-0.0130934578673497	0.0065957721895882	-1.9851288811973165	0.047135	0.047135	chr11	18717028	1.326656488582558	chr11:18717028:A:C
chr11:18717171	['A', 'G']	56057	82761.85832545362	653.9097214069425	0.0126255813111828	0.0065895673714963	1.915995481857527	0.0553708	0.0553708	chr11	18717171	1.2567192017350302	chr11:18717171:A:G
chr11:18717237	['T', 'C']	56057	57615.16677668552	37.25123581493065	-0.0025878880219009	0.0057988004219963	-0.4462798912831113	0.655397	0.655397	chr11	18717237	0.1834955508792267	chr11:18717237:T:C
chr11:18717624	['T', 'C']	56057	103037.19039463357	400.9688234327736	0.0038665538933439	0.0105778130432072	0.3655343384828426	0.714714	0.714714	chr11	18717624	0.145867710744507	chr11:18717624:T:C
chr11:18717811	['A', 'G']	56057	102633.32349740424	352.589055475773	0.0003147207473233	0.0103939725679088	0.0302791589324612	0.975845	0.975845	chr11	18717811	0.0106191587580104	chr11:18717811:A:G
chr11:18717890	['C', 'T']	56057	8724.311265721168	-44.71592017385223	-0.0028316008867521	0.0107601357986416	-0.2631566124945793	0.792431	0.792431	chr11	18717890	0.1010385431466203	chr11:18717890:C:T
chr11:18718356	['A', 'G']	56057	20627.94385270032	-280.8448993515102	-0.0158452212907771	0.0074596231002669	-2.12413161868862	0.0336635	0.0336635	chr11	18718356	1.4728407323392505	chr11:18718356:A:G
chr11:18719386	['C', 'T']	56057	25452.97390611956	-99.32185781018542	-0.0053867457876773	0.0069564303460641	-0.7743548802619985	0.438724	0.438724	chr11	18719386	0.3578086072579948	chr11:18719386:C:T
chr11:18719713	['T', 'C']	56057	7030.128693262916	-57.18982166601054	-0.0121178400316317	0.0119363478054129	-1.0152050048454884	0.310012	0.310012	chr11	18719713	0.5086214950918013	chr11:18719713:T:C
chr11:18720358	['G', 'A']	56057	5613.600845658419	120.4179498679876	0.0168963912862532	0.0132068823260772	1.279362598157706	0.200775	0.200775	chr11	18720358	0.6972903654213674	chr11:18720358:G:A
chr11:18720496	['A', 'G']	56057	25317.774651154483	168.52942800406643	0.0100064912669752	0.0069216022223	1.4456900217028152	0.14827	0.14827	chr11	18720496	0.8289467124406238	chr11:18720496:A:G
chr11:18720825	['G', 'A']	56057	25140.345434759336	135.05127201532522	0.008534104141379	0.0069384884689712	1.2299658894791514	0.218715	0.218715	chr11	18720825	0.660121430982316	chr11:18720825:G:A
chr11:18721023	['A', 'G']	56057	43543.991025549534	75.69011193785889	0.0046065766305292	0.005955255095144	0.7735313696781029	0.439211	0.439211	chr11	18721023	0.3573267915555108	chr11:18721023:A:G
chr11:18721849	['T', 'TG']	56057	18208.624116891457	-83.72866677224077	-0.0027282443147299	0.0078196211304179	-0.3488972508037736	0.727168	0.727168	chr11	18721849	0.138365241074873	chr11:18721849:T:TG
chr11:18722631	['CTG', 'C']	56057	7665.691828576932	-75.36953726062993	-0.0168617594372631	0.0117623482574803	-1.433536830244737	0.15171	0.15171	chr11	18722631	0.8189857916477931	chr11:18722631:CTG:C
chr11:18722871	['A', 'G']	56057	20037.859640671555	19.453822973428057	0.0062481376538824	0.0076322128947116	0.8186534809860715	0.412988	0.412988	chr11	18722871	0.3840625672527918	chr11:18722871:A:G
chr11:18723148	['T', 'C']	56057	25816.605420450687	-168.04594221470805	-0.0087405214376497	0.0068837210567736	-1.269737888209304	0.204183	0.204183	chr11	18723148	0.6899804195142083	chr11:18723148:T:C
chr11:18723630	['C', 'T']	56057	43200.62393177642	-136.7884851353368	-0.0122097548082918	0.0059561065014703	-2.0499557563783912	0.0403734	0.0403734	chr11	18723630	1.3939046754333424	chr11:18723630:C:T
chr11:18724880	['A', 'G']	56057	3838.5478063837	103.61474413419757	0.0002808726654324	0.0160795816832492	0.0174676599780597	0.986064	0.986064	chr11	18724880	0.0060948964737818	chr11:18724880:A:G
chr11:18725362	['G', 'A']	56057	17262.695387634933	-15.958129020019218	0.0010576694327481	0.007999515282672	0.1322166900586132	0.894813	0.894813	chr11	18725362	0.0482677150232703	chr11:18725362:G:A
chr11:18725483	['C', 'A']	56057	19144.464285077	-23.88462000978575	0.0038569591153772	0.0077546150078588	0.4973759640508832	0.618926	0.618926	chr11	18725483	0.2083612729715021	chr11:18725483:C:A
chr11:18726412	['T', 'C']	56057	82094.57380676242	243.97310321908225	-0.0004996230713555	0.0065669027276138	-0.0760819966549315	0.939354	0.939354	chr11	18726412	0.0271707109563764	chr11:18726412:T:C
chr11:18726456	['A', 'G']	56057	36604.182796274494	300.1665086174674	0.008117926361014	0.0061782850748745	1.3139449317460938	0.18887	0.18887	chr11	18726456	0.7238370196808585	chr11:18726456:A:G
chr11:18726499	['A', 'G']	56057	39441.85043627214	259.0392660235336	0.0054859441387789	0.0060593447444013	0.9053692057788536	0.365274	0.365274	chr11	18726499	0.4373812395274397	chr11:18726499:A:G
chr11:18726692	['C', 'G']	56057	41191.08287834992	347.0259480616687	0.0084596114185782	0.0060224716140571	1.4046743531065495	0.160124	0.160124	chr11	18726692	0.7955435694773152	chr11:18726692:C:G
chr11:18727086	['A', 'G']	56057	10257.82989276857	-162.09271311182033	-0.0214529702175115	0.0100753897440518	-2.1292447004520816	0.0332384	0.0332384	chr11	18727086	1.4783598900592658	chr11:18727086:A:G
chr11:18727272	['C', 'T']	56057	71531.48444190694	-140.47633219285936	-0.0126159525532171	0.0060275825432891	-2.093036878816896	0.0363503	0.0363503	chr11	18727272	1.4394920005461556	chr11:18727272:C:T
chr11:18729339	['G', 'A']	56057	47686.61089202549	-132.94821445438862	-0.0105087448889395	0.0059008789164627	-1.7808779061067246	0.0749378	0.0749378	chr11	18729339	1.125299060933773	chr11:18729339:G:A
chr11:18729443	['G', 'A']	56057	3688.131585050397	128.41216261218696	0.0197645447378152	0.016345797902042	1.2091514196040605	0.22661	0.22661	chr11	18729443	0.6447209292078668	chr11:18729443:G:A
chr11:18729494	['C', 'T']	56057	47694.10488662112	-131.0318732622662	-0.0105003732806304	0.005900441229386	-1.779591198762443	0.0751483	0.0751483	chr11	18729494	1.1240808395477326	chr11:18729494:C:T
chr11:18730307	['T', 'C']	56057	14881.37124551603	32.217093938091324	-0.008166921397605	0.0085329151428855	-0.9571080059801578	0.338517	0.338517	chr11	18730307	0.4704195165776389	chr11:18730307:T:C
chr11:18730594	['C', 'T']	56057	10565.94242845929	-101.74968917847072	-0.0016106861879505	0.0102102751394214	-0.1577514969926513	0.874653	0.874653	chr11	18730594	0.0581642099203345	chr11:18730594:C:T
chr11:18731086	['C', 'T']	56057	32852.03256311892	459.0882906452766	0.0164398747958923	0.0063735528558765	2.579389418687326	0.00990004	0.00990004	chr11	18731086	2.004363050680816	chr11:18731086:C:T
chr11:18731550	['G', 'C']	56057	3703.132120239051	130.09332177329682	0.0198437429151469	0.0163934597763534	1.2104670512426117	0.226105	0.226105	chr11	18731550	0.6456898337254064	chr11:18731550:G:C
chr11:18733132	['A', 'G']	56057	37619.69768064228	485.76475197190086	0.0155079897197961	0.0061464084931106	2.523097795595376	0.0116353	0.0116353	chr11	18733132	1.934222414554741	chr11:18733132:A:G
chr11:18734111	['CT', 'C']	56057	8253.294460797431	-97.66397790671208	-0.0180137583169322	0.0111391624750463	-1.6171555408484457	0.10585	0.10585	chr11	18734111	0.9753091376445692	chr11:18734111:CT:C
chr11:18734512	['T', 'C']	56057	37528.38096002855	494.9279177659299	0.0160343034725422	0.0061493247546414	2.6074901086399125	0.00912329	0.00912329	chr11	18734512	2.03984852009422	chr11:18734512:T:C
chr11:18735038	['A', 'G']	56057	37702.39829782678	496.00029509559954	0.0158352122531005	0.0061395224004789	2.5792254218121675	0.00990474	0.00990474	chr11	18735038	2.00415692023117	chr11:18735038:A:G
chr11:18735808	['G', 'A']	56057	60055.78335593951	422.9691374250232	0.0106161629722472	0.005836759457562	1.8188453797754247	0.0689404	0.0689404	chr11	18735808	1.1615262010950451	chr11:18735808:G:A
chr11:18736317	['G', 'A']	56057	14566.118137211168	16.373367721526584	-0.0081768484719377	0.0086025858744516	-0.9505105315160745	0.341857	0.341857	chr11	18736317	0.4661555228862238	chr11:18736317:G:A
chr11:18736363	['G', 'A']	56057	14472.807261373771	-6.339716571722154	-0.0096035892888415	0.0086234270143289	-1.1136627320998953	0.265429	0.265429	chr11	18736363	0.5760516291282194	chr11:18736363:G:A
chr11:18736884	['A', 'T']	56057	49496.297782376765	-59.55346776406644	-0.0081119607135838	0.0058791059234055	-1.3797949584968336	0.167655	0.167655	chr11	18736884	0.7755834900130966	chr11:18736884:A:T
chr11:18738888	['C', 'T']	56057	24292.26950126164	121.1606591257672	0.0037780963279424	0.0071421576445587	0.5289852893153133	0.596818	0.596818	chr11	18738888	0.2241580870387583	chr11:18738888:C:T
chr11:18739455	['G', 'A']	56057	11941.426045847827	-20.685239175710457	-0.0029833831564235	0.0094091258734986	-0.3170733601116396	0.751189	0.751189	chr11	18739455	0.1242507802657452	chr11:18739455:G:A
chr11:18741490	['T', 'C']	56057	109077.0	388.9475709000412	0.0322874420512634	0.018138465526052	1.780053665779468	0.0750726	0.0750726	chr11	18741490	1.1245185428907818	chr11:18741490:T:C
chr11:18741677	['T', 'C']	56057	11742.09467054436	-84.75406791970362	-0.016649578452549	0.0094904105602201	-1.7543580803908616	0.0793746	0.0793746	chr11	18741677	1.1003184502761	chr11:18741677:T:C
chr11:18742540	['C', 'T']	56057	18005.56960873521	-135.50513117182285	-0.0161570300525235	0.0078955783290538	-2.0463390240927	0.0407277	0.0407277	chr11	18742540	1.39011011496955	chr11:18742540:C:T
chr11:18742566	['G', 'A']	56057	44333.02626788964	260.92874474108413	0.0091250415244545	0.0059361517872003	1.5371981464709248	0.12425	0.12425	chr11	18742566	0.9057036025946302	chr11:18742566:G:A
chr11:18745081	['C', 'T']	56057	79890.9762176628	303.6146921339439	-0.0001335207850422	0.0064115208365169	-0.0208251346984214	0.983385	0.983385	chr11	18745081	0.0072764204783485	chr11:18745081:C:T
chr11:18745100	['G', 'A']	56057	79888.1256154999	300.35281684381255	-0.000278576899489	0.0064112139516031	-0.0434515056886267	0.965342	0.965342	chr11	18745100	0.0153187981593866	chr11:18745100:G:A
chr11:18745535	['T', 'C']	56057	89035.8830981141	189.7119169905222	-0.0048117943613857	0.0072323584906749	-0.6653146919624892	0.505852	0.505852	chr11	18745535	0.2959765285853817	chr11:18745535:T:C
chr11:18745677	['G', 'T']	56057	19493.693692889767	-5.406951438174612	-0.00203784076797	0.0076170381670571	-0.2675371612004606	0.789057	0.789057	chr11	18745677	0.1028916230373131	chr11:18745677:G:T
chr11:18746255	['A', 'G']	56057	89836.11488886132	189.2490927594033	-0.0054563642002145	0.0074872552938663	-0.7287535934142012	0.466155	0.466155	chr11	18746255	0.3314696531555396	chr11:18746255:A:G
chr11:18746521	['C', 'T']	56057	33304.635385246904	129.85224380359125	-0.0061091392771347	0.0063547283651537	-0.961353330322397	0.336379	0.336379	chr11	18746521	0.4731711248503403	chr11:18746521:C:T
chr11:18747809	['A', 'T']	56057	35639.35769978769	100.38073106827936	-0.0075965276870343	0.0062286196282125	-1.2196165668274106	0.222615	0.222615	chr11	18747809	0.6524455758604751	chr11:18747809:A:T
chr11:18748353	['T', 'C']	56057	81505.17778768955	308.78835957115814	0.0010539359548128	0.0065016474502654	0.1621029074361452	0.871225	0.871225	chr11	18748353	0.0598696708943052	chr11:18748353:T:C
chr11:18749275	['T', 'C']	56057	32154.883325898834	19.710183002582728	-0.0107086073250603	0.0064103693861359	-1.6705133011867452	0.0948234	0.0948234	chr11	18749275	1.023084476619197	chr11:18749275:T:C
chr11:18750067	['T', 'C']	56057	14748.631006119864	33.970481083832496	-0.0078742469960118	0.0085562311516151	-0.920293860285136	0.357423	0.357423	chr11	18750067	0.4468175042878718	chr11:18750067:T:C
chr11:18750869	['C', 'T']	56057	45912.46644540799	177.4497241462244	0.0068008534363425	0.0058901456132169	1.1546155023879296	0.248253	0.248253	chr11	18750869	0.605105494592608	chr11:18750869:C:T
chr11:18751108	['C', 'T']	56057	45914.190625724834	182.10986014389263	0.0069475859370539	0.0058905331134526	1.1794494323760296	0.238224	0.238224	chr11	18751108	0.6230144874270894	chr11:18751108:C:T
chr11:18753076	['G', 'A']	56057	81379.35517536661	273.47794673665027	-0.0004901117777471	0.0064988128791142	-0.075415585409802	0.939884	0.939884	chr11	18753076	0.0269257434945525	chr11:18753076:G:A
chr11:18753571	['TCTC', 'T']	56057	45643.51387179076	162.89729552532668	0.0062759545115048	0.0058962116675853	1.0644045474159425	0.28715	0.28715	chr11	18753571	0.5418911793828147	chr11:18753571:TCTC:T
chr11:18754209	['T', 'C']	56057	81451.88924773391	250.0715298793788	-0.001573960884014	0.0065046139826408	-0.2419760631783168	0.8088	0.8088	chr11	18754209	0.0921588574170553	chr11:18754209:T:C
chr11:18754314	['C', 'T']	56057	81420.2622743167	249.14612185890107	-0.0015458621497195	0.0065001614219983	-0.2378190400761331	0.812022	0.812022	chr11	18754314	0.0904322043189581	chr11:18754314:C:T
chr11:18754784	['T', 'C']	56057	81477.7208791993	242.8622900006181	-0.0018989617987425	0.0065050534603427	-0.2919210134581239	0.770348	0.770348	chr11	18754784	0.1133130406229439	chr11:18754784:T:C
chr11:18755457	['C', 'T']	56057	81445.88785597033	248.46192912670136	-0.0015876327090134	0.0065060540785785	-0.2440239029430697	0.807213	0.807213	chr11	18755457	0.0930118524911632	chr11:18755457:C:T
chr11:18755579	['TA', 'T']	56057	81430.97910644827	245.51117200540955	-0.0016197649727814	0.0065035593965312	-0.2490582270449227	0.803317	0.803317	chr11	18755579	0.0951130422883428	chr11:18755579:TA:T
chr11:18755624	['G', 'A']	56057	81418.14350720032	247.7293012919356	-0.0014711626898741	0.0065031534253171	-0.2262229711737718	0.821029	0.821029	chr11	18755624	0.0856415026643066	chr11:18755624:G:A
chr11:18755646	['T', 'C']	56057	35811.05432319085	82.48668969865167	-0.0084875184146665	0.0062234506758157	-1.3637962051581596	0.172637	0.172637	chr11	18755646	0.7628661195492905	chr11:18755646:T:C
chr11:18756341	['A', 'G']	56057	88424.53945791225	196.39838567155635	-0.004566180435721	0.0071605222340872	-0.6376881862029532	0.523679	0.523679	chr11	18756341	0.2809348413495764	chr11:18756341:A:G
chr11:18756650	['C', 'T']	56057	45587.58385093169	137.5945430004063	0.0054324237539895	0.0058931114851805	0.9218260621151568	0.356623	0.356623	chr11	18756650	0.4477906509223874	chr11:18756650:C:T
chr11:18757240	['T', 'C']	56057	35712.91915136592	85.02235967624007	-0.008167967250707	0.0062235968726149	-1.312419074996286	0.189384	0.189384	chr11	18757240	0.7226567149062997	chr11:18757240:T:C
chr11:18757286	['G', 'A']	56057	45631.07005994434	147.64262963128846	0.0058668290925698	0.0058932944973008	0.9955092343097433	0.319493	0.319493	chr11	18757286	0.4955386526688877	chr11:18757286:G:A
chr11:18757592	['G', 'A']	56057	36667.431816093645	36.69611244753185	-0.0108347728641641	0.0063133200958559	-1.716176702536623	0.0861352	0.0861352	chr11	18757592	1.0648193335438854	chr11:18757592:G:A
chr11:18757607	['GC', 'G']	56057	22906.4086270872	151.89939761309	0.0053255053979001	0.0072424623183034	0.7353169631882488	0.46215	0.46215	chr11	18757607	0.3352170426273781	chr11:18757607:GC:G
chr11:18758929	['G', 'T']	56057	31449.61029136261	-5.851122394513415	-0.0112367392592966	0.0064430666550498	-1.744004813374023	0.0811637	0.0811637	chr11	18758929	1.0906381630561883	chr11:18758929:G:T
chr11:18758959	['G', 'A']	56057	45441.72761174056	149.10474717923086	0.0058303092981907	0.005896234920502	0.9888190305847452	0.322756	0.322756	chr11	18758959	0.4911256754978835	chr11:18758959:G:A
chr11:18759257	['C', 'G']	56057	56772.06378006136	189.1056930693847	0.0060834427900706	0.0058102777132563	1.0470141171033982	0.295098	0.295098	chr11	18759257	0.5300337338816304	chr11:18759257:C:G
chr11:18759288	['A', 'T']	56057	88357.30481865378	192.8024196105291	-0.0046537958710344	0.0071379618533498	-0.6519782490642422	0.514418	0.514418	chr11	18759288	0.2886838434199442	chr11:18759288:A:T
chr11:18759384	['A', 'T']	56057	88381.03639607494	195.96477146742149	-0.004402806471023	0.0071411579902631	-0.6165395692163979	0.537541	0.537541	chr11	18759384	0.2695884050966785	chr11:18759384:A:T
chr11:18759741	['AATCAAC', 'A']	56057	35880.560291153015	102.8745970662536	-0.0077548368397975	0.0062181604918918	-1.2471271608234376	0.212356	0.212356	chr11	18759741	0.6729354637522806	chr11:18759741:AATCAAC:A
chr11:18759937	['T', 'TTA']	56057	36108.17092888372	80.45956631747768	-0.0084116646571321	0.0062088785102358	-1.3547800368882896	0.175493	0.175493	chr11	18759937	0.7557402018306525	chr11:18759937:T:TTA
chr11:18760319	['G', 'A']	56057	18579.651537047943	123.082191704041	-0.0031723239213887	0.0077863983153336	-0.4074186540318026	0.683702	0.683702	chr11	18760319	0.1651331496777104	chr11:18760319:G:A
chr11:18760584	['G', 'A']	56057	45177.835560471714	180.3389825841364	0.0065215732703652	0.0058987321409427	1.1055889832832706	0.268909	0.268909	chr11	18760584	0.5703946623176879	chr11:18760584:G:A
chr11:18760750	['C', 'T']	56057	45129.80506993007	184.48827340971792	0.0067898923685333	0.0058988790603145	1.151047902340144	0.249717	0.249717	chr11	18760750	0.6025518911493332	chr11:18760750:C:T
chr11:18760861	['T', 'G']	56057	36092.08230739037	82.21745623389549	-0.0083419711906473	0.0062098931384034	-1.343335707189329	0.179169	0.179169	chr11	18760861	0.7467371302407121	chr11:18760861:T:G
chr11:18761304	['G', 'A']	56057	45227.87501338187	174.45996122345952	0.0064410960272869	0.0058981172716261	1.0920596744104951	0.274812	0.274812	chr11	18761304	0.560964307202017	chr11:18761304:G:A
chr11:18761369	['G', 'A']	56057	23176.894165923284	114.37898916579812	0.0025012146583278	0.0072084598528171	0.3469832265695884	0.728605	0.728605	chr11	18761369	0.1375078527688782	chr11:18761369:G:A
chr11:18761420	['A', 'C']	56057	52543.43589423351	100.9121008551204	0.0038895073187009	0.005820448691273	0.6682487081335585	0.503978	0.503978	chr11	18761420	0.2975884212670505	chr11:18761420:A:C
chr11:18762646	['A', 'G']	56057	53200.675197658406	99.94309276749289	0.0030592396541198	0.0058194587058914	0.5256914446394836	0.599105	0.599105	chr11	18762646	0.2224970558672411	chr11:18762646:A:G
chr11:18763258	['G', 'A']	56057	83134.34729160718	693.6376422460515	0.0259763199717746	0.0066780589104585	3.889800961637649	0.000100442	0.000100442	chr11	18763258	3.998084648206068	chr11:18763258:G:A
chr11:18763788	['C', 'G']	56057	29580.749214958607	114.0424219241166	0.0010978608484233	0.0066225785619289	0.1657754359811765	0.868334	0.868334	chr11	18763788	0.061313193652783	chr11:18763788:C:G
chr11:18763789	['A', 'C']	56057	29586.389076245025	114.20600956066166	0.0010708591240251	0.0066225153711155	0.1616997566658438	0.871543	0.871543	chr11	18763789	0.0597111808981865	chr11:18763789:A:C
chr11:18764380	['G', 'T']	56057	47613.34311101594	-74.44435796177187	-0.0048759445607505	0.005913675309805	-0.8245201681374174	0.409648	0.409648	chr11	18764380	0.3875891611294582	chr11:18764380:G:T
chr11:18765497	['T', 'C']	56057	101732.1479829429	439.1784096671412	0.0117097614220278	0.0101581961405371	1.1527402365562736	0.249022	0.249022	chr11	18765497	0.6037622831992784	chr11:18765497:T:C
chr11:18766114	['C', 'G']	56057	1216.0433859602176	-0.5419529400519192	-0.0402998539976024	0.0294466006811019	-1.3685740651030671	0.171138	0.171138	chr11	18766114	0.7666535476887798	chr11:18766114:C:G
chr11:18766579	['G', 'A']	56057	57878.389900972434	48.381755475954975	-0.0016951858439527	0.0058505668036217	-0.2897472844688049	0.772011	0.772011	chr11	18766579	0.1123765115745403	chr11:18766579:G:A
chr11:18766991	['T', 'C']	56057	1987.0708946570333	16.943361057033698	-0.015437932180243	0.0225648355769865	-0.6841588598140683	0.493878	0.493878	chr11	18766991	0.3063803192350965	chr11:18766991:T:C
chr11:18767012	['T', 'A']	56057	1981.1413662069824	19.311028064627287	-0.0138521071433334	0.0226000986609206	-0.6129224191081121	0.53993	0.53993	chr11	18767012	0.2676625412590938	chr11:18767012:T:A
chr11:18768273	['A', 'T']	56057	100311.15779708487	367.87125963072623	0.0055704673592023	0.0095381889198739	0.5840173020263473	0.559211	0.559211	chr11	18768273	0.2524242943576626	chr11:18768273:A:T
chr11:18768456	['T', 'C']	56057	1806.2577744473583	-3.571386258328237	-0.0296011794725926	0.0235691000666312	-1.255931681265232	0.209146	0.209146	chr11	18768456	0.6795504370577216	chr11:18768456:T:C
chr11:18769547	['T', 'C']	56057	2090.4847976589813	29.62606188924148	-0.0117967199113678	0.022121147805105	-0.5332779300288129	0.593843	0.593843	chr11	18769547	0.2263283584634634	chr11:18769547:T:C
chr11:18769664	['A', 'C']	56057	40056.43109477591	294.9857832588683	0.0042408565609631	0.0060651434762017	0.6992178466351701	0.484419	0.484419	chr11	18769664	0.3147788311909775	chr11:18769664:A:C
chr11:18770099	['C', 'T']	56057	107999.85321559184	293.01363065006234	-0.0091267303316066	0.0161792684478063	-0.5641003090497647	0.572688	0.572688	chr11	18770099	0.24208191691877	chr11:18770099:C:T
chr11:18771189	['G', 'A']	56057	2386.0851306752297	80.43609095691616	0.0143933367548245	0.0200095533052952	0.7193232420143811	0.471945	0.471945	chr11	18771189	0.3261086106631312	chr11:18771189:G:A
chr11:18771217	['C', 'T']	56057	2385.170196064438	58.728101381635	0.0047161705123282	0.0200658999191844	0.2350340892420793	0.814183	0.814183	chr11	18771217	0.0892779698555013	chr11:18771217:C:T
chr11:18771260	['A', 'G']	56057	9419.344252350624	262.6442741665794	0.0236343652326463	0.0104197731611055	2.268222625120829	0.0233194	0.0233194	chr11	18771260	1.6322826280142837	chr11:18771260:A:G
chr11:18771333	['T', 'C']	56057	105150.87578492936	28.33392398901743	-0.039588298659061	0.0119491671324331	-3.3130592467493423	0.000923398	0.000923398	chr11	18771333	3.034611070428049	chr11:18771333:T:C
chr11:18771650	['G', 'A']	56057	52762.1771318452	-3.094753929645398	-0.0041834272195236	0.0058645655063645	-0.7133396694066327	0.475639	0.475639	chr11	18771650	0.3227225426353875	chr11:18771650:G:A
chr11:18771776	['C', 'T']	56057	79076.5170931021	343.50981503416614	0.0053011919678478	0.0063625090589037	0.8331920503011768	0.40474	0.40474	chr11	18771776	0.3928238726511041	chr11:18771776:C:T
chr11:18771813	['T', 'C']	56057	55292.877319440486	44.1509098014042	-0.0030291130416693	0.0058423733256182	-0.5184730370424862	0.60413	0.60413	chr11	18771813	0.2188695974588176	chr11:18771813:T:C
chr11:18772138	['C', 'T']	56057	32254.60311513141	302.34675951952363	0.0092274375317062	0.0064032776708451	1.4410491011064224	0.149576	0.149576	chr11	18772138	0.8251380849724268	chr11:18772138:C:T
chr11:18772414	['G', 'A']	56057	30604.36760691538	277.8889611016814	0.0081343312617925	0.0065050097660186	1.2504717985644338	0.211132	0.211132	chr11	18772414	0.6754459383162494	chr11:18772414:G:A
chr11:18772701	['G', 'C']	56057	51176.04221532313	-75.97627943572813	-0.0063088412202662	0.0058714451684779	-1.0744954673402307	0.282605	0.282605	chr11	18772701	0.5488201586474037	chr11:18772701:G:C
chr11:18772828	['G', 'C']	56057	48262.74862617756	40.80414443500132	-0.0027910361233221	0.0059232612758931	-0.4711992251095416	0.6375	0.6375	chr11	18772828	0.1955198108940072	chr11:18772828:G:C
chr11:18774933	['G', 'A']	56057	30153.841225378244	375.1827204185731	0.0148210784720418	0.0065326797526777	2.2687593810130795	0.0232867	0.0232867	chr11	18774933	1.632892051754463	chr11:18774933:G:A
chr11:18775014	['C', 'T']	56057	2949.1578299496914	24.62094438846317	-0.0066985474773395	0.0181084617265198	-0.3699125623425809	0.711449	0.711449	chr11	18775014	0.1478562267285807	chr11:18775014:C:T
chr11:18775199	['C', 'A']	56057	2956.0527329813044	27.68129999119048	-0.0055973293262092	0.0180931593239224	-0.309361633642864	0.757048	0.757048	chr11	18775199	0.1208765835458302	chr11:18775199:C:A
chr11:18775458	['A', 'C']	56057	2305.1233631855	16.83909803418514	-8.6843794643891e-05	0.020291585025998	-0.0042797935465674	0.996585	0.996585	chr11	18775458	0.0014856538559651	chr11:18775458:A:C
chr11:18775865	['C', 'A']	56057	2123.0378728414444	13.929056141146525	0.0023782571129466	0.0210969681626022	0.1127298052789638	0.910245	0.910245	chr11	18775865	0.0408416979786091	chr11:18775865:C:A
chr11:18776103	['T', 'C']	56057	78997.32001641569	-40.16087670669151	-0.0131997708890357	0.006358012430124	-2.076084473584166	0.0378907	0.0378907	chr11	18776103	1.4214673714120172	chr11:18776103:T:C
chr11:18777033	['C', 'T']	56057	30146.68015132318	340.3453337400961	0.0129928585180456	0.0065341943961059	1.9884407672028623	0.0467678	0.0467678	chr11	18777033	1.3300530592198347	chr11:18777033:C:T
chr11:18777703	['T', 'C']	56057	30246.777002676183	349.5729984476279	0.0134059547609965	0.0065252472824944	2.054474593930146	0.0399344	0.0399344	chr11	18777703	1.398652836300914	chr11:18777703:T:C
chr11:18778738	['T', 'G']	56057	81235.49158741771	-11.518588563070772	-0.0130664983675822	0.0064777709875129	-2.017128792106139	0.0436868	0.0436868	chr11	18778738	1.3596497656186357	chr11:18778738:T:G
chr11:18778842	['C', 'T']	56057	2226.0397102897105	28.015204129189435	0.0061338247635938	0.020611717113256	0.2975892173315843	0.766018	0.766018	chr11	18778842	0.1157610251339397	chr11:18778842:C:T
chr11:18779652	['C', 'A']	56057	30651.92119254924	-13.374307102312669	-0.0056031761969887	0.006544376193546	-0.8561818623010232	0.391901	0.391901	chr11	18779652	0.4068236283465266	chr11:18779652:C:A
chr11:18779738	['C', 'T']	56057	2345.167341623107	41.96521165345218	0.010004766751078	0.0201110279651162	0.497476646565851	0.618855	0.618855	chr11	18779738	0.2084110958533348	chr11:18779738:C:T
chr11:18781160	['C', 'T']	56057	34048.76237323236	299.12884015335294	0.0096789326519224	0.0063127988906519	1.5332236650616586	0.125226	0.125226	chr11	18781160	0.902305491539044	chr11:18781160:C:T
chr11:18782977	['C', 'T']	56057	31263.46166746953	-86.01559836780773	-0.0109746931493776	0.0064713844216298	-1.6958802683234275	0.0899141	0.0899141	chr11	18782977	1.0461721984555008	chr11:18782977:C:T
chr11:18783387	['A', 'G']	56057	42066.251257715776	79.90847495391581	-0.0021983087722121	0.0060460849125128	-0.3635921102700082	0.716164	0.716164	chr11	18783387	0.1449875138104333	chr11:18783387:A:G
chr11:18784482	['A', 'G']	56057	75357.16443024875	569.0824465976916	0.0130586205495374	0.0061596108579588	2.12003986139227	0.0340071	0.0340071	chr11	18784482	1.4684304015191094	chr11:18784482:A:G
chr11:18784505	['G', 'C']	56057	75279.42908630257	570.9135376888205	0.0131788982673514	0.0061557321524624	2.140914832052851	0.0322852	0.0322852	chr11	18784505	1.4909965188871537	chr11:18784505:G:C
chr11:18785086	['C', 'T']	56057	74859.68962994684	560.5285137030313	0.0135302728960314	0.006140349817161	2.2035019663239863	0.0275634	0.0275634	chr11	18785086	1.5596672123753017	chr11:18785086:C:T
chr11:18785627	['A', 'G']	56057	30911.168510456067	590.5369801074172	0.0191672905821168	0.0064513830129457	2.971035907131013	0.00296923	0.00296923	chr11	18785627	2.52735616014662	chr11:18785627:A:G
chr11:18785629	['T', 'C']	56057	45268.72831905783	-379.2553959589182	-0.0160670858099529	0.005874686058368	-2.734969264794415	0.00624057	0.00624057	chr11	18785629	2.20477574099881	chr11:18785629:T:C
chr11:18786808	['C', 'T']	56057	40927.49136392835	263.21662496906254	0.000424813821799	0.0060251567443057	0.07050668386354	0.943791	0.943791	chr11	18786808	0.0251241684096551	chr11:18786808:C:T
chr11:18787010	['T', 'C']	56057	20667.843466780847	-339.31463459646073	-0.0192057098541998	0.0075083594708985	-2.557910277023733	0.0105329	0.0105329	chr11	18787010	1.9774520390139183	chr11:18787010:T:C
chr11:18787941	['C', 'A']	56057	24536.626251092755	131.64780604954268	0.0026079925745413	0.0069912148437358	0.3730385394861881	0.709121	0.709121	chr11	18787941	0.1492796531826824	chr11:18787941:C:A
chr11:18789146	['T', 'C']	56057	5958.062857958497	-11.883884014015509	-0.0148108151891779	0.0129457996900644	-1.144063367560434	0.252602	0.252602	chr11	18789146	0.5975632151998281	chr11:18789146:T:C
chr11:18789413	['C', 'T']	56057	42180.02938709965	226.94921188641044	-0.0008073560378337	0.0059874353248691	-0.1348417133593722	0.892738	0.892738	chr11	18789413	0.0492759787927652	chr11:18789413:C:T
chr11:18789654	['T', 'C']	56057	29663.82089712022	180.63296861106247	0.0036220967665489	0.0065545082669647	0.5526115185184186	0.580532	0.580532	chr11	18789654	0.2361738361486838	chr11:18789654:T:C
chr11:18791223	['G', 'A']	56057	6418.228989385425	68.1787132986287	0.001061279101832	0.0126283255920095	0.0840395739007247	0.933025	0.933025	chr11	18791223	0.0301067193654109	chr11:18791223:G:A
chr11:18792556	['C', 'T']	56057	13581.0	-43.395058398795015	-0.0076456315004276	0.008870990559065	-0.8618689704967434	0.388763	0.388763	chr11	18792556	0.4103150751770233	chr11:18792556:C:T
chr11:18793318	['C', 'G']	56057	61104.23176218531	254.2709814776611	0.0038858038785386	0.0057942672646287	0.6706290374728897	0.50246	0.50246	chr11	18793318	0.2988985059885221	chr11:18793318:C:G
chr11:18793436	['T', 'G']	56057	32039.00080285459	-314.80478515512027	-0.0137445527703232	0.0063729072979394	-2.1567162564513027	0.031032	0.031032	chr11	18793436	1.508190233408	chr11:18793436:T:G
chr11:18793445	['G', 'A']	56057	6044.215645348319	-3.900283635278771	-0.01453140569864	0.0128662229533462	-1.1294228112890552	0.258724	0.258724	chr11	18793445	0.587163282979964	chr11:18793445:G:A
chr11:18793723	['C', 'T']	56057	5345.476789409834	122.34154024738402	0.0045364804620715	0.0137031198017886	0.331054572074851	0.740605	0.740605	chr11	18793723	0.1304133602516323	chr11:18793723:C:T
chr11:18793748	['T', 'G']	56057	55636.895080563154	119.82981465801537	0.0027579313043015	0.0057859053016771	0.4766637475905715	0.633603	0.633603	chr11	18793748	0.1981827751048614	chr11:18793748:T:G
chr11:18793821	['T', 'C']	56057	30797.395154240043	124.62772556464164	0.0022338687053371	0.0064793883067483	0.3447653697511086	0.730272	0.730272	chr11	18793821	0.1365153507054123	chr11:18793821:T:C
chr11:18794159	['C', 'T']	56057	6045.647089257997	-6.084616774120989	-0.0149392071516602	0.0128643688906215	-1.161285662645396	0.245531	0.245531	chr11	18794159	0.6098936673740217	chr11:18794159:C:T
chr11:18794519	['G', 'A']	56057	6035.107660196946	-1.947761848821656	-0.0140254276370189	0.0128764972052806	-1.089226939083021	0.276059	0.276059	chr11	18794519	0.5589980895431436	chr11:18794519:G:A
chr11:18794871	['T', 'C']	56057	98099.49997323866	400.803721352206	0.0078077249804421	0.0087556429609453	0.8917363368137127	0.372538	0.372538	chr11	18794871	0.428829421308719	chr11:18794871:T:C
chr11:18795630	['G', 'A']	56057	97835.98117852748	376.92589236526834	0.0065480258170856	0.0086900472529177	0.7535086549600852	0.451147	0.451147	chr11	18795630	0.3456819262222386	chr11:18795630:G:A
chr11:18795793	['T', 'C']	56057	6037.323099154387	-8.058809179872704	-0.0147067321518797	0.0128738258516456	-1.1423746383830264	0.253303	0.253303	chr11	18795793	0.5963596666021472	chr11:18795793:T:C
chr11:18798704	['T', 'C']	56057	29136.71746422581	571.3552562654271	0.0196575182501834	0.0065792538947788	2.987803566265041	0.00281112	0.00281112	chr11	18798704	2.5511206150024943	chr11:18798704:T:C
chr11:18800056	['G', 'T']	56057	4730.421929636766	27.22005012392448	-0.0116767456305795	0.0144387180008159	-0.8087106923149052	0.418685	0.418685	chr11	18800056	0.3781125980624867	chr11:18800056:G:T
chr11:18800490	['A', 'G']	56057	69454.91204124963	-113.3899444649329	-0.0106515292161567	0.0059559552805246	-1.7883830073382545	0.0737196	0.0737196	chr11	18800490	1.1324170299134095	chr11:18800490:A:G
chr11:18801019	['C', 'A']	56057	32430.25636587497	126.61733233972748	0.002271745436325	0.0063658435991149	0.3568647895529341	0.721194	0.721194	chr11	18801019	0.1419478950635163	chr11:18801019:C:A
chr11:18801124	['A', 'G']	56057	32486.79531464664	126.81617820012885	0.0022550776606996	0.0063642722838511	0.3543339379777507	0.72309	0.72309	chr11	18801124	0.140807644516253	chr11:18801124:A:G
chr11:18801731	['C', 'T']	56057	34881.97807275777	-194.4405024029996	-0.0121830803415941	0.0062455620760713	-1.950677968324284	0.0511003	0.0511003	chr11	18801731	1.2915765501987095	chr11:18801731:C:T
chr11:18802018	['A', 'G']	56057	24278.16548918861	423.5555542926006	0.019937958782083	0.0070057903612936	2.845925692015914	0.00442986	0.00442986	chr11	18802018	2.353609998875853	chr11:18802018:A:G
chr11:18802052	['G', 'A']	56057	24248.949262947503	414.5615727160922	0.0196225984843666	0.0070088778067825	2.799677641030891	0.00511712	0.00511712	chr11	18802052	2.29097439840276	chr11:18802052:G:A
chr11:18802070	['AT', 'A']	56057	84224.32729405817	621.2475443584511	0.0135542313128057	0.0068602297730325	1.9757692907148967	0.0481858	0.0481858	chr11	18802070	1.317080926288864	chr11:18802070:AT:A
chr11:18802768	['T', 'C']	56057	25414.533694934613	354.33358183272867	0.017936981866005	0.0068886125789824	2.603859871686179	0.00922047	0.00922047	chr11	18802768	2.035246940854821	chr11:18802768:T:C
chr11:18803123	['C', 'G']	56057	28994.034448309696	99.77651226035624	0.000242729637401	0.0065853246761153	0.0368591754149016	0.970597	0.970597	chr11	18803123	0.0129610553712991	chr11:18803123:C:G
chr11:18803252	['G', 'A']	56057	4832.344816512944	99.56905418821069	0.0038005152508302	0.0143134822205978	0.2655199616876712	0.79061	0.79061	chr11	18803252	0.1020376968013543	chr11:18803252:G:A
chr11:18803266	['A', 'G']	56057	4669.333184664513	20.289308878192514	-0.0126248932521205	0.0145202239282614	-0.8694695973350755	0.384594	0.384594	chr11	18803266	0.4149974954153169	chr11:18803266:A:G
chr11:18803421	['T', 'C']	56057	5227.746061481918	136.44184665716136	0.0077782215209224	0.0138169979762443	0.5629458391971681	0.573474	0.573474	chr11	18803421	0.241486267235241	chr11:18803421:T:C
chr11:18803913	['T', 'C']	56057	32971.88184916232	173.90431431753257	0.0017807213329259	0.0063244032527356	0.2815635344181506	0.778279	0.778279	chr11	18803913	0.1088646877924753	chr11:18803913:T:C
chr11:18804253	['C', 'T']	56057	4942.529018215554	117.20521417712844	0.0069386682816615	0.0141625173227047	0.4899318478176034	0.624184	0.624184	chr11	18804253	0.2046873680013005	chr11:18804253:C:T
chr11:18806694	['A', 'G']	56057	4994.445479197888	128.75161501960244	0.0093994432556763	0.0141096331253588	0.6661720522543514	0.505304	0.505304	chr11	18806694	0.2964472638614097	chr11:18806694:A:G
chr11:18806781	['T', 'C']	56057	24819.984870111337	338.7456840375088	0.0177722728396945	0.0069574073613525	2.5544390196867024	0.0106385	0.0106385	chr11	18806781	1.973119602082932	chr11:18806781:T:C
chr11:18807174	['A', 'G']	56057	13436.430460857457	-2.4544130174548897	-0.0047280486000956	0.0089189948102431	-0.5301100292900304	0.596038	0.596038	chr11	18807174	0.2247260512258269	chr11:18807174:A:G
chr11:18807255	['T', 'C']	56057	33096.62738450009	204.3958779430128	0.0030928262840014	0.0063195334968791	0.4894073724791306	0.624555	0.624555	chr11	18807255	0.2044293104608107	chr11:18807255:T:C
chr11:18807485	['T', 'C']	56057	4700.5869759143625	19.91331512260871	-0.0128775883029327	0.0144707011769524	-0.8899076931699024	0.373519	0.373519	chr11	18807485	0.4276873017862441	chr11:18807485:T:C
chr11:18808092	['A', 'G']	56057	13572.508070659387	-31.635635090367657	-0.0073162243368198	0.0089607176252167	-0.8164775013366091	0.414231	0.414231	chr11	18808092	0.3827574027261172	chr11:18808092:A:G
chr11:18809913	['G', 'A']	56057	13277.079045036042	-4.192073958974529	-0.0046091076003546	0.008960717350723	-0.5143681493293354	0.606997	0.606997	chr11	18809913	0.2168134553607644	chr11:18809913:G:A
chr11:18811071	['G', 'A']	56057	4819.429868693356	88.04427645046198	0.0014692894656579	0.014331268599992	0.1025233359773023	0.918342	0.918342	chr11	18811071	0.0369955529462876	chr11:18811071:G:A
chr11:18813027	['C', 'G']	56057	37462.351193662354	-164.02766295100568	-0.0110064812710391	0.0061098735394194	-1.8014253813974856	0.0716412	0.0716412	chr11	18813027	1.1448371482694946	chr11:18813027:C:G
chr11:18813506	['C', 'T']	56057	33131.4565050588	-21.14908494605578	-0.0035741044609063	0.0063110279974481	-0.5663268270005377	0.571174	0.571174	chr11	18813506	0.2432315699880537	chr11:18813506:C:T
chr11:18813511	['C', 'T']	56057	13384.103864820496	-29.60635769926994	-0.007138958680298	0.0089309303230308	-0.7993521863996941	0.42409	0.42409	chr11	18813511	0.3725419680402237	chr11:18813511:C:T
chr11:18813851	['C', 'T']	56057	4961.531052077572	154.7950072263085	0.0160264560670424	0.0141336088633112	1.1339252573095293	0.256831	0.256831	chr11	18813851	0.5903525572527428	chr11:18813851:C:T
chr11:18813864	['G', 'A']	56057	37518.02355124179	-41.28279067186103	-0.0076835843407618	0.0061070346214937	-1.2581530672381278	0.208342	0.208342	chr11	18813864	0.6812231711009159	chr11:18813864:G:A
chr11:18813959	['C', 'T']	56057	103717.95156110617	214.1490230398479	-0.0045482816810772	0.0109951253272807	-0.4136634686457048	0.679122	0.679122	chr11	18813959	0.1680522004361515	chr11:18813959:C:T
chr11:18814193	['G', 'A']	56057	4608.0	132.9949535749823	0.015245796918704	0.0145930474195865	1.0447301704948473	0.296152	0.296152	chr11	18814193	0.5284853300970512	chr11:18814193:G:A
chr11:18814405	['C', 'T']	56057	103808.96292595896	214.39623387119624	-0.0044244615999254	0.0110503292611333	-0.4003918340684453	0.688869	0.688869	chr11	18814405	0.1618633586240513	chr11:18814405:C:T
chr11:18814574	['G', 'A']	56057	13745.961712073362	-32.42371978990415	-0.008476140047044	0.0088304474379841	-0.9598766208135616	0.337121	0.337121	chr11	18814574	0.4722141934889479	chr11:18814574:G:A
chr11:18814595	['T', 'C']	56057	101724.25863022495	229.3324875360829	-0.000346886957089	0.0099891263815942	-0.034726455931944	0.972298	0.972298	chr11	18814595	0.0122006075833709	chr11:18814595:T:C
chr11:18814729	['G', 'A']	56057	101582.3697696412	224.18314462121967	-0.0004985572584484	0.009924394720058	-0.050235532998382	0.959935	0.959935	chr11	18814729	0.0177581733115158	chr11:18814729:G:A
chr11:18814838	['C', 'T']	56057	101727.07353885678	228.83421799873065	-0.0004308031294518	0.0099900860414577	-0.0431230649730172	0.965604	0.965604	chr11	18814838	0.0152009438486426	chr11:18814838:C:T
chr11:18815276	['A', 'G']	56057	28695.16649715397	239.99368806452165	0.0104391976496698	0.006605245005375	1.5804406409111011	0.114012	0.114012	chr11	18815276	0.9430494358608008	chr11:18815276:A:G
chr11:18815998	['T', 'C']	56057	23941.13542781703	83.9444497864469	0.0073140118221589	0.0070574251897104	1.0363569751787949	0.30004	0.30004	chr11	18815998	0.5228208432094694	chr11:18815998:T:C
chr11:18816045	['AT', 'A']	56057	66863.74734925567	174.25829058570562	-0.0001506667086877	0.0058811052279969	-0.025618774506957	0.979562	0.979562	chr11	18816045	0.0089680707404748	chr11:18816045:AT:A
chr11:18816094	['T', 'C']	56057	28851.669674733886	256.4562545786567	0.0113074050382466	0.0066182488506316	1.7085191707724017	0.0875456	0.0875456	chr11	18816094	1.0577656764650574	chr11:18816094:T:C
chr11:18816098	['G', 'C']	56057	24442.320742358545	-35.35208546758224	-0.0067932080486641	0.0070796127357162	-0.959545147772384	0.337288	0.337288	chr11	18816098	0.4719991098232191	chr11:18816098:G:C
chr11:18816191	['C', 'T']	56057	34715.90874538285	41.377413604117216	-6.63572474113205e-05	0.0062226542123949	-0.0106638172629201	0.991492	0.991492	chr11	18816191	0.0037107856138694	chr11:18816191:C:T
chr11:18816320	['T', 'C']	56057	4633.909306640974	128.57547106355497	0.0143056548940035	0.0145643264882086	0.9822393713561368	0.325986	0.325986	chr11	18816320	0.4868010510158191	chr11:18816320:T:C
chr11:18816399	['A', 'G']	56057	101334.807710147	208.36611615750743	-0.0006769109781536	0.0098326957850602	-0.0688428680140984	0.945115	0.945115	chr11	18816399	0.0245153440550196	chr11:18816399:A:G
chr11:18816403	['G', 'A']	56057	37925.47172706672	-74.31897888559865	-0.0091300252228454	0.0060914272493186	-1.4988318581440294	0.133923	0.133923	chr11	18816403	0.8731448306407443	chr11:18816403:G:A
chr11:18816658	['A', 'G']	56057	53272.30453401852	208.4028819484741	0.0029782812693057	0.0057845705682854	0.5148664424001498	0.606648	0.606648	chr11	18816658	0.2170632298473105	chr11:18816658:A:G
chr11:18817306	['T', 'C']	56057	52650.270728878575	226.52403525994137	0.0039790062355589	0.0057871024204938	0.6875645092210775	0.49173	0.49173	chr11	18817306	0.308273294990273	chr11:18817306:T:C
chr11:18817369	['A', 'G']	56057	28782.322738386323	241.43413442133456	0.0103687187492739	0.0066011392147277	1.5707468683799926	0.116247	0.116247	chr11	18817369	0.9346182461821582	chr11:18817369:A:G
chr11:18817520	['C', 'T']	56057	34734.43552502452	39.99253786142601	-0.0001725351871301	0.0062212456224264	-0.0277332221875605	0.977875	0.977875	chr11	18817520	0.0097166567459186	chr11:18817520:C:T
chr11:18817950	['G', 'A']	56057	28530.05368325276	205.49622089880435	0.0089390373677419	0.0066177502041314	1.3507668153085126	0.176776	0.176776	chr11	18817950	0.7525766973267791	chr11:18817950:G:A
chr11:18818142	['A', 'G']	56057	24575.090483104173	-22.79943542111446	-0.0067575731113762	0.007112596167578	-0.9500853067097847	0.342073	0.342073	chr11	18818142	0.4658812035517597	chr11:18818142:A:G
chr11:18818211	['AAGGCGATTGC', 'A']	56057	23865.257319749497	-6.486428591111888	-0.0055796451903723	0.0070553217636456	-0.7908420589862978	0.42904	0.42904	chr11	18818211	0.3675022160449883	chr11:18818211:AAGGCGATTGC:A
chr11:18818463	['A', 'G']	56057	23863.831358835287	-7.250691606389352	-0.0055684137535867	0.0070549022394813	-0.7892970823074233	0.429942	0.429942	chr11	18818463	0.3665901276271613	chr11:18818463:A:G
chr11:18818471	['A', 'G']	56057	23710.22966438881	-21.66236283763053	-0.0058450522880354	0.0070690654143541	-0.8268493705216979	0.408326	0.408326	chr11	18818471	0.3889929656635178	chr11:18818471:A:G
chr11:18818582	['T', 'C']	56057	34723.91102942488	37.329678259868096	-0.0002073315327604	0.0062224504888225	-0.0333199168290494	0.97342	0.97342	chr11	18818582	0.0116997349361462	chr11:18818582:T:C
chr11:18818866	['G', 'A']	56057	23701.42280933353	-22.171799711768795	-0.0058114882125203	0.0070696960463352	-0.8220280156928119	0.411064	0.411064	chr11	18818866	0.3860905560241965	chr11:18818866:G:A
chr11:18819110	['A', 'G']	56057	23852.12748876044	-10.878258660061668	-0.0058207076931042	0.0070561418500916	-0.8249136449869781	0.409424	0.409424	chr11	18819110	0.3878267030460946	chr11:18819110:A:G
chr11:18819302	['A', 'C']	56057	23871.813582912506	-8.22982578601878	-0.0056624621059873	0.0070549976782179	-0.8026171466320899	0.422199	0.422199	chr11	18819302	0.3744827996759139	chr11:18819302:A:C
chr11:18819637	['A', 'C']	56057	23729.23305440077	-17.894981489734416	-0.0057860556340968	0.0070675360520481	-0.8186807384477482	0.412972	0.412972	chr11	18819637	0.3840793930354237	chr11:18819637:A:C
chr11:18820483	['G', 'C']	56057	43386.21845509181	189.06270006026784	0.0032815985782098	0.0060319534144526	0.5440357961563594	0.586419	0.586419	chr11	18820483	0.2317919669796864	chr11:18820483:G:C
chr11:18820889	['T', 'A']	56057	23712.115000356807	-23.61751386810133	-0.0059253206824788	0.0070697657190997	-0.8381212218208163	0.401966	0.401966	chr11	18820889	0.3958106798430256	chr11:18820889:T:A
chr11:18821471	['G', 'A']	56057	103774.8098984817	214.4922921450815	-0.0044072568279292	0.0110295536271486	-0.3995861461773956	0.689463	0.689463	chr11	18821471	0.1614890352560661	chr11:18821471:G:A
chr11:18821507	['G', 'A']	56057	23783.12133376151	-24.56200405316243	-0.0060802134645835	0.0070628723339774	-0.8608697958949808	0.389313	0.389313	chr11	18821507	0.4097010940110944	chr11:18821507:G:A
chr11:18822027	['A', 'C']	56057	23787.39474388482	-12.358969162086815	-0.005457118142617	0.0070653910597421	-0.7723731208186277	0.439897	0.439897	chr11	18822027	0.3566489998051065	chr11:18822027:A:C
chr11:18822061	['C', 'T']	56057	28308.53496877788	187.8905607537013	0.008459760478802	0.0066383652782273	1.274374055092834	0.202536	0.202536	chr11	18822061	0.6934977714035306	chr11:18822061:C:T
chr11:18822254	['C', 'G']	56057	26299.51374748156	-18.932344102937847	-0.0062968903140514	0.0068880379128518	-0.9141776502569182	0.360627	0.360627	chr11	18822254	0.442941760941288	chr11:18822254:C:G
chr11:18822491	['G', 'A']	56057	13751.67974019485	-46.69205874945935	-0.0095654600250772	0.0088292067702629	-1.0833883806293951	0.278641	0.278641	chr11	18822491	0.5549549799304453	chr11:18822491:G:A
chr11:18822492	['T', 'C']	56057	25854.6080593925	-29.843149089948668	-0.0065646107413101	0.0068547225644078	-0.9576770875302724	0.33823	0.33823	chr11	18822492	0.4707878743946032	chr11:18822492:T:C
chr11:18822678	['T', 'A']	56057	8169.60311172965	146.6974153613665	0.0055111062639675	0.0111274966006915	0.4952691932186266	0.620412	0.620412	chr11	18822678	0.207319810659558	chr11:18822678:T:A
chr11:18823265	['A', 'G']	56057	39615.89390289599	-79.59944577590507	-0.0095717140051102	0.006032144036159	-1.5867847232648358	0.112567	0.112567	chr11	18823265	0.9485889080497858	chr11:18823265:A:G
chr11:18823588	['T', 'A']	56057	28362.11902849903	188.3893310434651	0.0082668784240413	0.0066353665072994	1.2458812056496225	0.212813	0.212813	chr11	18823588	0.6720018460394928	chr11:18823588:T:A
chr11:18823824	['T', 'C']	56057	13755.699264889552	-52.38348699179663	-0.0099565362848745	0.0088288304485189	-1.1277299233382296	0.259439	0.259439	chr11	18823824	0.5859647383071731	chr11:18823824:T:C
chr11:18824119	['A', 'T']	56057	13771.45668813674	-43.79853878808275	-0.0091338713670953	0.0088228551903293	-1.0352511936393325	0.300556	0.300556	chr11	18824119	0.5220745977872567	chr11:18824119:A:T
chr11:18824276	['C', 'T']	56057	13760.436611173562	-48.3641644821427	-0.0093210330445568	0.0088263390954221	-1.0560474669947058	0.290951	0.290951	chr11	18824276	0.5361801457957618	chr11:18824276:C:T
chr11:18824486	['A', 'T']	56057	13753.189458282775	-55.446762624677504	-0.0100363245250566	0.0088279147032348	-1.136885081295483	0.255591	0.255591	chr11	18824486	0.5924544428420921	chr11:18824486:A:T
chr11:18824504	['G', 'A']	56057	59959.04412761856	68.05214695011966	-0.0032568448413404	0.0057934923598077	-0.5621557152529874	0.574012	0.574012	chr11	18824504	0.2410790283697832	chr11:18824504:G:A
chr11:18824538	['G', 'T']	56057	13745.942564011064	-54.53614241127188	-0.0099785852664401	0.008829081889563	-1.130195120087845	0.258399	0.258399	chr11	18824538	0.587709171386405	chr11:18824538:G:T
chr11:18824705	['TA', 'T']	56057	13752.962711199129	-54.94537841879655	-0.0100734920634952	0.0088283424917235	-1.1410400166213484	0.253858	0.253858	chr11	18824705	0.5954091458260109	chr11:18824705:TA:T
chr11:18824821	['C', 'T']	56057	34635.94296062374	57.21892921820291	0.0003615659151291	0.0062240861780621	0.0580914056755141	0.953676	0.953676	chr11	18824821	0.0205991465872453	chr11:18824821:C:T
chr11:18824924	['C', 'T']	56057	15351.0123113157	-43.08703116675381	-0.0092242069162996	0.0084314576200295	-1.094022805070721	0.27395	0.27395	chr11	18824924	0.5623286952292714	chr11:18824924:C:T
chr11:18825116	['A', 'G']	56057	59981.84018199661	70.05379214734562	-0.0032316334419017	0.0057933048481252	-0.5578220940587163	0.576968	0.576968	chr11	18825116	0.2388482731680218	chr11:18825116:A:G
chr11:18825133	['T', 'C']	56057	13758.718090990187	-52.96344580224793	-0.0098660209744556	0.0088265568272217	-1.117765530498614	0.263672	0.263672	chr11	18825133	0.578935986593119	chr11:18825133:T:C
chr11:18825414	['C', 'G']	56057	60116.724213606445	82.41661628669601	-0.0030190980343569	0.0057930185743984	-0.5211614628165616	0.602256	0.602256	chr11	18825414	0.2202188646315511	chr11:18825414:C:G
chr11:18826359	['A', 'C']	56057	43563.98847231392	159.77449173095533	0.0029672009258213	0.0059290502687939	0.5004513018616966	0.616759	0.616759	chr11	18826359	0.2098845043889865	chr11:18826359:A:C
chr11:18826455	['G', 'A']	56057	13753.45347654647	-54.96871787528544	-0.009973306679758	0.0088275245633883	-1.1297965367461908	0.258567	0.258567	chr11	18826455	0.5874269034015542	chr11:18826455:G:A
chr11:18826654	['T', 'A']	56057	73709.46392249223	24.720497849448552	-0.0080647387971867	0.0060710122149984	-1.3284010164339275	0.184051	0.184051	chr11	18826654	0.7350618185688381	chr11:18826654:T:A
chr11:18826656	['C', 'T']	56057	13775.49148158059	-49.4255194649147	-0.0096173498998131	0.0088212812226802	-1.090244110468456	0.27561	0.27561	chr11	18826656	0.5597050289050859	chr11:18826656:C:T
chr11:18826680	['T', 'C']	56057	13753.717466547729	-52.59949905503304	-0.0098221534229971	0.0088281198729994	-1.1125985560116738	0.265886	0.265886	chr11	18826680	0.5753045294710493	chr11:18826680:T:C
chr11:18826795	['T', 'C']	56057	13753.45347654647	-50.15611002093627	-0.0095404655810793	0.0088284296393358	-1.080652615564935	0.279856	0.279856	chr11	18826795	0.5530653775585452	chr11:18826795:T:C
chr11:18826806	['G', 'A']	56057	13760.22734246771	-52.49133797385534	-0.0097970421673848	0.008826610070242	-1.109943918380906	0.267028	0.267028	chr11	18826806	0.5734431970327207	chr11:18826806:G:A
chr11:18826865	['C', 'T']	56057	7947.708895311496	148.37688524406434	0.0070111457972432	0.011274069995602	0.6218824080370468	0.534022	0.534022	chr11	18826865	0.272440851057975	chr11:18826865:C:T
chr11:18826900	['T', 'C']	56057	13753.962853931382	-55.27902943070687	-0.009976344972962	0.0088274846102313	-1.130145835813654	0.25842	0.25842	chr11	18826900	0.5876738778537562	chr11:18826900:T:C
chr11:18826989	['G', 'A']	56057	13752.20792891807	-49.53333742482	-0.0095221755385615	0.0088286511312932	-1.078553835342981	0.280791	0.280791	chr11	18826989	0.551616816460242	chr11:18826989:G:A
chr11:18827695	['C', 'T']	56057	2350.2096267751376	-21.081978190073013	-0.0165849680148797	0.0202136528691421	-0.8204834683887368	0.411944	0.411944	chr11	18827695	0.3851618182969267	chr11:18827695:C:T
chr11:18828269	['T', 'C']	56057	22914.417314670813	10.878025831126534	-0.0043106623681553	0.0071773445393851	-0.6005929274400728	0.548114	0.548114	chr11	18828269	0.2611291049792569	chr11:18828269:T:C
chr11:18828512	['T', 'A']	56057	34817.614431148424	67.82097456847518	0.0007313571399331	0.0062238726025391	0.1175083724616719	0.906458	0.906458	chr11	18828512	0.0426523137866852	chr11:18828512:T:A
chr11:18828525	['G', 'A']	56057	13760.927695794147	-49.66539582806072	-0.0095321470070966	0.0088257994851702	-1.0800321288868202	0.280133	0.280133	chr11	18828525	0.5526357277572138	chr11:18828525:G:A
chr11:18828645	['T', 'C']	56057	13750.188762400972	-52.41209409932334	-0.0097267731450442	0.0088297923011966	-1.101585724018214	0.270647	0.270647	chr11	18828645	0.567596782504812	chr11:18828645:T:C
chr11:18828932	['G', 'A']	56057	13752.962711199129	-52.96889124368633	-0.0098007716850265	0.0088283867573201	-1.1101429915154215	0.266942	0.266942	chr11	18828932	0.5735830900071073	chr11:18828932:G:A
chr11:18828965	['C', 'G']	56057	103798.66496574366	214.8941284594389	-0.0044439978444577	0.0110434688746757	-0.4024095956523627	0.687384	0.687384	chr11	18828965	0.1628005810038287	chr11:18828965:C:G
chr11:18829132	['G', 'T']	56057	2131.114050736789	-7.325517843177479	-0.0101317848577908	0.0211875904177121	-0.4781942947755384	0.632514	0.632514	chr11	18829132	0.1989298574162429	chr11:18829132:G:T
chr11:18829133	['C', 'T']	56057	2129.265887600357	-10.831047039650777	-0.0117817385033434	0.0211970266109222	-0.5558203383710745	0.578336	0.578336	chr11	18829133	0.2378197730868072	chr11:18829133:C:T
chr11:18829210	['A', 'C']	56057	13754.717591436218	-52.44414174091708	-0.0098122684193364	0.0088271886331431	-1.1115960955557964	0.266317	0.266317	chr11	18829210	0.5746011100516895	chr11:18829210:A:C
chr11:18829307	['C', 'T']	56057	25137.071557308307	10.862339462045345	-0.0053244624851165	0.0069323295613618	-0.7680625160686333	0.442453	0.442453	chr11	18829307	0.354132855869534	chr11:18829307:C:T
chr11:18829362	['A', 'T']	56057	13754.453654968154	-52.88598415807013	-0.0097757801553084	0.0088273416809662	-1.107443272122025	0.268107	0.268107	chr11	18829362	0.5716918468836385	chr11:18829362:A:T
chr11:18829461	['T', 'A']	56057	13747.904973499652	-56.03554617217591	-0.0100510742521944	0.0088298325491119	-1.138308591503853	0.254997	0.254997	chr11	18829461	0.593464928942946	chr11:18829461:T:A
chr11:18829729	['C', 'T']	56057	29510.26433172159	179.55408814480575	0.0076875470663658	0.0065502918778539	1.1736190096134256	0.240553	0.240553	chr11	18829729	0.6187892225264497	chr11:18829729:C:T
chr11:18829743	['C', 'T']	56057	103804.66592920352	211.0667794113265	-0.004981263156508	0.0110443722080617	-0.4510227528253728	0.651975	0.651975	chr11	18829743	0.1857690569831225	chr11:18829743:C:T
chr11:18829921	['A', 'G']	56057	13754.20825007137	-53.106146825798845	-0.0097809842368213	0.0088274575137284	-1.1080182738472515	0.267859	0.267859	chr11	18829921	0.5720937568525497	chr11:18829921:A:G
chr11:18830036	['G', 'T']	56057	8165.582662836958	152.23912628319243	0.0061251164563018	0.0111293421060992	0.5503574602981277	0.582076	0.582076	chr11	18830036	0.2350203070584337	chr11:18830036:G:T
chr11:18830287	['T', 'C']	56057	22885.857823371985	7.512470766400341	-0.0046032165187393	0.0071720055263814	-0.6418311449715037	0.520985	0.520985	chr11	18830287	0.2831747805603756	chr11:18830287:T:C
chr11:18830297	['C', 'T']	56057	13766.788105483043	-49.90204472422735	-0.0094957517672769	0.0088262102435021	-1.0758583248419324	0.281995	0.281995	chr11	18830297	0.5497585920056758	chr11:18830297:C:T
chr11:18830306	['T', 'A']	56057	13754.944491033988	-53.07114820687856	-0.0098635580795161	0.0088260307408388	-1.1175531072961835	0.263763	0.263763	chr11	18830306	0.5787861262378322	chr11:18830306:T:A
chr11:18830369	['A', 'C']	56057	13756.208571224664	-56.94802651909633	-0.0101233161259048	0.0088262393229701	-1.1469569037810945	0.251404	0.251404	chr11	18830369	0.5996278166894098	chr11:18830369:A:C
chr11:18830482	['C', 'A']	56057	13752.6986760875	-48.9752304786914	-0.0094514422263087	0.008827766427178	-1.0706493317732764	0.284332	0.284332	chr11	18830482	0.5461742601078261	chr11:18830482:C:A
chr11:18830503	['A', 'G']	56057	34736.91474099319	70.57082553538342	0.000918705720287	0.0062246846557315	0.1475907248475853	0.882666	0.882666	chr11	18830503	0.0542036019691043	chr11:18830503:A:G
chr11:18831121	['T', 'A']	56057	60227.818434857065	53.973989952357336	-0.0041056686342795	0.0057882085884568	-0.7093159431861632	0.478131	0.478131	chr11	18831121	0.3204530975665338	chr11:18831121:T:A
chr11:18831285	['T', 'A']	56057	13825.412414556236	-51.10938064611521	-0.0097388214193062	0.008806106252146	-1.1059168650086248	0.268767	0.268767	chr11	18831285	0.5706240562942242	chr11:18831285:T:A
chr11:18831469	['A', 'G']	56057	13755.94470514765	-47.49209351183013	-0.0094519648001224	0.0088281869430282	-1.0706575269780412	0.284328	0.284328	chr11	18831469	0.5461803698321873	chr11:18831469:A:G
chr11:18831609	['T', 'A']	56057	13611.097174602197	-55.75078329596084	-0.010207553672429	0.0089909998576407	-1.135307956184041	0.256251	0.256251	chr11	18831609	0.5913344311317619	chr11:18831609:T:A
chr11:18831699	['ACACT', 'A']	56057	13446.375894902616	-62.68230359355793	-0.0098786397567634	0.0089355036962514	-1.105549288833901	0.268926	0.268926	chr11	18831699	0.5703672077779319	chr11:18831699:ACACT:A
chr11:18831765	['T', 'C']	56057	22884.288136803407	6.042893516078377	-0.0045824057707589	0.0071741532365772	-0.6387382063984538	0.522996	0.522996	chr11	18831765	0.2815016327093428	chr11:18831765:T:C
chr11:18831789	['C', 'T']	56057	13764.665405617612	-53.00327666566388	-0.0097968698509927	0.0088258456181903	-1.110020532287698	0.266995	0.266995	chr11	18831789	0.5734968715670424	chr11:18831789:C:T
chr11:18831970	['A', 'G']	56057	13758.718090990187	-49.95418516681251	-0.009641812115332	0.0088258181777096	-1.0924553306211684	0.274638	0.274638	chr11	18831970	0.5612393722393354	chr11:18831970:A:G
chr11:18832011	['C', 'G']	56057	50819.97234414587	23.28390097924364	-0.0041936993313366	0.0057829985007042	-0.7251773160283351	0.468346	0.468346	chr11	18832011	0.3294331845944772	chr11:18832011:C:G
chr11:18832043	['G', 'C']	56057	13782.229304931136	-44.42926765030954	-0.0093088611681522	0.0088196994348354	-1.0554624040117204	0.291218	0.291218	chr11	18832043	0.5357817850627158	chr11:18832043:G:C
chr11:18832126	['G', 'A']	56057	13757.4541902332	-49.87497390197032	-0.0096509807249538	0.0088271277291259	-1.093331944558768	0.274253	0.274253	chr11	18832126	0.5618486130647564	chr11:18832126:G:A
chr11:18832177	['A', 'G']	56057	13758.927124783637	-52.23745659508696	-0.0098891448563829	0.0088270414469393	-1.120323827165431	0.262581	0.262581	chr11	18832177	0.580736702061033	chr11:18832177:A:G
chr11:18832330	['T', 'C']	56057	13758.45436865488	-50.32182009015	-0.0096873381368091	0.0088260405424555	-1.0975859549036204	0.27239	0.27239	chr11	18832330	0.5648088403148225	chr11:18832330:T:C
chr11:18832429	['T', 'C']	56057	13757.926839278392	-53.0321969172458	-0.0098361648117694	0.0088272994192955	-1.1142892457311122	0.26516	0.26516	chr11	18832429	0.5764919896545073	chr11:18832429:T:C
chr11:18832649	['G', 'A']	56057	23165.892792149865	-12.456263358654232	-0.0057373812363411	0.0071367724574751	-0.8039181955887873	0.421448	0.421448	chr11	18832649	0.375256002785889	chr11:18832649:G:A
chr11:18832719	['G', 'C']	56057	34736.53429693077	67.32619620324704	0.0007163110639821	0.0062241664352431	0.1150854610709305	0.908378	0.908378	chr11	18832719	0.0417333924997494	chr11:18832719:G:C
chr11:18833632	['G', 'A']	56057	48550.85756856587	14.590750864793154	-0.0036149287868086	0.0058134326202925	-0.621823460065626	0.53406	0.53406	chr11	18833632	0.272409948579852	chr11:18833632:G:A
chr11:18834070	['G', 'A']	56057	2133.0	-7.166721735230339	-0.0102485235563093	0.0211781105492357	-0.4839205807563964	0.628444	0.628444	chr11	18834070	0.2017334157895451	chr11:18834070:G:A
chr11:18834163	['C', 'T']	56057	48555.7956751356	14.16552797528649	-0.0036974134469897	0.0058133944079402	-0.6360162733737165	0.524768	0.524768	chr11	18834163	0.2800326558106356	chr11:18834163:C:T
chr11:18834180	['T', 'A']	56057	48581.53309781253	18.92916304787699	-0.0035437528692191	0.0058141729808678	-0.6095024831356585	0.542194	0.542194	chr11	18834180	0.265845292696716	chr11:18834180:T:A
chr11:18834395	['A', 'C']	56057	48579.59983230456	17.882986912057248	-0.0036513275073115	0.0058132771492023	-0.6281013985050763	0.52994	0.52994	chr11	18834395	0.2757732985954145	chr11:18834395:A:C
chr11:18834629	['C', 'T']	56057	48554.1969456388	14.765163941292766	-0.0036883189244263	0.0058129537123076	-0.6344999645562533	0.525757	0.525757	chr11	18834629	0.279214936347518	chr11:18834629:C:T
chr11:18834639	['T', 'C']	56057	48560.99418293424	13.400858148865147	-0.0037421856247008	0.0058136456897395	-0.6436900052759321	0.519779	0.519779	chr11	18834639	0.2841812707533466	chr11:18834639:T:C
chr11:18834973	['A', 'G']	56057	2136.0	-6.382125475602757	-0.0102057447773032	0.0211639433158306	-0.48222321450225	0.629649	0.629649	chr11	18834973	0.2009014820442298	chr11:18834973:A:G
chr11:18835547	['A', 'G']	56057	48707.67881292255	35.96242469531966	-0.0029897542981795	0.0058245408894951	-0.5133029975927741	0.607741	0.607741	chr11	18835547	0.2162814638779273	chr11:18835547:A:G
chr11:18835624	['A', 'G']	56057	56733.36196833673	162.99995367376525	-0.0020717927018598	0.0057761532529961	-0.3586803554398735	0.719836	0.719836	chr11	18835624	0.1427664374686203	chr11:18835624:A:G
chr11:18835696	['G', 'T']	56057	56723.416086537385	161.4410852275811	-0.0021076878489933	0.0057755421017951	-0.3649333364461528	0.715163	0.715163	chr11	18835696	0.1455949624888405	chr11:18835696:G:T
chr11:18835848	['C', 'G']	56057	34743.6770872366	65.64099018360835	0.000682287455733	0.0062248193100989	0.1096075920832179	0.912721	0.912721	chr11	18835848	0.0396619570526332	chr11:18835848:C:G
chr11:18835864	['A', 'G']	56057	56723.09505967992	161.04285301104292	-0.0021269547128153	0.005774761880416	-0.3683190332104429	0.712637	0.712637	chr11	18835864	0.147131632899014	chr11:18835864:A:G
chr11:18836152	['T', 'C']	56057	56720.16562282533	163.6165281019154	-0.0020442390863476	0.005775014775923	-0.3539798884793176	0.723355	0.723355	chr11	18836152	0.1406485122450751	chr11:18836152:T:C
chr11:18836165	['A', 'G']	56057	56740.21938292975	164.42888893082787	-0.0020600265074805	0.0057754723554795	-0.3566853723273562	0.721329	0.721329	chr11	18836165	0.1418666072709084	chr11:18836165:A:G
chr11:18836200	['T', 'C']	56057	56725.11918568344	162.2282991639327	-0.0020936747492077	0.0057750976687615	-0.3625349507996607	0.716954	0.716954	chr11	18836200	0.1445087079124464	chr11:18836200:T:C
chr11:18836769	['G', 'T']	56057	81859.98388765969	177.02672632236826	-0.0071361899206265	0.0065038003863189	-1.0972338474037142	0.272544	0.272544	chr11	18836769	0.5645633744345744	chr11:18836769:G:T
chr11:18836993	['A', 'G']	56057	23024.87518287244	21.11687362494068	-0.0040673226120942	0.007157272463192	-0.5682782977749524	0.569848	0.569848	chr11	18836993	0.2442409716336767	chr11:18836993:A:G
chr11:18837293	['G', 'T']	56057	56713.07022176232	154.47889909959	-0.0023992361649187	0.0057744784064168	-0.4154896764792841	0.677785	0.677785	chr11	18837293	0.1689080467251277	chr11:18837293:G:T
chr11:18837346	['C', 'T']	56057	56710.04659875474	157.84953521764126	-0.0022785607942862	0.0057736931429204	-0.3946452881861484	0.693106	0.693106	chr11	18837346	0.1592003415863029	chr11:18837346:C:T
chr11:18837631	['C', 'A']	56057	13752.6986760875	-54.62286270856031	-0.009855120412555	0.0088268359172456	-1.116495254352739	0.264215	0.264215	chr11	18837631	0.5780425302782404	chr11:18837631:C:A
chr11:18837970	['C', 'T']	56057	13751.490625278744	-49.00841015499154	-0.0095155745419622	0.0088248995803719	-1.078264342307812	0.28092	0.28092	chr11	18837970	0.5514173402557508	chr11:18837970:C:T
chr11:18838004	['G', 'A']	56057	56712.08180196254	161.6354189860243	-0.0020511469848725	0.0057744921153151	-0.3552082060052474	0.722435	0.722435	chr11	18838004	0.1412012218049409	chr11:18838004:G:A
chr11:18838175	['G', 'C']	56057	29307.27374431261	172.18681154778156	0.0074139392429378	0.0065639099153591	1.1295004560604551	0.258692	0.258692	chr11	18838175	0.5872170015485381	chr11:18838175:G:C
chr11:18838306	['C', 'T']	56057	56713.17558259877	163.40048237896056	-0.0020833981347251	0.0057743168174956	-0.3608042649154104	0.718247	0.718247	chr11	18838306	0.1437261793090976	chr11:18838306:C:T
chr11:18838310	['TG', 'T']	56057	56713.18729144731	163.41322999961343	-0.0020828916081644	0.0057743166641356	-0.3607165538913676	0.718313	0.718313	chr11	18838310	0.1436862736513795	chr11:18838310:TG:T
chr11:18838327	['CAG', 'C']	56057	56677.63107142855	162.93653479938806	-0.0020842511314938	0.0057784086729294	-0.3606963870967004	0.718328	0.718328	chr11	18838327	0.1436772046950727	chr11:18838327:CAG:C
chr11:18838616	['G', 'C']	56057	56740.23157500266	166.82311059820665	-0.0019384982566288	0.0057747258805094	-0.335686627684199	0.737108	0.737108	chr11	18838616	0.1324688752783449	chr11:18838616:G:C
chr11:18838729	['C', 'T']	56057	7031.501739425187	7.140508683954391	-0.0006262316915402	0.0119768035299459	-0.0522870472054153	0.9583	0.9583	chr11	18838729	0.0184985118517531	chr11:18838729:C:T
chr11:18838913	['T', 'A']	56057	56719.31900767444	163.19281153320347	-0.0020722482757295	0.0057754017729088	-0.3588059077465407	0.719742	0.719742	chr11	18838913	0.1428231536470516	chr11:18838913:T:A
chr11:18838964	['G', 'T']	56057	56718.31852578973	163.2061747364555	-0.0020946194559241	0.0057753455650986	-0.3626829654284782	0.716843	0.716843	chr11	18838964	0.1445759513054616	chr11:18838964:G:T
chr11:18839169	['C', 'T']	56057	56731.2766534604	164.82666717394218	-0.0020578760445187	0.0057748865519774	-0.3563491725762372	0.72158	0.72158	chr11	18839169	0.1417155126196764	chr11:18839169:C:T
chr11:18839180	['G', 'C']	56057	22874.97746051575	8.947009095068957	-0.0043869417476455	0.0071742495221303	-0.6114844115908113	0.540881	0.540881	chr11	18839180	0.2668982741321359	chr11:18839180:G:C
chr11:18839216	['A', 'G']	56057	29793.440786538915	176.49685984258056	0.0072661042412178	0.0065289037787687	1.1129133599497056	0.26575	0.26575	chr11	18839216	0.5755267268046657	chr11:18839216:A:G
chr11:18839254	['C', 'G']	56057	6275.119417631631	-36.893357435602	-0.0128654357952597	0.0126432240226764	-1.0175755623869986	0.308884	0.308884	chr11	18839254	0.5102045873012584	chr11:18839254:C:G
chr11:18839431	['G', 'A']	56057	34734.957091116696	65.83199534898728	0.000725758185366	0.0062236847191545	0.1166122993236488	0.907168	0.907168	chr11	18839431	0.0423122777506959	chr11:18839431:G:A
chr11:18839594	['G', 'A']	56057	56718.20051748752	161.08623931023217	-0.0021852209550276	0.005774799129104	-0.3784064010147995	0.70513	0.70513	chr11	18839594	0.1517308077207804	chr11:18839594:G:A
chr11:18839739	['C', 'T']	56057	56717.15309399759	161.9879595748561	-0.0020645702437527	0.0057746977866326	-0.3575200504053762	0.720704	0.720704	chr11	18839739	0.1422430675435731	chr11:18839739:C:T
chr11:18839740	['A', 'G']	56057	56718.16512320895	161.61056826640018	-0.0020871200186745	0.0057748125682252	-0.3614177939139491	0.717789	0.717789	chr11	18839740	0.1440032014442751	chr11:18839740:A:G
chr11:18839780	['T', 'C']	56057	56719.2244548342	162.04481583352774	-0.0020981041093487	0.0057749098495137	-0.3633137423825669	0.716372	0.716372	chr11	18839780	0.1448613972550787	chr11:18839780:T:C
chr11:18840345	['C', 'G']	56057	25206.94632980052	19.592787209715752	-0.0049069474256756	0.0069246404560457	-0.7086212572078867	0.478562	0.478562	chr11	18840345	0.3200617893111923	chr11:18840345:C:G
chr11:18840523	['A', 'G']	56057	56714.12894765014	163.15405905364602	-0.0020746032302045	0.0057743814550789	-0.3592771358012372	0.719389	0.719389	chr11	18840523	0.1430362071566855	chr11:18840523:A:G
chr11:18840572	['C', 'G']	56057	34742.15576651974	69.96681056323047	0.0008427513677409	0.0062238682348283	0.1354063640076773	0.892291	0.892291	chr11	18840572	0.0494934874578554	chr11:18840572:C:G
chr11:18840660	['T', 'C']	56057	56718.22411577856	165.06997972696487	-0.0019940078022616	0.005774649245443	-0.3453037089369878	0.729867	0.729867	chr11	18840660	0.1367562719734306	chr11:18840660:T:C
chr11:18840776	['G', 'C']	56057	29324.32362650107	166.069978664542	0.0071187830886107	0.0065636351432997	1.0845793425732584	0.278113	0.278113	chr11	18840776	0.555778710178237	chr11:18840776:G:C
chr11:18840777	['G', 'A']	56057	29785.56419636324	173.69128275290566	0.0071232200430499	0.0065300222834464	1.090841613375084	0.275347	0.275347	chr11	18840777	0.5601196509442508	chr11:18840777:G:A
chr11:18841015	['T', 'C']	56057	56722.08305084746	167.41317198316224	-0.0019482713360249	0.0057738638053787	-0.3374293890011836	0.735794	0.735794	chr11	18841015	0.1332437579258155	chr11:18841015:T:C
chr11:18841044	['TA', 'T']	56057	56731.240555347365	159.51401404510196	-0.0022359673858675	0.0057746391935041	-0.3872046912269091	0.698606	0.698606	chr11	18841044	0.1557676887302908	chr11:18841044:TA:T
chr11:18841104	['GCTAGA', 'G']	56057	42905.71552200987	224.2551989688173	0.0026017034097686	0.0059358820928481	0.438301059399966	0.66117	0.66117	chr11	18841104	0.1796868603789302	chr11:18841104:GCTAGA:G
chr11:18841172	['C', 'A']	56057	13144.048194275923	-69.16831087778942	-0.0100772888100749	0.0090071020352964	-1.1188158822432208	0.263223	0.263223	chr11	18841172	0.5796761654506747	chr11:18841172:C:A
chr11:18841373	['A', 'C']	56057	34747.15737254412	69.71949343740724	0.0008399148990973	0.0062238773810607	0.134950425220978	0.892652	0.892652	chr11	18841373	0.0493178176352283	chr11:18841373:A:C
chr11:18841424	['A', 'G']	56057	56721.15402184	165.89530612793445	-0.0020013612947937	0.0057737496818627	-0.3466311158380674	0.72887	0.72887	chr11	18841424	0.1373499247921066	chr11:18841424:A:G
chr11:18841429	['T', 'C']	56057	56720.16562282533	165.12436079522925	-0.002032639558432	0.0057738662569081	-0.3520413303650957	0.724809	0.724809	chr11	18841429	0.1397764226352305	chr11:18841429:T:C
chr11:18841454	['C', 'T']	56057	59021.5817364308	170.00278726350385	-0.0027072591297519	0.0057807688071983	-0.4683216402601693	0.639556	0.639556	chr11	18841454	0.1941214223718865	chr11:18841454:C:T
chr11:18841500	['G', 'A']	56057	56720.15378987937	168.2692140959132	-0.0019116059245302	0.0057740889138688	-0.3310662431849261	0.740596	0.740596	chr11	18841500	0.1304186379287837	chr11:18841500:G:A
chr11:18841530	['G', 'C']	56057	59021.58173643078	165.42292750563294	-0.0028945657046612	0.0057809383676113	-0.5007086255889807	0.616578	0.616578	chr11	18841530	0.210011975310217	chr11:18841530:G:C
chr11:18841767	['C', 'T']	56057	56722.130517788944	163.22769124090573	-0.0021313078483214	0.0057747684357667	-0.3690724350297582	0.712075	0.712075	chr11	18841767	0.1474742614604203	chr11:18841767:C:T
chr11:18841799	['T', 'C']	56057	56719.18900447886	170.21435757797948	-0.0018761951249022	0.00577445863271	-0.3249127310869141	0.745248	0.745248	chr11	18841799	0.1276991807970147	chr11:18841799:T:C
chr11:18842522	['G', 'A']	56057	2301.0	1.139626302987028	-0.0103715352910566	0.020425990163376	-0.5077616902828483	0.611622	0.611622	chr11	18842522	0.2135169014370182	chr11:18842522:G:A
chr11:18842538	['C', 'A']	56057	56710.233060299455	163.2987333253328	-0.0020471777032725	0.0057745784700797	-0.3545155224541076	0.722954	0.722954	chr11	18842538	0.1408893350453282	chr11:18842538:C:A
chr11:18842602	['T', 'C']	56057	56691.21496127629	165.94668092246533	-0.0020320341984195	0.0057748420294271	-0.351877018984206	0.724932	0.724932	chr11	18842602	0.1397027291666699	chr11:18842602:T:C
chr11:18842870	['C', 'A']	56057	56713.2224205004	163.60076381276687	-0.0020581799185658	0.0057754241019638	-0.3563686202483388	0.721566	0.721566	chr11	18842870	0.141723938825683	chr11:18842870:C:A
chr11:18843080	['A', 'G']	56057	56719.20082084225	162.27857350994302	-0.0020898365418081	0.0057748276326901	-0.3618872587604191	0.717438	0.717438	chr11	18843080	0.1442156241010216	chr11:18843080:A:G
chr11:18843445	['G', 'T']	56057	21969.135256650425	96.40879330616742	-0.0042782614830642	0.0072982827628616	-0.5862011136146666	0.557743	0.557743	chr11	18843445	0.2535658716590068	chr11:18843445:G:T
chr11:18843774	['C', 'T']	56057	21970.919389084163	99.40329425704324	-0.0042175841039905	0.0072986805368738	-0.5778556935986969	0.563364	0.563364	chr11	18843774	0.2492109086830069	chr11:18843774:C:T
chr11:18843796	['G', 'A']	56057	8219.0	146.18382041322877	0.0050421335932204	0.0110966249762444	0.4543844280593993	0.649554	0.649554	chr11	18843796	0.1873847384675184	chr11:18843796:G:A
chr11:18843854	['T', 'C']	56057	37152.580815561705	73.33671613528111	0.0002590776372248	0.0061129373473625	0.0423818571176116	0.966194	0.966194	chr11	18843854	0.0149356637807578	chr11:18843854:T:C
chr11:18843899	['G', 'A']	56057	21973.3117974521	99.86563126788666	-0.0041609930224136	0.0072982357525898	-0.5701368335405032	0.568587	0.568587	chr11	18843899	0.2452030741088312	chr11:18843899:G:A
chr11:18844199	['T', 'C']	56057	34904.33987009742	75.15347147732277	0.0007119268686553	0.0062120178006906	0.1146047695768296	0.908759	0.908759	chr11	18844199	0.0415512750259102	chr11:18844199:T:C
chr11:18844528	['T', 'C']	56057	5233.493763494583	56.06944445262853	0.0014158263434558	0.0137236368244719	0.1031669929454266	0.917831	0.917831	chr11	18844528	0.0372372779754454	chr11:18844528:T:C
chr11:18844601	['G', 'A']	56057	79636.36505557637	174.53033999810353	-0.0060486904385392	0.0063645620674078	-0.9503702492766692	0.341928	0.341928	chr11	18844601	0.4660653339867132	chr11:18844601:G:A
chr11:18844989	['A', 'G']	56057	61011.70709557709	361.8004826158269	0.0048206223698387	0.005784037607167	0.8334355163710293	0.404603	0.404603	chr11	18844989	0.3929709014005689	chr11:18844989:A:G
chr11:18845183	['C', 'A']	56057	29879.66045648411	163.57138536211366	0.0064874588867171	0.0065243435923452	0.99434660282586	0.320058	0.320058	chr11	18845183	0.4947713129380133	chr11:18845183:C:A
chr11:18845452	['A', 'G']	56057	98183.75749304215	411.0514480231852	0.0099065006142528	0.0087773299557723	1.128646258505747	0.259052	0.259052	chr11	18845452	0.5866130504117535	chr11:18845452:A:G
chr11:18846256	['G', 'A']	56057	98206.26330062444	418.3007892342094	0.0106059333182928	0.0087849029599141	1.2072908905981306	0.227325	0.227325	chr11	18846256	0.6433528002406776	chr11:18846256:G:A
chr11:18846570	['T', 'C']	56057	22463.62111801244	32.12846742495275	-0.0029585646694954	0.0072236584995711	-0.4095659657320527	0.682126	0.682126	chr11	18846570	0.1661353965305295	chr11:18846570:T:C
chr11:18846778	['G', 'A']	56057	8205.0	149.2778723752666	0.0058941348408233	0.0111022505553647	0.5308954982983354	0.595493	0.595493	chr11	18846778	0.2251233392680905	chr11:18846778:G:A
chr11:18846856	['G', 'A']	56057	13457.24006350792	-71.40612827186885	-0.0107148577954662	0.0089160145469292	-1.201754185019412	0.229464	0.229464	chr11	18846856	0.6392854400949989	chr11:18846856:G:A
chr11:18847418	['C', 'T']	56057	8735.311658192848	147.94547838420385	0.0040016469839524	0.0107996094590165	0.3705362679213825	0.710984	0.710984	chr11	18847418	0.1481401725330984	chr11:18847418:C:T
chr11:18848034	['G', 'T']	56057	35992.49448706512	120.86793163352225	0.0024615226167509	0.0061697054926483	0.398969224654899	0.689917	0.689917	chr11	18848034	0.161203153625328	chr11:18848034:G:T
chr11:18848137	['A', 'C']	56057	13816.711237198017	75.55354831130462	0.0025480220346181	0.0087830758465891	0.2901058899095929	0.771736	0.771736	chr11	18848137	0.1125312402752753	chr11:18848137:A:C
chr11:18848325	['C', 'G']	56057	36598.14023160788	154.21310624541348	-0.0021164127058497	0.0061538624984108	-0.3439161512621285	0.730911	0.730911	chr11	18848325	0.1361355020599965	chr11:18848325:C:G
chr11:18849258	['TC', 'T']	56057	28182.60171367368	-8.24173491795757	-0.0048286820235282	0.0066406124639763	-0.7271440774059069	0.467141	0.467141	chr11	18849258	0.3305520139103889	chr11:18849258:TC:T
chr11:18849276	['A', 'G']	56057	28209.53552439068	-2.252944728994601	-0.0045989449325775	0.0066364505683306	-0.6929826245559341	0.488323	0.488323	chr11	18849276	0.3112928199758711	chr11:18849276:A:G
chr11:18849603	['A', 'G']	56057	30456.976537130213	-7.4515106466542225	-0.0056889878889201	0.0064674667326251	-0.8796315658219138	0.379063	0.379063	chr11	18849603	0.4212886046003134	chr11:18849603:A:G
chr11:18850069	['T', 'A']	56057	13383.671257805529	-67.26750362383603	-0.0100741760745853	0.0089334418541102	-1.1276925779676072	0.259455	0.259455	chr11	18850069	0.5859379555279826	chr11:18850069:T:A
chr11:18850334	['T', 'C']	56057	23335.49768960411	110.0148396923595	-0.0028388078300098	0.0071369195663988	-0.3977637415692802	0.690806	0.690806	chr11	18850334	0.1606438990206541	chr11:18850334:T:C
chr11:18850419	['G', 'A']	56057	23331.248617404643	107.11663591929263	-0.0029727314570349	0.0071393788939037	-0.4163851647617831	0.67713	0.67713	chr11	18850419	0.1693279445162161	chr11:18850419:G:A
chr11:18850422	['G', 'C']	56057	23330.91339875112	108.63646073293545	-0.0028842901009445	0.0071395795830479	-0.4039859864848265	0.686225	0.686225	chr11	18850422	0.1635334641226437	chr11:18850422:G:C
chr11:18850562	['T', 'C']	56057	23366.334653606667	112.15315962676202	-0.0027793166955056	0.0071334566787157	-0.389617098790035	0.696821	0.696821	chr11	18850562	0.1568787695292512	chr11:18850562:T:C
chr11:18851020	['G', 'A']	56057	22449.01402895032	129.8250374624912	-0.0016878598322275	0.0072457195886765	-0.2329457842758994	0.815804	0.815804	chr11	18851020	0.0884141696077097	chr11:18851020:G:A
chr11:18851418	['A', 'G']	56057	16122.57522076532	86.07065069339043	0.0013339297457894	0.0082156927207331	0.1623636364129229	0.87102	0.87102	chr11	18851418	0.0599718727880699	chr11:18851418:A:G
chr11:18851548	['G', 'A']	56057	16100.436077214012	81.65238160175379	0.0011192653287262	0.0082220217799713	0.1361301829013369	0.891719	0.891719	chr11	18851548	0.04977197967725	chr11:18851548:G:A
chr11:18851595	['T', 'C']	56057	66148.34025051743	-2.495445537652347	-0.0057904940859643	0.0058393177031804	-0.9916388147215294	0.321378	0.321378	chr11	18851595	0.4929838562771589	chr11:18851595:T:C
chr11:18851920	['T', 'C']	56057	13850.459093910038	77.04608561797622	0.0029022902839158	0.0087737408870068	0.3307927965155495	0.740802	0.740802	chr11	18851920	0.1302978538264038	chr11:18851920:T:C
chr11:18851990	['C', 'T']	56057	36109.729931305206	129.48509185795172	0.0024601957788148	0.0061642816642634	0.3991050235548818	0.689817	0.689817	chr11	18851990	0.1612661069891885	chr11:18851990:C:T
chr11:18852638	['A', 'G']	56057	85795.06099366694	81.02486483968214	-0.0048461180399759	0.0068217740217943	-0.7103897057412741	0.477465	0.477465	chr11	18852638	0.3210584583503357	chr11:18852638:A:G
chr11:18853169	['C', 'T']	56057	8916.318116135939	190.2394410705002	0.0092729620234997	0.0106830101513088	0.8680102229766807	0.385392	0.385392	chr11	18853169	0.4140973047088883	chr11:18853169:C:T
chr11:18853178	['T', 'C']	56057	110854.0	343.31582016338314	-0.0101755040738143	0.0274672545412215	-0.370459452310511	0.711042	0.711042	chr11	18853178	0.1481047455015753	chr11:18853178:T:C
chr11:18854893	['A', 'G']	56057	13954.240365401083	40.59338406807722	-0.0070014478849253	0.0087476972054847	-0.8003761127597727	0.423496	0.423496	chr11	18854893	0.373150687307611	chr11:18854893:A:G
chr11:18854915	['C', 'T']	56057	5846.730098126673	-12.687406806502842	0.0041751815640428	0.0130243090017149	0.3205683743754148	0.748539	0.748539	chr11	18854915	0.1257855673402308	chr11:18854915:C:T
chr11:18856206	['G', 'A']	56057	8851.421103339993	182.95629446554747	0.0084329631498382	0.0107200005039348	0.7866569732662682	0.431486	0.431486	chr11	18856206	0.3650332908442141	chr11:18856206:G:A
chr11:18856525	['T', 'C']	56057	13736.868988924598	65.78731475238942	0.0023636487594724	0.0088075578264277	0.2683659654643556	0.788419	0.788419	chr11	18856525	0.1032429182640703	chr11:18856525:T:C
chr11:18856962	['C', 'T']	56057	1848.3848790502527	-7.477135556856908	-0.0051305933307384	0.0226879201922035	-0.2261376665324097	0.821095	0.821095	chr11	18856962	0.0856065924677306	chr11:18856962:C:T
chr11:18857513	['T', 'C']	56057	13609.641732985969	-81.42080424599018	-0.0117851220862018	0.008872516191302	-1.3282728182288497	0.184093	0.184093	chr11	18857513	0.7349627249081017	chr11:18857513:T:C
chr11:18857663	['C', 'G']	56057	2295.163773571441	-9.84224011006761	-0.0155466501024811	0.020459721636863	-0.7598661593943765	0.447338	0.447338	chr11	18857663	0.34936420826744	chr11:18857663:C:G
chr11:18858223	['G', 'T']	56057	8847.420461033402	186.57112293734744	0.0088958352332741	0.0107237187631103	0.8295476065519277	0.406798	0.406798	chr11	18858223	0.3906211909289857	chr11:18858223:G:T
chr11:18858907	['A', 'G']	56057	13918.744888857174	36.02566836222913	-0.0074807995454467	0.0087581454309177	-0.8541533826371749	0.393024	0.393024	chr11	18858907	0.4055809286339447	chr11:18858907:A:G
chr11:18859081	['T', 'C']	56057	13530.6551047354	-78.97774695327301	-0.0116591204375771	0.0088945565073454	-1.310815264139205	0.189926	0.189926	chr11	18859081	0.721415578266636	chr11:18859081:T:C
chr11:18859272	['G', 'A']	56057	35352.82922042004	49.49780283132164	0.0008858207589823	0.0062036698872919	0.1427897962135116	0.886457	0.886457	chr11	18859272	0.0523423261833646	chr11:18859272:G:A
chr11:18859411	['A', 'G']	56057	2247.1603482418423	0.2326956512177799	-0.0106232449679405	0.0206574464866307	-0.5142574119611463	0.607074	0.607074	chr11	18859411	0.2167583668607485	chr11:18859411:A:G
chr11:18860084	['A', 'G']	56057	22673.640272623463	245.32747703827445	0.0052608176493729	0.0071934312026269	0.7313363402226944	0.464577	0.464577	chr11	18860084	0.3329422947947992	chr11:18860084:A:G
chr11:18860674	['G', 'A']	56057	8851.473703928355	182.76850046067293	0.0084993409461187	0.0107226455325468	0.7926533540925461	0.427983	0.427983	chr11	18860674	0.3685734813438872	chr11:18860674:G:A
chr11:18862375	['T', 'G']	56057	8875.791675586956	192.1735535570214	0.0094306481084741	0.0107105104446933	0.8805040765490976	0.37859	0.37859	chr11	18862375	0.4218308615876879	chr11:18862375:T:G
chr11:18863171	['GAA', 'G']	56057	13744.716342551292	53.034361553144194	0.001487148559505	0.0088025846505454	0.1689445337413419	0.865841	0.865841	chr11	18863171	0.062561852974043	chr11:18863171:GAA:G
chr11:18863520	['C', 'T']	56057	8872.0	189.9230383791873	0.0092548472464184	0.0107124578423196	0.8639331311864838	0.387628	0.387628	chr11	18863520	0.4115848595720208	chr11:18863520:C:T
chr11:18863704	['A', 'G']	56057	8874.949920608018	186.6969574503105	0.0087649761719737	0.0107122308446905	0.8182213676171872	0.413234	0.413234	chr11	18863704	0.3838039528714144	chr11:18863704:A:G
chr11:18863876	['G', 'A']	56057	13994.49929533494	42.27296682219363	-0.0070360201426352	0.0087359660729189	-0.8054083639869626	0.420587	0.420587	chr11	18863876	0.3761441551292931	chr11:18863876:G:A
chr11:18863913	['G', 'A']	56057	24416.742279628208	56.06971055246171	0.0050740001276984	0.0070037142285014	0.7244727529072924	0.468779	0.468779	chr11	18863913	0.3290318517433711	chr11:18863913:G:A
chr11:18864333	['G', 'T']	56057	24057.716661017254	250.6432866960081	-0.0001093721835115	0.0070367700140091	-0.0155429527032788	0.987599	0.987599	chr11	18864333	0.0054193584876769	chr11:18864333:G:T
chr11:18864503	['G', 'A']	56057	13918.241436523227	28.695210927468075	-0.0082424398346942	0.0087570139359825	-0.94123863396244	0.346587	0.346587	chr11	18864503	0.4601877311031954	chr11:18864503:G:A
chr11:18864532	['C', 'T']	56057	1234.0440281866024	34.5567560667576	0.0208547334414338	0.0277269848883826	0.7521457354770593	0.451967	0.451967	chr11	18864532	0.3448932736866253	chr11:18864532:C:T
chr11:18865044	['TA', 'T']	56057	8877.158359497646	185.74326215992087	0.0086595489879032	0.0107124549817354	0.8083626958216035	0.418885	0.418885	chr11	18865044	0.3779051911638836	chr11:18865044:TA:T
chr11:18865071	['A', 'G']	56057	98567.03334344282	290.4829801062561	-0.0033735578878269	0.0088598230644221	-0.38077034533273	0.703375	0.703375	chr11	18865071	0.1528130718379509	chr11:18865071:A:G
chr11:18865798	['A', 'C']	56057	8905.317723664259	190.39543154517875	0.0094255013889093	0.0106985299415594	0.8810090209024969	0.378317	0.378317	chr11	18865798	0.4221441428724449	chr11:18865798:A:C
chr11:18865931	['T', 'C']	56057	8879.950455834865	182.9550846685896	0.0082269460853321	0.0107102983442374	0.768134165913175	0.442411	0.442411	chr11	18865931	0.3541740833762551	chr11:18865931:T:C
chr11:18866134	['T', 'C']	56057	84490.0721715703	279.96455960883753	0.0040561896007751	0.0067011278425819	0.6052995400267243	0.544982	0.544982	chr11	18866134	0.2636178416311927	chr11:18866134:T:C
chr11:18866266	['A', 'G']	56057	75604.0460984051	105.01706137274184	0.000990563503242	0.0061682916754962	0.1605896016845542	0.872417	0.872417	chr11	18866266	0.059275880307621	chr11:18866266:A:G
chr11:18867171	['T', 'C']	56057	98153.5057536886	290.6385750121304	-0.0021768098666818	0.0087580906349058	-0.2485484516460802	0.803711	0.803711	chr11	18867171	0.094900087654947	chr11:18867171:T:C
chr11:18867225	['A', 'C']	56057	9330.66579844076	183.89272805369748	0.006565618402771	0.0104832563379485	0.6262957034642004	0.531124	0.531124	chr11	18867225	0.2748040735910914	chr11:18867225:A:C
chr11:18867319	['G', 'C']	56057	98160.01290034794	287.6925022781424	-0.0024291570654307	0.0087591522838517	-0.2773278722313195	0.781529	0.781529	chr11	18867319	0.1070549020897064	chr11:18867319:G:C
chr11:18867894	['A', 'G']	56057	98525.03034627944	297.3641832870648	-0.0024028551849881	0.0088531985330654	-0.2714109681392307	0.786076	0.786076	chr11	18867894	0.1045354631399824	chr11:18867894:A:G
chr11:18868434	['CTTCATGTCTCCTGCCT', 'C']	56057	1555.0832233203696	43.29730885962909	0.0223467948316379	0.0248784736475303	0.8982381776406233	0.369062	0.369062	chr11	18868434	0.4329006690820404	chr11:18868434:CTTCATGTCTCCTGCCT:C
chr11:18868659	['G', 'A']	56057	24321.169324912586	80.80393875991281	0.0067179229745616	0.0070152756843292	0.9576135389188108	0.338262	0.338262	chr11	18868659	0.4707467876605952	chr11:18868659:G:A
chr11:18869443	['C', 'T']	56057	58289.3539796155	144.6397648397407	-0.002585440631911	0.0057897426176749	-0.4465553656941788	0.655198	0.655198	chr11	18869443	0.183627436934893	chr11:18869443:C:T
chr11:18869726	['G', 'T']	56057	24322.413292167104	85.43430828085083	0.0069419174315434	0.0070161054452504	0.9894260406594588	0.322459	0.322459	chr11	18869726	0.4915254971704589	chr11:18869726:G:T
chr11:18869783	['G', 'A']	56057	58306.76253613623	153.73423259291488	-0.002311650883894	0.0057885182078974	-0.399351060300756	0.689636	0.689636	chr11	18869783	0.1613800757893949	chr11:18869783:G:A
chr11:18870018	['G', 'A']	56057	24592.22454490178	70.04668572381891	0.0054105467249486	0.0069911611705016	0.7739124578872272	0.438986	0.438986	chr11	18870018	0.3575493299166447	chr11:18870018:G:A
chr11:18870309	['T', 'C']	56057	1559.166883730888	42.02094617415075	0.0214832161062721	0.0248473339404229	0.8646084991566102	0.387257	0.387257	chr11	18870309	0.4120007232552707	chr11:18870309:T:C
chr11:18870396	['G', 'A']	56057	13095.07275888656	-87.11161185284985	-0.0108297483256727	0.0090538337807932	-1.1961505576396638	0.231643	0.231643	chr11	18870396	0.6351808191703298	chr11:18870396:G:A
chr11:18870566	['C', 'A']	56057	69991.72872131613	174.71313084971965	-0.0057059103841797	0.0059990739336895	-0.9511318658929316	0.341542	0.341542	chr11	18870566	0.4665558827681897	chr11:18870566:C:A
chr11:18871163	['G', 'T']	56057	98446.26854461768	293.9638944312017	-0.0025680832688503	0.0088330521744485	-0.2907356617092212	0.771255	0.771255	chr11	18871163	0.1128020074444448	chr11:18871163:G:T
chr11:18871339	['C', 'T']	56057	2267.040441701156	-7.226357044776418	-0.0147756401308933	0.0205719274352145	-0.7182428665191952	0.472611	0.472611	chr11	18871339	0.3254961744012683	chr11:18871339:C:T
chr11:18871499	['C', 'T']	56057	24603.1944801256	71.04760278602583	0.0053887191129097	0.0069851233272747	0.7714565456372796	0.44044	0.44044	chr11	18871499	0.3561132460344939	chr11:18871499:C:T
chr11:18871509	['T', 'A']	56057	73823.21851917933	218.2805581528024	-0.005600461794044	0.0061159554779566	-0.915713303379906	0.359821	0.359821	chr11	18871509	0.4439134938032048	chr11:18871509:T:A
chr11:18871778	['C', 'T']	56057	2264.0403881832453	-9.77847512763277	-0.0158577902009591	0.0205844853860866	-0.7703758390616701	0.44108	0.44108	chr11	18871778	0.3554826340977167	chr11:18871778:C:T
chr11:18871790	['A', 'T']	56057	24625.31787205195	77.3292321047349	0.0057796018393556	0.0069825251807555	0.8277237374359612	0.40783	0.40783	chr11	18871790	0.3895208306538954	chr11:18871790:A:T
chr11:18872253	['A', 'T']	56057	5711.407542861221	55.97181916005712	0.0065832893154357	0.0132048913994684	0.4985492963388408	0.618099	0.618099	chr11	18872253	0.2089419590369292	chr11:18872253:A:T
chr11:18872333	['A', 'G']	56057	82939.35687778768	224.8653274104616	0.0019067546988897	0.0065896096415088	0.289357762086369	0.772309	0.772309	chr11	18872333	0.1122089041392762	chr11:18872333:A:G
chr11:18872543	['C', 'T']	56057	28420.56294604625	113.58970776494516	0.0054914886064239	0.0066569727902871	0.8249227959045218	0.409419	0.409419	chr11	18872543	0.387832006803737	chr11:18872543:C:T
chr11:18872789	['C', 'G']	56057	11663.04028402198	35.345284887947685	-0.0066994854583907	0.009460849760654	-0.7081272430995313	0.478869	0.478869	chr11	18872789	0.3197832764773406	chr11:18872789:C:G
chr11:18873386	['T', 'A']	56057	24596.704143173225	75.85551176368926	0.0058765098592453	0.0069846015178328	0.841352200872403	0.400154	0.400154	chr11	18873386	0.3977728374748958	chr11:18873386:T:A
chr11:18873505	['T', 'C']	56057	2265.5253907643987	-8.416036694344744	-0.0151117766165067	0.0205801489117742	-0.7342889831016273	0.462776	0.462776	chr11	18873505	0.3346291720578768	chr11:18873505:T:C
chr11:18873622	['T', 'C']	56057	13608.67041358884	-65.20693075422395	-0.0102881856832218	0.0088714050679122	-1.1597019417402197	0.246175	0.246175	chr11	18873622	0.6087560534084878	chr11:18873622:T:C
chr11:18873948	['C', 'T']	56057	58325.56656495905	158.26769437616124	-0.0021166451218481	0.0057870823508615	-0.365753413122425	0.71455	0.71455	chr11	18873948	0.1459673764400603	chr11:18873948:C:T
chr11:18874487	['G', 'T']	56057	58326.404838796014	159.8730476915638	-0.0020841818455669	0.0057877657148366	-0.3601012805726193	0.718773	0.718773	chr11	18874487	0.1434082451012462	chr11:18874487:G:T
chr11:18874772	['TTTTAA', 'T']	56057	24592.335343873805	81.58057813544657	0.0060775595925788	0.0069854922650056	0.8700259569429194	0.38429	0.38429	chr11	18874772	0.4153409166059729	chr11:18874772:TTTTAA:T
chr11:18874972	['G', 'T']	56057	28416.52076569023	115.26204969861357	0.0054495363963744	0.0066552105141462	0.8188375686675778	0.412883	0.412883	chr11	18874972	0.3841729983512214	chr11:18874972:G:T
chr11:18876632	['A', 'G']	56057	4016.074640448236	33.47741910376603	-0.0027988434903651	0.0156906258430812	-0.1783767912354663	0.858428	0.858428	chr11	18876632	0.0662961250971249	chr11:18876632:A:G
chr11:18877319	['A', 'G']	56057	58335.35732780941	152.52134173849296	-0.002265701212002	0.0057907029480031	-0.39126531482388	0.695603	0.695603	chr11	18877319	0.1576385536379333	chr11:18877319:A:G
chr11:18877351	['A', 'G']	56057	24495.302044028005	63.281259989874826	0.0056906551415412	0.0070065900013825	0.812186119127615	0.416688	0.416688	chr11	18877351	0.3801890064033516	chr11:18877351:A:G
chr11:18877400	['A', 'G']	56057	82779.06778299446	227.9122720254318	0.0027350309643704	0.0065849928107444	0.4153430448561443	0.677892	0.677892	chr11	18877400	0.1688394912953902	chr11:18877400:A:G
chr11:18878230	['G', 'A']	56057	11670.04090844216	30.390190070141507	-0.007128551132537	0.009457109200564	-0.7537769715202012	0.450986	0.450986	chr11	18878230	0.3458369397564487	chr11:18878230:G:A
chr11:18878606	['G', 'C']	56057	1414.1009045010974	27.26034693203344	0.0154068516239198	0.0259989809584728	0.5925944423948223	0.553455	0.553455	chr11	18878606	0.2569176847151045	chr11:18878606:G:C
chr11:18879380	['T', 'C']	56057	11669.289851193662	29.53220534977686	-0.0071943789174821	0.0094569783417819	-0.7607481647384735	0.446811	0.446811	chr11	18879380	0.3498761435678537	chr11:18879380:T:C
chr11:18879890	['T', 'C']	56057	24348.343497421807	65.11661541093841	0.0059243798345232	0.0070159927411349	0.8444107702376111	0.398444	0.398444	chr11	18879890	0.3996327086467627	chr11:18879890:T:C
chr11:18880306	['T', 'C']	56057	97947.9891709632	276.9191521059526	-0.0025220661262355	0.008714079735041	-0.2894242654326217	0.772258	0.772258	chr11	18880306	0.1122375840457939	chr11:18880306:T:C
chr11:18880856	['A', 'G']	56057	58489.04338518624	173.7938347335081	-0.001668845469331	0.0057904106561569	-0.288208482684479	0.773188	0.773188	chr11	18880856	0.1117148949102002	chr11:18880856:A:G
chr11:18880887	['C', 'A']	56057	11668.0	28.02446002988671	-0.0073750895425496	0.0094568028786871	-0.7798713409973861	0.43547	0.43547	chr11	18880887	0.3610417586430735	chr11:18880887:C:A
chr11:18880918	['G', 'A']	56057	11668.0	28.02446002988671	-0.0073750895425496	0.0094568028786871	-0.7798713409973861	0.43547	0.43547	chr11	18880918	0.3610417586430735	chr11:18880918:G:A
chr11:18881000	['A', 'T']	56057	2241.2798751115074	-5.887487581408244	-0.012406916777082	0.0206822733905605	-0.5998816736821906	0.548588	0.548588	chr11	18881000	0.2607536965324041	chr11:18881000:A:T
chr11:18881783	['G', 'A']	56057	35797.6631278437	44.37253664074819	-7.062282996637132e-05	0.006178834123144	-0.0114297986576204	0.990881	0.990881	chr11	18881783	0.0039784990430228	chr11:18881783:G:A
chr11:18881921	['GT', 'G']	56057	98364.75472741543	286.61704666287443	-0.0025470389930678	0.0088162857586473	-0.2889015922118472	0.772658	0.772658	chr11	18881921	0.112012694412127	chr11:18881921:GT:G
chr11:18882307	['A', 'G']	56057	24387.32929487864	69.95493989356287	0.0062575948890215	0.0070158485799395	0.8919227400251895	0.372438	0.372438	chr11	18882307	0.42894601418809	chr11:18882307:A:G
chr11:18882758	['A', 'G']	56057	1603.0285964035963	37.23771443476884	0.0140190992145986	0.0245205637208385	0.5717282593582748	0.567508	0.567508	chr11	18882758	0.2460280119650306	chr11:18882758:A:G
chr11:18883454	['T', 'C']	56057	98333.27916146295	292.9038000557376	-0.001850263545028	0.0088080295787506	-0.2100655462706202	0.833617	0.833617	chr11	18883454	0.0790334373615962	chr11:18883454:T:C
chr11:18883736	['C', 'A']	56057	2315.454358919459	-7.928642690581902	-0.0149296123582154	0.0203517767466665	-0.7335778366702449	0.463209	0.463209	chr11	18883736	0.3342230109983124	chr11:18883736:C:A
chr11:18885282	['T', 'C']	56057	11667.497635828351	22.82353162512333	-0.0076734990403341	0.0094565661210603	-0.8114466648993012	0.417113	0.417113	chr11	18885282	0.3797462744546165	chr11:18885282:T:C
chr11:18885362	['A', 'T']	56057	86577.25565667382	273.9612325606262	0.0032174485656659	0.0068963509866557	0.4665436216764017	0.640828	0.640828	chr11	18885362	0.1932585206756481	chr11:18885362:A:T
chr11:18885499	['C', 'A']	56057	24174.312452049173	57.62653443857074	0.0056125289860888	0.0070332224038227	0.7980024893053675	0.424872	0.424872	chr11	18885499	0.3717418889297323	chr11:18885499:C:A
chr11:18885586	['A', 'G']	56057	82721.13491666966	237.29730054510856	0.0029373753524185	0.006580354971865	0.446385546824993	0.65532	0.65532	chr11	18885586	0.1835465774168317	chr11:18885586:A:G
chr11:18885692	['A', 'C']	56057	9008.642820188035	196.58554022127703	0.009346478132417	0.0106522399439369	0.8774190387756815	0.380263	0.380263	chr11	18885692	0.4199159298541696	chr11:18885692:A:C
chr11:18886708	['C', 'T']	56057	58508.65602583776	159.2228720499957	-0.0022732198618243	0.0057888158884195	-0.3926916843860746	0.694549	0.694549	chr11	18886708	0.158297109639922	chr11:18886708:C:T
chr11:18887311	['G', 'A']	56057	1621.0578360538757	31.471307098036363	0.0108117920643825	0.0244200282365025	0.4427428158425023	0.657953	0.657953	chr11	18887311	0.181805128528413	chr11:18887311:G:A
chr11:18887601	['G', 'A']	56057	1631.0872908267029	35.993384518360415	0.0123206033474413	0.0243550665264628	0.5058743458595969	0.612947	0.612947	chr11	18887601	0.2125770762200022	chr11:18887601:G:A
chr11:18887998	['C', 'T']	56057	83369.84680167724	247.85284999742177	0.0034000758371584	0.006627182825861	0.5130499529740423	0.607918	0.607918	chr11	18887998	0.2161549972884642	chr11:18887998:C:T
chr11:18889799	['C', 'T']	56057	52159.23514612996	-42.31258829768141	-0.0056638541847633	0.0057798216255678	-0.9799358097330372	0.327122	0.327122	chr11	18889799	0.4852902472008818	chr11:18889799:C:T
chr11:18890682	['C', 'A']	56057	49936.9256575895	-40.34959786977796	-0.0049208673756743	0.0058005128832805	-0.8483503915418024	0.396246	0.396246	chr11	18890682	0.4020351088415631	chr11:18890682:C:A
chr11:18892346	['A', 'C']	56057	50180.112921358326	-9.008256395349742	-0.0041979592144998	0.0057968809923951	-0.7241755040352003	0.468961	0.468961	chr11	18892346	0.3288632728266162	chr11:18892346:A:C
chr11:18893393	['A', 'T']	56057	99311.1728844404	282.5616716345157	-0.0031290420369478	0.0091075252286749	-0.3435666614566268	0.731173	0.731173	chr11	18893393	0.1359798541553938	chr11:18893393:A:T
chr11:18894691	['G', 'T']	56057	46414.41979229864	322.232290871416	0.0056796058425041	0.0058301812962654	0.9741731095295916	0.329975	0.329975	chr11	18894691	0.481518962465543	chr11:18894691:G:T
chr11:18895474	['A', 'T']	56057	39374.15721504801	0.6964496662293023	-0.0026948731442339	0.0064255593210179	-0.4193989985306117	0.674926	0.674926	chr11	18895474	0.1707438413221849	chr11:18895474:A:T
chr11:18895789	['G', 'A']	56057	13578.453354980287	-67.01240430376004	-0.0101402712451985	0.0088814896074872	-1.1417309137703722	0.253571	0.253571	chr11	18895789	0.595900416642607	chr11:18895789:G:A
chr11:18895995	['T', 'C']	56057	2308.2882426405	-6.715598263701276	-0.01256884036302	0.0203848707823421	-0.6165768965240405	0.537516	0.537516	chr11	18895995	0.2696086037690271	chr11:18895995:T:C
chr11:18896251	['G', 'A']	56057	24148.877123180137	76.2295042590778	0.0066456321778615	0.0070390986511642	0.9441027192824512	0.345121	0.345121	chr11	18896251	0.4620286138564678	chr11:18896251:G:A
chr11:18897570	['C', 'T']	56057	7378.921427297055	26.42851957099481	0.0041389381298562	0.0116480502116634	0.3553331291199164	0.722341	0.722341	chr11	18897570	0.1412577339304974	chr11:18897570:C:T
chr11:18897725	['A', 'G']	56057	35853.75635169855	125.19880070446015	0.0034499321850244	0.0061806265567832	0.5581848625424868	0.57672	0.57672	chr11	18897725	0.2390349874844938	chr11:18897725:A:G
chr11:18897766	['C', 'T']	56057	50031.4625526297	-42.601576784411726	-0.005297525506342	0.0057994547198179	-0.9134523437590284	0.361009	0.361009	chr11	18897766	0.4424819709430535	chr11:18897766:C:T
chr11:18897787	['G', 'T']	56057	36325.12803768332	22.58554802416207	-0.0009480616757238	0.0061626822679178	-0.1538391295393064	0.877737	0.877737	chr11	18897787	0.056635594070044	chr11:18897787:G:T
chr11:18898094	['C', 'T']	56057	9388.837436665952	192.7678864417448	0.0077268779314158	0.0104712223889497	0.737915559846195	0.460569	0.460569	chr11	18898094	0.336705296901569	chr11:18898094:C:T
chr11:18898160	['C', 'G']	56057	99308.5431272857	286.19237327435	-0.0028242724655856	0.0091060792758488	-0.3101524135723519	0.756446	0.756446	chr11	18898160	0.1212220692787019	chr11:18898160:C:G
chr11:18899143	['G', 'A']	56057	2297.245883213502	-5.950081621448264	-0.0124271506736353	0.0204305821430437	-0.6082621917783468	0.543016	0.543016	chr11	18899143	0.2651873737088743	chr11:18899143:G:A
chr11:18899583	['A', 'G']	56057	35859.47787689563	121.9637495584959	0.0033227611949212	0.0061804806613664	0.53762180920515	0.59084	0.59084	chr11	18899583	0.2285301105313369	chr11:18899583:A:G
chr11:18899852	['A', 'G']	56057	9386.00924257293	198.71285686684675	0.008328192284407	0.0104714375491341	0.7953246386018631	0.426428	0.426428	chr11	18899852	0.3701542865184138	chr11:18899852:A:G
chr11:18900944	['T', 'C']	56057	99305.31451814322	278.44312645700364	-0.0034743614915104	0.00910543340885	-0.3815701390044308	0.702782	0.702782	chr11	18900944	0.1531793703992578	chr11:18900944:T:C
chr11:18901058	['G', 'A']	56057	36327.48045390476	14.702383551934858	-0.0012563672958024	0.0061621505936766	-0.203884549185106	0.838444	0.838444	chr11	18901058	0.0765259387861674	chr11:18901058:G:A
chr11:18901069	['C', 'T']	56057	9385.334849701188	193.8037476912736	0.0076859482414888	0.0104710640503477	0.7340178805642612	0.462941	0.462941	chr11	18901069	0.3344743545698693	chr11:18901069:C:T
chr11:18901265	['G', 'C']	56057	2232.0	-6.125718615485087	-0.0112695435620062	0.0207291526498735	-0.543656740454128	0.58668	0.58668	chr11	18901265	0.2315987166885396	chr11:18901265:G:C
chr11:18902140	['T', 'C']	56057	36568.13273736239	28.055667122074848	-0.0009695258210761	0.0061533910242704	-0.1575595988052971	0.874804	0.874804	chr11	18902140	0.0580892398388403	chr11:18902140:T:C
chr11:18902154	['C', 'T']	56057	45972.92066154039	317.6539766767687	0.0056124387590633	0.0058429443154322	0.9605497598599108	0.336783	0.336783	chr11	18902154	0.4726498387654031	chr11:18902154:C:T
chr11:18902597	['T', 'G']	56057	50114.24366868343	-59.60882212951599	-0.0058710112673587	0.005799398163697	-1.0123483681651608	0.311376	0.311376	chr11	18902597	0.5067148646941861	chr11:18902597:T:G
chr11:18902666	['C', 'T']	56057	50072.50539764112	-64.06260519632657	-0.0060474081932657	0.0057996867922997	-1.0427128929263845	0.297086	0.297086	chr11	18902666	0.5271178135817465	chr11:18902666:C:T
chr11:18902957	['T', 'G']	56057	45245.68564546347	322.7413138220029	0.0056200527667184	0.0058640399924855	0.9583926395318272	0.337869	0.337869	chr11	18902957	0.4712516535833502	chr11:18902957:T:G
chr11:18904105	['G', 'A']	56057	11452.838763202968	37.18236638196617	-0.0049478758977311	0.0095412250195483	-0.5185786822545144	0.604057	0.604057	chr11	18904105	0.2189220785684762	chr11:18904105:G:A
chr11:18904126	['G', 'A']	56057	99051.36883140053	254.73603241524725	-0.0048017327962588	0.0090439207234334	-0.5309348614497718	0.595466	0.595466	chr11	18904126	0.225143030879663	chr11:18904126:G:A
chr11:18904204	['AAGTC', 'A']	56057	49925.24985278635	-56.888449510676274	-0.0055969863726292	0.0058024645973519	-0.964587767615767	0.334755	0.334755	chr11	18904204	0.4752729275162743	chr11:18904204:AAGTC:A
chr11:18904339	['C', 'G']	56057	46213.243973807694	337.95387228125253	0.0060664200024981	0.0058385104701344	1.039035561129752	0.298793	0.298793	chr11	18904339	0.5246295812106674	chr11:18904339:C:G
chr11:18904545	['T', 'C']	56057	96206.01352363965	312.80657514891857	0.003082075746682	0.0083418372574278	0.3694720541254399	0.711777	0.711777	chr11	18904545	0.1476560496764664	chr11:18904545:T:C
chr11:18904817	['A', 'T']	56057	96159.5769464069	281.3367788498988	0.0010625257007916	0.0083375725742853	0.1274382551185995	0.898594	0.898594	chr11	18904817	0.046436485560032	chr11:18904817:A:T
chr11:18905269	['A', 'G']	56057	2217.197762791693	-1.295202087295605	-0.009460929865243	0.0207946004489316	-0.4549705048903286	0.649132	0.649132	chr11	18905269	0.1876669811001696	chr11:18905269:A:G
chr11:18905639	['T', 'C']	56057	2715.145306311771	-16.099348656270557	-0.0194063192124101	0.0189133988345347	-1.0260619670841675	0.304867	0.304867	chr11	18905639	0.5158895828288977	chr11:18905639:T:C
chr11:18906173	['A', 'G']	56057	99155.3064901702	272.2275183245644	-0.0032307773805511	0.0090694398921367	-0.3562267812538561	0.721672	0.721672	chr11	18906173	0.141660144475528	chr11:18906173:A:G
chr11:18906738	['G', 'C']	56057	99052.83501034754	261.0803304531724	-0.0042215055235007	0.0090455657385021	-0.4666933661796299	0.640721	0.640721	chr11	18906738	0.1933310415229534	chr11:18906738:G:C
chr11:18906990	['A', 'G']	56057	9396.335242172863	202.02567266960827	0.0085021863753808	0.0104673054518297	0.8122612275439627	0.416645	0.416645	chr11	18906990	0.3802338256118515	chr11:18906990:A:G
chr11:18907722	['G', 'T']	56057	36138.670158095694	33.094597800730185	-0.0007441480659352	0.0061699398271466	-0.1206086423503065	0.904001	0.904001	chr11	18907722	0.0438310891106524	chr11:18907722:G:T
chr11:18907885	['T', 'C']	56057	99216.5398447953	261.83240196273044	-0.004901157595246	0.0090843105475812	-0.539518939778104	0.589531	0.589531	chr11	18907885	0.2294933529523372	chr11:18907885:T:C
chr11:18910123	['G', 'A']	56057	9363.505531565612	200.80167436406543	0.0087542552035334	0.0104803186692821	0.8353042955833195	0.40355	0.40355	chr11	18910123	0.3941026483550253	chr11:18910123:G:A
chr11:18910145	['A', 'T']	56057	3253.348218586644	3.467701468169716	-0.004926878379093	0.0172603528613187	-0.2854448236764824	0.775304	0.775304	chr11	18910145	0.1105279753837154	chr11:18910145:A:T
chr11:18910272	['C', 'T']	56057	13536.44885907477	-72.84233554219531	-0.010598997531567	0.0088966670694604	-1.1913447416673764	0.233523	0.233523	chr11	18910272	0.6316703387331425	chr11:18910272:C:T
chr11:18911011	['C', 'A']	56057	35651.72391521553	101.53562594072612	0.0027059593031884	0.0061905262215242	0.4371129701025857	0.662031	0.662031	chr11	18911011	0.1791216739836769	chr11:18911011:C:A
chr11:18911809	['A', 'G']	56057	13741.696517146627	-76.20834560387499	-0.0105012667928226	0.0088431153400397	-1.1875076134396991	0.235032	0.235032	chr11	18911809	0.6288730037823095	chr11:18911809:A:G
chr11:18913491	['C', 'T']	56057	9367.00258692976	206.35522506819487	0.0091403593372524	0.0104785745558239	0.8722903376368442	0.383054	0.383054	chr11	18913491	0.4167399982274323	chr11:18913491:C:T
chr11:18913714	['G', 'A']	56057	45331.04329907942	330.97709846347925	0.0059104106976022	0.0058626679412918	1.0081435204566334	0.31339	0.31339	chr11	18913714	0.503914865602298	chr11:18913714:G:A
chr11:18914707	['G', 'C']	56057	13555.450892936791	-77.14034279658027	-0.0111256652255165	0.0088914966877428	-1.2512702434960763	0.210841	0.210841	chr11	18914707	0.6760449326323221	chr11:18914707:G:C
chr11:18914719	['A', 'T']	56057	2406.04292136435	-17.254263443484877	-0.0164126708983595	0.0199863530704647	-0.8211938836712396	0.411539	0.411539	chr11	18914719	0.3855890020502093	chr11:18914719:A:T
chr11:18915007	['C', 'T']	56057	36131.93367110286	142.03839831665738	0.0039175439041589	0.0061713247952548	0.6347978811893298	0.525563	0.525563	chr11	18915007	0.2793752170050638	chr11:18915007:C:T
chr11:18915804	['C', 'A']	56057	99282.85552701064	274.2922694139841	-0.0037181267152341	0.009103208118734	-0.4084413611924734	0.682951	0.682951	chr11	18915804	0.1656104547269643	chr11:18915804:C:A
chr11:18915920	['C', 'A']	56057	45313.50851116978	336.788637484602	0.00609512834425	0.005862723775129	1.0396410573028951	0.298511	0.298511	chr11	18915920	0.5250396606777268	chr11:18915920:C:A
chr11:18916464	['T', 'C']	56057	99224.24071728071	272.09349608959377	-0.0036975645885459	0.009088296237641	-0.4068490387925251	0.68412	0.68412	chr11	18916464	0.1648677129482432	chr11:18916464:T:C
chr11:18917185	['C', 'T']	56057	13770.299816107548	-61.331399212447934	-0.0095948486700639	0.0088301439277988	-1.0866016169745232	0.277218	0.277218	chr11	18917185	0.5571785740354228	chr11:18917185:C:T
chr11:18917451	['G', 'A']	56057	9363.336259344504	205.69878144813143	0.009030726279604	0.0104829417254844	0.8614687094606289	0.388984	0.388984	chr11	18917451	0.4100682620537742	chr11:18917451:G:A
chr11:18917623	['G', 'A']	56057	24451.36187485503	89.57813030067163	0.0072163519579949	0.0070108111613612	1.0293176911919228	0.303335	0.303335	chr11	18917623	0.5180774761717073	chr11:18917623:G:A
chr11:18918119	['A', 'G']	56057	45335.93995467604	331.54385046532377	0.0058948361945786	0.005862058133588	1.0055915619128284	0.314616	0.314616	chr11	18918119	0.5022191948245665	chr11:18918119:A:G
chr11:18918775	['G', 'A']	56057	35959.18803312039	123.9031647905141	0.0032686035322973	0.0061793013965456	0.5289600429790678	0.596835	0.596835	chr11	18918775	0.2241457165991198	chr11:18918775:G:A
chr11:18922227	['GA', 'G']	56057	12257.667084173094	-44.28851774657495	-0.0113979211961674	0.0090782755193003	-1.2555161133780948	0.209297	0.209297	chr11	18922227	0.6792369966626668	chr11:18922227:GA:G
chr11:18922535	['A', 'G']	56057	1413.4895311011678	-14.638844706438164	-0.0317128468315699	0.0259296180876805	-1.2230356314672093	0.221321	0.221321	chr11	18922535	0.654977376170244	chr11:18922535:A:G
chr11:18922608	['A', 'T']	56057	12340.868816814396	-11.7610938888957	-0.0083646517577578	0.0090397139622891	-0.9253226144823296	0.354802	0.354802	chr11	18922608	0.4500139407385194	chr11:18922608:A:T
chr11:18923102	['G', 'T']	56057	8909.355380059244	136.88970144764647	0.0033365341811186	0.0104548004351216	0.319138964136507	0.749622	0.749622	chr11	18923102	0.1251576762045931	chr11:18923102:G:T
chr11:18923583	['A', 'G']	56057	1381.9799301763496	-15.730995458209376	-0.0309129354469513	0.0260569569396328	-1.1863601539722564	0.235485	0.235485	chr11	18923583	0.628036751484991	chr11:18923583:A:G
chr11:18926251	['A', 'G']	56057	9767.63716814164	122.45461323065632	0.0009016605705395	0.010087545961083	0.0893835402602492	0.928777	0.928777	chr11	18926251	0.0320885478956265	chr11:18926251:A:G
chr11:18927027	['A', 'G']	56057	10311.45125193078	102.7580164809254	-0.0032527820493819	0.0098706206123502	-0.3295417965220942	0.741747	0.741747	chr11	18927027	0.1297442015140938	chr11:18927027:A:G
chr11:18927606	['T', 'C']	56057	1191.4847795723936	-35.27084398701396	-0.0499734812098058	0.0281310590419598	-1.7764521817421175	0.0756638	0.0756638	chr11	18927606	1.121111851285553	chr11:18927606:T:C
chr11:18927673	['C', 'T']	56057	10232.371231990795	134.7897502847353	0.0001672892973933	0.0098978548526037	0.0169015710863171	0.986515	0.986515	chr11	18927673	0.005896306896633	chr11:18927673:C:T
chr11:18928545	['A', 'G']	56057	8745.740632455061	152.62463022547922	0.0052433804198277	0.0105370832044281	0.4976121302358384	0.618759	0.618759	chr11	18928545	0.2084784710936705	chr11:18928545:A:G
chr11:18928910	['G', 'A']	56057	35068.12853582716	163.9068508626084	0.0036191046250857	0.0063963220060412	0.5658102612200486	0.571525	0.571525	chr11	18928910	0.2429647676753847	chr11:18928910:G:A
chr11:18929158	['G', 'A']	56057	96721.44351900036	340.07198480663726	0.0071409900161073	0.0082213370439054	0.8685922956292146	0.385074	0.385074	chr11	18929158	0.4144558037291888	chr11:18929158:G:A
chr11:18931050	['A', 'G']	56057	12710.159814645136	3.941752060069145	-0.0074148420221849	0.0089131888370857	-0.8318955379171925	0.405471	0.405471	chr11	18931050	0.3920402018482783	chr11:18931050:A:G
chr11:18931343	['G', 'A']	56057	1418.1609045172122	-13.2791110349717	-0.028166290382835	0.0256970120882294	-1.096092039266177	0.273043	0.273043	chr11	18931343	0.563768952987958	chr11:18931343:G:A
chr11:18931794	['T', 'C']	56057	2256.891086804738	24.30127247495456	0.0020436136312366	0.0200521606376938	0.1019148842940701	0.918825	0.918825	chr11	18931794	0.0367671967439476	chr11:18931794:T:C
chr11:18933014	['G', 'A']	56057	35040.0898432526	189.2190153202895	0.004895314813342	0.0064117219179098	0.7634945613701589	0.445172	0.445172	chr11	18933014	0.3514721593146585	chr11:18933014:G:A
chr11:18934314	['C', 'T']	56057	13036.253572071408	-51.27042320777871	-0.0107470777670834	0.0088644163091814	-1.2123841426481765	0.22537	0.22537	chr11	18934314	0.6471038953066895	chr11:18934314:C:T
chr11:18937193	['G', 'A']	56057	1125.4485148870435	-17.238565350386207	-0.0343105351417947	0.0288667271289036	-1.1885841781987267	0.234608	0.234608	chr11	18937193	0.6296571827719909	chr11:18937193:G:A
chr11:18937698	['G', 'A']	56057	48182.78617812526	165.01773820037738	0.0059425489081834	0.0060527902717272	0.9817866870328	0.326209	0.326209	chr11	18937698	0.4865040610872284	chr11:18937698:G:A
chr11:18937963	['G', 'A']	56057	2178.9188067073505	13.34010094107126	-0.0013780953491725	0.0203843975485713	-0.0676053999579284	0.9461	0.9461	chr11	18937963	0.0240629575168893	chr11:18937963:G:A
chr11:18938067	['A', 'G']	56057	48235.30593764752	182.02747469229595	0.0065050872870525	0.0060532818120692	1.0746381035957209	0.282541	0.282541	chr11	18938067	0.5489185220683981	chr11:18938067:A:G
chr11:18938304	['T', 'A']	56057	14583.877557262938	-39.44318732354167	-0.0112660951016391	0.0085085760904313	-1.3240870131382902	0.18548	0.18548	chr11	18938304	0.7317029127762331	chr11:18938304:T:A
chr11:18938568	['A', 'G']	56057	9241.73457155678	155.19281982725062	0.004018922609675	0.0102796948571291	0.3909573840013203	0.69583	0.69583	chr11	18938568	0.1574968510216138	chr11:18938568:A:G
chr11:18939232	['A', 'G']	56057	1252.6311083236235	-19.00980155696148	-0.0306605788445337	0.0273953891386861	-1.1191875643495313	0.263065	0.263065	chr11	18939232	0.579936929633792	chr11:18939232:A:G
chr11:18940125	['G', 'A']	56057	38566.81580433073	158.22349810354606	0.0033310654243703	0.0062558186458568	0.5324747427862991	0.594399	0.594399	chr11	18940125	0.2259219298915713	chr11:18940125:G:A
chr11:18940132	['T', 'C']	56057	38855.98711899016	154.72834267621445	0.0030084175341446	0.0062448174713592	0.4817462716792285	0.629988	0.629988	chr11	18940132	0.2006677229010486	chr11:18940132:T:C
chr11:18940978	['C', 'T']	56057	38625.466459480594	168.79764892874377	0.0035051592153883	0.0062467118632054	0.5611206811113855	0.574718	0.574718	chr11	18940978	0.2405452006768902	chr11:18940978:C:T
chr11:18941562	['T', 'C']	56057	14851.976143320036	-26.41818788080022	-0.0102596857775784	0.0084359934023996	-1.2161799195646692	0.223922	0.223922	chr11	18941562	0.649903235544552	chr11:18941562:T:C
chr11:18944173	['C', 'A']	56057	30388.903807762694	132.99504448718488	0.0053829192659834	0.0066751891741695	0.8064069984433258	0.420012	0.420012	chr11	18944173	0.3767383013655905	chr11:18944173:C:A
chr11:18945045	['T', 'A']	56057	64458.09813892903	135.73320106977897	0.0024101221294993	0.0058745547702112	0.4102646453686422	0.681613	0.681613	chr11	18945045	0.1664621351216018	chr11:18945045:T:A
chr11:18945566	['G', 'A']	56057	37139.97523683788	107.77021747571798	-0.0002015941826718	0.006170614900047	-0.0326700314210617	0.973938	0.973938	chr11	18945566	0.0114686890299165	chr11:18945566:G:A
chr11:18946374	['G', 'C']	56057	42825.9875267666	185.73306893607364	-0.000992871337463	0.0059693999139638	-0.1663268254386007	0.8679	0.8679	chr11	18946374	0.0615303116323546	chr11:18946374:G:C
chr11:18948018	['T', 'C']	56057	37385.33608107627	107.40756467497609	-0.0002998287770124	0.0061568241165211	-0.0486986100850163	0.96116	0.96116	chr11	18948018	0.0172043112563464	chr11:18948018:T:C
chr11:18949106	['A', 'T']	56057	37260.82849740934	108.20751720681842	-0.0002614198922796	0.0061722767954145	-0.0423538834930237	0.966217	0.966217	chr11	18949106	0.0149253256352139	chr11:18949106:A:T
chr11:18951536	['C', 'A']	56057	37270.9838888096	106.72661363576846	-0.0003786961872912	0.0061632073433941	-0.0614446612277479	0.951005	0.951005	chr11	18951536	0.021817199711691	chr11:18951536:C:A
chr11:18953922	['C', 'G']	56057	43686.35184226959	237.2608766122173	-0.0001334172338333	0.0059436933045052	-0.0224468570294926	0.982092	0.982092	chr11	18953922	0.0078478266521251	chr11:18953922:C:G
chr11:18954516	['C', 'T']	56057	42759.96750535333	191.98970086389457	-0.0006727760852274	0.0059708028981706	-0.1126776577122581	0.910287	0.910287	chr11	18954516	0.0408216594753109	chr11:18954516:C:T
chr11:18954818	['G', 'A']	56057	42749.86352769053	185.7116575967109	-0.000912351664098	0.005971668426291	-0.1527800271162626	0.878572	0.878572	chr11	18954818	0.0562226417709762	chr11:18954818:G:A
chr11:18955074	['T', 'C']	56057	42785.15892586316	196.6437413001069	-0.0004826750164957	0.0059707521869452	-0.0808399011352608	0.93557	0.93557	chr11	18955074	0.0289237127322157	chr11:18955074:T:C
chr11:18955127	['C', 'T']	56057	110860.97764735264	379.0000309714886	0.0361455736030148	0.0278156699940841	1.299468019670292	0.193789	0.193789	chr11	18955127	0.7126708783424415	chr11:18955127:C:T
chr11:18955688	['C', 'T']	56057	43606.22414346895	235.3213831631864	-0.0001056572979947	0.0059468677211085	-0.0177668821554175	0.985825	0.985825	chr11	18955688	0.0062001725635446	chr11:18955688:C:T
chr11:18955871	['A', 'G']	56057	37324.99007940047	104.29970258724326	-0.0005041355156169	0.0061611417345251	-0.0818250151253575	0.934786	0.934786	chr11	18955871	0.0292878005248647	chr11:18955871:A:G
chr11:18956069	['T', 'C']	56057	43611.11371422453	231.04977778943888	-0.0002943931950605	0.0059460901788056	-0.0495103818152385	0.960513	0.960513	chr11	18956069	0.0174967528324197	chr11:18956069:T:C
chr11:18956113	['T', 'C']	56057	42768.10351656587	185.5659956859808	-0.0009522590819573	0.0059704800489252	-0.1594945589222391	0.87328	0.87328	chr11	18956113	0.0588464860101975	chr11:18956113:T:C
chr11:18956433	['A', 'C']	56057	43604.5579710145	232.38959496203327	-0.0001765553063953	0.0059473276616099	-0.0296864939080146	0.976317	0.976317	chr11	18956433	0.0104091485237647	chr11:18956433:A:C
chr11:18956549	['C', 'T']	56057	42756.62734847539	181.68997847836096	-0.0010585898265962	0.0059722466500625	-0.1772515250328991	0.859311	0.859311	chr11	18956549	0.0658496287885491	chr11:18956549:C:T
chr11:18956755	['G', 'C']	56057	42759.62788374042	185.0329910333301	-0.0008984199836039	0.0059717600118302	-0.1504447569601107	0.880414	0.880414	chr11	18956755	0.0553130600823373	chr11:18956755:G:C
chr11:18956909	['G', 'A']	56057	42800.34460303301	186.70346116718449	-0.000784956859466	0.0059708446645926	-0.1314649607484996	0.895408	0.895408	chr11	18956909	0.0479790297422382	chr11:18956909:G:A
chr11:18956954	['C', 'A']	56057	52511.55727029439	87.30022430181951	0.0025596758857266	0.0058240858771794	0.4394983074951256	0.660302	0.660302	chr11	18956954	0.1802573872830272	chr11:18956954:C:A
chr11:18957454	['C', 'G']	56057	42927.18933000267	182.2442827332061	-0.0010658886610912	0.0059676987332159	-0.1786096632456638	0.858245	0.858245	chr11	18957454	0.066388718025993	chr11:18957454:C:G
chr11:18957993	['C', 'T']	56057	42923.828587739954	181.67150387315067	-0.0011326226464774	0.0059679858112167	-0.189783066231279	0.84948	0.84948	chr11	18957993	0.070846841623525	chr11:18957993:C:T
chr11:18958357	['T', 'C']	56057	42951.36346119536	189.5781951290331	-0.0007833699016337	0.0059678017171346	-0.1312660739690112	0.895565	0.895565	chr11	18958357	0.0479028876297289	chr11:18958357:T:C
chr11:18958486	['T', 'G']	56057	42923.12564006494	182.18623077012785	-0.0011290116618656	0.0059680334996082	-0.1891764953966413	0.849955	0.849955	chr11	18958486	0.0706040669551487	chr11:18958486:T:G
chr11:18958513	['CA', 'C']	56057	42934.78643444744	183.91161319569667	-0.0010410508908681	0.005969041614764	-0.1744083821250607	0.861545	0.861545	chr11	18958513	0.0647220336642548	chr11:18958513:CA:C
chr11:18958568	['G', 'C']	56057	42930.72176721447	180.80526234816872	-0.0011822662794121	0.0059682793117426	-0.1980916471328708	0.842974	0.842974	chr11	18958568	0.074185820192177	chr11:18958568:G:C
chr11:18958571	['T', 'A']	56057	42933.78611324256	180.4203295110664	-0.0012046248733244	0.0059685590085165	-0.2018284265273306	0.840052	0.840052	chr11	18958571	0.0756938298737367	chr11:18958571:T:A
chr11:18958769	['T', 'A']	56057	42924.0801627525	178.1458409214138	-0.0012646628478043	0.0059688270390675	-0.2118779518198053	0.832203	0.832203	chr11	18958769	0.079770722956557	chr11:18958769:T:A
chr11:18958828	['A', 'G']	56057	42926.95505317251	178.06624399137425	-0.0012456983986781	0.0059684406505455	-0.2087142139152068	0.834672	0.834672	chr11	18958828	0.0784841551455235	chr11:18958828:A:G
chr11:18958949	['G', 'A']	56057	42933.0635291599	177.23174462849622	-0.0013302450325479	0.005967997759	-0.2228963693127902	0.823617	0.823617	chr11	18958949	0.0842746978359431	chr11:18958949:G:A
chr11:18960398	['C', 'G']	56057	5259.3752876741655	60.19917404559431	-0.0050972897684686	0.0137270144903431	-0.371332730220004	0.710391	0.710391	chr11	18960398	0.1485025493058863	chr11:18960398:C:G
chr11:18960477	['T', 'G']	56057	11515.848879531828	39.0766598086506	-0.0008405870268644	0.0095111150467371	-0.0883794405528566	0.929575	0.929575	chr11	18960477	0.0317155647171322	chr11:18960477:T:G
chr11:18961087	['C', 'T']	56057	52213.24574456696	77.78412024604602	0.0027067655200032	0.0058313334569799	0.46417608253277	0.642523	0.642523	chr11	18961087	0.1921113215463944	chr11:18961087:C:T
chr11:18961273	['T', 'G']	56057	37358.66372849903	112.8558355358238	-0.0001266809363723	0.0061610948733206	-0.0205614325013794	0.983596	0.983596	chr11	18961273	0.0071832460795789	chr11:18961273:T:G
chr11:18961795	['C', 'T']	56057	37396.67118668261	113.07692957836132	-0.0001462875557044	0.0061580100816759	-0.0237556538174132	0.981048	0.981048	chr11	18961795	0.0083097432570027	chr11:18961795:C:T
chr11:18962024	['C', 'T']	56057	37319.99175706538	111.30594329918657	-0.00019240900494	0.0061636224506493	-0.0312168706764016	0.975097	0.975097	chr11	18962024	0.0109521797175072	chr11:18962024:C:T
chr11:18963254	['G', 'A']	56057	37381.33529600685	108.8463316895454	-0.0002596372387239	0.0061587587627406	-0.0421573970870082	0.966373	0.966373	chr11	18963254	0.0148552125338069	chr11:18963254:G:A
chr11:18964096	['A', 'G']	56057	5510.491507885536	69.2787048555015	-0.0055722985102537	0.0134258012790678	-0.4150440181876934	0.678111	0.678111	chr11	18964096	0.1686992106435572	chr11:18964096:A:G
chr11:18965335	['G', 'A']	56057	58002.72890641729	163.9867042828598	0.0019648617463645	0.0058026373753135	0.3386152915092902	0.734901	0.734901	chr11	18965335	0.1337711616635063	chr11:18965335:G:A
chr11:18965703	['T', 'C']	56057	110891.97820037106	406.8267509008257	0.0586807381713982	0.0281210251131733	2.086721160954732	0.0369179	0.0369179	chr11	18965703	1.4327630109058944	chr11:18965703:T:C
chr11:18965946	['G', 'A']	56057	58386.41554409691	187.9756333163044	0.0023961106975222	0.0058025215151856	0.4129430095608323	0.67965	0.67965	chr11	18965946	0.1677146787651329	chr11:18965946:G:A
chr11:18967025	['C', 'T']	56057	57996.2421587868	157.8051970516988	0.001657882962079	0.0058012409370972	0.2857807458878899	0.775047	0.775047	chr11	18967025	0.1106719604333867	chr11:18967025:C:T
chr11:18967577	['T', 'C']	56057	37390.33502818811	128.76260408106305	0.0005030188759264	0.0061592681931286	0.0816686106456024	0.934911	0.934911	chr11	18967577	0.0292297303559348	chr11:18967577:T:C
chr11:18967697	['G', 'A']	56057	58002.27761423041	160.07422939219137	0.0018151970133962	0.005801512498636	0.3128834099423305	0.75437	0.75437	chr11	18967697	0.1224155910733802	chr11:18967697:G:A
chr11:18968913	['G', 'A']	56057	58015.27946974967	155.65321641593053	0.001604371596244	0.005801797822666	0.2765300765869905	0.782142	0.782142	chr11	18968913	0.1067143924415199	chr11:18968913:G:A
chr11:18970860	['C', 'T']	56057	110891.97820037106	406.84397632194873	0.0586919586616087	0.0281210300144979	2.0871198043368144	0.0368818	0.0368818	chr11	18970860	1.4331878915503191	chr11:18970860:C:T
chr11:18971185	['T', 'A']	56057	52573.07335879766	103.6882907520148	0.0034057289273325	0.0058268227792497	0.5844915928215438	0.558892	0.558892	chr11	18971185	0.2526721068462905	chr11:18971185:T:A
chr11:18971431	['T', 'G']	56057	58154.636134903645	171.8463208222071	0.0021550775787215	0.0058023488538156	0.3714146861928859	0.71033	0.71033	chr11	18971431	0.1485398429946716	chr11:18971431:T:G
chr11:18971918	['G', 'A']	56057	37222.97618113046	126.03126798228516	0.0005343145252291	0.0061662633887635	0.0866512653680649	0.930949	0.930949	chr11	18971918	0.0310741102380544	chr11:18971918:G:A
chr11:18971975	['G', 'T']	56057	37203.30935431498	118.2899028100134	0.0002864623829099	0.0061673564524529	0.0464481638313571	0.962953	0.962953	chr11	18971975	0.0163949094889379	chr11:18971975:G:T
chr11:18972702	['C', 'T']	56057	12410.106918575606	-19.71563524699117	-0.006138695906878	0.0092467317809398	-0.6638773625435558	0.506772	0.506772	chr11	18972702	0.2951873886217139	chr11:18972702:C:T
chr11:18976061	['C', 'G']	56057	52597.321111230056	109.56430057904008	0.0032284460825608	0.0058223667079861	0.554490337774939	0.579246	0.579246	chr11	18976061	0.2371369565607328	chr11:18976061:C:G
chr11:18976147	['T', 'G']	56057	5237.9343943476015	43.88234939951426	-0.0087859523858881	0.0137504482380051	-0.6389575258793729	0.522853	0.522853	chr11	18976147	0.2816203957646199	chr11:18976147:T:G
chr11:18976172	['A', 'G']	56057	37247.97359264876	115.50451546895655	0.0002494127538589	0.0061669328469436	0.0404435657155759	0.96774	0.96774	chr11	18976172	0.0142413077044426	chr11:18976172:A:G
chr11:18980376	['G', 'A']	56057	58365.452985048	166.3629763675472	0.0013553202511205	0.0058005110456892	0.2336553176858065	0.815253	0.815253	chr11	18980376	0.088707594385178	chr11:18980376:G:A
chr11:18980574	['G', 'T']	56057	58382.49781425641	171.7627073653733	0.0015654449449116	0.0058007084016761	0.2698713392418199	0.78726	0.78726	chr11	18980574	0.1038818141245893	chr11:18980574:G:T
chr11:18981032	['C', 'G']	56057	11553.64884297668	46.91650207967337	-0.0003738855273665	0.0094984129763519	-0.0393629470836282	0.968601	0.968601	chr11	18981032	0.0138550869163039	chr11:18981032:C:G
chr11:18981351	['CAT', 'C']	56057	58073.53959530352	161.73425369682505	0.0016306908245734	0.005800475475565	0.28113054377057	0.778611	0.778611	chr11	18981351	0.1086794649826718	chr11:18981351:CAT:C
chr11:18981543	['T', 'C']	56057	52581.31797095242	100.82959538022668	0.0029298854885069	0.0058240218774922	0.5030691075921173	0.614918	0.614918	chr11	18981543	0.2111827940162423	chr11:18981543:T:C
chr11:18981578	['AG', 'A']	56057	52579.50371995933	98.75361853537534	0.0028798532121992	0.0058238490834717	0.494493104289453	0.62096	0.62096	chr11	18981578	0.2069363746040603	chr11:18981578:AG:A
chr11:18982100	['A', 'C']	56057	58703.99161253479	203.61174913571764	0.0023097127829548	0.0058030119988308	0.3980196462492639	0.690617	0.690617	chr11	18982100	0.1607627354054426	chr11:18982100:A:C
chr11:18982154	['G', 'A']	56057	37365.33183448424	131.70396132874288	0.0008397024920908	0.0061601463362742	0.1363121014100297	0.891575	0.891575	chr11	18982154	0.0498421177537871	chr11:18982154:G:A
chr11:18982856	['C', 'T']	56057	110889.95632860584	407.8729870744048	0.059037338475163	0.028081604454917	2.1023491933996605	0.0355271	0.0355271	chr11	18982856	1.4494402415790473	chr11:18982856:C:T
chr11:18985161	['C', 'T']	56057	37194.28911728495	131.0721132770362	0.0005999430751296	0.0061657839609469	0.0973019941875314	0.922487	0.922487	chr11	18985161	0.0350397453510657	chr11:18985161:C:T
chr11:18985471	['G', 'A']	56057	36940.566768967234	121.32749704206272	0.0003353129858356	0.0061814498424261	0.0542450386856301	0.95674	0.95674	chr11	18985471	0.0192060683953528	chr11:18985471:G:A
chr11:18985571	['T', 'C']	56057	58169.640685224826	166.91962349414328	0.0018125876865335	0.0058007683214371	0.3124737252193048	0.754682	0.754682	chr11	18985571	0.1222360082885796	chr11:18985571:T:C
chr11:18987461	['G', 'T']	56057	58323.28299732382	176.44701322873058	0.001773800247895	0.0057988436234391	0.3058886155724711	0.759691	0.759691	chr11	18987461	0.1193630186180788	chr11:18987461:G:T
chr11:18988000	['A', 'G']	56057	11190.794853951424	22.117753925193032	-0.0020862150178803	0.0096244402456463	-0.2167622183351457	0.828394	0.828394	chr11	18988000	0.081763055331854	chr11:18988000:A:G
chr11:18988136	['G', 'T']	56057	60590.57044699327	171.47155615630737	0.0001722675932113	0.0060609198560432	0.0284226812601084	0.977325	0.977325	chr11	18988136	0.0099609918229923	chr11:18988136:G:T
chr11:18988574	['G', 'A']	56057	69448.82234435505	180.0132318544896	0.0004188017344508	0.005970816597199	0.0701414501070659	0.944081	0.944081	chr11	18988574	0.0249907426257645	chr11:18988574:G:A
chr11:18988890	['C', 'T']	56057	57992.31071581502	146.4218289998024	0.0011755484090167	0.0057967534122378	0.2027942755913905	0.839297	0.839297	chr11	18988890	0.076084329235011	chr11:18988890:C:T
chr11:18990018	['G', 'A']	56057	58011.69739636311	145.11161228435512	0.0011664838598412	0.0057975553236598	0.2012027129919396	0.840541	0.840541	chr11	18990018	0.0754410976445248	chr11:18990018:G:A
chr11:18990411	['C', 'T']	56057	37286.64702733565	122.6235633439409	0.0004425986357144	0.0061550931577435	0.0719077070600635	0.942676	0.942676	chr11	18990411	0.025637549670722	chr11:18990411:C:T
chr11:18990419	['A', 'T']	56057	11210.999928631323	16.035117905513022	-0.0033644937949163	0.0096162464138096	-0.3498759963227101	0.726433	0.726433	chr11	18990419	0.1388044351472532	chr11:18990419:A:T
chr11:18990943	['G', 'A']	56057	37228.9619035723	119.83626005400146	0.0005488616391429	0.0061670767622283	0.0889986715431571	0.929083	0.929083	chr11	18990943	0.031945486402657	chr11:18990943:G:A
chr11:18991373	['A', 'G']	56057	110131.0	369.6711532584685	0.0231001824819161	0.0222377099459338	1.0387842335420006	0.29891	0.29891	chr11	18991373	0.5244595554452565	chr11:18991373:A:G
chr11:18991860	['G', 'A']	56057	58360.452003711245	180.3298477420798	0.0020094220930724	0.0057928995004832	0.3468767398614124	0.728685	0.728685	chr11	18991860	0.1374601703465914	chr11:18991860:G:A
chr11:18992574	['A', 'G']	56057	2556.5928912996937	0.3780356441795991	-0.0057996697689879	0.0194547445073656	-0.2981108164536526	0.76562	0.76562	chr11	18992574	0.115986730173496	chr11:18992574:A:G
chr11:18993837	['G', 'A']	56057	37294.64477793046	118.21836213866924	0.0001939646760452	0.0061555443514469	0.0315105642930908	0.974862	0.974862	chr11	18993837	0.0110568580248371	chr11:18993837:G:A
chr11:18993995	['T', 'G']	56057	51690.9874919706	179.97462799735777	-0.0006832621761886	0.0058195747197572	-0.1174075785759777	0.906537	0.906537	chr11	18993995	0.0426144656248402	chr11:18993995:T:G
chr11:18994048	['C', 'T']	56057	5439.582219764144	52.00160211049583	-0.0064555781725399	0.0134855905363067	-0.4787019267090943	0.632153	0.632153	chr11	18994048	0.1991777966954766	chr11:18994048:C:T
chr11:18995261	['T', 'G']	56057	51456.35858450665	181.2448453690429	-0.0002014701748477	0.0058254829092278	-0.0345842873435671	0.972411	0.972411	chr11	18995261	0.0121501370229834	chr11:18995261:T:G
chr11:18995429	['A', 'G']	56057	37092.60202697879	105.1900644181116	9.257401594563857e-05	0.0061752304977357	0.0149911838885337	0.988039	0.988039	chr11	18995429	0.0052259125474826	chr11:18995429:A:G
chr11:18996727	['A', 'G']	56057	5456.973468695918	60.346218011489874	-0.0050798975140189	0.0134668558182809	-0.3772148141010806	0.706015	0.706015	chr11	18996727	0.1511860718263473	chr11:18996727:A:G
chr11:18997259	['C', 'T']	56057	23333.076052819422	155.53868071210073	0.0086067518199542	0.0071165706664085	1.2093959609759166	0.226516	0.226516	chr11	18997259	0.6449011160957723	chr11:18997259:C:T
chr11:18997364	['A', 'G']	56057	5464.364702103741	58.39968024514756	-0.0057007629828771	0.0134601816193434	-0.4235279392281528	0.671912	0.671912	chr11	18997364	0.1726876025666947	chr11:18997364:A:G
chr11:18997779	['G', 'C']	56057	51663.64881217983	169.09206447080422	-0.0010796862131908	0.005822072168919	-0.185447067962289	0.852879	0.852879	chr11	18997779	0.0691125788674189	chr11:18997779:G:C
chr11:18998148	['C', 'T']	56057	52285.39446545817	98.62076459939672	0.0029139925400054	0.0058282392487519	0.4999781950662827	0.617092	0.617092	chr11	18998148	0.2096500837563735	chr11:18998148:C:T
chr11:18998417	['T', 'C']	56057	109775.95829170827	332.3137082196381	0.008246980934713	0.0207112611132558	0.3981882556361925	0.690493	0.690493	chr11	18998417	0.1608407198033555	chr11:18998417:T:C
chr11:18998540	['T', 'A']	56057	5449.680517395183	56.46868278852559	-0.0057727520745608	0.0134743083109801	-0.4284265983328201	0.668342	0.668342	chr11	18998540	0.1750012460510835	chr11:18998540:T:A
chr11:18998850	['T', 'G']	56057	2552.2731797826978	-3.211949351027833	-0.0067597238569711	0.0194689250883875	-0.3472058075257115	0.728438	0.728438	chr11	18998850	0.137607406699401	chr11:18998850:T:G
chr11:18998857	['A', 'G']	56057	11222.80081351578	14.539887805600776	-0.0032885893150593	0.0096129638041108	-0.342099417211273	0.732277	0.732277	chr11	18998857	0.1353246063519516	chr11:18998857:A:G
chr11:18999017	['G', 'A']	56057	57998.38095492988	159.4480745261129	0.0015715746326618	0.0057980268661457	0.27105335469177	0.786351	0.786351	chr11	18999017	0.1043835565856673	chr11:18999017:G:A
chr11:19000110	['C', 'T']	56057	56681.64629725524	155.34721983066166	0.0019899240578404	0.0058087103665008	0.34257587868667	0.731919	0.731919	chr11	19000110	0.1355369787769816	chr11:19000110:C:T
chr11:19000482	['C', 'T']	56057	53104.20987830554	172.10443983754757	-0.0014805943429588	0.0058201055424726	-0.2543930401526419	0.799193	0.799193	chr11	19000482	0.09734832867933	chr11:19000482:C:T
chr11:19000815	['GA', 'G']	56057	56669.03275412994	161.68157520828126	0.0021532462680308	0.005805130241349	0.3709212676562539	0.710698	0.710698	chr11	19000815	0.1483149067190835	chr11:19000815:GA:G
chr11:19001528	['G', 'A']	56057	52901.21185518262	153.9648285630409	-0.001762363706429	0.0058236501105141	-0.3026218390502618	0.762179	0.762179	chr11	19001528	0.1179430213336772	chr11:19001528:G:A
chr11:19001643	['A', 'G']	56057	13572.974944321566	8.06559013109512	-0.0051618423518584	0.0092274990113459	-0.559397768074706	0.575893	0.575893	chr11	19001643	0.2396582003029627	chr11:19001643:A:G
chr11:19001659	['GTGGCTACA', 'G']	56057	37202.98198069615	121.237957113223	0.0006174859249508	0.006169703328683	0.1000835683751887	0.920278	0.920278	chr11	19001659	0.0360809600149549	chr11:19001659:GTGGCTACA:G
chr11:19001782	['T', 'C']	56057	37342.32764158013	119.4125645991752	0.0004160784562269	0.0061576214103617	0.0675712955536401	0.946127	0.946127	chr11	19001782	0.0240505637068314	chr11:19001782:T:C
chr11:19002963	['A', 'T']	56057	110208.93203104094	361.2508915571225	0.0176990118694045	0.0226303634942303	0.7820913647240797	0.434164	0.434164	chr11	19002963	0.3623461902080044	chr11:19002963:A:T
chr11:19003369	['T', 'C']	56057	110208.0	360.9444627936675	0.0176576512525788	0.0226244875013768	0.7804663531717267	0.43512	0.43512	chr11	19003369	0.3613909541928853	chr11:19003369:T:C
chr11:19004152	['G', 'A']	56057	12543.34256302296	-2.5347530402774137	-0.0056628324748264	0.009154223481365	-0.6186032585236875	0.53618	0.53618	chr11	19004152	0.270689389628842	chr11:19004152:G:A
chr11:19005559	['C', 'T']	56057	5450.388917631528	55.41431567246516	-0.0056446953738625	0.0134721935720055	-0.4189885888807197	0.675226	0.675226	chr11	19005559	0.1705508432794236	chr11:19005559:C:T
chr11:19006500	['G', 'T']	56057	37384.33658083971	109.9885094413879	-9.967665065700248e-05	0.0061543204561274	-0.0161962074233169	0.987078	0.987078	chr11	19006500	0.0056485275419799	chr11:19006500:G:T
chr11:19006947	['G', 'A']	56057	51134.94634668569	104.55906463201111	0.003183923768198	0.00583828857236	0.5453522429966194	0.585513	0.585513	chr11	19006947	0.2324634579518438	chr11:19006947:G:A
chr11:19007026	['T', 'C']	56057	46165.8288186609	-23.0082916323257	-0.0015744897667901	0.0060441006600056	-0.2605002555977814	0.794479	0.794479	chr11	19007026	0.0999175777576125	chr11:19007026:T:C
chr11:19007743	['C', 'T']	56057	50597.34428979299	167.03896921557464	-0.0008643688795378	0.0058347087721752	-0.1481425917365217	0.882231	0.882231	chr11	19007743	0.0544176859677211	chr11:19007743:C:T
chr11:19007763	['A', 'G']	56057	53262.05267853955	171.6588391062774	-0.0014301375229286	0.0058146022190909	-0.2459562097357506	0.805717	0.805717	chr11	19007763	0.0938174729845923	chr11:19007763:A:G
chr11:19007772	['T', 'C']	56057	53432.01663216502	182.5744766257885	-0.0012279021237459	0.0058137064731153	-0.2112081388051141	0.832726	0.832726	chr11	19007772	0.0794978752597407	chr11:19007772:T:C
chr11:19008003	['A', 'G']	56057	50054.14332102268	121.0998830063034	-0.0018119409194926	0.0058533405810859	-0.309556721395569	0.756899	0.756899	chr11	19008003	0.1209620685436703	chr11:19008003:A:G
chr11:19008232	['A', 'G']	56057	110231.9664264307	377.2781128952348	0.0274824425757041	0.0227644716352144	1.2072515020814936	0.22734	0.22734	chr11	19008232	0.6433241443413632	chr11:19008232:A:G
chr11:19009150	['C', 'T']	56057	56622.22182564468	170.76870051550756	0.0025141334240467	0.0058033265890314	0.4332228051405116	0.664855	0.664855	chr11	19009150	0.1772730608116605	chr11:19009150:C:T
chr11:19009189	['C', 'T']	56057	51137.42031442389	129.66203058111583	0.0045336344292976	0.0058438470571843	0.7757962152216208	0.437873	0.437873	chr11	19009189	0.3586518333247164	chr11:19009189:C:T
chr11:19009294	['T', 'C']	56057	13269.56713351389	13.25299389322375	-0.0045914531316433	0.0092144043773243	-0.4982908220245231	0.618281	0.618281	chr11	19009294	0.2088140993234474	chr11:19009294:T:C
chr11:19009387	['A', 'G']	56057	53417.6929545779	185.3527694580312	-0.0011130367131719	0.0058143233213991	-0.191430137549365	0.848189	0.848189	chr11	19009387	0.0715073641213909	chr11:19009387:A:G
chr11:19009735	['T', 'C']	56057	110233.93292302205	374.0019013066982	0.0258400662382222	0.0227768605013894	1.1344876189870796	0.256595	0.256595	chr11	19009735	0.5907518105237013	chr11:19009735:T:C
chr11:19009896	['A', 'G']	56057	53182.4359276309	161.4999416043916	-0.0016507347689598	0.0058164525769971	-0.2838043888620586	0.776561	0.776561	chr11	19009896	0.1098244241300425	chr11:19009896:A:G
chr11:19011157	['A', 'G']	56057	50944.63520239773	122.18510095635328	0.0042045993704285	0.0058428322095905	0.7196166550062923	0.471764	0.471764	chr11	19011157	0.3262752029117765	chr11:19011157:A:G
chr11:19011900	['G', 'A']	56057	2551.091017750424	4.372616799068527	-0.0038584187553327	0.0194647506852241	-0.1982259530435044	0.842869	0.842869	chr11	19011900	0.0742399188486459	chr11:19011900:G:A
chr11:19012338	['A', 'T']	56057	56634.56667619022	176.4807600982774	0.0028003718045425	0.005805943268136	0.4823284822487734	0.629575	0.629575	chr11	19012338	0.2009525258485058	chr11:19012338:A:T
chr11:19012582	['C', 'T']	56057	2556.143153008392	-2.8442964991898307	-0.0068880265856982	0.0194612937314301	-0.3539346705699246	0.723389	0.723389	chr11	19012582	0.1406280994942534	chr11:19012582:C:T
chr11:19012977	['T', 'C']	56057	110249.0	378.1985505102626	0.0274018425318816	0.0228571709907263	1.1988291351978415	0.230599	0.230599	chr11	19012977	0.6371425803692624	chr11:19012977:T:C
chr11:19013162	['T', 'C']	56057	53209.33960816501	169.68756040119655	-0.0014172370555837	0.0058152256654112	-0.2437114459742226	0.807455	0.807455	chr11	19013162	0.0928816718405185	chr11:19013162:T:C
chr11:19014885	['T', 'A']	56057	5342.476521801184	76.05619133699963	-0.0017095417120641	0.0136073365423733	-0.1256338231027535	0.900022	0.900022	chr11	19014885	0.0457468746030897	chr11:19014885:T:A
chr11:19014965	['G', 'T']	56057	110648.9738654203	373.4757613567465	0.0239595498367498	0.0256322519861492	0.934742286775922	0.349925	0.349925	chr11	19014965	0.4560250287254608	chr11:19014965:G:T
chr11:19015097	['T', 'C']	56057	53467.53806626581	178.77599765752743	-0.0014446414904289	0.0058137697293122	-0.24848619014703	0.803759	0.803759	chr11	19015097	0.0948741510774213	chr11:19015097:T:C
chr11:19015500	['G', 'A']	56057	110035.0	385.6174398660073	0.0316508487681563	0.021671412267292	1.460488517212413	0.144161	0.144161	chr11	19015500	0.8411522137888773	chr11:19015500:G:A
chr11:19015584	['C', 'A']	56057	110235.93299438052	371.63264824508576	0.0248492370188392	0.0227760388576559	1.0910254049942656	0.275266	0.275266	chr11	19015584	0.5602474279974184	chr11:19015584:C:A
chr11:19016008	['G', 'A']	56057	2540.0	1.405623071020628	-0.0047935086880019	0.019512123107998	-0.2456682269515362	0.80594	0.80594	chr11	19016008	0.093697289012342	chr11:19016008:G:A
chr11:19016604	['A', 'G']	56057	53180.58950204286	160.2836551475994	-0.0020469293355283	0.0058171790878574	-0.3518766234653088	0.724932	0.724932	chr11	19016604	0.1397027291666699	chr11:19016604:A:G
chr11:19017512	['G', 'T']	56057	53397.62047494156	178.42115609701054	-0.0014346525090517	0.0058105646104823	-0.2469041487747302	0.804983	0.804983	chr11	19017512	0.0942132911652378	chr11:19017512:G:T
chr11:19017606	['C', 'G']	56057	37279.325126668096	119.49429278688962	0.0004417228848926	0.0061645560538768	0.0716552629308796	0.942877	0.942877	chr11	19017606	0.0255449580637046	chr11:19017606:C:G
chr11:19018630	['C', 'T']	56057	21947.5236939766	172.01127745948364	0.0107787369263317	0.0072842898659327	1.479723778805392	0.138953	0.138953	chr11	19018630	0.8571320723527414	chr11:19018630:C:T
chr11:19018957	['T', 'A']	56057	58945.51528181706	281.9004019144415	-0.0010218658055012	0.0058211534710378	-0.1755435259670392	0.860653	0.860653	chr11	19018957	0.0651719130770736	chr11:19018957:T:A
chr11:19019656	['G', 'A']	56057	51310.06851514827	95.3430942796281	0.0027405874755059	0.005833135700773	0.4698309136101103	0.638478	0.638478	chr11	19019656	0.1948540626029293	chr11:19019656:G:A
chr11:19019908	['A', 'G']	56057	6363.681129685465	-59.25594517486917	-0.0157963961201752	0.01248380253103	-1.2653513287246667	0.205751	0.205751	chr11	19019908	0.6866580453335467	chr11:19019908:A:G
chr11:19020667	['G', 'A']	56057	110238.89965033716	372.3387943617018	0.025520526641922	0.0227914081469106	1.1197433031526545	0.262828	0.262828	chr11	19020667	0.5803283697144896	chr11:19020667:G:A
chr11:19021213	['C', 'G']	56057	37287.651738719294	118.48895387241495	0.0003691077825212	0.0061636743567204	0.0598843743454396	0.952248	0.952248	chr11	19021213	0.0212499308118058	chr11:19021213:C:G
chr11:19022602	['C', 'T']	56057	56615.10951718231	176.0058267797111	0.0026952783019756	0.0058025198629108	0.4645013486646712	0.64229	0.64229	chr11	19022602	0.1922688395904876	chr11:19022602:C:T
chr11:19023658	['T', 'C']	56057	5474.292967495629	59.42082786562246	-0.0051858909277786	0.0134383638830493	-0.3859019574786136	0.699571	0.699571	chr11	19023658	0.1551682020535932	chr11:19023658:T:C
chr11:19023793	['A', 'G']	56057	53128.42532919387	150.23267324953184	-0.0019975721988842	0.0058158882979203	-0.3434681164008188	0.731248	0.731248	chr11	19023793	0.1359353087253551	chr11:19023793:A:G
chr11:19025148	['G', 'A']	56057	110235.96649778791	373.3837635486926	0.0264451656453157	0.0227837997323848	1.1607004080064214	0.245769	0.245769	chr11	19025148	0.6094728976008552	chr11:19025148:G:A
chr11:19026486	['G', 'A']	56057	54850.76330157372	107.66717567385705	0.0003798925328	0.0058031986792859	0.0654626101560159	0.947806	0.947806	chr11	19026486	0.0232805463660504	chr11:19026486:G:A
chr11:19027931	['T', 'C']	56057	21224.8931527867	188.6015833950964	0.0124878730869854	0.0073888144638912	1.690105110638945	0.0910134	0.0910134	chr11	19027931	1.0408946613313517	chr11:19027931:T:C
chr11:19028063	['T', 'A']	56057	2642.282813865944	-2.3151192753332186	-0.0084470139806475	0.0191331284470695	-0.4414862945187277	0.658863	0.658863	chr11	19028063	0.1812048805948452	chr11:19028063:T:A
chr11:19030325	['T', 'C']	56057	15006.677038913773	108.36529867597464	0.0022097765397216	0.0084518367651484	0.2614551843729101	0.793742	0.793742	chr11	19030325	0.100320638863261	chr11:19030325:T:C
chr11:19030513	['C', 'T']	56057	2667.0	3.47323271374628	-0.0053480759664579	0.0190406373494836	-0.2808769406347076	0.778806	0.778806	chr11	19030513	0.1085707112906116	chr11:19030513:C:T
chr11:19031042	['C', 'T']	56057	2529.2707177392017	-17.474336954628704	-0.0122795358506524	0.0195354957178377	-0.6285755953169941	0.52963	0.52963	chr11	19031042	0.2760274229915967	chr11:19031042:C:T
chr11:19033627	['G', 'A']	56057	23687.02849851885	222.2568287894408	0.0009083770242645	0.0071025656520469	0.1278942101721691	0.898233	0.898233	chr11	19033627	0.0466109935233212	chr11:19033627:G:A
chr11:19033862	['G', 'A']	56057	5888.210079386317	102.06380303753204	0.0004793542018976	0.0130006000714836	0.0368716981725373	0.970587	0.970587	chr11	19033862	0.0129655299031509	chr11:19033862:G:A
chr11:19034362	['A', 'G']	56057	2679.2389745236565	-11.292270820824273	-0.011517857519767	0.0189936215597196	-0.606406602529838	0.544247	0.544247	chr11	19034362	0.2642039561996592	chr11:19034362:A:G
chr11:19034374	['A', 'G']	56057	20884.98053488912	194.4537503170832	0.002367622730309	0.0074279914472176	0.3187433301630847	0.749922	0.749922	chr11	19034374	0.1249839055832453	chr11:19034374:A:G
chr11:19035295	['G', 'T']	56057	24865.43574143129	178.0139186669248	0.0085935881536756	0.0069397232276578	1.2383185714707554	0.215603	0.215603	chr11	19035295	0.6663452004686885	chr11:19035295:G:T
chr11:19035385	['T', 'C']	56057	19222.400356824262	178.35143094018247	0.0010774076276627	0.0076849419879858	0.1401972362767473	0.888505	0.888505	chr11	19035385	0.0513401238898562	chr11:19035385:T:C
chr11:19035681	['G', 'A']	56057	13154.34660195907	84.39409938313955	0.0018987329975904	0.0089664020694908	0.2117608582433607	0.832294	0.832294	chr11	19035681	0.0797232361808013	chr11:19035681:G:A
chr11:19036202	['T', 'C']	56057	38753.53058930579	246.1387163376984	0.00645589606533	0.0060556700233649	1.0660911245858613	0.286387	0.286387	chr11	19036202	0.5430466998991111	chr11:19036202:T:C
chr11:19036315	['C', 'A']	56057	5936.74133809099	78.3160141879758	-0.0003220205496727	0.0129573201703279	-0.0248524035402119	0.980173	0.980173	chr11	19036315	0.0086972648028957	chr11:19036315:C:A
chr11:19036353	['G', 'A']	56057	45177.89484484575	384.2374825279192	0.0070049414241959	0.0058829113642052	1.190727004118706	0.233766	0.233766	chr11	19036353	0.6312186543638748	chr11:19036353:G:A
chr11:19036872	['A', 'G']	56057	38596.9508957248	233.04529152552584	0.0060967524822603	0.0060651683637408	1.0052074594842817	0.314801	0.314801	chr11	19036872	0.501963896726594	chr11:19036872:A:G
chr11:19036904	['A', 'G']	56057	45186.67301275761	373.0298153303513	0.0064926155981464	0.0058832200006124	1.103581983585615	0.269779	0.269779	chr11	19036904	0.5689918594790706	chr11:19036904:A:G
chr11:19037567	['C', 'T']	56057	6346.339636778819	144.15468798209065	0.0061977040538695	0.01259012748601	0.4922669814707088	0.622533	0.622533	chr11	19037567	0.2058376220024439	chr11:19037567:C:T
chr11:19038603	['G', 'T']	56057	14074.251070358214	78.44022907818486	0.0006822199365996	0.008710673475073	0.0783199988556433	0.937574	0.937574	chr11	19038603	0.027994444641997	chr11:19038603:G:T
chr11:19038916	['T', 'C']	56057	14077.255619781632	76.74730268126903	0.0005558179140098	0.0087104320320795	0.0638106022712564	0.949121	0.949121	chr11	19038916	0.0226784174120258	chr11:19038916:T:C
chr11:19039097	['G', 'A']	56057	14366.765533180373	85.73784534735445	0.0013437368871506	0.0086594596641851	0.1551756043980686	0.876683	0.876683	chr11	19039097	0.057157414887176	chr11:19039097:G:A
chr11:19039177	['T', 'C']	56057	14069.01172272281	84.15419713404792	0.0009431788981877	0.0087144592803901	0.1082314883621293	0.913812	0.913812	chr11	19039177	0.0391431431728895	chr11:19039177:T:C
chr11:19039358	['A', 'G']	56057	14075.51092832801	75.74059288339966	0.0004762761160691	0.008711082414166	0.0546747342551435	0.956398	0.956398	chr11	19039358	0.01936134074308	chr11:19039358:A:G
chr11:19039367	['T', 'G']	56057	14065.774817062296	74.44635142370699	0.000299306979897	0.0087149934518218	0.0343439133433325	0.972603	0.972603	chr11	19039367	0.012064395181746	chr11:19039367:T:G
chr11:19039709	['T', 'A']	56057	5660.110676943938	85.89279688114821	0.000162139741712	0.0132422186117207	0.0122441523181428	0.990231	0.990231	chr11	19039709	0.0042634818439615	chr11:19039709:T:A
chr11:19039857	['C', 'T']	56057	14286.529143101816	98.98300615035684	0.0018313693917109	0.0086492832325669	0.2117365500085956	0.832313	0.832313	chr11	19039857	0.0797133220146869	chr11:19039857:C:T
chr11:19040104	['G', 'A']	56057	14065.00362157244	79.90729685900952	0.0007460317466484	0.0087145979158976	0.0856071334384194	0.931779	0.931779	chr11	19040104	0.0306870817037373	chr11:19040104:G:A
chr11:19040377	['A', 'G']	56057	14072.75313090948	79.27528382129653	0.0006374774159569	0.0087123923969181	0.0731690432334573	0.941672	0.941672	chr11	19040377	0.0261003428502112	chr11:19040377:A:G
chr11:19040598	['G', 'A']	56057	14115.251801769658	80.4209539813386	0.0008573473765671	0.0087020896012207	0.0985220120517859	0.921518	0.921518	chr11	19040598	0.0354961772931698	chr11:19040598:G:A
chr11:19041007	['A', 'G']	56057	14142.009116372006	76.23850117055274	0.0003425800321475	0.0086963899451454	0.0393933614187603	0.968577	0.968577	chr11	19041007	0.0138658480002789	chr11:19041007:A:G
chr11:19041361	['A', 'G']	56057	14139.2789950753	75.10888025367093	0.0002883868557691	0.0086973691443968	0.0331579413247022	0.973549	0.973549	chr11	19041361	0.011642184982092	chr11:19041361:A:G
chr11:19042019	['A', 'G']	56057	14142.27055381102	77.4789429530302	0.0004410513267227	0.008696744776303	0.05071453032916	0.959553	0.959553	chr11	19042019	0.0179310324221508	chr11:19042019:A:G
chr11:19042583	['A', 'G']	56057	5906.526832227219	107.05761179877044	0.0030132260651441	0.0129775075849899	0.2321883493737514	0.816393	0.816393	chr11	19042583	0.088100727711977	chr11:19042583:A:G
chr11:19042587	['A', 'T']	56057	14131.050006246329	76.61841982529963	0.0004476652502592	0.0086995424511244	0.0514584821873426	0.95896	0.95896	chr11	19042587	0.0181995076797802	chr11:19042587:A:T
chr11:19043099	['C', 'T']	56057	14123.76367528992	76.07361612078269	0.000362256812917	0.0087003573333315	0.0416370039801964	0.966788	0.966788	chr11	19043099	0.0146687487961684	chr11:19043099:C:T
chr11:19043352	['T', 'A']	56057	14138.809994645722	80.08019912789132	0.0006092220484077	0.008698544910528	0.0700372366498193	0.944164	0.944164	chr11	19043352	0.0249525627899686	chr11:19043352:T:A
chr11:19043440	['A', 'C']	56057	5910.632638133129	105.5456443691218	0.0028125821130729	0.012974002978127	0.2167859925587104	0.828376	0.828376	chr11	19043440	0.0817724921283612	chr11:19043440:A:C
chr11:19043452	['T', 'C']	56057	24731.17650732474	167.53349834102218	0.0078823266307111	0.0069453886014732	1.1349007352935108	0.256422	0.256422	chr11	19043452	0.5910447167947109	chr11:19043452:T:C
chr11:19043730	['A', 'G']	56057	14140.504504504504	76.21979043380371	0.0003072114966567	0.008695117727755	0.0353314936353465	0.971816	0.971816	chr11	19043730	0.0124159549802483	chr11:19043730:A:G
chr11:19043744	['A', 'G']	56057	14137.017520383948	75.21016999913208	0.0001768433940303	0.0086975180893969	0.0203326273326142	0.983778	0.983778	chr11	19043744	0.0071028936952007	chr11:19043744:A:G
chr11:19044150	['A', 'G']	56057	14135.025854224285	74.00973274807741	0.0001668295930757	0.0086981476349189	0.0191798989943626	0.984698	0.984698	chr11	19044150	0.0066969441662834	chr11:19044150:A:G
chr11:19044184	['A', 'G']	56057	14137.278531154094	74.07333389961134	0.0001867311283967	0.0086978642248516	0.021468618452701	0.982872	0.982872	chr11	19044184	0.0075030369117766	chr11:19044184:A:G
chr11:19044290	['A', 'C']	56057	14147.523774689103	74.1444074221718	0.0001281540622045	0.0086953073220638	0.0147383016445406	0.988241	0.988241	chr11	19044290	0.0051371321260342	chr11:19044290:A:C
chr11:19044420	['G', 'A']	56057	14135.782520252673	72.7003883629538	4.966736739332061e-05	0.0086987107166353	0.005709738949973	0.995444	0.995444	chr11	19044420	0.0019831667516537	chr11:19044420:G:A
chr11:19044436	['GA', 'G']	56057	14138.017663116205	77.93144821501538	0.0003504122376073	0.0086975225735456	0.0402887413794263	0.967863	0.967863	chr11	19044436	0.0141861122729972	chr11:19044436:GA:G
chr11:19044477	['C', 'T']	56057	14139.008902288906	74.4633049261691	0.0001770506076257	0.0086970331937447	0.0203575867403997	0.983758	0.983758	chr11	19044477	0.0071117229004995	chr11:19044477:C:T
chr11:19044773	['G', 'A']	56057	14138.531038666735	78.21742505384152	0.0004219658140139	0.0086984282796727	0.0485105815035668	0.96131	0.96131	chr11	19044773	0.0171365399284009	chr11:19044773:G:A
chr11:19045153	['G', 'A']	56057	14824.380067085352	117.68738893279844	0.0013460176352579	0.0085171052839015	0.1580369844437777	0.874428	0.874428	chr11	19045153	0.0582759443213911	chr11:19045153:G:A
chr11:19045193	['G', 'C']	56057	14165.204658723496	79.61765074174752	0.0005019119530092	0.0086970704767441	0.057710461741265	0.953979	0.953979	chr11	19045193	0.0204611853425514	chr11:19045193:G:C
chr11:19045212	['CT', 'C']	56057	5609.0005887915495	91.04198292316644	0.0019270557605399	0.0132951850381907	0.1449438841960006	0.884756	0.884756	chr11	19045212	0.0531764834990874	chr11:19045212:CT:C
chr11:19045260	['A', 'G']	56057	14148.019090438724	75.86408389823957	0.0002378870425889	0.0086950484252504	0.0273589094568062	0.978174	0.978174	chr11	19045260	0.0095838849686263	chr11:19045260:A:G
chr11:19045695	['T', 'A']	56057	20695.43022571148	218.3763506485488	0.0020726826879265	0.0074677395076341	0.2775515516854399	0.781358	0.781358	chr11	19045695	0.107149936928056	chr11:19045695:T:A
chr11:19045878	['T', 'C']	56057	14171.53928233678	76.74797276921699	0.0003960337917007	0.0086893781071105	0.0455767704913955	0.963648	0.963648	chr11	19045878	0.0160815756143934	chr11:19045878:T:C
chr11:19045993	['T', 'G']	56057	45426.20714884809	378.844132037208	0.0064234044436305	0.0058771932131414	1.0929374295995038	0.274426	0.274426	chr11	19045993	0.5615747445629218	chr11:19045993:T:G
chr11:19046047	['T', 'C']	56057	14167.780127038504	77.04573672450682	0.0003343779753578	0.0086905003381544	0.0384762628556442	0.969308	0.969308	chr11	19046047	0.013538202880647	chr11:19046047:T:C
chr11:19046543	['T', 'C']	56057	14178.152039996412	75.83915685842003	0.0002634132386547	0.0086901400316765	0.0303117369449274	0.975819	0.975819	chr11	19046543	0.0106307300700089	chr11:19046543:T:C
chr11:19046671	['T', 'G']	56057	14177.06970892152	71.44525320990316	-6.744473508006907e-05	0.0086879333361701	-0.0077630355195382	0.993806	0.993806	chr11	19046671	0.0026983855749644	chr11:19046671:T:G
chr11:19047019	['A', 'G']	56057	14173.51704697508	79.2513101897667	0.0005968167104382	0.0086873668892263	0.0686993790003676	0.945229	0.945229	chr11	19047019	0.0244629625085953	chr11:19047019:A:G
chr11:19047406	['A', 'G']	56057	14163.305839103436	77.24683061058376	0.0003960132171935	0.0086913762476355	0.0455639251955334	0.963658	0.963658	chr11	19047406	0.0160770688626694	chr11:19047406:A:G
chr11:19047525	['C', 'CA']	56057	5668.595369113135	93.92549722735966	0.0017074632765733	0.0132453573591623	0.1289103215771087	0.897429	0.897429	chr11	19047525	0.0469999005523543	chr11:19047525:C:CA
chr11:19047588	['A', 'G']	56057	14175.908610406786	72.77762342080526	6.0540337937154354e-05	0.0086907027975024	0.0069661038178123	0.994442	0.994442	chr11	19047588	0.0024205416642335	chr11:19047588:A:G
chr11:19047592	['C', 'T']	56057	14208.562394047	71.3249263101985	-0.0002216537437373	0.0086804491680052	-0.025534824229409	0.979628	0.979628	chr11	19047592	0.0089388102442325	chr11:19047592:C:T
chr11:19047628	['C', 'T']	56057	14166.339533057257	69.15236977660454	-0.0002462789831745	0.0086909153528622	-0.0283375194873398	0.977393	0.977393	chr11	19047628	0.0099307756743905	chr11:19047628:C:T
chr11:19047971	['C', 'A']	56057	14146.018804974216	81.94079016087183	0.0005742782839925	0.0086943045632438	0.0660522391198944	0.947336	0.947336	chr11	19047971	0.0234959586261125	chr11:19047971:C:A
chr11:19048510	['T', 'C']	56057	5667.404402975753	94.4171181285485	0.0016964593208158	0.0132373234724524	0.1281572762308229	0.898025	0.898025	chr11	19048510	0.0467115728973751	chr11:19048510:T:C
chr11:19049049	['T', 'G']	56057	14179.79429713429	83.21864995521376	0.000786928806116	0.0086875305668083	0.0905814143690736	0.927826	0.927826	chr11	19049049	0.0325334616315318	chr11:19049049:T:G
chr11:19049446	['A', 'T']	56057	5657.302761622722	92.02189965573484	0.0012290053472941	0.0132482166723964	0.0927676062133611	0.926089	0.926089	chr11	19049446	0.0333472742775345	chr11:19049446:A:T
chr11:19049791	['C', 'G']	56057	14167.769170383586	72.33044974394564	6.382136493068444e-05	0.008689101604151	0.007344990062056	0.99414	0.99414	chr11	19049791	0.0025524516730167	chr11:19049791:C:G
chr11:19049855	['G', 'A']	56057	14173.2641832584	70.95677310116186	-6.890060605414473e-05	0.0086873451281632	-0.0079311464017675	0.993672	0.993672	chr11	19049855	0.0027569476930489	chr11:19049855:G:A
chr11:19049877	['T', 'C']	56057	14173.275531687126	73.91682629667535	0.0001214892939275	0.0086875734318974	0.0139842609538638	0.988843	0.988843	chr11	19049877	0.004872656477872	chr11:19049877:T:C
chr11:19049878	['A', 'G']	56057	14172.275371110478	72.78245086074237	4.629958253061212e-05	0.0086877751918836	0.0053292795345195	0.995748	0.995748	chr11	19049878	0.0018505572157331	chr11:19049878:A:G
chr11:19050357	['T', 'C']	56057	14169.274889380533	79.51719464321697	0.00056240295599	0.008688950890185	0.0647262210476254	0.948392	0.948392	chr11	19050357	0.0230121180959043	chr11:19050357:T:C
chr11:19050816	['T', 'C']	56057	24339.17093056448	156.3623757234544	0.0078669342417253	0.006990637207909	1.125352955353604	0.260444	0.260444	chr11	19050816	0.5842856432107675	chr11:19050816:T:C
chr11:19051087	['A', 'G']	56057	5656.008974610595	94.29770701943652	0.0014905502427377	0.0132485769940584	0.1125064407601044	0.910422	0.910422	chr11	19051087	0.0407572562618766	chr11:19051087:A:G
chr11:19051569	['A', 'T']	56057	14162.515869476014	74.72470381395813	0.000226520695434	0.0086899892303743	0.026066855715109	0.979204	0.979204	chr11	19051569	0.0091268211233716	chr11:19051569:A:T
chr11:19051606	['A', 'G']	56057	14173.27553168712	75.1889242501682	0.0002475299448627	0.008687562698199	0.0284924498920827	0.977269	0.977269	chr11	19051606	0.0099858772887138	chr11:19051606:A:G
chr11:19051829	['A', 'G']	56057	5655.201766122558	94.5480039042464	0.0014415665878898	0.0132483565987905	0.1088109741869031	0.913353	0.913353	chr11	19051829	0.0393613404034481	chr11:19051829:A:G
chr11:19052168	['T', 'G']	56057	6106.307163886162	132.4150445625549	0.0051620566194136	0.0127987296643348	0.4033257014403819	0.68671	0.68671	chr11	19052168	0.1632266282819305	chr11:19052168:T:G
chr11:19052281	['A', 'G']	56057	19933.400649547635	167.8106867816944	0.0006694666921898	0.0075756953116838	0.0883703296722285	0.929583	0.929583	chr11	19052281	0.0317118271586727	chr11:19052281:A:G
chr11:19052522	['T', 'A']	56057	20647.733384508287	223.87927750295265	0.0023922500622286	0.0074784164482413	0.3198872486957074	0.749055	0.749055	chr11	19052522	0.1254862926883157	chr11:19052522:T:A
chr11:19052834	['A', 'T']	56057	14960.871508878368	132.16022868026923	0.0025399241617185	0.0084854899104408	0.2993255767817709	0.764693	0.764693	chr11	19052834	0.1165128853247194	chr11:19052834:A:T
chr11:19052836	['A', 'G']	56057	14961.604896852015	131.29386422983237	0.0024981293092585	0.0084852663860115	0.2944078825123141	0.768447	0.768447	chr11	19052836	0.114386080540668	chr11:19052836:A:G
chr11:19052911	['TCCCCGC', 'T']	56057	19842.45082918297	160.36667094753255	0.0002607077248466	0.0075915916053129	0.0343416424909042	0.972605	0.972605	chr11	19052911	0.0120635021266446	chr11:19052911:TCCCCGC:T
chr11:19053507	['C', 'A']	56057	14784.42860966384	120.73993516702456	0.0023750775609024	0.0085200222935835	0.2787642425174301	0.780427	0.780427	chr11	19053507	0.1076677139723287	chr11:19053507:C:A
chr11:19053508	['A', 'G']	56057	14936.39805167	121.25511216374368	0.0021846501185991	0.0084864177125881	0.2574290109899427	0.796849	0.796849	chr11	19053508	0.0986239680390393	chr11:19053508:A:G
chr11:19053587	['T', 'C']	56057	14785.90142026193	116.87223065878813	0.0020721510352936	0.0085195996125694	0.2432216453266757	0.807835	0.807835	chr11	19053587	0.0926773346550376	chr11:19053587:T:C
chr11:19054340	['CATAGGTGT', 'C']	56057	23668.80004638881	119.86118377164	0.0057076832663194	0.0070547769454543	0.8090522649333615	0.418489	0.418489	chr11	19054340	0.3783159529684162	chr11:19054340:CATAGGTGT:C
chr11:19054603	['C', 'T']	56057	30123.2242065262	217.54755988227024	0.0045658176893827	0.0065021988090192	0.7021959530135446	0.48256	0.48256	chr11	19054603	0.3164486801463388	chr11:19054603:C:T
chr11:19054884	['A', 'G']	56057	29911.936781814285	181.2707121633888	0.0033051206680372	0.0065128952129838	0.5074733371186787	0.611825	0.611825	chr11	19054884	0.2133727811267221	chr11:19054884:A:G
chr11:19055095	['T', 'A']	56057	30201.15888650965	222.77776838927016	0.0045527939445233	0.0064969490834125	0.7007587540045769	0.483456	0.483456	chr11	19055095	0.3156430455246066	chr11:19055095:T:A
chr11:19056208	['A', 'C']	56057	5922.316944375068	125.91687815542991	0.0054240349958498	0.0129740950735627	0.4180665368255527	0.6759	0.6759	chr11	19056208	0.1701175535565067	chr11:19056208:A:C
chr11:19056357	['T', 'G']	56057	5916.527724256048	122.43769062796336	0.004770935445355	0.0129828914708981	0.367478651119386	0.713263	0.713263	chr11	19056357	0.1467503041057774	chr11:19056357:T:G
chr11:19056475	['T', 'C']	56057	30244.855837853265	216.97637685129777	0.0042478010336071	0.0064928804147468	0.6542244369632104	0.51297	0.51297	chr11	19056475	0.2899080329689478	chr11:19056475:T:C
chr11:19056506	['G', 'A']	56057	30287.161168893726	215.074162842374	0.0041579291884247	0.0064888882158545	0.6407768249521565	0.52167	0.52167	chr11	19056506	0.2826041378014483	chr11:19056506:G:A
chr11:19056765	['T', 'G']	56057	30266.638818008243	207.40403918399173	0.0038009116335112	0.0064912635885106	0.5855426423044564	0.558185	0.558185	chr11	19056765	0.2532218384041023	chr11:19056765:T:G
chr11:19056871	['A', 'G']	56057	30266.31936341416	213.4789980986808	0.0041188903788445	0.0064909461657832	0.6345593190338129	0.525718	0.525718	chr11	19056871	0.279247152966652	chr11:19056871:A:G
chr11:19056897	['T', 'C']	56057	30305.946900760093	214.5054668928097	0.0039772907617886	0.0064884562934147	0.6129795103691008	0.539892	0.539892	chr11	19056897	0.26769310776046	chr11:19056897:T:C
chr11:19056898	['G', 'A']	56057	30243.85567727662	223.24768564145623	0.0046211299985249	0.0064932742776388	0.7116794703157525	0.476666	0.476666	chr11	19056898	0.3217858246598952	chr11:19056898:G:A
chr11:19056910	['C', 'T']	56057	30241.23683787979	214.0333181971573	0.0041784881831356	0.0064932888989729	0.6435087438965826	0.519897	0.519897	chr11	19056910	0.284082688600667	chr11:19056910:C:T
chr11:19056921	['G', 'T']	56057	30263.079725269825	211.5605686052879	0.0040138157978318	0.0064912801309942	0.6183396366868917	0.536354	0.536354	chr11	19056921	0.270548476165	chr11:19056921:G:T
chr11:19056967	['A', 'G']	56057	31271.136298754594	257.2493165857848	0.0058443692584755	0.0064238426485294	0.9097933399432556	0.362935	0.362935	chr11	19056967	0.4401711481568018	chr11:19056967:A:G
chr11:19057359	['G', 'C']	56057	5623.401263090291	92.61803175732958	0.0026877785228018	0.013297046692983	0.2021334951181462	0.839813	0.839813	chr11	19057359	0.0758174069253155	chr11:19057359:G:C
chr11:19057486	['G', 'T']	56057	30394.87992435056	220.6976259287102	0.0045985237103476	0.0064830873539763	0.7093107742142514	0.478135	0.478135	chr11	19057486	0.3204494643140128	chr11:19057486:G:T
chr11:19057745	['A', 'G']	56057	31709.22226385468	267.67239607031905	0.0058980297448043	0.0064053489457807	0.9207975700823344	0.35716	0.35716	chr11	19057745	0.4471371857073791	chr11:19057745:A:G
chr11:19057824	['G', 'T']	56057	14025.751436217664	63.6454318284648	-0.0010633256027368	0.0087061026752042	-0.1221356607434997	0.902792	0.902792	chr11	19057824	0.0444122980338513	chr11:19057824:G:T
chr11:19058892	['G', 'A']	56057	8552.373090922065	84.20975184332087	0.0056328068207964	0.0108851023308788	0.517478536220768	0.604824	0.604824	chr11	19058892	0.2183709839407714	chr11:19058892:G:A
chr11:19059234	['A', 'C']	56057	73129.0454796867	74.06615985274215	-0.0027369971633869	0.006073069550246	-0.4506777241298094	0.652224	0.652224	chr11	19059234	0.1856032244264224	chr11:19059234:A:C
chr11:19059397	['G', 'A']	56057	70826.16160228389	139.7127853872691	-0.0005412143035385	0.0060033150092994	-0.0901525744859656	0.928166	0.928166	chr11	19059397	0.0323743444311356	chr11:19059397:G:A
chr11:19059492	['G', 'T']	56057	1567.1957002676186	76.24132028282584	0.0272290311186968	0.0256103242188554	1.063205248243192	0.287693	0.287693	chr11	19059492	0.5410707050139411	chr11:19059492:G:T
chr11:19059712	['C', 'CT']	56057	68134.50815343445	181.8502424456404	0.0015760852124626	0.0059350233410891	0.265556699929235	0.790582	0.790582	chr11	19059712	0.1020530779131922	chr11:19059712:C:CT
chr11:19059793	['G', 'A']	56057	8634.462090127377	30.06914673707481	-0.0059834947374763	0.0108949123238931	-0.5492008159032372	0.58287	0.58287	chr11	19059793	0.2344282970047012	chr11:19059793:G:A
chr11:19059889	['T', 'G']	56057	68140.15551233786	186.5406491713241	0.0018213356598469	0.0059353892268988	0.3068603574627846	0.758951	0.758951	chr11	19059889	0.1197862624662594	chr11:19059889:T:G
chr11:19059935	['G', 'A']	56057	1223.021817468246	83.06366112933877	0.0497621669753644	0.0289442078560968	1.719244389854066	0.0855754	0.0855754	chr11	19059935	1.0676510621884872	chr11:19059935:G:A
chr11:19059994	['C', 'T']	56057	68146.46991629039	196.38904662540307	0.0021014668465171	0.0059379844171058	0.3539023848670527	0.723413	0.723413	chr11	19059994	0.1406136910713086	chr11:19059994:C:T
chr11:19060028	['TAC', 'T']	56057	34936.85561859902	139.4923343331822	-3.512531892831871e-05	0.006247619431408	-0.0056221924709012	0.995514	0.995514	chr11	19060028	0.0019526280725396	chr11:19060028:TAC:T
chr11:19060568	['TAAAA', 'T']	56057	67611.71023751315	220.35965029536	0.0030930288620519	0.0059265061073615	0.5218975237720471	0.601744	0.601744	chr11	19060568	0.2205882313892555	chr11:19060568:TAAAA:T
chr11:19061432	['A', 'G']	56057	35371.98900745922	139.940944676163	-0.0002508904272184	0.0062327072010127	-0.0402538446178997	0.967891	0.967891	chr11	19061432	0.014173548439479	chr11:19061432:A:G
chr11:19061729	['A', 'G']	56057	43585.44264049956	185.7661457359809	-0.0010034783339599	0.0059355500603878	-0.1690623992301746	0.865748	0.865748	chr11	19061729	0.0626085030588562	chr11:19061729:A:G
chr11:19061734	['T', 'C']	56057	68147.37247974878	189.86318966073856	0.0017555166361153	0.0059356673508787	0.2957572472209758	0.767417	0.767417	chr11	19061734	0.114968584438697	chr11:19061734:T:C
chr11:19061775	['TTC', 'T']	56057	36319.126860079225	232.40452334125416	0.002548452745213	0.006196064311357	0.4113018550407722	0.680853	0.680853	chr11	19061775	0.1669466445926346	chr11:19061775:TTC:T
chr11:19061930	['C', 'T']	56057	43551.32293692569	178.9233029664146	-0.0013014362553391	0.0059359913434863	-0.2192449719063686	0.82646	0.82646	chr11	19061930	0.0827781610878869	chr11:19061930:C:T
chr11:19062144	['TC', 'T']	56057	43550.98429665054	177.0408218221972	-0.0014034769063137	0.0059360951026949	-0.2364310008572021	0.813099	0.813099	chr11	19062144	0.0898565730576725	chr11:19062144:TC:T
chr11:19062569	['T', 'C']	56057	68134.95554484775	199.2668769291813	0.0023313299209686	0.0059363625379697	0.3927202737462811	0.694528	0.694528	chr11	19062569	0.1583102409265543	chr11:19062569:T:C
chr11:19062600	['CT', 'C']	56057	7043.502595757585	-46.5953471020963	-0.012663802596626	0.0119169806501983	-1.0626687219144952	0.287937	0.287937	chr11	19062600	0.5407025245510358	chr11:19062600:CT:C
chr11:19063757	['C', 'T']	56057	7075.135919212104	-46.75533206539487	-0.0131362332117169	0.011887917682409	-1.1050070805213552	0.269161	0.269161	chr11	19063757	0.5699878668544901	chr11:19063757:C:T
chr11:19063760	['A', 'C']	56057	7075.009687951613	-47.27287437373538	-0.013180005407897	0.0118879003078517	-1.1086907752071151	0.267568	0.267568	chr11	19063760	0.5725658275799406	chr11:19063760:A:C
chr11:19064882	['A', 'C']	56057	75573.7852771682	137.87539805376812	-0.0022336484519293	0.0061901083432347	-0.360841576282023	0.718219	0.718219	chr11	19064882	0.1437431100899094	chr11:19064882:A:C
chr11:19065000	['G', 'A']	56057	34972.477470242884	151.42184993761754	0.0005844432701721	0.0062462048224186	0.0935677402179534	0.925453	0.925453	chr11	19065000	0.0336456324042785	chr11:19065000:G:A
chr11:19065035	['G', 'A']	56057	1205.021496360782	76.46564069308269	0.0438858878457762	0.0291010478739798	1.508051807475153	0.131547	0.131547	chr11	19065035	0.8809190517842993	chr11:19065035:G:A
chr11:19065371	['G', 'A']	56057	67875.52996699081	187.2571316542632	0.0020558208938697	0.0059322707840366	0.3465487279174449	0.728932	0.728932	chr11	19065371	0.1373129838935562	chr11:19065371:G:A
chr11:19066278	['A', 'G']	56057	7072.630842788838	-43.6336413588942	-0.012293395747156	0.0118887289178627	-1.034037854853036	0.301123	0.301123	chr11	19066278	0.5212560714829263	chr11:19066278:A:G
chr11:19066450	['C', 'T']	56057	7079.757774169953	-47.95850577891697	-0.0131948343079546	0.0118829501193031	-1.1104005466218716	0.266831	0.266831	chr11	19066450	0.5737637161841007	chr11:19066450:C:T
chr11:19067203	['G', 'T']	56057	67573.25982228883	234.63786938717027	0.0035317262664457	0.0059246182332159	0.5961103530089762	0.551104	0.551104	chr11	19067203	0.2587664367850477	chr11:19067203:G:T
chr11:19067837	['T', 'C']	56057	20786.56216765997	19.36344863410505	-0.0056732031065925	0.0074186244600744	-0.7647243956240889	0.444439	0.444439	chr11	19067837	0.3521878382513517	chr11:19067837:T:C
chr11:19068088	['C', 'G']	56057	7080.252609044688	-47.82968084467757	-0.0133562751228352	0.0118840179403234	-1.1238854729019168	0.261066	0.261066	chr11	19068088	0.5832496849517425	chr11:19068088:C:G
chr11:19068314	['C', 'G']	56057	7935.849405006154	68.27590331465981	-0.0007675987252915	0.0113299201540091	-0.0677497029862021	0.945985	0.945985	chr11	19068314	0.0241157499289431	chr11:19068314:C:G
chr11:19068714	['C', 'G']	56057	7084.631913223437	-47.860213992061006	-0.013348853894812	0.0118815448740202	-1.1234948010843366	0.261232	0.261232	chr11	19068714	0.5829736245937729	chr11:19068714:C:G
chr11:19069836	['A', 'T']	56057	7074.8834611953625	-43.18324202663137	-0.0126225236433318	0.0118860632302837	-1.0619599945566294	0.288258	0.288258	chr11	19069836	0.5402186309278235	chr11:19069836:A:T
chr11:19070523	['A', 'G']	56057	75416.45353007296	139.80232125083015	-0.0018175905322623	0.0061859024477652	-0.2938278687079857	0.768891	0.768891	chr11	19070523	0.1141352225571583	chr11:19070523:A:G
chr11:19071447	['G', 'A']	56057	67665.66220992501	163.40154695098363	0.0009242252523122	0.0059243858750381	0.156003554090968	0.876031	0.876031	chr11	19071447	0.0574805252351987	chr11:19071447:G:A
chr11:19072585	['T', 'C']	56057	75381.06833062747	130.69853091195714	-0.0020871448997878	0.0061850367319553	-0.337450687884273	0.735778	0.735778	chr11	19072585	0.1332532018561305	chr11:19072585:T:C
chr11:19073234	['C', 'T']	56057	8110.14467675182	85.48734161889723	0.0007856426118416	0.0112176103742426	0.0700365394795331	0.944165	0.944165	chr11	19073234	0.0249521028124097	chr11:19073234:C:T
chr11:19073743	['C', 'T']	56057	8144.162268729147	84.2686867796456	0.0003758633759544	0.0111046813918097	0.0338472904077805	0.972999	0.972999	chr11	19073743	0.0118876060776964	chr11:19073743:C:T
chr11:19074009	['A', 'G']	56057	16137.727534469535	94.17965142313908	-0.0023723447379761	0.0081880031866372	-0.2897342226060413	0.772021	0.772021	chr11	19074009	0.1123708861149396	chr11:19074009:A:G
chr11:19074612	['C', 'T']	56057	73544.11952468465	201.00583137961968	0.0059248933650439	0.0061136400557525	0.9691269539934736	0.332486	0.332486	chr11	19074612	0.4782266368293061	chr11:19074612:C:T
chr11:19075077	['C', 'A']	56057	7591.354220564881	18.6674913579656	-0.0022564348847556	0.0115020661126592	-0.1961764836555967	0.844473	0.844473	chr11	19075077	0.0734142313960678	chr11:19075077:C:A
chr11:19076091	['A', 'C']	56057	7170.895450490633	14.2536088629346	-0.0010050407183934	0.0118013793830999	-0.0851629869498746	0.932132	0.932132	chr11	19076091	0.0305225824825355	chr11:19076091:A:C
chr11:19076138	['G', 'A']	56057	90690.17820757578	386.3052627638268	0.0107730297917255	0.007372353980695	1.46127408151256	0.143946	0.143946	chr11	19076138	0.8418003988794311	chr11:19076138:G:A
chr11:19076190	['G', 'A']	56057	16972.838959552104	156.53593826950296	0.0009537240130043	0.0081304036739574	0.117303402297134	0.90662	0.90662	chr11	19076190	0.0425747046532055	chr11:19076190:G:A
chr11:19076213	['TGA', 'T']	56057	20748.18177114002	-44.98127158840581	-0.0110802154298207	0.0074377838827969	-1.489720003218777	0.136304	0.136304	chr11	19076213	0.8654913990997534	chr11:19076213:TGA:T
chr11:19076902	['T', 'C']	56057	8505.517297982053	72.04131175599309	0.002274190607212	0.0109156498678004	0.2083422090993059	0.834963	0.834963	chr11	19076902	0.0783327691294019	chr11:19076902:T:C
chr11:19076938	['A', 'G']	56057	16557.839875811864	150.0735550602895	-0.0002082403026455	0.0082013789186634	-0.0253908891066642	0.979743	0.979743	chr11	19076938	0.0088878307559414	chr11:19076938:A:G
chr11:19078009	['C', 'T']	56057	96076.56954256764	181.7826195185928	-0.0022085316128892	0.008310414314696	-0.2657546939607715	0.790429	0.790429	chr11	19078009	0.1021371343251192	chr11:19078009:C:T
chr11:19078931	['T', 'C']	56057	96060.99541480822	194.1085049383797	-0.0014569607930152	0.0083036857358582	-0.1754595295825825	0.860719	0.860719	chr11	19078931	0.0651386100654995	chr11:19078931:T:C
chr11:19079006	['G', 'A']	56057	96039.42649183836	204.0036100874329	-0.0007382702793565	0.0082989271223509	-0.088959725573231	0.929114	0.929114	chr11	19079006	0.031930995873461	chr11:19079006:G:A
chr11:19079189	['G', 'A']	56057	95265.89612845672	146.1703501372086	-0.0025614779369436	0.008174592499943	-0.3133462538911234	0.754019	0.754019	chr11	19079189	0.1226177105079551	chr11:19079189:G:A
chr11:19080116	['T', 'C']	56057	21699.64519582477	43.80423223422888	-0.006963430777272	0.007309867087919	-0.9526070301306132	0.340793	0.340793	chr11	19080116	0.46750933436483	chr11:19080116:T:C
chr11:19080358	['G', 'A']	56057	7283.909562890276	93.52388075458536	-0.0002473987647147	0.0118039196511706	-0.0209590349668484	0.983278	0.983278	chr11	19080358	0.0073236776948716	chr11:19080358:G:A
chr11:19080744	['T', 'C']	56057	104540.59469440184	346.38838320657413	0.0022268736309519	0.01150295074868	0.193591512265453	0.846496	0.846496	chr11	19080744	0.0723750897488226	chr11:19080744:T:C
chr11:19081220	['C', 'T']	56057	73451.17206066013	99.75492044103522	0.003492181464131	0.0061262318735297	0.570037428589677	0.568655	0.568655	chr11	19081220	0.2451511378897948	chr11:19081220:C:T
chr11:19082480	['T', 'C']	56057	7155.638246628132	11.63678312857064	-0.0012531106613913	0.011806003331017	-0.1061418183831214	0.91547	0.91547	chr11	19082480	0.0383558829820909	chr11:19082480:T:C
chr11:19082718	['C', 'A']	56057	73467.48468304519	112.2916529249542	0.0040028367902055	0.0061272782090419	0.6532813842692166	0.513578	0.513578	chr11	19082718	0.2893935882944217	chr11:19082718:C:A
chr11:19083785	['T', 'C']	56057	18269.955504808124	29.691279110268304	-0.0073253641387	0.0078132263190706	-0.937559445938511	0.348475	0.348475	chr11	19083785	0.4578283732374155	chr11:19083785:T:C
chr11:19084054	['G', 'A']	56057	7565.4048774396115	14.543896190290358	-0.0037613588003317	0.0115111228255861	-0.3267586366093897	0.743852	0.743852	chr11	19084054	0.1285134649610718	chr11:19084054:G:A
chr11:19084498	['C', 'T']	56057	14987.604181905765	112.87846108984132	-0.0020965604661435	0.0084987798702328	-0.2466895834644194	0.805149	0.805149	chr11	19084498	0.0941237421291944	chr11:19084498:C:T
chr11:19084526	['T', 'G']	56057	7591.031244423828	26.039696814332	-0.002066635685247	0.0114868001650748	-0.1799139582431853	0.857221	0.857221	chr11	19084526	0.0669071982550258	chr11:19084526:T:G
chr11:19084720	['A', 'G']	56057	16207.023818019628	192.4775553780636	0.0019306560166838	0.008287855047111	0.2329500221359243	0.815801	0.815801	chr11	19084720	0.0884157666651417	chr11:19084720:A:G
chr11:19084735	['T', 'C']	56057	14831.91044856011	109.05384643682828	-0.0021648334516009	0.0085367393751673	-0.2535902007150764	0.799813	0.799813	chr11	19084735	0.0970115412097722	chr11:19084735:T:C
chr11:19085196	['G', 'A']	56057	15532.60211619442	145.48392226339578	-0.0006347093655962	0.0084340134298826	-0.0752559111830968	0.940011	0.940011	chr11	19085196	0.0268670642605681	chr11:19085196:G:A
chr11:19085568	['T', 'C']	56057	7805.810220541001	34.89430153549896	0.0002924064053614	0.0113461245877829	0.0257714784549718	0.97944	0.97944	chr11	19085568	0.009022163515123	chr11:19085568:T:C
chr11:19085838	['A', 'T']	56057	7322.009611591262	-22.81910610963798	-0.0089816335996084	0.0117031464397028	-0.7674546025621232	0.442815	0.442815	chr11	19085838	0.3537776761698008	chr11:19085838:A:T
chr11:19085911	['C', 'T']	56057	7132.90865779237	87.55450711996667	-0.0002121610665402	0.0119263851139478	-0.0177892181506151	0.985807	0.985807	chr11	19085911	0.0062081023401707	chr11:19085911:C:T
chr11:19086769	['A', 'C']	56057	19371.146739227406	74.60497774575768	-0.0052100196284882	0.0076256797864267	-0.6832203520742822	0.49447	0.49447	chr11	19086769	0.3058600523573689	chr11:19086769:A:C
chr11:19086904	['T', 'C']	56057	15242.63147847496	160.6936317812921	0.0011266666587334	0.0084890651265294	0.1327197567624349	0.894415	0.894415	chr11	19086904	0.0484609259574255	chr11:19086904:T:C
chr11:19087136	['T', 'C']	56057	8077.43227958754	70.332647572437	0.0020655355485812	0.0111581790349543	0.1851140353735766	0.85314	0.85314	chr11	19087136	0.0689796953993437	chr11:19087136:T:C
chr11:19087423	['G', 'C']	56057	15544.1091645407	157.87850463651375	0.0004158617020808	0.0084282702060195	0.0493412873478932	0.960647	0.960647	chr11	19087423	0.0174361691635223	chr11:19087423:G:C
chr11:19087693	['G', 'A']	56057	11319.807735536013	-40.258354108172846	-0.0072753212715722	0.0096071686734011	-0.7572804765794371	0.448885	0.448885	chr11	19087693	0.3478649067972125	chr11:19087693:G:A
chr11:19087694	['A', 'G']	56057	20631.94442362932	146.70881963497422	-0.0022862804118514	0.0075098692127184	-0.3044367813995346	0.760796	0.760796	chr11	19087694	0.1187317794335424	chr11:19087694:A:G
chr11:19087961	['A', 'G']	56057	8367.492675789961	150.95299209938844	0.0053669985146875	0.0112558364397326	0.4768191634112874	0.633493	0.633493	chr11	19087961	0.1982581796411071	chr11:19087961:A:G
chr11:19087988	['A', 'C']	56057	20059.651969880804	117.20791100173604	-0.002915808818563	0.0075805256046025	-0.3846446764578826	0.700502	0.700502	chr11	19087988	0.1545906204242824	chr11:19087988:A:C
chr11:19088157	['A', 'C']	56057	20067.147865336923	124.40379189187432	-0.0024131403512024	0.00757912726147	-0.3183929056674057	0.750188	0.750188	chr11	19088157	0.1248298871000713	chr11:19088157:A:C
chr11:19088517	['T', 'C']	56057	20067.0	120.1063182252506	-0.0026694063711083	0.0075788302925599	-0.3522187815353072	0.724676	0.724676	chr11	19088517	0.1398561215162196	chr11:19088517:T:C
chr11:19088818	['T', 'G']	56057	11209.799743077365	-49.96973274880504	-0.0077710626821474	0.0096562821497102	-0.8047675659912875	0.420957	0.420957	chr11	19088818	0.3757622642984907	chr11:19088818:T:G
chr11:19088864	['G', 'A']	56057	11233.801598487144	-40.79152831607735	-0.0069901630728959	0.0096439496771593	-0.7248236777356221	0.468563	0.468563	chr11	19088864	0.3292320083772391	chr11:19088864:G:A
chr11:19089230	['T', 'C']	56057	20195.80136302005	124.82551823291035	-0.0027059378426176	0.0075602640421877	-0.3579157854167546	0.720408	0.720408	chr11	19089230	0.1424214730643808	chr11:19089230:T:C
chr11:19089300	['C', 'T']	56057	8349.297886004817	152.96570200954616	0.0056765391678457	0.0112652250994	0.5038993111773796	0.614334	0.614334	chr11	19089300	0.2115954482100337	chr11:19089300:C:T
chr11:19089748	['C', 'T']	56057	11630.319569600832	-36.93293342147491	-0.008371885657132	0.009495286350939	-0.881688592393437	0.377949	0.377949	chr11	19089748	0.4225667994032278	chr11:19089748:C:T
chr11:19089766	['A', 'C']	56057	11202.997751686236	-47.96030250602149	-0.0076200106156493	0.0096595836649513	-0.7888549734599505	0.4302	0.4302	chr11	19089766	0.3663295939485562	chr11:19089766:A:C
chr11:19089941	['T', 'C']	56057	9655.300946337778	-27.775030594276828	-0.0057974585596991	0.0104481576130743	-0.5548785512619429	0.57898	0.57898	chr11	19089941	0.2373364380681715	chr11:19089941:T:C
chr11:19089946	['A', 'G']	56057	8887.701125914697	-38.553903967500425	-0.0072309500676186	0.0108306322611754	-0.6676387761349298	0.504367	0.504367	chr11	19089946	0.2972533364263634	chr11:19089946:A:G
chr11:19089951	['G', 'A']	56057	8092.299225663412	-82.71670508557453	-0.0128851140170441	0.0113171644816959	-1.1385461471275928	0.254897	0.254897	chr11	19089951	0.5936352759121087	chr11:19089951:G:A
chr11:19090209	['A', 'G']	56057	93010.54742063848	229.56981876302044	0.0025655612112851	0.0076894901748752	0.3336451641056606	0.738649	0.738649	chr11	19090209	0.1315618857944981	chr11:19090209:A:G
chr11:19090329	['T', 'C']	56057	11625.733043059296	-40.77412250003639	-0.0087494073680982	0.0094985259648456	-0.9211331737661272	0.356985	0.356985	chr11	19090329	0.4473500319384788	chr11:19090329:T:C
chr11:19090658	['T', 'C']	56057	20170.31781604068	126.50229406482175	-0.0025704951022715	0.0075690923569029	-0.3396041402411056	0.734156	0.734156	chr11	19090658	0.1342116475217877	chr11:19090658:T:C
chr11:19092451	['T', 'A']	56057	11243.203404042746	-53.55878934566881	-0.0082611388877727	0.0096457023605645	-0.8564579933077275	0.391748	0.391748	chr11	19092451	0.406993212067237	chr11:19092451:T:A
chr11:19092654	['C', 'T']	56057	11247.003175622636	-60.478391278276376	-0.0088350400694314	0.0096441678041008	-0.9161018606161776	0.359617	0.359617	chr11	19092654	0.4441597862611587	chr11:19092654:C:T
chr11:19093076	['C', 'T']	56057	1840.065649808224	4.749868859680215	-0.000653217490945	0.0227885211318638	-0.0286643212679446	0.977132	0.977132	chr11	19093076	0.0100467638151924	chr11:19093076:C:T
chr11:19093632	['C', 'T']	56057	11624.28101916283	-36.64580327251511	-0.0083698701563934	0.0095027880453943	-0.8807804737315954	0.37844	0.37844	chr11	19093632	0.4220029661889269	chr11:19093632:C:T
chr11:19093819	['T', 'C']	56057	20053.08135260528	109.86038997528644	-0.0032486556743843	0.0075894960854809	-0.428046294219601	0.668619	0.668619	chr11	19093819	0.174821286316718	chr11:19093819:T:C
chr11:19093830	['A', 'T']	56057	11628.244616509965	-40.70104624079288	-0.008702154870501	0.0095005008780319	-0.9159680086576284	0.359688	0.359688	chr11	19093830	0.4440740509796987	chr11:19093830:A:T
chr11:19093861	['G', 'T']	56057	11623.658834234331	-41.63516373273526	-0.0087708357951952	0.009501666823659	-0.9230839133778076	0.355967	0.355967	chr11	19093861	0.4485902615276721	chr11:19093861:G:T
chr11:19094310	['C', 'T']	56057	11680.87537467885	-42.71912815111179	-0.0089402504307013	0.0094820382006471	-0.94286167609946	0.345756	0.345756	chr11	19094310	0.4612302747203669	chr11:19094310:C:T
chr11:19094414	['T', 'TTCTC']	56057	11630.867345846422	-42.11397192651551	-0.0088513698416759	0.0094990230921947	-0.9318189624098324	0.351434	0.351434	chr11	19094414	0.4541562243487436	chr11:19094414:T:TTCTC
chr11:19094519	['G', 'A']	56057	11688.251039232127	-42.27545240752655	-0.0090430226423231	0.009479716637875	-0.9539338555957289	0.340121	0.340121	chr11	19094519	0.4683665527113189	chr11:19094519:G:A
chr11:19094555	['A', 'G']	56057	11046.591179933634	-69.81430007161143	-0.0094029095694347	0.0097268260067469	-0.9666986499925516	0.333699	0.333699	chr11	19094555	0.4766450947990059	chr11:19094555:A:G
chr11:19095106	['C', 'T']	56057	11046.182316104974	-70.7486154216376	-0.0094754598450679	0.0097272855548663	-0.9741114097681234	0.330005	0.330005	chr11	19095106	0.4814794799525393	chr11:19095106:C:T
chr11:19095431	['C', 'T']	56057	11181.199461253032	-56.889813908844125	-0.0084585953454021	0.0096694212026222	-0.8747778350071447	0.381699	0.381699	chr11	19095431	0.4182789778424935	chr11:19095431:C:T
chr11:19095845	['T', 'C']	56057	11629.697005923916	-41.79182892002924	-0.0088248049989976	0.0094987279643427	-0.92905124055822	0.352867	0.352867	chr11	19095845	0.4523889548109874	chr11:19095845:T:C
chr11:19096231	['C', 'T']	56057	7241.258353402907	101.90296948550407	0.0008475913522427	0.0118747068051186	0.0713778761996334	0.943097	0.943097	chr11	19096231	0.0254436366388577	chr11:19096231:C:T
chr11:19096292	['T', 'C']	56057	20032.858927010297	108.13787570098974	-0.0033388905244473	0.007592894435442	-0.4397388311975055	0.660128	0.660128	chr11	19096292	0.180371845815912	chr11:19096292:T:C
chr11:19096719	['T', 'C']	56057	11628.037161921073	-40.12312210201671	-0.0086901800962199	0.009498471818591	-0.9149029719929166	0.360247	0.360247	chr11	19096719	0.4433996271381804	chr11:19096719:T:C
chr11:19096770	['T', 'C']	56057	8353.745111682008	147.41926128136828	0.0047498646581851	0.0112753295557286	0.421261714321417	0.673566	0.673566	chr11	19096770	0.1716198431014219	chr11:19096770:T:C
chr11:19096838	['T', 'C']	56057	11672.041086847928	-37.39750817416712	-0.0084655336236565	0.0094848183108096	-0.8925351383914805	0.37211	0.37211	chr11	19096838	0.4293286586899336	chr11:19096838:T:C
chr11:19096914	['G', 'A']	56057	11178.997109826589	-55.49656086185056	-0.0083494735087314	0.0096703151455162	-0.8634127619514834	0.387914	0.387914	chr11	19096914	0.4112645462235371	chr11:19096914:G:A
chr11:19097156	['T', 'C']	56057	8110.434045741607	154.47535778117754	0.006619782129666	0.0114326933396767	0.5790221020529187	0.562577	0.562577	chr11	19097156	0.2498180271961786	chr11:19097156:T:C
chr11:19097228	['T', 'A']	56057	11180.79781635238	-55.09596095655426	-0.008316910683659	0.0096697675738783	-0.8600941667022162	0.389741	0.389741	chr11	19097228	0.4092239048638585	chr11:19097228:T:A
chr11:19098612	['G', 'C']	56057	72947.51964597979	51.62448155997568	0.0018583801479019	0.0061122638182022	0.3040412199433812	0.761098	0.761098	chr11	19098612	0.1185594192885437	chr11:19098612:G:C
chr11:19098973	['C', 'T']	56057	9579.00308042718	-31.465078155455725	-0.008593735345439	0.0103719850340323	-0.828552617193471	0.407361	0.407361	chr11	19098973	0.3900205519081431	chr11:19098973:C:T
chr11:19099279	['T', 'C']	56057	11622.280626628128	-43.75849247072777	-0.0089746817563397	0.00950037504484	-0.9446660488644764	0.344833	0.344833	chr11	19099279	0.4623911795291142	chr11:19099279:T:C
chr11:19099314	['A', 'G']	56057	11623.451454058875	-40.248763280167566	-0.0087071943230438	0.0094998031614907	-0.9165657619454832	0.359374	0.359374	chr11	19099314	0.4444533464395774	chr11:19099314:A:G
chr11:19099322	['A', 'G']	56057	20552.93314778141	134.17985979483913	-0.0031563262689891	0.0075272830930138	-0.4193181297935553	0.674985	0.674985	chr11	19099322	0.1707058782646966	chr11:19099322:A:G
chr11:19099511	['C', 'G']	56057	11670.624576301425	-37.59923944432863	-0.0085502834322391	0.0094830861106774	-0.9016351146080996	0.367255	0.367255	chr11	19099511	0.4350322827871881	chr11:19099511:C:G
chr11:19099609	['G', 'A']	56057	20000.63828420526	107.23112960282845	-0.0036136261223026	0.0075990171391206	-0.4755386198169321	0.634405	0.634405	chr11	19099609	0.197633402828138	chr11:19099609:G:A
chr11:19099614	['G', 'A']	56057	7213.128674896532	103.36522222156076	0.0009055630787046	0.0119012647869845	0.0760896505466392	0.939348	0.939348	chr11	19099614	0.0271734849640599	chr11:19099614:G:A
chr11:19099776	['A', 'G']	56057	11045.591126413816	-67.46635911061765	-0.0092896755253364	0.0097259177448144	-0.955146421044881	0.339508	0.339508	chr11	19099776	0.4691499877607376	chr11:19099776:A:G
chr11:19099913	['A', 'G']	56057	72971.43125323438	51.96382604564171	0.0019011274863225	0.0061120250282768	0.3110470715560037	0.755766	0.755766	chr11	19099913	0.12161264978937	chr11:19099913:A:G
chr11:19099976	['AC', 'A']	56057	12773.645902107382	9.736116804871871	-0.0050824687610527	0.0090993599159734	-0.558552338624473	0.57647	0.57647	chr11	19099976	0.2392232888436397	chr11:19099976:AC:A
chr11:19101043	['T', 'G']	56057	8308.333910219813	136.16970603320684	0.0035152876144921	0.0113091185253362	0.3108365702080743	0.755926	0.755926	chr11	19101043	0.1215207168858897	chr11:19101043:T:G
chr11:19101069	['G', 'A']	56057	8397.348201541536	143.55706706932975	0.0038358277422817	0.0112587895414403	0.3406962825056037	0.733334	0.733334	chr11	19101069	0.1346981790844702	chr11:19101069:G:A
chr11:19102112	['A', 'G']	56057	8373.035328226772	139.12445649059717	0.0040825416714243	0.0112825811490631	0.3618446539392584	0.717469	0.717469	chr11	19102112	0.1441968589421073	chr11:19102112:A:G
chr11:19102465	['C', 'T']	56057	11047.379518287244	-64.13174920269697	-0.0089357929864617	0.0097255241268982	-0.9187980894261246	0.358205	0.358205	chr11	19102465	0.4458683563505992	chr11:19102465:C:T
chr11:19103296	['A', 'G']	56057	20411.46179650976	117.55848749649368	-0.0036652933949587	0.0075399558785236	-0.4861160269383974	0.626887	0.626887	chr11	19103296	0.2028107362015646	chr11:19103296:A:G
chr11:19103358	['G', 'A']	56057	20011.855929633	99.729071811663	-0.004007441031056	0.0075951334680118	-0.5276327332408334	0.597756	0.597756	chr11	19103358	0.2234760559419013	chr11:19103358:G:A
chr11:19103459	['T', 'C']	56057	11695.460446030327	-39.151657631329336	-0.0088066024665273	0.0094772388864142	-0.9292371514610448	0.35277	0.35277	chr11	19103459	0.4525083549133345	chr11:19103459:T:C
chr11:19103551	['C', 'T']	56057	11674.249540596957	-33.927678643534975	-0.0082246661153755	0.0094842171569426	-0.8671950440690728	0.385839	0.385839	chr11	19103551	0.4135938766694328	chr11:19103551:C:T
chr11:19104294	['T', 'C']	56057	18958.10205939039	61.93107452153654	-0.0055767953633972	0.0077314343262028	-0.7213144583659932	0.470719	0.470719	chr11	19104294	0.327238271570985	chr11:19104294:T:C
chr11:19105311	['G', 'A']	56057	19969.84993487841	92.37105775656195	-0.0041460918691128	0.007602660425452	-0.5453475016762079	0.585517	0.585517	chr11	19105311	0.2324604910288314	chr11:19105311:G:A
chr11:19106505	['C', 'T']	56057	18917.69978054916	60.41447801333904	-0.0052839568454623	0.0077372655571541	-0.6829230309378066	0.494658	0.494658	chr11	19106505	0.3056949627762814	chr11:19106505:C:T
chr11:19106677	['G', 'A']	56057	13535.41458061984	132.73132368015624	-0.0023593819901576	0.0088921092401655	-0.2653343460402386	0.790753	0.790753	chr11	19106677	0.1019591517600432	chr11:19106677:G:A
chr11:19106697	['T', 'C']	56057	18937.4995537308	52.61946541131015	-0.0057459273835585	0.0077368673945904	-0.7426684587583947	0.457686	0.457686	chr11	19106697	0.339432371854407	chr11:19106697:T:C
chr11:19107395	['C', 'G']	56057	7744.276300062438	115.51757717260266	5.430127914849201e-05	0.0115329900857883	0.0047083435210271	0.996243	0.996243	chr11	19107395	0.001634717111067	chr11:19107395:C:G
chr11:19109223	['G', 'A']	56057	11025.983461785485	-67.83221532523095	-0.0092485320783295	0.0097345412727351	-0.9500737445361884	0.342079	0.342079	chr11	19109223	0.4658735860431023	chr11:19109223:G:A
chr11:19109311	['C', 'T']	56057	20001.85450231048	118.20409122572823	-0.0027471805230318	0.0075977468499832	-0.3615783175294852	0.717669	0.717669	chr11	19109311	0.1440758128866855	chr11:19109311:C:T
chr11:19109446	['A', 'T']	56057	20000.99516442732	112.11247833719334	-0.0029216427331316	0.0075959507720533	-0.3846316044965519	0.700512	0.700512	chr11	19109446	0.1545844207077641	chr11:19109446:A:T
chr11:19109984	['G', 'GA']	56057	94568.80908117752	171.7156913897021	0.0003463576260571	0.0079759106286869	0.0434254647753224	0.965363	0.965363	chr11	19109984	0.0153093506424223	chr11:19109984:G:GA
chr11:19110741	['G', 'A']	56057	21960.48453865781	156.65465429986247	0.0004298658820899	0.0073220095321334	0.0587087301926421	0.953184	0.953184	chr11	19110741	0.0208232562647654	chr11:19110741:G:A
chr11:19110832	['T', 'C']	56057	94293.86738990791	194.0751892019133	0.0018430099507737	0.0079421356922782	0.2320547044500422	0.816496	0.816496	chr11	19110832	0.0880459385233728	chr11:19110832:T:C
chr11:19110984	['T', 'C']	56057	1160.3311860958945	56.51018396193136	0.0359250837804203	0.0294322155741787	1.2206041264504015	0.222241	0.222241	chr11	19110984	0.6531758174420211	chr11:19110984:T:C
chr11:19111149	['T', 'C']	56057	1176.188838138738	52.75179237483159	0.0307182883354097	0.0292369627890476	1.0506661911858048	0.293416	0.293416	chr11	19111149	0.5325162077311476	chr11:19111149:T:C
chr11:19112362	['A', 'G']	56057	20644.57794826048	102.95041537570074	-0.0010390891496832	0.0074879650781966	-0.1387678947260179	0.889634	0.889634	chr11	19112362	0.0507886275940572	chr11:19112362:A:G
chr11:19112953	['C', 'T']	56057	71594.32604157372	42.7326776405862	0.0013491569286907	0.0060664706075947	0.2223956919863238	0.824007	0.824007	chr11	19112953	0.0840690989236845	chr11:19112953:C:T
chr11:19113275	['A', 'C']	56057	22009.533649728808	159.9864617191606	0.0007399765831358	0.0073143678111492	0.1011675379528968	0.919418	0.919418	chr11	19113275	0.0364869980578086	chr11:19113275:A:C
chr11:19113405	['C', 'T']	56057	20800.96854537993	104.30633722622584	-0.0015181685387162	0.0074663977878536	-0.2033334657290783	0.838875	0.838875	chr11	19113405	0.0763027481756514	chr11:19113405:C:T
chr11:19113920	['T', 'TAC']	56057	22009.926347529745	159.37961541235094	0.0006844087611137	0.0073141161124152	0.093573680072151	0.925448	0.925448	chr11	19113920	0.0336479787992607	chr11:19113920:T:TAC
chr11:19114091	['C', 'T']	56057	13270.946960911991	13.413032691985457	-0.000891998406404	0.0090080562269308	-0.0990222955910586	0.921121	0.921121	chr11	19114091	0.0356833164039597	chr11:19114091:C:T
chr11:19114153	['T', 'C']	56057	22009.96317704988	163.14084796977116	0.0009220614530899	0.0073143174358097	0.1260625425655867	0.899683	0.899683	chr11	19114153	0.0459104856739113	chr11:19114153:T:C
chr11:19114257	['A', 'G']	56057	107830.92359426287	317.0898650421192	-0.0060705233309585	0.0151252095804704	-0.4013513530944217	0.688163	0.688163	chr11	19114257	0.1623086815084706	chr11:19114257:A:G
chr11:19114461	['C', 'CTGGGATTCCAGGTCAGGCAG']	56057	22009.14096594052	162.06464332412529	0.0008780125692645	0.0073141129363052	0.1200436166231857	0.904449	0.904449	chr11	19114461	0.043615917077284	chr11:19114461:C:CTGGGATTCCAGGTCAGGCAG
chr11:19114896	['T', 'C']	56057	20598.20470642808	98.05312683016098	-0.0009712858008753	0.0074941111781468	-0.1296065374247001	0.896878	0.896878	chr11	19114896	0.0472666288959996	chr11:19114896:T:C
chr11:19115187	['G', 'A']	56057	22008.6744111349	160.5964867553583	0.0008106976785228	0.0073146439584822	0.1108321448213114	0.91175	0.91175	chr11	19115187	0.0401242280141811	chr11:19115187:G:A
chr11:19115359	['C', 'A']	56057	22004.24320079948	161.0062012239848	0.0008061272510089	0.0073148934269998	0.1102035537569743	0.912248	0.912248	chr11	19115359	0.0398870801035344	chr11:19115359:C:A
chr11:19116026	['A', 'G']	56057	21968.621754260726	171.9223427384632	0.0015025691754464	0.0073183736021211	0.2053146309736085	0.837327	0.837327	chr11	19116026	0.07710490453761	chr11:19116026:A:G
chr11:19116077	['C', 'T']	56057	21949.915642228843	147.55731758998817	0.0002196258108883	0.0073212538061751	0.0299983878038893	0.976068	0.976068	chr11	19116077	0.0105199251652368	chr11:19116077:C:T
chr11:19116394	['C', 'T']	56057	1153.082279271404	57.34815957814002	0.0365121867855971	0.0295396994986284	1.2360378543218564	0.21645	0.21645	chr11	19116394	0.6646424098508246	chr11:19116394:C:T
chr11:19116400	['C', 'A']	56057	71461.32034122139	19.56019411361129	0.0011718524513229	0.0060739383648062	0.1929312385046484	0.847014	0.847014	chr11	19116400	0.0721094113074297	chr11:19116400:C:A
chr11:19116438	['T', 'C']	56057	13562.742257920563	14.784749698245228	-0.0018556620059229	0.0089199037628515	-0.2080361016506902	0.835202	0.835202	chr11	19116438	0.0782084743658506	chr11:19116438:T:C
chr11:19116580	['T', 'C']	56057	13521.688492417485	142.26743047242837	-0.0024025970345587	0.0089234190825821	-0.2692462398463893	0.787741	0.787741	chr11	19116580	0.1036165499726429	chr11:19116580:T:C
chr11:19116637	['G', 'A']	56057	1156.020622234908	56.40105070829136	0.035785217055569	0.0295100168837307	1.2126464446483545	0.22527	0.22527	chr11	19116637	0.6472966409524519	chr11:19116637:G:A
chr11:19116993	['C', 'T']	56057	4306.53776984835	31.71353801183083	0.0023228889410856	0.0150733308692983	0.1541058815219786	0.877527	0.877527	chr11	19116993	0.0567395121605818	chr11:19116993:C:T
