## Supplementary material for "Characterization of shared and ancestry-specific signals driving complex traits using multi-ancestry fine-mapping": s2_gwas_temp.txt

locus	alleles	n	sum_x	y_transpose_x	beta	standard_error	t_stat	p_value	p_value_str	chrom	pos	-log10pvalue	rsid
chr11:18118287	['A', 'G']	10699	284.0	3.271683905467308	0.0285390053393785	0.0608711412439455	0.4688429485001181	0.639191	0.639191	chr11	18118287	0.1943693486469037	chr11:18118287:A:G
chr11:18118920	['G', 'A']	10699	2413.0214841917623	-121.30041031184513	-0.0345483031176436	0.0221010322526367	-1.5631986199885215	0.118036	0.118036	chr11	18118920	0.9279855162795162	chr11:18118920:G:A
chr11:18119852	['A', 'G']	10699	4212.0	-132.50123605633996	-0.0049223778503333	0.0176108328390471	-0.2795085215628946	0.77986	0.77986	chr11	18119852	0.1079833545975194	chr11:18119852:A:G
chr11:18120529	['C', 'T']	10699	9557.907029053426	-143.57776173645195	0.01844520954215	0.0140856429983518	1.3095042621986326	0.190392	0.190392	chr11	18120529	0.7203513040022164	chr11:18120529:C:T
chr11:18120916	['G', 'A']	10699	5046.622422197225	-206.8590829488676	-0.0232086211611231	0.0165265083109094	-1.404326959119531	0.160251	0.160251	chr11	18120916	0.7951992517116295	chr11:18120916:G:A
chr11:18123249	['C', 'T']	10699	14886.828448356591	-424.6085535337226	-0.0066848721218123	0.0152528655039828	-0.4382699185321497	0.661199	0.661199	chr11	18123249	0.1796678119287969	chr11:18123249:C:T
chr11:18123520	['G', 'A']	10699	4985.193545369504	-185.007340470486	-0.0134821001338611	0.0166033788147983	-0.8120094279752752	0.416804	0.416804	chr11	18123520	0.3800681218352308	chr11:18123520:G:A
chr11:18123590	['G', 'T']	10699	3440.0	-137.59002564784694	-0.0161896630424153	0.0190455646604349	-0.8500489920389501	0.395317	0.395317	chr11	18123590	0.4030545090887454	chr11:18123590:G:T
chr11:18124476	['A', 'G']	10699	2867.340003740416	-140.59695195611258	-0.0257970489649043	0.0204693567338412	-1.260276485496734	0.207597	0.207597	chr11	18124476	0.6827789268007459	chr11:18124476:A:G
chr11:18124630	['G', 'T']	10699	3387.0	-26.14836380389329	0.0145314219586021	0.0194543158572657	0.7469510655228212	0.45511	0.45511	chr11	18124630	0.3418836217621073	chr11:18124630:G:T
chr11:18124729	['T', 'C']	10699	6686.124649336076	-219.7840874372328	-0.0086744877854217	0.015233650900786	-0.5694293404724242	0.569077	0.569077	chr11	18124729	0.2448289666231559	chr11:18124729:T:C
chr11:18125079	['TTTC', 'T']	10699	3389.2671341748483	-24.66661331380512	0.014929439637316	0.0194500871459429	0.7675770049405738	0.442755	0.442755	chr11	18125079	0.3538365256542098	chr11:18125079:TTTC:T
chr11:18125578	['T', 'TAAGG']	10699	6687.500233754091	-219.41574267333124	-0.0086007677937824	0.0152340112099103	-0.5645767011243435	0.572374	0.572374	chr11	18125578	0.2423201022235583	chr11:18125578:T:TAAGG
chr11:18126747	['T', 'A']	10699	3393.5374614161447	-28.100582958786827	0.0135807309573012	0.019442794508022	0.6984968622539252	0.484882	0.484882	chr11	18126747	0.3143639376534405	chr11:18126747:T:A
chr11:18127086	['T', 'G']	10699	433.0	9.19800052904644	0.0361917136496883	0.0497595600587678	0.7273318656142589	0.467039	0.467039	chr11	18127086	0.3306468522441793	chr11:18127086:T:G
chr11:18127675	['A', 'G']	10699	1763.659373539037	-79.24103316408439	-0.0188040906370822	0.0254033112890459	-0.7402220294482139	0.459182	0.459182	chr11	18127675	0.3380151446821471	chr11:18127675:A:G
chr11:18128017	['G', 'A']	10699	2383.0	-76.70133316049797	-0.0055754399731883	0.0222319833450989	-0.2507846415069174	0.801985	0.801985	chr11	18128017	0.0958337545065468	chr11:18128017:G:A
chr11:18128164	['G', 'A']	10699	2652.247896803141	-90.15891475241416	-0.0079151125599295	0.0212182072238407	-0.3730339927605232	0.709131	0.709131	chr11	18128164	0.1492735288199894	chr11:18128164:G:A
chr11:18128251	['C', 'T']	10699	1817.1698448308096	-77.85050089662711	-0.0164264423251624	0.0250614209496104	-0.6554473650233209	0.512194	0.512194	chr11	18128251	0.2905655132985804	chr11:18128251:C:T
chr11:18128630	['C', 'T']	10699	4925.460366423631	-88.6642836126196	0.0129865683614668	0.0165515114515793	0.7846152539880369	0.432697	0.432697	chr11	18128630	0.3638161158665919	chr11:18128630:C:T
chr11:18128798	['C', 'T']	10699	1764.3298120968495	-78.65973895217014	-0.0182694958748371	0.0253977945573515	-0.7193339497877347	0.471951	0.471951	chr11	18128798	0.3261030893622857	chr11:18128798:C:T
chr11:18129798	['C', 'T']	10699	2369.2214432604223	-116.23570478943368	-0.0329321770915742	0.0222258147347624	-1.481708431595372	0.138447	0.138447	chr11	18129798	0.8587164505183466	chr11:18129798:C:T
chr11:18130839	['T', 'C']	10699	4090.058273314002	-111.82179077210324	-0.0002519123221332	0.0178124102070672	-0.0141425174473751	0.988717	0.988717	chr11	18130839	0.0049279985203829	chr11:18130839:T:C
chr11:18130868	['G', 'T']	10699	5563.039917733944	-85.31783145906971	0.0091447436125882	0.015987952566623	0.5719771543280107	0.567349	0.567349	chr11	18130868	0.2461497062808333	chr11:18130868:G:T
chr11:18131291	['C', 'T']	10699	3426.640553426194	-27.870540725597124	0.013836077820851	0.0193824405998036	0.7138460066268036	0.475338	0.475338	chr11	18131291	0.3229974654640538	chr11:18131291:C:T
chr11:18131546	['G', 'T']	10699	2362.220788932511	-110.04131469417216	-0.0301806722888051	0.0222471519860121	-1.3566083563316864	0.174934	0.174934	chr11	18131546	0.7571257732695343	chr11:18131546:G:T
chr11:18132573	['C', 'A']	10699	2361.2206954570947	-109.6429854330166	-0.0299836045462127	0.0222504618962215	-1.3475497581155544	0.177832	0.177832	chr11	18132573	0.7499900871624353	chr11:18132573:C:A
chr11:18133297	['A', 'G']	10699	3427.320340250514	-27.67353028663629	0.0139048936143395	0.0193802223215562	0.7174785399068123	0.473095	0.473095	chr11	18133297	0.3250516418560728	chr11:18133297:A:G
chr11:18133299	['T', 'C']	10699	3427.640740394503	-27.14409728473597	0.0140959046377887	0.0193802912760113	0.7273319289703603	0.467039	0.467039	chr11	18133299	0.3306468522441793	chr11:18133299:T:C
chr11:18133667	['C', 'T']	10699	2363.0	-111.46323394613346	-0.0306441929598865	0.0222435953363365	-1.3776636598772742	0.168336	0.168336	chr11	18133667	0.7738229967429102	chr11:18133667:C:T
chr11:18134527	['C', 'T']	10699	3382.316133856796	-26.00069203908677	0.014306383507841	0.0194563099505519	0.7353081619382384	0.462168	0.462168	chr11	18134527	0.3352001278844536	chr11:18134527:C:T
chr11:18136800	['A', 'T']	10699	3446.322116283417	-138.53485236716347	-0.016541545779443	0.019037994258341	-0.8688701947788318	0.384938	0.384938	chr11	18136800	0.4146092144556528	chr11:18136800:A:T
chr11:18137446	['T', 'C']	10699	10525.967654482563	-269.9243079113449	0.0048125652844188	0.0141184056376581	0.3408717250326263	0.733207	0.733207	chr11	18137446	0.1347733974375058	chr11:18137446:T:C
chr11:18137707	['A', 'G']	10699	12125.533333333333	-255.2802618430352	0.010454474233385	0.01403407325647	0.7449351333950943	0.456327	0.456327	chr11	18137707	0.3407238340892645	chr11:18137707:A:G
chr11:18138121	['T', 'C']	10699	342.0639431616341	4.130521203144325	0.0390155996069135	0.0555774030819358	0.7020047257226858	0.482692	0.482692	chr11	18138121	0.3163298989949532	chr11:18138121:T:C
chr11:18138122	['G', 'A']	10699	340.0317816414283	3.661783505962061	0.0374364699823518	0.0557349647939477	0.6716873352437652	0.501797	0.501797	chr11	18138122	0.2994719394489498	chr11:18138122:G:A
chr11:18138805	['C', 'A']	10699	5863.740321675706	-147.23180451869274	-0.0037868235988771	0.0157418123437295	-0.2405582988915192	0.809902	0.809902	chr11	18138805	0.0915675285708607	chr11:18138805:C:A
chr11:18138807	['C', 'T']	10699	5864.644446522065	-146.9415817425068	-0.0037288828369552	0.0157412542364834	-0.2368860054564646	0.81275	0.81275	chr11	18138807	0.0900430218318357	chr11:18138807:C:T
chr11:18138910	['G', 'A']	10699	5751.075067776012	-151.91582277630545	0.0013808655407967	0.0157117279245585	0.0878875670089961	0.929968	0.929968	chr11	18138910	0.0315319951692066	chr11:18138910:G:A
chr11:18139399	['G', 'A']	10699	4455.832943816024	-154.2383457579445	-0.0124539792410824	0.0171689910558844	-0.7253763019938193	0.468237	0.468237	chr11	18139399	0.329534271414847	chr11:18139399:G:A
chr11:18140165	['C', 'T']	10699	1833.0	-63.90832442239383	-0.0089739098021733	0.0249544212071387	-0.3596120193565584	0.719144	0.719144	chr11	18140165	0.1431841386245004	chr11:18140165:C:T
chr11:18140506	['A', 'C']	10699	3716.389434315101	-76.47355362121873	0.0086705031506019	0.0185264415821348	0.4680069355014696	0.639789	0.639789	chr11	18140506	0.1939632310858733	chr11:18140506:A:C
chr11:18140935	['C', 'T']	10699	2376.110435758369	-111.53564151380844	-0.0295606453549608	0.0221708374406071	-1.333312078722786	0.182458	0.182458	chr11	18140935	0.7388370899332801	chr11:18140935:C:T
chr11:18141398	['C', 'T']	10699	2374.2219106375023	-111.92702039433522	-0.0297833970769216	0.0221834936162925	-1.342592721961855	0.179432	0.179432	chr11	18141398	0.7461001020716913	chr11:18141398:C:T
chr11:18142024	['TA', 'T']	10699	5534.690400449102	-51.69252018540144	0.0176285801846297	0.0160970512788092	1.0951434445535149	0.273478	0.273478	chr11	18142024	0.5630776048438875	chr11:18142024:TA:T
chr11:18144336	['C', 'T']	10699	7089.66264722378	-295.1256592340729	-0.0272273044932083	0.0148446128736555	-1.8341538930616488	0.0666589	0.0666589	chr11	18144336	1.1761418573102285	chr11:18144336:C:T
chr11:18145392	['T', 'C']	10699	4236.187827225131	-158.47778963702885	-0.019615992232972	0.0177926222514516	-1.102478991334262	0.270278	0.270278	chr11	18145392	0.5681893034224269	chr11:18145392:T:C
chr11:18145694	['A', 'G']	10699	4234.395774911198	-61.142824972965926	0.0094045743995968	0.0174323069922851	0.539491095685669	0.589559	0.589559	chr11	18145694	0.2294727264598802	chr11:18145694:A:G
chr11:18146083	['A', 'G']	10699	4180.0	-154.7038080729521	-0.0192531372763518	0.0178971602389918	-1.0757649269075535	0.282057	0.282057	chr11	18146083	0.5496631176239293	chr11:18146083:A:G
chr11:18146199	['C', 'T']	10699	4234.187266267763	-66.59066788885004	0.0078921628481127	0.0174281762639183	0.4528392832732593	0.650674	0.650674	chr11	18146199	0.1866365467041736	chr11:18146199:C:T
chr11:18146475	['T', 'C']	10699	4656.917399438729	-62.310340349535245	0.0121111651917486	0.0168512533456518	0.7187100533904023	0.472335	0.472335	chr11	18146475	0.3257498720314268	chr11:18146475:T:C
chr11:18146872	['TC', 'T']	10699	1272.2378236888849	-27.643316270413752	-0.0060323309702879	0.029948872042074	-0.2014209737786898	0.840373	0.840373	chr11	18146872	0.0755279093115139	chr11:18146872:TC:T
chr11:18147496	['T', 'C']	10699	4163.0	-70.6759378518682	0.0060702104448016	0.0175369867920197	0.3461375957450042	0.729246	0.729246	chr11	18147496	0.1371259443559615	chr11:18147496:T:C
chr11:18148219	['G', 'A']	10699	297.0	-7.657664608405673	-0.001613097027599	0.058943249594639	-0.0273669510706071	0.978168	0.978168	chr11	18148219	0.0095865488861738	chr11:18148219:G:A
chr11:18148435	['A', 'C']	10699	6412.198653828176	-141.3863341593255	0.0043780610632472	0.0152542835279502	0.2870053552646663	0.774114	0.774114	chr11	18148435	0.1111950781733848	chr11:18148435:A:C
chr11:18148945	['G', 'A']	10699	2264.2116283417463	-59.00104871473221	-0.0061632227546909	0.0228851837301638	-0.2693106084425921	0.787696	0.787696	chr11	18148945	0.1036413599164122	chr11:18148945:G:A
chr11:18149048	['T', 'C']	10699	4227.580551659654	-58.93602714866131	0.0099397735313133	0.0174370470118786	0.5700376631743933	0.568664	0.568664	chr11	18149048	0.2451442644438449	chr11:18149048:T:C
chr11:18149053	['G', 'A']	10699	4228.1855833956615	-58.274694702985386	0.0101272192053809	0.0174362274000903	0.5808148157856907	0.561378	0.561378	chr11	18149053	0.2507446110564353	chr11:18149053:G:A
chr11:18149141	['T', 'C']	10699	14131.962602842184	-299.7868628538632	0.0107582000484053	0.0147355612535002	0.7300841727932065	0.465355	0.465355	chr11	18149141	0.3322156154553374	chr11:18149141:T:C
chr11:18149405	['G', 'C']	10699	6804.63600673023	-43.14388874686958	0.0248758693970574	0.0148792820282047	1.671846084367746	0.094584	0.094584	chr11	18149405	1.024182323422791	chr11:18149405:G:C
chr11:18149583	['G', 'C']	10699	4643.434006356329	-80.48636046122802	0.0065706946061693	0.0168272205434142	0.3904800908276533	0.696189	0.696189	chr11	18149583	0.1572728429837064	chr11:18149583:G:C
chr11:18149941	['G', 'A']	10699	1433.133950271079	-31.578657647983224	0.0091162097216723	0.0276310644407899	0.3299261141823638	0.741462	0.741462	chr11	18149941	0.1299111016999284	chr11:18149941:G:A
chr11:18150120	['A', 'G']	10699	6473.605066367545	-144.69772330163158	0.0038969039262344	0.0152024591481294	0.2563337870711455	0.797698	0.797698	chr11	18150120	0.098161496816832	chr11:18150120:A:G
chr11:18151035	['G', 'A']	10699	261.0	16.74523004085689	0.087131749985829	0.0640018958440014	1.3613932655714522	0.173418	0.173418	chr11	18151035	0.7609058267273974	chr11:18151035:G:A
chr11:18151180	['G', 'A']	10699	1879.3513134523696	-93.03489538227352	-0.0290857468019121	0.025001993927007	-1.1633370877069873	0.244719	0.244719	chr11	18151180	0.6113323106857235	chr11:18151180:G:A
chr11:18151267	['T', 'A']	10699	2207.206300243036	-54.94325723968629	-0.0050472148675138	0.0231119638945659	-0.2183810467400602	0.827136	0.827136	chr11	18151267	0.0824230766705064	chr11:18151267:T:A
chr11:18151700	['C', 'A']	10699	4236.791997756381	-56.36119536762858	0.0106306837416297	0.0174253227060119	0.6100709823848515	0.541828	0.541828	chr11	18151700	0.2661385557235116	chr11:18151700:C:A
chr11:18152172	['T', 'C']	10699	4237.188107703815	-58.26998577470931	0.0100122388119727	0.0174260979935373	0.5745542585429005	0.565605	0.565605	chr11	18152172	0.2474867599911932	chr11:18152172:T:C
chr11:18152190	['A', 'C']	10699	4236.583917718561	-54.73847253632312	0.0110634943497309	0.0174268002133916	0.6348551779017428	0.525536	0.525536	chr11	18152190	0.2793975287968436	chr11:18152190:A:C
chr11:18152237	['T', 'C']	10699	16069.003832850332	-400.3618826076726	-0.0005169247153067	0.0161600685676924	-0.0319877798254024	0.974482	0.974482	chr11	18152237	0.0112261784785012	chr11:18152237:T:C
chr11:18152514	['A', 'T']	10699	4236.79199775638	-54.3040223764846	0.0111621186888334	0.0174257498077597	0.6405531361332242	0.521827	0.521827	chr11	18152514	0.2824734536994847	chr11:18152514:A:T
chr11:18153483	['C', 'T']	10699	4230.790875946527	-54.95585973055779	0.0110434853847042	0.017430031488157	0.6335895257680904	0.526362	0.526362	chr11	18153483	0.2787154715711732	chr11:18153483:C:T
chr11:18153491	['C', 'T']	10699	4231.791062914836	-54.9833138923226	0.0110946066062936	0.0174293887965778	0.6365459360498048	0.524434	0.524434	chr11	18153491	0.2803091599763835	chr11:18153491:C:T
chr11:18154327	['T', 'C']	10699	17508.272880246797	-443.3980393877861	-0.0002080795912624	0.018125873945779	-0.0114796997863332	0.990841	0.990841	chr11	18154327	0.0039960310472883	chr11:18154327:T:C
chr11:18154417	['G', 'A']	10699	4224.394840157039	-58.40410895115649	0.0100666714965045	0.0174431167569424	0.5771142644274234	0.563874	0.563874	chr11	18154417	0.2488179300912927	chr11:18154417:G:A
chr11:18154788	['C', 'T']	10699	1938.0	-106.27410825618652	-0.0350509451478765	0.0246264476717022	-1.4233049612004276	0.154677	0.154677	chr11	18154788	0.8105742597699089	chr11:18154788:C:T
chr11:18155095	['T', 'C']	10699	4219.18305908751	-55.37226636256726	0.0109740312946931	0.0174520194390458	0.6288115443041901	0.529486	0.529486	chr11	18155095	0.2761455184708066	chr11:18155095:T:C
chr11:18155366	['T', 'A']	10699	4221.183620044876	-54.572555847745264	0.0112180057520343	0.0174505820322612	0.6428442175335654	0.520339	0.520339	chr11	18155366	0.2837136220185579	chr11:18155366:T:A
chr11:18155594	['G', 'A']	10699	4222.394653206207	-54.15415527238579	0.0113022395239796	0.0174492489593854	0.6477206870213452	0.51718	0.51718	chr11	18155594	0.2863582781798552	chr11:18155594:G:A
chr11:18155947	['C', 'T']	10699	1933.5421652954367	-107.13220653419344	-0.0354882725433134	0.0246600417798092	-1.4391002602586775	0.150151	0.150151	chr11	18155947	0.82347177107049	chr11:18155947:C:T
chr11:18156116	['C', 'T']	10699	3620.0	11.523582383554334	0.0294187424386773	0.0186023625611633	1.581451944179159	0.113804	0.113804	chr11	18156116	0.943842473025324	chr11:18156116:C:T
chr11:18156216	['A', 'C']	10699	17504.0	-438.9011274937187	0.0010396761357536	0.0181267501388529	0.0573559037218272	0.954263	0.954263	chr11	18156216	0.0203319149106343	chr11:18156216:A:C
chr11:18156259	['G', 'A']	10699	3620.0	11.523582383554334	0.0294187424386773	0.0186023625611633	1.581451944179159	0.113804	0.113804	chr11	18156259	0.943842473025324	chr11:18156259:G:A
chr11:18156586	['C', 'T']	10699	6049.0	-123.05298869737608	0.0065093537416198	0.0155198603541155	0.4194208963931643	0.674917	0.674917	chr11	18156586	0.1707496325887799	chr11:18156586:C:T
chr11:18156795	['T', 'G']	10699	3622.0	10.220127317187494	0.0290114119594075	0.0185941335756775	1.5602454312448537	0.118732	0.118732	chr11	18156795	0.9254322165932284	chr11:18156795:T:G
chr11:18156901	['G', 'A']	10699	2423.0	-116.0215575002744	-0.0291249679983261	0.022181367221101	-1.3130375466945852	0.189198	0.189198	chr11	18156901	0.7230834588092508	chr11:18156901:G:A
chr11:18157209	['G', 'A']	10699	3620.6768252781153	10.120861801206036	0.0289179385142214	0.0185969115480214	1.5549860760239027	0.119979	0.119979	chr11	18157209	0.9208947621376185	chr11:18157209:G:A
chr11:18157233	['C', 'T']	10699	355.0663737496494	-2.3585771975701406	0.0108761356702867	0.0543560980157077	0.2000904418699042	0.841414	0.841414	chr11	18157233	0.0749902661814376	chr11:18157233:C:T
chr11:18157441	['A', 'G']	10699	3621.677012246424	9.23819562203179	0.028677960824464	0.0185958477304219	1.5421701252988933	0.123062	0.123062	chr11	18157441	0.9098760310495044	chr11:18157441:A:G
chr11:18157497	['C', 'T']	10699	3620.3535296867694	10.770131266095955	0.0292319378965524	0.0185986937087917	1.5717199473387868	0.116045	0.116045	chr11	18157497	0.935373567135592	chr11:18157497:C:T
chr11:18157575	['G', 'A']	10699	3624.338754907459	11.288922991486494	0.0293834732678969	0.0185859476161663	1.5809510429448723	0.113919	0.113919	chr11	18157575	0.943403835999951	chr11:18157575:G:A
chr11:18157578	['T', 'C']	10699	3622.3385679566272	10.753421649750518	0.0291780017171659	0.0185943854257917	1.569183441615339	0.116635	0.116635	chr11	18157578	0.9331711063010752	chr11:18157578:T:C
chr11:18157723	['C', 'T']	10699	3623.0	11.147022400632988	0.0292864773460237	0.018586715277693	1.5756671853241355	0.115132	0.115132	chr11	18157723	0.93880395098442	chr11:18157723:C:T
chr11:18157809	['A', 'G']	10699	3622.0	10.220127317187494	0.0290114119594075	0.0185941335756775	1.5602454312448537	0.118732	0.118732	chr11	18157809	0.9254322165932284	chr11:18157809:A:G
chr11:18158071	['T', 'C']	10699	3619.676638309807	12.437695006747251	0.0297314622536768	0.0186043944107839	1.5980881504233833	0.110053	0.110053	chr11	18158071	0.9583981142584068	chr11:18158071:T:C
chr11:18158106	['C', 'A']	10699	3620.338381005796	11.438370476560287	0.0294574853164784	0.0186027461781229	1.5835019751611117	0.113337	0.113337	chr11	18158106	0.945628287200867	chr11:18158106:C:A
chr11:18158110	['A', 'G']	10699	3622.677199214733	9.54594893515216	0.028779056147534	0.0185947177368387	1.5477006187901776	0.121724	0.121724	chr11	18158110	0.9146237846298054	chr11:18158110:A:G
chr11:18158230	['A', 'G']	10699	3622.015613313388	8.270159563953833	0.0283604163449543	0.0185962717152319	1.525059258072936	0.127274	0.127274	chr11	18158230	0.8952603065568825	chr11:18158230:A:G
chr11:18158251	['T', 'C']	10699	3622.677199214733	10.337040238371332	0.0290490511839966	0.0185951937818279	1.5621806110127614	0.118275	0.118275	chr11	18158251	0.9271070432793972	chr11:18158251:T:C
chr11:18158420	['A', 'G']	10699	3622.677199214733	10.640148443326492	0.0291410410892027	0.0185949216594821	1.567150516837091	0.117109	0.117109	chr11	18158420	0.9314097274712704	chr11:18158420:A:G
chr11:18158443	['A', 'G']	10699	3620.35352968677	10.937390569462575	0.0292874983174003	0.0185986367933793	1.5747120954491614	0.115353	0.115353	chr11	18158443	0.9379711062447218	chr11:18158443:A:G
chr11:18158466	['C', 'T']	10699	3621.338474481212	10.256871177819352	0.029032557381307	0.0185955801798952	1.5612611760667576	0.118492	0.118492	chr11	18158466	0.926310970102302	chr11:18158466:C:T
chr11:18158604	['A', 'G']	10699	3622.0	10.220127317187494	0.0290114119594075	0.0185941335756775	1.5602454312448537	0.118732	0.118732	chr11	18158604	0.9254322165932284	chr11:18158604:A:G
chr11:18158757	['A', 'C']	10699	3621.0153328347046	7.877356785758287	0.0282402093892642	0.0185972244068208	1.5185174288108645	0.128914	0.128914	chr11	18158757	0.8896999159081528	chr11:18158757:A:C
chr11:18158841	['C', 'A']	10699	3622.677199214733	10.67430919197994	0.0291108105517333	0.0185952584886827	1.5654964177803972	0.117496	0.117496	chr11	18158841	0.9299769181369024	chr11:18158841:C:A
chr11:18158918	['A', 'G']	10699	3619.353155680225	11.768749457976332	0.0295347830244138	0.0185991896314314	1.5879607450478366	0.112325	0.112325	chr11	18158918	0.949523572734937	chr11:18158918:A:G
chr11:18159005	['G', 'A']	10699	3626.35577372604	12.1607777126187	0.0294595452530094	0.0185856709532598	1.5850676215615642	0.112981	0.112981	chr11	18159005	0.9469945856223512	chr11:18159005:G:A
chr11:18159150	['T', 'C']	10699	17478.267271197532	-447.5981788719778	-0.001727575611642	0.0181090212010211	-0.0953986188687333	0.924	0.924	chr11	18159150	0.0343280287798932	chr11:18159150:T:C
chr11:18159167	['G', 'A']	10699	3620.692070319805	10.951181257639274	0.0293315778644236	0.0185988777722952	1.5770617035892254	0.114811	0.114811	chr11	18159167	0.9400165003488392	chr11:18159167:G:A
chr11:18159205	['C', 'T']	10699	5144.404151860856	-85.64097772820779	0.009747395809291	0.0164249306160569	0.5934512624218953	0.552892	0.552892	chr11	18159205	0.257359693984199	chr11:18159205:C:T
chr11:18159273	['T', 'C']	10699	911.255516080778	-52.70118116767969	-0.0366159950339967	0.0346164675038251	-1.057762321645057	0.290188	0.290188	chr11	18159273	0.5373205506906205	chr11:18159273:T:C
chr11:18159580	['G', 'A']	10699	1918.6779181595305	-68.89979798446916	-0.0178826107998099	0.0246750494556732	-0.7247244157275007	0.468637	0.468637	chr11	18159580	0.3291634258084648	chr11:18159580:G:A
chr11:18159888	['T', 'G']	10699	297.0	-7.657664608405673	-0.001613097027599	0.058943249594639	-0.0273669510706071	0.978168	0.978168	chr11	18159888	0.0095865488861738	chr11:18159888:T:G
chr11:18160045	['A', 'T']	10699	3621.338474481212	9.79903811255317	0.0288409646814798	0.0185953190370727	1.550979825835785	0.120936	0.120936	chr11	18160045	0.9174443999326252	chr11:18160045:A:T
chr11:18160076	['G', 'A']	10699	3620.6768252781153	9.600322375679744	0.0288451861499875	0.0185964880355837	1.5511093328371062	0.120905	0.120905	chr11	18160076	0.9175557386139302	chr11:18160076:G:A
chr11:18160184	['G', 'A']	10699	2512.469664391885	-119.80623900565796	-0.0302939567232919	0.0218823757831948	-1.3843998029938307	0.166265	0.166265	chr11	18160184	0.779199163327939	chr11:18160184:G:A
chr11:18160298	['G', 'A']	10699	3621.677012246424	9.57353208304034	0.0288108411713097	0.0185960621552322	1.5492979605471713	0.12134	0.12134	chr11	18160298	0.9159960093919706	chr11:18160298:G:A
chr11:18160343	['C', 'T']	10699	3624.677573151351	9.789078224493984	0.0288438925798723	0.0185884768895284	1.5517082303887488	0.120762	0.120762	chr11	18160343	0.9180697030208248	chr11:18160343:C:T
chr11:18160569	['G', 'A']	10699	3622.385723641127	9.01038705242027	0.0286672543073307	0.0186005774600638	1.541202383037867	0.123297	0.123297	chr11	18160569	0.9090474903085354	chr11:18160569:G:A
chr11:18161206	['T', 'C']	10699	3621.677012246424	11.150308804468988	0.0293763503284505	0.0185955027254347	1.579755641038409	0.114192	0.114192	chr11	18161206	0.9423643205871466	chr11:18161206:T:C
chr11:18161223	['G', 'A']	10699	3622.3385679566272	9.9492228050771	0.028939161174545	0.0185943238519216	1.5563438286331843	0.119656	0.119656	chr11	18161223	0.922065519352601	chr11:18161223:G:A
chr11:18161510	['A', 'G']	10699	3619.706575624357	10.836929581100955	0.0293088744105984	0.0186021353766284	1.5755650530004122	0.115156	0.115156	chr11	18161510	0.938713428963269	chr11:18161510:A:G
chr11:18161700	['C', 'T']	10699	3725.2673906937566	13.464426410649814	0.0307342641864863	0.01839464896966	1.6708263494008018	0.0947853	0.0947853	chr11	18161700	1.023259011015385	chr11:18161700:C:T
chr11:18162158	['A', 'C']	10699	3619.029552043393	8.102415416222208	0.0282795078974428	0.0186005446398497	1.5203591316813878	0.12845	0.12845	chr11	18162158	0.891265891397635	chr11:18162158:A:C
chr11:18162208	['G', 'C']	10699	296.0276687231258	-5.255113362860672	0.0059035204664457	0.0590364917981775	0.0999978197659089	0.920348	0.920348	chr11	18162208	0.0360479271079462	chr11:18162208:G:C
chr11:18162486	['CA', 'C']	10699	2215.4141348041508	-61.481689569826585	-0.0079981920981742	0.0230892372025714	-0.3464034791622951	0.729046	0.729046	chr11	18162486	0.1372450685052063	chr11:18162486:CA:C
chr11:18162516	['C', 'T']	10699	3619.014771877337	10.67990653393232	0.0290713106635238	0.0185992602890486	1.563035852594695	0.118074	0.118074	chr11	18162516	0.9278457238907584	chr11:18162516:C:T
chr11:18162882	['G', 'A']	10699	5334.838295057169	-47.43188438793995	0.0213769336116906	0.0161957297301755	1.3199117278341308	0.186893	0.186893	chr11	18162882	0.7284069646367096	chr11:18162882:G:A
chr11:18163170	['C', 'T']	10699	6144.162819653287	38.386142737612815	0.0415299829540733	0.0154118545144115	2.6946778478371285	0.00705669	0.00705669	chr11	18163170	2.1513989606793023	chr11:18163170:C:T
chr11:18164341	['G', 'A']	10699	3638.680190707675	11.787206179251587	0.0296424572439706	0.0185508239155518	1.5979051593024023	0.110094	0.110094	chr11	18164341	0.9582363489473746	chr11:18164341:G:A
chr11:18164344	['A', 'G']	10699	3621.3539036933134	8.926954139611347	0.0285846159829445	0.0185974385296322	1.5370189791136653	0.124318	0.124318	chr11	18164344	0.9054659853188254	chr11:18164344:A:G
chr11:18164392	['T', 'C']	10699	3623.6773861830416	10.315561321242608	0.0290626496815468	0.0185874910243457	1.563559581197958	0.117951	0.117951	chr11	18164392	0.9282983727721044	chr11:18164392:T:C
chr11:18165199	['A', 'C']	10699	3624.6939405273984	10.999750948971007	0.0292549810622414	0.0185880575235079	1.5738589696768015	0.11555	0.11555	chr11	18165199	0.9372300501848718	chr11:18165199:A:C
chr11:18165234	['C', 'G']	10699	16118.025993454889	-413.1385112287116	-0.0030865576092727	0.0162172896348045	-0.1903251208295978	0.849058	0.849058	chr11	18165234	0.0710626416528845	chr11:18165234:C:G
chr11:18165601	['A', 'G']	10699	16163.532255048616	-413.6465165625184	-0.0030656124261975	0.0162748356654925	-0.1883651847064481	0.850594	0.850594	chr11	18165601	0.0702776850784754	chr11:18165601:A:G
chr11:18165692	['G', 'A']	10699	264.0246775098149	-12.53127317847455	-0.0232485094459169	0.0627531401682926	-0.3704756349015947	0.711035	0.711035	chr11	18165692	0.1481090210244526	chr11:18165692:G:A
chr11:18166082	['T', 'G']	10699	3624.35502571295	10.749688558973556	0.0292379362471071	0.0185875530502074	1.5729846832518342	0.115752	0.115752	chr11	18166082	0.9364714963665114	chr11:18166082:T:G
chr11:18166331	['C', 'T']	10699	3625.3388483828753	9.253323194806718	0.0287506664557135	0.0185847206204421	1.5470055774790283	0.121892	0.121892	chr11	18166331	0.9140247970056292	chr11:18166331:C:T
chr11:18166415	['G', 'A']	10699	17506.908937920718	-432.0711198804253	0.0032481592285913	0.0181525575362754	0.178936726800086	0.857991	0.857991	chr11	18166415	0.0665172677117108	chr11:18166415:G:A
chr11:18166975	['T', 'C']	10699	3625.3388483828753	9.313247251922268	0.0287668407265764	0.0185846647336272	1.5478805315505884	0.121681	0.121681	chr11	18166975	0.9147772298171772	chr11:18166975:T:C
chr11:18167563	['A', 'G']	10699	3625.355399719496	11.383728561824547	0.0294637191170101	0.0185867206263072	1.5852026675059483	0.11295	0.11295	chr11	18167563	0.9471137647436182	chr11:18167563:A:G
chr11:18168309	['G', 'A']	10699	1221.114133482894	-36.64767229352262	-0.0130325251001742	0.030494130231911	-0.4273781544533507	0.669113	0.669113	chr11	18168309	0.1745005322586369	chr11:18168309:G:A
chr11:18168406	['C', 'G']	10699	3621.677012246424	10.875809829413624	0.0292524621794415	0.0185896423412926	1.5735892946398369	0.115612	0.115612	chr11	18168406	0.9369970857830786	chr11:18168406:C:G
chr11:18168441	['G', 'A']	10699	3624.33875490746	10.330576139460906	0.0290781098415368	0.0185860014772862	1.5645167077530289	0.117726	0.117726	chr11	18168441	0.9291276118418136	chr11:18168441:G:A
chr11:18168728	['T', 'C']	10699	3625.0	9.642526615504712	0.0288842818753749	0.0185844025549728	1.554221707689287	0.120161	0.120161	chr11	18168728	0.9202364660533324	chr11:18168728:T:C
chr11:18168856	['T', 'C']	10699	3624.33875490746	9.478315109125097	0.028856806180906	0.0185856271037961	1.5526409746492713	0.120539	0.120539	chr11	18168856	0.9188724157906504	chr11:18168856:T:C
chr11:18168985	['T', 'A']	10699	3623.0	11.2629908362725	0.0293849674379684	0.0185867783948142	1.5809607675834207	0.113917	0.113917	chr11	18168985	0.9434114606858112	chr11:18168985:T:A
chr11:18169451	['C', 'T']	10699	3651.6826212956894	14.707030140693584	0.0307324763198402	0.0185392945885895	1.6576939415351486	0.0974086	0.0974086	chr11	18169451	1.0114026984841682	chr11:18169451:C:T
chr11:18169772	['C', 'T']	10699	5239.469147344801	-37.938018532745886	0.0194921235266936	0.0161734171018446	1.2051951300056751	0.228155	0.228155	chr11	18169772	0.6417700092554864	chr11:18169772:C:T
chr11:18169868	['T', 'C']	10699	5241.9799009067965	-38.308351207370194	0.0193726106722435	0.0161730079450097	1.197835970780008	0.231007	0.231007	chr11	18169868	0.6363748598684067	chr11:18169868:T:C
chr11:18169999	['T', 'C']	10699	5241.0	-36.32388240819445	0.019875890546015	0.0161718544585854	1.2290421359476973	0.219083	0.219083	chr11	18169999	0.659391320716937	chr11:18169999:T:C
chr11:18170042	['G', 'A']	10699	5240.979713938487	-37.315176983236725	0.0197192736380966	0.0161766723381714	1.218994440010123	0.222873	0.222873	chr11	18170042	0.6519425410363805	chr11:18170042:G:A
chr11:18170189	['T', 'C']	10699	363.0678694961204	-2.761786507980318	0.0095156203671156	0.0537834422087266	0.1769247183954254	0.859571	0.859571	chr11	18170189	0.0657182450563837	chr11:18170189:T:C
chr11:18170433	['T', 'A']	10699	229.0214058702561	-3.697273630084843	0.007799441653874	0.0683613749099196	0.1140913515000462	0.909168	0.909168	chr11	18170433	0.0413558585475858	chr11:18170433:T:A
chr11:18170692	['T', 'C']	10699	5242.980087875105	-29.708295253067966	0.0214175198038717	0.01617297797249	1.3242780544376245	0.185439	0.185439	chr11	18170692	0.7317989233544486	chr11:18170692:T:C
chr11:18170827	['G', 'A']	10699	5247.981022716649	-30.63052401188433	0.0211992216285721	0.0161732034037115	1.3107620734991317	0.189966	0.189966	chr11	18170827	0.7213241218561809	chr11:18170827:G:A
chr11:18171147	['T', 'C']	10699	5245.980648780032	-31.42947862269613	0.0210458458295538	0.0161726839899687	1.3013205379272743	0.193177	0.193177	chr11	18171147	0.7140445827222894	chr11:18171147:T:C
chr11:18171289	['T', 'A']	10699	5244.980461811723	-32.56056792992989	0.0207965539154739	0.016172697423777	1.2859050887144463	0.198504	0.198504	chr11	18171289	0.7022307374629578	chr11:18171289:T:A
chr11:18171560	['C', 'T']	10699	1879.3513134523696	-98.63511619642998	-0.0321177752066718	0.0250153736008186	-1.2839214684213516	0.199197	0.199197	chr11	18171560	0.7007172065411187	chr11:18171560:C:T
chr11:18171758	['C', 'T']	10699	5247.0	-34.2773792125368	0.0203269276609387	0.0161717544474247	1.256940162369072	0.208803	0.208803	chr11	18171758	0.6802632658513559	chr11:18171758:C:T
chr11:18171922	['T', 'C']	10699	3587.670655323923	4.697580886233112	0.0271254761273693	0.0186642344651324	1.453339871937623	0.146159	0.146159	chr11	18171922	0.8351744370291337	chr11:18171922:T:C
chr11:18171996	['G', 'A']	10699	5247.0	-34.070185369215025	0.0204212016067666	0.0161717881454392	1.262767074556678	0.2067	0.2067	chr11	18171996	0.6846595233727117	chr11:18171996:G:A
chr11:18172279	['A', 'C']	10699	7196.672649093289	11.167722822798469	0.037487637503008	0.0147379462151954	2.5436134014627285	0.0109852	0.0109852	chr11	18172279	1.959192031769808	chr11:18172279:A:C
chr11:18172293	['G', 'C']	10699	1989.3718799663457	-62.19447406574268	-0.0124706062587481	0.0242709418578872	-0.5138080891861079	0.607397	0.607397	chr11	18172293	0.2165273574402482	chr11:18172293:G:C
chr11:18172521	['G', 'A']	10699	5246.0	-35.145533526026924	0.0201235443364166	0.0161720073276477	1.2443442504514195	0.2134	0.2134	chr11	18172521	0.6708055849115488	chr11:18172521:G:A
chr11:18172536	['C', 'A']	10699	5246.0	-35.145533526026924	0.0201235443364166	0.0161720073276477	1.2443442504514195	0.2134	0.2134	chr11	18172536	0.6708055849115488	chr11:18172536:C:A
chr11:18172640	['T', 'G']	10699	5245.470830216904	-36.00580176945081	0.0198857859818445	0.0161734125586174	1.229535567077899	0.218898	0.218898	chr11	18172640	0.6597582064217065	chr11:18172640:T:G
chr11:18173246	['G', 'A']	10699	2100.3926334486305	-57.28579255394048	-0.0068121480587582	0.0235964857247333	-0.2886933307877233	0.772822	0.772822	chr11	18173246	0.1119205233127928	chr11:18173246:G:A
chr11:18173280	['C', 'G']	10699	5264.9842011779	-31.011040465120097	0.0213306464570524	0.0161433037686939	1.3213309222625236	0.186419	0.186419	chr11	18173280	0.7295098260236861	chr11:18173280:C:G
chr11:18173331	['T', 'G']	10699	5268.0	-31.437303083409468	0.0212250918985911	0.0161383309348189	1.315197462756034	0.188472	0.188472	chr11	18173331	0.7247531608360713	chr11:18173331:T:G
chr11:18173801	['C', 'T']	10699	1763.1647971583473	-116.2106710541638	-0.0446250640666995	0.0255229039643734	-1.7484320800246775	0.080418	0.080418	chr11	18173801	1.094646732026003	chr11:18173801:C:T
chr11:18173901	['C', 'T']	10699	5232.0	-38.87742394094303	0.0191619822159857	0.0161813094108957	1.184204672774067	0.236358	0.236358	chr11	18173901	0.6264296935639174	chr11:18173901:C:T
chr11:18176389	['T', 'C']	10699	2234.626589379207	-44.95859690676191	0.0006485310353452	0.0230018114192021	0.0281947809903278	0.977507	0.977507	chr11	18176389	0.0098801239060206	chr11:18176389:T:C
chr11:18177987	['T', 'A']	10699	359.0	-4.530003849181208	0.0054041521429221	0.0540558216139549	0.0999735455233012	0.920367	0.920367	chr11	18177987	0.0360389614667074	chr11:18177987:T:A
chr11:18178483	['G', 'T']	10699	15552.45363619368	-304.16568952552404	0.0198841028131173	0.0156484774318956	1.2706733226702622	0.203873	0.203873	chr11	18178483	0.6906402863721423	chr11:18178483:G:T
chr11:18179155	['C', 'G']	10699	3663.342400448682	5.583024916996984	0.0280621715917334	0.0184905967096284	1.5176455380220817	0.129133	0.129133	chr11	18179155	0.8889627593872738	chr11:18179155:C:G
chr11:18179632	['G', 'C']	10699	4375.450848092962	-88.70529726626452	0.0065714244508229	0.0172895991363185	0.3800796304767412	0.703894	0.703894	chr11	18179632	0.1524927367117926	chr11:18179632:G:C
chr11:18179669	['A', 'G']	10699	17458.162154566755	-434.00072389362833	0.00256718478472	0.0180319888226015	0.142368366017523	0.886792	0.886792	chr11	18179669	0.0521782334325232	chr11:18179669:A:G
chr11:18179785	['T', 'G']	10699	4289.946999146688	-83.34164467438188	0.0076680887112306	0.0174322857886355	0.4398785566164591	0.660034	0.660034	chr11	18179785	0.1804336922883417	chr11:18179785:T:G
chr11:18180299	['G', 'A']	10699	1788.1699401421624	-119.09543095628725	-0.0457404816521672	0.0253516141470739	-1.8042433663911903	0.0712213	0.0712213	chr11	18180299	1.147390103426806	chr11:18180299:G:A
chr11:18180538	['G', 'A']	10699	9024.53047868362	-257.1484988069882	-0.0047241374096962	0.0141503717399694	-0.3338525302732771	0.738497	0.738497	chr11	18180538	0.1316512645850609	chr11:18180538:G:A
chr11:18180981	['A', 'G']	10699	15736.47083567022	-385.065518826293	0.0020890958573164	0.0158399283234321	0.1318879615273253	0.895075	0.895075	chr11	18180981	0.0481405728165274	chr11:18180981:A:G
chr11:18181357	['T', 'C']	10699	3682.688417313265	-2.488558147962713	0.0254123525840795	0.0184582263854464	1.376749426159173	0.168619	0.168619	chr11	18181357	0.7730934906232364	chr11:18181357:T:C
chr11:18181492	['C', 'T']	10699	5355.001028325699	-37.554080638725736	0.0203547554667642	0.016043261520352	1.2687417356466353	0.204561	0.204561	chr11	18181492	0.6891771619204169	chr11:18181492:C:T
chr11:18182081	['G', 'A']	10699	6776.166729006921	-206.8238105969167	-0.0045462835201664	0.0150368156303937	-0.302343503565816	0.762396	0.762396	chr11	18182081	0.1178193909406701	chr11:18182081:G:A
chr11:18182717	['A', 'G']	10699	5352.500841436051	-34.34727305443634	0.0210896377558944	0.0160438795251123	1.3144973896671508	0.188707	0.188707	chr11	18182717	0.7242119895807614	chr11:18182717:A:G
chr11:18184058	['T', 'C']	10699	2211.0	-42.96301512761405	0.001053837475625	0.0231275394000077	0.04556634657056	0.963657	0.963657	chr11	18184058	0.0160775195357373	chr11:18184058:T:C
chr11:18184302	['G', 'A']	10699	230.0430027110405	-12.29049612533768	-0.0258319271711421	0.0676267351123689	-0.3819780317387737	0.702485	0.702485	chr11	18184302	0.1533629447136703	chr11:18184302:G:A
chr11:18184787	['T', 'C']	10699	1788.0	-120.88877021768936	-0.0468718000415039	0.0253445798600522	-1.8493816153323763	0.0644303	0.0644303	chr11	18184787	1.1909098464894252	chr11:18184787:T:C
chr11:18185958	['G', 'A']	10699	4372.408674518601	-85.63224755659641	0.0077452346976615	0.0172786774169564	0.4482539091829308	0.653979	0.653979	chr11	18185958	0.1844361971352864	chr11:18185958:G:A
chr11:18186190	['T', 'A']	10699	1167.109085810432	-90.07887093783135	-0.0541717847088588	0.0306866678086394	-1.7653198791954687	0.0775386	0.0775386	chr11	18186190	1.1104820446721622	chr11:18186190:T:A
chr11:18187566	['G', 'A']	10699	3619.353155680225	13.18663176409412	0.0306238548090406	0.0185810469354636	1.6481232147684968	0.0993568	0.0993568	chr11	18187566	1.0028024043325685	chr11:18187566:G:A
chr11:18187734	['A', 'G']	10699	4979.86180458158	-153.99535966473996	-0.0065189172146192	0.0163771768877362	-0.3980488981285162	0.690602	0.690602	chr11	18187734	0.1607721682574795	chr11:18187734:A:G
chr11:18188038	['C', 'T']	10699	360.0	-3.893461202413064	0.0077177690599441	0.0539886613814744	0.1429516654508565	0.886331	0.886331	chr11	18188038	0.0524040606996316	chr11:18188038:C:T
chr11:18188342	['T', 'G']	10699	3620.3383810057953	9.48712924321705	0.0293927061921375	0.0185836525789181	1.5816431171061347	0.113761	0.113761	chr11	18188342	0.9440065989932374	chr11:18188342:T:G
chr11:18188657	['A', 'G']	10699	5120.871785280089	-165.05524933593864	-0.0086618488637759	0.0162174812858576	-0.5341056796118778	0.59328	0.59328	chr11	18188657	0.2267402918716157	chr11:18188657:A:G
chr11:18188887	['A', 'G']	10699	359.0	-4.618282349370341	0.0052393553654631	0.0540553439774748	0.0969257612650919	0.922787	0.922787	chr11	18188887	0.0348985323434377	chr11:18188887:A:G
chr11:18188933	['T', 'C']	10699	16057.500841278745	-378.7171664334823	0.0051477570922221	0.0161873749582366	0.3180106166381736	0.750483	0.750483	chr11	18188933	0.1246591409820857	chr11:18188933:T:C
chr11:18189033	['C', 'T']	10699	7536.817765310893	-223.61094714336016	-0.0091560670355002	0.0145806898227417	-0.6279584263029403	0.530045	0.530045	chr11	18189033	0.2756872579047463	chr11:18189033:C:T
chr11:18189267	['G', 'A']	10699	2530.236492802393	-203.6072439717569	-0.0628802429616061	0.0215520308473752	-2.917601752099582	0.00353469	0.00353469	chr11	18189267	2.4516486687674908	chr11:18189267:G:A
chr11:18189268	['C', 'A']	10699	2530.236492802393	-203.6072439717569	-0.0628802429616061	0.0215520308473752	-2.917601752099582	0.00353469	0.00353469	chr11	18189268	2.4516486687674908	chr11:18189268:C:A
chr11:18189302	['C', 'T']	10699	5091.47588334268	-178.06396088570455	-0.0122260563310919	0.0162707097883462	-0.7514150574948324	0.452419	0.452419	chr11	18189302	0.3444591645293303	chr11:18189302:C:T
chr11:18190118	['A', 'C']	10699	5112.433526551982	-168.79381355307476	-0.0098675445865445	0.0162333133831422	-0.6078577030855364	0.543295	0.543295	chr11	18190118	0.2649642918048612	chr11:18190118:A:C
chr11:18190124	['T', 'C']	10699	5112.389190200112	-169.31889695452548	-0.0100043824213815	0.0162343522812815	-0.6162477102900307	0.537744	0.537744	chr11	18190124	0.269424426652129	chr11:18190124:T:C
chr11:18190171	['G', 'A']	10699	5112.955781994951	-169.2713473638805	-0.0099934850126796	0.0162328868930445	-0.6156320239600567	0.538151	0.538151	chr11	18190171	0.2690958483753154	chr11:18190171:G:A
chr11:18190186	['A', 'G']	10699	5117.391527959603	-172.13762660218794	-0.0106559645907532	0.0162296416566972	-0.6565742371986368	0.511469	0.511469	chr11	18190186	0.2911806836271468	chr11:18190186:A:G
chr11:18190210	['G', 'A']	10699	5119.742303733509	-171.6038716344574	-0.0105296855355425	0.0162331134551791	-0.6486547121484642	0.516576	0.516576	chr11	18190210	0.2868657749139376	chr11:18190210:G:A
chr11:18190368	['G', 'C']	10699	5332.479318734791	-181.0303025021448	-0.0119051502470052	0.0160298929815297	-0.7426843248874319	0.457689	0.457689	chr11	18190368	0.3394295251884052	chr11:18190368:G:C
chr11:18190541	['C', 'T']	10699	3419.278354371201	-115.5380159250676	-0.014083296953262	0.0191105010835311	-0.7369402242099566	0.461175	0.461175	chr11	18190541	0.3361342435636516	chr11:18190541:C:T
chr11:18190837	['A', 'G']	10699	3248.0	-136.60339974393324	-0.0237510116075639	0.0195110843942006	-1.2173086399351334	0.223514	0.223514	chr11	18190837	0.6506952692554197	chr11:18190837:A:G
chr11:18191043	['T', 'C']	10699	223.0208450177604	-16.50714095600727	-0.040467115079584	0.0682328960423557	-0.5930733916740684	0.553145	0.553145	chr11	18191043	0.2571610089386936	chr11:18191043:T:C
chr11:18191248	['C', 'A']	10699	2528.3083762283577	-204.4536904651873	-0.0635707551525883	0.0215778930117523	-2.946105772142105	0.00322497	0.00322497	chr11	18191248	2.491474320996173	chr11:18191248:C:A
chr11:18191588	['A', 'G']	10699	3515.0	13.479625690791435	0.030073054610912	0.0188205027122192	1.597887956063311	0.110097	0.110097	chr11	18191588	0.9582245148265814	chr11:18191588:A:G
chr11:18191780	['A', 'G']	10699	5117.4349289454	-169.7505675354921	-0.009813664306944	0.0162243141609565	-0.6048739077402959	0.545276	0.545276	chr11	18191780	0.2633836171067692	chr11:18191780:A:G
chr11:18192114	['T', 'G']	10699	5329.996354117977	-179.15758173525134	-0.0110565285933992	0.0160242922684776	-0.6899854550924084	0.490218	0.490218	chr11	18192114	0.3096107462109231	chr11:18192114:T:G
chr11:18192615	['C', 'T']	10699	3260.218887330528	-132.74627632057104	-0.0220142224095161	0.0194912114800157	-1.129443515201057	0.258736	0.258736	chr11	18192615	0.5871431402296692	chr11:18192615:C:T
chr11:18192971	['T', 'C']	10699	3613.675516499953	15.550270609926214	0.0305500964935165	0.01861078699316	1.6415263097011716	0.100718	0.100718	chr11	18192971	0.9968929067841068	chr11:18192971:T:C
chr11:18194787	['T', 'C']	10699	3689.689726091428	9.38606975910582	0.029315843493808	0.0184781427588359	1.5865146122323217	0.112652	0.112652	chr11	18194787	0.9482610934984868	chr11:18194787:T:C
chr11:18195624	['T', 'C']	10699	6962.904797531095	-223.0048402800928	-0.0072193247298338	0.0149566341599102	-0.4826837811667905	0.62933	0.62933	chr11	18195624	0.2011215650522736	chr11:18195624:T:C
chr11:18196801	['C', 'T']	10699	1996.186576930268	-138.20631606847917	-0.0502725780392723	0.0240507182511055	-2.090273459378346	0.0366168	0.0366168	chr11	18196801	1.4363196120568842	chr11:18196801:C:T
chr11:18196975	['G', 'T']	10699	3540.661867813405	-21.48861775290572	0.0190590860504544	0.0187393806291278	1.017060618365888	0.309148	0.309148	chr11	18196975	0.5098335587778293	chr11:18196975:G:T
chr11:18197131	['G', 'A']	10699	3162.886873597606	24.10085286411609	0.0408741051660414	0.0197154934429027	2.073197167720672	0.0381778	0.0381778	chr11	18197131	1.4181891014894592	chr11:18197131:G:A
chr11:18197220	['C', 'T']	10699	2362.6624906507104	-77.67873814403947	-0.0113429734904323	0.0223615683046877	-0.5072530394951964	0.611988	0.611988	chr11	18197220	0.2132570935160025	chr11:18197220:C:T
chr11:18197855	['C', 'T']	10699	4156.165388930441	-77.99051326646037	0.0101039489529292	0.0175082527518202	0.5770963611362537	0.563887	0.563887	chr11	18197855	0.2488079176360562	chr11:18197855:C:T
chr11:18198126	['T', 'C']	10699	7101.655072463767	-306.5552822632384	-0.0278056625682537	0.0148585167855262	-1.871361924585868	0.0613222	0.0613222	chr11	18198126	1.212382272755674	chr11:18198126:T:C
chr11:18199208	['C', 'A']	10699	374.03495980557113	-51.650282069462506	-0.1168841637108838	0.0540358318754059	-2.163086227309158	0.0305567	0.0305567	chr11	18199208	1.514893549611265	chr11:18199208:C:A
chr11:18199293	['T', 'C']	10699	1904.1779771919985	-17.737967671241314	0.0203331413525971	0.0245860496616305	0.8270194534069223	0.408245	0.408245	chr11	18199293	0.3890791256009869	chr11:18199293:T:C
chr11:18199363	['T', 'C']	10699	3198.896970830217	-128.37384523479375	-0.0197143295022993	0.019564009256501	-1.0076835092351186	0.313629	0.313629	chr11	18199363	0.5035837866837909	chr11:18199363:T:C
chr11:18199724	['G', 'A']	10699	2146.617842751384	-44.51796318523942	0.0002173128843298	0.0236962650161232	0.0091707652738497	0.992683	0.992683	chr11	18199724	0.0031894154826383	chr11:18199724:G:A
chr11:18200967	['A', 'G']	10699	3249.607460035524	-141.8978794877412	-0.0234113503033799	0.01942548731797	-1.2051872841162996	0.228158	0.228158	chr11	18200967	0.6417642987741031	chr11:18200967:A:G
chr11:18201135	['G', 'A']	10699	2167.6077973074043	-48.3719866656672	-0.0016596400208332	0.0235392470339134	-0.0705052297740097	0.943793	0.943793	chr11	18201135	0.0251232480914454	chr11:18201135:G:A
chr11:18201283	['T', 'C']	10699	4765.445410357076	-161.70043606251275	-0.0099349544468521	0.0167005241015638	-0.5948887823180279	0.55193	0.55193	chr11	18201283	0.2581159993386839	chr11:18201283:T:C
chr11:18201365	['C', 'T']	10699	4767.3367614061335	-162.29893366117446	-0.010056852946098	0.0167007618584204	-0.6021792916607246	0.547068	0.547068	chr11	18201365	0.2619586879457412	chr11:18201365:C:T
chr11:18201427	['C', 'T']	10699	4766.891090960082	-161.3688340710112	-0.0097676300874369	0.0167048233044888	-0.5847191502356237	0.558749	0.558749	chr11	18201427	0.2527832411215203	chr11:18201427:C:T
chr11:18201820	['A', 'G']	10699	4768.8914648967	-163.37226748444752	-0.0103374073348476	0.0167002731304529	-0.6189963034794533	0.535932	0.535932	chr11	18201820	0.2708903108636254	chr11:18201820:A:G
chr11:18201961	['C', 'T']	10699	11050.09844801795	-256.58858796495264	0.0037376674203693	0.0138953428747392	0.2689870594819359	0.787945	0.787945	chr11	18201961	0.1035040960004641	chr11:18201961:C:T
chr11:18202278	['A', 'T']	10699	4771.675956233049	-159.78806770894633	-0.0093057295505006	0.0166971662777824	-0.5573238833276185	0.577318	0.577318	chr11	18202278	0.2385849015715118	chr11:18202278:A:T
chr11:18202351	['C', 'T']	10699	4768.228352347111	-162.59508775335306	-0.0101421182753436	0.0167014882746782	-0.6072583537791925	0.543692	0.543692	chr11	18202351	0.2646470572528714	chr11:18202351:C:T
chr11:18202481	['G', 'A']	10699	4763.335639491399	-160.60656618849396	-0.0096200306110371	0.0167070901189456	-0.5758052744402317	0.564759	0.564759	chr11	18202481	0.2481368394351463	chr11:18202481:G:A
chr11:18202698	['C', 'A']	10699	2736.255748738082	-31.14587386960272	0.0147559213744414	0.0209410719037299	0.7046402133700335	0.48105	0.48105	chr11	18202698	0.3178097810158783	chr11:18202698:C:A
chr11:18202913	['CA', 'C']	10699	3273.611947274937	-135.20816003276786	-0.0205174552007553	0.0193719101242457	-1.059134337768573	0.289563	0.289563	chr11	18202913	0.5382569325384903	chr11:18202913:CA:C
chr11:18202954	['G', 'A']	10699	4764.0	-160.1573077119647	-0.009525497084677	0.0167048109926685	-0.5702247746985918	0.568537	0.568537	chr11	18202954	0.2452412664679919	chr11:18202954:G:A
chr11:18203139	['T', 'C']	10699	3275.5307649149054	-135.76941732888525	-0.0205808937001643	0.0193714584612379	-1.0624338761764638	0.288063	0.288063	chr11	18203139	0.5405125207121725	chr11:18203139:T:C
chr11:18203205	['A', 'G']	10699	3275.3061319872872	-137.66450181565006	-0.0212616104370848	0.0193684916058041	-1.0977421923095638	0.272342	0.272342	chr11	18203205	0.5648853775301332	chr11:18203205:A:G
chr11:18203787	['G', 'A']	10699	4750.88809946714	-165.2134297415418	-0.0108548401363117	0.016713575975936	-0.649462458060467	0.516053	0.516053	chr11	18203787	0.2873056928969825	chr11:18203787:G:A
chr11:18203956	['G', 'C']	10699	3272.917726252805	-136.82759260575585	-0.021045766851863	0.0193674277470757	-1.0866578219216911	0.277213	0.277213	chr11	18203956	0.5571864071919728	chr11:18203956:G:C
chr11:18204068	['C', 'T']	10699	2635.0	-23.998297517239696	0.0174204264462982	0.021235827309615	0.8203318944117952	0.412045	0.412045	chr11	18204068	0.3850553514802777	chr11:18204068:C:T
chr11:18204280	['A', 'C']	10699	2634.2462142456534	-23.0539780578377	0.0178553883930035	0.0212476486022082	0.8403465591551542	0.400733	0.400733	chr11	18204280	0.3971448923369917	chr11:18204280:A:C
chr11:18204521	['T', 'C']	10699	3276.3062254627034	-135.96489437985434	-0.020715345252846	0.0193607856636995	-1.0699640816584322	0.28466	0.28466	chr11	18204521	0.5456735549807135	chr11:18204521:T:C
chr11:18204859	['AC', 'A']	10699	1131.105720695457	-37.70961330714556	-0.0188841122926078	0.0315283033602118	-0.5989574534619331	0.549214	0.549214	chr11	18204859	0.2602584007046709	chr11:18204859:AC:A
chr11:18204955	['C', 'T']	10699	3273.0	-137.21573233972435	-0.0211570642042849	0.0193652372119325	-1.0925280167107032	0.274626	0.274626	chr11	18204955	0.5612583486651841	chr11:18204955:C:T
chr11:18205396	['C', 'T']	10699	4649.0	-43.56745395031011	0.0212471915489736	0.0170612474643267	1.24534806692179	0.213031	0.213031	chr11	18205396	0.6715571939822821	chr11:18205396:C:T
chr11:18205507	['T', 'G']	10699	3273.611947274937	-136.9253103378034	-0.0210519491586969	0.0193657288623612	-1.0870723900102202	0.277029	0.277029	chr11	18205507	0.557474765662121	chr11:18205507:T:G
chr11:18205581	['G', 'A']	10699	3275.6123212115544	-138.47103024341362	-0.0216001487946571	0.0193625201564628	-1.1155649481633962	0.264633	0.264633	chr11	18205581	0.5773559998148977	chr11:18205581:G:A
chr11:18205604	['G', 'A']	10699	1130.0	-37.532665851511226	-0.0186853157003164	0.0315401541864336	-0.5924294342338247	0.553576	0.553576	chr11	18205604	0.2568227467548856	chr11:18205604:G:A
chr11:18206168	['C', 'T']	10699	4659.27425093633	-44.04812997503558	0.0211507090230044	0.0170722585556772	1.2388934336969155	0.215412	0.215412	chr11	18206168	0.6667301070333012	chr11:18206168:C:T
chr11:18206214	['G', 'A']	10699	3259.828111848873	-139.85606161326203	-0.0223889811516714	0.0193981064038187	-1.1541838510208335	0.248451	0.248451	chr11	18206214	0.6047592509063417	chr11:18206214:G:A
chr11:18206246	['T', 'C']	10699	4766.67315065931	-162.06935520119637	-0.0101262780387051	0.0167069878203	-0.6061103382382937	0.544454	0.544454	chr11	18206246	0.264038807166385	chr11:18206246:T:C
chr11:18206258	['A', 'G']	10699	4767.564867645684	-163.68041781371144	-0.0105212200605791	0.0167079614751317	-0.6297129710431197	0.528896	0.528896	chr11	18206258	0.2766297175045486	chr11:18206258:A:G
chr11:18206298	['A', 'G']	10699	4762.225547035721	-159.80148891349526	-0.009484960483541	0.0167117791051249	-0.5675613843311499	0.570345	0.570345	chr11	18206298	0.2438623613963289	chr11:18206298:A:G
chr11:18206438	['G', 'A']	10699	4763.671467315066	-161.32130812681086	-0.0099402073974797	0.0167077831685556	-0.5949447211038371	0.551893	0.551893	chr11	18206438	0.2581451143251201	chr11:18206438:G:A
chr11:18206442	['A', 'G']	10699	4762.225547035721	-161.09116000475532	-0.0099288795822144	0.0167076596788068	-0.5942711171456875	0.552343	0.552343	chr11	18206442	0.2577911455581622	chr11:18206442:A:G
chr11:18206631	['C', 'T']	10699	4762.890343086847	-162.1347415047122	-0.0101160595807086	0.0167061340883555	-0.6055296531924579	0.54484	0.54484	chr11	18206631	0.263731015739954	chr11:18206631:C:T
chr11:18207156	['A', 'G']	10699	4744.33031039641	-163.52223347967913	-0.0105401702665465	0.0167420810809596	-0.6295615351268151	0.528995	0.528995	chr11	18207156	0.2765484328469914	chr11:18207156:A:G
chr11:18207285	['A', 'G']	10699	3347.2514258999536	-90.2450345194402	-0.0023557838762312	0.0192943890524827	-0.1220968370557514	0.902825	0.902825	chr11	18207285	0.0443964234403972	chr11:18207285:A:G
chr11:18207324	['A', 'G']	10699	1044.0	-41.81441489825565	-0.0282130612133504	0.0326613198736402	-0.8638065247363198	0.387714	0.387714	chr11	18207324	0.4114885167308053	chr11:18207324:A:G
chr11:18207634	['T', 'G']	10699	3273.835967455345	-139.85258508970225	-0.0221220443272269	0.0193748044602777	-1.141794456433436	0.253565	0.253565	chr11	18207634	0.595910693045353	chr11:18207634:T:G
chr11:18208730	['A', 'C']	10699	4385.22961854899	-184.3693311913443	-0.0268134340560622	0.0174535925787359	-1.5362701939501862	0.124502	0.124502	chr11	18208730	0.904823672006098	chr11:18208730:A:C
chr11:18209742	['C', 'A']	10699	5053.0	-96.627013939697	0.0058795407571739	0.0163569118075963	0.3594529839332763	0.719263	0.719263	chr11	18209742	0.1431122799037567	chr11:18209742:C:A
chr11:18210368	['T', 'C']	10699	2936.372264821396	-54.20977553955513	0.0057537142635237	0.020221489388665	0.2845346429699156	0.776006	0.776006	chr11	18210368	0.1101349208077682	chr11:18210368:T:C
chr11:18212550	['C', 'T']	10699	1082.0	-49.64426368988751	-0.0257927828726252	0.0316219577596423	-0.8156605314786478	0.414713	0.414713	chr11	18212550	0.3822523506022854	chr11:18212550:C:T
chr11:18213208	['G', 'A']	10699	2340.656320119671	-28.92916964990274	0.0090593293544194	0.0226809557984637	0.3994244966974906	0.689588	0.689588	chr11	18213208	0.1614103045776698	chr11:18213208:G:A
chr11:18215153	['TGCA', 'T']	10699	15823.832008231224	-377.5536098965367	0.0035977493152101	0.0158952183597931	0.2263416100222066	0.82094	0.82094	chr11	18215153	0.0856885829793762	chr11:18215153:TGCA:T
chr11:18216145	['C', 'T']	10699	1600.0	-17.634502647417985	0.010304059034774	0.0264567071011199	0.3894686891830878	0.696937	0.696937	chr11	18216145	0.1568064784141263	chr11:18216145:C:T
chr11:18216277	['T', 'C']	10699	5501.542632759911	-89.088327797705	0.0102814073380095	0.0159670349145736	0.6439146274193552	0.519645	0.519645	chr11	18216277	0.2842932471189057	chr11:18216277:T:C
chr11:18217036	['A', 'G']	10699	5504.0	-90.97116227773438	0.0097727405075044	0.0159584461471105	0.6123867209511415	0.540295	0.540295	chr11	18217036	0.2673690514918186	chr11:18217036:A:G
chr11:18217224	['A', 'T']	10699	2937.8237658937924	-54.28326071717601	0.0081032472599107	0.0203764460838499	0.3976771624730612	0.690876	0.690876	chr11	18217224	0.1605998937954876	chr11:18217224:A:T
chr11:18217400	['G', 'T']	10699	6471.419448340345	-152.992679576778	0.0022626377411089	0.0151826555040907	0.149027799550568	0.881535	0.881535	chr11	18217400	0.054760440023638	chr11:18217400:G:T
chr11:18218231	['C', 'T']	10699	4230.790875946527	-90.17469582676856	-0.0005359355156308	0.0175721699994985	-0.0304991082857799	0.97567	0.97567	chr11	18218231	0.0106970485354774	chr11:18218231:C:T
chr11:18218982	['G', 'A']	10699	4268.196802543007	-85.52268763969347	0.001024881104807	0.017512487615658	0.058522873922877	0.953333	0.953333	chr11	18218982	0.0207553734418634	chr11:18218982:G:A
chr11:18219098	['A', 'G']	10699	2460.4599420398245	-36.77212648650573	0.0071392850591053	0.0218394570096581	0.3268984689476529	0.743751	0.743751	chr11	18219098	0.1285724373384327	chr11:18219098:A:G
chr11:18219476	['C', 'G']	10699	4230.186144353029	-91.63818344457708	-0.0009146858901487	0.0175725383676292	-0.0520520070016571	0.958488	0.958488	chr11	18219476	0.0184133199965666	chr11:18219476:C:G
chr11:18219727	['G', 'A']	10699	4229.790688978218	-92.05584978956922	-0.0010204840802929	0.0175724602254899	-0.0580729201943335	0.953692	0.953692	chr11	18219727	0.0205918604088984	chr11:18219727:G:A
chr11:18219940	['G', 'A']	10699	16522.0	-387.8586986519301	0.0060550668894006	0.0166575198280546	0.363503507839306	0.716236	0.716236	chr11	18219940	0.1449438539350865	chr11:18219940:G:A
chr11:18219971	['A', 'G']	10699	753.070386988222	-21.535589827811325	-0.0146127907070867	0.0380405548311992	-0.3841371602472521	0.700884	0.700884	chr11	18219971	0.1543538541140781	chr11:18219971:A:G
chr11:18221822	['C', 'T']	10699	1034.0	-40.060033810332655	-0.0225601282452006	0.0325818832642367	-0.6924132672822995	0.488693	0.488693	chr11	18221822	0.3109638817271914	chr11:18221822:C:T
chr11:18223153	['T', 'A']	10699	15795.66916237717	-384.3841095761131	0.0016686138252681	0.015903815511004	0.1049190883856528	0.916442	0.916442	chr11	18223153	0.0378950155648521	chr11:18223153:T:A
chr11:18223305	['C', 'T']	10699	4207.359487515197	-86.41903783955011	0.0007924547215582	0.0176233366704162	0.0449662136278925	0.964135	0.964135	chr11	18223305	0.0158621511073964	chr11:18223305:C:T
chr11:18223500	['A', 'G']	10699	2344.657442034405	-26.248645136021896	0.010553793172589	0.022665341777134	0.4656357391987891	0.641486	0.641486	chr11	18223500	0.1928128173702583	chr11:18223500:A:G
chr11:18223573	['A', 'T']	10699	8477.0	-153.59450842438963	0.0103713463497283	0.0142759513912641	0.7264907301432039	0.467554	0.467554	chr11	18223573	0.3301682231921358	chr11:18223573:A:T
chr11:18224055	['C', 'T']	10699	4205.786201738805	-86.42251117355322	0.0008117703000441	0.0176221889796189	0.0460652363326141	0.963259	0.963259	chr11	18224055	0.0162569245604042	chr11:18224055:C:T
chr11:18224119	['T', 'C']	10699	8457.371447270009	-146.9582748234488	0.0116862363807072	0.0142895756091626	0.817815497138623	0.413481	0.413481	chr11	18224119	0.3835444420600177	chr11:18224119:T:C
chr11:18225091	['G', 'A']	10699	15830.153061224486	-382.50442543389465	0.0020185371290708	0.0159359137100144	0.126665917361385	0.899207	0.899207	chr11	18225091	0.0461403209370021	chr11:18225091:G:A
chr11:18225160	['C', 'T']	10699	706.0	-8.14284486176039	0.0171196987674672	0.0391004621297943	0.4378387833534601	0.661512	0.661512	chr11	18225160	0.17946227318999	chr11:18225160:C:T
chr11:18225396	['C', 'T']	10699	8483.58586519585	-139.23902299152297	0.0134156507080381	0.0142798541028361	0.939480936669624	0.347505	0.347505	chr11	18225396	0.4590389422773563	chr11:18225396:C:T
chr11:18225984	['C', 'A']	10699	4979.86180458158	-99.34604075030764	0.0044641833650656	0.0164976572240029	0.2705949883945062	0.786708	0.786708	chr11	18225984	0.104186433486405	chr11:18225984:C:A
chr11:18226087	['G', 'A']	10699	2337.436944937833	-28.45897056279884	0.0092538044120039	0.0226914644042467	0.40780992566844	0.683421	0.683421	chr11	18226087	0.1653116804333679	chr11:18226087:G:A
chr11:18226152	['T', 'C']	10699	12890.0	-286.85884828568675	0.003101444747627	0.0142555712406096	0.2175601871913764	0.827776	0.827776	chr11	18226152	0.0820871694050148	chr11:18226152:T:C
chr11:18226468	['A', 'T']	10699	2800.832491582491	-75.07020783070574	-0.004663242200811	0.0207771255306099	-0.2244411621781331	0.822418	0.822418	chr11	18226468	0.0849073929802121	chr11:18226468:A:T
chr11:18226557	['G', 'A']	10699	2554.0	-42.241209520765	0.0061508191432598	0.0214988455352274	0.2860999737488811	0.774807	0.774807	chr11	18226557	0.1108064642982539	chr11:18226557:G:A
chr11:18226667	['G', 'A']	10699	8481.585491259231	-152.39091729539223	0.0105952105980602	0.0142744376728775	0.7422506469863915	0.457952	0.457952	chr11	18226667	0.3391800399602827	chr11:18226667:G:A
chr11:18226856	['A', 'G']	10699	8481.585491259231	-153.0552206667508	0.0104568781109009	0.0142744969366468	0.7325566818439038	0.463845	0.463845	chr11	18226856	0.3336271205025612	chr11:18226856:A:G
chr11:18226956	['G', 'A']	10699	8391.784352215367	-161.1209574193419	0.0084998038532873	0.0142788614757117	0.5952718196577121	0.551674	0.551674	chr11	18226956	0.2583174835474425	chr11:18226956:G:A
chr11:18226992	['T', 'A']	10699	15774.474387736023	-382.17603249011313	0.0021269777977196	0.0158449645273202	0.1342368292495891	0.893218	0.893218	chr11	18226992	0.0490425336728039	chr11:18226992:T:A
chr11:18227604	['T', 'C']	10699	754.0	-19.13461191288871	-0.0115940431356516	0.0380595572370625	-0.3046289546521908	0.760655	0.760655	chr11	18227604	0.1188122756468595	chr11:18227604:T:C
chr11:18227608	['T', 'C']	10699	2842.0	-53.003520777424505	0.0083506501194764	0.0207155272525413	0.4031106723799187	0.686875	0.686875	chr11	18227608	0.1631222902324342	chr11:18227608:T:C
chr11:18228001	['C', 'A']	10699	925.0	-37.585153330706696	-0.0246627354704792	0.0343974980831488	-0.7169921315457948	0.473395	0.473395	chr11	18228001	0.324776333402874	chr11:18228001:C:A
chr11:18229234	['T', 'C']	10699	1030.794001874414	-38.802240268442645	-0.0216797982009866	0.0326899478818897	-0.6631946395055971	0.50722	0.50722	chr11	18229234	0.2948036302872251	chr11:18229234:T:C
chr11:18229753	['T', 'C']	10699	1749.1634885025237	-20.703898391207645	0.0071021949425542	0.0260287296935687	0.2728598370403418	0.784966	0.784966	chr11	18229753	0.1051491538689734	chr11:18229753:T:C
chr11:18230120	['G', 'A']	10699	224.70116782821648	11.016330006080205	0.0541299522631917	0.0690687836992806	0.7837108077488201	0.433227	0.433227	chr11	18230120	0.3632844846745897	chr11:18230120:G:A
chr11:18230557	['T', 'C']	10699	6143.019173213616	-96.20273044203674	0.0092986423227163	0.0153967416592728	0.6039357240962808	0.545899	0.545899	chr11	18230557	0.2628877012516127	chr11:18230557:T:C
chr11:18230746	['G', 'A']	10699	7002.272395735927	-156.4929483940209	0.0039197511038593	0.0149696008491744	0.2618474028367605	0.793444	0.793444	chr11	18230746	0.1004837196327838	chr11:18230746:G:A
chr11:18231629	['C', 'T']	10699	15899.45820867614	-392.80553986261896	0.0005700964126704	0.0159548879798909	0.0357317715667409	0.971497	0.971497	chr11	18231629	0.0125585361712057	chr11:18231629:C:T
chr11:18231831	['G', 'A']	10699	1717.45218723079	-24.322941552404576	0.0096566008756858	0.026028881060509	0.3709956203356292	0.710648	0.710648	chr11	18231831	0.1483454618746954	chr11:18231831:G:A
chr11:18231849	['C', 'CT']	10699	15969.764507359136	-398.6605521382136	-0.0001491629751226	0.0160970886615127	-0.0092664567027727	0.992607	0.992607	chr11	18231849	0.0032226664239524	chr11:18231849:C:CT
chr11:18231935	['T', 'G']	10699	6665.807676969024	-109.06399333546705	0.0114891566810118	0.0157504233657802	0.7294506575596876	0.465742	0.465742	chr11	18231935	0.3318545961970324	chr11:18231935:T:G
chr11:18233166	['C', 'A']	10699	1720.0	-40.77544848490187	-0.0025475941172629	0.0256607590121704	-0.0992797647199249	0.920918	0.920918	chr11	18233166	0.0357790383514139	chr11:18233166:C:A
chr11:18233723	['C', 'T']	10699	697.8479318734794	-14.39824392109545	-0.004298760742905	0.0395900914463789	-0.1085817331017612	0.913536	0.913536	chr11	18233723	0.0392743335952029	chr11:18233723:C:T
chr11:18235276	['G', 'A']	10699	1699.0	-13.10364879573948	0.0164471215676438	0.025834981594687	0.6366221515337246	0.524385	0.524385	chr11	18235276	0.2803497397706641	chr11:18235276:G:A
chr11:18235470	['G', 'A']	10699	15932.489156851749	-389.0831380433513	0.0015461344054182	0.0159559602771825	0.0969001162298743	0.922808	0.922808	chr11	18235470	0.0348886491522496	chr11:18235470:G:A
chr11:18235576	['A', 'C']	10699	8401.355740463725	-196.10607754140068	0.0030145869532864	0.0143697009722881	0.2097877303849319	0.833837	0.833837	chr11	18235576	0.0789188377545629	chr11:18235576:A:C
chr11:18236735	['A', 'C']	10699	15932.445763979804	-392.8327041037676	0.0006215028715372	0.0159609602015941	0.0389389399940469	0.96894	0.96894	chr11	18236735	0.013703115081006	chr11:18236735:A:C
chr11:18237381	['T', 'C']	10699	7065.320744133869	-167.74539356105092	0.0013309634164899	0.0149257239158305	0.0891724531416759	0.928947	0.928947	chr11	18237381	0.0320090634704593	chr11:18237381:T:C
chr11:18237492	['AAT', 'A']	10699	8527.082926829273	-215.19688946732737	0.0005146804836196	0.0144225536702583	0.0356858081714764	0.971534	0.971534	chr11	18237492	0.0125419961408795	chr11:18237492:AAT:A
chr11:18237834	['A', 'G']	10699	1626.0	-22.62851387346254	0.0098625576189398	0.0264549511871697	0.3728057386748466	0.7093	0.7093	chr11	18237834	0.149170040151469	chr11:18237834:A:G
chr11:18238155	['G', 'A']	10699	7066.0	-167.45738404833034	0.001398407886531	0.0149252753708438	0.0936939421072765	0.925354	0.925354	chr11	18238155	0.0336920933845421	chr11:18238155:G:A
chr11:18238728	['G', 'A']	10699	3113.1639083683963	-127.80770216601762	-0.024190921337857	0.0200387394188642	-1.207207740576934	0.227379	0.227379	chr11	18238728	0.6432496478508459	chr11:18238728:G:A
chr11:18239656	['G', 'A']	10699	3092.2890259861656	-132.06917129298606	-0.025959215430643	0.0200940432194836	-1.29188611505883	0.196425	0.196425	chr11	18239656	0.7068032381830678	chr11:18239656:G:A
chr11:18240741	['A', 'G']	10699	1011.4726949691416	-32.355548244351986	-0.0147796570957387	0.0329893892571504	-0.4480124497162445	0.654153	0.654153	chr11	18240741	0.1843206625557533	chr11:18240741:A:G
chr11:18241060	['A', 'G']	10699	1010.2832834704562	-34.554612934000325	-0.0170421840505126	0.033003695235189	-0.5163719980162111	0.605605	0.605605	chr11	18241060	0.2178105478682125	chr11:18241060:A:G
chr11:18241122	['C', 'T']	10699	264.0	5.161816371973093	0.0219141156690366	0.0634713790154449	0.3452598007001578	0.729906	0.729906	chr11	18241122	0.1367330663314599	chr11:18241122:C:T
chr11:18241673	['C', 'T']	10699	4771.892025801627	-144.08105242140448	-0.0098092293123072	0.0168096976317549	-0.5835458511625301	0.559538	0.559538	chr11	18241673	0.2521704138185487	chr11:18241673:C:T
chr11:18243024	['T', 'C']	10699	10225.77884795212	-292.4180109256524	-0.0052719929530209	0.0139660915756453	-0.3774852058262604	0.705821	0.705821	chr11	18243024	0.1513054243999032	chr11:18243024:T:C
chr11:18243191	['C', 'T']	10699	15094.0	-337.4578584448715	0.0092415137638297	0.0151366514400848	0.6105388500495155	0.541518	0.541518	chr11	18243191	0.2663871028969254	chr11:18243191:C:T
chr11:18243209	['T', 'C']	10699	1772.165638437091	-56.90631966438887	-0.0106595421952808	0.0252460548977724	-0.4222260562469651	0.672869	0.672869	chr11	18243209	0.1720694797803935	chr11:18243209:T:C
chr11:18244252	['C', 'T']	10699	322.0	0.2454994367146968	0.0282997823356854	0.0570137951324946	0.4963672786545685	0.619646	0.619646	chr11	18244252	0.2078563494592755	chr11:18244252:C:T
chr11:18245480	['C', 'T']	10699	13904.29958870817	-306.1347598568639	0.0090200380877672	0.0147477842789234	0.6116198824970677	0.540802	0.540802	chr11	18245480	0.2669617109507443	chr11:18245480:C:T
chr11:18245565	['A', 'G']	10699	7799.0	-112.61926787338852	0.016760884370385	0.0144556289174674	1.1594711282420955	0.24629	0.24629	chr11	18245565	0.6085532212627447	chr11:18245565:A:G
chr11:18245641	['GA', 'G']	10699	4495.680785413744	-162.8014225192315	-0.0151037652018411	0.0173181706263643	-0.8721339873420537	0.383155	0.383155	chr11	18245641	0.4166255027231344	chr11:18245641:GA:G
chr11:18245806	['A', 'G']	10699	7743.358538418191	-116.20245312188104	0.0159612470512294	0.0145625636431038	1.0960465095572594	0.273083	0.273083	chr11	18245806	0.5637053347778482	chr11:18245806:A:G
chr11:18246121	['GA', 'G']	10699	3658.7519915538815	10.664369955638064	0.0313334921345233	0.0184947417825875	1.6941838119644994	0.0902595	0.0902595	chr11	18246121	1.044507076619578	chr11:18246121:GA:G
chr11:18246514	['C', 'T']	10699	679.0	36.75061421138836	0.08070465217202	0.039741859817652	2.0307215752437826	0.042308	0.042308	chr11	18246514	1.3735775043187557	chr11:18246514:C:T
chr11:18248367	['G', 'T']	10699	3611.1508018381337	-104.168488127268	-0.0003918736926565	0.0187604488159838	-0.0208882898538503	0.983335	0.983335	chr11	18248367	0.007298502649781	chr11:18248367:G:T
chr11:18248778	['G', 'A']	10699	799.0	-18.53362904248329	0.0027525155559531	0.0366163893298157	0.075171681488318	0.94008	0.94008	chr11	18248778	0.026835186740528	chr11:18248778:G:A
chr11:18249058	['A', 'G']	10699	11796.102542531316	-351.2982208209202	-0.0059797815893985	0.0140914407795541	-0.4243555845669725	0.671315	0.671315	chr11	18249058	0.173073648741717	chr11:18249058:A:G
chr11:18249122	['C', 'T']	10699	9259.865488876423	-282.1436696746998	-0.0051230050155766	0.0141823742823584	-0.361223368780301	0.71794	0.71794	chr11	18249122	0.14391184929215	chr11:18249122:C:T
chr11:18249351	['C', 'T']	10699	627.0	-15.037243870526035	0.0047063793851835	0.0412241608673453	0.1141655593749537	0.909109	0.909109	chr11	18249351	0.0413840427840265	chr11:18249351:C:T
chr11:18249781	['T', 'A']	10699	9836.919424191436	-270.7574004331289	-0.0004883760854267	0.014064620686706	-0.034723729584	0.972301	0.972301	chr11	18249781	0.012199267581195	chr11:18249781:T:A
chr11:18250382	['T', 'G']	10699	9011.684584462932	-279.53270314910145	-0.0058164669365638	0.0142385584648808	-0.408501109919947	0.682914	0.682914	chr11	18250382	0.165633983986202	chr11:18250382:T:G
chr11:18250426	['C', 'A']	10699	8817.648312611012	-296.25932310627974	-0.0101917629491996	0.0142798150580477	-0.7137181334471027	0.475417	0.475417	chr11	18250426	0.3229252927925468	chr11:18250426:C:A
chr11:18250932	['A', 'G']	10699	1586.0	-52.13982178972601	-0.0069217056671278	0.0264660686217709	-0.2615313126421086	0.793688	0.793688	chr11	18250932	0.1003501858694683	chr11:18250932:A:G
chr11:18250963	['A', 'C']	10699	9015.685332336168	-276.81794671590586	-0.005313376781981	0.0142369323313235	-0.3732107913648472	0.708999	0.708999	chr11	18250963	0.1493543773624738	chr11:18250963:A:C
chr11:18251299	['G', 'C']	10699	11371.125642703562	-343.6249876070615	-0.0058660008739922	0.0140663151865996	-0.4170247002271412	0.676669	0.676669	chr11	18251299	0.1696237192418525	chr11:18251299:G:C
chr11:18251453	['T', 'A']	10699	8976.678040572122	-279.21100681761897	-0.0059266152322016	0.0142492565458275	-0.4159245230192067	0.677474	0.677474	chr11	18251453	0.1691073674250717	chr11:18251453:T:A
chr11:18251621	['C', 'A']	10699	8970.353716690042	-278.61704964516485	-0.0058067100530281	0.0142548777027567	-0.4073489912793296	0.68376	0.68376	chr11	18251621	0.1650963090489171	chr11:18251621:C:A
chr11:18251799	['T', 'A']	10699	9472.54146797569	-276.3362948122356	-0.0025144638786838	0.0141690541833189	-0.1774616601892955	0.859149	0.859149	chr11	18251799	0.0659315110625348	chr11:18251799:T:A
chr11:18252173	['CA', 'C']	10699	9480.266135831387	-281.23034893296256	-0.003198520165983	0.0141853159484305	-0.2254810663090631	0.821609	0.821609	chr11	18252173	0.0853348120727437	chr11:18252173:CA:C
chr11:18252291	['C', 'T']	10699	1577.737329343557	-50.00405322986493	-0.005647406487897	0.0265434311543453	-0.2127609823710564	0.831517	0.831517	chr11	18252291	0.0801288673936854	chr11:18252291:C:T
chr11:18252472	['C', 'T']	10699	9489.756736526946	-283.2479734217137	-0.0036965708127876	0.0141813354736926	-0.2606645065018784	0.794356	0.794356	chr11	18252472	0.0999848197574184	chr11:18252472:C:T
chr11:18252582	['T', 'C']	10699	9492.970976500324	-278.3972105348395	-0.0026441144978578	0.0141822403155383	-0.1864384215067146	0.852105	0.852105	chr11	18252582	0.0695068863237754	chr11:18252582:T:C
chr11:18252653	['G', 'A']	10699	9316.026976395651	-302.3046502419903	-0.0082314846100517	0.014205285377041	-0.5794663318313681	0.562287	0.562287	chr11	18252653	0.2500419572046815	chr11:18252653:G:A
chr11:18252856	['C', 'T']	10699	9495.412607718245	-285.4957360638889	-0.0038212614998756	0.0141969825733807	-0.269160117660533	0.787812	0.787812	chr11	18252856	0.1035774082766975	chr11:18252856:C:T
chr11:18252892	['G', 'A']	10699	9490.854494382023	-284.8002259830788	-0.0038307733836109	0.0141865723761421	-0.2700281140533449	0.787144	0.787144	chr11	18252892	0.1039458106083278	chr11:18252892:G:A
chr11:18252893	['C', 'T']	10699	9483.955809381148	-284.93001084193554	-0.0038273109119265	0.014187766041095	-0.2697613493795057	0.787349	0.787349	chr11	18252893	0.1038327197666496	chr11:18252893:C:T
chr11:18252918	['T', 'C']	10699	9616.61089494162	-284.0656596808436	-0.0027697149612192	0.0143432523706537	-0.1931022957447294	0.846883	0.846883	chr11	18252918	0.072176584904458	chr11:18252918:T:C
chr11:18252985	['C', 'A']	10699	10476.334020811846	-268.3978157387026	0.003601313204159	0.0140220139901604	0.2568328063776131	0.797313	0.797313	chr11	18252985	0.0983711547800435	chr11:18252985:C:A
chr11:18253017	['G', 'A']	10699	1581.216866342194	-55.68789958236591	-0.0095237027830965	0.0265327375139971	-0.3589415821896415	0.719646	0.719646	chr11	18253017	0.1428810841985423	chr11:18253017:G:A
chr11:18253124	['C', 'T']	10699	10511.54445797807	-267.3547652784622	0.004183120841065	0.0140166628033752	0.2984391434498759	0.765374	0.765374	chr11	18253124	0.1161262949836359	chr11:18253124:C:T
chr11:18253930	['G', 'A']	10699	8825.47466342558	-271.1258280758755	-0.0079429018473369	0.0142891061530886	-0.5558711484286947	0.578311	0.578311	chr11	18253930	0.2378385469427015	chr11:18253930:G:A
chr11:18254114	['G', 'A']	10699	9863.765800299176	-274.4544092116094	-0.0080450688812714	0.013932819449966	-0.5774185842400384	0.563669	0.563669	chr11	18254114	0.2489758493365386	chr11:18254114:G:A
chr11:18254283	['G', 'A']	10699	5003.935402449285	-205.159815766666	-0.0195504991429117	0.0163798571497183	-1.1935695753761737	0.232673	0.232673	chr11	18254283	0.6332540104878317	chr11:18254283:G:A
chr11:18254466	['G', 'T']	10699	909.0	-6.641169967702083	0.0229115608835194	0.0344535145779151	0.6649992363393264	0.506065	0.506065	chr11	18254466	0.2957936979263225	chr11:18254466:G:T
chr11:18254789	['A', 'G']	10699	2010.0	-98.08744286673084	-0.0277785007981443	0.0239685205474343	-1.158957672968174	0.246499	0.246499	chr11	18254789	0.6081848382340649	chr11:18254789:A:G
chr11:18255352	['G', 'A']	10699	836.0781454477473	-5.552031766479376	0.0222679674483753	0.0357695724341177	0.6225393800663868	0.533601	0.533601	chr11	18255352	0.2727833651970641	chr11:18255352:G:A
chr11:18255551	['C', 'T']	10699	6386.193792652146	-195.873749879884	-0.0050456713805467	0.0152022264323467	-0.3319034486824085	0.739969	0.739969	chr11	18255551	0.1307864740675979	chr11:18255551:C:T
chr11:18256216	['A', 'G']	10699	14237.661493876789	-385.2040410590564	-0.0024753798470616	0.0147591485852453	-0.1677183363772274	0.866808	0.866808	chr11	18256216	0.0620770891152303	chr11:18256216:A:G
chr11:18256307	['T', 'C']	10699	1235.3463911742706	3.852991053887645	0.0282685192613445	0.0302393326575498	0.9348261610623436	0.349899	0.349899	chr11	18256307	0.4560572987148714	chr11:18256307:T:C
chr11:18256364	['C', 'T']	10699	775.1449004393755	-14.917067766456848	0.0094259636600333	0.0372192017284233	0.2532553956640886	0.800076	0.800076	chr11	18256364	0.0968687569919053	chr11:18256364:C:T
chr11:18256516	['A', 'G']	10699	4475.713241495645	-136.70860851033163	-0.0047151496784558	0.0170437349818446	-0.2766500232184157	0.782054	0.782054	chr11	18256516	0.106763258331022	chr11:18256516:A:G
chr11:18256589	['C', 'T']	10699	2312.2161151617124	-51.35695121770565	0.0051111565092341	0.022285756531676	0.2293463316791324	0.818604	0.818604	chr11	18256589	0.0869261375631126	chr11:18256589:C:T
chr11:18257190	['T', 'C']	10699	550.1028325698794	-3.5859491999777653	0.0142562230575438	0.0441968878999728	0.3225616946109141	0.747034	0.747034	chr11	18257190	0.1266596315495885	chr11:18257190:T:C
chr11:18257585	['G', 'A']	10699	4675.210592200303	-143.4086265078148	-0.0054643794037533	0.0170653776550081	-0.3202026649641571	0.748821	0.748821	chr11	18257585	0.1256219847076713	chr11:18257585:G:A
chr11:18257696	['G', 'A']	10699	7342.058713537771	-193.59595832330544	-0.0012040956711257	0.0147551419529954	-0.0816051566946346	0.934962	0.934962	chr11	18257696	0.0292060399570869	chr11:18257696:G:A
chr11:18257719	['C', 'T']	10699	6790.808285794445	-205.4104515741918	-0.0048568211342833	0.0149152792679983	-0.3256272341278887	0.744713	0.744713	chr11	18257719	0.1280110648769387	chr11:18257719:C:T
chr11:18257887	['C', 'A']	10699	1700.0	-44.37549985663349	0.003564705360286	0.025644286437824	0.1390058315301109	0.889448	0.889448	chr11	18257887	0.0508794370946067	chr11:18257887:C:A
chr11:18258035	['G', 'A']	10699	6791.634791549823	-206.59836047541725	-0.005156761354119	0.0149070792560039	-0.3459270099501285	0.729404	0.729404	chr11	18258035	0.1370318593754533	chr11:18258035:G:A
chr11:18259099	['T', 'G']	10699	2411.225369227893	-54.33198664753494	0.004721539036062	0.0219002895348288	0.2155925394754818	0.829309	0.829309	chr11	18259099	0.0812836214509985	chr11:18259099:T:G
chr11:18259725	['A', 'G']	10699	581.054309216676	-5.408079441293713	0.0145649020507955	0.0430844118693979	0.3380550277661032	0.735328	0.735328	chr11	18259725	0.1335188965415604	chr11:18259725:A:G
chr11:18260000	['T', 'C']	10699	574.0	-6.707584825109369	0.0114133138027014	0.0433267202629429	0.2634243656901761	0.792229	0.792229	chr11	18260000	0.1011492640404646	chr11:18260000:T:C
chr11:18260072	['T', 'A']	10699	6801.271384500327	-210.27825037560527	-0.0055495096938132	0.0149149658736888	-0.372076593457249	0.709843	0.709843	chr11	18260072	0.1488376960322623	chr11:18260072:T:A
chr11:18260239	['A', 'G']	10699	6801.542870500234	-209.7466841532452	-0.0054361557185227	0.0149125879627129	-0.3645346959303885	0.715466	0.715466	chr11	18260239	0.1454109997284263	chr11:18260239:A:G
chr11:18260369	['C', 'T']	10699	14203.327537857544	-387.5684598523212	-0.003202876713666	0.0147363156424667	-0.2173458272321556	0.827943	0.827943	chr11	18260369	0.0819995613281325	chr11:18260369:C:T
chr11:18260504	['A', 'G']	10699	1321.1234810244905	18.177891165808813	0.0389553824070442	0.0292434087267741	1.3321081263477377	0.182853	0.182853	chr11	18260504	0.7378979099622087	chr11:18260504:A:G
chr11:18260894	['G', 'C']	10699	4398.455507680781	-155.58178411987893	-0.0099892645735599	0.0171715283762567	-0.5817341563708597	0.560758	0.560758	chr11	18260894	0.2512245218803993	chr11:18260894:G:C
chr11:18260971	['T', 'C']	10699	1794.0060787431028	-46.67557666161255	0.0024171902261106	0.0250401339251536	0.0965326396949701	0.923099	0.923099	chr11	18260971	0.0347517195070608	chr11:18260971:T:C
chr11:18262842	['T', 'G']	10699	19160.790895494487	-517.9289630343892	-0.0099808892353056	0.0227126063430987	-0.4394427079188266	0.66035	0.66035	chr11	18262842	0.1802258178231838	chr11:18262842:T:G
chr11:18263410	['C', 'T']	10699	6754.262596989811	-177.04686879270054	-0.0007771401398052	0.0150518881384166	-0.0516307411175696	0.958824	0.958824	chr11	18263410	0.0182611038237024	chr11:18263410:C:T
chr11:18263658	['C', 'T']	10699	739.0	17.09076187418448	0.0514485341266425	0.0381094373916659	1.3500208254948884	0.177038	0.177038	chr11	18263658	0.7519335052820525	chr11:18263658:C:T
chr11:18264227	['A', 'T']	10699	13946.30351467564	-388.69004571771706	-0.0047285143586039	0.0146271387446313	-0.3232699464438635	0.746497	0.746497	chr11	18264227	0.12697193326523	chr11:18264227:A:T
chr11:18264546	['A', 'G']	10699	10370.926762940737	-248.08954310260788	0.0023810838739461	0.0140077081908228	0.1699838290110924	0.865026	0.865026	chr11	18264546	0.0629708387931838	chr11:18264546:A:G
chr11:18264566	['C', 'T']	10699	17650.299429746658	-489.877547700426	-0.0091637024108726	0.0181497392051372	-0.5048944399310635	0.613643	0.613643	chr11	18264566	0.2120842155382006	chr11:18264566:C:T
chr11:18265260	['C', 'T']	10699	1487.1389979435407	-56.686515813497344	-0.0129043619983398	0.0275305730809489	-0.4687284191432126	0.639273	0.639273	chr11	18265260	0.1943136378133332	chr11:18265260:C:T
chr11:18265427	['T', 'G']	10699	9903.925687044308	-284.88346901437114	-0.0067082880062066	0.0139788346092964	-0.4798889316385051	0.631316	0.631316	chr11	18265427	0.1997532038238325	chr11:18265427:T:G
chr11:18265487	['G', 'C']	10699	15136.0	-413.6009976154501	-0.0048251818453436	0.0152388783730346	-0.3166362856390949	0.751526	0.751526	chr11	18265487	0.1240559898459318	chr11:18265487:G:C
chr11:18266251	['C', 'T']	10699	620.0579547578986	19.095289867948367	0.0613344703565151	0.0415569738456109	1.4759128175304577	0.139997	0.139997	chr11	18266251	0.8538812707318004	chr11:18266251:C:T
chr11:18268199	['C', 'T']	10699	1886.222420933737	-94.1495048605932	-0.0261448512051711	0.0245033019797021	-1.0669929802452252	0.285999	0.285999	chr11	18268199	0.5436354853857862	chr11:18268199:C:T
chr11:18268216	['C', 'T']	10699	832.524745954083	-21.70065051467027	-0.0017471030304068	0.0361913783111732	-0.0482740119866465	0.961499	0.961499	chr11	18268216	0.0170511631100647	chr11:18268216:C:T
chr11:18268217	['T', 'G']	10699	851.3358837031374	-22.92564799965533	-0.002564334340611	0.0361187170448234	-0.0709973817018114	0.943401	0.943401	chr11	18268217	0.0253036677402515	chr11:18268217:T:G
chr11:18269480	['A', 'AG']	10699	812.1387149600276	11.169531984736455	0.0404741645433539	0.0371323267386643	1.0899980717128046	0.275739	0.275739	chr11	18269480	0.5595018037638856	chr11:18269480:A:AG
chr11:18269774	['T', 'C']	10699	2168.0	3.332233838494908	0.0243764398474824	0.023667246782798	1.0299651696368792	0.30305	0.30305	chr11	18269774	0.5184857116539712	chr11:18269774:T:C
chr11:18269981	['G', 'T']	10699	14289.67121622885	-422.9009890395514	-0.010671926935278	0.0146720262143956	-0.7273655853209385	0.467018	0.467018	chr11	18269981	0.3306663803546084	chr11:18269981:G:T
chr11:18270189	['G', 'A']	10699	4158.0	-103.4196889377701	-0.0009636554572415	0.0177409063530677	-0.0543182765335405	0.956683	0.956683	chr11	18270189	0.0192319432651289	chr11:18270189:G:A
chr11:18270300	['T', 'A']	10699	4392.410544026921	-168.4620648148912	-0.0136915520176657	0.0171662488896536	-0.7975855474120428	0.425129	0.425129	chr11	18270300	0.3714792688028143	chr11:18270300:T:A
chr11:18271414	['G', 'A']	10699	14534.075355272998	-358.42103195479666	0.0069305102091057	0.0151316954277327	0.4580128011566929	0.646953	0.646953	chr11	18271414	0.189127268917194	chr11:18271414:G:A
chr11:18271578	['G', 'C']	10699	616.0	17.870569749856337	0.0569065741456462	0.0418188364861214	1.360788078466315	0.173609	0.173609	chr11	18271578	0.7604277644762208	chr11:18271578:G:C
chr11:18271856	['G', 'A']	10699	4391.410450551505	-168.91751049852516	-0.0138156130692859	0.0171615743738683	-0.8050317976841785	0.420819	0.420819	chr11	18271856	0.3759046599929262	chr11:18271856:G:A
chr11:18272162	['A', 'G']	10699	14551.3600673023	-357.807006693391	0.0071432492335773	0.0151283746734021	0.4721755897635299	0.636811	0.636811	chr11	18272162	0.195989443389042	chr11:18272162:A:G
chr11:18273396	['C', 'A']	10699	4385.22961854899	-153.63917283369972	-0.011878768001311	0.0172224025118369	-0.6897276958395783	0.49038	0.49038	chr11	18273396	0.309467250697556	chr11:18273396:C:A
chr11:18273760	['CT', 'C']	10699	14597.364367171434	-353.28393115685174	0.0083923543598112	0.0151572024343202	0.5536875552185357	0.579804	0.579804	chr11	18273760	0.2367187928238373	chr11:18273760:CT:C
chr11:18273783	['G', 'A']	10699	4559.426154421388	-117.83172805064392	-0.0006464824943287	0.0170294562704051	-0.0379626033892973	0.969718	0.969718	chr11	18273783	0.0133545428985384	chr11:18273783:G:A
chr11:18273976	['A', 'G']	10699	14599.552001496444	-356.9382967022635	0.0075244229957564	0.0151624591295287	0.4962534725717867	0.619726	0.619726	chr11	18273976	0.2078002830666178	chr11:18273976:A:G
chr11:18275048	['A', 'G']	10699	14601.553310886644	-355.4762908570674	0.0078329965396306	0.0151578575499761	0.5167614561493847	0.605333	0.605333	chr11	18275048	0.2180056496836057	chr11:18275048:A:G
chr11:18275183	['G', 'A']	10699	14595.364180220602	-352.4466406644143	0.008597975917743	0.0151583373287586	0.5672110160413698	0.570583	0.570583	chr11	18275183	0.2436811718941128	chr11:18275183:G:A
chr11:18275791	['A', 'C']	10699	2169.2027481772293	-0.7507310910648136	0.0219845071540867	0.0236482398254282	0.92964665938678	0.352575	0.352575	chr11	18275791	0.4527484854200473	chr11:18275791:A:C
chr11:18275825	['T', 'C']	10699	6558.0	-177.6749044708398	0.0001962586252906	0.0150627441159478	0.0130294071106774	0.989605	0.989605	chr11	18275825	0.0045381190914218	chr11:18275825:T:C
chr11:18276016	['C', 'T']	10699	17314.61833987661	-433.8280078841489	0.0036346336197728	0.0178760875818717	0.2033237755815602	0.838886	0.838886	chr11	18276016	0.0762970533963581	chr11:18276016:C:T
chr11:18276053	['G', 'A']	10699	6551.837135377711	-174.03840836417726	0.0009174018503813	0.0150677910637583	0.060884959613487	0.951452	0.951452	chr11	18276053	0.0216131166370322	chr11:18276053:G:A
chr11:18276215	['G', 'A']	10699	1014.0	-42.40824422017925	-0.0214188529884181	0.0329080009512479	-0.650870680967507	0.515144	0.515144	chr11	18276215	0.2880713541359154	chr11:18276215:G:A
chr11:18276276	['T', 'C']	10699	14478.353243596934	-373.6432326912352	0.0031632772109053	0.0150572307019678	0.2100835986056815	0.833606	0.833606	chr11	18276276	0.0790391681358251	chr11:18276276:T:C
chr11:18276559	['A', 'G']	10699	15542.0	-418.8073288067424	-0.0006869325423468	0.0158573753654507	-0.0433194350588088	0.965448	0.965448	chr11	18276559	0.0152711127921245	chr11:18276559:A:G
chr11:18277029	['A', 'G']	10699	15663.001049918808	-404.5635413068275	0.0004074215558135	0.0163586952334372	0.0249055043815968	0.980131	0.980131	chr11	18277029	0.0087158745371438	chr11:18277029:A:G
chr11:18279078	['G', 'A']	10699	4265.398672649093	-136.91952509894958	-0.0070523069325731	0.0173397134532354	-0.4067141565858601	0.684226	0.684226	chr11	18279078	0.1648004270203071	chr11:18279078:G:A
chr11:18279407	['G', 'A']	10699	8957.837259300804	-195.0771459905964	0.0072050719523658	0.0140812246245582	0.5116793563394938	0.608886	0.608886	chr11	18279407	0.2154640114811083	chr11:18279407:G:A
chr11:18279418	['G', 'T']	10699	2148.0	-4.083796614013736	0.0216772298197717	0.0237575426295094	0.9124356907539032	0.36156	0.36156	chr11	18279418	0.441819622279018	chr11:18279418:G:T
chr11:18279582	['A', 'G']	10699	8961.512808526553	-191.4895175666292	0.0079204387174975	0.0140822776937408	0.5624401740790756	0.573828	0.573828	chr11	18279582	0.2412182641262556	chr11:18279582:A:G
chr11:18279583	['G', 'A']	10699	8961.512808526553	-191.4895175666292	0.0079204387174975	0.0140822776937408	0.5624401740790756	0.573828	0.573828	chr11	18279583	0.2412182641262556	chr11:18279583:G:A
chr11:18280058	['T', 'C']	10699	10446.90575035063	-317.3934707741104	-0.0087832529829393	0.0138770713290213	-0.6329327546634956	0.526791	0.526791	chr11	18280058	0.2783616533832335	chr11:18280058:T:C
chr11:18280293	['T', 'C']	10699	8566.800710413161	-326.86008602718874	-0.0204713440514018	0.014136061071705	-1.4481646582850127	0.1476	0.1476	chr11	18280293	0.8309136425129773	chr11:18280293:T:C
chr11:18280941	['AG', 'A']	10699	5213.974665794149	-207.2990648881729	-0.0199040987736216	0.016282827222394	-1.222398205285087	0.221584	0.221584	chr11	18280941	0.6544616020779875	chr11:18280941:AG:A
chr11:18281622	['T', 'C']	10699	5216.462696335078	-204.0078186436805	-0.0189601704009044	0.0162763657730594	-1.16488967287079	0.24409	0.24409	chr11	18281622	0.6124500126097666	chr11:18281622:T:C
chr11:18281857	['C', 'T']	10699	5209.460732984293	-204.4719709299501	-0.0190856046083209	0.0162833977565568	-1.1720898115773026	0.241187	0.241187	chr11	18281857	0.6176461044108967	chr11:18281857:C:T
chr11:18283786	['T', 'C']	10699	6215.742894540015	-124.51753043110024	0.0088132177173018	0.0152793756722157	0.5768048319754263	0.564083	0.564083	chr11	18283786	0.2486569885877486	chr11:18283786:T:C
chr11:18284210	['G', 'C']	10699	4268.995043949878	-139.98904881974258	-0.0080301814635637	0.0173298978787459	-0.4633715397372438	0.643108	0.643108	chr11	18284210	0.1917160879382314	chr11:18284210:G:C
chr11:18284725	['G', 'A']	10699	2143.0	-5.860557340806228	0.020776736982205	0.0237752892911432	0.8738794606358277	0.382204	0.382204	chr11	18284725	0.4177047720982815	chr11:18284725:G:A
chr11:18284852	['G', 'A']	10699	5287.988501449005	-161.9158180368472	-0.0065536958475257	0.0161444272854248	-0.4059416745890031	0.684794	0.684794	chr11	18284852	0.1644400534978233	chr11:18284852:G:A
chr11:18285498	['T', 'C']	10699	670.0	4.654570512730996	0.0324389540410711	0.0400487483172894	0.8099867137936722	0.417966	0.417966	chr11	18285498	0.3788590450502013	chr11:18285498:T:C
chr11:18286534	['C', 'A']	10699	432.6580033777445	32.24139000001858	0.0918630896159859	0.0497077770037968	1.8480627208287568	0.0646209	0.0646209	chr11	18286534	1.1896269976908318	chr11:18286534:C:A
chr11:18287065	['T', 'C']	10699	4082.7632046368144	-63.49365053224915	0.0143749860042833	0.0179277877472686	0.8018270969586547	0.422671	0.422671	chr11	18287065	0.3739975486508228	chr11:18287065:T:C
chr11:18288153	['A', 'G']	10699	16329.157392686804	-437.5022610166345	-0.005108674252302	0.0163549230460499	-0.3123630871217018	0.754771	0.754771	chr11	18288153	0.1221847947576724	chr11:18288153:A:G
chr11:18288902	['T', 'C']	10699	8148.808210211333	-319.1287686200264	-0.022204029076803	0.0142919170033494	-1.553607474182736	0.120308	0.120308	chr11	18288902	0.9197054928568528	chr11:18288902:T:C
chr11:18289124	['G', 'C']	10699	1017.0	-49.53352694081492	-0.0224110043041497	0.0328001434359397	-0.6832593384208682	0.494458	0.494458	chr11	18289124	0.3058705921212002	chr11:18289124:G:C
chr11:18289198	['T', 'C']	10699	4079.0	-62.652653101611634	0.0145855977631216	0.0179285738869742	0.8135392059107724	0.415927	0.415927	chr11	18289198	0.3809828863905203	chr11:18289198:T:C
chr11:18290154	['T', 'C']	10699	4080.38137969714	-64.40675983145408	0.01412558939697	0.0179285116056802	0.7878841092695396	0.430782	0.430782	chr11	18290154	0.3657424517621546	chr11:18290154:T:C
chr11:18291090	['C', 'T']	10699	3906.825790162708	-148.65620799048224	-0.0207032367127487	0.0180633642619462	-1.1461451151911866	0.251761	0.251761	chr11	18291090	0.5990115450645717	chr11:18291090:C:T
chr11:18291406	['G', 'A']	10699	12242.28849210059	-377.6407367514285	-0.0133247844023194	0.0140705959776616	-0.9469950259017984	0.343663	0.343663	chr11	18291406	0.4638672230586346	chr11:18291406:G:A
chr11:18292190	['T', 'G']	10699	1262.0105016408818	-26.651736082802405	0.0064438985301313	0.0297507476001402	0.2165961883290943	0.828527	0.828527	chr11	18292190	0.081693334245312	chr11:18292190:T:G
chr11:18293318	['A', 'G']	10699	16327.630446979612	-438.9796487494825	-0.0056462994760465	0.0163535805934462	-0.3452638059159563	0.729903	0.729903	chr11	18293318	0.1367348513368212	chr11:18293318:A:G
chr11:18294766	['C', 'T']	10699	4076.762082826961	-60.39921788586104	0.0153402655569646	0.0179366353351292	0.8552476688267413	0.392433	0.392433	chr11	18294766	0.4062344795915203	chr11:18294766:C:T
chr11:18294873	['T', 'C']	10699	4078.143511593119	-63.81238364855949	0.0141684583674588	0.0179311874502714	0.7901572836016693	0.429453	0.429453	chr11	18294873	0.3670843590913196	chr11:18294873:T:C
chr11:18295911	['T', 'A']	10699	7522.1091997008225	-305.1388527447553	-0.022811535694332	0.0145698708430744	-1.5656649218119312	0.117457	0.117457	chr11	18295911	0.9301210957805144	chr11:18295911:T:A
chr11:18296317	['C', 'A']	10699	2602.0	-43.39310023612979	0.0028876127480089	0.0217078844157386	0.1330213802831656	0.894179	0.894179	chr11	18296317	0.0485755338542696	chr11:18296317:C:A
chr11:18296740	['G', 'A']	10699	4078.381192746308	-62.97276163228827	0.0145052805836836	0.017929634673489	0.8090114967669311	0.418527	0.418527	chr11	18296740	0.3782765195756885	chr11:18296740:G:A
chr11:18297633	['G', 'T']	10699	3945.368760515984	-57.66586505194888	0.0158895404253876	0.0181519221872039	0.8753640667647204	0.381396	0.381396	chr11	18297633	0.4186238660541378	chr11:18297633:G:T
chr11:18297732	['G', 'T']	10699	4077.0	-60.97003020024788	0.0151413107721366	0.0179353765168966	0.8442148263724665	0.398568	0.398568	chr11	18297732	0.3994975726232386	chr11:18297732:G:T
chr11:18298012	['A', 'G']	10699	12255.036125409457	-378.48394065445655	-0.0134348540592597	0.0140820825151951	-0.9540388678139776	0.340086	0.340086	chr11	18298012	0.4684112458911305	chr11:18298012:A:G
chr11:18298368	['G', 'A']	10699	12254.034815161442	-377.7104772072512	-0.0132659627762224	0.0140777347030647	-0.94233646648664	0.346042	0.346042	chr11	18298368	0.4608711865793183	chr11:18298368:G:A
chr11:18299153	['G', 'A']	10699	4079.525198690977	-61.92349887932406	0.0147571001900563	0.0179307286337079	0.8230061639723089	0.410523	0.410523	chr11	18299153	0.3866625060396376	chr11:18299153:G:A
chr11:18300396	['C', 'T']	10699	3912.462739597943	-147.03480772796857	-0.0200246666049891	0.0180593362645386	-1.108826277536547	0.26753	0.26753	chr11	18300396	0.5726275104505177	chr11:18300396:C:T
chr11:18301749	['A', 'G']	10699	4075.9048064335134	-61.09731033984807	0.0150828023470535	0.0179398533243608	0.8407427906097956	0.400511	0.400511	chr11	18301749	0.397385551555531	chr11:18301749:A:G
chr11:18301970	['T', 'C']	10699	16326.629979427718	-435.8522840919758	-0.0047824055360353	0.0163620172382516	-0.2922870368853367	0.770073	0.770073	chr11	18301970	0.1134681034061599	chr11:18301970:T:C
chr11:18302550	['T', 'C']	10699	4076.572284083466	-61.38238780853685	0.0148607505915092	0.0179439721836197	0.8281750795999884	0.40759	0.40759	chr11	18302550	0.3897764797149107	chr11:18302550:T:C
chr11:18302742	['T', 'C']	10699	4197.0619093538935	-57.46163715961033	0.017154727484856	0.0180659626424303	0.9495606641279044	0.342357	0.342357	chr11	18302742	0.4655207879068017	chr11:18302742:T:C
chr11:18303068	['G', 'GAAAGTGATATC']	10699	4082.5263207106127	-63.03618957728796	0.0142720941427265	0.0179294502977889	0.7960140386728202	0.426042	0.426042	chr11	18303068	0.3705475852420559	chr11:18303068:G:GAAAGTGATATC
chr11:18303599	['C', 'T']	10699	3295.079801665263	-121.74255797939392	-0.018963539558487	0.0194188745337243	-0.9765519379381854	0.328813	0.328813	chr11	18303599	0.4830510204608919	chr11:18303599:C:T
chr11:18303721	['C', 'T']	10699	737.1377956436384	0.7133999046473882	0.0242224549754105	0.0382996425106276	0.6324459808910521	0.527109	0.527109	chr11	18303721	0.2780995684616347	chr11:18303721:C:T
chr11:18303792	['T', 'A']	10699	4079.431618334893	-62.81726962755516	0.0145186083537579	0.0179345604853322	0.8095324312871799	0.418227	0.418227	chr11	18303792	0.3785879333248991	chr11:18303792:T:A
chr11:18304269	['T', 'G']	10699	4650.30394540015	-203.64862535004377	-0.022004879541987	0.0169367380551455	-1.2992395271356154	0.19389	0.19389	chr11	18304269	0.7124445893576647	chr11:18304269:T:G
chr11:18304649	['C', 'G']	10699	4077.0	-61.319559522329726	0.0149079597599172	0.0179305700162065	0.8314269845544651	0.405751	0.405751	chr11	18304649	0.3917404011531249	chr11:18304649:C:G
chr11:18305162	['G', 'C']	10699	4075.761895858652	-61.28262360640359	0.0149540441310348	0.0179328615247228	0.8338905706944044	0.404361	0.404361	chr11	18305162	0.3932307380997438	chr11:18305162:G:C
chr11:18305165	['G', 'A']	10699	4076.381005795476	-60.90737292224607	0.0150503564458753	0.0179317278955065	0.8393143445839844	0.401312	0.401312	chr11	18305165	0.3965178538324094	chr11:18305165:G:A
chr11:18305168	['C', 'A']	10699	960.1794895765167	-12.080308307499664	0.007992677230551	0.0337200239645807	0.2370305916433069	0.812638	0.812638	chr11	18305168	0.0901028733651928	chr11:18305168:C:A
chr11:18305211	['C', 'T']	10699	12246.72330278661	-370.3295554332784	-0.0119257623882214	0.0140756037966917	-0.8472647113741835	0.396867	0.396867	chr11	18305211	0.4013550117346522	chr11:18305211:C:T
chr11:18305701	['C', 'T']	10699	4076.429092609916	-60.82616079501783	0.0150657970798758	0.0179424698791151	0.8396724186457878	0.401111	0.401111	chr11	18305701	0.3967354278368642	chr11:18305701:C:T
chr11:18305772	['A', 'G']	10699	16325.525892690222	-428.2544949600946	-0.0028550529358854	0.016349836289166	-0.1746227231508901	0.861379	0.861379	chr11	18305772	0.064805720332058	chr11:18305772:A:G
chr11:18305801	['T', 'C']	10699	4097.211258340386	-59.923601569020505	0.0156052791459847	0.0179543488520492	0.8691643052375961	0.384777	0.384777	chr11	18305801	0.4147908957600477	chr11:18305801:T:C
chr11:18305878	['C', 'T']	10699	3943.211353221733	-59.55723626034293	0.0151563187599251	0.0181516921492751	0.8349810384223849	0.403747	0.403747	chr11	18305878	0.3938906916287321	chr11:18305878:C:T
chr11:18305974	['C', 'T']	10699	1067.0997382688352	-46.70560553974734	-0.0174825001045288	0.0321047439340864	-0.5445456951913974	0.586077	0.586077	chr11	18305974	0.2320453217323222	chr11:18305974:C:T
chr11:18306101	['T', 'G']	10699	4075.38091232006	-59.17178652783652	0.0156105312067046	0.017937790611754	0.8702594173708074	0.384178	0.384178	chr11	18306101	0.4154675086887078	chr11:18306101:T:G
chr11:18306137	['G', 'T']	10699	16323.051322800786	-429.4171177868516	-0.0032359798076405	0.0163461044855141	-0.1979664213273712	0.843075	0.843075	chr11	18306137	0.0741337887948395	chr11:18306137:G:T
chr11:18306879	['A', 'G']	10699	4077.381099270892	-60.876536047803526	0.0150481253727572	0.0179311659621356	0.8392162230015427	0.401367	0.401367	chr11	18306879	0.3964583376458839	chr11:18306879:A:G
chr11:18306915	['G', 'A']	10699	262.0	-19.118742555662216	-0.0532911985838489	0.0632596159855342	-0.8424205198468991	0.399571	0.399571	chr11	18306915	0.3984060394575828	chr11:18306915:G:A
chr11:18307459	['T', 'C']	10699	16319.57600972326	-427.7916961498621	-0.0027167370662893	0.0163462024759099	-0.1661998907876662	0.868003	0.868003	chr11	18307459	0.0614787738083074	chr11:18307459:T:C
chr11:18310118	['G', 'A']	10699	1041.0973079080202	-42.6001064877504	-0.0138024743028969	0.0324737139444673	-0.4250352862780116	0.67082	0.67082	chr11	18310118	0.1733939977055537	chr11:18310118:G:A
chr11:18311177	['C', 'A']	10699	4073.9038713297177	-64.05595905701273	0.0140674864739642	0.0179356719342965	0.7843300504992171	0.432864	0.432864	chr11	18311177	0.3636485316538609	chr11:18311177:C:A
chr11:18311700	['G', 'A']	10699	4075.761895858652	-59.32317322827849	0.0155443306885471	0.01793829739775	0.86654437396588	0.386211	0.386211	chr11	18311700	0.4131753608744179	chr11:18311700:G:A
chr11:18311733	['A', 'G']	10699	1070.0	-46.59192870443744	-0.0173027887150759	0.0320680821153117	-0.5395641888672307	0.589509	0.589509	chr11	18311733	0.2295095601694003	chr11:18311733:A:G
chr11:18314137	['G', 'A']	10699	12236.287370290736	-365.43482528095296	-0.0109481637294205	0.0140739790162541	-0.7779010979607435	0.436645	0.436645	chr11	18314137	0.35987150856137	chr11:18314137:G:A
chr11:18314358	['G', 'A']	10699	3920.732915770777	-142.111157157157	-0.0182743767456123	0.0180271561415216	-1.0137137883618428	0.310742	0.310742	chr11	18314358	0.5076000433800527	chr11:18314358:G:A
chr11:18316655	['T', 'C']	10699	6065.26760168303	-57.0806042443854	0.024680123330289	0.0155324929776104	1.5889351030684276	0.112105	0.112105	chr11	18316655	0.9503750169859028	chr11:18316655:T:C
chr11:18317135	['A', 'C']	10699	3924.885679222132	-141.70937295874378	-0.0188673572395891	0.0181246737107823	-1.0409763806321646	0.29791	0.29791	chr11	18317135	0.5259149184971819	chr11:18317135:A:C
chr11:18319311	['AT', 'A']	10699	10503.359996249055	-114.63682992280458	0.0264383349797595	0.0140282968646297	1.884643248919252	0.0595051	0.0595051	chr11	18319311	1.225445810625421	chr11:18319311:AT:A
chr11:18319315	['G', 'A']	10699	10879.793046518424	-133.39508698332526	0.0271718304824184	0.0145398364283266	1.8687851556212915	0.0616801	0.0616801	chr11	18319315	1.209854930848588	chr11:18319315:G:A
chr11:18319655	['T', 'C']	10699	528.1480927449514	22.74689430993092	0.0661465883290658	0.0449722913732983	1.470829844537106	0.141367	0.141367	chr11	18319655	0.84965195822324	chr11:18319655:T:C
chr11:18320066	['G', 'A']	10699	540.1009628867907	-31.48307845545097	-0.0483779820589788	0.0447134843916873	-1.081955090665509	0.279297	0.279297	chr11	18320066	0.553933729141254	chr11:18320066:G:A
chr11:18320322	['A', 'G']	10699	3161.886593118923	-7.913154744418234	0.0211320378767861	0.0198228190658397	1.0660460455497247	0.286427	0.286427	chr11	18320322	0.5429860457275848	chr11:18320322:A:G
chr11:18320534	['T', 'C']	10699	8238.540057960176	-79.88368858008525	0.0229812233363799	0.0144063383891876	1.5952161274809398	0.110693	0.110693	chr11	18320534	0.9558798421519452	chr11:18320534:T:C
chr11:18321662	['G', 'A']	10699	16246.555534779356	-445.5635956510513	-0.0074848536436762	0.0162465802563689	-0.4607033311359191	0.645021	0.645021	chr11	18321662	0.1904261457745693	chr11:18321662:G:A
chr11:18322275	['C', 'G']	10699	16284.04403103674	-433.9160647472298	-0.0044446432050125	0.0162944469358603	-0.2727704243358462	0.785035	0.785035	chr11	18322275	0.1051109802381661	chr11:18322275:C:G
chr11:18322517	['T', 'C']	10699	3175.2967844456907	-10.896635713896677	0.0201421568117762	0.0197788029212682	1.018370873705268	0.308525	0.308525	chr11	18322517	0.5107096390143835	chr11:18322517:T:C
chr11:18327034	['T', 'C']	10699	16244.073118279572	-439.806416306358	-0.0060368535058726	0.0162515278262038	-0.3714637522349657	0.7103	0.7103	chr11	18327034	0.1485581853279449	chr11:18327034:T:C
chr11:18327115	['G', 'T']	10699	16271.52084501776	-433.3599655917633	-0.0044930674857484	0.0162810128084083	-0.2759697777172675	0.782577	0.782577	chr11	18327115	0.1064729201969892	chr11:18327115:G:T
chr11:18330659	['C', 'T']	10699	1064.1989342806394	-50.69279621303748	-0.021989431285973	0.0321430672410298	-0.6841111683922976	0.49392	0.49392	chr11	18330659	0.3063433878619798	chr11:18330659:C:T
chr11:18331138	['C', 'G']	10699	4248.588405797102	-19.068297722506543	0.0206730052024738	0.0176538848327602	1.171017336881627	0.241618	0.241618	chr11	18331138	0.6168707148792115	chr11:18331138:C:G
chr11:18331892	['C', 'T']	10699	4009.374742942606	-54.88026130472952	0.0165471231489196	0.0180770958387397	0.9153640217727196	0.360021	0.360021	chr11	18331892	0.4436721661268101	chr11:18331892:C:T
chr11:18333330	['T', 'C']	10699	16276.085086489014	-437.2176857641024	-0.005478829705088	0.0162876769912976	-0.3363788284858139	0.736592	0.736592	chr11	18333330	0.13277300225374	chr11:18333330:T:C
chr11:18333448	['A', 'G']	10699	9311.481252921929	-131.05365608757592	0.0179784778943126	0.0141589145399669	1.2697638539708715	0.204196	0.204196	chr11	18333448	0.6899527695700798	chr11:18333448:A:G
chr11:18333555	['T', 'G']	10699	758.0708543653019	-17.029836693870042	-0.0013363544258263	0.0380735011009118	-0.0350993312194861	0.972001	0.972001	chr11	18333555	0.0123332882689327	chr11:18333555:T:G
chr11:18333761	['G', 'A']	10699	16276.563949139863	-434.78424305667386	-0.0048563231980851	0.0162913015801314	-0.2980930144960214	0.765638	0.765638	chr11	18333761	0.1159765198749381	chr11:18333761:G:A
chr11:18334052	['C', 'G']	10699	12992.21433912881	-265.7022610346304	0.0119609271418622	0.0142022496992093	0.8421853857792754	0.399703	0.399703	chr11	18334052	0.3982625920987737	chr11:18334052:C:G
chr11:18334360	['C', 'T']	10699	4007.3745559917743	-56.99221268192484	0.0158998303050812	0.018071841770842	0.8798123902752844	0.378981	0.378981	chr11	18334360	0.4213825625965642	chr11:18334360:C:T
chr11:18334919	['C', 'T']	10699	12992.428718332245	-264.00759514333305	0.0123275889585439	0.0142021833293213	0.8680066066386354	0.38541	0.38541	chr11	18334919	0.4140770211583119	chr11:18334919:C:T
chr11:18335723	['A', 'G']	10699	3218.203179055634	-0.8768985223993883	0.0239382409249257	0.0196698084413295	1.2170042731391084	0.223629	0.223629	chr11	18335723	0.6504718782305348	chr11:18335723:A:G
chr11:18336077	['TTTTTG', 'T']	10699	563.9896927456517	20.403010015225583	0.061311328762873	0.044862495624024	1.366649980346626	0.171764	0.171764	chr11	18336077	0.7650678547053664	chr11:18336077:TTTTTG:T
chr11:18337314	['C', 'T']	10699	1065.0995513180033	-49.73711670900782	-0.0208018338409426	0.0321310684462106	-0.6474056060652391	0.517383	0.517383	chr11	18337314	0.2861878452899145	chr11:18337314:C:T
chr11:18337316	['C', 'A']	10699	779.0728173490372	-1.0015320406575994	0.0234439192510931	0.0373069296553046	0.6284065579156985	0.529751	0.529751	chr11	18337316	0.2759282148076879	chr11:18337316:C:A
chr11:18337557	['C', 'A']	10699	523.04888764255	-32.89842357818573	-0.03824254706017	0.0454151638797975	-0.8420655964467815	0.39977	0.39977	chr11	18337557	0.3981897998209715	chr11:18337557:C:A
chr11:18338584	['G', 'A']	10699	12978.704611355344	-265.06841036733994	0.0120719034437123	0.0142031042332718	0.8499482398666783	0.395373	0.395373	chr11	18338584	0.4029929919555396	chr11:18338584:G:A
chr11:18338704	['C', 'T']	10699	3171.296410544027	-8.039393591766773	0.0212266595112657	0.0197807391924818	1.0730973855281123	0.283252	0.283252	chr11	18338704	0.547827014965369	chr11:18338704:C:T
chr11:18339829	['T', 'G']	10699	1067.0	-49.62542038319603	-0.0205370431457975	0.0321059488800229	-0.639664730749515	0.522404	0.522404	chr11	18339829	0.2819935063668322	chr11:18339829:T:G
chr11:18340846	['A', 'G']	10699	1068.199682153875	-50.79892450316326	-0.0215727276307968	0.0320925426596429	-0.6722037533637055	0.501469	0.501469	chr11	18340846	0.2997559091940412	chr11:18340846:A:G
chr11:18340910	['A', 'G']	10699	771.1441525661401	-1.2900959014554247	0.0237016945855353	0.0374315919719648	0.6332002818177552	0.526616	0.526616	chr11	18340910	0.2785059500036894	chr11:18340910:A:G
chr11:18342506	['C', 'T']	10699	9301.738805272507	-127.62260379475272	0.0185922444505156	0.014160067664309	1.3130053394715138	0.189209	0.189209	chr11	18342506	0.7230582095971471	chr11:18342506:C:T
chr11:18342811	['G', 'T']	10699	10492.942221391177	-133.2128445667467	0.0231599417596863	0.0139767823245725	1.6570295810480562	0.0975429	0.0975429	chr11	18342811	1.010804336756804	chr11:18342811:G:T
chr11:18343047	['G', 'A']	10699	758.5672060611731	-17.03352439622797	-0.0014196212798095	0.0380762383311276	-0.0372836535863618	0.97026	0.97026	chr11	18343047	0.0131118725019504	chr11:18343047:G:A
chr11:18343481	['C', 'T']	10699	9298.47639083684	-125.28270311153952	0.0190123204722929	0.0141625402183765	1.342437174344159	0.179483	0.179483	chr11	18343481	0.7459766799872082	chr11:18343481:C:T
chr11:18344163	['A', 'G']	10699	16029.996541086286	-467.189197981632	-0.0139266588432572	0.0160414732125548	-0.8681658260886861	0.385323	0.385323	chr11	18344163	0.4141750670966227	chr11:18344163:A:G
chr11:18344303	['G', 'A']	10699	4006.497896213184	-56.7935478550608	0.0159792056740506	0.0180810408137381	0.8837547483389081	0.376849	0.376849	chr11	18344303	0.4238326328270013	chr11:18344303:G:A
chr11:18344321	['G', 'A']	10699	4225.159292863155	-22.685787842830443	0.0195423989906831	0.017686677551215	1.1049219919396671	0.269218	0.269218	chr11	18344321	0.5698959064118987	chr11:18344321:G:A
chr11:18345583	['C', 'T']	10699	4468.412108022538	-32.222515577448966	0.0191401641311556	0.0179295226092464	1.0675222396208597	0.28576	0.28576	chr11	18345583	0.5439985627915476	chr11:18345583:C:T
chr11:18346072	['A', 'G']	10699	4044.268025811278	-50.67938258527198	0.0176656810627148	0.0179978345482164	0.981544808370598	0.326346	0.326346	chr11	18346072	0.4863217060523428	chr11:18346072:A:G
chr11:18347129	['T', 'C']	10699	779.9076399026692	-6.286158137392859	0.0178308359036484	0.0380293350466634	0.4688705674650725	0.639172	0.639172	chr11	18347129	0.1943822582745396	chr11:18347129:T:C
chr11:18348800	['C', 'T']	10699	4006.0	-55.876697867354025	0.0162539903478516	0.0180781497701807	0.8990959005474085	0.368622	0.368622	chr11	18348800	0.4334187488958861	chr11:18348800:C:T
chr11:18349192	['C', 'A']	10699	12981.640052356022	-265.53851990714634	0.0120003596848415	0.0141942159673085	0.845440122404799	0.397884	0.397884	chr11	18349192	0.4002435246671877	chr11:18349192:C:A
chr11:18349422	['C', 'T']	10699	4222.0	-23.08676099154129	0.0194008370105804	0.0176906355623362	1.096672696818498	0.272809	0.272809	chr11	18349422	0.5641413063547704	chr11:18349422:C:T
chr11:18352732	['G', 'A']	10699	9328.487611033192	-126.81988472240194	0.0188691429162451	0.0141685319419011	1.3317641512627527	0.182966	0.182966	chr11	18352732	0.7376296063584269	chr11:18352732:G:A
chr11:18353235	['G', 'A']	10699	15084.0	-432.0371697099821	-0.0108779170463505	0.0152685475901936	-0.7124395416193294	0.476208	0.476208	chr11	18353235	0.3222033129910475	chr11:18353235:G:A
chr11:18353617	['A', 'T']	10699	12987.0	-265.7741415092838	0.0119802615036884	0.0141975548325994	0.8438256900533441	0.398786	0.398786	chr11	18353617	0.3992600966729984	chr11:18353617:A:T
chr11:18353986	['G', 'A']	10699	20364.0	-572.8471166912688	-0.0512915770839912	0.0326702538305006	-1.5699779178362512	0.11645	0.11645	chr11	18353986	0.9338605071293004	chr11:18353986:G:A
chr11:18355205	['T', 'C']	10699	16294.413725306618	-433.37182690051554	-0.0046521674855227	0.0163529469768572	-0.2844849611575522	0.776044	0.776044	chr11	18355205	0.1101136544950649	chr11:18355205:T:C
chr11:18355666	['A', 'G']	10699	4024.412900806301	-61.438584077937165	0.0145200787081884	0.0180761071495561	0.8032746535553165	0.421834	0.421834	chr11	18355666	0.3748584188656285	chr11:18355666:A:G
chr11:18357336	['A', 'G']	10699	547.0	24.71426422696237	0.0670307852449505	0.0444392831263952	1.5083678342492624	0.13149	0.13149	chr11	18357336	0.8811072746263784	chr11:18357336:A:G
chr11:18358292	['T', 'C']	10699	9306.609573672402	-128.01066640079398	0.0186164503080481	0.0141575394194563	1.31494956549187	0.188555	0.188555	chr11	18358292	0.7245619467183542	chr11:18358292:T:C
chr11:18359288	['C', 'T']	10699	9301.608171278982	-128.24736349661106	0.0184636726864128	0.0141580602152263	1.3041103375557024	0.192224	0.192224	chr11	18359288	0.7161923897327388	chr11:18359288:C:T
chr11:18361364	['C', 'T']	10699	1509.9879349046016	15.78937031640802	0.0304701840449372	0.0275531781014957	1.1058682208163528	0.268808	0.268808	chr11	18361364	0.5705578103795423	chr11:18361364:C:T
chr11:18361763	['G', 'A']	10699	1069.1998691221838	-50.75106769685984	-0.0218044420788551	0.032081743341938	-0.6796526562305573	0.496739	0.496739	chr11	18361763	0.3038717413136584	chr11:18361763:G:A
chr11:18361902	['T', 'G']	10699	9318.871003925968	-130.4672210661108	0.018230594244216	0.0141614787688008	1.2873369047009324	0.198005	0.198005	chr11	18361902	0.703323842844568	chr11:18361902:T:G
chr11:18362208	['G', 'A']	10699	747.0698261357263	-3.022478447892296	0.0214521233918845	0.0380177006191332	0.5642667242502377	0.572584	0.572584	chr11	18362208	0.2421607918519598	chr11:18362208:G:A
chr11:18362795	['C', 'T']	10699	2217.5234974723835	-56.56481973960328	0.0023148833542332	0.0228894876392178	0.1011330349862025	0.919447	0.919447	chr11	18362795	0.0364732998907585	chr11:18362795:C:T
chr11:18363260	['A', 'T']	10699	1065.0	-49.69036511225559	-0.0207572359408665	0.0321309153370757	-0.6460206851597178	0.51828	0.51828	chr11	18363260	0.2854355499048767	chr11:18363260:A:T
chr11:18363391	['A', 'G']	10699	9327.743666448536	-130.27968020645702	0.0183204316005002	0.0141597127431973	1.293842038518882	0.195748	0.195748	chr11	18363391	0.7083026665287728	chr11:18363391:A:G
chr11:18368441	['A', 'G']	10699	4011.374929893438	-57.93972426043045	0.0156458704901264	0.0180635273262482	0.8661580989993743	0.386423	0.386423	chr11	18368441	0.4129370321638665	chr11:18368441:A:G
chr11:18368942	['A', 'C']	10699	4012.3750233688543	-55.95586809758901	0.0162680310548565	0.0180629598315459	0.9006293102886358	0.367806	0.367806	chr11	18368942	0.4343811904170347	chr11:18368942:A:C
chr11:18369085	['G', 'A']	10699	1040.0	-15.535215710856525	0.0072783290954543	0.0324123766542616	0.2245540082756439	0.822331	0.822331	chr11	18369085	0.0849533375224624	chr11:18369085:G:A
chr11:18372298	['C', 'G']	10699	6364.0	-56.72777269150025	0.0219844419498727	0.0154604632317913	1.421978217616796	0.155062	0.155062	chr11	18372298	0.8094946187712436	chr11:18372298:C:G
chr11:18372343	['C', 'G']	10699	1791.847126006366	-44.60060946422029	0.0021863258379344	0.0253181151811464	0.0863542101097053	0.931186	0.931186	chr11	18372343	0.030963562084707	chr11:18372343:C:G
chr11:18372355	['T', 'A']	10699	6216.743175018698	-165.57441545806282	0.0009287735373914	0.0154509374015214	0.0601111449263926	0.952068	0.952068	chr11	18372355	0.0213320316889453	chr11:18372355:T:A
chr11:18373003	['A', 'G']	10699	8149.331836887394	-250.5883339698352	-0.0058300068733629	0.0144119436836768	-0.4045260654165674	0.685834	0.685834	chr11	18373003	0.163780988678105	chr11:18373003:A:G
chr11:18373176	['TG', 'T']	10699	4029.129768137621	-111.64643938867664	9.463033474621288e-05	0.0179369053129191	0.0052757336394062	0.995791	0.995791	chr11	18373176	0.0018318032142049	chr11:18373176:TG:T
chr11:18373805	['G', 'A']	10699	18413.72106935876	-476.7892248164609	-0.0033363606981779	0.0200090673978649	-0.1667424389071693	0.867576	0.867576	chr11	18373805	0.0616924705026259	chr11:18373805:G:A
chr11:18374771	['C', 'T']	10699	5656.5286969527015	-190.1993429654602	-0.0094619074645449	0.0158021863559605	-0.5987720465640439	0.549338	0.549338	chr11	18374771	0.2601603579793658	chr11:18374771:C:T
chr11:18374780	['G', 'A']	10699	2179.4074039450315	-86.04542680169422	-0.0181397905770985	0.0232476366081016	-0.7802853633206308	0.43524	0.43524	chr11	18374780	0.3612711983719408	chr11:18374780:G:A
chr11:18375263	['T', 'C']	10699	218.0611443530292	-17.46307827989168	-0.0661774778773858	0.069505181584342	-0.9521229406052532	0.341056	0.341056	chr11	18375263	0.467174305775201	chr11:18375263:T:C
chr11:18375272	['A', 'G']	10699	5658.58666791324	-192.39595942621563	-0.0099382069022256	0.0157918615663027	-0.6293245961218501	0.52915	0.52915	chr11	18375272	0.2764211995374233	chr11:18375272:A:G
chr11:18376212	['T', 'G']	10699	18421.7745767468	-473.0137662477424	-0.0018270860774085	0.0200206002693965	-0.091260304527504	0.927287	0.927287	chr11	18376212	0.032785828718963	chr11:18376212:T:G
chr11:18376457	['G', 'A']	10699	5652.0565579134345	-195.8586943564068	-0.0108456103667817	0.0157940922227937	-0.6866877952712978	0.492294	0.492294	chr11	18376457	0.3077754573062016	chr11:18376457:G:A
chr11:18377001	['T', 'C']	10699	6032.2552594670415	-220.70378702301463	-0.0142149751473909	0.0155033109991915	-0.9168993093238104	0.359216	0.359216	chr11	18377001	0.4446443274697796	chr11:18377001:T:C
chr11:18377191	['A', 'C']	10699	14958.564419475651	-424.98384051426655	-0.0122187586947771	0.0151703472374526	-0.8054369819967867	0.420585	0.420585	chr11	18377191	0.3761462203168262	chr11:18377191:A:C
chr11:18377411	['A', 'G']	10699	6831.261846604804	-146.75719051937637	0.0031870864518406	0.0154941909193067	0.205695571226591	0.837033	0.837033	chr11	18377411	0.077257419622767	chr11:18377411:A:G
chr11:18378967	['C', 'T']	10699	6449.602822957562	-135.16923793212084	0.0036973204962604	0.0152397363031591	0.242610529651617	0.808312	0.808312	chr11	18378967	0.0924209737251431	chr11:18378967:C:T
chr11:18379264	['C', 'T']	10699	3454.9687733732235	-62.37251461463862	0.0121720829453692	0.0188925853294419	0.6442783098827887	0.519409	0.519409	chr11	18379264	0.2844905294535901	chr11:18379264:C:T
chr11:18379426	['G', 'A']	10699	6852.2809198840805	-122.24223337273794	0.0084111236830031	0.0149909199012183	0.5610812237292788	0.574754	0.574754	chr11	18379426	0.2405179975760689	chr11:18379426:G:A
chr11:18379984	['G', 'A']	10699	6531.441888733053	-150.89397849452172	0.0009285232878577	0.0149636450956971	0.0620519453595401	0.950523	0.950523	chr11	18379984	0.0220373699587352	chr11:18379984:G:A
chr11:18380320	['A', 'G']	10699	2262.383319292334	-14.318307417166698	0.0221181245536114	0.0222413762231878	0.9944584512963728	0.320022	0.320022	chr11	18380320	0.4948201649607762	chr11:18380320:A:G
chr11:18382688	['C', 'T']	10699	1044.8555243445694	41.92666781656865	0.0646641587323842	0.0316159945522056	2.0452988953299625	0.0408498	0.0408498	chr11	18382688	1.388810065425544	chr11:18382688:C:T
chr11:18382752	['G', 'A']	10699	1309.815754964406	-7.759512297668477	0.0173089074655654	0.0290572005667438	0.595683931279176	0.551399	0.551399	chr11	18382752	0.2585340258524353	chr11:18382752:G:A
chr11:18383944	['C', 'T']	10699	6522.047970824761	-149.88968993250762	0.0010360728255669	0.0149868931699731	0.0691319284001271	0.944886	0.944886	chr11	18383944	0.0246205857314447	chr11:18383944:C:T
chr11:18385773	['G', 'A']	10699	6436.218864040422	-137.61254128386264	0.0030448847769284	0.0152630007713291	0.1994945045569332	0.84188	0.84188	chr11	18385773	0.0747498076118271	chr11:18385773:G:A
chr11:18386320	['C', 'T']	10699	1059.3960729312762	38.601745474437465	0.0626239830050064	0.0317610941212745	1.971719952904862	0.0486673	0.0486673	chr11	18386320	1.312762747194496	chr11:18386320:C:T
chr11:18388169	['A', 'G']	10699	2324.1723266909903	-39.69443274603616	0.0112494232961522	0.0222016845235242	0.5066923315765843	0.612381	0.612381	chr11	18388169	0.2129782923747623	chr11:18388169:A:G
chr11:18388301	['A', 'G']	10699	16265.57084481613	-455.63099366007066	-0.0119297576888435	0.0168372602228432	-0.7085331895422268	0.47863	0.47863	chr11	18388301	0.3200000837707802	chr11:18388301:A:G
chr11:18388522	['A', 'T']	10699	8915.499906507106	-198.8556847089393	0.0022094741112404	0.0141140324517482	0.1565444970311647	0.875607	0.875607	chr11	18388522	0.0576907751429118	chr11:18388522:A:T
chr11:18389314	['T', 'C']	10699	2180.815334268349	-92.50958843105904	-0.0217295810128081	0.0232406170882137	-0.934982962385629	0.349818	0.349818	chr11	18389314	0.456157847517291	chr11:18389314:T:C
chr11:18389924	['CT', 'C']	10699	1235.1154421387175	12.964542999890442	0.0334937996457318	0.0302407091182144	1.1075732224003334	0.268071	0.268071	chr11	18389924	0.5717501655814291	chr11:18389924:CT:C
chr11:18389950	['C', 'A']	10699	2158.2017199476536	-90.36824666243056	-0.0211362466136988	0.023330832909208	-0.9059362216492904	0.36499	0.36499	chr11	18389950	0.4377190341854774	chr11:18389950:C:A
chr11:18390842	['AG', 'A']	10699	1046.2933807030668	33.87777673347969	0.0581899370047012	0.0319194932183896	1.8230219573528967	0.068328	0.068328	chr11	18390842	1.1654012911414389	chr11:18390842:AG:A
chr11:18390870	['C', 'T']	10699	15982.48148840688	-463.3841812376834	-0.014946139235404	0.0159848772492634	-0.9350174544563792	0.3498	0.3498	chr11	18390870	0.4561801948573423	chr11:18390870:C:T
chr11:18391071	['T', 'G']	10699	7970.980084151473	-171.28568965932178	0.00520725486782	0.0145548648562117	0.3577673114290517	0.720525	0.720525	chr11	18391071	0.1423509459066374	chr11:18391071:T:G
chr11:18391261	['C', 'T']	10699	262.02449055898296	-10.082390971250714	-0.0264243203103435	0.0632566216656251	-0.4177320826588351	0.676151	0.676151	chr11	18391261	0.1699563053251752	chr11:18391261:C:T
chr11:18393341	['C', 'T']	10699	6414.599551318003	-140.07852180428773	0.002549628603903	0.0152513400004519	0.167174071512897	0.867236	0.867236	chr11	18393341	0.0618627023499242	chr11:18393341:C:T
chr11:18393510	['G', 'T']	10699	6414.199027764795	-141.16126665228455	0.0023406570424125	0.0152514085426658	0.1534715325384214	0.878029	0.878029	chr11	18393510	0.0564911397522307	chr11:18393510:G:T
chr11:18393783	['C', 'A']	10699	901.1684584462932	9.72460537538882	0.0335269018130749	0.0350683905245422	0.9560433573252096	0.339072	0.339072	chr11	18393783	0.4697080720549006	chr11:18393783:C:A
chr11:18394140	['G', 'A']	10699	6413.1988407964855	-143.7216462295263	0.0018393346130135	0.0152536031076429	0.1205836155584707	0.904023	0.904023	chr11	18394140	0.0438205201374504	chr11:18394140:G:A
chr11:18394268	['C', 'T']	10699	2335.0	-38.924431491897415	0.0113956505587556	0.0221397797696398	0.5147138172703257	0.606764	0.606764	chr11	18394268	0.2169801943077671	chr11:18394268:C:T
chr11:18395321	['A', 'G']	10699	8928.669066093298	-248.19562670336185	-0.0070255709123326	0.0141125186670134	-0.4978254469029839	0.618617	0.618617	chr11	18395321	0.2085781494722732	chr11:18395321:A:G
chr11:18395899	['C', 'A']	10699	10147.948495045805	-290.6104703370044	-0.0079129575798592	0.0139774635335417	-0.566122570155199	0.571322	0.571322	chr11	18395899	0.2431190521609782	chr11:18395899:C:A
chr11:18396036	['G', 'A']	10699	1274.11908767994	15.439893885986493	0.0387600136188153	0.0291158446226843	1.331234388736131	0.18314	0.18314	chr11	18396036	0.7372167901492362	chr11:18396036:G:A
chr11:18397172	['C', 'T']	10699	10105.833676140614	-279.92450661915854	-0.0060897804680065	0.0139848398089147	-0.4354558615769474	0.66324	0.66324	chr11	18397172	0.1783292893706	chr11:18397172:C:T
chr11:18397885	['T', 'C']	10699	6419.0	-146.55413506820224	0.0010906144185236	0.0152482918407237	0.0715237109779715	0.942982	0.942982	chr11	18397885	0.02549659716223	chr11:18397885:T:C
chr11:18397987	['C', 'T']	10699	10101.83255422588	-278.03810670354125	-0.0058206111043127	0.0139821313450903	-0.4162892595309949	0.677207	0.677207	chr11	18397987	0.1692785614230235	chr11:18397987:C:T
chr11:18398279	['A', 'G']	10699	5107.432124158564	-173.33164983159335	-0.0094791066518074	0.0162859041067844	-0.5820436243302344	0.56055	0.56055	chr11	18398279	0.2513856430946812	chr11:18398279:A:G
chr11:18398707	['G', 'A']	10699	11113.681373054422	-271.6112545540228	0.0001156277429113	0.0154380125826528	0.0074898075313935	0.994024	0.994024	chr11	18398707	0.0026031297458095	chr11:18398707:G:A
chr11:18398753	['A', 'G']	10699	10100.552520811896	-280.6990179797013	-0.0063815766583542	0.0139864019147557	-0.4562700755525704	0.648205	0.648205	chr11	18398753	0.1882876233130119	chr11:18398753:A:G
chr11:18399258	['T', 'A']	10699	10099.888005982986	-278.16361493173764	-0.0058433409184869	0.0139826021294975	-0.4179008216331812	0.676028	0.676028	chr11	18399258	0.170035315902061	chr11:18399258:T:A
chr11:18399329	['T', 'G']	10699	5440.559577254022	-144.92326535672063	-2.451488952502088e-05	0.0159607127360025	-0.0015359520549306	0.998775	0.998775	chr11	18399329	0.0005323368632708	chr11:18399329:T:G
chr11:18399690	['C', 'T']	10699	1054.0985230884278	37.91227407178479	0.0620076939871946	0.0318185634750352	1.9487898640001653	0.0513467	0.0513467	chr11	18399690	1.2894874628328867	chr11:18399690:C:T
chr11:18399905	['A', 'G']	10699	10102.777092099112	-275.2853417344642	-0.0053289991707326	0.013983544647256	-0.3810907252173939	0.703144	0.703144	chr11	18399905	0.1529557247651017	chr11:18399905:A:G
chr11:18399908	['T', 'C']	10699	10268.919603627186	-302.1597141012815	-0.0093990328103022	0.0139843607958727	-0.67211029145331	0.501528	0.501528	chr11	18399908	0.2997048155727008	chr11:18399908:T:C
chr11:18400136	['C', 'A']	10699	2461.230042998692	-47.542134914625066	0.00875322079931	0.0217179567044111	0.4030407150379917	0.686926	0.686926	chr11	18400136	0.1630900453605972	chr11:18400136:C:A
chr11:18400372	['ATGTT', 'A']	10699	10108.226953673371	-275.4299467410894	-0.0053779982941192	0.0139872065717887	-0.384494092263308	0.70062	0.70062	chr11	18400372	0.1545174694081885	chr11:18400372:ATGTT:A
chr11:18400566	['C', 'CA']	10699	10104.7778401122	-278.98967571600764	-0.0059257529207869	0.0139857237189059	-0.4237001273503311	0.671793	0.671793	chr11	18400566	0.1727645257655837	chr11:18400566:C:CA
chr11:18400940	['C', 'A']	10699	1287.722154680632	1.8918343926941208	0.0246385488503773	0.0295967149209679	0.8324757972690408	0.405159	0.405159	chr11	18400940	0.3923745094486501	chr11:18400940:C:A
chr11:18401563	['C', 'T']	10699	10218.955701005503	-278.86019584860287	-0.0052521268784006	0.0141479826092411	-0.3712279710444435	0.710475	0.710475	chr11	18401563	0.14845119930311	chr11:18401563:C:T
chr11:18402294	['A', 'G']	10699	10101.776718092566	-279.3137884885303	-0.0060658292548377	0.0139820021301985	-0.4338312352089168	0.66442	0.66442	chr11	18402294	0.177557303133786	chr11:18402294:A:G
chr11:18402571	['A', 'T']	10699	10099.831993268512	-277.7631425578099	-0.0057585211267451	0.0139825365066599	-0.4118366595361541	0.680467	0.680467	chr11	18402571	0.1671929315413422	chr11:18402571:A:T
chr11:18402676	['G', 'C']	10699	10100.944101701252	-278.6456915146319	-0.005936624208997	0.0139809981240861	-0.4246209144946175	0.671122	0.671122	chr11	18402676	0.1731985243754858	chr11:18402676:G:C
chr11:18402904	['C', 'T']	10699	10099.888005982986	-281.0755200706964	-0.0064451355354368	0.0139826694813589	-0.4609374157080127	0.644853	0.644853	chr11	18402904	0.1905392753878064	chr11:18402904:C:T
chr11:18402940	['A', 'G']	10699	10099.888005982986	-281.3203678435696	-0.006494506889803	0.0139826683578888	-0.4644683492145438	0.642322	0.642322	chr11	18402940	0.1922472028263538	chr11:18402940:A:G
chr11:18403043	['T', 'A']	10699	10100.944101701252	-278.60303177750023	-0.0059292030007681	0.0139809958447954	-0.4240901768793029	0.671509	0.671509	chr11	18403043	0.1729481622593851	chr11:18403043:T:A
chr11:18403471	['T', 'C']	10699	10102.888566887912	-278.96840365383986	-0.0060176684100653	0.0139832628865876	-0.4303479423130406	0.666951	0.666951	chr11	18403471	0.1759060719474937	chr11:18403471:T:C
chr11:18405109	['A', 'T']	10699	6405.993734804563	-145.46519567121533	0.0014214026421971	0.0152499592950021	0.0932069794221014	0.925741	0.925741	chr11	18405109	0.033510501443615	chr11:18405109:A:T
chr11:18405249	['T', 'G']	10699	10107.83423709798	-279.98772459859475	-0.0061438641572575	0.0139864542036992	-0.4392724608952437	0.660473	0.660473	chr11	18405249	0.1801449315554121	chr11:18405249:T:G
chr11:18405770	['A', 'G']	10699	10101.94419517667	-279.81025675014786	-0.0061693047146435	0.0139822600702327	-0.4412237137383507	0.65906	0.65906	chr11	18405770	0.1810750459784493	chr11:18405770:A:G
chr11:18405839	['TAAAC', 'T']	10699	10100.944101701252	-278.70134963099264	-0.0059473832630586	0.0139810082940751	-0.4253901534111106	0.670561	0.670561	chr11	18405839	0.1735617088513218	chr11:18405839:TAAAC:T
chr11:18406034	['C', 'T']	10699	5463.51065619742	-143.8773343328176	0.0004060342774652	0.0159328370462526	0.0254841166257177	0.979669	0.979669	chr11	18406034	0.0089206342619688	chr11:18406034:C:T
chr11:18406619	['G', 'A']	10699	6409.198092923249	-147.19333151688426	0.0010438240366251	0.0152495055721067	0.0684496970534169	0.945429	0.945429	chr11	18406619	0.0243710803208018	chr11:18406619:G:A
chr11:18407903	['A', 'G']	10699	6409.198092923249	-149.12400273854058	0.0006015105930705	0.0152501343119576	0.039442970190687	0.968538	0.968538	chr11	18407903	0.0138833353304545	chr11:18407903:A:G
chr11:18407920	['T', 'C']	10699	9820.0	-269.4280565768381	-0.00564651983602	0.0139645416604515	-0.404346950534817	0.685966	0.685966	chr11	18407920	0.163697409626074	chr11:18407920:T:C
chr11:18408001	['C', 'G']	10699	6409.198092923249	-150.44108272060765	0.0002895836877872	0.0152502586762046	0.0189887721864725	0.98485	0.98485	chr11	18408001	0.0066299107541702	chr11:18408001:C:G
chr11:18408393	['C', 'T']	10699	11995.121144139091	-294.6954601684212	0.0005271858978437	0.0140073469621001	0.0376363846251636	0.969978	0.969978	chr11	18408393	0.0132381158233976	chr11:18408393:C:T
chr11:18408444	['A', 'C']	10699	2605.0	-98.8887945618855	-0.0165953594473814	0.0213997426866857	-0.7754934108486532	0.438065	0.438065	chr11	18408444	0.3584614441833369	chr11:18408444:A:C
chr11:18408603	['T', 'C']	10699	2693.7553290949886	-16.104701334355198	0.0240945888685902	0.0209151812832837	1.152014345094278	0.249341	0.249341	chr11	18408603	0.6032063030857944	chr11:18408603:T:C
chr11:18408791	['T', 'C']	10699	8899.654569263868	-156.71811621273815	0.0121063767879015	0.0142325603148625	0.8506113109711749	0.395004	0.395004	chr11	18408791	0.4033985064770035	chr11:18408791:T:C
chr11:18409636	['TAA', 'T']	10699	5130.918279569892	-170.38013694505236	-0.0085031665563481	0.0162685389835063	-0.5226754882518346	0.601211	0.601211	chr11	18409636	0.2209730819846678	chr11:18409636:TAA:T
chr11:18409702	['A', 'G']	10699	1202.344100580269	5.817611162607645	0.0314588135494664	0.0309504536667609	1.0164249573908974	0.30945	0.30945	chr11	18409702	0.5094095129711672	chr11:18409702:A:G
chr11:18409718	['C', 'T']	10699	2966.3653429602928	-25.84631567524825	0.0239843875086533	0.0212422249137835	1.1290901779827434	0.258885	0.258885	chr11	18409718	0.5868931121991571	chr11:18409718:C:T
chr11:18410016	['A', 'G']	10699	3860.804282775388	-44.920437744031226	0.0200602056974378	0.0181025304520055	1.1081437344145135	0.267825	0.267825	chr11	18410016	0.572148886415518	chr11:18410016:A:G
chr11:18410067	['C', 'T']	10699	2685.254909294932	-18.48511371183613	0.023038249792008	0.0209445159070308	1.0999657330000294	0.271372	0.271372	chr11	18410067	0.5664349646085409	chr11:18410067:C:T
chr11:18410486	['CATGG', 'C']	10699	2665.2491119835486	15.551491212458172	0.0377738517755931	0.0210649329211094	1.7932101619815486	0.0729676	0.0729676	chr11	18410486	1.1368699380271434	chr11:18410486:CATGG:C
chr11:18410643	['T', 'C']	10699	2666.747756170531	13.781686149456307	0.0371081070968727	0.0210634535147645	1.7617294842396871	0.0781436	0.0781436	chr11	18410643	1.1071065851240225	chr11:18410643:T:C
chr11:18411103	['C', 'T']	10699	15339.0	-495.9982030759848	-0.0254097378168485	0.0155081567579563	-1.638475688209189	0.101352	0.101352	chr11	18411103	0.9941676768634864	chr11:18411103:C:T
chr11:18411207	['A', 'G']	10699	6219.325198690977	-145.20292563944793	0.0003111034807831	0.0154018327695665	0.0201991208083958	0.983885	0.983885	chr11	18411207	0.0070556604956036	chr11:18411207:A:G
chr11:18411308	['T', 'C']	10699	2666.744762439207	12.563595304664114	0.0365545353016656	0.0210664993814169	1.7351974165157682	0.0827347	0.0827347	chr11	18411308	1.0823123035333049	chr11:18411308:T:C
chr11:18411312	['A', 'G']	10699	2667.24368568756	13.450928621270076	0.0368569660515594	0.0210669355384557	1.7495171988484255	0.0802304	0.0802304	chr11	18411312	1.095661042555579	chr11:18411312:A:G
chr11:18411358	['C', 'T']	10699	2668.7415761886923	14.863867014231458	0.0375384154322542	0.0210688223075355	1.781704496070865	0.0748258	0.0748258	chr11	18411358	1.125948631203732	chr11:18411358:C:T
chr11:18411394	['T', 'C']	10699	2682.298682972719	14.758612981465252	0.0376687924746242	0.0210838025121736	1.786622334983199	0.0740269	0.0740269	chr11	18411394	1.1306104370433423	chr11:18411394:T:C
chr11:18411450	['T', 'C']	10699	2756.492843326885	16.721742848033198	0.0398052633818565	0.0211703729572192	1.8802343946558904	0.0601033	0.0601033	chr11	18411450	1.2211016821995055	chr11:18411450:T:C
chr11:18411458	['T', 'C']	10699	2690.409537299344	14.810981632313686	0.0378806270254783	0.0210994745335733	1.795335090701095	0.0726286	0.0726286	chr11	18411458	1.138892327284766	chr11:18411458:T:C
chr11:18411721	['C', 'T']	10699	7977.148744848261	-176.04367180369945	0.0079275276269573	0.0143324331145518	0.5531180619226833	0.580194	0.580194	chr11	18411721	0.2364267667094405	chr11:18411721:C:T
chr11:18411912	['A', 'C']	10699	2741.3059869036488	4.820617324615622	0.0329311577238702	0.0208551804192788	1.5790396947814556	0.114357	0.114357	chr11	18411912	0.9417372462882988	chr11:18411912:A:C
chr11:18412173	['C', 'G']	10699	2723.509114705057	14.421608161667502	0.0371388950293855	0.0209398484949136	1.7735990324097493	0.076158	0.076158	chr11	18412173	1.1182844695653993	chr11:18412173:C:G
chr11:18412213	['T', 'A']	10699	18155.69695270144	-473.759163628576	-0.0046337052949077	0.0193339946754094	-0.2396662134598244	0.810594	0.810594	chr11	18412213	0.0911966152211889	chr11:18412213:T:A
chr11:18412293	['C', 'T']	10699	15020.403907272388	-464.470465429491	-0.0198325786017374	0.0152861926814022	-1.297417808024003	0.194515	0.194515	chr11	18412293	0.711046902482012	chr11:18412293:C:T
chr11:18413169	['C', 'T']	10699	15293.288238593868	-475.3990794103268	-0.0209676728583485	0.0154936437561296	-1.3533080525394976	0.175986	0.175986	chr11	18413169	0.7545218797118873	chr11:18413169:C:T
chr11:18413911	['A', 'T']	10699	2804.2621050663674	-5.791822407445585	0.0293415813024152	0.020691447436372	1.4180535891770327	0.156204	0.156204	chr11	18413911	0.8063078491035008	chr11:18413911:A:T
chr11:18413974	['C', 'G']	10699	5024.939328783771	-147.02850408233002	-0.0029460984933255	0.0164004904475332	-0.1796347799933408	0.857443	0.857443	chr11	18413974	0.0667947407991963	chr11:18413974:C:G
chr11:18414153	['C', 'T']	10699	655.1224642423109	-13.709869439072698	-0.0094259155746072	0.0406345915004009	-0.231967769985193	0.816567	0.816567	chr11	18414153	0.0880081752426731	chr11:18414153:C:T
chr11:18414748	['A', 'T']	10699	1834.171433912881	-9.26926166608633	0.0221040247214308	0.0247909978678792	0.8916149660143451	0.372619	0.372619	chr11	18414748	0.428735004016329	chr11:18414748:A:T
chr11:18414901	['T', 'C']	10699	1834.3428998784707	-8.92782119957674	0.022326756402855	0.0247913104774724	0.9005879871958835	0.367828	0.367828	chr11	18414901	0.4343552142424569	chr11:18414901:T:C
chr11:18415457	['A', 'G']	10699	1844.8621657003928	-10.610888138353843	0.0214626114798764	0.0247144327896587	0.8684241982222226	0.385182	0.385182	chr11	18415457	0.4143340161563482	chr11:18415457:A:G
chr11:18415817	['T', 'C']	10699	2806.787023186238	-14.038977054850829	0.0260455955943377	0.0206623632026562	1.2605332380852443	0.207505	0.207505	chr11	18415817	0.6829714341506952	chr11:18415817:T:C
chr11:18416957	['C', 'T']	10699	1380.1289960740326	-5.159361427657547	0.022497519456405	0.0280730506548826	0.8013920443837526	0.422923	0.422923	chr11	18416957	0.3737386957907515	chr11:18416957:C:T
chr11:18417454	['C', 'G']	10699	1565.7317187207775	10.295291663810644	0.0340136532710281	0.0265460421634167	1.2813078899536487	0.200113	0.200113	chr11	18417454	0.6987246972464725	chr11:18417454:C:G
chr11:18417665	['A', 'G']	10699	17897.0	-470.4270413294599	-0.0051941519147669	0.0187670151468055	-0.276770273489711	0.781962	0.781962	chr11	18417665	0.1068143512768501	chr11:18417665:A:G
chr11:18418020	['A', 'G']	10699	1037.387844787284	31.95396998092328	0.0558733165604904	0.0320982165452183	1.7406984740656537	0.0817652	0.0817652	chr11	18418020	1.087431496618693	chr11:18418020:A:G
chr11:18418758	['T', 'C']	10699	4914.459338194055	-188.85130794933875	-0.0155201568584888	0.0165422899607506	-0.9382109064290972	0.348157	0.348157	chr11	18418758	0.4582248685314527	chr11:18418758:T:C
chr11:18419088	['G', 'A']	10699	4904.37518698579	-187.15335860715533	-0.0152165077687119	0.0165490055992899	-0.9194816980039467	0.357864	0.357864	chr11	18419088	0.4462819880802895	chr11:18419088:G:A
chr11:18419236	['T', 'C']	10699	4639.433632454664	-171.0426810747182	-0.0133580017744727	0.0168905103222169	-0.7908583885060195	0.429044	0.429044	chr11	18419236	0.3674981670755923	chr11:18419236:T:C
chr11:18420135	['ATAGAT', 'A']	10699	4638.300579655946	-170.85049339786025	-0.0133314605565765	0.0168919737903957	-0.7892186385084533	0.430002	0.430002	chr11	18420135	0.3665295244507766	chr11:18420135:ATAGAT:A
chr11:18420849	['T', 'C']	10699	19831.707207628308	-554.0080122953386	-0.0342884877016638	0.0265380937831379	-1.292047875851973	0.196369	0.196369	chr11	18420849	0.7069270714959563	chr11:18420849:T:C
chr11:18420861	['A', 'G']	10699	3394.0	-69.02058716399456	0.0058530973257861	0.0189657582436848	0.3086139373170095	0.757621	0.757621	chr11	18420861	0.1205479959138107	chr11:18420861:A:G
chr11:18420919	['G', 'A']	10699	4637.300299177263	-169.3890895627046	-0.0129010780282554	0.0168922671472537	-0.7637268529910031	0.445047	0.445047	chr11	18420919	0.3515941221363792	chr11:18420919:G:A
chr11:18421076	['A', 'T']	10699	4639.601889086318	-167.40007345587998	-0.0123936684615221	0.0168937141279342	-0.7336260320061244	0.463193	0.463193	chr11	18421076	0.334238012502435	chr11:18421076:A:T
chr11:18421383	['T', 'C']	10699	4918.735018726593	-189.1826709912216	-0.0156656544112407	0.0165508688590972	-0.9465155300671768	0.343907	0.343907	chr11	18421383	0.4635589843104846	chr11:18421383:T:C
chr11:18421546	['G', 'A']	10699	3697.801833832336	-163.72086461577933	-0.0233788440119959	0.0183917998942609	-1.271155849150529	0.203701	0.203701	chr11	18421546	0.691006838975212	chr11:18421546:G:A
chr11:18421633	['A', 'G']	10699	4656.241800582656	-175.83637813328372	-0.0146076364641692	0.0169272228172388	-0.8629671046388478	0.388175	0.388175	chr11	18421633	0.4109724383234121	chr11:18421633:A:G
chr11:18421753	['C', 'G']	10699	4640.301140613313	-170.54124501806496	-0.0132020013111405	0.0168915513977083	-0.7815742320111401	0.434482	0.434482	chr11	18421753	0.3620282110740077	chr11:18421753:C:G
chr11:18422121	['A', 'C']	10699	19814.704029167056	-553.0567599547344	-0.0330575020709746	0.0261475357571691	-1.2642683569869844	0.206161	0.206161	chr11	18422121	0.6857934878728065	chr11:18422121:A:C
chr11:18422142	['T', 'C']	10699	4701.197026369927	-169.06985742469936	-0.0118913766287643	0.0165960672941994	-0.7165177398937532	0.473687	0.473687	chr11	18422142	0.3245085340090855	chr11:18422142:T:C
chr11:18422229	['A', 'G']	10699	4710.447015834347	-168.4821471855409	-0.0117769460521577	0.0166052055361314	-0.7092321758096973	0.478196	0.478196	chr11	18422229	0.320394060978908	chr11:18422229:A:G
chr11:18422266	['GA', 'G']	10699	10009.806750186985	-225.71764284292416	0.0027605964372891	0.0137507875052319	0.2007591518841178	0.840891	0.840891	chr11	18422266	0.0752602957199016	chr11:18422266:GA:G
chr11:18422352	['T', 'C']	10699	18577.2090501122	-476.88704919808106	-0.0015163877892937	0.0200909753044192	-0.0754760665581116	0.939837	0.939837	chr11	18422352	0.026947461441688	chr11:18422352:T:C
chr11:18423183	['A', 'G']	10699	4638.902245088869	-167.40344359315418	-0.0122964714644502	0.0168999709589526	-0.7276031121187388	0.466873	0.466873	chr11	18423183	0.3308012412760264	chr11:18423183:A:G
chr11:18423190	['A', 'G']	10699	4641.507394234368	-167.76771690657296	-0.012403705494023	0.016902347272736	-0.7338451455219207	0.463059	0.463059	chr11	18423190	0.3343636704464525	chr11:18423190:A:G
chr11:18423442	['G', 'A']	10699	4637.0	-168.42513126515126	-0.0126227488688546	0.0168952914635045	-0.7471163724000268	0.45501	0.45501	chr11	18423442	0.3419790585141072	chr11:18423442:G:A
chr11:18424015	['TAGTA', 'T']	10699	10596.971391174273	-292.0205919373373	-0.005845946655927	0.0138562611391399	-0.4218992841737036	0.673107	0.673107	chr11	18424015	0.1719158929589788	chr11:18424015:TAGTA:T
chr11:18424253	['G', 'A']	10699	1038.3587271876463	31.938189771550885	0.0559322071847113	0.0320996869646458	1.742453353090776	0.0814579	0.0814579	chr11	18424253	1.089066790299222	chr11:18424253:G:A
chr11:18424743	['G', 'C']	10699	4924.586549269391	-193.15519129527823	-0.0165140551372956	0.0165526270157441	-0.9976697427899656	0.318462	0.318462	chr11	18424743	0.4969423817741012	chr11:18424743:G:C
chr11:18424922	['C', 'T']	10699	4637.0	-168.42513126515126	-0.0126227488688546	0.0168952914635045	-0.7471163724000268	0.45501	0.45501	chr11	18424922	0.3419790585141072	chr11:18424922:C:T
chr11:18424962	['C', 'T']	10699	4645.249344569287	-168.39125992411098	-0.0126053302654802	0.0169035106092754	-0.7457226227647253	0.455851	0.455851	chr11	18424962	0.3411770881518486	chr11:18424962:C:T
chr11:18425116	['C', 'T']	10699	4636.300018698579	-167.66445246540303	-0.0124499391868685	0.0168970795748137	-0.7368101174966364	0.461254	0.461254	chr11	18425116	0.3360598546098042	chr11:18425116:C:T
chr11:18425150	['G', 'A']	10699	1059.0989904655075	11.482100034063428	0.0358109780794234	0.0322244394401495	1.1112987130756826	0.266465	0.266465	chr11	18425150	0.5743598271818666	chr11:18425150:G:A
chr11:18425556	['T', 'G']	10699	4658.38259889129	-172.87793184278516	-0.0135525506771959	0.0169216504531225	-0.8009000490076377	0.423207	0.423207	chr11	18425556	0.3734471575224186	chr11:18425556:T:G
chr11:18425676	['A', 'G']	10699	2381.8905095839173	-88.50764725760978	-0.0151319139549608	0.0222261841464294	-0.6808147478338844	0.496003	0.496003	chr11	18425676	0.3045156967366058	chr11:18425676:A:G
chr11:18425753	['C', 'T']	10699	5632.529075756154	-110.81882778555584	0.0038399599104188	0.0159547880271793	0.2406775886885727	0.80981	0.80981	chr11	18425753	0.091616864616254	chr11:18425753:C:T
chr11:18425813	['G', 'A']	10699	5635.060498220639	-113.27387088104334	0.0031418855314689	0.0159534796284261	0.1969404546623629	0.843878	0.843878	chr11	18425813	0.07372033507644	chr11:18425813:G:A
chr11:18425974	['A', 'G']	10699	4645.024650857626	-171.124614468444	-0.01330474099434	0.0169194423665389	-0.786358126119595	0.431675	0.431675	chr11	18425974	0.3648431023199608	chr11:18425974:A:G
chr11:18426064	['G', 'A']	10699	218.0203776406805	2.381063265212726	0.0411004126100191	0.0689234611837329	0.5963196262076227	0.550974	0.550974	chr11	18426064	0.2588688946562861	chr11:18426064:G:A
chr11:18426129	['A', 'C']	10699	4914.377991772626	-184.1832795160064	-0.0142438413326823	0.0165479690613121	-0.8607606939502543	0.389389	0.389389	chr11	18426129	0.4096163211949736	chr11:18426129:A:C
chr11:18426496	['C', 'T']	10699	4688.212144140741	-174.21921084556274	-0.0141302219165679	0.0169563256504633	-0.8333304164975048	0.404677	0.404677	chr11	18426496	0.3928914782299718	chr11:18426496:C:T
chr11:18427394	['A', 'C']	10699	5021.469340063563	-143.36677907809977	-0.0021327015711393	0.0164055175381464	-0.1299990424672902	0.89657	0.89657	chr11	18427394	0.0474157970923913	chr11:18427394:A:C
chr11:18427714	['G', 'T']	10699	3433.896551724132	-74.648176205501	0.0043397405256206	0.0190335688188525	0.2280045621986686	0.819647	0.819647	chr11	18427714	0.0863731463476936	chr11:18427714:G:T
chr11:18428311	['A', 'AC']	10699	4921.961023142507	-189.1473057793028	-0.0155860511039767	0.0165587739936072	-0.94125634603105	0.346595	0.346595	chr11	18428311	0.4601777067348321	chr11:18428311:A:AC
chr11:18428673	['A', 'G']	10699	4913.7556345272615	-184.9795504807753	-0.0144281674111276	0.0165540631742389	-0.8715786124086117	0.383458	0.383458	chr11	18428673	0.4162821972094814	chr11:18428673:A:G
chr11:18430088	['T', 'TA']	10699	3416.958115183246	-64.26847709764417	0.0076243320758638	0.0189338764377428	0.4026820445846735	0.68719	0.68719	chr11	18430088	0.1629231689911595	chr11:18430088:T:TA
chr11:18430339	['T', 'G']	10699	4914.459338194055	-187.57184343406	-0.0151436590815908	0.0165423594939394	-0.9154473451709828	0.359977	0.359977	chr11	18430339	0.4437252467109993	chr11:18430339:T:G
chr11:18430369	['T', 'C']	10699	4639.433632454664	-169.70608536869082	-0.0129213035475338	0.0168906208456325	-0.7649987330616653	0.444289	0.444289	chr11	18430369	0.3523344391751531	chr11:18430369:T:C
chr11:18430571	['A', 'G']	10699	4642.905612722171	-170.1925023780359	-0.0129969412627377	0.0168943168675772	-0.7693084819357745	0.441727	0.441727	chr11	18430571	0.3548460542334876	chr11:18430571:A:G
chr11:18430599	['C', 'T']	10699	761.3558069945764	17.06570115887685	0.0437911574481068	0.037942708625502	1.1541389382695246	0.248469	0.248469	chr11	18430599	0.6047277878914594	chr11:18430599:C:T
chr11:18430809	['A', 'G']	10699	4639.433632454664	-169.22260633038377	-0.0128273603751216	0.0168908208682038	-0.7594278854302783	0.447613	0.447613	chr11	18430809	0.3490973087695182	chr11:18430809:A:G
chr11:18431185	['T', 'C']	10699	4655.841808969789	-168.73300501006509	-0.0126718499542653	0.01690850158662	-0.7494366008335612	0.453611	0.453611	chr11	18431185	0.3433164224101745	chr11:18431185:T:C
chr11:18431501	['C', 'A']	10699	4638.433538979249	-167.36639299758588	-0.0122446116163498	0.0168955592776832	-0.7247236634849583	0.468637	0.468637	chr11	18431501	0.3291634258084648	chr11:18431501:C:A
chr11:18431619	['C', 'T']	10699	3392.317068610955	-67.31842286074303	0.0064251575565477	0.0189811866720997	0.3385013628253284	0.734992	0.734992	chr11	18431619	0.1337173879562995	chr11:18431619:C:T
chr11:18432027	['G', 'A']	10699	4637.866972048238	-168.0810504584574	-0.0124355326922496	0.0168962553325551	-0.7359934167359118	0.461751	0.461751	chr11	18432027	0.3355921553484429	chr11:18432027:G:A
chr11:18432146	['G', 'A']	10699	4658.435408487568	-169.0781525248196	-0.0125477799626818	0.0168602241499439	-0.7442237927022777	0.456757	0.456757	chr11	18432146	0.340314788172298	chr11:18432146:G:A
chr11:18432179	['A', 'G']	10699	4911.918201364869	-185.94281882456104	-0.0147530238849916	0.0165522513113569	-0.8913001384210056	0.372788	0.372788	chr11	18432179	0.4285380759791647	chr11:18432179:A:G
chr11:18432195	['A', 'T']	10699	3663.027112939416	-159.90677460168692	-0.0221732266783651	0.0184727824418201	-1.200318725573666	0.230042	0.230042	chr11	18432195	0.6381928652736344	chr11:18432195:A:T
chr11:18432568	['T', 'TC']	10699	4640.469834440184	-169.94976150365483	-0.0129828717640299	0.016894848237756	-0.7684515173694322	0.442236	0.442236	chr11	18432568	0.3543459067935604	chr11:18432568:T:TC
chr11:18433633	['T', 'C']	10699	4639.734642356241	-171.66602383246396	-0.0134254721856084	0.0168879511299226	-0.7949734152072903	0.426647	0.426647	chr11	18433633	0.3699313037944418	chr11:18433633:T:C
chr11:18433737	['C', 'T']	10699	4653.0	-168.75809487759403	-0.012517729119806	0.0168628344232166	-0.742326515557295	0.457906	0.457906	chr11	18433737	0.3392236658197158	chr11:18433737:C:T
chr11:18433943	['T', 'C']	10699	3413.276110331931	-68.11179418934503	0.0061641866185698	0.0189455748390323	0.3253628707992623	0.744913	0.744913	chr11	18433943	0.1278944464815796	chr11:18433943:T:C
chr11:18434341	['A', 'C']	10699	4927.8423562412345	-187.5951737450262	-0.0149674566736618	0.0165198157831225	-0.9060304830368208	0.36494	0.36494	chr11	18434341	0.437778532285649	chr11:18434341:A:C
chr11:18434388	['C', 'A']	10699	4913.377711293942	-186.69373080177152	-0.0148423829315821	0.0165431266133393	-0.8971933346393037	0.369636	0.369636	chr11	18434388	0.4322257381013558	chr11:18434388:C:A
chr11:18434406	['A', 'G']	10699	4916.838242169239	-187.6967672377972	-0.0150966131930567	0.0165389117069312	-0.9127936263623632	0.361372	0.361372	chr11	18434406	0.4420455006864985	chr11:18434406:A:G
chr11:18434586	['A', 'T']	10699	4639.30086013463	-170.16648690250793	-0.013008581848156	0.016891541062197	-0.7701240402078533	0.441243	0.441243	chr11	18434586	0.3553221713162737	chr11:18434586:A:T
chr11:18434593	['G', 'A']	10699	19835.0	-549.7839421719084	-0.0311733385797174	0.0265561479605499	-1.1738652242044487	0.240475	0.240475	chr11	18434593	0.6189300665932623	chr11:18434593:G:A
chr11:18434634	['A', 'G']	10699	19833.0	-547.7522229589958	-0.0297777635184494	0.0265256156268765	-1.122604049508947	0.261631	0.261631	chr11	18434634	0.5823107988366796	chr11:18434634:A:G
chr11:18434989	['C', 'T']	10699	4641.8677199214735	-169.59985724918636	-0.0128292483288177	0.0168855851618366	-0.7597751695223083	0.447406	0.447406	chr11	18434989	0.3492981960341614	chr11:18434989:C:T
chr11:18435190	['A', 'T']	10699	4913.837120149602	-188.52007164877253	-0.0153254181101867	0.0165397655197586	-0.926580131494532	0.354166	0.354166	chr11	18435190	0.4507931334935781	chr11:18435190:A:T
chr11:18435342	['T', 'C']	10699	4915.918949238105	-187.97920366309003	-0.0152109793278529	0.0165378336876707	-0.9197685510160252	0.357714	0.357714	chr11	18435342	0.4464640623565798	chr11:18435342:T:C
chr11:18436590	['G', 'A']	10699	4698.481200871295	-168.66800020250028	-0.0121940032793877	0.0169478902524908	-0.7194997783040038	0.471849	0.471849	chr11	18436590	0.3261969610243467	chr11:18436590:G:A
chr11:18436911	['TC', 'T']	10699	4642.867906889782	-168.5016424273633	-0.0125411001334122	0.0168803990806523	-0.7429386043240155	0.457535	0.457535	chr11	18436911	0.3395756781538963	chr11:18436911:TC:T
chr11:18437569	['A', 'G']	10699	4917.757878986253	-189.5534318061647	-0.0156102294267583	0.0165399113303807	-0.943791602926262	0.345297	0.345297	chr11	18437569	0.4618071948596552	chr11:18437569:A:G
chr11:18437707	['G', 'A']	10699	3603.2067863521006	-161.75967835735037	-0.0232282792546629	0.0186561520270199	-1.24507343320429	0.213132	0.213132	chr11	18437707	0.6713513396800856	chr11:18437707:G:A
chr11:18438168	['A', 'G']	10699	4918.0	-187.8544465449244	-0.0151558826966124	0.0165369110629515	-0.9164881300333644	0.359432	0.359432	chr11	18438168	0.4443832605471252	chr11:18438168:A:G
chr11:18438175	['G', 'A']	10699	5022.46943353898	-145.46628388931023	-0.0026040163442471	0.016410164543003	-0.1586831343112573	0.873922	0.873922	chr11	18438175	0.0585273276416401	chr11:18438175:G:A
chr11:18438259	['T', 'C']	10699	4642.735764375877	-171.39570976460112	-0.0133203203910065	0.0168868014363298	-0.7888006761511124	0.430246	0.430246	chr11	18438259	0.3662831586203972	chr11:18438259:T:C
chr11:18438312	['A', 'G']	10699	4653.17458387881	-169.7839939350702	-0.0128208736732509	0.016865651061543	-0.7601766232721981	0.447166	0.447166	chr11	18438312	0.34953122518812	chr11:18438312:A:G
chr11:18438753	['T', 'C']	10699	4639.433632454664	-169.84655297839026	-0.013013016994971	0.016890261217987	-0.7704449816982701	0.441053	0.441053	chr11	18438753	0.3555092195468838	chr11:18438753:T:C
chr11:18439435	['C', 'T']	10699	4147.263940868263	-92.75100568169869	0.0046384848362853	0.0175823386051216	0.263815010076884	0.791928	0.791928	chr11	18439435	0.1013143015217572	chr11:18439435:C:T
chr11:18439507	['G', 'C']	10699	15210.88495321748	-408.2737875913924	-0.0055492310735446	0.0158469049130619	-0.3501775964447595	0.726212	0.726212	chr11	18439507	0.1389365790382123	chr11:18439507:G:C
chr11:18440077	['T', 'C']	10699	4650.431850117095	-168.18088284494775	-0.0124026980885646	0.0168956940593448	-0.7340744952531126	0.462919	0.462919	chr11	18440077	0.3344949937131602	chr11:18440077:T:C
chr11:18440231	['C', 'T']	10699	4947.607606853693	-188.2499515370833	-0.0153436587336866	0.0165743844785043	-0.925745312206684	0.354599	0.354599	chr11	18440231	0.4502624934815598	chr11:18440231:C:T
chr11:18440283	['C', 'A']	10699	4641.2055768690925	-163.94682250424734	-0.0112853610800141	0.0169012553328249	-0.6677232464559125	0.504325	0.504325	chr11	18440283	0.2972895028047038	chr11:18440283:C:A
chr11:18440331	['A', 'G']	10699	3575.004862994482	-157.49044225930928	-0.0221310848122543	0.0186608941831324	-1.1859605759009442	0.235664	0.235664	chr11	18440331	0.6277067551738412	chr11:18440331:A:G
chr11:18440554	['A', 'G']	10699	4913.7556345272615	-193.63192959249656	-0.0167616686401368	0.016544685787465	-1.0131149576038556	0.311028	0.311028	chr11	18440554	0.5072005122653824	chr11:18440554:A:G
chr11:18440791	['CATG', 'C']	10699	14911.181095736723	-361.8892678362	0.0024876288005791	0.0150924525695961	0.164826014135737	0.869084	0.869084	chr11	18440791	0.0609382454461231	chr11:18440791:CATG:C
chr11:18440830	['G', 'A']	10699	4641.904770813845	-173.09911319434576	-0.0138280529612505	0.0168895026043264	-0.8187365421707792	0.412955	0.412955	chr11	18440830	0.3840972711437636	chr11:18440830:G:A
chr11:18440928	['A', 'G']	10699	4639.035166479611	-169.46720230845443	-0.0128708589153336	0.0168893142724823	-0.7620711360853797	0.446034	0.446034	chr11	18440928	0.350632034898658	chr11:18440928:A:G
chr11:18442124	['C', 'T']	10699	4639.867345984856	-169.35657939906264	-0.0127530552739769	0.0168863454745436	-0.7552288500316617	0.450128	0.450128	chr11	18442124	0.3466639711377836	chr11:18442124:C:T
chr11:18442573	['C', 'T']	10699	4912.836746143057	-188.3647956221344	-0.015305626176902	0.0165401488412758	-0.9253620583332964	0.354799	0.354799	chr11	18442573	0.4500176128963821	chr11:18442573:C:T
chr11:18442809	['T', 'C']	10699	19805.702346452275	-554.2898132613409	-0.0347156987422496	0.0263925017100284	-1.3153621859597548	0.188416	0.188416	chr11	18442809	0.7248822203506515	chr11:18442809:T:C
chr11:18443447	['C', 'T']	10699	19818.409443665267	-546.1623129212196	-0.0294037989184621	0.0264731198429493	-1.1107039552912137	0.266721	0.266721	chr11	18443447	0.5739427892404709	chr11:18443447:C:T
chr11:18443845	['C', 'T']	10699	5002.46756403066	-141.74196203569656	-0.0018654522583151	0.0164447528483443	-0.1134375369164034	0.909686	0.909686	chr11	18443845	0.0411084889976296	chr11:18443845:C:T
chr11:18444381	['A', 'G']	10699	3514.313884992988	-72.60818756010138	0.0053848819544724	0.0187423660043457	0.2873106817583146	0.77388	0.77388	chr11	18444381	0.1113263770150333	chr11:18444381:A:G
chr11:18444700	['C', 'T']	10699	5624.448078573457	-108.21135156612522	0.0047919199824443	0.0160754209754973	0.2980898596527149	0.76564	0.76564	chr11	18444700	0.115975385412138	chr11:18444700:C:T
chr11:18445420	['A', 'C']	10699	3421.6396185846497	-67.07006819490685	0.0065259891124483	0.0189211709261745	0.344904083257378	0.730173	0.730173	chr11	18445420	0.1365742302301795	chr11:18445420:A:C
chr11:18445736	['T', 'C']	10699	4919.379394166043	-184.4383997794216	-0.0142717741026829	0.0165296202748698	-0.8634060471661585	0.387934	0.387934	chr11	18445736	0.4112421555242248	chr11:18445736:T:C
chr11:18446351	['C', 'A']	10699	4998.868910705937	-141.53973999303415	-0.0018488495474918	0.0164469446761135	-0.1124129486601223	0.910498	0.910498	chr11	18446351	0.0407210038393168	chr11:18446351:C:A
chr11:18446831	['G', 'A']	10699	3691.0	-160.1222881861975	-0.0222623493936981	0.0183905407532107	-1.210532615241966	0.226101	0.226101	chr11	18446831	0.645697516851803	chr11:18446831:G:A
chr11:18447373	['A', 'G']	10699	4914.593507343998	-189.05869308313603	-0.0155368058318619	0.0165472232673893	-0.9389373419817966	0.347784	0.347784	chr11	18447373	0.4586904018374688	chr11:18447373:A:G
chr11:18447383	['C', 'T']	10699	1036.2905759162304	33.19009856002867	0.0573690629821342	0.0321127091022124	1.7864909123528838	0.0740482	0.0740482	chr11	18447383	1.1304854940579474	chr11:18447383:C:T
chr11:18447434	['C', 'T']	10699	2679.5008880994674	-77.13802227338184	-0.0035608911798591	0.0211740372647213	-0.168172518794613	0.866451	0.866451	chr11	18447434	0.0622559927092483	chr11:18447434:C:T
chr11:18447449	['T', 'C']	10699	3668.514794007493	-160.24988749863047	-0.0222998727227845	0.0184782181981086	-1.2068194283508935	0.227528	0.227528	chr11	18447449	0.6429651506673879	chr11:18447449:T:C
chr11:18448387	['G', 'A']	10699	5005.274784885896	-146.64405592859717	-0.0031229973519751	0.0164428638017108	-0.189930257261523	0.849367	0.849367	chr11	18448387	0.0709046164278805	chr11:18448387:G:A
chr11:18448535	['G', 'A']	10699	6373.574300944543	-143.25816542136565	0.0014393440197293	0.0153020115020583	0.0940624060788181	0.925061	0.925061	chr11	18448535	0.0338296282448423	chr11:18448535:G:A
chr11:18448573	['G', 'A']	10699	316.02953823144514	-13.002864852402093	-0.0271314620229562	0.0580341390724683	-0.4675086501942704	0.640146	0.640146	chr11	18448573	0.1937209638862732	chr11:18448573:G:A
chr11:18448758	['G', 'T']	10699	19806.8512806132	-550.8146279335626	-0.0319782379452526	0.0263630127719347	-1.2129963377818374	0.225158	0.225158	chr11	18448758	0.6475126176811438	chr11:18448758:G:T
chr11:18448940	['G', 'A']	10699	3682.032442034406	-162.807324437607	-0.0231146870759559	0.0184192213115505	-1.2549220558776204	0.209535	0.209535	chr11	18448940	0.6787434235936637	chr11:18448940:G:A
chr11:18449253	['A', 'G']	10699	3593.0149630599453	-156.8690499398064	-0.0220036924422736	0.0186121773902626	-1.1822202196388567	0.237145	0.237145	chr11	18449253	0.6249860276442041	chr11:18449253:A:G
chr11:18449824	['G', 'A']	10699	1038.0	33.07208672421194	0.0569892195490433	0.0320854307904294	1.776171244864267	0.0757331	0.0757331	chr11	18449824	1.1207142657379243	chr11:18449824:G:A
chr11:18450080	['T', 'A']	10699	3691.034966342559	-159.1133577808357	-0.0219875057232199	0.0183924656682714	-1.1954626486621729	0.231933	0.231933	chr11	18450080	0.6346374544742234	chr11:18450080:T:A
chr11:18450586	['G', 'A']	10699	3415.6384967747963	-70.44801462705757	0.0053981674501071	0.0189410729166715	0.2849979762949861	0.775651	0.775651	chr11	18450586	0.1103336432622355	chr11:18450586:G:A
chr11:18452009	['C', 'T']	10699	7080.0	-245.09796589647536	-0.0120964225497744	0.0148559676859379	-0.8142466923393002	0.415522	0.415522	chr11	18452009	0.3814059773536022	chr11:18452009:C:T
chr11:18452126	['G', 'T']	10699	1045.0	9.171698845035795	0.0337443468110375	0.0324080592639621	1.041233186356253	0.297791	0.297791	chr11	18452126	0.5260884318672584	chr11:18452126:G:T
chr11:18452581	['C', 'A']	10699	3589.3354832679006	-156.06165040563943	-0.0216360606824891	0.0185679192331534	-1.1652388407559091	0.243948	0.243948	chr11	18452581	0.6127027380867605	chr11:18452581:C:A
chr11:18457664	['C', 'T']	10699	11713.28440538519	-318.2139183361626	-0.0022650153478136	0.0139467545987352	-0.1624044742293705	0.87099	0.87099	chr11	18457664	0.059986831180339	chr11:18457664:C:T
chr11:18458335	['G', 'A']	10699	11760.297587883322	-313.373797136582	-0.0012983832084339	0.0139512036774546	-0.093066034906521	0.925853	0.925853	chr11	18458335	0.0334579618674093	chr11:18458335:G:A
chr11:18458654	['A', 'G']	10699	1085.2028606151257	34.50802529396059	0.0579108940122924	0.0314422566588253	1.8418173555630528	0.0655296	0.0655296	chr11	18458654	1.1835624830178115	chr11:18458654:A:G
chr11:18458768	['A', 'G']	10699	11472.0	-287.20318662169865	0.0022601480597165	0.013966354087935	0.1618280651833791	0.871444	0.871444	chr11	18458768	0.0597605159233526	chr11:18458768:A:G
chr11:18458952	['G', 'A']	10699	11758.197999439097	-312.80928512141656	-0.001120981902287	0.0139563389489401	-0.0803206275218874	0.935984	0.935984	chr11	18458952	0.0287315751626445	chr11:18458952:G:A
chr11:18460623	['G', 'A']	10699	1028.341650127586	30.58079253220342	0.0542741176247277	0.0324420241499381	1.6729571920015742	0.094365	0.094365	chr11	18460623	1.0251890557593124	chr11:18460623:G:A
chr11:18461192	['T', 'A']	10699	2212.246614327762	-15.993864002228182	0.0122342385955249	0.0237533016788454	0.5150542337624022	0.606526	0.606526	chr11	18461192	0.2171505774610424	chr11:18461192:T:A
chr11:18461385	['C', 'T']	10699	1371.1534144059874	35.27932690570409	0.0466250860683196	0.0286465933591436	1.627596185130248	0.10364	0.10364	chr11	18461385	0.9844725956862128	chr11:18461385:C:T
chr11:18462568	['C', 'T']	10699	1266.8932674959678	10.733023321815711	0.0353538453227626	0.0296654794410698	1.1917503437958146	0.233386	0.233386	chr11	18462568	0.6319251992979559	chr11:18462568:C:T
chr11:18464576	['G', 'A']	10699	1282.0	11.428290529908889	0.0347169367743204	0.0293033280657669	1.1847438180538206	0.236145	0.236145	chr11	18464576	0.6268212454944297	chr11:18464576:G:A
chr11:18465374	['C', 'T']	10699	3007.1242636746147	-95.94825466626614	-0.0108095221169754	0.0200865037736927	-0.5381485119940395	0.590486	0.590486	chr11	18465374	0.2287903947394143	chr11:18465374:C:T
chr11:18465758	['C', 'G']	10699	1365.127593942793	-32.82990478967096	-0.0070465406098494	0.028701429763229	-0.2455118322668773	0.806065	0.806065	chr11	18465758	0.0936299358585407	chr11:18465758:C:G
chr11:18465857	['A', 'G']	10699	661.1235860521642	3.74066192756073	0.016164140354257	0.0408314579884049	0.3958746797346104	0.692205	0.692205	chr11	18465857	0.1597652679939759	chr11:18465857:A:G
chr11:18467732	['C', 'T']	10699	896.1726719700512	-46.44393768152935	-0.0314569434926677	0.0348307058495426	-0.9031382719762132	0.366473	0.366473	chr11	18467732	0.4359580166107308	chr11:18467732:C:T
chr11:18467813	['G', 'A']	10699	1570.226982680055	-53.528897698873976	-0.0103258790104713	0.0277909726146685	-0.3715551504311582	0.710231	0.710231	chr11	18467813	0.1486003756346329	chr11:18467813:G:A
chr11:18469758	['C', 'T']	10699	3521.987565445026	-120.84225069325076	-0.0092103779096575	0.0188585307627096	-0.4883931853201365	0.625281	0.625281	chr11	18469758	0.203924767737887	chr11:18469758:C:T
chr11:18469957	['CTCTG', 'C']	10699	271.1520620966988	12.367057452680138	0.0717741198146868	0.0626197353264595	1.1461900859290148	0.251742	0.251742	chr11	18469957	0.5990443218113242	chr11:18469957:CTCTG:C
chr11:18470618	['T', 'C']	10699	576.1076937459101	-11.369854452579236	1.73985464612773e-05	0.0430039768043328	0.0004045799424653	0.999677	0.999677	chr11	18470618	0.0001402997772887	chr11:18470618:T:C
chr11:18471783	['T', 'A']	10699	2058.2638983878724	-34.54434246953558	0.0116011042055631	0.024013483964933	0.4831079164732721	0.629029	0.629029	chr11	18471783	0.2013293319002813	chr11:18471783:T:A
chr11:18472204	['T', 'C']	10699	906.0846887268648	-70.91851962756057	-0.05532445827938	0.0347653015576636	-1.5913700097672367	0.111556	0.111556	chr11	18472204	0.952507066376871	chr11:18472204:T:C
chr11:18472580	['C', 'T']	10699	2914.2723873621235	-145.93471858822684	-0.0274771947280702	0.0203394841161066	-1.3509287930420686	0.176747	0.176747	chr11	18472580	0.7526479489285332	chr11:18472580:C:T
chr11:18474313	['G', 'A']	10699	1682.5161471496767	-61.25904908369447	-0.0111294007849757	0.0259158682757297	-0.4294434848396912	0.667609	0.667609	chr11	18474313	0.1754778172534397	chr11:18474313:G:A
chr11:18474323	['C', 'T']	10699	7770.631475593793	-205.2069103056208	-0.0010489344102952	0.0144670119167804	-0.0725052565332157	0.942201	0.942201	chr11	18474323	0.0258564391614113	chr11:18474323:C:T
chr11:18474368	['C', 'T']	10699	1681.9432338913307	-60.780343890232736	-0.0108482798289935	0.0259060591630333	-0.4187545377211787	0.675404	0.675404	chr11	18474368	0.1704363716354851	chr11:18474368:C:T
chr11:18474438	['G', 'A']	10699	222.16612103638568	0.7123541531734242	0.013786235391974	0.0688485997343598	0.2002398806245262	0.841297	0.841297	chr11	18474438	0.0750506597421436	chr11:18474438:G:A
chr11:18474969	['G', 'A']	10699	1734.3242030475835	-64.9600401847894	-0.0129758227415	0.0255680474173786	-0.5075015127154501	0.611813	0.611813	chr11	18474969	0.2133812992240401	chr11:18474969:G:A
chr11:18474979	['G', 'A']	10699	1690.315976441993	-7.874889226307252	0.0107100686598303	0.0265237787005862	0.4037912086634014	0.686374	0.686374	chr11	18474979	0.1634391760194791	chr11:18474979:G:A
chr11:18475017	['A', 'G']	10699	3593.0149630599453	-120.14114760044096	-0.0085953885127711	0.0186970151701238	-0.4597198234350146	0.645727	0.645727	chr11	18475017	0.1899510539134149	chr11:18475017:A:G
chr11:18475776	['A', 'G']	10699	1847.0	-62.033772964892506	-0.0072403063133809	0.0248002516536952	-0.291944872757052	0.770334	0.770334	chr11	18475776	0.1133209333908828	chr11:18475776:A:G
chr11:18476619	['C', 'T']	10699	909.0	-60.933044936367786	-0.0477641772426997	0.0347267261142784	-1.3754298947017851	0.169027	0.169027	chr11	18476619	0.77204391660276	chr11:18476619:C:T
chr11:18476940	['C', 'G']	10699	21002.0	-531.073768339204	0.0020841238641754	0.0517892724809913	0.0402423854272223	0.967901	0.967901	chr11	18476940	0.0141690614441622	chr11:18476940:C:G
chr11:18477166	['A', 'T']	10699	709.8577452909749	-24.907880210125093	-0.0102935925640509	0.0390670301125248	-0.2634854130043229	0.792182	0.792182	chr11	18477166	0.1011750298810898	chr11:18477166:A:T
chr11:18477183	['G', 'A']	10699	708.0661805945036	-24.87826734120585	-0.0104249353012372	0.0390640128704967	-0.266868008051234	0.789576	0.789576	chr11	18477183	0.1026060609792178	chr11:18477183:G:A
chr11:18479667	['G', 'A']	10699	233.02177977192	15.515032951416094	0.0945609401739335	0.0667268001662714	1.41713584254459	0.156472	0.156472	chr11	18479667	0.8055633663184307	chr11:18479667:G:A
chr11:18482190	['A', 'G']	10699	615.0	-23.145047998897	-0.0145847506560265	0.0417951860338293	-0.3489576680965497	0.727128	0.727128	chr11	18482190	0.1383891313685691	chr11:18482190:A:G
chr11:18483623	['T', 'C']	10699	13284.725037397158	-389.25745822993497	-0.0108827327032576	0.0143371210059466	-0.7590598348680839	0.447834	0.447834	chr11	18483623	0.348882937438888	chr11:18483623:T:C
chr11:18484085	['G', 'A']	10699	699.0	-24.496682566802967	-0.0110794770383789	0.0392343840327406	-0.2823920219859509	0.777648	0.777648	chr11	18484085	0.1092169406078124	chr11:18484085:G:A
chr11:18486311	['C', 'T']	10699	2402.224527949149	-20.89524166244525	0.0199836306058963	0.0220870046756538	0.9047687044646688	0.365608	0.365608	chr11	18486311	0.4369843098806484	chr11:18486311:C:T
chr11:18486635	['T', 'G']	10699	1475.8624308874514	-54.31722104718045	-0.0125134641997096	0.0273702062121472	-0.4571929090602186	0.647542	0.647542	chr11	18486635	0.1887320577074271	chr11:18486635:T:G
chr11:18486654	['T', 'C']	10699	1834.228710462288	-62.07030334682671	-0.0082948896909605	0.024863870675764	-0.3336121635737889	0.738679	0.738679	chr11	18486654	0.1315442474170235	chr11:18486654:T:C
chr11:18487487	['C', 'A']	10699	707.0660871190877	-23.997572371620933	-0.0093480871350637	0.039033528916472	-0.2394886497469328	0.810731	0.810731	chr11	18487487	0.0911232205049385	chr11:18487487:C:A
chr11:18488226	['A', 'G']	10699	9885.92400448682	-277.59972084902904	-0.0062125215726732	0.0140434485501897	-0.4423786330309409	0.658224	0.658224	chr11	18488226	0.1816262866154195	chr11:18488226:A:G
chr11:18488242	['T', 'G']	10699	1407.5787405258725	-41.85805581774445	-0.0050698116627952	0.0279831686515596	-0.181173609247882	0.856235	0.856235	chr11	18488242	0.067407023644674	chr11:18488242:T:G
chr11:18488446	['C', 'T']	10699	7251.388816158595	-131.84683407108628	0.0114174847649961	0.0146858862425358	0.7774460850668169	0.436913	0.436913	chr11	18488446	0.3596050330101149	chr11:18488446:C:T
chr11:18488474	['C', 'T']	10699	1479.1382501402131	-51.57348910681537	-0.0100406554724642	0.0273361144473549	-0.3673036814284997	0.7134	0.7134	chr11	18488474	0.1466668949976647	chr11:18488474:C:T
chr11:18488497	['C', 'A']	10699	875.0817909889699	-40.90194871768514	-0.0268319387327217	0.0352591276130916	-0.7609927003060382	0.446678	0.446678	chr11	18488497	0.3500054370824235	chr11:18488497:C:A
chr11:18488914	['C', 'A']	10699	2076.0	-37.75560813623431	0.0092860979237427	0.0234458450222015	0.3960658238143897	0.692064	0.692064	chr11	18488914	0.159853741436869	chr11:18488914:C:A
chr11:18488946	['C', 'G']	10699	9888.697054698458	-277.91393513644147	-0.0062034997985866	0.0140442066838525	-0.4417123685397738	0.658706	0.658706	chr11	18488946	0.1813083806528786	chr11:18488946:C:G
chr11:18490070	['TGA', 'T']	10699	1479.1382501402131	-54.483408971060825	-0.0120277242860706	0.0273362908898018	-0.4399910849118807	0.659952	0.659952	chr11	18490070	0.1804876506599637	chr11:18490070:TGA:T
chr11:18491025	['T', 'C']	10699	2426.907339878448	-18.122085046981898	0.0213426740244204	0.0219909309451782	0.970521624465383	0.331809	0.331809	chr11	18491025	0.4791118383317682	chr11:18491025:T:C
chr11:18491121	['A', 'G']	10699	252.0	2.3827807987724814	0.0191175913319232	0.0648461823841739	0.2948144459555568	0.768141	0.768141	chr11	18491121	0.1145590535343646	chr11:18491121:A:G
chr11:18491419	['C', 'T']	10699	9821.83602879312	-268.09869815934115	-0.0048470973487562	0.0140472850825077	-0.3450558111611252	0.730059	0.730059	chr11	18491419	0.1366420407849921	chr11:18491419:C:T
chr11:18493515	['C', 'T']	10699	271.0	11.7051450656398	0.0704378124284164	0.0626217634792458	1.1248136193379628	0.260693	0.260693	chr11	18493515	0.5838706301365735	chr11:18493515:C:T
chr11:18495370	['A', 'G']	10699	1738.4874719521315	-16.90679118739249	0.0060800426766921	0.0261860931280236	0.232185941101134	0.816398	0.816398	chr11	18495370	0.0880980678829976	chr11:18495370:A:G
chr11:18495474	['A', 'G']	10699	7130.319070904634	-107.26055319509304	0.0162300257411007	0.0147899700756449	1.097367043887881	0.272506	0.272506	chr11	18495474	0.5646239310453038	chr11:18495474:A:G
chr11:18496003	['CA', 'C']	10699	7380.7594202898545	-115.8429584522302	0.0157069744284181	0.0146197104346304	1.0743697352043475	0.282681	0.282681	chr11	18496003	0.5487033810133439	chr11:18496003:CA:C
chr11:18496199	['T', 'C']	10699	7390.072176514585	-112.22746675161451	0.0165245923346002	0.0146158026462171	1.130597664362763	0.25825	0.25825	chr11	18496199	0.5879596698083418	chr11:18496199:T:C
chr11:18497220	['C', 'G']	10699	1480.27671309713	-52.11375172964752	-0.0101823385954002	0.0273298599052651	-0.3725719279460575	0.709474	0.709474	chr11	18497220	0.1490635154474217	chr11:18497220:C:G
chr11:18500244	['T', 'C']	10699	615.0	-23.145047998897	-0.0145847506560265	0.0417951860338293	-0.3489576680965497	0.727128	0.727128	chr11	18500244	0.1383891313685691	chr11:18500244:T:C
chr11:18500442	['C', 'T']	10699	760.1420959147424	15.023846231945496	0.0378486523453502	0.0378058378501031	1.0011324837030957	0.316785	0.316785	chr11	18500442	0.4992353907550735	chr11:18500442:C:T
chr11:18500591	['G', 'T']	10699	1479.1382501402131	-51.99219065687837	-0.010209487969661	0.0273518408679605	-0.3732651129021561	0.708959	0.708959	chr11	18500591	0.149378879892564	chr11:18500591:G:T
chr11:18500769	['G', 'A']	10699	2272.0	-49.954783592573975	0.0041903275368559	0.0224059853430976	0.1870182218139664	0.85165	0.85165	chr11	18500769	0.0697388492456317	chr11:18500769:G:A
chr11:18501716	['T', 'C']	10699	4991.466535801084	-81.74409601397556	0.0120733059178275	0.0163822688829299	0.7369739810831519	0.461154	0.461154	chr11	18501716	0.3361540199864282	chr11:18501716:T:C
chr11:18502661	['C', 'T']	10699	3300.6169954192765	-21.7087059072148	0.0171682831727918	0.0195199500416291	0.8795249545300062	0.379136	0.379136	chr11	18502661	0.4212049761669419	chr11:18502661:C:T
chr11:18503461	['T', 'C']	10699	7204.97096897015	-118.48559463380846	0.014276582458698	0.0148897281737277	0.9588208926398288	0.337671	0.337671	chr11	18503461	0.4715062360207461	chr11:18503461:T:C
chr11:18504700	['G', 'A']	10699	4990.2649644594085	-81.140184611412	0.0122222415188051	0.0163856475761987	0.7459114119211692	0.455737	0.455737	chr11	18504700	0.3412857108436679	chr11:18504700:G:A
chr11:18505846	['T', 'C']	10699	18263.53515990275	-471.0558602004401	-0.0027526542971829	0.0196030794914078	-0.1404194834994925	0.888331	0.888331	chr11	18505846	0.0514251820945445	chr11:18505846:T:C
chr11:18505870	['T', 'C']	10699	707.4628694350918	-23.963014122541	-0.0092408369139738	0.0390343101230391	-0.23673626829438	0.812866	0.812866	chr11	18505870	0.0899810414379588	chr11:18505870:T:C
chr11:18506698	['T', 'A']	10699	4097.937804878052	-53.44448925146225	0.0172218408273728	0.0176264625991418	0.9770446412890174	0.328569	0.328569	chr11	18506698	0.4833734140112193	chr11:18506698:T:A
chr11:18507245	['C', 'T']	10699	7057.979057591623	-111.84673448105364	0.0149553822396845	0.0147498094088719	1.0139373211621954	0.310636	0.310636	chr11	18507245	0.5077482147524808	chr11:18507245:C:T
chr11:18507561	['G', 'A']	10699	7077.322987753576	-101.02904830225847	0.0171566195224608	0.0147554624833181	1.1627300426440264	0.244965	0.244965	chr11	18507561	0.6108959621363094	chr11:18507561:G:A
chr11:18507789	['G', 'A']	10699	4991.399588631264	-82.51318120533003	0.0118531832840088	0.016383242495944	0.7234943441106559	0.469392	0.469392	chr11	18507789	0.3284643164959741	chr11:18507789:G:A
chr11:18507869	['A', 'G']	10699	7054.912791241694	-117.83024707709278	0.0137590876066342	0.0147576695366152	0.9323347139937392	0.351185	0.351185	chr11	18507869	0.4544640421860665	chr11:18507869:A:G
chr11:18508473	['A', 'T']	10699	706.1980179506357	-23.539418263944704	-0.0086035065054663	0.0390595160716832	-0.2202665923888289	0.825668	0.825668	chr11	18508473	0.0831945468110459	chr11:18508473:A:T
chr11:18508500	['T', 'C']	10699	4990.3993081525805	-82.20138608780553	0.0119866610308915	0.0163834609247219	0.7316318014836632	0.464409	0.464409	chr11	18508500	0.3330993724552917	chr11:18508500:T:C
chr11:18509481	['C', 'A']	10699	4995.466909702748	-82.62375190278769	0.0118765458211205	0.0163733804272496	0.7253569825663413	0.468249	0.468249	chr11	18509481	0.3295231414379266	chr11:18509481:C:A
chr11:18510127	['C', 'T']	10699	9881.0	-276.01867369821485	-0.0058784070732508	0.0140483878540904	-0.4184399757684093	0.675634	0.675634	chr11	18510127	0.170288503504755	chr11:18510127:C:T
chr11:18510399	['C', 'T']	10699	4987.39846671653	-84.74078810668402	0.0111556332389549	0.0163925573652102	0.6805303767080554	0.496183	0.496183	chr11	18510399	0.3043581194121925	chr11:18510399:C:T
chr11:18510909	['T', 'C']	10699	3338.1682926829267	-13.20050127585129	0.0204743155604537	0.01945868823893	1.0521940281406952	0.292734	0.292734	chr11	18510909	0.5335268328964372	chr11:18510909:T:C
chr11:18513349	['A', 'G']	10699	3350.1312564318464	-36.340546128559225	0.0125775325581906	0.0194013986588672	0.6482796822713689	0.516818	0.516818	chr11	18513349	0.2866623689205957	chr11:18513349:A:G
chr11:18513784	['A', 'C']	10699	2084.3896419556886	-19.75533103163977	0.0183610146808038	0.0234200397988795	0.7839873389831864	0.433065	0.433065	chr11	18513784	0.3634469142177194	chr11:18513784:A:C
chr11:18513796	['T', 'C']	10699	18256.0	-475.18608018776985	-0.0043355918753173	0.0195805482853682	-0.2214234153267908	0.824767	0.824767	chr11	18513796	0.0836687240637909	chr11:18513796:T:C
chr11:18514021	['T', 'C']	10699	1467.5486676016828	-50.32614082680664	-0.0096255436818072	0.0274360991833671	-0.3508349936146425	0.725719	0.725719	chr11	18514021	0.1392315065351893	chr11:18514021:T:C
chr11:18514104	['C', 'T']	10699	4994.535517080019	-86.3392683120191	0.0107252045078653	0.0163973175849498	0.6540828676581459	0.513072	0.513072	chr11	18514104	0.2898216855537348	chr11:18514104:C:T
chr11:18514163	['T', 'C']	10699	4992.399869109948	-85.25050590142087	0.0111974137306327	0.0163874347878438	0.6832926492521533	0.494437	0.494437	chr11	18514163	0.3058890373234135	chr11:18514163:T:C
chr11:18514283	['C', 'A']	10699	234.02187324733595	18.270223486156294	0.106909031158633	0.0665660019136984	1.6060605727416	0.10829	0.10829	chr11	18514283	0.9654116462863755	chr11:18514283:C:A
chr11:18514668	['G', 'T']	10699	2077.1941484389604	-17.897366150261107	0.0196118311513339	0.0234465986026136	0.8364467479367246	0.402922	0.402922	chr11	18514668	0.3947790189909858	chr11:18514668:G:T
chr11:18515062	['T', 'C']	10699	834.0779584969152	-22.85529600311485	-0.0014323631228355	0.0360675557383327	-0.0397133405220808	0.968322	0.968322	chr11	18515062	0.0139802009877348	chr11:18515062:T:C
chr11:18516253	['C', 'T']	10699	7091.325605309899	-103.90865913756444	0.016644109051337	0.0147429618267516	1.128952868963937	0.258943	0.258943	chr11	18516253	0.5867958247598695	chr11:18516253:C:T
chr11:18516254	['A', 'G']	10699	7091.988593866867	-104.9449566336967	0.0164193192744487	0.0147405548470535	1.1138874652151107	0.265353	0.265353	chr11	18516254	0.576175998006027	chr11:18516254:A:G
chr11:18516268	['G', 'C']	10699	535.0	6.089790365270039	0.028333661854223	0.0446230932318945	0.6349551275385683	0.525471	0.525471	chr11	18516268	0.2794512470715262	chr11:18516268:G:C
chr11:18516493	['T', 'C']	10699	7201.9752310184	-108.27617616203754	0.0165503243896082	0.014888416125604	1.1116242486765344	0.266325	0.266325	chr11	18516493	0.5745880643066845	chr11:18516493:T:C
chr11:18516504	['C', 'T']	10699	335.1252921926134	-2.19198920977516	0.0193558946188778	0.0564188379399288	0.3430750317737269	0.731549	0.731549	chr11	18516504	0.1357565790165877	chr11:18516504:C:T
chr11:18517591	['T', 'C']	10699	1470.137408861469	-48.47152895997394	-0.008231840769845	0.0273981146275323	-0.3004528188072073	0.763838	0.763838	chr11	18517591	0.116998739809521	chr11:18517591:T:C
chr11:18518667	['T', 'C']	10699	3325.6216696269985	-27.064405761869697	0.0155147913692713	0.0194598443843422	0.7972721190799852	0.425311	0.425311	chr11	18518667	0.3712933847970923	chr11:18518667:T:C
chr11:18519027	['T', 'G']	10699	7064.641234221599	-95.05588210783252	0.0182649327593238	0.0147547386055711	1.2379028356644233	0.215779	0.215779	chr11	18519027	0.6659908239158603	chr11:18519027:T:G
chr11:18519202	['A', 'T']	10699	1470.687301290443	-48.33469191084407	-0.0081465485323212	0.0273982333640227	-0.2973384606256638	0.766214	0.766214	chr11	18519202	0.1156499170002925	chr11:18519202:A:T
chr11:18519660	['CTGGA', 'C']	10699	761.0711347915499	-27.55521092787204	-0.0113469862180594	0.0377163779213785	-0.3008503690813775	0.763534	0.763534	chr11	18519660	0.1171716191398243	chr11:18519660:CTGGA:C
chr11:18520680	['A', 'G']	10699	4957.926801907077	-84.55834771937381	0.011337312617469	0.0164352141609385	0.6898183684405125	0.490323	0.490323	chr11	18520680	0.3095177344535889	chr11:18520680:A:G
chr11:18520699	['T', 'A']	10699	1467.1371284352217	-50.52423760636373	-0.0096306499080864	0.0274193552531309	-0.3512354619274552	0.725419	0.725419	chr11	18520699	0.1394110736699857	chr11:18520699:T:A
chr11:18520887	['T', 'C']	10699	3778.356708173393	-49.917652448149006	0.0138684885651856	0.0181796716708034	0.7628569325296682	0.445566	0.445566	chr11	18520887	0.351087956469311	chr11:18520887:T:C
chr11:18521323	['C', 'A']	10699	5124.4702639976895	-96.2349539858848	0.0097518885309956	0.0166084733180978	0.5871634523065556	0.557106	0.557106	chr11	18521323	0.254062164188449	chr11:18521323:C:A
chr11:18522243	['T', 'C']	10699	1469.1373153860536	-48.19627277729954	-0.0079998564471068	0.027405688600769	-0.2919049604497935	0.770365	0.770365	chr11	18522243	0.1133034567404264	chr11:18522243:T:C
chr11:18522306	['C', 'A']	10699	4962.927736748621	-78.95345265828355	0.012722265777298	0.0164130110634577	0.7751329556843548	0.438278	0.438278	chr11	18522306	0.3582503288404471	chr11:18522306:C:A
chr11:18525785	['G', 'A']	10699	7055.659469059638	-98.7462508587451	0.017550542749912	0.0147521954859253	1.189690223848816	0.234195	0.234195	chr11	18525785	0.630422381234576	chr11:18525785:G:A
chr11:18526254	['G', 'A']	10699	2276.0	-49.356972304349256	0.0043891565126116	0.0223925931400681	0.1960093002698255	0.844607	0.844607	chr11	18526254	0.073345323516397	chr11:18526254:G:A
chr11:18526648	['C', 'G']	10699	7016.655823518415	-99.97727782982264	0.0171946875778323	0.0147679054560584	1.1643281187704448	0.244317	0.244317	chr11	18526648	0.6120463130129521	chr11:18526648:C:G
chr11:18527334	['A', 'G']	10699	18215.0	-476.5297960863539	-0.0050609082508477	0.0194699321527327	-0.2599345601796289	0.794919	0.794919	chr11	18527334	0.0996771224696117	chr11:18527334:A:G
chr11:18527416	['G', 'C']	10699	5016.875642823749	-64.33971296424919	0.016579929885217	0.0163576664888181	1.0135877202625956	0.310802	0.310802	chr11	18527416	0.5075161951923295	chr11:18527416:G:C
chr11:18528684	['G', 'A']	10699	214.0600224382947	13.728049047329453	0.0910841239659171	0.0695094887065993	1.3103840304506442	0.190094	0.190094	chr11	18528684	0.721031590699072	chr11:18528684:G:A
chr11:18529253	['G', 'T']	10699	499.0466442325669	-14.557878909415836	-0.0008501113367303	0.0460451439480345	-0.0184625622560718	0.98527	0.98527	chr11	18529253	0.0064447406273123	chr11:18529253:G:T
chr11:18529845	['G', 'A']	10699	3554.66448536973	-139.58513264755047	-0.0141571675588062	0.0186326976848232	-0.7598023538125479	0.44739	0.44739	chr11	18529845	0.3493137274216759	chr11:18529845:G:A
chr11:18529965	['G', 'A']	10699	737.0688913815667	-29.78057115450242	-0.01575339497274	0.0382667139807784	-0.4116735756473118	0.680587	0.680587	chr11	18529965	0.1671163506886156	chr11:18529965:G:A
chr11:18531352	['T', 'C']	10699	550.0	-2.752193051875459	0.0177347685265151	0.0440920979802897	0.402221017798769	0.687529	0.687529	chr11	18531352	0.1627089785531872	chr11:18531352:T:C
chr11:18533477	['ACAGT', 'A']	10699	5033.411368735976	-57.8200123151416	0.0182150337593352	0.0163414979287603	1.1146489653973266	0.265026	0.265026	chr11	18533477	0.576711518128719	chr11:18533477:ACAGT:A
chr11:18533779	['C', 'T']	10699	1400.1308655823518	-50.04397807076359	-0.0109677806398513	0.0280555474610074	-0.3909309078746268	0.695856	0.695856	chr11	18533779	0.1574806237167033	chr11:18533779:C:T
chr11:18534354	['C', 'G']	10699	1400.1308655823518	-48.14845687116996	-0.0095113310644176	0.0280534905767239	-0.3390426955392589	0.734584	0.734584	chr11	18534354	0.1339585352711293	chr11:18534354:C:G
chr11:18534741	['G', 'A']	10699	1403.1311460085997	-49.27727519665877	-0.0105011014570981	0.028006683926342	-0.374949832858334	0.707705	0.707705	chr11	18534741	0.1501477360540063	chr11:18534741:G:A
chr11:18536278	['T', 'A']	10699	3244.0	-141.60701233079683	-0.0191796123950049	0.0194116344655745	-0.9880472676846964	0.323152	0.323152	chr11	18536278	0.4905931518679495	chr11:18536278:T:A
chr11:18537095	['T', 'C']	10699	1408.5574572127127	-49.317428574587	-0.010282207265853	0.0280656480588566	-0.3663627237215476	0.714102	0.714102	chr11	18537095	0.1462397505861366	chr11:18537095:T:C
chr11:18537329	['T', 'A']	10699	6229.325452147702	-218.19961718717605	-0.011658123295161	0.0153262879141528	-0.7606619006808222	0.446876	0.446876	chr11	18537329	0.3498129690081399	chr11:18537329:T:A
chr11:18537388	['A', 'G']	10699	7541.390903626368	-100.63066165186844	0.020787552849992	0.0152992158958232	1.3587332181950025	0.17426	0.17426	chr11	18537388	0.7588022903019439	chr11:18537388:A:G
chr11:18538264	['T', 'C']	10699	738.552240202039	-28.118706353237844	-0.0134512801452315	0.0382436028739644	-0.3517262792828801	0.72505	0.72505	chr11	18538264	0.1396320431181842	chr11:18538264:T:C
chr11:18538387	['T', 'C']	10699	955.9350989522726	-57.40089004238879	-0.0411126982152655	0.0345081596371992	-1.19139063478038	0.233527	0.233527	chr11	18538387	0.631662899795437	chr11:18538387:T:C
chr11:18538754	['G', 'A']	10699	3559.985761124121	-137.13534357842136	-0.0133230780296519	0.0186538482842755	-0.714226781874426	0.475103	0.475103	chr11	18538754	0.3232122272542691	chr11:18538754:G:A
chr11:18539992	['A', 'C']	10699	7051.0	-81.40299650438672	0.0210196482516084	0.0147527913616004	1.4247912639990137	0.154247	0.154247	chr11	18539992	0.8117832739470107	chr11:18539992:A:C
chr11:18540644	['C', 'T']	10699	1435.0	-36.72364507455547	-0.0003345423897805	0.0277816710593676	-0.0120418382704785	0.990392	0.990392	chr11	18540644	0.0041928763710971	chr11:18540644:C:T
chr11:18541435	['C', 'T']	10699	2275.212656571321	-45.78162801607085	0.0057922773469723	0.0223972541964686	0.258615511355207	0.795937	0.795937	chr11	18541435	0.099121306175839	chr11:18541435:C:T
chr11:18541545	['A', 'G']	10699	1400.1308655823518	-48.5112862399775	-0.0098095388557919	0.0280539426743269	-0.3496670314639578	0.726595	0.726595	chr11	18541545	0.1387075950225484	chr11:18541545:A:G
chr11:18542358	['G', 'A']	10699	876.1637842385716	-39.564476694599776	-0.0246925057394212	0.035242247883232	-0.7006507025668389	0.483536	0.483536	chr11	18542358	0.3155711864841357	chr11:18542358:G:A
chr11:18542514	['G', 'C']	10699	7038.973728496635	-81.57224970859681	0.0211091946808544	0.0147602290174938	1.4301400510680302	0.152706	0.152706	chr11	18542514	0.8161438986626429	chr11:18542514:G:C
chr11:18543039	['C', 'T']	10699	891.4999532404375	-42.527303318023975	-0.0278134202852017	0.0349020744927204	-0.7968987714756848	0.425528	0.425528	chr11	18543039	0.3710718577993492	chr11:18543039:C:T
chr11:18543182	['C', 'T']	10699	5016.9378330373	-64.33563749444973	0.016555366837691	0.016348323062074	1.0126645268038157	0.311243	0.311243	chr11	18543182	0.5069004072714981	chr11:18543182:C:T
chr11:18543290	['T', 'C']	10699	7038.657879977566	-80.70589265038055	0.0212561052695547	0.0147589857097005	1.4402145030592393	0.149836	0.149836	chr11	18543290	0.8243838293402078	chr11:18543290:T:C
chr11:18543380	['A', 'G']	10699	2279.2130304729853	-47.076191131824544	0.0053722215876326	0.022385431065655	0.2399874084120281	0.810345	0.810345	chr11	18543380	0.0913300432241484	chr11:18543380:A:G
chr11:18544030	['A', 'G']	10699	5017.406881077038	-63.475143789432806	0.0167550606318872	0.0163488279803753	1.024847814901444	0.305458	0.305458	chr11	18544030	0.5150484961323716	chr11:18544030:A:G
chr11:18545077	['T', 'A']	10699	2161.5156925389983	-69.31459580440297	-0.0097457481829728	0.02321100300032	-0.4198762191723658	0.674584	0.674584	chr11	18545077	0.1709639637606858	chr11:18545077:T:A
chr11:18546078	['A', 'T']	10699	5028.940076657007	-64.38015224147004	0.0164555450445559	0.0163346067227237	1.0074038098305744	0.313764	0.313764	chr11	18546078	0.5033968870659699	chr11:18546078:A:T
chr11:18547617	['A', 'G']	10699	5017.4689661619	-62.95903616318176	0.0168232196014057	0.0163565811106255	1.0285290971031271	0.303724	0.303724	chr11	18547617	0.5175208891625906	chr11:18547617:A:G
chr11:18547798	['T', 'C']	10699	7048.97653328347	-83.18899509805362	0.0205804053618451	0.0147554824746657	1.3947632954178468	0.163116	0.163116	chr11	18547798	0.7875034370535269	chr11:18547798:T:C
chr11:18547837	['A', 'G']	10699	7049.953614514168	-84.76602952950725	0.0203841718709033	0.0147603655092535	1.3810072560956708	0.167306	0.167306	chr11	18547837	0.7764884839021226	chr11:18547837:A:G
chr11:18547845	['G', 'A']	10699	3239.2110331930808	-38.60263400400649	0.0103819205737982	0.0196195698033937	0.5291614789638467	0.596704	0.596704	chr11	18547845	0.2242410508569158	chr11:18547845:G:A
chr11:18548756	['G', 'C']	10699	5031.410807778609	-64.0845355882311	0.0165544281519028	0.0163344838449986	1.0134650295039191	0.310861	0.310861	chr11	18548756	0.5074337602572948	chr11:18548756:G:C
chr11:18549052	['A', 'G']	10699	1412.0	-50.79133933191209	-0.0108422166128199	0.0279607515855666	-0.3877655641566038	0.698197	0.698197	chr11	18549052	0.1560220215863556	chr11:18549052:A:G
chr11:18549244	['G', 'A']	10699	2273.4249789660653	-44.93726829194476	0.0061412317797451	0.0224033805862097	0.2741207629854439	0.783997	0.783997	chr11	18549244	0.1056855991598708	chr11:18549244:G:A
chr11:18549639	['G', 'A']	10699	499.1399588631264	-14.530749320917996	-0.0007620763665544	0.0460453938278972	-0.0165505450860699	0.986795	0.986795	chr11	18549639	0.0057730597071402	chr11:18549639:G:A
chr11:18549782	['T', 'C']	10699	1401.7031630170318	-49.35109680452262	-0.01040659042693	0.028054188318831	-0.370946052997895	0.710685	0.710685	chr11	18549782	0.1483228508527406	chr11:18549782:T:C
chr11:18549967	['G', 'A']	10699	1399.7849995324043	-50.1506131071797	-0.0110373943036876	0.0280616457485041	-0.3933266923332891	0.694086	0.694086	chr11	18549967	0.1585867154075607	chr11:18549967:G:A
chr11:18550613	['T', 'C']	10699	7049.0	-80.916670027863	0.0210733435472653	0.0147513603743763	1.4285695022318416	0.153157	0.153157	chr11	18550613	0.8148631490898626	chr11:18550613:T:C
chr11:18550995	['T', 'A']	10699	905.1692063195288	-56.65307616479042	-0.0422953301171328	0.0347944235714058	-1.2155778362108376	0.224173	0.224173	chr11	18550995	0.6494166961885729	chr11:18550995:T:A
chr11:18552118	['G', 'A']	10699	877.0	-40.53974850385491	-0.0258738427665844	0.0352240488810185	-0.7345505013913188	0.462629	0.462629	chr11	18552118	0.3347671468675585	chr11:18552118:G:A
chr11:18552558	['A', 'T']	10699	5167.414905554517	-68.08375857577971	0.0162513994849441	0.0161504545346055	1.006250285409757	0.314318	0.314318	chr11	18552558	0.5026307475957388	chr11:18552558:A:T
chr11:18552583	['T', 'C']	10699	3357.02031264626	-44.01852777958463	0.0164331909257067	0.0190052797572454	0.8646645108942341	0.387242	0.387242	chr11	18552583	0.4120175455293586	chr11:18552583:T:C
chr11:18552884	['G', 'T']	10699	5039.49328449328	-61.92771811845949	0.0174275440928395	0.0163759385611138	1.0642165044648408	0.287255	0.287255	chr11	18552884	0.5417324031844608	chr11:18552884:G:T
chr11:18553390	['C', 'T']	10699	556.259958855433	-4.097044087257566	0.0148954507584923	0.0438636349237444	0.3395854170405081	0.734175	0.734175	chr11	18553390	0.1342004081007625	chr11:18553390:C:T
chr11:18553766	['T', 'C']	10699	269.02514488689474	12.42596915824161	0.072497925062295	0.062841827787474	1.153657167762166	0.248667	0.248667	chr11	18553766	0.6043818450831989	chr11:18553766:T:C
chr11:18553859	['C', 'T']	10699	8367.782108805384	-107.99025442476074	0.0216556106616581	0.0141652103731581	1.5287884959826412	0.126346	0.126346	chr11	18553859	0.8984385028966273	chr11:18553859:C:T
chr11:18554119	['C', 'T']	10699	5017.406881077037	-67.68621616583566	0.015787412813376	0.016352498689726	0.9654434538065412	0.334345	0.334345	chr11	18554119	0.475805167121315	chr11:18554119:C:T
chr11:18555244	['G', 'A']	10699	3487.978029169783	-130.9303311291092	-0.0116466977934388	0.0187838846839747	-0.6200366957839685	0.535247	0.535247	chr11	18555244	0.2714457581990485	chr11:18555244:G:A
chr11:18555361	['G', 'A']	10699	2733.0	-73.1395732805614	0.0002322961974653	0.0206872628840879	0.0112289479167417	0.991041	0.991041	chr11	18555361	0.0039083781025868	chr11:18555361:G:A
chr11:18558511	['T', 'C']	10699	8380.349850411369	-108.78848899579177	0.021417176559983	0.0141615122797171	1.5123509507284605	0.130474	0.130474	chr11	18558511	0.8844760230499781	chr11:18558511:T:C
chr11:18559121	['A', 'G']	10699	8391.137166900422	-105.94089219451992	0.022075461451276	0.0141593701801616	1.559070860524962	0.119009	0.119009	chr11	18559121	0.9244201940483224	chr11:18559121:A:G
chr11:18559321	['G', 'C']	10699	3353.253669939224	-42.66391536124074	0.0168372413002947	0.0190008882297281	0.8861291691591445	0.375568	0.375568	chr11	18559321	0.4253114185770237	chr11:18559321:G:C
chr11:18561267	['A', 'G']	10699	2732.510797419837	-74.37347827363615	-0.000404088654473	0.0206900738305591	-0.0195305564292491	0.984418	0.984418	chr11	18561267	0.0068204538587063	chr11:18561267:A:G
chr11:18561536	['G', 'A']	10699	2733.532965491443	-74.10916174758543	-0.0002786540268632	0.0206912488009337	-0.0134672406457486	0.989255	0.989255	chr11	18561536	0.0046917459980763	chr11:18561536:G:A
chr11:18561711	['G', 'A']	10699	5017.5656527842775	-62.6907249437119	0.0169919833099885	0.0163666971666032	1.03820478481518	0.299198	0.299198	chr11	18561711	0.5240413138552595	chr11:18561711:G:A
chr11:18561810	['G', 'C']	10699	3016.307319087383	-96.0733456884588	-0.0062060915935799	0.0210089348825671	-0.2954024860503347	0.767692	0.767692	chr11	18561810	0.1148129850854251	chr11:18561810:G:C
chr11:18561822	['A', 'T']	10699	2770.620993741694	-73.58039091233874	0.0004316145920146	0.0207346342177792	0.0208161179734995	0.983393	0.983393	chr11	18561822	0.0072728874351121	chr11:18561822:A:T
chr11:18562257	['G', 'C']	10699	2742.3284493284486	-72.24466094348902	0.0006515135565253	0.0207188974376672	0.0314453777516602	0.974915	0.974915	chr11	18562257	0.0110332475221524	chr11:18562257:G:C
chr11:18562984	['C', 'T']	10699	8371.259470582734	-100.05624008021796	0.0232266554925442	0.0141836660884812	1.637563613500948	0.101542	0.101542	chr11	18562984	0.9933542868600156	chr11:18562984:C:T
chr11:18563542	['G', 'A']	10699	2104.5901271503367	-61.86417679632092	-0.0040838146279056	0.0234073532935369	-0.1744671675047202	0.861502	0.861502	chr11	18563542	0.0647437099884941	chr11:18563542:G:A
chr11:18563631	['G', 'A']	10699	5014.874894810659	-66.73203359757231	0.0159084687635597	0.0163620803076471	0.972276658251374	0.330935	0.330935	chr11	18563631	0.4802572990141003	chr11:18563631:G:A
chr11:18564575	['C', 'T']	10699	8443.89222565254	-103.17625564470556	0.0229760582179679	0.0141613067058015	1.6224532591018035	0.104736	0.104736	chr11	18564575	0.9799040163720896	chr11:18564575:C:T
chr11:18565324	['A', 'C']	10699	2204.2060198167883	-49.82496664269493	0.0025483186390059	0.02270446982985	0.112238632221027	0.910636	0.910636	chr11	18565324	0.0406551848072001	chr11:18565324:A:C
chr11:18565692	['G', 'A']	10699	498.1862552594671	-13.343664794374977	0.0016878602067548	0.0460884106038325	0.0366222263827534	0.970787	0.970787	chr11	18565692	0.0128760480241436	chr11:18565692:G:A
chr11:18566687	['TTTAGAG', 'T']	10699	388.1451145395045	-24.83595990402095	-0.0470655654532405	0.0523734145746314	-0.8986537508676805	0.368857	0.368857	chr11	18566687	0.4331419702846942	chr11:18566687:TTTAGAG:T
chr11:18566772	['G', 'A']	10699	660.0	-16.978471319236935	-0.0002981474097783	0.0404579868230766	-0.007369309083077	0.99412	0.99412	chr11	18566772	0.0025611888498833	chr11:18566772:G:A
chr11:18567202	['C', 'A']	10699	5017.344772769778	-64.97036292517775	0.0164924177476781	0.0163578912121178	1.0082239534311512	0.31337	0.31337	chr11	18567202	0.5039425823986509	chr11:18567202:C:A
chr11:18567538	['A', 'C']	10699	2724.2546270330904	-70.10016581416895	0.0011110994845546	0.020723874538031	0.0536144668563629	0.957243	0.957243	chr11	18567538	0.0189778008199078	chr11:18567538:A:C
chr11:18567689	['C', 'T']	10699	8378.566233523417	-104.98053102654362	0.0221834865191917	0.0141679793922407	1.5657480791749865	0.117437	0.117437	chr11	18567689	0.9301950516044952	chr11:18567689:C:T
chr11:18567951	['C', 'T']	10699	3239.3027668723125	-137.8919820161377	-0.017880727884082	0.019424792329926	-0.9205106330292548	0.357327	0.357327	chr11	18567951	0.4469341668146669	chr11:18567951:C:T
chr11:18568023	['T', 'C']	10699	3237.907909498878	-138.09111841578132	-0.0180152494381221	0.0194278030108765	-0.9272921610352104	0.353796	0.353796	chr11	18568023	0.4512470815103765	chr11:18568023:T:C
chr11:18568029	['C', 'T']	10699	2726.2548139839223	-70.1199440655437	0.0012434275339461	0.020711009134554	0.0600370327620415	0.952127	0.952127	chr11	18568029	0.0213051191359342	chr11:18568029:C:T
chr11:18568458	['C', 'T']	10699	18203.0	-476.1912600412695	-0.0052544576215099	0.0194528617521498	-0.2701123201540892	0.787079	0.787079	chr11	18568458	0.1039816748300293	chr11:18568458:C:T
chr11:18569478	['A', 'C']	10699	2071.5489664203537	-54.12148455171766	0.0012617857201531	0.0233841892870066	0.0539589251808814	0.956969	0.956969	chr11	18569478	0.0191021305063315	chr11:18569478:A:C
chr11:18569628	['T', 'C']	10699	8543.395568436797	-272.51545524912655	-0.0128215692014131	0.0142822671519154	-0.8977264649256753	0.369352	0.369352	chr11	18569628	0.432559544980311	chr11:18569628:T:C
chr11:18569629	['TA', 'T']	10699	8543.395568436797	-273.68485580707085	-0.0130079288380745	0.0142821046234362	-0.9107851525418196	0.362429	0.362429	chr11	18569629	0.4407770592400328	chr11:18569629:TA:T
chr11:18569828	['T', 'G']	10699	2069.1934006356328	-53.01345887082593	0.0018558299732003	0.0233862807942691	0.079355498615887	0.936751	0.936751	chr11	18569828	0.0283758346160698	chr11:18569828:T:G
chr11:18570098	['A', 'G']	10699	2732.0428397717706	-70.90048381730412	0.0009772949248834	0.0207045850088738	0.0472018600935271	0.962353	0.962353	chr11	18570098	0.016665595496853	chr11:18570098:A:G
chr11:18570445	['G', 'A']	10699	2275.212656571321	-46.41420784513082	0.0055659302014061	0.0223969576357674	0.2485127798124444	0.803742	0.803742	chr11	18570445	0.0948833367714802	chr11:18570445:G:A
chr11:18571418	['A', 'G']	10699	5035.882748948106	-64.47598491251472	0.0166770234662219	0.0163335933866476	1.0210259966343376	0.307265	0.307265	chr11	18571418	0.512486906624694	chr11:18571418:A:G
chr11:18571440	['T', 'A']	10699	8388.0	-106.23997667229122	0.0220345952503557	0.0141554047374648	1.5566206448366158	0.11959	0.11959	chr11	18571440	0.922305134113414	chr11:18571440:T:A
chr11:18572167	['C', 'T']	10699	6711.627313516545	-91.60635377206304	0.0133161526643546	0.01505117149771	0.8847253296117621	0.376325	0.376325	chr11	18572167	0.4244369296966071	chr11:18572167:C:T
chr11:18573961	['GC', 'G']	10699	5039.471022621051	-75.15580253286844	0.0141857837904146	0.0163200426485982	0.8692246764216072	0.384744	0.384744	chr11	18573961	0.4148281441727917	chr11:18573961:GC:G
chr11:18574368	['C', 'T']	10699	2072.193681061881	-55.30350962628897	0.0005776246817971	0.02337548912009	0.0247106992640745	0.980286	0.980286	chr11	18574368	0.0086471997145573	chr11:18574368:C:T
chr11:18574965	['G', 'T']	10699	611.1713724756919	-0.5902196474163346	0.022173752482077	0.0419122156513239	0.52905226167342	0.59678	0.59678	chr11	18574965	0.2241857398838835	chr11:18574965:G:T
chr11:18575033	['G', 'A']	10699	3847.35959992522	-36.405067437912685	0.0184599233527922	0.0180362072064979	1.023492530410807	0.306098	0.306098	chr11	18575033	0.5141395080106412	chr11:18575033:G:A
chr11:18575212	['CA', 'C']	10699	582.0	-7.10105042226009	0.0109119713003993	0.0429436796371684	0.2540995879392417	0.799424	0.799424	chr11	18575212	0.0972228176582188	chr11:18575212:CA:C
chr11:18575765	['G', 'A']	10699	331.03094036268465	-12.909346902997266	-0.0180389737911349	0.056517381834783	-0.3191756802158347	0.7496	0.7496	chr11	18575765	0.1251704221202781	chr11:18575765:G:A
chr11:18575844	['A', 'AC']	10699	3313.0	-34.93936977096641	0.0187167479594993	0.0190930911926475	0.9802890359999324	0.326966	0.326966	chr11	18575844	0.4854974056886129	chr11:18575844:A:AC
chr11:18578736	['T', 'C']	10699	2089.0	-94.52435974830776	-0.0192382145336842	0.0235082045780518	-0.8183617115381816	0.413169	0.413169	chr11	18578736	0.3838722709713776	chr11:18578736:T:C
chr11:18578775	['T', 'G']	10699	639.059730790802	-8.39052297248233	0.0117224957298668	0.0410589428459413	0.2855040806542728	0.775264	0.775264	chr11	18578775	0.1105503823717095	chr11:18578775:T:G
chr11:18579089	['G', 'A']	10699	2292.8572230014024	-56.29112941670935	0.0014166181152925	0.0223233110078733	0.0634591398557717	0.949402	0.949402	chr11	18579089	0.0225498577366297	chr11:18579089:G:A
chr11:18580243	['C', 'T']	10699	546.1020846966439	0.7355623688623083	0.0240998293385835	0.0442333461433368	0.5448339644142843	0.585879	0.585879	chr11	18580243	0.2321920683819148	chr11:18580243:C:T
chr11:18581365	['G', 'A']	10699	4765.781767180926	-164.45000395738023	-0.0085868889981168	0.0166129730107077	-0.5168785257510619	0.605252	0.605252	chr11	18581365	0.2180637667973758	chr11:18581365:G:A
chr11:18581422	['G', 'A']	10699	7996.474038731407	-256.908302824525	-0.0081878188977395	0.0144151769049965	-0.567999890095108	0.570047	0.570047	chr11	18581422	0.2440893355570614	chr11:18581422:G:A
chr11:18581457	['G', 'A']	10699	265.0	-7.16092314549808	-0.0040610775675147	0.0631533377271504	-0.0643050345978604	0.948729	0.948729	chr11	18581457	0.0228578240451391	chr11:18581457:G:A
chr11:18581785	['G', 'A']	10699	2674.75	-60.50603715407799	0.0040459576676285	0.0209087525289158	0.1935054548105226	0.846567	0.846567	chr11	18581785	0.0723386647507769	chr11:18581785:G:A
chr11:18582081	['A', 'AG']	10699	4763.335639491399	-163.38885170608788	-0.0083092369677987	0.0166133455794831	-0.5001543444723354	0.616977	0.616977	chr11	18582081	0.2097310255279655	chr11:18582081:A:AG
chr11:18583841	['G', 'A']	10699	3313.458825736259	-35.35839650398573	0.0189826379031148	0.0191330873450405	0.9921366876546064	0.321153	0.321153	chr11	18583841	0.4932880167376576	chr11:18583841:G:A
chr11:18584091	['C', 'G']	10699	641.0	-7.665686177749303	0.0131784721641026	0.0410002987025885	0.3214238086336348	0.747896	0.747896	chr11	18584091	0.1261587895236869	chr11:18584091:C:G
chr11:18584403	['C', 'T']	10699	2675.750280478684	-63.9782532143977	0.0027643521858673	0.0209066106078731	0.1322238328209158	0.89481	0.89481	chr11	18584403	0.0482691710656275	chr11:18584403:C:T
chr11:18584655	['C', 'T']	10699	3235.907348541511	-88.10221240874452	-0.0016715313384491	0.0193822916585164	-0.0862401292839216	0.931277	0.931277	chr11	18584655	0.0309211228009363	chr11:18584655:C:T
chr11:18585136	['C', 'T']	10699	3308.236839644694	-30.62775380240337	0.0203731149631426	0.0191018508862738	1.0665518794193043	0.286198	0.286198	chr11	18585136	0.5433334054888865	chr11:18585136:C:T
chr11:18585646	['T', 'A']	10699	2074.0	-48.04547306474588	0.0042093825324589	0.0233853292350741	0.1800009950745356	0.857155	0.857155	chr11	18585646	0.0669406371690327	chr11:18585646:T:A
chr11:18586199	['A', 'T']	10699	3307.9275430067314	-32.67535769947828	0.0196681454005597	0.0191016250142522	1.0296582299089625	0.303194	0.303194	chr11	18586199	0.5182793973429999	chr11:18586199:A:T
chr11:18586293	['T', 'C']	10699	3250.823061816141	-39.34868904504431	0.0169128344142654	0.0192470864226825	0.8787217993853798	0.379572	0.379572	chr11	18586293	0.4207058317926808	chr11:18586293:T:C
chr11:18586872	['TA', 'T']	10699	856.480314224259	-35.73671534502738	-0.0210040955474529	0.0356452992742346	-0.5892528881819539	0.555704	0.555704	chr11	18586872	0.25515647711839	chr11:18586872:TA:T
chr11:18587292	['G', 'A']	10699	641.059917741634	-8.926712456509	0.010682356984336	0.0409995144186239	0.2605483780920979	0.794446	0.794446	chr11	18587292	0.099935617272259	chr11:18587292:G:A
chr11:18587587	['G', 'A']	10699	549.1539827973074	1.179595646406421	0.0252252136757399	0.044119372351335	0.5717491508007961	0.567504	0.567504	chr11	18587587	0.2460310730391472	chr11:18587587:G:A
chr11:18587774	['G', 'A']	10699	20392.0	-508.7671547843339	0.0104499808009765	0.0332498272076826	0.3142867701448387	0.753309	0.753309	chr11	18587774	0.1230268438949232	chr11:18587774:G:A
chr11:18588170	['T', 'C']	10699	2096.859527381844	-93.33364227669148	-0.0185041001476034	0.0235259480088054	-0.7865400425384632	0.431569	0.431569	chr11	18588170	0.3649497586426532	chr11:18588170:T:C
chr11:18588193	['ATC', 'A']	10699	2554.0	-39.06068726182991	0.013778903025576	0.0212778579645608	0.6475700255413599	0.517277	0.517277	chr11	18588193	0.2862768314597535	chr11:18588193:ATC:A
chr11:18588494	['C', 'T']	10699	576.0538418395962	-5.263034602721015	0.0149687813787592	0.0431516594603518	0.3468877342367947	0.728682	0.728682	chr11	18588494	0.1374619583429515	chr11:18588494:C:T
chr11:18588818	['C', 'A']	10699	8901.832024677511	-347.18357664494937	-0.0201705475520516	0.0142332090623404	-1.417146861519851	0.156469	0.156469	chr11	18588818	0.8055716930218397	chr11:18588818:C:A
chr11:18589869	['T', 'A']	10699	4033.75404318968	-156.60571556617094	-0.0142668749216067	0.0178076194104681	-0.801166882150457	0.423053	0.423053	chr11	18589869	0.3736052208858089	chr11:18589869:T:A
chr11:18590404	['C', 'T']	10699	367.0	39.0137588578895	0.1223476113787058	0.0534333219824916	2.2897249663570447	0.0220567	0.0220567	chr11	18590404	1.656459463745171	chr11:18590404:C:T
chr11:18590852	['G', 'A']	10699	2040.19068984857	-57.15708941417836	-0.0034317236247677	0.023751527883364	-0.1444843313499605	0.885121	0.885121	chr11	18590852	0.0529973552453816	chr11:18590852:G:A
chr11:18591789	['G', 'A']	10699	8244.77061132922	-185.8283024028929	0.0015127778676953	0.0144345853236994	0.1048023087446534	0.916535	0.916535	chr11	18591789	0.0378509458500094	chr11:18591789:G:A
chr11:18591918	['G', 'A']	10699	3131.2926715273884	-108.6770016849076	-0.0094104945023383	0.019655379407888	-0.4787745027481763	0.632109	0.632109	chr11	18591918	0.1992080261213574	chr11:18591918:G:A
chr11:18591951	['G', 'T']	10699	9663.5160837853	-220.2465180019652	0.0019735174477624	0.0140268930866444	0.1406952655568124	0.888113	0.888113	chr11	18591951	0.0515317727864325	chr11:18591951:G:T
chr11:18592961	['T', 'A']	10699	587.0548700691718	39.43229667654009	0.0881430323481277	0.0429465059282141	2.052391235167311	0.040156	0.040156	chr11	18592961	1.3962495544398847	chr11:18592961:T:A
chr11:18593340	['C', 'G']	10699	1424.368639352559	-17.653136085805155	0.0149787312698794	0.0293215629877258	0.5108435480110527	0.609471	0.609471	chr11	18593340	0.2150469542615282	chr11:18593340:C:G
chr11:18594412	['G', 'C']	10699	3602.704060628744	-81.71986167466451	-0.0029561710091034	0.0189742674364138	-0.1557989534515657	0.876194	0.876194	chr11	18594412	0.057399725108783	chr11:18594412:G:C
chr11:18594626	['G', 'A']	10699	1475.5511906994193	-23.33644501913725	0.0068643814735136	0.0275168590423215	0.249460938218134	0.803009	0.803009	chr11	18594626	0.0952795871890235	chr11:18594626:G:A
chr11:18594730	['C', 'T']	10699	1794.6903624613665	-40.85155147089945	0.0023371881744983	0.0251684296757108	0.0928618989985635	0.926015	0.926015	chr11	18594730	0.0333819783672378	chr11:18594730:C:T
chr11:18595385	['C', 'T']	10699	3762.703374777975	-123.59239076173748	-0.0062032589150517	0.0181514065753663	-0.3417508659340099	0.732545	0.732545	chr11	18595385	0.1351656915862685	chr11:18595385:C:T
chr11:18596802	['CT', 'C']	10699	12565.174425126192	-296.17171554029665	0.0033371102366276	0.014127168353599	0.2362193295288006	0.813267	0.813267	chr11	18596802	0.0897668497442003	chr11:18596802:CT:C
chr11:18596853	['A', 'G']	10699	12554.0	-300.9316010971629	0.0025435537843347	0.0141204877258221	0.1801321479628028	0.857052	0.857052	chr11	18596853	0.0669928272857337	chr11:18596853:A:G
chr11:18596954	['AC', 'A']	10699	4190.391661992896	-130.9951968656064	-0.0054446037318244	0.0173389346424503	-0.3140102805679051	0.753519	0.753519	chr11	18596954	0.1229057924653106	chr11:18596954:AC:A
chr11:18597308	['G', 'A']	10699	4634.0	-152.97647519245965	-0.0084723152206665	0.0167419908190588	-0.5060518376955412	0.612831	0.612831	chr11	18597308	0.2126592740732042	chr11:18597308:G:A
chr11:18597572	['T', 'C']	10699	10278.72502805836	-197.44326678250857	0.0111850428916497	0.0139148881901859	0.8038183806276221	0.42152	0.42152	chr11	18597572	0.3751818144352681	chr11:18597572:T:C
chr11:18597951	['GCT', 'G']	10699	8770.639525100494	-185.4516666512301	0.0051320298984705	0.0141359776837206	0.3630473967414893	0.716577	0.716577	chr11	18597951	0.1447371355131779	chr11:18597951:GCT:G
chr11:18598500	['G', 'A']	10699	4792.741968814578	-181.30732250346887	-0.0146463472752597	0.0166235740966645	-0.8810588619566734	0.378306	0.378306	chr11	18598500	0.4221567706654179	chr11:18598500:G:A
chr11:18598909	['G', 'T']	10699	1634.0	-19.621367184004324	0.0167121570223288	0.0264309865942705	0.6322941053570651	0.527208	0.527208	chr11	18598909	0.2780180082594664	chr11:18598909:G:T
chr11:18600737	['G', 'A']	10699	1830.726709241171	-25.311002354069164	0.0144083030364629	0.0251184930529207	0.5736133535601393	0.566242	0.566242	chr11	18600737	0.2469979207502346	chr11:18600737:G:A
chr11:18602398	['A', 'G']	10699	540.0	-49.18859165572843	-0.0672432070360372	0.0443964809152516	-1.5146066906608582	0.129902	0.129902	chr11	18602398	0.8863841623813427	chr11:18602398:A:G
chr11:18602742	['C', 'T']	10699	15767.0	-476.6162199220632	-0.0192521620093622	0.0157335919186078	-1.223634253955265	0.221117	0.221117	chr11	18602742	0.6553778665466883	chr11:18602742:C:T
chr11:18602949	['A', 'G']	10699	227.44643191608904	7.846580467852341	0.0547697030178943	0.0680750645033957	0.8045486760451365	0.421098	0.421098	chr11	18602949	0.3756168212513723	chr11:18602949:A:G
chr11:18604063	['A', 'G']	10699	9090.911558834676	-221.8549556634002	0.0006880985694987	0.0143323949829519	0.0480100199804135	0.961709	0.961709	chr11	18604063	0.0169563196593697	chr11:18604063:A:G
chr11:18604443	['G', 'A']	10699	2824.279520554359	-86.05763594522546	-0.0097711204907768	0.0208612076795477	-0.4683870963212002	0.639517	0.639517	chr11	18604443	0.1941479063720952	chr11:18604443:G:A
chr11:18605166	['G', 'A']	10699	3185.0	-66.08777668817112	0.0018790149196024	0.0197546865480391	0.0951174251756945	0.924223	0.924223	chr11	18605166	0.0342232279307161	chr11:18605166:G:A
chr11:18605760	['G', 'A']	10699	5628.104160822815	-135.12745638837868	0.0064961546032747	0.0158663674301101	0.4094292302185537	0.682233	0.682233	chr11	18605760	0.1660672773483217	chr11:18605760:G:A
chr11:18605803	['A', 'G']	10699	14923.57942964002	-272.76453611209183	0.0210996170431162	0.0153053316972826	1.3785795342718588	0.168053	0.168053	chr11	18605803	0.7745537303125256	chr11:18605803:A:G
chr11:18607021	['C', 'T']	10699	5611.24464402657	-127.78763773448192	0.0080644813359988	0.0158785074102843	0.5078866122375955	0.611543	0.611543	chr11	18607021	0.2135730005963599	chr11:18607021:C:T
chr11:18608987	['G', 'A']	10699	5598.838975897965	-131.93319167093105	0.0072664080668361	0.0158958876749461	0.4571250260083858	0.64759	0.64759	chr11	18608987	0.1886998661854187	chr11:18608987:G:A
chr11:18609329	['CAT', 'C']	10699	5607.524116657319	-129.7363958600192	0.0077629361533457	0.0158787080005098	0.4888896598574936	0.62493	0.62493	chr11	18609329	0.2041686263619963	chr11:18609329:CAT:C
chr11:18609980	['T', 'C']	10699	2759.2578986726494	-20.655994682047368	0.0134174639031916	0.0208052414850087	0.6449078667440461	0.519001	0.519001	chr11	18609980	0.284831805361439	chr11:18609980:T:C
chr11:18610004	['C', 'T']	10699	909.0	-17.415770683416703	0.0093248521939543	0.0347209303461895	0.268565735450625	0.788269	0.788269	chr11	18610004	0.1033255524599062	chr11:18610004:C:T
chr11:18610075	['A', 'G']	10699	5608.0	-129.64647238315686	0.0077779877442025	0.0158783782497681	0.4898477427514461	0.624252	0.624252	chr11	18610075	0.204640057566807	chr11:18610075:A:G
chr11:18610103	['A', 'G']	10699	556.1039543797326	-24.20590784465805	-0.0335361687878528	0.043978052651156	-0.7625660247821671	0.445739	0.445739	chr11	18610103	0.3509193655911879	chr11:18610103:A:G
chr11:18610142	['C', 'T']	10699	992.1854725624008	-33.80104212591687	-0.0122034124440434	0.0330559249490899	-0.3691747383513899	0.712005	0.712005	chr11	18610142	0.1475169565530523	chr11:18610142:C:T
chr11:18610203	['T', 'C']	10699	345.03224901850814	16.440148408934945	0.0637593152736971	0.0550893063811004	1.1573809775824515	0.247143	0.247143	chr11	18610203	0.6070516858482612	chr11:18610203:T:C
chr11:18611894	['A', 'G']	10699	3197.896690351533	-57.57380093677695	0.0054432050156246	0.0197202223218668	0.2760214832663878	0.782537	0.782537	chr11	18611894	0.1064951189368636	chr11:18611894:A:G
chr11:18612350	['T', 'C']	10699	425.0	20.78936980020541	0.0632405176050088	0.0498035640454975	1.269799035812702	0.204184	0.204184	chr11	18612350	0.6899782925329297	chr11:18612350:T:C
chr11:18612612	['C', 'T']	10699	905.0	-19.08445669389131	0.0065995944973601	0.034787608166054	0.1897110737207867	0.849539	0.849539	chr11	18612612	0.0708166790715552	chr11:18612612:C:T
chr11:18613580	['T', 'C']	10699	276.0774121166792	25.02290413752744	0.1021158739708351	0.0611320634923746	1.6704143151256894	0.0948667	0.0948667	chr11	18613580	1.022886206373222	chr11:18613580:T:C
chr11:18613985	['C', 'T']	10699	904.0845017760328	-17.87219047186404	0.0078006343367312	0.0348047523397991	0.2241255521824602	0.822664	0.822664	chr11	18613985	0.0847775071224317	chr11:18613985:C:T
chr11:18614268	['A', 'G']	10699	3832.35819779398	-83.9404264867766	-0.0031066389237898	0.018710108626712	-0.1660406674151825	0.868128	0.868128	chr11	18614268	0.061416236119237	chr11:18614268:A:G
chr11:18617165	['A', 'T']	10699	4213.787697485276	-59.90484227290162	0.0072950170489832	0.0179379747186118	0.4066800830873149	0.684251	0.684251	chr11	18617165	0.1647845592168309	chr11:18617165:A:T
chr11:18617306	['T', 'C']	10699	1348.6302599588555	-47.558968456134416	-0.0115284005055672	0.0287346132178633	-0.4012025642440324	0.688279	0.688279	chr11	18617306	0.1622354809522248	chr11:18617306:T:C
chr11:18617551	['G', 'A']	10699	434.503105590064	20.65315213676691	0.0638300289463713	0.0498247411405615	1.2810910299824576	0.200189	0.200189	chr11	18617551	0.6985597898464533	chr11:18617551:G:A
chr11:18617620	['C', 'T']	10699	4192.095623654751	-87.87039643076176	-0.0008625883769702	0.0190765269728904	-0.0452172650816422	0.963935	0.963935	chr11	18617620	0.0159522504260853	chr11:18617620:C:T
chr11:18617771	['G', 'A']	10699	3122.3775739423427	-23.97195467982419	0.0121486100473994	0.0203787403619365	0.5961413625981861	0.551093	0.551093	chr11	18617771	0.2587751053611754	chr11:18617771:G:A
chr11:18618437	['T', 'C']	10699	5628.526079641055	-127.61441447184772	0.0082199160985057	0.0158619882563788	0.5182147386346787	0.604319	0.604319	chr11	18618437	0.2187337511670022	chr11:18618437:T:C
chr11:18618473	['T', 'C']	10699	5628.104160822814	-128.50450322773435	0.0079849615968595	0.0158636803344518	0.5033486195204181	0.61473	0.61473	chr11	18618473	0.2113155919604246	chr11:18618473:T:C
chr11:18618930	['C', 'T']	10699	3822.071709050113	-84.08845751923653	-0.0035757211241114	0.0187242594525901	-0.1909672920931877	0.848555	0.848555	chr11	18618930	0.0713200031726068	chr11:18618930:C:T
chr11:18619024	['A', 'G']	10699	5625.57741211668	-129.48083610557217	0.0077390088942977	0.0158662702377866	0.4877648482166135	0.625726	0.625726	chr11	18619024	0.2036157989589782	chr11:18619024:A:G
chr11:18620014	['C', 'T']	10699	1175.1098336137595	-31.0752996882468	-0.00091967397499	0.0308289589682248	-0.0298314962869163	0.976202	0.976202	chr11	18620014	0.0104603069150291	chr11:18620014:C:T
chr11:18620222	['C', 'T']	10699	425.03972705178535	20.77975854989569	0.0632168246095194	0.0498036179797185	1.2693219322994396	0.204354	0.204354	chr11	18620222	0.6896168570425475	chr11:18620222:C:T
chr11:18620290	['G', 'A']	10699	4334.307863000513	-228.19207027382643	-0.0321550854962379	0.0177185037910837	-1.8147743102563167	0.0695866	0.0695866	chr11	18620290	1.157474382607029	chr11:18620290:G:A
chr11:18620682	['T', 'C']	10699	510.0965717497191	-11.889204793585396	-0.00210116324492	0.0456345155933173	-0.0460432902070243	0.963277	0.963277	chr11	18620682	0.0162488091650267	chr11:18620682:T:C
chr11:18620703	['A', 'G']	10699	5633.215985757122	-131.54727954664006	0.0074129695153074	0.0158792180858234	0.4668346687627867	0.640628	0.640628	chr11	18620703	0.1933940834996325	chr11:18620703:A:G
chr11:18621396	['A', 'G']	10699	917.5190782017364	-17.75631901916341	0.0094358682490453	0.0347540421538884	0.2715041953181721	0.786009	0.786009	chr11	18621396	0.1045724811514833	chr11:18621396:A:G
chr11:18621565	['G', 'T']	10699	3194.0897867564536	-62.95576949447942	0.0026408075358031	0.0197299054929263	0.1338479566843297	0.893525	0.893525	chr11	18621565	0.0488932918319164	chr11:18621565:G:T
chr11:18622677	['C', 'T']	10699	345.0	16.490079248523884	0.0638819024388768	0.0550892682841164	1.159607023811124	0.246235	0.246235	chr11	18622677	0.6086502161223111	chr11:18622677:C:T
chr11:18623338	['G', 'T']	10699	345.0	16.490079248523884	0.0638819024388768	0.0550892682841164	1.159607023811124	0.246235	0.246235	chr11	18623338	0.6086502161223111	chr11:18623338:G:T
chr11:18623473	['C', 'CA']	10699	3830.358010843148	-84.13324514642605	-0.0034319086893089	0.0187142781109206	-0.1833845082865483	0.8545	0.8545	chr11	18623473	0.0682879329432443	chr11:18623473:C:CA
chr11:18624121	['T', 'C']	10699	4242.361714071856	-54.84256896723396	0.008981230411755	0.017914975103125	0.5013253080205715	0.616153	0.616153	chr11	18624121	0.2103114326324095	chr11:18624121:T:C
chr11:18625048	['G', 'A']	10699	283.0	-4.449861881315208	0.0002804271317995	0.0609876853951291	0.0045980943526988	0.996331	0.996331	chr11	18625048	0.0015963567646685	chr11:18625048:G:A
chr11:18625545	['AC', 'A']	10699	425.2782454171343	20.858634790659178	0.0634508498967225	0.0498040311619825	1.2740103243923178	0.202687	0.202687	chr11	18625545	0.693174105324346	chr11:18625545:AC:A
chr11:18626632	['C', 'T']	10699	3194.597176778536	-61.32957933178688	0.0033666262385866	0.0197168689359519	0.1707485224719382	0.864425	0.864425	chr11	18626632	0.0632726813942527	chr11:18626632:C:T
chr11:18627811	['G', 'A']	10699	2123.985218448872	-25.741877037336742	0.0093591816307422	0.0235676218915149	0.3971203235448994	0.691287	0.691287	chr11	18627811	0.160341610167112	chr11:18627811:G:A
chr11:18627920	['T', 'C']	10699	906.2541136873596	-16.850950196201996	0.0100903852893323	0.0347715915694994	0.2901904926947128	0.771676	0.771676	chr11	18627920	0.112565006591628	chr11:18627920:T:C
chr11:18628791	['A', 'T']	10699	904.16901935122	-16.350552595311303	0.010834367425348	0.0348048665816981	0.3112888653061304	0.755587	0.755587	chr11	18628791	0.1217155227947158	chr11:18628791:A:T
chr11:18628846	['T', 'C']	10699	3196.298747429426	-62.12368082966015	0.0031618289149833	0.0197156799112689	0.1603712846431526	0.872592	0.872592	chr11	18628846	0.0591887729808532	chr11:18628846:T:C
chr11:18629621	['T', 'C']	10699	5606.524023181903	-131.6928983666549	0.0071297440799756	0.0158781755963811	0.4490279148695561	0.653421	0.653421	chr11	18629621	0.1848069120436795	chr11:18629621:T:C
chr11:18629711	['T', 'C']	10699	2800.261731164704	-22.11302072999124	0.013055899692791	0.0206782269163881	0.6313839066367817	0.527803	0.527803	chr11	18629711	0.2775281456056566	chr11:18629711:T:C
chr11:18629968	['A', 'G']	10699	3192.3870545318496	-62.36483542015119	0.003191062840905	0.0197360770801633	0.1616867844579114	0.871556	0.871556	chr11	18629968	0.0597047029778103	chr11:18629968:A:G
chr11:18630288	['A', 'G']	10699	2793.827908716797	-90.68380871809936	-0.0123019636415861	0.0209102827283118	-0.5883212485180674	0.556329	0.556329	chr11	18630288	0.2546683008146834	chr11:18630288:A:G
chr11:18631239	['G', 'C']	10699	8801.0	-190.9504443524508	0.008010043633109	0.0142680799664951	0.561396042909666	0.574539	0.574539	chr11	18631239	0.2406804858444189	chr11:18631239:G:C
chr11:18632354	['G', 'A']	10699	14095.042265506854	-240.75268613033325	0.0223741606618484	0.015053142672174	1.4863448217499085	0.137217	0.137217	chr11	18632354	0.862592079964339	chr11:18632354:G:A
chr11:18634627	['G', 'A']	10699	1761.1646102075154	-25.477144302883683	0.0094877539680778	0.025173104045253	0.3769004390965052	0.706255	0.706255	chr11	18634627	0.1510384645321894	chr11:18634627:G:A
chr11:18634724	['C', 'T']	10699	4235.583543712015	-55.92057650252912	0.0085488455116338	0.0179162083006204	0.4771570729805468	0.63326	0.63326	chr11	18634724	0.1984179434078787	chr11:18634724:C:T
chr11:18635057	['A', 'G']	10699	376.0	29.36473009735744	0.0862424854307569	0.0529203166110773	1.6296668454304837	0.103201	0.103201	chr11	18635057	0.9863160944493328	chr11:18635057:A:G
chr11:18635067	['A', 'G']	10699	5595.0	-137.99635352431315	0.0053579057091831	0.015879783620886	0.3374042012849685	0.735819	0.735819	chr11	18635067	0.1332290021958123	chr11:18635067:A:G
chr11:18635385	['C', 'T']	10699	4213.181376215408	-61.6164711915872	0.006738122659059	0.0179558069173325	0.3752614789232765	0.707473	0.707473	chr11	18635385	0.1502901299022773	chr11:18635385:C:T
chr11:18635808	['A', 'G']	10699	912.0	-15.518663831323073	0.0115939690291606	0.0346306091617049	0.3347896358110118	0.73779	0.73779	chr11	18635808	0.1320672354933995	chr11:18635808:A:G
chr11:18636131	['C', 'G']	10699	560.0	-23.4245836434214	-0.0324808552012029	0.0438328027033028	-0.7410170739265901	0.458699	0.458699	chr11	18636131	0.338472206663211	chr11:18636131:C:G
chr11:18636274	['C', 'G']	10699	3157.8854712041884	-68.3704333923799	0.0005436694530867	0.0197997882838131	0.0274583467910714	0.978095	0.978095	chr11	18636274	0.0096189611918747	chr11:18636274:C:G
chr11:18636347	['G', 'A']	10699	458.0	-31.00981414156409	-0.0618383953391843	0.0483749289858488	-1.2783149585041031	0.201166	0.201166	chr11	18636347	0.6964454195413119	chr11:18636347:G:A
chr11:18637352	['C', 'T']	10699	3149.0	-66.97023632707844	0.0013019974862287	0.0198208401478962	0.0656883097040149	0.947627	0.947627	chr11	18637352	0.023362573757672	chr11:18637352:C:T
chr11:18637598	['A', 'C']	10699	357.0	21.54294794842357	0.0764013571486737	0.0542141283622295	1.4092517846676629	0.15879	0.15879	chr11	18637598	0.7991768512890698	chr11:18637598:A:C
chr11:18637765	['CAGTT', 'C']	10699	3148.176998597476	-68.68793345432312	0.0007029248148674	0.0198246837538614	0.0354570505938349	0.971716	0.971716	chr11	18637765	0.0124606462415485	chr11:18637765:CAGTT:C
chr11:18638280	['T', 'C']	10699	700.196335078534	-61.51023459764863	-0.0626201240056326	0.0393086184984613	-1.593038025696165	0.111181	0.111181	chr11	18638280	0.9539694240865504	chr11:18638280:T:C
chr11:18638639	['C', 'T']	10699	3154.602153558053	-67.9071146220314	0.0010292345219233	0.0198257349975009	0.0519140663412007	0.958598	0.958598	chr11	18638639	0.0183634814467449	chr11:18638639:C:T
chr11:18639491	['T', 'A']	10699	279.4401177699689	21.86384807240289	0.0857617759721112	0.0620403590519734	1.3823546040451749	0.166892	0.166892	chr11	18639491	0.777564480811022	chr11:18639491:T:A
chr11:18641738	['A', 'G']	10699	1722.1609646662928	-25.471020161562684	0.0098296562551806	0.0254239657256238	0.3866295432137771	0.699038	0.699038	chr11	18641738	0.1554992151817234	chr11:18641738:A:G
chr11:18641927	['CTGTGCTAGATAAGGATG', 'C']	10699	5604.619225734056	-140.63637691019215	0.005078392455184	0.0158719648597499	0.3199599104495514	0.749005	0.749005	chr11	18641927	0.1255152831481147	chr11:18641927:CTGTGCTAGATAAGGATG:C
chr11:18642873	['A', 'G']	10699	1109.4147732585325	-79.59731831616557	-0.0507845125478221	0.031521922966597	-1.6110854849063991	0.107191	0.107191	chr11	18642873	0.9698416774643508	chr11:18642873:A:G
chr11:18643305	['G', 'A']	10699	1767.1651710600113	-28.342599565558743	0.0083772981132863	0.0251454776316032	0.3331532705808555	0.739025	0.739025	chr11	18643305	0.1313408698887978	chr11:18643305:G:A
chr11:18643747	['T', 'C']	10699	5377.01028517999	-171.3307430403778	-0.0100371128294226	0.0161637375669025	-0.6209648472624926	0.534636	0.534636	chr11	18643747	0.2719418011444748	chr11:18643747:T:C
chr11:18643837	['T', 'A']	10699	472.0882490417874	-6.8416695112343	0.006969469753223	0.0472236196439949	0.1475844038589973	0.882674	0.882674	chr11	18643837	0.0541996657802055	chr11:18643837:T:A
chr11:18643900	['G', 'C']	10699	898.0	-20.77286001233293	0.0049991443978342	0.0349471074275747	0.1430488748802638	0.886254	0.886254	chr11	18643900	0.0524417916689533	chr11:18643900:G:C
chr11:18643901	['C', 'T']	10699	2355.220134604599	-86.78205962457831	-0.0171313494062357	0.0224816287263587	-0.7620154933948362	0.446068	0.446068	chr11	18643901	0.3505989310329748	chr11:18643901:C:T
chr11:18643986	['G', 'T']	10699	3190.29818657693	-76.88314743911023	-0.0026335660013104	0.0197845674474238	-0.1331121344102634	0.894107	0.894107	chr11	18643986	0.0486105049972679	chr11:18643986:G:T
chr11:18644107	['T', 'C']	10699	4329.023097063774	-146.11361075521648	-0.013300942150122	0.0174934465988618	-0.7603385687865192	0.447069	0.447069	chr11	18644107	0.3496254432961338	chr11:18644107:T:C
chr11:18644339	['G', 'A']	10699	1837.1717143391288	-38.050005472677285	0.0028394013849149	0.0248326355044579	0.1143415238549793	0.908969	0.908969	chr11	18644339	0.0414509279535149	chr11:18644339:G:A
chr11:18645350	['C', 'T']	10699	356.0	-14.923042452006294	-0.026810088111363	0.0545800994438197	-0.4912062891889591	0.623291	0.623291	chr11	18645350	0.2053091440506556	chr11:18645350:C:T
chr11:18645466	['G', 'A']	10699	2796.0	-63.864079128538606	-0.0027264023105608	0.0207672093025304	-0.1312840002160844	0.895553	0.895553	chr11	18645466	0.0479087069378738	chr11:18645466:G:A
chr11:18645519	['C', 'T']	10699	4092.0	-102.8220405095492	-0.0026119685947246	0.0178423674798146	-0.146391368616278	0.883615	0.883615	chr11	18645519	0.05373692027691	chr11:18645519:C:T
chr11:18645618	['C', 'T']	10699	2346.0	-58.37277128816823	-0.0033907507842334	0.0224936728647835	-0.1507424245305034	0.880182	0.880182	chr11	18645618	0.055427517141634	chr11:18645618:C:T
chr11:18645769	['C', 'T']	10699	4091.7648873515936	-102.92912927796252	-0.0027125859829674	0.0178444562816166	-0.1520128122795173	0.87918	0.87918	chr11	18645769	0.0559222000072599	chr11:18645769:C:T
chr11:18645893	['A', 'G']	10699	6569.456100981767	-241.18966993082424	-0.0127461551650635	0.0151029045396543	-0.8439538985098575	0.398714	0.398714	chr11	18645893	0.3993385147364015	chr11:18645893:A:G
chr11:18645956	['C', 'T']	10699	486.0	-5.855861715765419	0.0072992508965532	0.0466578297910257	0.1564421433496932	0.875687	0.875687	chr11	18645956	0.0576510975575648	chr11:18645956:C:T
chr11:18646039	['G', 'A']	10699	1804.3372908292044	-16.789021147401822	0.0157084449717455	0.0249143992905861	0.6304966372470773	0.528383	0.528383	chr11	18646039	0.2770511636634152	chr11:18646039:G:A
chr11:18646304	['C', 'A']	10699	486.0	-6.33844587607224	0.0058118821788961	0.0466587269064338	0.1245615250186947	0.900873	0.900873	chr11	18646304	0.045336429095041	chr11:18646304:C:A
chr11:18647221	['T', 'A']	10699	1624.3036365336077	9.854632649146428	0.0226311020753581	0.0266441497752726	0.8493835332047702	0.395687	0.395687	chr11	18647221	0.4026482179194877	chr11:18647221:T:A
chr11:18647509	['G', 'A']	10699	17855.0	-449.3289134908086	0.002943170201277	0.0187225750043947	0.1571990071123343	0.875091	0.875091	chr11	18647509	0.0579467827000705	chr11:18647509:G:A
chr11:18647932	['G', 'A']	10699	1647.0	18.9050983570958	0.0292805739607754	0.0264546198684551	1.106822706444936	0.268396	0.268396	chr11	18647932	0.5712239608982483	chr11:18647932:G:A
chr11:18648053	['C', 'T']	10699	2370.0	-50.433947083186624	0.0047520783949092	0.0221713199537384	0.2143344827833746	0.83029	0.83029	chr11	18648053	0.0807701926813163	chr11:18648053:C:T
chr11:18649095	['G', 'A']	10699	849.0	-29.13192838233068	-0.0061335290149981	0.0359572016523252	-0.1705785971417925	0.864558	0.864558	chr11	18649095	0.0632058662014983	chr11:18649095:G:A
chr11:18649591	['A', 'C']	10699	303.0566513975881	17.098269002743816	0.0683889515723239	0.0587878323669606	1.1633181360631215	0.244726	0.244726	chr11	18649591	0.6113198882015892	chr11:18649591:A:C
chr11:18649796	['T', 'C']	10699	5031.291806958473	-148.82398077187418	-0.0004646939014868	0.016396619008845	-0.0283408366832319	0.977391	0.977391	chr11	18649796	0.0099316643546373	chr11:18649796:T:C
chr11:18649806	['G', 'A']	10699	1181.552178791846	15.218528776862472	0.0278861777357009	0.0307721045581474	0.906216137508787	0.364842	0.364842	chr11	18649806	0.4378951722123184	chr11:18649806:G:A
chr11:18649867	['C', 'G']	10699	2611.488174254464	-69.25731197277328	-0.0010343459273889	0.0213507617798754	-0.0484453874785819	0.961362	0.961362	chr11	18649867	0.0171130483364242	chr11:18649867:C:G
chr11:18649869	['C', 'T']	10699	2814.68310715957	-81.33635965734881	-0.003216585206887	0.0206787370544142	-0.15555037033562	0.87639	0.87639	chr11	18649869	0.0573025865764126	chr11:18649869:C:T
chr11:18650008	['T', 'G']	10699	5128.958773487893	-174.716706754128	-0.0062421813876149	0.0163010805762316	-0.3829305277293461	0.701779	0.701779	chr11	18650008	0.1537996317327165	chr11:18650008:T:G
chr11:18650064	['A', 'G']	10699	859.2409311892296	-32.138598476201224	-0.0098971795551862	0.0357719983238764	-0.2766739354502388	0.782036	0.782036	chr11	18650064	0.1067732543039834	chr11:18650064:A:G
chr11:18650444	['C', 'T']	10699	1179.2204356361597	16.018271150409788	0.028487359554061	0.0307850865179803	0.9253623353445088	0.354798	0.354798	chr11	18650444	0.4500188369559029	chr11:18650444:C:T
chr11:18650490	['C', 'G']	10699	517.0	16.083803061976766	0.0582973604784529	0.0454331046805934	1.2831471872393192	0.199468	0.199468	chr11	18650490	0.7001267668349794	chr11:18650490:C:G
chr11:18650917	['C', 'G']	10699	459.0	-4.210896389773236	0.0109127438468574	0.0480125744970955	0.2272892874660908	0.820203	0.820203	chr11	18650917	0.086078646556626	chr11:18650917:C:G
chr11:18651161	['G', 'C']	10699	1182.0	16.1459860896016	0.0287827145256317	0.0307483225516053	0.9360743005516888	0.349256	0.349256	chr11	18651161	0.4568561242416729	chr11:18651161:G:C
chr11:18651493	['A', 'G']	10699	530.0	14.694510379279594	0.0556687245005245	0.0449134304440137	1.2394672139309786	0.2152	0.2152	chr11	18651493	0.6671577330056484	chr11:18651493:A:G
chr11:18651608	['C', 'A']	10699	1175.1098336137595	12.993037760645736	0.0261592169482909	0.0308536728379761	0.8478477452477863	0.396542	0.396542	chr11	18651608	0.4017108073319116	chr11:18651608:C:A
chr11:18651616	['T', 'A']	10699	5127.479248457656	-174.770250746672	-0.006350020883071	0.0162891763473036	-0.3898306917232287	0.69667	0.69667	chr11	18651616	0.1569728906495514	chr11:18651616:T:A
chr11:18651967	['T', 'C']	10699	3252.30398205272	-58.75125450919517	0.0089751399010374	0.0193080255340422	0.4648398607725719	0.642056	0.642056	chr11	18651967	0.1924270911985276	chr11:18651967:T:C
chr11:18652124	['C', 'T']	10699	5220.216175071356	-185.4850859958009	-0.0086429741162223	0.0163825770301012	-0.5275710958258765	0.597808	0.597808	chr11	18652124	0.2234382774322218	chr11:18652124:C:T
chr11:18652493	['G', 'A']	10699	1765.1649841091794	-40.15221468606126	0.0010354241795107	0.0253141053154771	0.0409030525316538	0.967374	0.967374	chr11	18652493	0.0144055892736648	chr11:18652493:G:A
chr11:18653330	['C', 'A']	10699	1068.9991580129104	3.74103469770206	0.0177332835845582	0.0323779542317003	0.5476962336056459	0.583912	0.583912	chr11	18653330	0.2336525994528893	chr11:18653330:C:A
chr11:18654707	['G', 'A']	10699	8203.833925565737	-152.35632560905543	0.0091035099794719	0.0142398742601434	0.639297076165347	0.522643	0.522643	chr11	18654707	0.2817948619365157	chr11:18654707:G:A
chr11:18655764	['G', 'A']	10699	1076.4024310425434	6.187961794125717	0.0202853754092141	0.0322680330268766	0.6286523691207967	0.52959	0.52959	chr11	18655764	0.2760602240702856	chr11:18655764:G:A
chr11:18655768	['G', 'A']	10699	1073.709613943029	6.188246827538754	0.020261581255447	0.0323378249762655	0.626559803274279	0.530961	0.530961	chr11	18655768	0.2749373774247883	chr11:18655768:G:A
chr11:18656303	['C', 'T']	10699	1983.562577447332	41.67066305167931	0.0440426283592594	0.0243922027479653	1.805602749958008	0.0710085	0.0710085	chr11	18656303	1.148689661391579	chr11:18656303:C:T
chr11:18656547	['C', 'T']	10699	1239.0892193308512	-3.050271806909014	0.0230658704244167	0.0302443057784454	0.7626516737856588	0.445688	0.445688	chr11	18656547	0.3509690589897528	chr11:18656547:C:T
chr11:18656685	['G', 'C']	10699	403.377023107868	22.0878887929972	0.0699712835433663	0.0508230996300042	1.376761434323412	0.168615	0.168615	chr11	18656685	0.7731037931308584	chr11:18656685:G:C
chr11:18658238	['T', 'G']	10699	5049.415856394914	-180.05148222817166	-0.0083754482242807	0.0163943225426252	-0.510874920418612	0.609449	0.609449	chr11	18658238	0.2150626312191676	chr11:18658238:T:G
chr11:18658287	['T', 'C']	10699	574.0	-10.203717501502975	0.0068186911050426	0.0427161413632103	0.1596279740499986	0.873177	0.873177	chr11	18658287	0.0588977123864414	chr11:18658287:T:C
chr11:18658407	['A', 'G']	10699	404.0	-0.1109194982141249	0.027993409521512	0.0511762488894476	0.547000026945785	0.58439	0.58439	chr11	18658407	0.2332972242606306	chr11:18658407:A:G
chr11:18659212	['G', 'A']	10699	3689.0	-78.52293276993208	0.0061479165049002	0.0183663338741963	0.3347383613415497	0.737829	0.737829	chr11	18659212	0.1320442790462431	chr11:18659212:G:A
chr11:18659303	['T', 'C']	10699	2005.0	44.5053249252699	0.0450075233545804	0.0240514542116822	1.871301542038128	0.0613306	0.0613306	chr11	18659303	1.2123227865694035	chr11:18659303:T:C
chr11:18659643	['T', 'C']	10699	5129.479435408488	-178.61764793211972	-0.0075077412721204	0.0162931006240423	-0.4607926658871761	0.644957	0.644957	chr11	18659643	0.1904692392953342	chr11:18659643:T:C
chr11:18660082	['T', 'C']	10699	7281.680594503645	-114.6045120493769	0.0122505283220332	0.0146977980970838	0.8334941221204965	0.404585	0.404585	chr11	18660082	0.3929902227465986	chr11:18660082:T:C
chr11:18660200	['A', 'G']	10699	1219.0	20.100299382242977	0.0324323507169956	0.0303603880638366	1.068245591881188	0.285434	0.285434	chr11	18660200	0.5444942963478283	chr11:18660200:A:G
chr11:18660369	['C', 'T']	10699	308.0	28.580947990386733	0.1077148989205618	0.0581173737886099	1.853402724499437	0.0638522	0.0638522	chr11	18660369	1.194824134713797	chr11:18660369:C:T
chr11:18660636	['C', 'T']	10699	1112.0	10.29568559751545	0.0244147558667838	0.0317966690036387	0.7678400484022359	0.442599	0.442599	chr11	18660636	0.3539895716445776	chr11:18660636:C:T
chr11:18661400	['G', 'A']	10699	5026.40940538519	-149.87674490641578	-0.0010991867058508	0.0163872005195555	-0.067075929445002	0.946523	0.946523	chr11	18661400	0.0238688284495538	chr11:18661400:G:A
chr11:18662632	['A', 'G']	10699	404.0	-0.1109194982141249	0.027993409521512	0.0511762488894476	0.547000026945785	0.58439	0.58439	chr11	18662632	0.2332972242606306	chr11:18662632:A:G
chr11:18663098	['C', 'T']	10699	1175.1098336137595	14.526178847743765	0.0275613368306333	0.030843228107156	0.8935944297036362	0.371559	0.371559	chr11	18663098	0.4299722146357027	chr11:18663098:C:T
chr11:18663315	['A', 'G']	10699	1703.477655198205	-2.5391681268038075	0.0235900968848719	0.0258200508187009	0.913634796868258	0.360929	0.360929	chr11	18663315	0.4425782217532186	chr11:18663315:A:G
chr11:18663399	['G', 'A']	10699	308.086387434555	28.533839947158192	0.1075472619487156	0.0581176602634497	1.8505091474983584	0.0642678	0.0642678	chr11	18663399	1.1920065665002633	chr11:18663399:G:A
chr11:18663662	['T', 'G']	10699	548.0512245279492	12.367994473184696	0.0496796622527004	0.0442196739860281	1.1234741863632334	0.261261	0.261261	chr11	18663662	0.5829254151824004	chr11:18663662:T:G
chr11:18663666	['T', 'G']	10699	547.1022716649527	11.87721277575803	0.0489614503598996	0.0442565925649322	1.1063086316025026	0.268618	0.268618	chr11	18663666	0.5708648887680068	chr11:18663666:T:G
chr11:18663728	['C', 'T']	10699	519.6513830285979	19.290736077519814	0.0656378431500107	0.0454059131005775	1.4455791915167049	0.148325	0.148325	chr11	18663728	0.8287856429905085	chr11:18663728:C:T
chr11:18663744	['T', 'G']	10699	537.703603182031	12.508869046711162	0.0494886103767015	0.0446493399075079	1.1083839196552134	0.267721	0.267721	chr11	18663744	0.5723175614749367	chr11:18663744:T:G
chr11:18663748	['C', 'CA']	10699	535.7009826860084	11.605250005690577	0.048851785215491	0.0447265106686998	1.092233319458969	0.274755	0.274755	chr11	18663748	0.5610543955281255	chr11:18663748:C:CA
chr11:18664162	['T', 'C']	10699	404.1133133881825	-2.1383449337542206	0.0228412102090858	0.0511775110837353	0.4463134241075858	0.65538	0.65538	chr11	18664162	0.1835068159627501	chr11:18664162:T:C
chr11:18664758	['G', 'T']	10699	965.0902037764068	-19.607379342160456	-0.0076026772910795	0.03371823136495	-0.225476751991877	0.821613	0.821613	chr11	18664758	0.0853326977170113	chr11:18664758:G:T
chr11:18664979	['G', 'A']	10699	549.0	11.672384208353831	0.0483353565566226	0.0441841380447521	1.0939526874478334	0.274	0.274	chr11	18664979	0.562249437179612	chr11:18664979:G:A
chr11:18665020	['C', 'G']	10699	429.0	-1.78209837046329	0.0163898164119758	0.0500327421807763	0.3275818133804624	0.743234	0.743234	chr11	18665020	0.1288744313144195	chr11:18665020:C:G
chr11:18665369	['C', 'T']	10699	1219.0	20.100299382242977	0.0324323507169956	0.0303603880638366	1.068245591881188	0.285434	0.285434	chr11	18665369	0.5444942963478283	chr11:18665369:C:T
chr11:18666961	['C', 'T']	10699	1940.450940043027	35.77854213319118	0.0405203737134037	0.0244100086109787	1.6599901441730365	0.0969458	0.0969458	chr11	18666961	1.0134710011941974	chr11:18666961:C:T
chr11:18667450	['T', 'C']	10699	7111.604305582043	-160.36646497504938	0.004885352456265	0.0148476860261162	0.3290312340705498	0.742139	0.742139	chr11	18667450	0.1295147452878523	chr11:18667450:T:C
chr11:18667621	['C', 'T']	10699	1368.127874369041	26.711186345818795	0.0363843271083217	0.0285417444593067	1.2747758694356102	0.202416	0.202416	chr11	18667621	0.6937551616095493	chr11:18667621:C:T
chr11:18668359	['C', 'A']	10699	5150.9257597007945	-172.49218974783702	-0.0053113692157278	0.0162674706115365	-0.3265024626484464	0.744051	0.744051	chr11	18668359	0.1283972952881643	chr11:18668359:C:A
chr11:18668672	['C', 'T']	10699	4788.342651458489	-84.7798181908222	0.0081912842708228	0.0166963405294515	0.4906035700681713	0.623717	0.623717	chr11	18668672	0.2050124186784242	chr11:18668672:C:T
chr11:18668679	['C', 'A']	10699	476.0	11.238620102362908	0.0530150718575415	0.0472833590767339	1.1212205074412311	0.262219	0.262219	chr11	18668679	0.5813358431714886	chr11:18668679:C:A
chr11:18668899	['C', 'T']	10699	5053.472331276875	-87.85719616025145	0.0093740392383668	0.0163956536749068	0.5717392806798258	0.567511	0.567511	chr11	18668899	0.2460257161736021	chr11:18668899:C:T
chr11:18668920	['G', 'A']	10699	496.0	10.467538479363972	0.0489456979807846	0.0461909219927989	1.0596389045539123	0.289333	0.289333	chr11	18668920	0.5386020298827237	chr11:18668920:G:A
chr11:18669686	['T', 'C']	10699	5125.958212582968	-172.39171696072162	-0.0057294576689772	0.0163044994994529	-0.3514034680530677	0.725293	0.725293	chr11	18669686	0.1394865140121865	chr11:18669686:T:C
chr11:18670127	['G', 'A']	10699	1857.6945301542776	63.97696513677448	0.0548208545933582	0.0248727811285447	2.2040500541551524	0.0275421	0.0275421	chr11	18670127	1.5600029492046643	chr11:18670127:G:A
chr11:18670590	['T', 'C']	10699	3724.348102449056	-75.94922405804999	0.0076049314113503	0.0183132434843602	0.4152694970634275	0.677953	0.677953	chr11	18670590	0.1688004131361404	chr11:18670590:T:C
chr11:18671140	['G', 'A']	10699	434.0	-5.283886799108981	0.0092015823090773	0.0497580575683275	0.1849264774140704	0.85329	0.85329	chr11	18671140	0.0689033439844562	chr11:18671140:G:A
chr11:18671205	['A', 'G']	10699	5106.0	-174.90619042035223	-0.0064921972577968	0.0163081263423089	-0.3980958401673562	0.690567	0.690567	chr11	18671205	0.160794179042358	chr11:18671205:A:G
chr11:18671622	['G', 'A']	10699	3722.0	-77.6266048802838	0.0072193436264546	0.0183025272497464	0.3944451784140733	0.69326	0.69326	chr11	18671622	0.1591038571796048	chr11:18671622:G:A
chr11:18671676	['C', 'G']	10699	5852.0	-133.42045286228918	0.0030828484988677	0.0155732989832323	0.197957317982978	0.843082	0.843082	chr11	18671676	0.0741301828893712	chr11:18671676:C:G
chr11:18672508	['T', 'C']	10699	4986.525035095929	-148.24499681309274	-0.0005506589396579	0.0164380974014018	-0.0334989461499969	0.973277	0.973277	chr11	18672508	0.0117635395354484	chr11:18672508:T:C
chr11:18672880	['C', 'A']	10699	5207.744784814889	-161.1127490286117	-0.0022753897270421	0.0162413001522229	-0.1400989887334056	0.888584	0.888584	chr11	18672880	0.0513015110076731	chr11:18672880:C:A
chr11:18673867	['G', 'A']	10699	5167.448952879582	-162.89149372528084	-0.0028423435400538	0.016224827662359	-0.1751848216328313	0.860938	0.860938	chr11	18673867	0.0650281229103347	chr11:18673867:G:A
chr11:18674860	['C', 'T']	10699	6977.347288564202	-130.86187866379848	0.0079480413470204	0.0148556490986268	0.5350181129248041	0.592648	0.592648	chr11	18674860	0.2272031768672417	chr11:18674860:C:T
chr11:18675256	['C', 'T']	10699	1020.2860882572924	-13.720410346148755	-0.0001293198886792	0.0329067719978076	-0.0039298867931462	0.996864	0.996864	chr11	18675256	0.0013640875041375	chr11:18675256:C:T
chr11:18675396	['G', 'T']	10699	1436.4027673896785	-27.65352751965912	0.0051239864864367	0.0280210905914525	0.182861779405538	0.85491	0.85491	chr11	18675396	0.0680796028866812	chr11:18675396:G:T
chr11:18676173	['G', 'A']	10699	1439.5381954184195	-29.466289909444967	0.0039428810580272	0.0279990755014637	0.1408218302715433	0.888013	0.888013	chr11	18676173	0.0515806763532247	chr11:18676173:G:A
chr11:18676446	['G', 'A']	10699	1442.0	-30.108147138331205	0.0037143005099302	0.0279540849713256	0.1328714752688276	0.894298	0.894298	chr11	18676446	0.0485177404988921	chr11:18676446:G:A
chr11:18676810	['C', 'T']	10699	7587.6227353797	-104.52118944199825	0.0188060419897789	0.0144757851031641	1.2991379642454208	0.193925	0.193925	chr11	18676810	0.7123661998837771	chr11:18676810:C:T
chr11:18677254	['G', 'A']	10699	5550.289590621168	-174.26708427843496	-0.0049239541527201	0.0158830112899787	-0.3100138923798989	0.756556	0.756556	chr11	18677254	0.1211589201313861	chr11:18677254:G:A
chr11:18677319	['G', 'A']	10699	5409.74325731049	-129.92839586796066	0.0019733654850198	0.0161171999564694	0.1224384812715369	0.902554	0.902554	chr11	18677319	0.0445268047126727	chr11:18677319:G:A
chr11:18677473	['C', 'T']	10699	951.1778068617368	35.09597809366414	0.0653592617581965	0.0337985055936794	1.9337914682955435	0.0531652	0.0531652	chr11	18677473	1.274372548029146	chr11:18677473:C:T
chr11:18678937	['G', 'A']	10699	441.0824530242124	26.25710525158601	0.0840741783192986	0.0494974558797134	1.6985555484631802	0.0894321	0.0894321	chr11	18678937	1.0485065712413988	chr11:18678937:G:A
chr11:18679784	['CCTT', 'C']	10699	1782.1665731912508	-1.5018824476570805	0.0187338316580896	0.0253652990556636	0.7385614345401046	0.46019	0.46019	chr11	18679784	0.3370628228512197	chr11:18679784:CCTT:C
chr11:18680448	['G', 'A']	10699	3661.0265519820496	-154.70116368571686	-0.017766563133824	0.0185355550849734	-0.958512601989846	0.337826	0.337826	chr11	18680448	0.4713069290042044	chr11:18680448:G:A
chr11:18680962	['G', 'A']	10699	1787.0	-3.2971196197678285	0.0174453137986743	0.0253278757043852	0.6887791934186549	0.490977	0.490977	chr11	18680962	0.3089388520868971	chr11:18680962:G:A
chr11:18681110	['T', 'C']	10699	401.0374836418022	0.3687329075004868	0.0116268772999843	0.0517028250648883	0.2248789555578892	0.822078	0.822078	chr11	18681110	0.085086973989775	chr11:18681110:T:C
chr11:18681452	['C', 'T']	10699	11079.035520658066	-222.4430964267513	0.0129964690952627	0.0139398137098621	0.9323273155413826	0.351188	0.351188	chr11	18681452	0.4544603322386576	chr11:18681452:C:T
chr11:18681727	['C', 'T']	10699	813.07599551318	-18.031514737446862	-0.0089358646310659	0.0366626917941329	-0.2437318209269053	0.807443	0.807443	chr11	18681727	0.0928881261599652	chr11:18681727:C:T
chr11:18682173	['T', 'C']	10699	394.07366551369546	13.604585580753104	0.0579885770147079	0.0515410190705259	1.125095662842046	0.260574	0.260574	chr11	18682173	0.5840689202421981	chr11:18682173:T:C
chr11:18682484	['T', 'A']	10699	1207.2256707488082	-14.56810754358407	7.656279455678619e-06	0.0304788240944341	0.0002511999620443	0.9998	0.9998	chr11	18682484	8.686758342857122e-05	chr11:18682484:T:A
chr11:18683177	['T', 'C']	10699	16336.58077786088	-428.85636882486114	0.001399755107456	0.0163217080465333	0.08576033240304	0.931659	0.931659	chr11	18683177	0.0307430163126703	chr11:18683177:T:C
chr11:18683333	['T', 'C']	10699	4252.397457468685	-152.2258183578016	-0.0111781447475222	0.0174830352124169	-0.639370945131038	0.522595	0.522595	chr11	18683333	0.2818347497613862	chr11:18683333:T:C
chr11:18683603	['G', 'T']	10699	1079.100859973827	-39.4000091448165	-0.0116666492448947	0.0317485439571924	-0.3674703715743702	0.713275	0.713275	chr11	18683603	0.1467429975583416	chr11:18683603:G:T
chr11:18683710	['C', 'A']	10699	4905.292406957172	-96.171923522123	0.0070073105783542	0.0166146772162892	0.4217542409722071	0.673213	0.673213	chr11	18683710	0.1718475062230218	chr11:18683710:C:A
chr11:18683859	['G', 'C']	10699	3704.3462329407366	-173.0894704136474	-0.0260009242359076	0.018213085805675	-1.4275957689611265	0.153437	0.153437	chr11	18683859	0.8140699014154777	chr11:18683859:G:C
chr11:18684375	['C', 'T']	10699	1543.2884921005889	3.930300093595358	0.0286545340827001	0.0274541120646856	1.0437246710141683	0.296636	0.296636	chr11	18684375	0.5277761437574149	chr11:18684375:C:T
chr11:18684493	['C', 'T']	10699	259.0	1.866138372713812	0.0209392189830642	0.063932604350696	0.3275201940500377	0.743281	0.743281	chr11	18684493	0.1288469686374115	chr11:18684493:C:T
chr11:18684946	['G', 'A']	10699	656.0613198728735	-0.6985197686453499	0.0187045934236608	0.040452814833259	0.4623805166774816	0.643818	0.643818	chr11	18684946	0.1912368853835609	chr11:18684946:G:A
chr11:18685873	['GA', 'G']	10699	417.0779657847995	29.4440825989666	0.0973351049550567	0.0506993599999177	1.919848790107304	0.0549036	0.0549036	chr11	18685873	1.2603991781569008	chr11:18685873:GA:G
chr11:18686358	['C', 'T']	10699	3764.351841465695	-154.04917356032863	-0.016645580243053	0.018313993128443	-0.908899557093376	0.363424	0.363424	chr11	18686358	0.43958639589591	chr11:18686358:C:T
chr11:18686426	['A', 'C']	10699	417.07796578479946	29.38577483439714	0.0971803237140093	0.0506992372516067	1.916800507899744	0.0552899	0.0552899	chr11	18686426	1.2573541955466585	chr11:18686426:A:C
chr11:18686833	['G', 'A']	10699	563.2105656848994	33.6175734267688	0.0882144181079157	0.0436552957377915	2.020703711131893	0.0433353	0.0433353	chr11	18686833	1.3631581925720593	chr11:18686833:G:A
chr11:18686938	['C', 'T']	10699	2423.9062178588124	-56.86968502513371	-0.0009875252401378	0.0219298994755077	-0.0450309971206547	0.964083	0.964083	chr11	18686938	0.0158855751321327	chr11:18686938:C:T
chr11:18687092	['T', 'C']	10699	274.12810922012346	-6.073280061403107	-0.0089276152570348	0.0622386636731892	-0.143441628244351	0.885944	0.885944	chr11	18687092	0.0525937287445659	chr11:18687092:T:C
chr11:18687647	['G', 'T']	10699	604.581060015588	-3.279536006051484	0.0129944220820835	0.0429732285123338	0.3023841245335796	0.762365	0.762365	chr11	18687647	0.1178370502708089	chr11:18687647:G:T
chr11:18687844	['T', 'C']	10699	2453.375853362012	-66.47386322734035	-0.0049144979677627	0.0218027568587198	-0.2254071812848404	0.821667	0.821667	chr11	18687844	0.0853041549220753	chr11:18687844:T:C
chr11:18687970	['C', 'T']	10699	580.0542157412601	-0.6192419561517946	0.0162986269498502	0.0429221634105027	0.379725196839964	0.704157	0.704157	chr11	18687970	0.1523304990512691	chr11:18687970:C:T
chr11:18688339	['G', 'T']	10699	579.0541222658441	-3.161877780909023	0.0118695918330488	0.0429555984879968	0.2763223479790556	0.782306	0.782306	chr11	18688339	0.1066233388618637	chr11:18688339:G:T
chr11:18688661	['A', 'T']	10699	825.0771172181717	-30.067209617727865	-0.0235880542779699	0.0363959723699632	-0.6480951803732167	0.516937	0.516937	chr11	18688661	0.286562381895479	chr11:18688661:A:T
chr11:18688748	['C', 'T']	10699	10721.004113302795	-453.1283784958227	-0.0325108166082521	0.0139215733921363	-2.3352832106330683	0.019547	0.019547	chr11	18688748	1.7089198870364737	chr11:18688748:C:T
chr11:18688776	['C', 'T']	10699	1039.1942600729176	-47.6506618258231	-0.0204993962486925	0.0324637017144642	-0.6314559081707863	0.527756	0.527756	chr11	18688776	0.2775668205459733	chr11:18688776:C:T
chr11:18689988	['C', 'T']	10699	270.63067484662497	0.38861366622747	0.013841729714337	0.0628905699551607	0.220092292440756	0.825803	0.825803	chr11	18689988	0.0831235437414339	chr11:18689988:C:T
chr11:18690260	['G', 'T']	10699	2281.758245877061	-50.700931265854365	0.0031396545262105	0.0227914110552724	0.137756039702693	0.890436	0.890436	chr11	18690260	0.0503972899522186	chr11:18690260:G:T
chr11:18691530	['T', 'C']	10699	423.0395401009535	28.470571564145686	0.0945084732922158	0.0503578074337374	1.876739240813322	0.0605811	0.0605811	chr11	18691530	1.217662845239001	chr11:18691530:T:C
chr11:18691756	['A', 'G']	10699	949.0	-13.020975818119862	0.0115745210880651	0.0339269602494991	0.3411599802324175	0.73299	0.73299	chr11	18691756	0.1349019502899003	chr11:18691756:A:G
chr11:18692280	['G', 'A']	10699	2919.3643164391247	-1.063310006946498	0.0279319327461781	0.0205489657001832	1.359286552603911	0.174084	0.174084	chr11	18692280	0.7592411429035046	chr11:18692280:G:A
chr11:18692326	['T', 'A']	10699	5233.913572163502	-88.13104521693045	0.0118080828460383	0.0162708846942817	0.7257185499070093	0.468027	0.468027	chr11	18692326	0.3297290921977225	chr11:18692326:T:A
chr11:18692364	['A', 'G']	10699	10132.0	-205.72101297338008	0.0102633159887713	0.013871532356998	0.7398833614509459	0.459387	0.459387	chr11	18692364	0.3378212988844591	chr11:18692364:A:G
chr11:18692442	['C', 'T']	10699	6071.567489250327	-73.0140647018716	0.0175397174495482	0.0156166469158681	1.123142345731467	0.261402	0.261402	chr11	18692442	0.5826910939335885	chr11:18692442:C:T
chr11:18692916	['C', 'A']	10699	12248.579336138384	-155.11898195356738	0.0284750966070031	0.0141862877044585	2.007226781256786	0.0447507	0.0447507	chr11	18692916	1.3492001669679652	chr11:18692916:C:A
chr11:18694039	['G', 'T']	10699	4786.342090501123	-216.3645700255311	-0.0219095111021046	0.0166512545944885	-1.3157874067553164	0.188274	0.188274	chr11	18694039	0.7252096504356098	chr11:18694039:G:T
chr11:18694109	['T', 'C']	10699	15597.373504113688	-300.8169541536577	0.0187432684689148	0.0156065517665874	1.2009871718775769	0.229783	0.229783	chr11	18694109	0.638682104800447	chr11:18694109:T:C
chr11:18694591	['G', 'A']	10699	1667.0	-73.67627514055117	-0.0225174186065542	0.025946553001722	-0.8678385373602332	0.385502	0.385502	chr11	18694591	0.4139733644698058	chr11:18694591:G:A
chr11:18694870	['G', 'A']	10699	1519.1419891568517	30.49360707521456	0.041366809607197	0.0279073484674161	1.4822909333538328	0.138292	0.138292	chr11	18694870	0.8592029424962326	chr11:18694870:G:A
chr11:18694948	['T', 'C']	10699	6151.574967283605	-136.8440285872501	0.0035279560484549	0.0153982036461126	0.2291147804988033	0.818784	0.818784	chr11	18694948	0.086830652550327	chr11:18694948:T:C
chr11:18695613	['C', 'T']	10699	9273.0	-157.05273215057548	0.012927941818106	0.014135000343947	0.9146049878691423	0.36042	0.36042	chr11	18695613	0.4431911176690011	chr11:18695613:C:T
chr11:18696292	['T', 'C']	10699	570.7069466579172	10.580705035095782	0.0418813225234297	0.0429943248517131	0.9741128083270948	0.330023	0.330023	chr11	18696292	0.4814557921675478	chr11:18696292:T:C
chr11:18696340	['G', 'A']	10699	569.106384967748	10.967260751920453	0.0425374508112798	0.04299108612438	0.9894481541641486	0.322466	0.322466	chr11	18696340	0.4915160695273269	chr11:18696340:G:A
chr11:18696346	['G', 'A']	10699	1244.2325885762364	-20.43778885588558	0.0114475576924382	0.0300883611906971	0.380464646109661	0.703608	0.703608	chr11	18696346	0.1526692312724167	chr11:18696346:G:A
chr11:18696514	['G', 'A']	10699	1654.1546083380072	-73.75103780851644	-0.0228287547579929	0.0260717210414387	-0.8756136475113633	0.38126	0.38126	chr11	18696514	0.4187787564638768	chr11:18696514:G:A
chr11:18696751	['A', 'G']	10699	7185.014678384442	-94.61029854720029	0.0169393922183703	0.0148864152434951	1.1379094255598063	0.255184	0.255184	chr11	18696751	0.593146559298632	chr11:18696751:A:G
chr11:18697031	['G', 'C']	10699	3414.3191250701066	-23.58615735908336	0.0223926979545991	0.0189322083112592	1.1827832013279638	0.236921	0.236921	chr11	18697031	0.6253964429500315	chr11:18697031:G:C
chr11:18697725	['C', 'T']	10699	15175.418395961862	-293.308436575209	0.0176604920794262	0.0152977192104173	1.1544526237218349	0.24834	0.24834	chr11	18697725	0.6049533232155964	chr11:18697725:C:T
chr11:18698421	['TA', 'T']	10699	565.0	8.377260089662425	0.0376641617288638	0.043134645404543	0.8731765701474157	0.382586	0.382586	chr11	18698421	0.417270926190559	chr11:18698421:TA:T
chr11:18698783	['T', 'A']	10699	1652.1544213871753	-70.68751908389088	-0.0210531164881409	0.0260838601701889	-0.8071319333402329	0.419608	0.419608	chr11	18698783	0.3771562403956985	chr11:18698783:T:A
chr11:18698792	['C', 'T']	10699	580.0	5.4856450689818015	0.0333105613370858	0.0425525197259944	0.7828105492126034	0.433756	0.433756	chr11	18698792	0.362754504710882	chr11:18698792:C:T
chr11:18699088	['C', 'T']	10699	1456.272225857717	-59.36554225360842	-0.0213632099019478	0.0278982152968516	-0.7657554318307503	0.443839	0.443839	chr11	18699088	0.3527745391012467	chr11:18699088:C:T
chr11:18699428	['C', 'T']	10699	333.0311273135165	13.284875536386387	0.0500167720507495	0.0564713273511494	0.8857020792115576	0.375798	0.375798	chr11	18699428	0.4250455355480932	chr11:18699428:C:T
chr11:18700463	['T', 'C']	10699	10030.43760523854	-303.9448782543988	-0.0117924660935174	0.0139722471038147	-0.8439920941777407	0.398693	0.398693	chr11	18700463	0.3993613893390124	chr11:18700463:T:C
chr11:18701244	['A', 'G']	10699	1377.9015151515157	-38.04470970888884	-0.007546931127215	0.0286547147759815	-0.2633748472534422	0.792267	0.792267	chr11	18701244	0.101128433201743	chr11:18701244:A:G
chr11:18701356	['T', 'C']	10699	6759.263531831355	-236.5628986494368	-0.0113296139828497	0.0148771144042361	-0.7615464716480068	0.446348	0.446348	chr11	18701356	0.3503264068762515	chr11:18701356:T:C
chr11:18702142	['C', 'T']	10699	897.0838474481211	-43.6948792512346	-0.025491781904491	0.0348106491318006	-0.7322983782340199	0.464003	0.464003	chr11	18702142	0.3334792115157359	chr11:18702142:C:T
chr11:18702374	['T', 'C']	10699	4340.622814399252	-146.7680727597573	-0.01117129498009	0.0176054461015681	-0.6345363199342615	0.525744	0.525744	chr11	18702374	0.2792256749550229	chr11:18702374:T:C
chr11:18703011	['C', 'T']	10699	1923.35954005796	-32.28315681072829	0.0098122682695065	0.0242116376423844	0.4052707385777722	0.685287	0.685287	chr11	18703011	0.1641275067377133	chr11:18703011:C:T
chr11:18707103	['T', 'C']	10699	1459.4092183994017	35.79155116658467	0.0484906935617972	0.0284348528171307	1.7053259910873808	0.0881627	0.0881627	chr11	18707103	1.0547151179348324	chr11:18707103:T:C
chr11:18707690	['T', 'C']	10699	1961.0	-47.97587516679737	0.0013032287552903	0.0240433750056032	0.0542032370657892	0.956774	0.956774	chr11	18707690	0.0191906349964999	chr11:18707690:T:C
chr11:18707820	['G', 'T']	10699	3504.0	-98.51915990926749	-0.0047780581767665	0.0187600386759903	-0.2546934075824476	0.798965	0.798965	chr11	18707820	0.0974722452664831	chr11:18707820:G:T
chr11:18708050	['A', 'G']	10699	1536.0	-12.639671807216288	0.0156854864969033	0.0270996164803007	0.5788084310457114	0.562731	0.562731	chr11	18708050	0.2496991595605968	chr11:18708050:A:G
chr11:18708463	['C', 'T']	10699	2651.0	-59.73355227224721	0.0031498294559604	0.0211299411541314	0.1490694854748621	0.881502	0.881502	chr11	18708463	0.0547766980124431	chr11:18708463:C:T
chr11:18708525	['T', 'C']	10699	943.0	-21.937453201822755	-0.0034204154316206	0.0340571919587976	-0.1004315163669014	0.920004	0.920004	chr11	18708525	0.0362102844216717	chr11:18708525:T:C
chr11:18708534	['C', 'T']	10699	305.0285100018695	-26.78157037030239	-0.0760492086154553	0.0586294481669129	-1.2971162273086712	0.194619	0.194619	chr11	18708534	0.7108147632847518	chr11:18708534:C:T
chr11:18708884	['A', 'G']	10699	1395.130398205272	-36.769618135896245	-0.0059992459136402	0.0286616500854608	-0.2093126493328969	0.834208	0.834208	chr11	18708884	0.0787256496146231	chr11:18708884:A:G
chr11:18709207	['ATGAT', 'A']	10699	14548.0	-344.44781778907463	0.00690579804273	0.0150176450412913	0.4598456032049219	0.645636	0.645636	chr11	18709207	0.1900122617967422	chr11:18709207:ATGAT:A
chr11:18709348	['A', 'G']	10699	9831.918956814356	-162.03238425755427	0.0169580196639279	0.014091243355042	1.203443815187544	0.228831	0.228831	chr11	18709348	0.6404851415181524	chr11:18709348:A:G
chr11:18709457	['C', 'G']	10699	1359.0	-40.47751871911591	-0.0099204396631457	0.0290031815409513	-0.3420466009612945	0.732323	0.732323	chr11	18709457	0.1352973258027585	chr11:18709457:C:G
chr11:18710099	['G', 'A']	10699	4997.2695473251015	-135.62782481666983	-0.0054056611180044	0.0165242609987603	-0.3271348182172873	0.743572	0.743572	chr11	18710099	0.1286769724160668	chr11:18710099:G:A
chr11:18710880	['T', 'C']	10699	968.271503365744	-22.340537881711622	-0.0029213407269801	0.0336711316774725	-0.0867609902441931	0.930863	0.930863	chr11	18710880	0.0311142317169903	chr11:18710880:T:C
chr11:18711027	['T', 'C']	10699	14519.357076088989	-334.40203231555466	0.0088665777398275	0.0149724494601105	0.5921928648648824	0.553734	0.553734	chr11	18711027	0.25669880941375	chr11:18711027:T:C
chr11:18711299	['A', 'G']	10699	14602.729737309526	-367.6679795690151	0.001997806139846	0.015076480813168	0.1325114371585388	0.894582	0.894582	chr11	18711299	0.048379844570829	chr11:18711299:A:G
chr11:18711616	['C', 'T']	10699	14595.0	-363.0697000137569	0.0029662168126153	0.0150691063802308	0.19684092326183	0.843956	0.843956	chr11	18711616	0.0736801949090864	chr11:18711616:C:T
chr11:18711717	['C', 'A']	10699	935.0873995139278	-26.676462726784425	-0.0087973365772592	0.034184058309908	-0.25735202349305	0.796912	0.796912	chr11	18711717	0.0985896334651928	chr11:18711717:C:A
chr11:18711921	['C', 'T']	10699	14599.0	-365.0497991782877	0.0024965807970414	0.0150706757293146	0.165658185597163	0.868429	0.868429	chr11	18711921	0.0612656823045773	chr11:18711921:C:T
chr11:18711974	['C', 'T']	10699	14602.0	-364.3688508460296	0.002691875924053	0.0150758765535439	0.1785551848008627	0.85829	0.85829	chr11	18711974	0.0663659474425908	chr11:18711974:C:T
chr11:18713432	['T', 'C']	10699	15763.47335950645	-383.6654493322628	0.005060044985625	0.015895844919308	0.3183250095425122	0.750245	0.750245	chr11	18713432	0.124796890244523	chr11:18713432:T:C
chr11:18713849	['G', 'T']	10699	17399.0	-427.1868897677864	0.0055045439043541	0.0180144822383505	0.305562148915701	0.759944	0.759944	chr11	18713849	0.1192184095442727	chr11:18713849:G:T
chr11:18713933	['G', 'A']	10699	2648.0	-59.10014325475338	0.0028506668896313	0.0211213453651521	0.1349661605521896	0.892641	0.892641	chr11	18713933	0.0493231694058351	chr11:18713933:G:A
chr11:18714400	['T', 'C']	10699	17392.625630959057	-423.69696614780526	0.0065368368471469	0.0180165182345324	0.3628246458085211	0.716743	0.716743	chr11	18714400	0.1446365398550997	chr11:18714400:T:C
chr11:18714700	['G', 'A']	10699	17282.230625408993	-423.4258943397363	0.0055519701885932	0.0178436912704153	0.3111447124059094	0.755697	0.755697	chr11	18714700	0.1216523018606046	chr11:18714700:G:A
chr11:18715024	['T', 'C']	10699	16982.873327720084	-389.2061156971448	0.0127949797155264	0.0173424311589805	0.7377846622675339	0.460662	0.460662	chr11	18715024	0.3366176112137139	chr11:18715024:T:C
chr11:18715080	['C', 'T']	10699	17106.99466990836	-404.15445398649416	0.0097030820218582	0.0175059143520211	0.554274505560916	0.579403	0.579403	chr11	18715080	0.2370192604610925	chr11:18715080:C:T
chr11:18715330	['A', 'G']	10699	16973.210014038363	-398.6507326581742	0.0095182415863225	0.0173568694989405	0.5483846949994925	0.583439	0.583439	chr11	18715330	0.2340045438144091	chr11:18715330:A:G
chr11:18715395	['G', 'A']	10699	9973.728845254793	-158.88092144159012	0.0183758125957756	0.0140312465761719	1.3096350702710706	0.190347	0.190347	chr11	18715395	0.7204539635762377	chr11:18715395:G:A
chr11:18715548	['C', 'T']	10699	16953.753833208677	-393.3997652072811	0.0111437723217369	0.0172856517690478	0.6446833750111333	0.519146	0.519146	chr11	18715548	0.2847104878596104	chr11:18715548:C:T
chr11:18716405	['C', 'A']	10699	16977.173600074788	-396.52040024837095	0.0105083694639565	0.0173094190628814	0.6070896675262092	0.543804	0.543804	chr11	18716405	0.2645576022440343	chr11:18716405:C:A
chr11:18716782	['C', 'T']	10699	1307.0	-16.63926475351347	0.0102610616367293	0.0295151501725244	0.3476540548413449	0.728107	0.728107	chr11	18716782	0.1378047936335288	chr11:18716782:C:T
chr11:18717028	['A', 'C']	10699	2319.4335795082734	-48.67831400657989	-0.0010586945919816	0.0227053919492161	-0.046627452824843	0.962811	0.962811	chr11	18717028	0.0164589566063853	chr11:18717028:A:C
chr11:18717171	['A', 'G']	10699	16993.0	-400.8751989279051	0.0091396118638371	0.0173340925733418	0.5272622045351856	0.598022	0.598022	chr11	18717171	0.223282838916514	chr11:18717171:A:G
chr11:18717237	['T', 'C']	10699	7211.348041506964	-125.26728890725416	0.0121142635510768	0.0147399587838396	0.8218654969618071	0.411172	0.411172	chr11	18717237	0.3859764676011276	chr11:18717237:T:C
chr11:18717624	['T', 'C']	10699	18289.41890249603	-414.3837238917958	0.0175737395954883	0.0197950724825724	0.8877835436551316	0.374677	0.374677	chr11	18717624	0.4263429657790709	chr11:18717624:T:C
chr11:18717811	['A', 'G']	10699	17117.399625993457	-378.8948750917146	0.0136144696356965	0.017423206957252	0.7813986064161271	0.434585	0.434585	chr11	18717811	0.3619252677293738	chr11:18717811:A:G
chr11:18717890	['C', 'T']	10699	989.09244718639	-31.12903871958297	-0.01261168023346	0.0332939209286827	-0.3787982875454914	0.704845	0.704845	chr11	18717890	0.1519063766904829	chr11:18717890:C:T
chr11:18718356	['A', 'G']	10699	1445.0	-43.64591850990672	-0.0110852124529604	0.0279767062989801	-0.3962300756384787	0.691943	0.691943	chr11	18718356	0.1599296798279959	chr11:18718356:A:G
chr11:18719386	['C', 'T']	10699	1958.871504660444	-41.45541243210806	-0.0010225114867403	0.0245356788261898	-0.0416744730799488	0.966759	0.966759	chr11	18719386	0.0146817761908748	chr11:18719386:C:T
chr11:18719713	['T', 'C']	10699	2833.5296812190336	-79.9029332049402	-0.0048782891075389	0.0204849362729983	-0.2381403116185978	0.811777	0.811777	chr11	18719713	0.0905632576683859	chr11:18719713:T:C
chr11:18720358	['G', 'A']	10699	235.021966722752	21.596991463015385	0.1133742906930041	0.0669230506359892	1.6940992619968054	0.0902756	0.0902756	chr11	18720358	1.044429616433972	chr11:18720358:G:A
chr11:18720496	['A', 'G']	10699	2099.5887247569185	-52.4060278232684	-0.0035548825112409	0.0237089376776096	-0.1499384982819423	0.880816	0.880816	chr11	18720496	0.0551148050165515	chr11:18720496:A:G
chr11:18720825	['G', 'A']	10699	2131.1991961114227	-53.31922230850993	-0.0043477851337417	0.0235665235218336	-0.1844898815777234	0.853633	0.853633	chr11	18720825	0.0687288041729968	chr11:18720825:G:A
chr11:18721023	['A', 'G']	10699	5719.0	-187.826884502871	-0.0125818418025767	0.0157883728696378	-0.7969055396944977	0.425524	0.425524	chr11	18721023	0.3710759402242248	chr11:18721023:A:G
chr11:18721849	['T', 'TG']	10699	1049.1961297560065	-13.509416659216525	0.0051445093683488	0.0322755276325636	0.1593935016931658	0.873362	0.873362	chr11	18721849	0.058805708166149	chr11:18721849:T:TG
chr11:18722631	['CTG', 'C']	10699	5387.476112816603	-126.06877297911436	0.0029856823974392	0.016245184603184	0.1837887638933993	0.854183	0.854183	chr11	18722631	0.0684490761773525	chr11:18722631:CTG:C
chr11:18722871	['A', 'G']	10699	1483.4159498878084	-56.76776137732086	-0.0198857373777973	0.0276989658669449	-0.7179234587067523	0.47282	0.47282	chr11	18722871	0.3253041613443739	chr11:18722871:A:G
chr11:18723148	['T', 'C']	10699	6407.197718986632	-147.15006607210304	0.0017671601251498	0.015163105647233	0.1165434157264721	0.907224	0.907224	chr11	18723148	0.0422854693311324	chr11:18723148:T:C
chr11:18723630	['C', 'T']	10699	6670.6234810244905	-83.7378233478538	0.0193708996167557	0.0149570531359351	1.295101343874756	0.195313	0.195313	chr11	18723630	0.7092688491833802	chr11:18723630:C:T
chr11:18724880	['A', 'G']	10699	1360.2542769000656	-57.50148846027242	-0.0164409635094111	0.0284620990349941	-0.5776440974784405	0.563517	0.563517	chr11	18724880	0.2490929777637004	chr11:18724880:A:G
chr11:18725362	['G', 'A']	10699	5218.487754720509	-203.71409737501503	-0.0174475058763882	0.0161706707139195	-1.0789599383388302	0.28063	0.28063	chr11	18725362	0.5518659037352216	chr11:18725362:G:A
chr11:18725483	['C', 'A']	10699	954.2675766641736	-22.39651398100834	-0.0047019202945619	0.034268808972242	-0.1372069948030737	0.89087	0.89087	chr11	18725483	0.0501856656620904	chr11:18725483:C:A
chr11:18726412	['T', 'C']	10699	15408.440175733782	-381.9138941520914	0.0008024005941463	0.015400072085658	0.0521036907933445	0.958447	0.958447	chr11	18726412	0.0184318976465764	chr11:18726412:T:C
chr11:18726456	['A', 'G']	10699	2414.0	-51.67932239889344	-0.0016206393370853	0.0222591562921945	-0.0728077612561476	0.94196	0.94196	chr11	18726456	0.0259675389779444	chr11:18726456:A:G
chr11:18726499	['A', 'G']	10699	7011.966155572177	-202.33156062218288	-0.0058689029273564	0.0147659124282926	-0.3974629374146315	0.691034	0.691034	chr11	18726499	0.1605005841031925	chr11:18726499:A:G
chr11:18726692	['C', 'G']	10699	3539.330809497102	-108.13039453944614	-0.0073474426092989	0.0187181584125064	-0.392530207693389	0.694674	0.694674	chr11	18726692	0.1582189554337443	chr11:18726692:C:G
chr11:18727086	['A', 'G']	10699	460.0	-29.11686250635362	-0.0554700869531347	0.0482218146438643	-1.1503110648738868	0.250042	0.250042	chr11	18727086	0.6019870359830801	chr11:18727086:A:G
chr11:18727272	['C', 'T']	10699	14338.0	-288.2868981367096	0.0154956042655098	0.0147598768258466	1.049846448472717	0.293812	0.293812	chr11	18727272	0.5319304705357027	chr11:18727272:C:T
chr11:18729339	['G', 'A']	10699	6724.628528696952	-89.05593858289038	0.0189782479752696	0.0150220198576987	1.263361928359014	0.206487	0.206487	chr11	18729339	0.685107285440926	chr11:18729339:G:A
chr11:18729443	['G', 'A']	10699	1135.0	-22.685629988748072	0.0062368591354168	0.0309307669092682	0.2016393306286877	0.840203	0.840203	chr11	18729443	0.0756157721182842	chr11:18729443:G:A
chr11:18729494	['C', 'T']	10699	6719.256053099	-94.11796886061444	0.0179853190920933	0.0150209339525416	1.1973502545792136	0.231197	0.231197	chr11	18729494	0.6360178055970913	chr11:18729494:C:T
chr11:18730307	['T', 'C']	10699	4451.080138395361	-141.2530438599698	-0.0078146843599656	0.0169820795069016	-0.4601724044920232	0.645402	0.645402	chr11	18730307	0.1901696931192566	chr11:18730307:T:C
chr11:18730594	['C', 'T']	10699	377.0352402318191	-0.6591347235796636	0.0154012554295731	0.0533788288526497	0.2885274135947743	0.772949	0.772949	chr11	18730594	0.1118491603498108	chr11:18730594:C:T
chr11:18731086	['C', 'T']	10699	1342.1254440082257	-33.73816290774861	-0.0068234099102613	0.0291870065363577	-0.2337824504805444	0.815158	0.815158	chr11	18731086	0.0887582049070985	chr11:18731086:C:T
chr11:18731550	['G', 'C']	10699	641.0	-11.71793716170791	0.0072876041709498	0.0406609358218152	0.1792286385853408	0.857762	0.857762	chr11	18731550	0.0666331974952477	chr11:18731550:G:C
chr11:18733132	['A', 'G']	10699	4186.391288091232	-123.69327076801532	-0.00850330307818	0.0175417082228846	-0.484747720697277	0.627865	0.627865	chr11	18733132	0.2021337257814746	chr11:18733132:A:G
chr11:18734111	['CT', 'C']	10699	404.0755351967841	-19.540256129956223	-0.0343553361031484	0.0514604307329186	-0.6676068508142455	0.504399	0.504399	chr11	18734111	0.2972257831118671	chr11:18734111:CT:C
chr11:18734512	['T', 'C']	10699	3387.6332616621485	-104.89512975503185	-0.0132923809936443	0.0192676832730559	-0.6898795670070274	0.490285	0.490285	chr11	18734512	0.3095513935514559	chr11:18734512:T:C
chr11:18735038	['A', 'G']	10699	4798.0	-181.26651085204685	-0.0197045972079418	0.0166728254326518	-1.1818391122450418	0.237296	0.237296	chr11	18735038	0.6247095824424544	chr11:18735038:A:G
chr11:18735808	['G', 'A']	10699	11246.255750888346	-313.25165352126106	-0.0072805378541849	0.0139182999307428	-0.5230910305434398	0.600922	0.600922	chr11	18735808	0.2211818959972405	chr11:18735808:G:A
chr11:18736317	['G', 'A']	10699	4555.425780519723	-153.18536663723222	-0.0110635790346149	0.016863224639095	-0.6560773085454594	0.511789	0.511789	chr11	18736317	0.2909090527408218	chr11:18736317:G:A
chr11:18736363	['G', 'A']	10699	4181.390820714152	-151.340621997481	-0.014349705360213	0.0174189387050857	-0.8237990616514067	0.410072	0.410072	chr11	18736363	0.3871398836279964	chr11:18736363:G:A
chr11:18736884	['A', 'T']	10699	7201.673116470368	-121.539640414562	0.0149525575769577	0.0147809642766823	1.011609073472025	0.311748	0.311748	chr11	18736884	0.5061963240298528	chr11:18736884:A:T
chr11:18738888	['C', 'T']	10699	940.2610089580376	-22.41720478778144	-0.0058119299843741	0.0348924052244807	-0.1665671926880089	0.867714	0.867714	chr11	18738888	0.0616233954331804	chr11:18738888:C:T
chr11:18739455	['G', 'A']	10699	441.0	6.647890474548683	0.0346573141898884	0.0492941977321345	0.7030708640034452	0.482027	0.482027	chr11	18739455	0.3169286347433087	chr11:18739455:G:A
chr11:18741490	['T', 'C']	10699	14642.0	-278.7900340547882	0.0147524733503	0.0149742574108889	0.9851889776899616	0.324554	0.324554	chr11	18741490	0.488713033991731	chr11:18741490:T:C
chr11:18741677	['T', 'C']	10699	5389.518702075931	-137.28979606889473	-0.0036966165567693	0.0159551478547707	-0.2316880163328594	0.816785	0.816785	chr11	18741677	0.0878922465296743	chr11:18741677:T:C
chr11:18742540	['C', 'T']	10699	7315.0	-205.30979679305625	-0.0071197501310573	0.0146262114977883	-0.4867801981486421	0.626424	0.626424	chr11	18742540	0.2031316116335498	chr11:18742540:C:T
chr11:18742566	['G', 'A']	10699	1786.1669470929146	5.873794281711255	0.0235084714980242	0.0255692265185412	0.9194048744875916	0.357905	0.357905	chr11	18742566	0.4462322343922211	chr11:18742566:G:A
chr11:18745081	['C', 'T']	10699	10761.0	-251.373914137272	-0.0012437154892791	0.013965065416173	-0.0890590521573079	0.929037	0.929037	chr11	18745081	0.0319669893692809	chr11:18745081:C:T
chr11:18745100	['G', 'A']	10699	10751.0	-253.09767503854667	-0.0016999050764595	0.0139678260621718	-0.1217014780176338	0.903138	0.903138	chr11	18745100	0.0442458841722098	chr11:18745100:G:A
chr11:18745535	['T', 'C']	10699	12198.700860295492	-250.3503887335228	0.0057671560713945	0.0140770726556122	0.4096843294401355	0.682046	0.682046	chr11	18745535	0.1661863337416614	chr11:18745535:T:C
chr11:18745677	['G', 'T']	10699	1192.6688487795757	20.02726796980152	0.0378056051747783	0.0303533163845706	1.2455181073391994	0.212969	0.212969	chr11	18745677	0.6716836083394094	chr11:18745677:G:T
chr11:18746255	['A', 'G']	10699	12346.249928808742	-249.4634907862037	0.0066275018427118	0.0143599274935042	0.4615275283047066	0.64443	0.64443	chr11	18746255	0.1908242501721426	chr11:18746255:A:G
chr11:18746521	['C', 'T']	10699	9027.218720778006	-216.32303900361475	-0.0004853553174181	0.0141334212693251	-0.0343409644536375	0.972606	0.972606	chr11	18746521	0.0120630555997827	chr11:18746521:C:T
chr11:18747809	['A', 'T']	10699	9051.538051608077	-231.1205556668708	-0.0027194554989172	0.0141100912807135	-0.192731247786781	0.847173	0.847173	chr11	18747809	0.0720278939509332	chr11:18747809:A:T
chr11:18748353	['T', 'C']	10699	11187.319491208378	-275.2056022015279	-0.0038070019267304	0.0139707259275505	-0.2724985048359538	0.785244	0.785244	chr11	18748353	0.1049953733335921	chr11:18748353:T:C
chr11:18749275	['T', 'C']	10699	8857.311453950446	-221.2604290749812	-0.001075157227486	0.0141798905888595	-0.0758226744239314	0.939562	0.939562	chr11	18749275	0.0270745563091172	chr11:18749275:T:C
chr11:18750067	['T', 'C']	10699	5282.468674022816	-111.14875053372096	0.0016296053542582	0.0159986552264271	0.1018588957130857	0.918871	0.918871	chr11	18750067	0.0367454547951468	chr11:18750067:T:C
chr11:18750869	['C', 'T']	10699	1764.1648906337632	-40.06164571116716	-0.0079711167763121	0.0259192044022542	-0.3075370930605752	0.758441	0.758441	chr11	18750869	0.120078197831822	chr11:18750869:C:T
chr11:18751108	['C', 'T']	10699	1764.0	-38.373560367165766	-0.0069512949748757	0.025921328193573	-0.2681689349776161	0.788574	0.788574	chr11	18751108	0.1031575461097085	chr11:18751108:C:T
chr11:18753076	['G', 'A']	10699	10933.043750584276	-307.5627767257346	-0.0107571485090743	0.0139700058673951	-0.7700174653598884	0.441307	0.441307	chr11	18753076	0.3552591837305493	chr11:18753076:G:A
chr11:18753571	['TCTC', 'T']	10699	1737.487191473448	-38.66052935481976	-0.0079732420263749	0.0260887996180294	-0.3056193517184615	0.7599	0.7599	chr11	18753571	0.1192435554897895	chr11:18753571:TCTC:T
chr11:18754209	['T', 'C']	10699	11131.040381379697	-283.24924432585584	-0.0055894121213786	0.013968871490127	-0.4001334055746158	0.689066	0.689066	chr11	18754209	0.1617391785814254	chr11:18754209:T:C
chr11:18754314	['C', 'T']	10699	11055.066560717958	-295.1863427027399	-0.0081435943967479	0.0139568594791894	-0.5834832978644307	0.55958	0.55958	chr11	18754314	0.2521378160616571	chr11:18754314:C:T
chr11:18754784	['T', 'C']	10699	11129.040194428866	-282.4571783836257	-0.0053994147073855	0.0139680694669124	-0.3865541133064746	0.699094	0.699094	chr11	18754784	0.1554644252033815	chr11:18754784:T:C
chr11:18755457	['C', 'T']	10699	11146.208995698522	-277.72173599006743	-0.0045947655284968	0.0139500143941634	-0.3293735331498513	0.74188	0.74188	chr11	18755457	0.1296663367054218	chr11:18755457:C:T
chr11:18755579	['TA', 'T']	10699	11088.218273636956	-291.8796211428338	-0.0074255540440269	0.013938537619653	-0.5327355169280537	0.594228	0.594228	chr11	18755579	0.2260468881112951	chr11:18755579:TA:T
chr11:18755624	['G', 'A']	10699	11067.068804337663	-293.9821626489677	-0.0078342597675407	0.0139383736391009	-0.5620641238633075	0.574084	0.574084	chr11	18755624	0.2410245569619252	chr11:18755624:G:A
chr11:18755646	['T', 'C']	10699	8929.33838242169	-223.6562813174348	-0.0018538115562144	0.0141261420519198	-0.1312326854282545	0.895594	0.895594	chr11	18755646	0.0478888246236237	chr11:18755646:T:C
chr11:18756341	['A', 'G']	10699	12106.81612114372	-276.8078280014315	0.0004300930474008	0.0141127328616173	0.0304755323875348	0.975688	0.975688	chr11	18756341	0.0106890363709495	chr11:18756341:A:G
chr11:18756650	['C', 'T']	10699	2016.3192106247664	-35.67213720335767	-0.0005905769989889	0.024275843134614	-0.0243277646718202	0.980592	0.980592	chr11	18756650	0.0085116541961302	chr11:18756650:C:T
chr11:18757240	['T', 'C']	10699	9112.851747990278	-237.77792671264044	-0.0031560828603519	0.0140857906107267	-0.2240614636106066	0.822714	0.822714	chr11	18757240	0.0847511123072563	chr11:18757240:T:C
chr11:18757286	['G', 'A']	10699	2093.195644045616	-52.31965391051094	-0.0092705589328204	0.0238629657756958	-0.3884914817362053	0.69766	0.69766	chr11	18757286	0.156356176371964	chr11:18757286:G:A
chr11:18757592	['G', 'A']	10699	9349.476249053749	-216.26568807093489	0.0029957795779414	0.0142100969004592	0.2108204890456891	0.833031	0.833031	chr11	18757592	0.0793388366743279	chr11:18757592:G:A
chr11:18757607	['GC', 'G']	10699	3013.56333551463	-42.84615256491347	0.0122736308644822	0.0202242406984073	0.6068772147005119	0.543945	0.543945	chr11	18757607	0.2644450109710635	chr11:18757607:GC:G
chr11:18758929	['G', 'T']	10699	8501.0	-189.30213824093235	0.0037937783552083	0.0142175367788688	0.2668379490916409	0.789599	0.789599	chr11	18758929	0.1025934103571087	chr11:18758929:G:T
chr11:18758959	['G', 'A']	10699	1710.1598429613011	-27.39166142015898	-0.0004335081221889	0.0262717828319742	-0.0165009023164329	0.986835	0.986835	chr11	18758959	0.0057554558206179	chr11:18758959:G:A
chr11:18759257	['C', 'G']	10699	3696.691034869589	-69.18075186769269	0.0021195968740899	0.0184917956772606	0.1146236369405921	0.908746	0.908746	chr11	18759257	0.0415574877496879	chr11:18759257:C:G
chr11:18759288	['A', 'T']	10699	12133.0	-273.797978775182	0.0014424955364516	0.0140657125104702	0.1025540323945849	0.918319	0.918319	chr11	18759288	0.0370064300467262	chr11:18759288:A:T
chr11:18759384	['A', 'T']	10699	12158.272786762644	-278.06665514900186	0.0010098758243881	0.0140741355297812	0.0717540215703619	0.942799	0.942799	chr11	18759384	0.0255808867912354	chr11:18759384:A:T
chr11:18759741	['AATCAAC', 'A']	10699	9389.8776406805	-257.4304940151337	-0.0050649883191723	0.0140486279663597	-0.3605325965852887	0.718456	0.718456	chr11	18759741	0.1435998239700219	chr11:18759741:AATCAAC:A
chr11:18759937	['T', 'TTA']	10699	9330.488359046283	-271.3247597625474	-0.0083106786133885	0.0140502281689599	-0.5914977688226182	0.554199	0.554199	chr11	18759937	0.2563342621966483	chr11:18759937:T:TTA
chr11:18760319	['G', 'A']	10699	6518.827879581152	-192.6131490904755	-0.0075377263803673	0.0150224657428337	-0.5017635925688915	0.615844	0.615844	chr11	18760319	0.2105292854319245	chr11:18760319:G:A
chr11:18760584	['G', 'A']	10699	1797.0	-34.83927484832756	-0.0041946735009337	0.0256738922828301	-0.1633828425672352	0.87022	0.87022	chr11	18760584	0.0603709396714049	chr11:18760584:G:A
chr11:18760750	['C', 'T']	10699	1722.0	-29.06174317207328	-0.0012378540156126	0.0262073442314035	-0.0472330963672914	0.962328	0.962328	chr11	18760750	0.0166768777426363	chr11:18760750:C:T
chr11:18760861	['T', 'G']	10699	9284.867825761825	-266.7047040321693	-0.0074637143615057	0.0140702554041475	-0.5304604747477158	0.595804	0.595804	chr11	18760861	0.2248965854242712	chr11:18760861:T:G
chr11:18761304	['G', 'A']	10699	1840.171994765377	-22.06463115941778	0.0047346406280937	0.0253880865257049	0.1864906448660478	0.852064	0.852064	chr11	18761304	0.0695277833988442	chr11:18761304:G:A
chr11:18761369	['G', 'A']	10699	7242.738683127572	-201.5588014554325	0.0004921546252312	0.0147576956944097	0.0333490156879767	0.973397	0.973397	chr11	18761369	0.0117099965817803	chr11:18761369:G:A
chr11:18761420	['A', 'C']	10699	2980.5571655604376	-20.28258228857865	0.0165781949788971	0.020430196179454	0.8114554962310775	0.417122	0.417122	chr11	18761420	0.3797369038328199	chr11:18761420:A:C
chr11:18762646	['A', 'G']	10699	3065.145956054231	-32.649539048894546	0.0118654615142807	0.0200992560031762	0.5903433197928163	0.554973	0.554973	chr11	18762646	0.2557281452309209	chr11:18762646:A:G
chr11:18763258	['G', 'A']	10699	7820.923983169705	-30.13987052190382	0.0314362221710809	0.0146097345492125	2.151731235443654	0.0314409	0.0314409	chr11	18763258	1.502505030716619	chr11:18763258:G:A
chr11:18763788	['C', 'G']	10699	2556.0	-26.54146665557272	0.020204909661696	0.0216441216218507	0.9335056425342878	0.35058	0.35058	chr11	18763788	0.4552128633060888	chr11:18763788:C:G
chr11:18763789	['A', 'C']	10699	2598.2428491306787	-19.366013567036767	0.0237596414224703	0.0214609700025288	1.1071093906599114	0.268272	0.268272	chr11	18763789	0.5714246530085076	chr11:18763789:A:C
chr11:18764380	['G', 'T']	10699	1692.6328190743338	-8.987033378024455	0.01453793663664	0.0266405977208411	0.5457060982256737	0.585279	0.585279	chr11	18764380	0.2326370582328818	chr11:18764380:G:T
chr11:18765497	['T', 'C']	10699	13578.53828176124	-399.38830117842497	-0.0112731618086828	0.0146422102707666	-0.7699084769455776	0.441371	0.441371	chr11	18765497	0.3551962052788591	chr11:18765497:T:C
chr11:18766114	['C', 'G']	10699	7439.085919970082	-325.8399710591352	-0.0251187229698054	0.014667649280023	-1.7125254695049454	0.0868289	0.0868289	chr11	18766114	1.06133570084253	chr11:18766114:C:G
chr11:18766579	['G', 'A']	10699	3157.295101888203	-11.871334894031197	0.0216262374426253	0.0200092025716925	1.080814558458239	0.279804	0.279804	chr11	18766579	0.5531460812469415	chr11:18766579:G:A
chr11:18766991	['T', 'C']	10699	7502.701252570574	-329.57828408979015	-0.0256150928140321	0.0146449750181461	-1.7490704342133268	0.0803076	0.0803076	chr11	18766991	1.09524335282994	chr11:18766991:T:C
chr11:18767012	['T', 'A']	10699	7498.70087866891	-324.50271862034595	-0.0245654908172129	0.0146453893366801	-1.6773532101114867	0.0935027	0.0935027	chr11	18767012	1.0291758481844775	chr11:18767012:T:A
chr11:18768273	['A', 'T']	10699	12851.0	-335.9615728454894	-0.004359790103634	0.0144049045220155	-0.3026601180848383	0.762155	0.762155	chr11	18768273	0.1179566969028983	chr11:18768273:A:T
chr11:18768456	['T', 'C']	10699	6318.181078807142	-249.42372319574773	-0.0180036332830963	0.01527330716382	-1.1787645655254022	0.238518	0.238518	chr11	18768456	0.6224788409186404	chr11:18768456:T:C
chr11:18769547	['T', 'C']	10699	8362.0	-357.33497369357053	-0.0247140789753641	0.0144116723217398	-1.7148654523655251	0.0863989	0.0863989	chr11	18769547	1.0634917867684583	chr11:18769547:T:C
chr11:18769664	['A', 'C']	10699	2425.0	7.102233462810728	0.0252826927425842	0.0220435319250005	1.1469438213714735	0.251431	0.251431	chr11	18769664	0.5995811773304842	chr11:18769664:A:C
chr11:18770099	['C', 'T']	10699	13372.0	-315.2160403868112	0.0022111514739147	0.0146502083826306	0.150929694388257	0.880034	0.880034	chr11	18770099	0.0555005486144455	chr11:18770099:C:T
chr11:18771189	['G', 'A']	10699	3762.351654514863	-107.97486740194508	-0.0048715974258204	0.0181759052455933	-0.2680250232379249	0.788685	0.788685	chr11	18771189	0.1030964189421718	chr11:18771189:G:A
chr11:18771217	['C', 'T']	10699	3171.296410544027	-108.13792840425246	-0.0101272383729074	0.0195150170739284	-0.5189459140385374	0.603809	0.603809	chr11	18771217	0.2191004179422568	chr11:18771217:C:T
chr11:18771260	['A', 'G']	10699	4565.853510329999	-209.54760229804413	-0.0212689604887246	0.0169701979746497	-1.2533124551933044	0.210119	0.210119	chr11	18771260	0.6775346747617301	chr11:18771260:A:G
chr11:18771333	['T', 'C']	10699	16826.0	-393.74875920296654	0.0080088241623877	0.0171188268337802	0.4678372087148002	0.639911	0.639911	chr11	18771333	0.1938804242921674	chr11:18771333:T:C
chr11:18771650	['G', 'A']	10699	5736.0	-102.72243763626464	0.0079399716114454	0.0159448785439186	0.4979637561725908	0.61852	0.61852	chr11	18771650	0.2086462527863458	chr11:18771650:G:A
chr11:18771776	['C', 'T']	10699	12832.0	-327.72628539161065	-0.0019546867703112	0.0141685525986018	-0.1379595238616055	0.890275	0.890275	chr11	18771776	0.0504758219675506	chr11:18771776:C:T
chr11:18771813	['T', 'C']	10699	6542.834611069559	-137.339593732542	0.0029464999976679	0.0152908937490972	0.1926963881912965	0.8472	0.8472	chr11	18771813	0.0720140529005714	chr11:18771813:T:C
chr11:18772138	['C', 'T']	10699	6329.183135458539	-201.9678735171325	-0.0100086162198327	0.0151935496880086	-0.6587411385327504	0.510076	0.510076	chr11	18772138	0.2923651103303578	chr11:18772138:C:T
chr11:18772414	['G', 'A']	10699	7197.345423950641	-228.48639573018548	-0.0098923546402746	0.0146836246697537	-0.6736997752776632	0.500517	0.500517	chr11	18772414	0.3005811671740542	chr11:18772414:G:A
chr11:18772701	['G', 'C']	10699	5705.533277248083	-77.36713652831081	0.013702074671392	0.0159555961246685	0.858762942125843	0.390491	0.390491	chr11	18772701	0.4083889712498816	chr11:18772701:G:C
chr11:18772828	['G', 'C']	10699	5501.028325698794	-52.12067470426219	0.0195750443190513	0.0161611967658633	1.2112372989851128	0.225831	0.225831	chr11	18772828	0.646216442371859	chr11:18772828:G:C
chr11:18774933	['G', 'A']	10699	2943.2750981491868	-73.06640372730678	-0.0023424120195724	0.0202628694898747	-0.1156011995607481	0.907971	0.907971	chr11	18774933	0.0419280223391613	chr11:18774933:G:A
chr11:18775014	['C', 'T']	10699	5390.511499626028	-158.03350618151885	-0.0030391837393205	0.0161086767001056	-0.188667498634482	0.850357	0.850357	chr11	18775014	0.0703987088973592	chr11:18775014:C:T
chr11:18775199	['C', 'A']	10699	5391.511780104713	-154.3186955614353	-0.0019940322489606	0.0161059359079956	-0.1238072882166822	0.90147	0.90147	chr11	18775199	0.0450487215774614	chr11:18775199:C:A
chr11:18775458	['A', 'C']	10699	1727.1614320433723	-45.54711711997963	-0.0003000989842413	0.0253790481350234	-0.0118246745364415	0.990566	0.990566	chr11	18775458	0.0041165827393841	chr11:18775458:A:C
chr11:18775865	['C', 'A']	10699	608.0	11.688087392676264	0.0402859089259965	0.0416114832255219	0.9681440266778976	0.332994	0.332994	chr11	18775865	0.4775635916899776	chr11:18775865:C:A
chr11:18776103	['T', 'C']	10699	13810.29080201907	-351.8623687392083	0.0012929229064241	0.0144770258728857	0.0893085995546736	0.928838	0.928838	chr11	18776103	0.0320600253401931	chr11:18776103:T:C
chr11:18777033	['C', 'T']	10699	2650.743268511593	-78.29237830517636	-0.0079570694338742	0.0211409369872831	-0.3763820609588222	0.70664	0.70664	chr11	18777033	0.1508017825711504	chr11:18777033:C:T
chr11:18777703	['T', 'C']	10699	2662.0	-83.49969826085737	-0.009861979339063	0.0210933421447129	-0.4675399124237406	0.640123	0.640123	chr11	18777703	0.1937365680649027	chr11:18777703:T:C
chr11:18778738	['T', 'G']	10699	14212.328379136288	-352.0618389403285	0.0022120907136869	0.0146796595746249	0.1506908727986272	0.880222	0.880222	chr11	18778738	0.0554077810137008	chr11:18778738:T:G
chr11:18778842	['C', 'T']	10699	521.0487006917181	14.743838198944344	0.0455309033597852	0.0450563559739255	1.010532307276123	0.312263	0.312263	chr11	18778842	0.5054794722148652	chr11:18778842:C:T
chr11:18779652	['C', 'A']	10699	3752.350719760703	-108.96495336084148	-0.0036517359264909	0.0183237214910719	-0.1992900802530848	0.84204	0.84204	chr11	18779652	0.0746672774235596	chr11:18779652:C:A
chr11:18779738	['C', 'T']	10699	1303.0	-7.052741044964202	0.016705892453241	0.0289513446844832	0.5770333860241985	0.563929	0.563929	chr11	18779738	0.2487755712812459	chr11:18779738:C:T
chr11:18781160	['C', 'T']	10699	2658.7455123410623	-41.83089759098272	0.0061314258062224	0.0211576187290179	0.2897975374616777	0.771977	0.771977	chr11	18781160	0.1123956386822472	chr11:18781160:C:T
chr11:18782977	['C', 'T']	10699	7630.713217423818	-59.79211424347581	0.0296173301462698	0.0145460566024943	2.0361071701859705	0.0417642	0.0417642	chr11	18782977	1.3791958331594305	chr11:18782977:C:T
chr11:18783387	['A', 'G']	10699	9757.0	-325.13141560108704	-0.0153938195556197	0.014036219612673	-1.0967211956217136	0.272788	0.272788	chr11	18783387	0.5641747382985842	chr11:18783387:A:G
chr11:18784482	['A', 'G']	10699	6424.801514584892	-91.3418408565306	0.0110302720109442	0.0153532792734761	0.7184310149298078	0.472507	0.472507	chr11	18784482	0.3255917532100524	chr11:18784482:A:G
chr11:18784505	['G', 'C']	10699	6415.599644793419	-91.9538198045852	0.0108831606634346	0.0153539812473178	0.7088168526541513	0.478454	0.478454	chr11	18784505	0.3201598102517924	chr11:18784505:G:C
chr11:18785086	['C', 'T']	10699	5038.767655036948	-34.255575565807746	0.01857818103995	0.0167880133786958	1.1066336808812585	0.268477	0.268477	chr11	18785086	0.5710929136922942	chr11:18785086:C:T
chr11:18785627	['A', 'G']	10699	6799.63553935315	-326.57292574082504	-0.0334003747186525	0.0149753779126193	-2.230352710532072	0.0257447	0.0257447	chr11	18785627	1.589312164590434	chr11:18785627:A:G
chr11:18785629	['T', 'C']	10699	9724.726813762154	-39.677328600872585	0.0377948810054429	0.0139133221196976	2.716452668908975	0.00660918	0.00660918	chr11	18785629	2.1798524200251337	chr11:18785629:T:C
chr11:18786808	['C', 'T']	10699	9341.873153860535	-328.42902001008605	-0.0173531129615247	0.0140936620035122	-1.2312706915491671	0.218249	0.218249	chr11	18786808	0.6610477375214848	chr11:18786808:C:T
chr11:18787010	['T', 'C']	10699	749.0	-12.317656401747044	0.0061544593091724	0.0383884440066743	0.1603206243030444	0.872632	0.872632	chr11	18787010	0.0591688651876081	chr11:18787010:T:C
chr11:18787941	['C', 'A']	10699	1049.0	-31.450708470613087	-0.0093292842271647	0.0325602904066865	-0.2865233728151548	0.774483	0.774483	chr11	18787941	0.1109881106190692	chr11:18787941:C:A
chr11:18789146	['T', 'C']	10699	1275.4768583450211	22.756024100995663	0.0444709613657882	0.0293574192704321	1.514811671834447	0.12985	0.12985	chr11	18789146	0.8865580460346785	chr11:18789146:T:C
chr11:18789413	['C', 'T']	10699	9390.755445451996	-330.5706073898657	-0.017493841864663	0.0141044296760736	-1.2403083475497834	0.214889	0.214889	chr11	18789413	0.6677858151347569	chr11:18789413:C:T
chr11:18789654	['T', 'C']	10699	1333.3738780852657	-36.43891969077387	-0.0072115393320297	0.0291878196460419	-0.2470735882119117	0.804856	0.804856	chr11	18789654	0.0942818140415207	chr11:18789654:T:C
chr11:18791223	['G', 'A']	10699	5395.0085070580535	-384.52653852783016	-0.0586756794494727	0.0159968156758731	-3.667959963930131	0.000245681	0.000245681	chr11	18791223	3.609628428844384	chr11:18791223:G:A
chr11:18792556	['C', 'T']	10699	906.0	8.520686818121913	0.0333143081913731	0.0346532780613304	0.9613609463558546	0.336392	0.336392	chr11	18792556	0.4731543410464442	chr11:18792556:C:T
chr11:18793318	['C', 'G']	10699	14090.388691256316	-446.1380576723688	-0.0179963829323401	0.0145669046763801	-1.235429443121211	0.216698	0.216698	chr11	18793318	0.6641450969541649	chr11:18793318:C:G
chr11:18793436	['T', 'G']	10699	7374.067688855646	-44.53664734491542	0.0289718559000924	0.0146195634729509	1.981718260856147	0.0475364	0.0475364	chr11	18793436	1.322973711108783	chr11:18793436:T:G
chr11:18793445	['G', 'A']	10699	1900.0	35.105071883703104	0.0478531633422709	0.0244908453026314	1.95392044459688	0.0507367	0.0507367	chr11	18793445	1.2946777834366614	chr11:18793445:G:A
chr11:18793723	['C', 'T']	10699	5372.506451009723	-391.177280936493	-0.060752646444412	0.0160592384518132	-3.7830340851282687	0.000155774	0.000155774	chr11	18793723	3.807505028042233	chr11:18793723:C:T
chr11:18793748	['T', 'G']	10699	8296.55090212209	-43.81411678033757	0.0300991826280959	0.0142982661157264	2.1050931899351344	0.0353065	0.0353065	chr11	18793748	1.4521453327350031	chr11:18793748:T:G
chr11:18793821	['T', 'C']	10699	1185.0	-47.104900830148495	-0.0201694182325118	0.0308456690165015	-0.653881691517917	0.513202	0.513202	chr11	18793821	0.2897116598043746	chr11:18793821:T:C
chr11:18794159	['C', 'T']	10699	1896.354491913621	31.91629769308752	0.0462341113287621	0.0245233244495303	1.885311733485123	0.0594149	0.0594149	chr11	18794159	1.2261046294915487	chr11:18794159:C:T
chr11:18794519	['G', 'A']	10699	1894.1770424378387	33.81921684065758	0.0470810169790558	0.0245320822990459	1.9191610563318104	0.0549906	0.0549906	chr11	18794519	1.259711541724421	chr11:18794519:G:A
chr11:18794871	['T', 'C']	10699	18765.0	-470.2654090242714	-0.0013644070167989	0.0211444552325758	-0.0645278869467812	0.948551	0.948551	chr11	18794871	0.0229393137757066	chr11:18794871:T:C
chr11:18795630	['G', 'A']	10699	17589.932217651458	-481.0541247742529	-0.012853282662709	0.018107987293005	-0.709812882830666	0.477836	0.477836	chr11	18795630	0.3207211337565449	chr11:18795630:G:A
chr11:18795793	['T', 'C']	10699	1869.0	29.669506457197087	0.0446868934914716	0.024678240127013	1.810781208930572	0.0702028	0.0702028	chr11	18795793	1.153645565928617	chr11:18795793:T:C
chr11:18798704	['T', 'C']	10699	6348.59338194055	-372.4287028261875	-0.0468700715294349	0.0151172096734156	-3.10044462847256	0.00193733	0.00193733	chr11	18798704	2.712796396331902	chr11:18798704:T:C
chr11:18800056	['G', 'T']	10699	2047.38272412826	50.39324481855725	0.0527718312259671	0.0236415857718557	2.2321612321280777	0.025625	0.025625	chr11	18800056	1.5913361259361891	chr11:18800056:G:T
chr11:18800490	['A', 'G']	10699	12035.12488315573	-207.33072039769576	0.0182098742467925	0.0139307796413726	1.3071683506292444	0.191184	0.191184	chr11	18800490	0.7185484562150848	chr11:18800490:A:G
chr11:18801019	['C', 'A']	10699	1732.1618994204523	-110.87407601153802	-0.0466840587697051	0.0257338527364715	-1.8141107453973184	0.0696887	0.0696887	chr11	18801019	1.156837636902005	chr11:18801019:C:A
chr11:18801124	['A', 'G']	10699	1730.1617124696204	-108.63142823169883	-0.0451335527701775	0.0257791436552417	-1.75077781379291	0.0800129	0.0800129	chr11	18801124	1.09683998866841	chr11:18801124:A:G
chr11:18801731	['C', 'T']	10699	13111.225462703307	-383.25157131233817	-0.0073845338895383	0.0142777733473223	-0.5172048687075739	0.605024	0.605024	chr11	18801731	0.2182273974783863	chr11:18801731:C:T
chr11:18802018	['A', 'G']	10699	940.3515661524076	5.908742076837733	0.0192974430466871	0.0346075838309496	0.5576073481740542	0.577124	0.577124	chr11	18802018	0.2387308649551765	chr11:18802018:A:G
chr11:18802052	['G', 'A']	10699	935.174815368795	11.55945191102538	0.0260010076324098	0.0347308896676788	0.748642141943365	0.454089	0.454089	chr11	18802052	0.3428590184627487	chr11:18802052:G:A
chr11:18802070	['AT', 'A']	10699	12690.134141647475	-343.0974602900264	-0.0059387439906023	0.0145155552514516	-0.4091296466257065	0.682453	0.682453	chr11	18802070	0.1659272527758613	chr11:18802070:AT:A
chr11:18802768	['T', 'C']	10699	2533.7104525056093	-89.5788573778391	-0.0167391018579258	0.0217868465145061	-0.7683122863504184	0.442319	0.442319	chr11	18802768	0.3542644049262853	chr11:18802768:T:C
chr11:18803123	['C', 'G']	10699	1134.0	-57.77238589360229	-0.0301261562182202	0.0315049312939588	-0.9562362138525604	0.338975	0.338975	chr11	18803123	0.4698323305945947	chr11:18803123:C:G
chr11:18803252	['G', 'A']	10699	3144.293886707796	-121.06471850496042	-0.0150293423224375	0.019758459395199	-0.7606535520724541	0.446881	0.446881	chr11	18803252	0.3498081098072396	chr11:18803252:G:A
chr11:18803266	['A', 'G']	10699	1880.3515004206788	3.6604452173013273	0.0289501509723537	0.02455698654211	1.1788967234522214	0.238466	0.238466	chr11	18803266	0.6225735330389145	chr11:18803266:A:G
chr11:18803421	['T', 'C']	10699	5722.60461854899	-297.1633434250192	-0.0333454353501764	0.0156836975351789	-2.126120787230288	0.0335161	0.0335161	chr11	18803421	1.474746522470746	chr11:18803421:T:C
chr11:18803913	['T', 'C']	10699	2295.4290922688606	-100.21819362991404	-0.02260482374229	0.0226184858701641	-0.9993959751350092	0.317626	0.317626	chr11	18803913	0.498083954625405	chr11:18803913:T:C
chr11:18804253	['C', 'T']	10699	3948.369040942233	-201.87125641668348	-0.029054554696543	0.017925222500551	-1.62087553979594	0.105074	0.105074	chr11	18804253	0.9785047345278408	chr11:18804253:C:T
chr11:18806694	['A', 'G']	10699	4385.409889699009	-204.20657256348449	-0.024474269488364	0.0172883957149267	-1.415647229038895	0.156908	0.156908	chr11	18806694	0.8043549132181418	chr11:18806694:A:G
chr11:18806781	['T', 'C']	10699	1832.171246962049	28.35872699949445	0.0382221522886138	0.0249891776209205	1.529548225573253	0.126158	0.126158	chr11	18806781	0.8990852045543019	chr11:18806781:T:C
chr11:18807174	['A', 'G']	10699	1141.640231927429	3.0462400993453107	0.0247161908271321	0.0311967244181046	0.7922687810387037	0.428222	0.428222	chr11	18807174	0.3683310244933181	chr11:18807174:A:G
chr11:18807255	['T', 'C']	10699	1767.991489759656	-117.16616286605108	-0.0476496596435356	0.0255865262985076	-1.8622949863387568	0.062589	0.062589	chr11	18807255	1.203501987222088	chr11:18807255:T:C
chr11:18807485	['T', 'C']	10699	1888.3529961671493	4.778290691135184	0.029610732513755	0.0244912865629406	1.209031319675991	0.226678	0.226678	chr11	18807485	0.644590627832181	chr11:18807485:T:C
chr11:18808092	['A', 'G']	10699	673.7842035060958	19.942560487343307	0.0515912485740255	0.0404375339819805	1.2758257859397464	0.202045	0.202045	chr11	18808092	0.694551892557527	chr11:18808092:A:G
chr11:18809913	['G', 'A']	10699	657.1842744951383	21.241591772878905	0.052894041034561	0.0405187460505735	1.3054214700657636	0.191777	0.191777	chr11	18809913	0.7172034793970623	chr11:18809913:G:A
chr11:18811071	['G', 'A']	10699	3143.0	-125.65534900057618	-0.0167569236160395	0.0197381311600721	-0.8489620157118414	0.395921	0.395921	chr11	18811071	0.4023914622734473	chr11:18811071:G:A
chr11:18813027	['C', 'G']	10699	8387.783978313702	-133.4093102936889	0.0150714475406338	0.0141622154063002	1.0642012642971836	0.287262	0.287262	chr11	18813027	0.5417218201682107	chr11:18813027:C:G
chr11:18813506	['C', 'T']	10699	1806.506544502617	-112.40766663733984	-0.044127879307347	0.0253035430212652	-1.7439407307609769	0.0811982	0.0811982	chr11	18813506	1.0904535980831112	chr11:18813506:C:T
chr11:18813511	['C', 'T']	10699	661.1235860521642	21.4165351757111	0.0520161336855478	0.040346944349517	1.2892211423730906	0.197349	0.197349	chr11	18813511	0.7047650699048085	chr11:18813511:C:T
chr11:18813851	['C', 'T']	10699	5126.47915498224	-258.6600903267957	-0.0279810080415192	0.0163092850051465	-1.7156489712878042	0.0862553	0.0862553	chr11	18813851	1.0642142099933989	chr11:18813851:C:T
chr11:18813864	['G', 'A']	10699	9717.816584088996	-178.48913157616752	0.0123041153110321	0.0139592053912554	0.8814337898301737	0.378103	0.378103	chr11	18813864	0.4223898767811381	chr11:18813864:G:A
chr11:18813959	['C', 'T']	10699	18771.754533557672	-532.3836556780267	-0.0246825292504112	0.0211966127983723	-1.164456297107364	0.244265	0.244265	chr11	18813959	0.6121387573238118	chr11:18813959:C:T
chr11:18814193	['G', 'A']	10699	2812.0	-121.85101619153474	-0.0168684082956885	0.0206549675466686	-0.8166756136302524	0.414132	0.414132	chr11	18814193	0.3828612102450748	chr11:18814193:G:A
chr11:18814405	['C', 'T']	10699	18774.0	-530.218780340666	-0.0239376784130166	0.0212196420066213	-1.1280905872750866	0.259307	0.259307	chr11	18814405	0.5861857592802447	chr11:18814405:C:T
chr11:18814574	['G', 'A']	10699	2536.2370536548888	-53.88323270672487	0.001582484077991	0.0217501744737685	0.0727573049999942	0.942001	0.942001	chr11	18814574	0.0259486361728855	chr11:18814574:G:A
chr11:18814595	['T', 'C']	10699	18638.74210132735	-513.6226699113971	-0.0175856394019103	0.0207789037311209	-0.8463218093441557	0.397392	0.397392	chr11	18814595	0.4007808800315044	chr11:18814595:T:C
chr11:18814729	['G', 'A']	10699	17656.30055155651	-445.9395878884753	0.0004303981128204	0.0183608235733563	0.0234411115111954	0.981299	0.981299	chr11	18814729	0.0081986437261326	chr11:18814729:G:A
chr11:18814838	['C', 'T']	10699	18637.74200785193	-513.5934255020396	-0.0175356331633677	0.0207770011340992	-0.8439925016218165	0.398692	0.398692	chr11	18814838	0.3993624786358562	chr11:18814838:C:T
chr11:18815276	['A', 'G']	10699	4568.426995700131	-87.57208406229279	0.0080007674508307	0.0170378099596011	0.4695889594849119	0.638658	0.638658	chr11	18815276	0.1947316433660427	chr11:18815276:A:G
chr11:18815998	['T', 'C']	10699	1176.0	21.87491270666873	0.0354174268273326	0.0307586325211317	1.1514629853261598	0.249568	0.249568	chr11	18815998	0.6028111013388024	chr11:18815998:T:C
chr11:18816045	['AT', 'A']	10699	15885.45428197457	-354.9187259129364	0.0116345716300509	0.0159010356743276	0.7316864051085075	0.464376	0.464376	chr11	18816045	0.3331302336727076	chr11:18816045:AT:A
chr11:18816094	['T', 'C']	10699	4640.3108759331	-107.0401832077267	0.0033433513910685	0.0170471103979878	0.1961242294449626	0.844517	0.844517	chr11	18816094	0.0733916037224782	chr11:18816094:T:C
chr11:18816098	['G', 'C']	10699	6610.326625533916	-147.88787900856826	0.0038008047188192	0.0151370638744932	0.2510925996172772	0.801747	0.801747	chr11	18816098	0.0959626564520736	chr11:18816098:G:C
chr11:18816191	['C', 'T']	10699	1816.509349289454	-102.47306710543012	-0.0381169220000353	0.0252327119565488	-1.5106153498551098	0.130916	0.130916	chr11	18816191	0.8830072725701603	chr11:18816191:C:T
chr11:18816320	['T', 'C']	10699	2850.799364248317	-129.30513496695048	-0.0193077516538576	0.0205236433560239	-0.9407565371764592	0.346851	0.346851	chr11	18816320	0.4598570490558837	chr11:18816320:T:C
chr11:18816399	['A', 'G']	10699	16498.542063937184	-400.6475627830935	0.0026229523515828	0.0166229594480982	0.1577909372739865	0.874625	0.874625	chr11	18816399	0.0581781130798029	chr11:18816399:A:G
chr11:18816403	['G', 'A']	10699	10182.903524352623	-173.37294956716187	0.0156104009661566	0.0138885571507292	1.1239757158890362	0.261049	0.261049	chr11	18816403	0.5832779661012784	chr11:18816403:G:A
chr11:18816658	['A', 'G']	10699	12355.309619519492	-307.42594380285345	0.0011214212756966	0.014088071707475	0.079600764319051	0.936556	0.936556	chr11	18816658	0.028466249507251	chr11:18816658:A:G
chr11:18817306	['T', 'C']	10699	11661.269820493642	-242.33141129986623	0.0101261443096162	0.0139377464746074	0.7265266539368185	0.467532	0.467532	chr11	18817306	0.3301886586998936	chr11:18817306:T:C
chr11:18817369	['A', 'G']	10699	4990.466442325668	-98.87040091191976	0.0079675361005384	0.0164622957710091	0.4839869366561669	0.628405	0.628405	chr11	18817369	0.2017603680881899	chr11:18817369:A:G
chr11:18817520	['C', 'T']	10699	1884.52842183994	-105.31142896447898	-0.0374976255002599	0.0248082967819965	-1.5114953609984227	0.130692	0.130692	chr11	18817520	0.8837509959098173	chr11:18817520:C:T
chr11:18817950	['G', 'A']	10699	3585.6702813873053	-89.58190776728665	-0.0007686512749293	0.0186419493250085	-0.0412323444039298	0.967111	0.967111	chr11	18817950	0.0145236769811883	chr11:18817950:G:A
chr11:18818142	['A', 'G']	10699	6696.279887482417	-150.9547405215305	0.0036709498558665	0.0149939723223895	0.2448283734914554	0.806594	0.806594	chr11	18818142	0.0933450128969386	chr11:18818142:A:G
chr11:18818211	['AAGGCGATTGC', 'A']	10699	6673.871353777113	-143.21719219807912	0.0052835258268039	0.0149743051066687	0.3528394666174466	0.724216	0.724216	chr11	18818211	0.1401318846074476	chr11:18818211:AAGGCGATTGC:A
chr11:18818463	['A', 'G']	10699	6672.494623655914	-145.03942843648358	0.0048168483127678	0.0149773778002157	0.3216082532616907	0.747756	0.747756	chr11	18818463	0.1262400935003392	chr11:18818463:A:G
chr11:18818471	['A', 'G']	10699	5770.157269752221	-91.4059400237349	0.0108949544931507	0.0155752967642074	0.6995022090486124	0.484253	0.484253	chr11	18818471	0.3149276800989704	chr11:18818471:A:G
chr11:18818582	['T', 'C']	10699	1882.1759207328475	-106.4325615334505	-0.0382380545521037	0.0248157458142906	-1.5408787162094268	0.123376	0.123376	chr11	18818582	0.9087693142191916	chr11:18818582:T:C
chr11:18818866	['G', 'A']	10699	5698.065158455642	-85.38057703529114	0.0122399612157051	0.0156086347459344	0.784178848114388	0.432953	0.432953	chr11	18818866	0.3635592467148368	chr11:18818866:G:A
chr11:18819110	['A', 'G']	10699	6650.864902767389	-139.78963021957222	0.0057667302558938	0.0149874899120274	0.3847695838157673	0.700416	0.700416	chr11	18819110	0.1546439416400717	chr11:18819110:A:G
chr11:18819302	['A', 'C']	10699	6672.742074254185	-146.36963361113342	0.0044533639721538	0.0149880177651999	0.2971282821997938	0.766374	0.766374	chr11	18819302	0.1155592375517297	chr11:18819302:A:C
chr11:18819637	['A', 'C']	10699	5967.557767807067	-83.52760910221875	0.0134772216201436	0.0154268083406814	0.8736234561625694	0.382343	0.382343	chr11	18819637	0.4175468565387419	chr11:18819637:A:C
chr11:18820483	['G', 'C']	10699	7621.496221424511	-168.24479010975475	0.00437723034353	0.0145977821666506	0.2998558475225145	0.764293	0.764293	chr11	18820483	0.1167401180092886	chr11:18820483:G:C
chr11:18820889	['T', 'A']	10699	5879.549541970462	-78.97222462786885	0.014301577155965	0.0154865768436015	0.9234821420121574	0.355777	0.355777	chr11	18820889	0.4488221312828697	chr11:18820889:T:A
chr11:18821471	['G', 'A']	10699	18812.75836604973	-520.3115316004197	-0.0190994808406809	0.0213669078110086	-0.8938813706511375	0.371406	0.371406	chr11	18821471	0.4301510845869668	chr11:18821471:G:A
chr11:18821507	['G', 'A']	10699	6241.583380071042	-94.09169569678642	0.0124172764698116	0.0152189744148743	0.815907572436389	0.414571	0.414571	chr11	18821507	0.3824010808732975	chr11:18821507:G:A
chr11:18822027	['A', 'C']	10699	5888.651178010472	-74.93422462683034	0.0152333203786189	0.0154760637097977	0.9843149178156282	0.324983	0.324983	chr11	18822027	0.488139356557412	chr11:18822027:A:C
chr11:18822061	['C', 'T']	10699	3576.002711293941	-103.12707175051769	-0.0053552064117703	0.0186533136899011	-0.2870914251910986	0.774048	0.774048	chr11	18822061	0.1112321071610786	chr11:18822061:C:T
chr11:18822254	['C', 'G']	10699	6031.214292502113	-83.17826923948184	0.014382515066555	0.0155411118795127	0.925449554578841	0.354753	0.354753	chr11	18822254	0.4500739232054095	chr11:18822254:C:G
chr11:18822491	['G', 'A']	10699	2581.4825652051977	-55.28419411964987	0.0018470993493913	0.0215666085575291	0.0856462593302162	0.931749	0.931749	chr11	18822491	0.030701064680605	chr11:18822491:G:A
chr11:18822492	['T', 'C']	10699	5939.330777143925	-81.89045899249501	0.0139014775708295	0.0154466252641698	0.8999685907494311	0.368157	0.368157	chr11	18822492	0.4339669375953419	chr11:18822492:T:C
chr11:18822678	['T', 'A']	10699	1434.0723038069405	-21.175761746961584	0.0095951697796538	0.0278085270372008	0.3450441573844565	0.730068	0.730068	chr11	18822678	0.1366366869351732	chr11:18822678:T:A
chr11:18823265	['A', 'G']	10699	8431.788091232005	-133.019859430225	0.0131585015622243	0.0142345039185636	0.9244088615595532	0.355294	0.355294	chr11	18823265	0.4494121265632858	chr11:18823265:A:G
chr11:18823588	['T', 'A']	10699	3956.109293193717	-90.47948688121107	0.0024454385576871	0.0179001384611855	0.1366156224428005	0.891337	0.891337	chr11	18823588	0.0499580652456508	chr11:18823588:T:A
chr11:18823824	['T', 'C']	10699	2493.699233358265	-39.22724281513966	0.0081886997772051	0.0219139556960285	0.3736751087202951	0.708653	0.708653	chr11	18823824	0.1495663700006138	chr11:18823824:T:C
chr11:18824119	['A', 'T']	10699	2497.4668598672524	-41.45071752185624	0.0071718430700683	0.0218828251912537	0.3277384436144402	0.743116	0.743116	chr11	18824119	0.1289433878172247	chr11:18824119:A:T
chr11:18824276	['C', 'T']	10699	2496.0	-39.69542586611314	0.0079584272624049	0.0218951140219295	0.3634795988928849	0.716254	0.716254	chr11	18824276	0.1449329396520205	chr11:18824276:C:T
chr11:18824486	['A', 'T']	10699	2496.2333146382502	-39.83569677407374	0.0079099047329493	0.0218954215802002	0.3612583892927695	0.717913	0.717913	chr11	18824486	0.1439281823722255	chr11:18824486:A:T
chr11:18824504	['G', 'A']	10699	8118.517621763111	-224.092523873096	-0.0060968942085476	0.0143943515517951	-0.4235615745946762	0.671894	0.671894	chr11	18824504	0.1726992371339979	chr11:18824504:G:A
chr11:18824538	['G', 'T']	10699	2495.0	-40.73828938519816	0.0074959501924813	0.0219076753992437	0.3421609119121848	0.732237	0.732237	chr11	18824538	0.1353483299616685	chr11:18824538:G:T
chr11:18824705	['TA', 'T']	10699	2496.0	-39.69542586611314	0.0079584272624049	0.0218951140219295	0.3634795988928849	0.716254	0.716254	chr11	18824705	0.1449329396520205	chr11:18824705:TA:T
chr11:18824821	['C', 'T']	10699	1878.0	-100.34184155388542	-0.0347055170099632	0.0248625219904556	-1.3958968854119524	0.162775	0.162775	chr11	18824821	0.7884122959810658	chr11:18824821:C:T
chr11:18824924	['C', 'T']	10699	2563.23957749112	-45.907806673051375	0.0056691301350641	0.0216286869328143	0.2621116183647339	0.79324	0.79324	chr11	18824924	0.1005953941373436	chr11:18824924:C:T
chr11:18825116	['A', 'G']	10699	8127.798391621471	-219.42620661389464	-0.0050581224419858	0.0144019318338924	-0.3512113861060268	0.725437	0.725437	chr11	18825116	0.1394002975479245	chr11:18825116:A:G
chr11:18825133	['T', 'C']	10699	2496.700074794316	-39.61670081064018	0.0080124242205009	0.0218958317635532	0.3659337679894879	0.714422	0.714422	chr11	18825133	0.1460451801952526	chr11:18825133:T:C
chr11:18825414	['C', 'G']	10699	9063.235552646343	-285.7899190229769	-0.0115342449332923	0.0141694004580771	-0.814024910046022	0.415649	0.415649	chr11	18825414	0.3812732600195496	chr11:18825414:C:G
chr11:18826359	['A', 'C']	10699	8747.0	-167.3728167015074	0.0103135424166201	0.0141401109910553	0.7293819987087893	0.465784	0.465784	chr11	18826359	0.3318154338585635	chr11:18826359:A:C
chr11:18826455	['G', 'A']	10699	2492.9320243104253	-36.1061040567198	0.0096741431044692	0.0219166088762708	0.4414069329376714	0.658927	0.658927	chr11	18826455	0.1811626965642126	chr11:18826455:G:A
chr11:18826654	['T', 'A']	10699	11608.0	-326.5824272409806	-0.0082275811001085	0.014107598787454	-0.5832020901689787	0.55977	0.55977	chr11	18826654	0.251990380581505	chr11:18826654:T:A
chr11:18826656	['C', 'T']	10699	2586.0	-36.423909180118166	0.0104172041595681	0.0215083853595563	0.4843322260329369	0.62816	0.62816	chr11	18826656	0.2019297220800877	chr11:18826656:C:T
chr11:18826680	['T', 'C']	10699	2496.0	-39.69542586611314	0.0079584272624049	0.0218951140219295	0.3634795988928849	0.716254	0.716254	chr11	18826680	0.1449329396520205	chr11:18826680:T:C
chr11:18826795	['T', 'C']	10699	2497.0	-41.701764859029154	0.0069995851716368	0.0218926072340178	0.3197236901395889	0.749184	0.749184	chr11	18826795	0.1254115062379511	chr11:18826795:T:C
chr11:18826806	['G', 'A']	10699	2497.0	-38.456672631428205	0.0085068225794208	0.0218922654605778	0.3885766228597641	0.697597	0.697597	chr11	18826806	0.1563953957449949	chr11:18826806:G:A
chr11:18826865	['C', 'T']	10699	274.0256122639746	-17.155874524493267	-0.0391541932603096	0.0624631403284738	-0.6268367721252904	0.53078	0.53078	chr11	18826865	0.2750854498868784	chr11:18826865:C:T
chr11:18826900	['T', 'C']	10699	2495.233221162834	-40.687003694330286	0.0074456278175417	0.0218980798610458	0.3400128168674098	0.733854	0.733854	chr11	18826900	0.1343903342274437	chr11:18826900:T:C
chr11:18826989	['G', 'A']	10699	2496.2333146382502	-39.452110541413575	0.0080592403650833	0.0218953549255496	0.3680799143237038	0.712821	0.712821	chr11	18826989	0.1470195142885546	chr11:18826989:G:A
chr11:18827695	['C', 'T']	10699	799.0746868573565	-62.73554424830008	-0.0477133634605561	0.0365175287621177	-1.306587961397122	0.191381	0.191381	chr11	18827695	0.718101180481564	chr11:18827695:C:T
chr11:18828269	['T', 'C']	10699	5737.362522219103	-98.966742795405	0.009210269505445	0.0155861099998693	0.5909280446193645	0.554581	0.554581	chr11	18828269	0.2560350134752592	chr11:18828269:T:C
chr11:18828512	['T', 'A']	10699	2206.061932828141	-114.48145437435085	-0.033331839510866	0.0231105404100308	-1.4422786710949762	0.149253	0.149253	chr11	18828512	0.8260769307490015	chr11:18828512:T:A
chr11:18828525	['G', 'A']	10699	2499.7009162303666	-40.29999891934865	0.0076690503567065	0.0218870201178051	0.3503926215368049	0.726051	0.726051	chr11	18828525	0.1390328720813772	chr11:18828525:G:A
chr11:18828645	['T', 'C']	10699	2494.2331276874183	-40.038731894446514	0.0078467624210267	0.0219012457971918	0.3582792729550031	0.720141	0.720141	chr11	18828645	0.1425824625593525	chr11:18828645:T:C
chr11:18828932	['G', 'A']	10699	2494.4662989623257	-38.66660869392703	0.0084142469371195	0.021901028485627	0.384194146071341	0.700842	0.700842	chr11	18828932	0.154379879697174	chr11:18828932:G:A
chr11:18828965	['C', 'G']	10699	18817.0	-521.5443585281748	-0.0196256393921086	0.0213766675618739	-0.9180869438748096	0.358594	0.358594	chr11	18828965	0.4453969813346032	chr11:18828965:C:G
chr11:18829132	['G', 'T']	10699	392.0	-14.156665509270566	-0.0028159130067883	0.0509756550111004	-0.0552403496566193	0.955948	0.955948	chr11	18829132	0.0195657310787866	chr11:18829132:G:T
chr11:18829133	['C', 'T']	10699	392.0	-14.156665509270566	-0.0028159130067883	0.0509756550111004	-0.0552403496566193	0.955948	0.955948	chr11	18829133	0.0195657310787866	chr11:18829133:C:T
chr11:18829210	['A', 'C']	10699	2497.634118967452	-39.48175729090717	0.008072219107796	0.0218970676756598	0.3686438397762677	0.712401	0.712401	chr11	18829210	0.147275479587546	chr11:18829210:A:C
chr11:18829307	['C', 'T']	10699	6897.934181002245	-176.18402885172043	0.0001071362771418	0.0148182078768159	0.0072300427981893	0.994231	0.994231	chr11	18829307	0.0025126997375069	chr11:18829307:C:T
chr11:18829362	['A', 'T']	10699	2494.6995138369484	-41.01002240161749	0.007306403018678	0.0219016163833492	0.3336010863669764	0.738687	0.738687	chr11	18829362	0.1315395439706802	chr11:18829362:A:T
chr11:18829461	['T', 'A']	10699	2492.863997755121	-38.46914138393335	0.008322383206794	0.0219109564024966	0.3798274732473908	0.704081	0.704081	chr11	18829461	0.1523773751910363	chr11:18829461:T:A
chr11:18829729	['C', 'T']	10699	4784.341529543754	-99.686484059192	0.0058386159092901	0.0167085569053659	0.3494386703985856	0.726767	0.726767	chr11	18829729	0.1386048007411014	chr11:18829729:C:T
chr11:18829743	['C', 'T']	10699	18814.03394109397	-526.4307134961268	-0.0215398206679582	0.0213636787341554	-1.0082449252300922	0.31336	0.31336	chr11	18829743	0.5039564414601905	chr11:18829743:C:T
chr11:18829921	['A', 'G']	10699	2496.466672898943	-39.54054868653903	0.0080466140206778	0.0218957162667707	0.3674971817610526	0.713255	0.713255	chr11	18829921	0.1467551752056938	chr11:18829921:A:G
chr11:18830036	['G', 'T']	10699	1437.1343241727427	-20.37720009747988	0.009806771009105	0.0277767908903445	0.3530562996934947	0.724053	0.724053	chr11	18830036	0.1402296426908549	chr11:18830036:G:T
chr11:18830287	['T', 'C']	10699	5823.632946896036	-103.1069557826648	0.0084901913010969	0.0155209730655007	0.54701411214794	0.58438	0.58438	chr11	18830287	0.2333046559106885	chr11:18830287:T:C
chr11:18830297	['C', 'T']	10699	2497.5678330838323	-37.67344194225126	0.0088188073229016	0.0219009282176583	0.4026681990488047	0.6872	0.6872	chr11	18830297	0.162916849176814	chr11:18830297:C:T
chr11:18830306	['T', 'A']	10699	2496.2333146382502	-39.76649293949261	0.0079407164161703	0.0218953716539937	0.3626664366175263	0.716861	0.716861	chr11	18830306	0.1445650462641495	chr11:18830306:T:A
chr11:18830369	['A', 'C']	10699	2495.699794315632	-39.686220243027904	0.0080034072023974	0.0218985127695487	0.3654772032522088	0.714762	0.714762	chr11	18830369	0.1458385446233	chr11:18830369:A:C
chr11:18830482	['C', 'A']	10699	2495.233221162834	-37.26363295536287	0.0090392824013355	0.0218979600094071	0.4127910726593863	0.679768	0.679768	chr11	18830482	0.1676392836342853	chr11:18830482:C:A
chr11:18830503	['A', 'G']	10699	1879.1756403066	-104.84326735878494	-0.0372541540167377	0.0248590775179121	-1.498613695133875	0.134003	0.134003	chr11	18830503	0.8728854787332414	chr11:18830503:A:G
chr11:18831121	['T', 'A']	10699	10069.941203963355	-356.0178858913958	-0.0188099929764492	0.013993764471669	-1.3441696131538303	0.178922	0.178922	chr11	18831121	0.7473362559045381	chr11:18831121:T:A
chr11:18831285	['T', 'A']	10699	2841.32784739106	-41.93158228601244	0.0101441467631019	0.0206360114165966	0.4915749733954593	0.62303	0.62303	chr11	18831285	0.2054910407874254	chr11:18831285:T:A
chr11:18831469	['A', 'G']	10699	2496.2333146382502	-39.70125236880912	0.0079567123078684	0.0218954094015512	0.3633963705334827	0.716316	0.716316	chr11	18831469	0.1448953481096947	chr11:18831469:A:G
chr11:18831609	['T', 'A']	10699	2404.764700248983	-23.7856984686668	0.0148735195832342	0.0225841300425061	0.6585827993037785	0.510178	0.510178	chr11	18831609	0.2922782730578712	chr11:18831609:T:A
chr11:18831699	['ACACT', 'A']	10699	671.3886331611088	25.65356836216437	0.0600804627897823	0.0401618585856267	1.4959582276723655	0.134694	0.134694	chr11	18831699	0.870651749673659	chr11:18831699:ACACT:A
chr11:18831765	['T', 'C']	10699	5737.899326347305	-96.915023123062	0.0096624566466187	0.0155756898124438	0.6203549738708309	0.535037	0.535037	chr11	18831765	0.271616183698019	chr11:18831765:T:C
chr11:18831789	['C', 'T']	10699	2495.399420181427	-39.89998491892975	0.0077928418726422	0.0219022868781543	0.3558003744538187	0.721997	0.721997	chr11	18831789	0.1414646069818186	chr11:18831789:C:T
chr11:18831970	['A', 'G']	10699	2496.466672898943	-39.903796990826	0.007864106891172	0.0218956926976814	0.359162279072577	0.719481	0.719481	chr11	18831970	0.1429806703918776	chr11:18831970:A:G
chr11:18832011	['C', 'G']	10699	5873.097877909695	-228.44995035319124	-0.0197622661450312	0.0157099562258874	-1.257945334848626	0.208439	0.208439	chr11	18832011	0.6810210190570117	chr11:18832011:C:G
chr11:18832043	['G', 'C']	10699	2497.233408113666	-39.41477128859849	0.0081566917497328	0.0218930465899045	0.3725699717596228	0.709476	0.709476	chr11	18832043	0.1490622911774139	chr11:18832043:G:C
chr11:18832126	['G', 'A']	10699	2495.699794315632	-39.438454860993744	0.0080339668394206	0.0218988306177181	0.3668673903035004	0.713725	0.713725	chr11	18832126	0.1464690907281599	chr11:18832126:G:A
chr11:18832177	['A', 'G']	10699	2497.4005424109228	-40.31136949426042	0.0076624276876262	0.0218967096089293	0.3499351192245566	0.726394	0.726394	chr11	18832177	0.1388277517359432	chr11:18832177:A:G
chr11:18832330	['T', 'C']	10699	2495.699794315632	-39.94837772192818	0.0078962414208264	0.0218984571185636	0.3605843725918358	0.718417	0.718417	chr11	18832330	0.1436233994492722	chr11:18832330:T:C
chr11:18832429	['T', 'C']	10699	2493.864746048078	-38.372998541555695	0.0084932396699847	0.0219085619154487	0.3876676024087063	0.69827	0.69827	chr11	18832429	0.1559766162925566	chr11:18832429:T:C
chr11:18832649	['G', 'A']	10699	6698.887350299401	-166.3987907939954	0.0003737806534225	0.0149364781118631	0.0250246845757872	0.980036	0.980036	chr11	18832649	0.0087579709256792	chr11:18832649:G:A
chr11:18832719	['G', 'C']	10699	1878.3511264840608	-106.07383819295012	-0.0380910211715429	0.0248636292730799	-1.5319976320908395	0.125553	0.125553	chr11	18832719	0.9011729056680652	chr11:18832719:G:C
chr11:18833632	['G', 'A']	10699	4698.756708742403	-155.4207917692389	-0.0134620141871232	0.0169477579327272	-0.7943241955991797	0.427024	0.427024	chr11	18833632	0.3695477156666465	chr11:18833632:G:A
chr11:18834070	['G', 'A']	10699	392.0	-14.156665509270566	-0.0028159130067883	0.0509756550111004	-0.0552403496566193	0.955948	0.955948	chr11	18834070	0.0195657310787866	chr11:18834070:G:A
chr11:18834163	['C', 'T']	10699	4703.637800430188	-150.44991230906476	-0.0118919528653596	0.0169299535394412	-0.7024208801078695	0.482432	0.482432	chr11	18834163	0.3165638929025267	chr11:18834163:C:T
chr11:18834180	['T', 'A']	10699	4709.200766785113	-150.16453211905136	-0.0118762084998119	0.0169319166087071	-0.701409578978475	0.483063	0.483063	chr11	18834180	0.3159962258362079	chr11:18834180:T:A
chr11:18834395	['A', 'C']	10699	4709.880433766477	-152.13407100462578	-0.0123799374542775	0.0169302206940808	-0.7312330818348878	0.464653	0.464653	chr11	18834395	0.3328712545126339	chr11:18834395:A:C
chr11:18834629	['C', 'T']	10699	4708.0	-152.5891464747019	-0.0125950883415014	0.0169294733374716	-0.7439740203626721	0.456909	0.456909	chr11	18834629	0.3401702873112431	chr11:18834629:C:T
chr11:18834639	['T', 'C']	10699	4709.7608228144	-151.13275085168536	-0.0121601521976348	0.0169312224586225	-0.7182087547046615	0.472644	0.472644	chr11	18834639	0.3254658509056853	chr11:18834639:T:C
chr11:18834973	['A', 'G']	10699	393.0	-14.028890573790504	-0.0027049868702598	0.0509166820743277	-0.0531257489698781	0.957633	0.957633	chr11	18834973	0.0188008965709808	chr11:18834973:A:G
chr11:18835547	['A', 'G']	10699	4710.447015834347	-163.40667484312107	-0.0155512400857933	0.0169580703835595	-0.9170406617058212	0.359142	0.359142	chr11	18835547	0.4447338031678982	chr11:18835547:A:G
chr11:18835624	['A', 'G']	10699	6139.590777289308	-174.2784395747627	-0.0079020800781134	0.0154821615221079	-0.5103990206296207	0.609782	0.609782	chr11	18835624	0.2148253996099486	chr11:18835624:A:G
chr11:18835696	['G', 'T']	10699	6137.721017202693	-175.21981215148597	-0.0081252167916629	0.0154794660753888	-0.5249029102225559	0.599662	0.599662	chr11	18835696	0.2220934711108563	chr11:18835696:G:T
chr11:18835848	['C', 'G']	10699	1879.35131345237	-104.59463770659806	-0.037080221481478	0.0248593995690776	-1.4915976300409788	0.135834	0.135834	chr11	18835848	0.8669915101422381	chr11:18835848:C:G
chr11:18835864	['A', 'G']	10699	6137.721017202693	-176.8526257631183	-0.0085269221676511	0.0154799542396419	-0.5508363936771173	0.581757	0.581757	chr11	18835864	0.2352583823547976	chr11:18835864:A:G
chr11:18836152	['T', 'C']	10699	6137.147237543237	-175.60080087902355	-0.008212418287504	0.0154793597610066	-0.5305399198868428	0.595749	0.595749	chr11	18836152	0.2249366779699182	chr11:18836152:T:C
chr11:18836165	['A', 'G']	10699	6139.72157816006	-176.35994210755806	-0.008366056872645	0.0154802273022638	-0.5404350148929399	0.588908	0.588908	chr11	18836165	0.2299525459821542	chr11:18836165:A:G
chr11:18836200	['T', 'C']	10699	6138.721297681377	-176.612013878061	-0.0084552312662078	0.0154801595206724	-0.5461979416243473	0.584941	0.584941	chr11	18836200	0.2328879367667734	chr11:18836200:T:C
chr11:18836769	['G', 'T']	10699	13034.654917726251	-352.2068754376795	-0.0070970325130931	0.0143781655862061	-0.4935979120939975	0.6216	0.6216	chr11	18836769	0.2064889942071421	chr11:18836769:G:T
chr11:18836993	['A', 'G']	10699	6421.800673148841	-161.1014339802611	0.0002875399097133	0.015104723521056	0.0190364232296264	0.984812	0.984812	chr11	18836993	0.0066466681372282	chr11:18836993:A:G
chr11:18837293	['G', 'T']	10699	6134.14667663831	-174.09673198462067	-0.0078801037205766	0.0154858111080753	-0.5088596048073589	0.610861	0.610861	chr11	18837293	0.2140576012151238	chr11:18837293:G:T
chr11:18837346	['C', 'T']	10699	6135.146863606618	-174.97735301690338	-0.0081409698587973	0.0154859243632736	-0.5257012541081789	0.599107	0.599107	chr11	18837346	0.2224956060587535	chr11:18837346:C:T
chr11:18837631	['C', 'A']	10699	2493.4661119940174	-37.321335732692816	0.0089779753103508	0.0219036870369554	0.4098842032943299	0.681899	0.681899	chr11	18837631	0.1662799464446471	chr11:18837631:C:A
chr11:18837970	['C', 'T']	10699	2496.2333146382502	-39.1262519123772	0.0081450198658579	0.0218954169581486	0.3719965635469052	0.709903	0.709903	chr11	18837970	0.1488009885241169	chr11:18837970:C:T
chr11:18838004	['G', 'A']	10699	6135.573471676949	-175.4405463057324	-0.0081953192635848	0.0154823239733298	-0.5293339215548208	0.596585	0.596585	chr11	18838004	0.2243276703489547	chr11:18838004:G:A
chr11:18838175	['G', 'C']	10699	3626.338941858291	-94.58949268399424	-0.002295172321075	0.0185541393931206	-0.1237013623992752	0.901554	0.901554	chr11	18838175	0.0450082554089509	chr11:18838175:G:C
chr11:18838306	['C', 'T']	10699	6132.585539238613	-174.6369405914007	-0.0080378914980105	0.0154844287097476	-0.5190951276717504	0.603705	0.603705	chr11	18838306	0.219175227221867	chr11:18838306:C:T
chr11:18838310	['TG', 'T']	10699	6134.867028240135	-172.75049709873232	-0.0076221251850089	0.0154839338539899	-0.4922602522643097	0.622545	0.622545	chr11	18838310	0.2058292505850981	chr11:18838310:TG:T
chr11:18838327	['CAG', 'C']	10699	5966.789242799895	-153.4657900045596	-0.004495250014124	0.0158265077553008	-0.28403297073661	0.776391	0.776391	chr11	18838327	0.1099195076383782	chr11:18838327:CAG:C
chr11:18838616	['G', 'C']	10699	6134.720175766642	-174.97005819475189	-0.0080468734030505	0.0154863062825747	-0.5196121822868047	0.603345	0.603345	chr11	18838616	0.2194342819720778	chr11:18838616:G:C
chr11:18838729	['C', 'T']	10699	297.0277621985418	7.699098835230744	0.0367538513888914	0.0599108533288626	0.613475678390729	0.539575	0.539575	chr11	18838729	0.2679481805968151	chr11:18838729:C:T
chr11:18838913	['T', 'A']	10699	6135.013935652824	-174.7323317344292	-0.0080581141559533	0.0154846320417781	-0.5203942937883346	0.6028	0.6028	chr11	18838913	0.2198267563574057	chr11:18838913:T:A
chr11:18838964	['G', 'T']	10699	6132.1583723105705	-176.17895211343185	-0.0083877588488502	0.015484944943025	-0.5416718548055521	0.588056	0.588056	chr11	18838964	0.230581314514097	chr11:18838964:G:T
chr11:18839169	['C', 'T']	10699	6134.720175766642	-178.88400248293712	-0.0090543655286153	0.0154866886518161	-0.5846547142635007	0.558792	0.558792	chr11	18839169	0.2527498201325257	chr11:18839169:C:T
chr11:18839180	['G', 'C']	10699	5731.678604825135	-94.80397955978066	0.0101134482876534	0.0155939904121293	0.6485478072236739	0.516645	0.516645	chr11	18839180	0.2868077692804945	chr11:18839180:G:C
chr11:18839216	['A', 'G']	10699	5534.551888556471	-154.3082065531436	-0.0024845936205528	0.0159307050212546	-0.1559625651995879	0.876065	0.876065	chr11	18839216	0.0574636699802509	chr11:18839216:A:G
chr11:18839254	['C', 'G']	10699	239.0670344053852	-1.582145115063902	0.0141349002317245	0.0655625322569016	0.2155941777284933	0.829308	0.829308	chr11	18839254	0.0812841451336593	chr11:18839254:C:G
chr11:18839431	['G', 'A']	10699	1879.0	-104.8335115704386	-0.0372341327929018	0.0248588638719299	-1.4978211789858076	0.134209	0.134209	chr11	18839431	0.872218359582243	chr11:18839431:G:A
chr11:18839594	['G', 'A']	10699	6135.573471676949	-175.1585857907078	-0.0081473883078784	0.0154824325661054	-0.5262343803592554	0.598736	0.598736	chr11	18839594	0.2227646283896235	chr11:18839594:G:A
chr11:18839739	['C', 'T']	10699	6135.720456245326	-175.627275314481	-0.0082571851597146	0.0154834416056785	-0.5332913295378916	0.593843	0.593843	chr11	18839739	0.2263283584634634	chr11:18839739:C:T
chr11:18839740	['A', 'G']	10699	6135.146863606618	-175.18722121397238	-0.0081442775329235	0.0154827099701339	-0.5260240325262064	0.598882	0.598882	chr11	18839740	0.2226587398764716	chr11:18839740:A:G
chr11:18839780	['T', 'C']	10699	6134.146676638309	-176.41906187732266	-0.0084496595067283	0.015482460068083	-0.5457569061745688	0.585244	0.585244	chr11	18839780	0.2326630300538049	chr11:18839780:T:C
chr11:18840345	['C', 'G']	10699	7138.001495886312	-173.62978932111497	0.002266642095443	0.0147086827029272	0.15410231774134	0.877532	0.877532	chr11	18840345	0.0567370376313386	chr11:18840345:C:G
chr11:18840523	['A', 'G']	10699	6134.573378201533	-175.3876966911553	-0.0081936287846779	0.0154820991228909	-0.5292324199477159	0.596655	0.596655	chr11	18840523	0.2242767156143362	chr11:18840523:A:G
chr11:18840572	['C', 'G']	10699	1879.0	-104.8335115704386	-0.0372341327929018	0.0248588638719299	-1.4978211789858076	0.134209	0.134209	chr11	18840572	0.872218359582243	chr11:18840572:C:G
chr11:18840660	['T', 'C']	10699	6133.293034128097	-175.57834147081965	-0.0082431132708501	0.0154828022560993	-0.5324044791441337	0.594457	0.594457	chr11	18840660	0.2258795545660981	chr11:18840660:T:C
chr11:18840776	['G', 'C']	10699	3631.678881929513	-97.49060176768135	-0.0031003110018123	0.0185507925635695	-0.167125527989611	0.867274	0.867274	chr11	18840776	0.0618436731251691	chr11:18840776:G:C
chr11:18840777	['G', 'A']	10699	5530.067508181393	-158.05988419582934	-0.0033836911591474	0.0159348200792585	-0.2123457398525485	0.831841	0.831841	chr11	18840777	0.0799596778218478	chr11:18840777:G:A
chr11:18841015	['T', 'C']	10699	6135.573471676949	-175.1585857907078	-0.0081484785355671	0.015482362484111	-0.5263071797944028	0.598686	0.598686	chr11	18841015	0.22280089751464	chr11:18841015:T:C
chr11:18841044	['TA', 'T']	10699	6132.719614809274	-177.15862046044006	-0.0085784500988384	0.0154863134514277	-0.5539375220412821	0.579633	0.579633	chr11	18841044	0.2368468969932642	chr11:18841044:TA:T
chr11:18841104	['GCTAGA', 'G']	10699	3313.929225878833	-123.01224852288428	-0.0171188187970587	0.0193312197389789	-0.8855529567304441	0.375878	0.375878	chr11	18841104	0.424953092637362	chr11:18841104:GCTAGA:G
chr11:18841172	['C', 'A']	10699	407.038044494298	32.41442236209239	0.0927665784471934	0.0514497667849681	1.8030514858290208	0.0714083	0.0714083	chr11	18841172	1.1462513059450803	chr11:18841172:C:A
chr11:18841373	['A', 'C']	10699	1875.8766598092388	-102.71945433267224	-0.0361879950033775	0.0248953161358619	-1.4536065662266626	0.146085	0.146085	chr11	18841373	0.8353943751106526	chr11:18841373:A:C
chr11:18841424	['A', 'G']	10699	6135.867495792034	-175.97757301158506	-0.008340162354197	0.0154843732662447	-0.5386180125467682	0.590162	0.590162	chr11	18841424	0.2290287577666145	chr11:18841424:A:G
chr11:18841429	['T', 'C']	10699	6135.146863606618	-174.95903428778487	-0.0080978297636643	0.0154829586945512	-0.5230156537531891	0.600974	0.600974	chr11	18841429	0.2211443165176964	chr11:18841429:T:C
chr11:18841454	['C', 'T']	10699	7450.0	-253.797901544222	-0.0143592516384804	0.0146615542719252	-0.9793812696909162	0.327414	0.327414	chr11	18841454	0.4849027543903149	chr11:18841454:C:T
chr11:18841500	['G', 'A']	10699	6133.293034128098	-176.23754958955055	-0.0083790660313242	0.0154830168953252	-0.5411778652682393	0.588396	0.588396	chr11	18841500	0.2303302883303545	chr11:18841500:G:A
chr11:18841530	['G', 'C']	10699	7449.392539964476	-253.93047140333127	-0.0143951758876648	0.0146618763144976	-0.9818099388432874	0.326216	0.326216	chr11	18841530	0.4864947418202677	chr11:18841530:G:C
chr11:18841767	['C', 'T']	10699	6139.147611479853	-176.78367445615504	-0.0085458495953568	0.0154797526230187	-0.552066289654327	0.580914	0.580914	chr11	18841767	0.2358881569211189	chr11:18841767:C:T
chr11:18841799	['T', 'C']	10699	6134.14667663831	-175.87911214621974	-0.0083029361710616	0.0154823160928707	-0.536285147600425	0.591773	0.591773	chr11	18841799	0.2278448536710078	chr11:18841799:T:C
chr11:18842522	['G', 'A']	10699	1315.1229201719948	-76.02933486196119	-0.0253458471156628	0.0289026871209046	-0.8769373937321802	0.38054	0.38054	chr11	18842522	0.4195996861569106	chr11:18842522:G:A
chr11:18842538	['C', 'A']	10699	6135.573471676949	-174.92912404473404	-0.008105647628688	0.0154824054610318	-0.5235392942711287	0.60061	0.60061	chr11	18842538	0.2214074411868806	chr11:18842538:C:A
chr11:18842602	['T', 'C']	10699	6136.294156147732	-177.24844917743914	-0.008639506900322	0.0154837729972538	-0.5579716844114324	0.576875	0.576875	chr11	18842602	0.2389182816300127	chr11:18842602:T:C
chr11:18842870	['C', 'A']	10699	6137.441877864023	-173.4257133732493	-0.0078231501707989	0.0154854708209119	-0.5051929167199983	0.613434	0.613434	chr11	18842870	0.2122321566170335	chr11:18842870:C:A
chr11:18843080	['A', 'G']	10699	6136.72073672401	-175.9512012184533	-0.0083247648709529	0.0154834742876333	-0.5376548387206557	0.590827	0.590827	chr11	18843080	0.2285396662323338	chr11:18843080:A:G
chr11:18843445	['G', 'T']	10699	4254.79536318594	-72.4546519498791	0.007485280942358	0.017572350302536	0.4259692535993754	0.670139	0.670139	chr11	18843445	0.1738351067440877	chr11:18843445:G:T
chr11:18843774	['C', 'T']	10699	4256.39783137035	-71.42545516920441	0.0078310924029445	0.0175655944390978	0.4458199482002147	0.655736	0.655736	chr11	18843774	0.1832709728499255	chr11:18843774:C:T
chr11:18843796	['G', 'A']	10699	1759.1644232566834	-33.397979091625075	0.0045863787660254	0.0253035117060178	0.1812546345073014	0.856171	0.856171	chr11	18843796	0.0674394865615929	chr11:18843796:G:A
chr11:18843854	['T', 'C']	10699	3822.3572630398207	-151.60366344442102	-0.0162266182677043	0.0181206074008677	-0.8954787170615117	0.370551	0.370551	chr11	18843854	0.4311520103721278	chr11:18843854:T:C
chr11:18843899	['G', 'A']	10699	4256.39783137035	-71.67301648591715	0.0077903668655933	0.0175654654712274	0.4435047211446885	0.65741	0.65741	chr11	18843899	0.1821636940606187	chr11:18843899:G:A
chr11:18844199	['T', 'C']	10699	2780.2598616563846	-176.7434141651029	-0.0431557740307544	0.0207332466815714	-2.081476900051209	0.037414	0.037414	chr11	18844199	1.4269658580925768	chr11:18844199:T:C
chr11:18844528	['T', 'C']	10699	629.1176030662803	-1.929158790345172	0.022006912859956	0.0412642414768753	0.5333167913019506	0.593825	0.593825	chr11	18844528	0.2263415225811711	chr11:18844528:T:C
chr11:18844601	['G', 'A']	10699	12087.12974387736	-253.8313941322819	0.0055424467877556	0.0141014447825206	0.3930410587875191	0.694297	0.694297	chr11	18844601	0.1584547112899835	chr11:18844601:G:A
chr11:18844989	['A', 'G']	10699	14394.690847901282	-320.5482119301552	0.0095756236523029	0.014828625158728	0.6457526270847069	0.518453	0.518453	chr11	18844989	0.2852906081579338	chr11:18844989:A:G
chr11:18845183	['C', 'A']	10699	4380.456560366595	-96.16386273861232	0.0039172691475907	0.0172189028331134	0.2274981853116418	0.820041	0.820041	chr11	18845183	0.0861644334350381	chr11:18845183:C:A
chr11:18845452	['A', 'G']	10699	17704.309526035337	-503.969744118725	-0.0168648317355798	0.0185391073541456	-0.9096895235254452	0.363007	0.363007	chr11	18845452	0.4400850002199155	chr11:18845452:A:G
chr11:18846256	['G', 'A']	10699	17702.0	-505.6553233044593	-0.0174920427373716	0.018536035544429	-0.943677664808366	0.345356	0.345356	chr11	18846256	0.4617329944305118	chr11:18846256:G:A
chr11:18846570	['T', 'C']	10699	5713.670188890967	-90.17954858486146	0.0110774837101318	0.0155930901904687	0.7104097760495793	0.477466	0.477466	chr11	18846570	0.3210575487673775	chr11:18846570:T:C
chr11:18846778	['G', 'A']	10699	1582.0	-41.327822621655216	-0.0036060710568811	0.0266279676494688	-0.1354241940035207	0.892279	0.892279	chr11	18846778	0.0494993281183875	chr11:18846778:G:A
chr11:18846856	['G', 'A']	10699	675.1893231114436	15.257864996911206	0.0435519448228286	0.0399734140398673	1.089522770794416	0.275948	0.275948	chr11	18846856	0.5591727492418104	chr11:18846856:G:A
chr11:18847418	['C', 'T']	10699	1533.1432978126754	-9.536890783457732	0.0175476462783031	0.0269573443306062	0.6509412078244035	0.515098	0.515098	chr11	18847418	0.2881101363757792	chr11:18847418:C:T
chr11:18848034	['G', 'T']	10699	3866.722819482098	-94.21846570229712	-0.0004773896065205	0.0181274350748671	-0.0263351988049554	0.97899	0.97899	chr11	18848034	0.0092217443225002	chr11:18848034:G:T
chr11:18848137	['A', 'C']	10699	5520.51598429613	-64.81069707910284	0.0165163120306582	0.0157624863378607	1.047824034650349	0.294743	0.294743	chr11	18848137	0.5305565003888462	chr11:18848137:A:C
chr11:18848325	['C', 'G']	10699	10323.0	-117.66736990453802	0.0251899262215527	0.0138628810222696	1.8170772858172184	0.0692333	0.0692333	chr11	18848325	1.1596849672816198	chr11:18848325:C:G
chr11:18849258	['TC', 'T']	10699	7978.457198989614	-92.19328109756718	0.020443569376516	0.0143341826825174	1.4262110250241091	0.153837	0.153837	chr11	18849258	0.8129391979333148	chr11:18849258:TC:T
chr11:18849276	['A', 'G']	10699	7990.746868573565	-94.09931098866817	0.0200159521682748	0.014314610678559	1.3982882676827149	0.162056	0.162056	chr11	18849276	0.7903348849116073	chr11:18849276:A:G
chr11:18849603	['A', 'G']	10699	9067.542539267017	-155.4804130971612	0.0147697974664823	0.0140664128339246	1.0500045491954713	0.29374	0.29374	chr11	18849603	0.5320369094648649	chr11:18849603:A:G
chr11:18850069	['T', 'A']	10699	676.0	20.46434638770477	0.0508767013943917	0.0399288604620848	1.2741836557720607	0.202626	0.202626	chr11	18850069	0.6933048288076594	chr11:18850069:T:A
chr11:18850334	['T', 'C']	10699	4039.755164999533	-31.83804091494652	0.0196773448748613	0.0177885880068417	1.1061780095920557	0.268674	0.268674	chr11	18850334	0.5707743588845369	chr11:18850334:T:C
chr11:18850419	['G', 'A']	10699	4079.0	-28.400102937150614	0.021200991376309	0.0177328182926631	1.1955793504679877	0.231887	0.231887	chr11	18850419	0.6347235980050459	chr11:18850419:G:A
chr11:18850422	['G', 'C']	10699	4079.0	-28.400102937150614	0.021200991376309	0.0177328182926631	1.1955793504679877	0.231887	0.231887	chr11	18850422	0.6347235980050459	chr11:18850422:G:C
chr11:18850562	['T', 'C']	10699	4075.761895858652	-28.42391059660438	0.0212614890466243	0.0177466546952812	1.1980561639190348	0.230922	0.230922	chr11	18850562	0.6365346897616518	chr11:18850562:T:C
chr11:18851020	['G', 'A']	10699	3244.2129032258067	5.9662553914945775	0.0297836720112333	0.0193991673574874	1.535306720251468	0.124738	0.124738	chr11	18851020	0.904001223535866	chr11:18851020:G:A
chr11:18851418	['A', 'G']	10699	6725.257174908853	-143.124271107134	0.0066741792706904	0.0149305836382657	0.4470139568814391	0.654874	0.654874	chr11	18851418	0.1838422517160737	chr11:18851418:A:G
chr11:18851548	['G', 'A']	10699	6723.628435221537	-142.43310144948788	0.0068520979331962	0.0149324254346146	0.4588737417909703	0.646334	0.646334	chr11	18851548	0.1895429976840123	chr11:18851548:G:A
chr11:18851595	['T', 'C']	10699	11032.062260446854	-275.9892643888079	0.0002993098129891	0.0139653590007292	0.0214323035285746	0.982901	0.982901	chr11	18851595	0.0074902230823303	chr11:18851595:T:C
chr11:18851920	['T', 'C']	10699	5519.0316911283535	-63.05763518642747	0.0173807846399282	0.0157628632114355	1.102641341664308	0.270208	0.270208	chr11	18851920	0.5683017970444753	chr11:18851920:T:C
chr11:18851990	['C', 'T']	10699	3989.372873434287	-104.6181571677383	-0.002253055509187	0.0179531290078297	-0.125496536464728	0.900133	0.900133	chr11	18851990	0.0456933162288916	chr11:18851990:C:T
chr11:18852638	['A', 'G']	10699	9419.641267763647	-335.1174551695556	-0.0208156953690886	0.0140648624004715	-1.4799786003161195	0.138908	0.138908	chr11	18852638	0.8572727416215952	chr11:18852638:A:G
chr11:18853169	['C', 'T']	10699	1624.3036365336077	-2.8440528326793	0.0234512107892971	0.0263211978512865	0.8909629007690075	0.372969	0.372969	chr11	18853169	0.4283272638707488	chr11:18853169:C:T
chr11:18853178	['T', 'C']	10699	18110.38543516874	-478.8593176863726	-0.0105800499940344	0.0194888777516852	-0.5428763076478123	0.587226	0.587226	chr11	18853178	0.2311947238573957	chr11:18853178:T:C
chr11:18854893	['A', 'G']	10699	3199.0	-127.16769035080624	-0.0114575787063053	0.0194466231806315	-0.5891808875957879	0.555752	0.555752	chr11	18854893	0.2551189657186687	chr11:18854893:A:G
chr11:18854915	['C', 'T']	10699	1675.3131719173598	-32.51800169655959	0.0080122326836995	0.0261393534063342	0.3065199264553315	0.759215	0.759215	chr11	18854915	0.1196352200316664	chr11:18854915:C:T
chr11:18856206	['G', 'A']	10699	1579.1475976818097	11.951257604700182	0.0378320829415031	0.0267744171011747	1.41299370957522	0.157687	0.157687	chr11	18856206	0.8022041092138015	chr11:18856206:G:A
chr11:18856525	['T', 'C']	10699	4668.143687863441	-60.01160189218131	0.0128603112034009	0.0168079349408288	0.7651333283163437	0.444209	0.444209	chr11	18856525	0.3524126465738105	chr11:18856525:T:C
chr11:18856962	['C', 'T']	10699	1521.1374052941724	-39.6537076666496	0.001875898834779	0.0273991957984242	0.068465470613812	0.945416	0.945416	chr11	18856962	0.0243770520723359	chr11:18856962:C:T
chr11:18857513	['T', 'C']	10699	2175.203309029725	-41.55143419219431	0.0028744651817008	0.023226873735315	0.123756008426151	0.901511	0.901511	chr11	18857513	0.0450289697622608	chr11:18857513:T:C
chr11:18857663	['C', 'G']	10699	1530.4291323859388	-62.088247530028006	-0.0097686863739332	0.0269729582057333	-0.362165925569736	0.717235	0.717235	chr11	18857663	0.1443385256687164	chr11:18857663:C:G
chr11:18858223	['G', 'T']	10699	1573.0	14.566445526850067	0.0393909240225503	0.0268147531012252	1.4690019286715104	0.141862	0.141862	chr11	18858223	0.8481339216703372	chr11:18858223:G:T
chr11:18858907	['A', 'G']	10699	2971.3886291378344	-100.00599453255116	-0.0054776084835502	0.0200265916666991	-0.273516760850454	0.784461	0.784461	chr11	18858907	0.1054286427791687	chr11:18858907:A:G
chr11:18859081	['T', 'C']	10699	2173.0	-44.23040013703702	0.0014977463225672	0.0232455208697325	0.0644316094683617	0.948628	0.948628	chr11	18859081	0.0229040607235435	chr11:18859081:T:C
chr11:18859272	['G', 'A']	10699	1244.4652641421226	-54.88248260734962	-0.0223489390386008	0.0304637329325425	-0.7336244408421394	0.463194	0.463194	chr11	18859272	0.334237074893246	chr11:18859272:G:A
chr11:18859411	['A', 'G']	10699	1163.2174441432176	-66.83269274700793	-0.0264946350051155	0.0306655052089896	-0.8639882116583745	0.387614	0.387614	chr11	18859411	0.4116005453133694	chr11:18859411:A:G
chr11:18860084	['A', 'G']	10699	6513.0	-62.24367242246183	0.0210687691290604	0.0149538255297273	1.408921689448423	0.158887	0.158887	chr11	18860084	0.7989116349463454	chr11:18860084:A:G
chr11:18860674	['G', 'A']	10699	1583.1479715834737	14.427947628564578	0.0390935259669286	0.0267134994362701	1.463437093301581	0.143377	0.143377	chr11	18860674	0.8435205109710198	chr11:18860674:G:A
chr11:18862375	['T', 'G']	10699	1586.1482520097215	17.259043546933878	0.041109561294663	0.0266758845944633	1.541075841331064	0.123328	0.123328	chr11	18862375	0.90893831136066	chr11:18862375:T:G
chr11:18863171	['GAA', 'G']	10699	4650.0	-65.88897152863082	0.0110762199365114	0.016810498100339	0.6588870758260319	0.509982	0.509982	chr11	18863171	0.2924451522131025	chr11:18863171:GAA:G
chr11:18863520	['C', 'T']	10699	1574.0	14.702316292420704	0.0396663625026869	0.0267711350772625	1.4816839998830176	0.138454	0.138454	chr11	18863520	0.8586944927690139	chr11:18863520:C:T
chr11:18863704	['A', 'G']	10699	1586.0	17.186890125383268	0.0410494641023004	0.0266756420748176	1.538836965467155	0.123874	0.123874	chr11	18863704	0.907019838429856	chr11:18863704:A:G
chr11:18863876	['G', 'A']	10699	3393.0	-103.51239552218978	-0.0025573360281433	0.0190596008972092	-0.1341757386177917	0.893266	0.893266	chr11	18863876	0.0490191960608953	chr11:18863876:G:A
chr11:18863913	['G', 'A']	10699	2110.1972331276875	-58.07834210641643	-0.0047369051321318	0.0233282918621143	-0.2030540924354874	0.839097	0.839097	chr11	18863913	0.0761878316269306	chr11:18863913:G:A
chr11:18864333	['G', 'T']	10699	7873.0	-102.5336590337875	0.0238542989121076	0.0144888430627924	1.6463908683893378	0.0997127	0.0997127	chr11	18864333	1.0012495238482304	chr11:18864333:G:T
chr11:18864503	['G', 'A']	10699	2962.830777860883	-98.54595508162866	-0.0051999079052493	0.0200558369364862	-0.2592715488122802	0.795431	0.795431	chr11	18864503	0.0993974874428356	chr11:18864503:G:A
chr11:18864532	['C', 'T']	10699	3085.2883716582537	3.638258987545328	0.0335253457535785	0.0199454720338615	1.6808499541481132	0.0928213	0.0928213	chr11	18864532	1.0323523534038144	chr11:18864532:C:T
chr11:18865044	['TA', 'T']	10699	1577.0	16.312542005248396	0.0407845158189956	0.0267515393449715	1.5245670648355398	0.127397	0.127397	chr11	18865044	0.8948407988357234	chr11:18865044:TA:T
chr11:18865071	['A', 'G']	10699	16745.130223427128	-485.01009924522606	-0.012835277985174	0.0168035759782205	-0.7638420537277336	0.444978	0.444978	chr11	18865071	0.3516614602882544	chr11:18865071:A:G
chr11:18865798	['A', 'C']	10699	1795.3356081144248	4.123875090378022	0.0339796840130698	0.0252084536381494	1.3479479741528613	0.177704	0.177704	chr11	18865798	0.7503027964019235	chr11:18865798:A:C
chr11:18865931	['T', 'C']	10699	1580.2954099280173	14.13064009112139	0.0388301775894759	0.0267147899702749	1.4535086232263696	0.146112	0.146112	chr11	18865931	0.8353141145258776	chr11:18865931:T:C
chr11:18866134	['T', 'C']	10699	12638.54384816754	-247.3630264600512	0.012583848719623	0.0141813633768186	0.8873511231080223	0.37491	0.37491	chr11	18866134	0.4260729754576206	chr11:18866134:T:C
chr11:18866266	['A', 'G']	10699	10798.027767389678	-248.8425083680048	0.0022391630604661	0.0138299887221051	0.1619063547671022	0.871383	0.871383	chr11	18866266	0.0597909170628885	chr11:18866266:A:G
chr11:18867171	['T', 'C']	10699	15065.224289454	-396.3624445747977	-0.002079960267292	0.015302796076699	-0.1359202760637383	0.891887	0.891887	chr11	18867171	0.0496901662350711	chr11:18867171:T:C
chr11:18867225	['A', 'C']	10699	4750.444008225837	-132.78296265865808	0.0014264253819408	0.016854856210892	0.0846299347851512	0.932557	0.932557	chr11	18867225	0.0303246136437587	chr11:18867225:A:C
chr11:18867319	['G', 'C']	10699	15074.635904628332	-401.3059017943176	-0.0030605610614515	0.0153282115818454	-0.1996685030807145	0.841744	0.841744	chr11	18867319	0.0748199706050694	chr11:18867319:G:C
chr11:18867894	['A', 'G']	10699	16324.57741211668	-411.28799950695264	0.0025338135098895	0.016302878116909	0.1554212386131673	0.876492	0.876492	chr11	18867894	0.0572520434854297	chr11:18867894:A:G
chr11:18868434	['CTTCATGTCTCCTGCCT', 'C']	10699	3957.0	-126.82199007235188	-0.0031818883925601	0.0180812135351387	-0.1759775905735797	0.860315	0.860315	chr11	18868434	0.0653425049030351	chr11:18868434:CTTCATGTCTCCTGCCT:C
chr11:18868659	['G', 'A']	10699	1279.8373550317997	-1.0818014497449822	0.0146034275106206	0.0295435485544748	0.4943017418403075	0.621103	0.621103	chr11	18868659	0.2068363730563343	chr11:18868659:G:A
chr11:18869443	['C', 'T']	10699	5620.05057492755	-138.58512416171737	-0.0017015637346061	0.0160143872785602	-0.1062521909211103	0.915384	0.915384	chr11	18869443	0.038396682877081	chr11:18869443:C:T
chr11:18869726	['G', 'T']	10699	1285.7210324511364	-0.6074993742569923	0.0151847860825308	0.0294860864267902	0.514981400472813	0.606577	0.606577	chr11	18869726	0.2171140611576615	chr11:18869726:G:T
chr11:18869783	['G', 'A']	10699	5622.627641668225	-136.81896475419538	-0.0011705639757066	0.0160158801039762	-0.0730877084560584	0.941738	0.941738	chr11	18869783	0.0260699050423867	chr11:18869783:G:A
chr11:18870018	['G', 'A']	10699	3492.897042306253	-35.88815802417977	0.0163140462844614	0.0189625670065275	0.8603289986448339	0.389627	0.389627	chr11	18870018	0.4093509554260834	chr11:18870018:G:A
chr11:18870309	['T', 'C']	10699	3958.369975696392	-127.05259825601388	-0.0033220190681716	0.0180686264864659	-0.1838556500495449	0.85413	0.85413	chr11	18870309	0.0684760239410799	chr11:18870309:T:C
chr11:18870396	['G', 'A']	10699	409.1415014563563	25.693258255524675	0.0761488949286184	0.0515645931806572	1.4767671037727337	0.139768	0.139768	chr11	18870396	0.8545922492928613	chr11:18870396:G:A
chr11:18870566	['C', 'A']	10699	7615.694509400431	-175.106303096874	0.0015505974595963	0.0146673590010269	0.1057175637064421	0.915808	0.915808	chr11	18870566	0.0381955670316451	chr11:18870566:C:A
chr11:18871163	['G', 'T']	10699	15933.489250327164	-401.898207094388	0.0021826841993531	0.0158980187477093	0.1372928434662761	0.890802	0.890802	chr11	18871163	0.050218816572902	chr11:18871163:G:T
chr11:18871339	['C', 'T']	10699	1207.0	-63.13159115145618	-0.0227272694682857	0.0301695011830345	-0.7533193648248367	0.451275	0.451275	chr11	18871339	0.3455587251166441	chr11:18871339:C:T
chr11:18871499	['C', 'T']	10699	2949.551369542862	-18.15077071742318	0.0189323105828131	0.0203675354911381	0.9295336979307326	0.352634	0.352634	chr11	18871499	0.4526758165389296	chr11:18871499:C:T
chr11:18871509	['T', 'A']	10699	12775.164313102028	-368.30987509045065	-0.006003956513527	0.0140832899285873	-0.4263177527389887	0.669885	0.669885	chr11	18871509	0.1739997467799745	chr11:18871509:T:A
chr11:18871778	['C', 'T']	10699	1205.1126378762383	-61.94929149817312	-0.0216097666140581	0.0301912904250781	-0.7157616090535895	0.474154	0.474154	chr11	18871778	0.3240805813472781	chr11:18871778:C:T
chr11:18871790	['A', 'T']	10699	3156.2950084127874	-33.77867279474064	0.0152034136364112	0.0198040940367521	0.7676904385627044	0.442688	0.442688	chr11	18871790	0.3539022503374318	chr11:18871790:A:T
chr11:18872253	['A', 'T']	10699	214.02000373901663	-11.919594079984174	-0.0259193764587187	0.0703446502630443	-0.368462652977827	0.712536	0.712536	chr11	18872253	0.1471931885736523	chr11:18872253:A:T
chr11:18872333	['A', 'G']	10699	8675.432591623037	-155.04021139075027	0.0085414828299575	0.0143585318909439	0.5948715993272746	0.551942	0.551942	chr11	18872333	0.2581065570595373	chr11:18872333:A:G
chr11:18872543	['C', 'T']	10699	8260.632563359208	-230.63693056566112	-0.0009773846015171	0.0144057745454831	-0.0678467234393579	0.945909	0.945909	chr11	18872543	0.0241506423495992	chr11:18872543:C:T
chr11:18872789	['C', 'G']	10699	1812.0	-39.80979453716732	0.004933063464147	0.0248478447279616	0.19853083911925	0.842634	0.842634	chr11	18872789	0.0743610212185718	chr11:18872789:C:G
chr11:18873386	['T', 'A']	10699	3091.28893251075	-41.85761781353413	0.011240031877035	0.0199781832986146	0.5626153143671723	0.573709	0.573709	chr11	18873386	0.2413083371148072	chr11:18873386:T:A
chr11:18873505	['T', 'C']	10699	1208.3388182498131	-61.98513108726368	-0.0213549381882538	0.0301609026799503	-0.7080337884731047	0.47894	0.47894	chr11	18873505	0.3197188901366994	chr11:18873505:T:C
chr11:18873622	['T', 'C']	10699	2218.2439913962407	-40.62658804476676	0.0027404602216081	0.0230111554768346	0.1190926819979525	0.905204	0.905204	chr11	18873622	0.0432535356120401	chr11:18873622:T:C
chr11:18873948	['C', 'T']	10699	5724.605179506358	-136.6674264798249	-0.0009321277057593	0.0158945511052993	-0.0586444813435828	0.953236	0.953236	chr11	18873948	0.0207995644098073	chr11:18873948:C:T
chr11:18874487	['G', 'T']	10699	5722.139317438055	-135.0407447636089	-0.00055548795576	0.015898701709641	-0.0349392023263881	0.972129	0.972129	chr11	18874487	0.0122761010502138	chr11:18874487:G:T
chr11:18874772	['TTTTAA', 'T']	10699	3089.5775451061045	-43.0550573332596	0.0108552453959055	0.0199822884601862	0.5432433536095772	0.586974	0.586974	chr11	18874772	0.2313811353905586	chr11:18874772:TTTTAA:T
chr11:18874972	['G', 'T']	10699	8261.772200411291	-229.65945655634303	-0.0006461433414609	0.0144023570687645	-0.0448637218460753	0.964217	0.964217	chr11	18874972	0.0158252157890131	chr11:18874972:G:T
chr11:18876632	['A', 'G']	10699	6486.031138956425	-195.7337129559388	-0.0007381116830343	0.0152471090240691	-0.0484099432796812	0.96139	0.96139	chr11	18876632	0.0171003995439703	chr11:18876632:A:G
chr11:18877319	['A', 'G']	10699	5728.10157273919	-131.14582000995034	0.0003768603200599	0.0159060478810403	0.0236928948585142	0.981098	0.981098	chr11	18877319	0.0082876096093538	chr11:18877319:A:G
chr11:18877351	['A', 'G']	10699	1843.8595405532128	-32.71030273010746	0.0023847819244194	0.0249496425328522	0.0955838113223201	0.923853	0.923853	chr11	18877351	0.0343971265803941	chr11:18877351:A:G
chr11:18877400	['A', 'G']	10699	7567.780688622757	-163.82287702473633	0.0011933948971082	0.0147562076483012	0.0808740921483034	0.935544	0.935544	chr11	18877400	0.0289357821801811	chr11:18877400:A:G
chr11:18878230	['G', 'A']	10699	1885.1762011590952	-35.6038435517094	0.0085379921890647	0.0244026066628991	0.3498803347941371	0.726435	0.726435	chr11	18878230	0.1388032394584999	chr11:18878230:G:A
chr11:18878606	['G', 'C']	10699	3288.922213911743	3.403048845118837	0.0354170806163956	0.0195084235523486	1.815476300345744	0.0694788	0.0694788	chr11	18878606	1.158147691057967	chr11:18878606:G:C
chr11:18879380	['T', 'C']	10699	1887.0	-40.7505164602176	0.0054054045897412	0.0243796845690171	0.2217175769620354	0.824538	0.824538	chr11	18879380	0.0837893244827492	chr11:18879380:T:C
chr11:18879890	['T', 'C']	10699	1198.3360134629766	8.675768751796923	0.0234177275884113	0.0305464789498329	0.7666260856732708	0.443321	0.443321	chr11	18879890	0.3532816957972001	chr11:18879890:T:C
chr11:18880306	['T', 'C']	10699	13596.812546746449	-246.25585239262475	0.0189853936340616	0.0145666493436928	1.303346650702628	0.192485	0.192485	chr11	18880306	0.7156031086024945	chr11:18880306:T:C
chr11:18880856	['A', 'G']	10699	5727.535333707235	-140.90324575855757	-0.0019507587194239	0.0158827300876251	-0.122822632422866	0.90225	0.90225	chr11	18880856	0.0446731092684552	chr11:18880856:A:G
chr11:18880887	['C', 'A']	10699	1808.0	-36.64881118148953	0.0069038111113671	0.024898852971933	0.2772742631618163	0.781575	0.781575	chr11	18880887	0.1070293407116109	chr11:18880887:C:A
chr11:18880918	['G', 'A']	10699	1807.1689100766496	-35.73019759375542	0.0073365911000959	0.0249039556986174	0.2945954124269191	0.768309	0.768309	chr11	18880918	0.1144640794405112	chr11:18880918:G:A
chr11:18881000	['A', 'T']	10699	1119.2092175376274	-62.73295626480804	-0.024791770087728	0.0311887592879229	-0.794894399577093	0.426693	0.426693	chr11	18881000	0.3698844817863632	chr11:18881000:A:T
chr11:18881783	['G', 'A']	10699	1926.1800336511496	-112.87213041272436	-0.0394475605090094	0.024623873038826	-1.602004706847291	0.109184	0.109184	chr11	18881783	0.9618409991846086	chr11:18881783:G:A
chr11:18881921	['GT', 'G']	10699	15156.83331775264	-266.5706684896047	0.0260250454347072	0.0153105137686992	1.699815292149945	0.0891948	0.0891948	chr11	18881921	1.0496604639774	chr11:18881921:GT:G
chr11:18882307	['A', 'G']	10699	1291.3620979805537	-2.730275003566505	0.0133481326771229	0.0294288969635056	0.453572306623513	0.650146	0.650146	chr11	18882307	0.1869891050889431	chr11:18882307:A:G
chr11:18882758	['A', 'G']	10699	4171.559607293128	2.370028257685771	0.0361314302138613	0.0177070521622218	2.0405107458229588	0.041324	0.041324	chr11	18882758	1.383797647127032	chr11:18882758:A:G
chr11:18883454	['T', 'C']	10699	15078.409328846514	-267.20790039387595	0.0252714598276919	0.0152597225372601	1.6560890780278494	0.0977331	0.0977331	chr11	18883454	1.009958325607667	chr11:18883454:T:C
chr11:18883736	['C', 'A']	10699	1511.0	-55.67008867830936	-0.006753454435903	0.0272308368331966	-0.2480075980503849	0.804133	0.804133	chr11	18883736	0.0946721149466848	chr11:18883736:C:A
chr11:18885282	['T', 'C']	10699	1883.1760142082635	-39.945580457296536	0.0057669126220958	0.0244124443141581	0.2362283984300288	0.81326	0.81326	chr11	18885282	0.0897705878455332	chr11:18885282:T:C
chr11:18885362	['A', 'T']	10699	12664.102029365004	-218.1347042361677	0.0183217693960571	0.014228531745893	1.28767814720908	0.197886	0.197886	chr11	18885362	0.7035849300877889	chr11:18885362:A:T
chr11:18885499	['C', 'A']	10699	1357.5075268817209	-11.85393866865376	0.0074701104619	0.0287065246617369	0.260223435261637	0.794696	0.794696	chr11	18885499	0.099798972942965	chr11:18885499:C:A
chr11:18885586	['A', 'G']	10699	7285.085476479941	-162.56866295238126	-0.0011386539868877	0.0149023211551576	-0.0764078276821771	0.939096	0.939096	chr11	18885586	0.0272900092896146	chr11:18885586:A:G
chr11:18885692	['A', 'C']	10699	1588.2969056744882	10.989145291725038	0.0361934570555369	0.0266639798673843	1.3573914035169654	0.174686	0.174686	chr11	18885692	0.7577418996328802	chr11:18885692:A:C
chr11:18886708	['C', 'T']	10699	5714.670656442865	-132.25580214189256	0.0002060529829177	0.0158913182169657	0.012966387061445	0.989655	0.989655	chr11	18886708	0.0045161768260299	chr11:18886708:C:T
chr11:18887311	['G', 'A']	10699	4499.261593118923	-4.125389177432836	0.0356688322087939	0.0172881637382978	2.063193798296694	0.0391183	0.0391183	chr11	18887311	1.4076200270097303	chr11:18887311:G:A
chr11:18887601	['G', 'A']	10699	4549.425219667228	-9.254428339393913	0.0342405966370902	0.0172257424835301	1.987757373583653	0.046864	0.046864	chr11	18887601	1.3291606456624765	chr11:18887601:G:A
chr11:18887998	['C', 'T']	10699	7494.101346297682	-124.22642766555154	0.0086870472527974	0.0148127023232076	0.5864593146644907	0.557579	0.557579	chr11	18887998	0.25369359135887	chr11:18887998:C:T
chr11:18889799	['C', 'T']	10699	5668.059549406376	-196.9757156445345	-0.0137896225935462	0.0159029197657738	-0.8671126306770549	0.3859	0.3859	chr11	18889799	0.4135252214286033	chr11:18889799:C:T
chr11:18890682	['C', 'A']	10699	4796.344895287959	-126.25442396207592	-0.0034515886603937	0.0168648924581988	-0.204661172251694	0.837841	0.837841	chr11	18890682	0.0768383911243838	chr11:18890682:C:A
chr11:18892346	['A', 'C']	10699	4625.296933433059	-115.22895975870856	-0.0015501645635163	0.0170866001895415	-0.0907239910994826	0.927714	0.927714	chr11	18892346	0.0325858894768299	chr11:18892346:A:C
chr11:18893393	['A', 'T']	10699	14977.3998878295	-241.937748318444	0.0301703340938909	0.015239727535616	1.979716108662793	0.0477611	0.0477611	chr11	18893393	1.3209256793990234	chr11:18893393:A:T
chr11:18894691	['G', 'T']	10699	5320.497289212937	22.577233560124576	0.0374580022116059	0.0162672352647699	2.30266554838172	0.0213168	0.0213168	chr11	18894691	1.6712779894507368	chr11:18894691:G:T
chr11:18895474	['A', 'T']	10699	2631.702938428029	-83.28154299421	-0.0083302631110145	0.022661128298478	-0.3676014274882351	0.713178	0.713178	chr11	18895474	0.1468020623362341	chr11:18895474:A:T
chr11:18895789	['G', 'A']	10699	2015.0	-15.06448956104276	0.0145018823642828	0.0240435556541824	0.6031504895890959	0.546421	0.546421	chr11	18895789	0.2624726182414859	chr11:18895789:G:A
chr11:18895995	['T', 'C']	10699	1262.235954005796	-58.59572598753947	-0.0183751240599778	0.029731229917925	-0.6180411678461847	0.536561	0.536561	chr11	18895995	0.2703808972629073	chr11:18895995:T:C
chr11:18896251	['G', 'A']	10699	1191.0	5.2968157064568	0.0205471237849535	0.0306040536706425	0.6713856930875683	0.501989	0.501989	chr11	18896251	0.2993057993721957	chr11:18896251:G:A
chr11:18897570	['C', 'T']	10699	291.0	-16.24862333459657	-0.0301339120778116	0.0606615097282033	-0.4967550628533322	0.619372	0.619372	chr11	18897570	0.2080484317211657	chr11:18897570:C:T
chr11:18897725	['A', 'G']	10699	1681.943233891331	7.24389195852237	0.0200033833061029	0.0262474497289863	0.7621076909431027	0.446013	0.446013	chr11	18897725	0.3506524826645754	chr11:18897725:A:G
chr11:18897766	['C', 'T']	10699	5197.943338008416	-107.2605730328272	0.0047112179355881	0.016350128786334	0.288145616291774	0.773241	0.773241	chr11	18897766	0.1116851261881317	chr11:18897766:C:T
chr11:18897787	['G', 'T']	10699	2321.0	-76.90938361546804	-0.0095390239626997	0.0225465385556469	-0.4230815270892508	0.672244	0.672244	chr11	18897787	0.1724730653092276	chr11:18897787:G:T
chr11:18898094	['C', 'T']	10699	1508.2819482097784	0.4749828945834581	0.0285868369080559	0.0272588404276261	1.04871801072961	0.294332	0.294332	chr11	18898094	0.5311625185054714	chr11:18898094:C:T
chr11:18898160	['C', 'G']	10699	14978.0	-247.6127609312502	0.0290349846833636	0.0152433733760978	1.9047611028731684	0.056838	0.056838	chr11	18898160	1.2453612123111664	chr11:18898160:C:G
chr11:18899143	['G', 'A']	10699	1263.1180594503644	-58.63005780985152	-0.0182357995692837	0.0297212694731865	-0.6135605878388011	0.539519	0.539519	chr11	18899143	0.2679932563566811	chr11:18899143:G:A
chr11:18899583	['A', 'G']	10699	1681.3142937272132	6.985964066890427	0.0197283354253499	0.0262488009516454	0.751589966402379	0.452314	0.452314	chr11	18899583	0.3445599697852557	chr11:18899583:A:G
chr11:18899852	['A', 'G']	10699	1579.2952229597083	-2.4084855030330816	0.027253967352065	0.0266285626926428	1.0234862341854838	0.306101	0.306101	chr11	18899852	0.51413525160563	chr11:18899852:A:G
chr11:18900944	['T', 'C']	10699	14980.600748013092	-244.95983978819905	0.0296937627120677	0.0152478469070602	1.9474069285361533	0.0515121	0.0515121	chr11	18900944	1.2880907448229435	chr11:18900944:T:C
chr11:18901058	['G', 'A']	10699	2319.0	-77.54353896315573	-0.0097945287292256	0.0225650110020034	-0.4340582297237108	0.664255	0.664255	chr11	18901058	0.1776651678710353	chr11:18901058:G:A
chr11:18901069	['C', 'T']	10699	1582.0	-4.314740474043795	0.0258818934116787	0.0265905102809046	0.9733507607887172	0.330401	0.330401	chr11	18901069	0.4809586469030334	chr11:18901069:C:T
chr11:18901265	['G', 'C']	10699	877.0	-65.78894339173856	-0.0456627090731105	0.0351219677067388	-1.300118189686429	0.193589	0.193589	chr11	18901265	0.7131193235515048	chr11:18901265:G:C
chr11:18902140	['T', 'C']	10699	2381.8905095839177	-80.80937088223803	-0.0099318094574066	0.0223036562594166	-0.4452996110542801	0.656112	0.656112	chr11	18902140	0.1830220191149391	chr11:18902140:T:C
chr11:18902154	['C', 'T']	10699	4510.421574126005	42.636739215989685	0.0411934064914567	0.0172599824320016	2.386642434529957	0.0170203	0.0170203	chr11	18902154	1.7690327893045257	chr11:18902154:C:T
chr11:18902597	['T', 'G']	10699	5919.319554848966	-142.58990357333894	0.0007338660973527	0.0156873140632877	0.046780863466629	0.962689	0.962689	chr11	18902597	0.016513990547557	chr11:18902597:T:G
chr11:18902666	['C', 'T']	10699	5703.599289454001	-130.0505107431555	0.0015995134681306	0.0158574972346666	0.1008679645003409	0.919657	0.919657	chr11	18902666	0.0363741191575363	chr11:18902666:C:T
chr11:18902957	['T', 'G']	10699	3260.609516686922	7.0487537290716045	0.0270911823145536	0.0197533678269252	1.3714715663638066	0.170257	0.170257	chr11	18902957	0.7688950233277914	chr11:18902957:T:G
chr11:18904105	['G', 'A']	10699	445.0415965601047	10.483084316634242	0.0341016710381242	0.04894097859766	0.6967917686826701	0.485948	0.485948	chr11	18904105	0.313410200946155	chr11:18904105:G:A
chr11:18904126	['G', 'A']	10699	13676.834985041136	-244.6198885194605	0.0203065770537708	0.0145586777021221	1.3948091625663837	0.163102	0.163102	chr11	18904126	0.7875407134929041	chr11:18904126:G:A
chr11:18904204	['AAGTC', 'A']	10699	4409.12105903265	-97.0671400893213	0.0009728569302231	0.0173771083109886	0.0559849724598829	0.955355	0.955355	chr11	18904204	0.0198352191045285	chr11:18904204:AAGTC:A
chr11:18904339	['C', 'G']	10699	4506.263556469708	37.18863604753992	0.0398692729415312	0.0172803900530983	2.307197512268112	0.0210628	0.0210628	chr11	18904339	1.676483896031864	chr11:18904339:C:G
chr11:18904545	['T', 'C']	10699	9362.875116844269	-65.018819464001	0.0288040074712432	0.0142411787575101	2.0225859082102566	0.0431407	0.0431407	chr11	18904545	1.3651128123240877	chr11:18904545:T:C
chr11:18904817	['A', 'T']	10699	8922.667944283445	-62.00169348888021	0.0275242547872897	0.0143299643640981	1.9207483066914108	0.05479	0.05479	chr11	18904817	1.2612986995652902	chr11:18904817:A:T
chr11:18905269	['A', 'G']	10699	873.163223333645	-65.37417000257666	-0.0456799323179803	0.0352348200167204	-1.2964429021151027	0.194851	0.194851	chr11	18905269	0.710297361011309	chr11:18905269:A:G
chr11:18905639	['T', 'C']	10699	3132.0	-129.22422210607908	-0.0132031629124168	0.0197466653038093	-0.6686274725013861	0.503748	0.503748	chr11	18905639	0.2977866651003389	chr11:18905639:T:C
chr11:18906173	['A', 'G']	10699	14107.31856421761	-245.34251873015128	0.0229670252312144	0.0147420480418657	1.557926359077839	0.11928	0.11928	chr11	18906173	0.923432369555062	chr11:18906173:A:G
chr11:18906738	['G', 'C']	10699	13668.277528510002	-240.80558331020225	0.0209019704066193	0.0145435856034362	1.4371951303178525	0.150692	0.150692	chr11	18906738	0.8219098030807075	chr11:18906738:G:C
chr11:18906990	['A', 'G']	10699	1564.1461955505702	-5.815856428903642	0.0247752010152942	0.0267260488202362	0.9270057531487828	0.353944	0.353944	chr11	18906990	0.4510654453607775	chr11:18906990:A:G
chr11:18907722	['G', 'T']	10699	2365.442180050481	-81.93105314020002	-0.0107245538852994	0.0223883694564994	-0.4790234459073585	0.631932	0.631932	chr11	18907722	0.1993296521189307	chr11:18907722:G:T
chr11:18907885	['T', 'C']	10699	14545.71908011592	-245.29138205131176	0.0260318833051691	0.0149738394059876	1.7384908839585635	0.0821532	0.0821532	chr11	18907885	1.085375515427028	chr11:18907885:T:C
chr11:18910123	['G', 'A']	10699	1500.42071802543	-1.746505945849398	0.0276864341767656	0.0273167486549621	1.0135332914789008	0.310828	0.310828	chr11	18910123	0.507479866004433	chr11:18910123:G:A
chr11:18910145	['A', 'T']	10699	2506.468542582033	-46.872124047751065	0.0127504637168053	0.0217130127642591	0.5872268328323991	0.557064	0.557064	chr11	18910145	0.2540949067111316	chr11:18910145:A:T
chr11:18910272	['C', 'T']	10699	2008.0	-12.25676889424802	0.015565682087618	0.0240592015794462	0.6469741747754361	0.517663	0.517663	chr11	18910272	0.285952875138058	chr11:18910272:C:T
chr11:18911011	['C', 'A']	10699	1675.0	15.513489009883676	0.0247785558700937	0.0262855272619028	0.9426691587049432	0.345871	0.345871	chr11	18911011	0.4610858504399986	chr11:18911011:C:A
chr11:18911809	['A', 'G']	10699	2019.0	-10.995252275028855	0.0160391316737532	0.0240012660265998	0.6682619015170951	0.503981	0.503981	chr11	18911809	0.297585836075697	chr11:18911809:A:G
chr11:18913491	['C', 'T']	10699	1571.146849878482	3.4471288348226734	0.0311714306558385	0.0266788897510626	1.1683930983146298	0.242674	0.242674	chr11	18913491	0.6149767513211339	chr11:18913491:C:T
chr11:18913714	['G', 'A']	10699	3256.304355954384	16.074085860099625	0.0303706569634097	0.0197436275889291	1.538251105406766	0.124017	0.124017	chr11	18913714	0.9065187785462694	chr11:18913714:G:A
chr11:18914707	['G', 'C']	10699	2012.1880725369228	-12.434020630977232	0.0151632647579683	0.0240295944832755	0.6310245796499763	0.528038	0.528038	chr11	18914707	0.2773348225486195	chr11:18914707:G:C
chr11:18914719	['A', 'T']	10699	1257.1174985978687	-73.52360685623235	-0.0300025694725972	0.0296059428499968	-1.0133968583473254	0.310894	0.310894	chr11	18914719	0.5073876594043342	chr11:18914719:A:T
chr11:18915007	['C', 'T']	10699	1692.6328190743338	8.362677493917241	0.0207958290562105	0.0262030394133353	0.7936418645245817	0.427422	0.427422	chr11	18915007	0.3691431278605162	chr11:18915007:C:T
chr11:18915804	['C', 'A']	10699	14856.38857730417	-240.08016715961665	0.0300030927799179	0.0151778314228334	1.97677072198742	0.0480932	0.0480932	chr11	18915804	1.3179163251073926	chr11:18915804:C:A
chr11:18915920	['C', 'A']	10699	3260.0	15.500971302687804	0.0300117173212007	0.0197391737539547	1.5204140606537735	0.128437	0.128437	chr11	18915920	0.8913098471312422	chr11:18915920:C:A
chr11:18916464	['T', 'C']	10699	14534.943862275446	-244.0597354953874	0.0265677876228153	0.0149947658511474	1.77180410061437	0.0764556	0.0764556	chr11	18916464	1.1165906991329089	chr11:18916464:T:C
chr11:18917185	['C', 'T']	10699	2027.70570626754	-18.4817502915282	0.0120396545098024	0.0239477908157331	0.5027459360423632	0.615153	0.615153	chr11	18917185	0.2110168536689144	chr11:18917185:C:T
chr11:18917451	['G', 'A']	10699	1571.0	3.315368212093669	0.0310595123777246	0.0266786893236941	1.1642068319353231	0.244366	0.244366	chr11	18917451	0.6119592200316756	chr11:18917451:G:A
chr11:18917623	['G', 'A']	10699	1197.0	8.907383637366667	0.0244028326096721	0.0305631588349506	0.7984394787676907	0.424633	0.424633	chr11	18917623	0.3719862580244721	chr11:18917623:G:A
chr11:18918119	['A', 'G']	10699	3257.608955781995	17.15767640145814	0.0307371212304846	0.0197447136636491	1.55672661321359	0.119565	0.119565	chr11	18918119	0.9223959318143788	chr11:18918119:A:G
chr11:18918775	['G', 'A']	10699	1685.4726065818995	12.491612894515695	0.0233875642658712	0.0262414479201988	0.8912451910806759	0.372818	0.372818	chr11	18918775	0.4285031276701004	chr11:18918775:G:A
chr11:18922227	['GA', 'G']	10699	411.6931018301271	22.33258581760673	0.0653067827049915	0.0502766433964302	1.2989487422628632	0.19399	0.19399	chr11	18922227	0.7122206569602608	chr11:18922227:GA:G
chr11:18922535	['A', 'G']	10699	2743.226920093076	-71.61276681978343	0.0019594571844493	0.0217129400252401	0.0902437524430854	0.928095	0.928095	chr11	18922535	0.0324075670310073	chr11:18922535:A:G
chr11:18922608	['A', 'T']	10699	418.4982993197272	19.850663328516344	0.0564907255520876	0.0497051461046561	1.136516638199679	0.255766	0.255766	chr11	18922608	0.5921571885273955	chr11:18922608:A:T
chr11:18923102	['G', 'T']	10699	2512.6901234567963	-34.58774204451066	0.0116441219990848	0.0220239585189582	0.5287025031881345	0.597023	0.597023	chr11	18923102	0.2240089375797177	chr11:18923102:G:T
chr11:18923583	['A', 'G']	10699	2295.181775035589	-78.36757357301246	-0.006160200760146	0.0229146881722523	-0.2688319698631336	0.788064	0.788064	chr11	18923583	0.1034385112944825	chr11:18923583:A:G
chr11:18926251	['A', 'G']	10699	3783.4823518219137	-45.78813799070502	0.014743425065404	0.0188359232286371	0.7827290909207444	0.433804	0.433804	chr11	18926251	0.36270644778075	chr11:18926251:A:G
chr11:18927027	['A', 'G']	10699	4580.667233238915	-96.6683748999937	0.005279706347291	0.0173243254711863	0.3047568204645084	0.760557	0.760557	chr11	18927027	0.1188682321595419	chr11:18927027:A:G
chr11:18927606	['T', 'C']	10699	2114.494891201512	-34.75666229941388	0.0090767554805353	0.0241787396360063	0.3754023417754361	0.707369	0.707369	chr11	18927606	0.1503539767858152	chr11:18927606:T:C
chr11:18927673	['C', 'T']	10699	4559.963836031428	-102.34437286477429	0.0032010857557978	0.0173449738052706	0.1845540841823069	0.853582	0.853582	chr11	18927673	0.0687547517174873	chr11:18927673:C:T
chr11:18928545	['A', 'G']	10699	1702.731895658726	-20.40823238609348	0.0153987014332359	0.025890954977874	0.5947521613781872	0.552022	0.552022	chr11	18928545	0.2580436137776675	chr11:18928545:A:G
chr11:18928910	['G', 'A']	10699	1582.225092250924	-67.69079266040556	-0.0215263536747893	0.0271319411906237	-0.7933952651433718	0.427565	0.427565	chr11	18928910	0.3689978528762386	chr11:18928910:G:A
chr11:18929158	['G', 'A']	10699	15840.379697828144	-336.80503597726903	0.0150626538251677	0.0159557212588597	0.9440283883628168	0.345176	0.345176	chr11	18929158	0.4619594082926157	chr11:18929158:G:A
chr11:18931050	['A', 'G']	10699	437.6544978002432	16.727648521972128	0.0477145669683988	0.0485223984529103	0.983351369465064	0.325457	0.325457	chr11	18931050	0.4875063831213915	chr11:18931050:A:G
chr11:18931343	['G', 'A']	10699	2463.718384295962	-71.58445976114632	-0.0046703791204605	0.0221221778086037	-0.211117511163124	0.8328	0.8328	chr11	18931343	0.0794592834975202	chr11:18931343:G:A
chr11:18931794	['T', 'C']	10699	2209.937552981065	-91.47054278983062	-0.0110425142781617	0.0226917195808515	-0.4866318852045031	0.626529	0.626529	chr11	18931794	0.2030588221183699	chr11:18931794:T:C
chr11:18933014	['G', 'A']	10699	2557.5579949118974	-60.59815838541697	0.001956712155999	0.0217165607959638	0.0901023036927064	0.928208	0.928208	chr11	18933014	0.0323546928218769	chr11:18933014:G:A
chr11:18934314	['C', 'T']	10699	447.0445943413901	17.103046746858844	0.0479409174060139	0.0480801025133729	0.9971051412105404	0.318736	0.318736	chr11	18934314	0.4965688818717917	chr11:18934314:C:T
chr11:18937193	['G', 'A']	10699	1713.499858102354	-33.63648730873522	0.0019162657823126	0.0265140098863289	0.0722737070148239	0.942385	0.942385	chr11	18937193	0.025771635193936	chr11:18937193:G:A
chr11:18937698	['G', 'A']	10699	5212.647575410447	-214.372663779253	-0.0273479558419635	0.0172712589575854	-1.583437311033563	0.113351	0.113351	chr11	18937698	0.9455746441076784	chr11:18937698:G:A
chr11:18937963	['G', 'A']	10699	1193.017833677493	-9.342946090881185	0.014207014260696	0.0301191309589935	0.4716940299518782	0.637155	0.637155	chr11	18937963	0.1957549044682141	chr11:18937963:G:A
chr11:18938067	['A', 'G']	10699	5210.419135920471	-216.56796455979364	-0.027979680026409	0.0172733181158894	-1.6198208033157802	0.1053	0.1053	chr11	18938067	0.9775716288145134	chr11:18938067:A:G
chr11:18938304	['T', 'A']	10699	3748.354710179312	-98.8084600246464	-0.003585094321045	0.0192384416397641	-0.1863505572943601	0.852173	0.852173	chr11	18938304	0.0694722299768824	chr11:18938304:T:A
chr11:18938568	['A', 'G']	10699	3089.226245627313	-20.24473289114173	0.0236073644924188	0.0200561811214523	1.177061792046148	0.239197	0.239197	chr11	18938568	0.6212442715549312	chr11:18938568:A:G
chr11:18939232	['A', 'G']	10699	1734.562464508807	-31.28521732921431	0.0036038242509266	0.0263341430075513	0.1368498777383146	0.891152	0.891152	chr11	18939232	0.0500482138854916	chr11:18939232:A:G
chr11:18940125	['G', 'A']	10699	1399.232880615447	-47.25562836533244	-0.0147121754477077	0.0288209411389078	-0.510468252122637	0.609734	0.609734	chr11	18940125	0.2148595871649165	chr11:18940125:G:A
chr11:18940132	['T', 'C']	10699	2570.281478665771	-70.07763470933277	-0.0019608932566567	0.0217492294737107	-0.0901592058250621	0.928162	0.928162	chr11	18940132	0.0323762160593475	chr11:18940132:T:C
chr11:18940978	['C', 'T']	10699	1612.7057318806196	-36.55544739855756	-0.0009209536179447	0.0268969070411378	-0.0342401309018982	0.972686	0.972686	chr11	18940978	0.0120273349382348	chr11:18940978:C:T
chr11:18941562	['T', 'C']	10699	5297.712450877	-110.14707113971606	0.007111072933055	0.017318546093588	0.4106044984739112	0.681371	0.681371	chr11	18941562	0.1666163544898776	chr11:18941562:T:C
chr11:18944173	['C', 'A']	10699	5259.444665803439	-47.71872601982149	0.0207672283311684	0.0165424021137645	1.255393756502179	0.209363	0.209363	chr11	18944173	0.679100067240018	chr11:18944173:C:A
chr11:18945045	['T', 'A']	10699	6882.573165030389	-232.27139675760608	-0.0151870170565182	0.0151120564988433	-1.004960314810933	0.314939	0.314939	chr11	18945045	0.5017735558257079	chr11:18945045:T:A
chr11:18945566	['G', 'A']	10699	1295.2421239599887	-15.548510733910286	0.0095153819433857	0.0300942534806423	0.3161860103792361	0.751868	0.751868	chr11	18945566	0.123858398641799	chr11:18945566:G:A
chr11:18946374	['G', 'C']	10699	4223.579055633474	-111.33378395077418	-0.0013481642615512	0.0175986871543738	-0.0766059564401213	0.938938	0.938938	chr11	18946374	0.0273630841416168	chr11:18946374:G:C
chr11:18948018	['T', 'C']	10699	1402.0	-20.27627516439434	0.007566312043123	0.0289397358069678	0.2614506260040333	0.79375	0.79375	chr11	18948018	0.1003162616999679	chr11:18948018:T:C
chr11:18949106	['A', 'T']	10699	1963.3670187903151	-53.87375763185187	-0.0024145013678754	0.0244805174795714	-0.0986295069085177	0.921434	0.921434	chr11	18949106	0.0355357667523691	chr11:18949106:A:T
chr11:18951536	['C', 'A']	10699	1460.1364741073098	-30.855315726454347	0.0007627597840525	0.0283745745391873	0.0268818051526784	0.978555	0.978555	chr11	18951536	0.009414759658278	chr11:18951536:C:A
chr11:18953922	['C', 'G']	10699	8840.305095839176	-146.63415905466005	0.0146450653221804	0.0141695097325489	1.0335618944203202	0.301364	0.301364	chr11	18953922	0.5209086283821753	chr11:18953922:C:G
chr11:18954516	['C', 'T']	10699	4243.793306534542	-102.2160014978813	0.0009337873687292	0.0175502568921638	0.053206478655376	0.957568	0.957568	chr11	18954516	0.0188303756087784	chr11:18954516:C:T
chr11:18954818	['G', 'A']	10699	4221.0	-103.6076100675098	0.0008078365706335	0.0175880687934667	0.0459309421699351	0.963366	0.963366	chr11	18954818	0.0162086852718956	chr11:18954818:G:A
chr11:18955074	['T', 'C']	10699	4245.79368047116	-106.47139066585244	-0.0002369998453277	0.0175540455541751	-0.0135011524606288	0.989228	0.989228	chr11	18955074	0.0047035994747168	chr11:18955074:T:C
chr11:18955127	['C', 'T']	10699	17447.0	-443.8669325957728	-0.0018598765864041	0.0180563393443662	-0.103004078010112	0.917962	0.917962	chr11	18955127	0.0371752965023426	chr11:18955127:C:T
chr11:18955688	['C', 'T']	10699	8380.133052828423	-165.0292340039354	0.0091151061279498	0.0143000765548273	0.6374165965477189	0.523867	0.523867	chr11	18955688	0.2807789582409122	chr11:18955688:C:T
chr11:18955871	['A', 'G']	10699	1505.2813873048517	-30.161575661050914	0.0022243600935466	0.027921986912919	0.0796633885863434	0.936506	0.936506	chr11	18955871	0.0284894358450235	chr11:18955871:A:G
chr11:18956069	['T', 'C']	10699	8381.783417461207	-168.5024752838206	0.008458296552596	0.0142978633671237	0.5915776599211974	0.554146	0.554146	chr11	18956069	0.256375797291873	chr11:18956069:T:C
chr11:18956113	['T', 'C']	10699	4243.793306534542	-103.9174453349123	0.0005625026898578	0.0175600805074522	0.0320330359316486	0.974446	0.974446	chr11	18956113	0.0112422227873215	chr11:18956113:T:C
chr11:18956433	['A', 'C']	10699	8382.917617355528	-168.27592478139383	0.0085333654925896	0.0142997916615162	0.5967475397249833	0.550689	0.550689	chr11	18956433	0.2590935984542781	chr11:18956433:A:C
chr11:18956549	['C', 'T']	10699	4242.189510097232	-105.13482023738864	0.0002783567102325	0.0175660084442124	0.0158463267916902	0.987357	0.987357	chr11	18956549	0.0055257904944119	chr11:18956549:C:T
chr11:18956755	['G', 'C']	10699	4243.793306534542	-106.98730582184824	-0.0002733176990555	0.0175649319936503	-0.0155604188592534	0.987585	0.987585	chr11	18956755	0.005425515000434	chr11:18956755:G:C
chr11:18956909	['G', 'A']	10699	4248.794241376087	-110.26904198933651	-0.0011746096601398	0.0175459270102454	-0.0669448618732997	0.946627	0.946627	chr11	18956909	0.023821112604361	chr11:18956909:G:A
chr11:18956954	['C', 'A']	10699	4894.372382198952	-177.30765437897384	-0.0179642336634404	0.0168078263102226	-1.0688017196200117	0.285183	0.285183	chr11	18956954	0.5448763667102197	chr11:18956954:C:A
chr11:18957454	['C', 'G']	10699	4408.412039633577	-115.0081675741962	-0.0011734485030461	0.0173038148918432	-0.0678144392078124	0.945935	0.945935	chr11	18957454	0.0241387051533714	chr11:18957454:C:G
chr11:18957993	['C', 'T']	10699	4409.0	-114.95116900407788	-0.0011763240809589	0.0173033071490676	-0.0679826157407334	0.945801	0.945801	chr11	18957993	0.0242002311386805	chr11:18957993:C:T
chr11:18958357	['T', 'C']	10699	4409.236350037398	-112.88042045139196	-0.0006169434602731	0.0173101119146863	-0.0356406396049747	0.97157	0.97157	chr11	18958357	0.0125259037429941	chr11:18958357:T:C
chr11:18958486	['T', 'G']	10699	4406.471149350043	-117.37459981240728	-0.0018592746347317	0.0173077744856439	-0.1074242466166829	0.914454	0.914454	chr11	18958486	0.0388381360581239	chr11:18958486:T:G
chr11:18958513	['CA', 'C']	10699	4435.679529411764	-110.19432159577336	0.0001982178869632	0.0173346513746339	0.0114347778146462	0.990877	0.990877	chr11	18958513	0.003980252211601	chr11:18958513:CA:C
chr11:18958568	['G', 'C']	10699	4406.059098559939	-112.56492686417911	-0.0005652665813239	0.0173176679864616	-0.0326410335251725	0.973961	0.973961	chr11	18958568	0.0114584330843216	chr11:18958568:G:C
chr11:18958571	['T', 'A']	10699	4407.059566111839	-112.03070147120836	-0.0004273976193791	0.0173173612996198	-0.0246802969565895	0.98031	0.98031	chr11	18958571	0.0086365671644897	chr11:18958571:T:A
chr11:18958769	['T', 'A']	10699	4404.82340843227	-114.3507711543392	-0.001119877242362	0.017316572800526	-0.0646708361557543	0.948437	0.948437	chr11	18958769	0.0229915118612998	chr11:18958769:T:A
chr11:18958828	['A', 'G']	10699	4407.059566111839	-113.31652871299404	-0.0008024617418021	0.0173169417861543	-0.0463396915986481	0.96304	0.96304	chr11	18958828	0.0163556740192853	chr11:18958828:A:G
chr11:18958949	['G', 'A']	10699	4384.229338070307	-111.104226806954	-0.0004262499921188	0.0173576269758575	-0.0245569277823341	0.980409	0.980409	chr11	18958949	0.0085927106468092	chr11:18958949:G:A
chr11:18960398	['C', 'G']	10699	1414.0	-54.002751124273615	-0.0136595731778175	0.0278464046952463	-0.4905327394078064	0.623767	0.623767	chr11	18960398	0.204977605046976	chr11:18960398:C:G
chr11:18960477	['T', 'G']	10699	442.0	20.09026887868077	0.0628946453243767	0.0492599715732668	1.2767901262555612	0.201704	0.201704	chr11	18960477	0.6952854891907919	chr11:18960477:T:G
chr11:18961087	['C', 'T']	10699	3508.6558848275217	-157.12225804002733	-0.0292167330456742	0.0191099355166496	-1.5288765898879666	0.126325	0.126325	chr11	18961087	0.898510693089732	chr11:18961087:C:T
chr11:18961273	['T', 'G']	10699	1506.0	-30.173329273842928	0.0021721496850548	0.0279139349722549	0.0778159613545673	0.937976	0.937976	chr11	18961273	0.027808273775426	chr11:18961273:T:G
chr11:18961795	['C', 'T']	10699	1963.1834922415403	-52.67869221640014	-0.0016604102622943	0.0244919498593124	-0.0677941230417409	0.945951	0.945951	chr11	18961795	0.0241313593495433	chr11:18961795:C:T
chr11:18962024	['C', 'T']	10699	1461.1365675827258	-29.351748485854603	0.0020635740660526	0.0283667775297843	0.0727461575036503	0.942009	0.942009	chr11	18962024	0.0259449479166074	chr11:18962024:C:T
chr11:18963254	['G', 'A']	10699	1964.1835857169565	-51.70451729128939	-0.0008526587455122	0.024474328250838	-0.0348389029015744	0.972209	0.972209	chr11	18963254	0.0122403628621294	chr11:18963254:G:A
chr11:18964096	['A', 'G']	10699	2422.0	-60.506302512471926	0.0005178315718544	0.0218434196684288	0.0237065248809432	0.981087	0.981087	chr11	18964096	0.0082924789150523	chr11:18964096:A:G
chr11:18965335	['G', 'A']	10699	7318.051982049364	-241.14552442271813	-0.0143156519326601	0.014775695201016	-0.9688648647595062	0.332635	0.332635	chr11	18965335	0.4780320560571276	chr11:18965335:G:A
chr11:18965703	['T', 'C']	10699	17828.332710105635	-421.1264231467847	0.0096218593974139	0.0186944869673229	0.5146896737114246	0.606781	0.606781	chr11	18965703	0.2169680266399956	chr11:18965703:T:C
chr11:18965946	['G', 'A']	10699	9330.872125630958	-260.5773291818374	-0.005627527881817	0.0141077034809129	-0.3988975164831663	0.689977	0.689977	chr11	18965946	0.1611653859867549	chr11:18965946:G:A
chr11:18967025	['C', 'T']	10699	7319.368234084322	-239.4897370990571	-0.013965886760534	0.0147789175901072	-0.944987119346451	0.344687	0.344687	chr11	18967025	0.4625750958631016	chr11:18967025:C:T
chr11:18967577	['T', 'C']	10699	1505.0	-28.80653512831627	0.0032674765701027	0.0279639654504752	0.1168459664953297	0.906984	0.906984	chr11	18967577	0.0424003742111294	chr11:18967577:T:C
chr11:18967697	['G', 'A']	10699	7319.052262528048	-239.8724507491929	-0.0139876785701437	0.0147758364199368	-0.9466590027533316	0.343834	0.343834	chr11	18967697	0.4636511803473591	chr11:18967697:G:A
chr11:18968913	['G', 'A']	10699	7320.684240044868	-239.23121087005728	-0.0138592066657956	0.014776483283288	-0.937923212180682	0.348305	0.348305	chr11	18968913	0.4580402910978262	chr11:18968913:G:A
chr11:18970860	['C', 'T']	10699	17824.666012338756	-424.9878702007754	0.0082352361604739	0.0186895710711329	0.440632699869378	0.659488	0.659488	chr11	18970860	0.1807931024393701	chr11:18970860:C:T
chr11:18971185	['T', 'A']	10699	4901.832632071062	-181.05549160642363	-0.0189330602786443	0.0168026850455569	-1.126787785839667	0.259858	0.259858	chr11	18971185	0.5852639084259827	chr11:18971185:T:A
chr11:18971431	['T', 'G']	10699	7342.490225423253	-236.91257668891663	-0.0131768473991703	0.0147605431062849	-0.8927074907941428	0.372034	0.372034	chr11	18971431	0.4294173683502666	chr11:18971431:T:G
chr11:18971918	['G', 'A']	10699	1500.2804524633077	-33.85650312389542	-0.0009692115265134	0.028016191514614	-0.0345946923588058	0.972404	0.972404	chr11	18971918	0.012153263347465	chr11:18971918:G:A
chr11:18971975	['G', 'T']	10699	1459.4092183994017	-32.81660967348643	-0.0009261307458763	0.0284422589058417	-0.0325617859306558	0.974025	0.974025	chr11	18971975	0.0114298960754808	chr11:18971975:G:T
chr11:18972702	['C', 'T']	10699	638.0	4.659754036466387	0.0233956233608335	0.0408239869577318	0.5730852154410311	0.566599	0.566599	chr11	18972702	0.2467241963084604	chr11:18972702:C:T
chr11:18976061	['C', 'G']	10699	4847.0	-163.30366115408864	-0.0139034238492762	0.0168719672480303	-0.8240546964610405	0.409927	0.409927	chr11	18976061	0.3872934757678218	chr11:18976061:C:G
chr11:18976147	['T', 'G']	10699	1420.3982797307406	-52.02024006765592	-0.0122002689574365	0.0278020956668072	-0.4388255153010768	0.660797	0.660797	chr11	18976147	0.1799319373680665	chr11:18976147:T:G
chr11:18976172	['A', 'G']	10699	1502.0	-33.17478354681125	-0.0002915044148992	0.0280006841958069	-0.0104106175713686	0.991694	0.991694	chr11	18976172	0.0036223143503089	chr11:18976172:A:G
chr11:18980376	['G', 'A']	10699	9304.739366177431	-255.9179588230501	-0.0043306483046648	0.0140688438526715	-0.3078183502507595	0.758227	0.758227	chr11	18980376	0.1202007546731928	chr11:18980376:G:A
chr11:18980574	['G', 'T']	10699	9331.23295613953	-250.2175830189501	-0.0029044940575913	0.0140582185693738	-0.2066047019583899	0.836323	0.836323	chr11	18980574	0.077625959372414	chr11:18980574:G:T
chr11:18981032	['C', 'G']	10699	442.0413161338568	18.986997956959485	0.0604863147551882	0.0492670784857902	1.2277227839404763	0.219578	0.219578	chr11	18981032	0.6584111749561349	chr11:18981032:C:G
chr11:18981351	['CAT', 'C']	10699	7330.0	-227.9135207950943	-0.0112425286790412	0.0147665908933671	-0.7613489640382165	0.446465	0.446465	chr11	18981351	0.3502125813502488	chr11:18981351:CAT:C
chr11:18981543	['T', 'C']	10699	4908.835250116877	-163.19775238010314	-0.0138928482452682	0.0167963023450381	-0.8271373043824936	0.408178	0.408178	chr11	18981543	0.3891504066167174	chr11:18981543:T:C
chr11:18981578	['AG', 'A']	10699	4900.832258064516	-163.77394841130385	-0.0139073327796501	0.0168007306308674	-0.8277814272016638	0.407813	0.407813	chr11	18981578	0.3895389341776023	chr11:18981578:AG:A
chr11:18982100	['A', 'C']	10699	10767.04451926674	-249.93944596805184	0.0027768127226527	0.0140169199597892	0.1981043432236629	0.842967	0.842967	chr11	18982100	0.0741894265596279	chr11:18982100:A:C
chr11:18982154	['G', 'A']	10699	2438.367436640793	-64.25727012305161	-0.0006654780722406	0.0221693760371691	-0.0300178981638879	0.976053	0.976053	chr11	18982154	0.0105265993593351	chr11:18982154:G:A
chr11:18982856	['C', 'T']	10699	17825.664422627393	-424.4219947278586	0.0087088615788113	0.0186806763686984	0.4661962665015742	0.641085	0.641085	chr11	18982856	0.1930843845473079	chr11:18982856:C:T
chr11:18985161	['C', 'T']	10699	2453.6880142109203	-68.63919537392471	-0.0023543725369083	0.0221014438233374	-0.1065257345052859	0.915167	0.915167	chr11	18985161	0.0384996484901827	chr11:18985161:C:T
chr11:18985471	['G', 'A']	10699	1291.2413760867532	-18.318987737121304	0.0066888071098707	0.0301455737493358	0.221883556288859	0.824409	0.824409	chr11	18985471	0.0838572757125702	chr11:18985471:G:A
chr11:18985571	['T', 'C']	10699	7332.74146797569	-226.75408715718163	-0.0110138681536941	0.0147657933191422	-0.7459042609932739	0.455742	0.455742	chr11	18985571	0.3412809461208174	chr11:18985571:T:C
chr11:18987461	['G', 'T']	10699	9045.845485137408	-280.47147494059936	-0.010827682825647	0.014085035664747	-0.7687366282463363	0.442067	0.442067	chr11	18987461	0.3545119036709547	chr11:18987461:G:T
chr11:18988000	['A', 'G']	10699	425.0397270517854	24.36915559532754	0.0741984220546622	0.0501613328756418	1.4791955835506243	0.139118	0.139118	chr11	18988000	0.8566166745016588	chr11:18988000:A:G
chr11:18988136	['G', 'T']	10699	8219.235622235054	-255.17993516011617	-0.0116958334405415	0.0146984761413214	-0.795717415063276	0.426214	0.426214	chr11	18988136	0.370372288965112	chr11:18988136:G:T
chr11:18988574	['G', 'A']	10699	8413.572777414229	-247.4130281942172	-0.0089966791112511	0.014337959175167	-0.6274727805637172	0.530363	0.530363	chr11	18988574	0.2754267814666484	chr11:18988574:G:A
chr11:18988890	['C', 'T']	10699	6583.4613370734	-232.48322650941645	-0.0179288727264169	0.0151945462524234	-1.179954467120553	0.238045	0.238045	chr11	18988890	0.6233409362025545	chr11:18988890:C:T
chr11:18990018	['G', 'A']	10699	6584.692696156364	-228.95311032501507	-0.0172109707417319	0.0151926920876777	-1.1328453602828623	0.257305	0.257305	chr11	18990018	0.589551774414173	chr11:18990018:G:A
chr11:18990411	['C', 'T']	10699	2849.266311460086	-53.04615496344854	0.0085420396583452	0.0206552530291799	0.4135528936042476	0.67921	0.67921	chr11	18990411	0.167995928605022	chr11:18990411:C:T
chr11:18990419	['A', 'T']	10699	438.04094223219295	22.888774858331924	0.0695050895388411	0.0494536048023989	1.4054605284399722	0.159913	0.159913	chr11	18990419	0.7961162291945285	chr11:18990419:A:T
chr11:18990943	['G', 'A']	10699	1511.4238032909498	-32.56984719792116	0.0005881379228982	0.0279304905860282	0.0210571998757667	0.9832	0.9832	chr11	18990943	0.0073581301216023	chr11:18990943:G:A
chr11:18991373	['A', 'G']	10699	16097.00906796298	-328.8043814615758	0.0187690321442925	0.0162311084696379	1.1563616976254012	0.247559	0.247559	chr11	18991373	0.6063212802826614	chr11:18991373:A:G
chr11:18991860	['G', 'A']	10699	8233.539123118631	-272.3539311491744	-0.0138923136197239	0.0143322290083082	-0.9693058638450952	0.332415	0.332415	chr11	18991860	0.4783193872036696	chr11:18991860:G:A
chr11:18992574	['A', 'G']	10699	694.129756006357	-9.902215025446848	0.0152430225511272	0.0393439123393016	0.387430269254149	0.698445	0.698445	chr11	18992574	0.1558677873120834	chr11:18992574:A:G
chr11:18993837	['G', 'A']	10699	2854.0	-57.23034182946743	0.0069636455989946	0.0206290294843341	0.337565351985314	0.735697	0.735697	chr11	18993837	0.1333010149050368	chr11:18993837:G:A
chr11:18993995	['T', 'G']	10699	7090.650958391772	-105.44691162718948	0.0159593972757721	0.014818643707874	1.0769809700797317	0.281513	0.281513	chr11	18993995	0.5505015450474369	chr11:18993995:T:G
chr11:18994048	['C', 'T']	10699	1706.318967934935	-75.44573590668408	-0.0208798869883896	0.0254351697384364	-0.820906139141544	0.411718	0.411718	chr11	18994048	0.3854001455607153	chr11:18994048:C:T
chr11:18995261	['T', 'G']	10699	5470.511310525332	-51.01852449070439	0.0199251360445835	0.0159399480822647	1.2500126061735877	0.211322	0.211322	chr11	18995261	0.6750552877028082	chr11:18995261:T:G
chr11:18995429	['A', 'G']	10699	1407.1315199102637	-28.032084617202543	0.0013518454426682	0.0288899883169724	0.0467928691364028	0.962679	0.962679	chr11	18995429	0.0165185018356008	chr11:18995429:A:G
chr11:18996727	['A', 'G']	10699	1736.1622733221163	-80.07054525430259	-0.0223759465156372	0.0252442276225102	-0.8863787337935668	0.375433	0.375433	chr11	18996727	0.4254675562005114	chr11:18996727:A:G
chr11:18997259	['C', 'T']	10699	1116.31301421092	-20.55922366372592	-0.0033637755735676	0.0318869680181888	-0.105490605806389	0.915989	0.915989	chr11	18997259	0.0381097416902123	chr11:18997259:C:T
chr11:18997364	['A', 'G']	10699	1735.4866305160808	-80.20714487105596	-0.0224226061595583	0.0252501756424643	-0.8880178291452872	0.374551	0.374551	chr11	18997364	0.4264890390844884	chr11:18997364:A:G
chr11:18997779	['G', 'C']	10699	6967.256031419487	-127.97983715714729	0.0106563343278731	0.0149214442068035	0.7141623947509266	0.475142	0.475142	chr11	18997779	0.3231765785851285	chr11:18997779:G:C
chr11:18998148	['C', 'T']	10699	3486.629418365438	-126.45142869808492	-0.0188160125028819	0.0191728148271999	-0.9813901960909864	0.326423	0.326423	chr11	18998148	0.4862192481376389	chr11:18998148:C:T
chr11:18998417	['T', 'C']	10699	13978.61306908479	-341.87988123522814	0.0001671318106707	0.0147310596664305	0.0113455389126938	0.990948	0.990948	chr11	18998417	0.0039491345213627	chr11:18998417:T:C
chr11:18998540	['T', 'A']	10699	1735.1621798467004	-78.8604047044016	-0.021758491764381	0.025249671846242	-0.8617336453669356	0.388853	0.388853	chr11	18998540	0.4102145461150035	chr11:18998540:T:A
chr11:18998850	['T', 'G']	10699	664.0620676762012	-3.5584238708234963	0.0255148243128764	0.0401954332441009	0.634769232562532	0.525593	0.525593	chr11	18998850	0.2793504274696178	chr11:18998850:T:G
chr11:18998857	['A', 'G']	10699	426.0	22.92022032414174	0.0703582119270507	0.050106048819748	1.4041859931953136	0.160293	0.160293	chr11	18998857	0.7950854428844837	chr11:18998857:A:G
chr11:18999017	['G', 'A']	10699	6587.2313732822295	-229.87336085247065	-0.0172912891960311	0.0151848254422655	-1.1387216311293569	0.254845	0.254845	chr11	18999017	0.593723882749047	chr11:18999017:G:A
chr11:19000110	['C', 'T']	10699	6549.345747169456	-231.06590137355712	-0.0174590032479718	0.0152070213232799	-1.1480882992676762	0.250958	0.250958	chr11	19000110	0.600398955389467	chr11:19000110:C:T
chr11:19000482	['C', 'T']	10699	7435.084798055349	-111.80187687093482	0.0163726186067952	0.0146712857574616	1.1159634457033414	0.264463	0.264463	chr11	19000482	0.5776350798474974	chr11:19000482:C:T
chr11:19000815	['GA', 'G']	10699	6551.0	-231.7151525366343	-0.0175776666901813	0.0152029667019232	-1.1561997756633708	0.247625	0.247625	chr11	19000815	0.6062055114533965	chr11:19000815:GA:G
chr11:19001528	['G', 'A']	10699	5995.0	-66.58884119131966	0.0181491661519747	0.0155131100762641	1.1699244099185455	0.242057	0.242057	chr11	19001528	0.6160823535625858	chr11:19001528:G:A
chr11:19001643	['A', 'G']	10699	477.0701639344259	23.250014623523327	0.0635618265056071	0.0476161319119507	1.334880091124207	0.181944	0.181944	chr11	19001643	0.7400622616488168	chr11:19001643:A:G
chr11:19001659	['GTGGCTACA', 'G']	10699	1399.130772106936	-22.78143842107712	0.0056910364574799	0.0290281328795986	0.1960524461247604	0.844573	0.844573	chr11	19001659	0.0733628065701707	chr11:19001659:GTGGCTACA:G
chr11:19001782	['T', 'C']	10699	2373.221817162086	-30.98423867706514	0.014438295000057	0.022457600947503	0.6429135077165204	0.520294	0.520294	chr11	19001782	0.2837511823336696	chr11:19001782:T:C
chr11:19002963	['A', 'T']	10699	16386.063101804244	-339.4496448468289	0.0188619371355511	0.0164878341017259	1.143991200977495	0.252653	0.252653	chr11	19002963	0.5974755405854164	chr11:19002963:A:T
chr11:19003369	['T', 'C']	10699	16385.53150121518	-341.60093674801914	0.0183076671068406	0.0164870737078624	1.1104255025019985	0.266841	0.266841	chr11	19003369	0.573747440476102	chr11:19003369:T:C
chr11:19004152	['G', 'A']	10699	463.6934381727978	23.63248693710329	0.0651345085150182	0.0482386795032726	1.350254799379393	0.176963	0.176963	chr11	19004152	0.7521175278505203	chr11:19004152:G:A
chr11:19005559	['C', 'T']	10699	1725.0	-81.91931934675688	-0.0235041363220198	0.0253478077802805	-0.9272650528897	0.35381	0.35381	chr11	19005559	0.4512298964589568	chr11:19005559:C:T
chr11:19006500	['G', 'T']	10699	2374.0	-32.62829811802174	0.013138514395609	0.0224296442507924	0.5857656166412384	0.558045	0.558045	chr11	19006500	0.2533307787260526	chr11:19006500:G:T
chr11:19006947	['G', 'A']	10699	4825.255002805312	-156.6434102923311	-0.0125911991529084	0.0168545624351676	-0.7470498982896411	0.45505	0.45505	chr11	19006947	0.341940881296589	chr11:19006947:G:A
chr11:19007026	['T', 'C']	10699	3675.74967626254	-82.88730988626433	-0.0007845640958738	0.0190971718366882	-0.0410827374117586	0.967231	0.967231	chr11	19007026	0.014469792675419	chr11:19007026:T:C
chr11:19007743	['C', 'T']	10699	6347.966616794465	-26.95314368539967	0.0295264941301503	0.0152108842793303	1.941142512685673	0.0522673	0.0522673	chr11	19007743	1.2817699339062154	chr11:19007743:C:T
chr11:19007763	['A', 'G']	10699	7536.522068449597	-49.714455736812056	0.0289835526259514	0.0145091909242555	1.9975995062204663	0.0457854	0.0457854	chr11	19007763	1.3392729872862208	chr11:19007763:A:G
chr11:19007772	['T', 'C']	10699	8525.98447727698	-88.97581966251246	0.0257952405073943	0.0142234923379954	1.8135658876468108	0.0697726	0.0697726	chr11	19007772	1.156315093208127	chr11:19007772:T:C
chr11:19008003	['A', 'G']	10699	3340.312207889325	-28.138233392046747	0.0183967847791075	0.0194350387374545	0.9465782408580354	0.343875	0.343875	chr11	19008003	0.46359939660226	chr11:19008003:A:G
chr11:19008232	['A', 'G']	10699	16393.064410582407	-348.43765093234424	0.0166057066927276	0.0165097971999115	1.0058092471794011	0.31453	0.31453	chr11	19008232	0.5023379250578552	chr11:19008232:A:G
chr11:19009150	['C', 'T']	10699	6551.0	-241.02895616467728	-0.0191564183278993	0.0151851941194427	-1.2615194891300088	0.207149	0.207149	chr11	19009150	0.6837171588925046	chr11:19009150:C:T
chr11:19009189	['C', 'T']	10699	4387.640392706872	-167.64979372874845	-0.0199520294101883	0.0174751754607524	-1.141735569694201	0.25359	0.25359	chr11	19009189	0.5958678763046865	chr11:19009189:C:T
chr11:19009294	['T', 'C']	10699	493.7840069957203	21.398531253662163	0.0599761250925938	0.0477056128835805	1.2572131761299854	0.208704	0.208704	chr11	19009294	0.6804692272101558	chr11:19009294:T:C
chr11:19009387	['A', 'G']	10699	8524.373959405106	-84.25978244350176	0.0266944299363966	0.0142201938271819	1.877219836861164	0.0605152	0.0605152	chr11	19009387	1.2181355270498024	chr11:19009387:A:G
chr11:19009735	['T', 'C']	10699	16385.59452131638	-353.12340172951207	0.0154164927344153	0.0165020555646233	0.9342165086066492	0.350213	0.350213	chr11	19009735	0.455667736826313	chr11:19009735:T:C
chr11:19009896	['A', 'G']	10699	7050.294838227043	-22.973905709391968	0.032742970529834	0.0147342246525596	2.2222391270616195	0.026288	0.026288	chr11	19009896	1.5802424539090134	chr11:19009896:A:G
chr11:19011157	['A', 'G']	10699	3467.620534879372	-135.43693001146286	-0.021134441522188	0.0192003378280279	-1.1007327949895114	0.271038	0.271038	chr11	19011157	0.566969816013527	chr11:19011157:A:G
chr11:19011900	['G', 'A']	10699	691.0	-9.21417388857087	0.0151936087800885	0.039422012492633	0.3854092629829043	0.699942	0.699942	chr11	19011900	0.1549379458765369	chr11:19011900:G:A
chr11:19012338	['A', 'T']	10699	6547.28367003367	-242.5816207487017	-0.0195855379724105	0.0151869534544896	-1.2896291564402322	0.197207	0.197207	chr11	19012338	0.7050776735356893	chr11:19012338:A:T
chr11:19012582	['C', 'T']	10699	691.9701422688131	-8.832896115969152	0.0157269483550344	0.0394238796151645	0.3989193480842775	0.689961	0.689961	chr11	19012582	0.1611754570359045	chr11:19012582:C:T
chr11:19012977	['T', 'C']	10699	16507.54290521593	-340.03587334292223	0.0199006111901946	0.0166240702331698	1.197096193114434	0.231296	0.231296	chr11	19012977	0.6358318777911998	chr11:19012977:T:C
chr11:19013162	['T', 'C']	10699	7476.698822209759	-43.11567525896143	0.0300010282486861	0.0145293497800316	2.0648569070804395	0.0389606	0.0389606	chr11	19013162	1.4093743635315463	chr11:19013162:T:C
chr11:19014885	['T', 'A']	10699	1566.292792371693	-71.47544036947434	-0.0217245217670057	0.0265191302886673	-0.8192018942751464	0.41269	0.41269	chr11	19014885	0.3843760544989739	chr11:19014885:T:A
chr11:19014965	['G', 'T']	10699	18044.686576930268	-423.78394780992255	0.01215046449488	0.0190924442936752	0.6364017256242627	0.524528	0.524528	chr11	19014965	0.2802313236364433	chr11:19014965:G:T
chr11:19015097	['T', 'C']	10699	9050.0	-106.69166169779372	0.0250353615113079	0.0140741542263633	1.7788181874838598	0.075298	0.075298	chr11	19015097	1.12321655899849	chr11:19015097:T:C
chr11:19015500	['G', 'A']	10699	16312.049266149388	-331.462463515719	0.0198166219806977	0.0164040779840997	1.208030222723013	0.227062	0.227062	chr11	19015500	0.6438555411267307	chr11:19015500:G:A
chr11:19015584	['C', 'A']	10699	16380.5310338381	-349.4374314198745	0.0163273778217643	0.0164912886582468	0.9900607623892054	0.322167	0.322167	chr11	19015584	0.4919189470076957	chr11:19015584:C:A
chr11:19016008	['G', 'A']	10699	691.0	-9.21417388857087	0.0151936087800885	0.039422012492633	0.3854092629829043	0.699942	0.699942	chr11	19016008	0.1549379458765369	chr11:19016008:G:A
chr11:19016604	['A', 'G']	10699	7559.826367461431	-47.94810735082888	0.0297737145866334	0.0145171113041328	2.050939333788621	0.0402972	0.0402972	chr11	19016604	1.394725129213613	chr11:19016604:A:G
chr11:19017512	['G', 'T']	10699	9046.845578612823	-107.66413619270276	0.024692348511222	0.0140759605808384	1.7542212035486613	0.0794213	0.0794213	chr11	19017512	1.100063008506009	chr11:19017512:G:T
chr11:19017606	['C', 'G']	10699	1519.1419891568517	-32.36782230857706	9.349485984094132e-05	0.0278286766461305	0.0033596588522631	0.997319	0.997319	chr11	19017606	0.001165907103748	chr11:19017606:C:G
chr11:19018630	['C', 'T']	10699	1083.0	-32.92281724424604	-0.0142165273145934	0.0322582638108268	-0.4407096239885655	0.659432	0.659432	chr11	19018630	0.1808299818422166	chr11:19018630:C:T
chr11:19018957	['T', 'A']	10699	11356.184274495135	-172.5819953295191	0.0226462691287672	0.013918076086839	1.6271120367118534	0.103743	0.103743	chr11	19018957	0.984041197400778	chr11:19018957:T:A
chr11:19019656	['G', 'A']	10699	4975.465040194429	-174.1290968441281	-0.0155855221578683	0.0166412794639634	-0.9365579246246484	0.349007	0.349007	chr11	19019656	0.4571658623506023	chr11:19019656:G:A
chr11:19019908	['A', 'G']	10699	227.0212189194242	-32.00786578155616	-0.1201700428084779	0.0683614895703528	-1.7578616786108407	0.0787997	0.0787997	chr11	19019908	1.10347543591898	chr11:19019908:A:G
chr11:19020667	['G', 'A']	10699	16372.530286034773	-355.08787760627354	0.0144944339594779	0.016500407743094	0.8784288355264669	0.379731	0.379731	chr11	19020667	0.42052394702828	chr11:19020667:G:A
chr11:19021213	['C', 'G']	10699	1520.2841918294848	-29.94115386862467	0.0018265504934199	0.0278035551848449	0.0656948538155143	0.947622	0.947622	chr11	19021213	0.0233648652480351	chr11:19021213:C:G
chr11:19022602	['C', 'T']	10699	6581.230251472376	-233.87523399236923	-0.0174230714381405	0.0151489856618046	-1.1501147223387744	0.250122	0.250122	chr11	19022602	0.6018481073162886	chr11:19022602:C:T
chr11:19023658	['T', 'C']	10699	1775.165918863339	-74.28311433318814	-0.0178790165440299	0.024909553562138	-0.717757405785292	0.472923	0.472923	chr11	19023658	0.3252095641190963	chr11:19023658:T:C
chr11:19023793	['A', 'G']	10699	6862.924364248316	-43.692772128237685	0.0294873529265536	0.0149092860127506	1.9777843755452549	0.0479787	0.0479787	chr11	19023793	1.3189515235727565	chr11:19023793:A:G
chr11:19025148	['G', 'A']	10699	16363.52944475603	-362.7137424184567	0.0123540837535539	0.016512541203815	0.7481636897111711	0.454378	0.454378	chr11	19025148	0.3425827043874903	chr11:19025148:G:A
chr11:19026486	['G', 'A']	10699	6486.606281547953	-226.45706181498545	-0.016594185369119	0.0152049494270017	-1.0913673504004089	0.275136	0.275136	chr11	19026486	0.5604525808991059	chr11:19026486:G:A
chr11:19027931	['T', 'C']	10699	1066.0996447934194	-28.41589970033142	-0.0101112188474075	0.032475106518633	-0.3113529078528532	0.755538	0.755538	chr11	19027931	0.1217436878103442	chr11:19027931:T:C
chr11:19028063	['T', 'A']	10699	1290.1205832865955	-29.958776988278924	0.0065886808118925	0.0294659256780335	0.2236033879907706	0.82307	0.82307	chr11	19028063	0.0845632275812303	chr11:19028063:T:A
chr11:19030325	['T', 'C']	10699	3748.7007572216494	-59.01340986370174	0.009847380975412	0.018327744434579	0.5372936648348793	0.591076	0.591076	chr11	19030325	0.2283566743495924	chr11:19030325:T:C
chr11:19030513	['C', 'T']	10699	1556.2909226886045	-44.96805313391892	0.0033919320497037	0.0269479849213356	0.1258695987698224	0.899838	0.899838	chr11	19030513	0.0458356706038326	chr11:19030513:C:T
chr11:19031042	['C', 'T']	10699	644.1806282722512	4.273329725482769	0.0386987769845773	0.040758770502504	0.9494588896443716	0.342409	0.342409	chr11	19031042	0.4654548286941586	chr11:19031042:C:T
chr11:19033627	['G', 'A']	10699	10479.938575168288	-238.8815041549416	0.0073255808971389	0.013783796898522	0.531463206478645	0.595109	0.595109	chr11	19033627	0.2254034817285155	chr11:19033627:G:A
chr11:19033862	['G', 'A']	10699	3381.9482984293195	-122.1095937295812	-0.0104900050177527	0.0189322650009676	-0.5540808253643499	0.579535	0.579535	chr11	19033862	0.2369203304547261	chr11:19033862:G:A
chr11:19034362	['A', 'G']	10699	1625.0	-61.23043311969934	-0.0053266017062153	0.0264003200396804	-0.2017627702319264	0.840106	0.840106	chr11	19034362	0.0756659135682097	chr11:19034362:A:G
chr11:19034374	['A', 'G']	10699	4046.512856474989	-138.1215357936046	-0.0115938528834719	0.0175879539584116	-0.6591928152010551	0.509786	0.509786	chr11	19034374	0.292612095516876	chr11:19034374:A:G
chr11:19035295	['G', 'T']	10699	3148.588576236328	-133.9014787735609	-0.0240303401708212	0.0197931964158393	-1.214070717329472	0.224748	0.224748	chr11	19035295	0.6483041643014233	chr11:19035295:G:T
chr11:19035385	['T', 'C']	10699	4119.0	-89.42116463267297	0.0072756841138484	0.017445156554081	0.4170604082166536	0.676643	0.676643	chr11	19035385	0.169640406682045	chr11:19035385:T:C
chr11:19035681	['G', 'A']	10699	580.05421574126	-0.5176850135242999	0.0135883693940499	0.0435149860177063	0.3122687294101575	0.754842	0.754842	chr11	19035681	0.1221439433497448	chr11:19035681:G:A
chr11:19036202	['T', 'C']	10699	5503.543193717278	-191.98344008229347	-0.014217759750746	0.0160694090527687	-0.8847717861968531	0.3763	0.3763	chr11	19036202	0.4244657816801356	chr11:19036202:T:C
chr11:19036315	['C', 'A']	10699	5469.0	-144.04626614849798	0.0036435164086884	0.0159570024062861	0.2283333871813613	0.819391	0.819391	chr11	19036315	0.0865088105461702	chr11:19036315:C:A
chr11:19036353	['G', 'A']	10699	12661.183398766125	-330.49744220892734	0.0001038754041757	0.0142604371841136	0.0072841668761361	0.994188	0.994188	chr11	19036353	0.0025314831656725	chr11:19036353:G:A
chr11:19036872	['A', 'G']	10699	4583.2851533283465	-184.47320428803303	-0.020824772703143	0.0171705210558755	-1.212821243768665	0.225225	0.225225	chr11	19036872	0.6473834044093189	chr11:19036872:A:G
chr11:19036904	['A', 'G']	10699	12548.691538101915	-360.41106694085335	-0.0061379371866573	0.0142400709937434	-0.4310327658727343	0.666453	0.666453	chr11	19036904	0.1762304727473172	chr11:19036904:A:G
chr11:19037567	['C', 'T']	10699	6473.210058895018	-61.93280870313738	0.0245289693994155	0.0152685427910358	1.6065036287429106	0.108193	0.108193	chr11	19037567	0.9658008368238667	chr11:19037567:C:T
chr11:19038603	['G', 'T']	10699	699.06533931576	6.743158115495461	0.0299556745535614	0.0395242317314219	0.757906561147565	0.448524	0.448524	chr11	19038603	0.3482143134031721	chr11:19038603:G:T
chr11:19038916	['T', 'C']	10699	702.1312517528279	6.183755335085916	0.0292533583758758	0.0394492081574904	0.7415448811821425	0.458379	0.458379	chr11	19038916	0.3387752871860222	chr11:19038916:T:C
chr11:19039097	['G', 'A']	10699	716.8239390232429	4.996619029541784	0.02761916908878	0.0392244972430021	0.7041306079125695	0.481367	0.481367	chr11	19039097	0.3175236859952334	chr11:19039097:G:A
chr11:19039177	['T', 'C']	10699	713.1333084042255	-1.281379736808037	0.0187947098420681	0.0391746976654453	0.4797665575514155	0.631403	0.631403	chr11	19039177	0.1996933589652608	chr11:19039177:T:C
chr11:19039358	['A', 'G']	10699	702.0656197420078	7.152862577518143	0.0309147860941425	0.0394519385093228	0.7836062627654452	0.433289	0.433289	chr11	19039358	0.3632223363520568	chr11:19039358:A:G
chr11:19039367	['T', 'G']	10699	642.3001683186834	1.034641015664125	0.0197723342030662	0.041162143545672	0.4803523942121131	0.630987	0.630987	chr11	19039367	0.199979588277932	chr11:19039367:T:G
chr11:19039709	['T', 'A']	10699	2028.5688107703816	-37.24862481720546	0.0088855898156881	0.0235714974240912	0.376963315304974	0.706208	0.706208	chr11	19039709	0.1510673670105651	chr11:19039709:T:A
chr11:19039857	['C', 'T']	10699	2073.387585304291	-24.39550948856428	0.0161415482846217	0.0235245447696848	0.6861577319626921	0.492629	0.492629	chr11	19039857	0.3074800257708472	chr11:19039857:C:T
chr11:19040104	['G', 'A']	10699	702.0	7.20536809035677	0.0309806909132838	0.0394517804326427	0.7852799182581417	0.432307	0.432307	chr11	19040104	0.3642077322277164	chr11:19040104:G:A
chr11:19040377	['A', 'G']	10699	702.1312517528279	7.14117754933031	0.0308854210827572	0.0394518900210783	0.7828629012768649	0.433725	0.433725	chr11	19040377	0.3627855443047053	chr11:19040377:A:G
chr11:19040598	['G', 'A']	10699	642.0	1.0714207796154682	0.01980298959337	0.041161299616734	0.4811070053123192	0.63045	0.63045	chr11	19040598	0.2003493509388817	chr11:19040598:G:A
chr11:19041007	['A', 'G']	10699	702.0656197420078	7.233388580665426	0.031026815346231	0.0394517966804774	0.7864487287491407	0.431622	0.431622	chr11	19041007	0.3648964272071544	chr11:19041007:A:G
chr11:19041361	['A', 'G']	10699	701.0	8.317409815517898	0.0324744057387929	0.0394704226198141	0.8227529269598151	0.410667	0.410667	chr11	19041361	0.386510194379644	chr11:19041361:A:G
chr11:19042019	['A', 'G']	10699	700.0654327911759	6.436647815576276	0.02976161764971	0.0394981314922591	0.753494317966476	0.45117	0.45117	chr11	19042019	0.3456597859476213	chr11:19042019:A:G
chr11:19042583	['A', 'G']	10699	3429.0	-63.667956223660326	0.0114048015845182	0.0189440465150421	0.6020256324572739	0.54717	0.54717	chr11	19042583	0.2618777219451408	chr11:19042583:A:G
chr11:19042587	['A', 'T']	10699	701.3277538806808	8.312160825336143	0.0324529381027447	0.0394707644027929	0.8222019156144933	0.41098	0.41098	chr11	19042587	0.3861793121895766	chr11:19042587:A:T
chr11:19043099	['C', 'T']	10699	640.1196597176779	2.5846679843655496	0.0218209803289686	0.0412101166582787	0.5295054248429307	0.596466	0.596466	chr11	19043099	0.2244143071205896	chr11:19043099:C:T
chr11:19043352	['T', 'A']	10699	701.5245533626414	8.323037737635829	0.0324616965834811	0.0394713019150623	0.8224126139374602	0.41086	0.41086	chr11	19043352	0.3863061381853878	chr11:19043352:T:A
chr11:19043440	['A', 'C']	10699	3423.3199663488504	-60.67497032400637	0.0124055818230936	0.0189572466524968	0.6543978696114976	0.51287	0.51287	chr11	19043440	0.2899927039670136	chr11:19043440:A:C
chr11:19043452	['T', 'C']	10699	3427.320340250514	-209.3379850095859	-0.043735177427931	0.0191890575696995	-2.279172766514129	0.0226764	0.0226764	chr11	19043452	1.64442589088284	chr11:19043452:T:C
chr11:19043730	['A', 'G']	10699	701.1310647845189	8.21694828310683	0.0323608005606439	0.0394705733804375	0.8198715597246098	0.412308	0.412308	chr11	19043730	0.384778238513828	chr11:19043730:A:G
chr11:19043744	['A', 'G']	10699	701.0655262665919	8.275928119561613	0.0324278322544772	0.0394704440318629	0.821572522171261	0.411339	0.411339	chr11	19043744	0.3858001120764611	chr11:19043744:A:G
chr11:19044150	['A', 'G']	10699	701.0655262665919	8.34338127478916	0.0325310263809419	0.039470443215632	0.8241870050260343	0.409852	0.409852	chr11	19044150	0.3873729412975161	chr11:19044150:A:G
chr11:19044184	['A', 'G']	10699	701.1966155572177	8.21720027806678	0.0323083771946285	0.0394709294825774	0.8185360116459752	0.413069	0.413069	chr11	19044184	0.3839773967303051	chr11:19044184:A:G
chr11:19044290	['A', 'C']	10699	700.0	6.452478110204058	0.0297631832425319	0.0394980882004753	0.7535347810118513	0.451145	0.451145	chr11	19044290	0.3456838515168524	chr11:19044290:A:C
chr11:19044420	['G', 'A']	10699	649.0606655449617	8.07120911441029	0.0312115338473502	0.0409431368724471	0.7623141808744556	0.445889	0.445889	chr11	19044420	0.3507732414836003	chr11:19044420:G:A
chr11:19044436	['GA', 'G']	10699	701.0655262665919	8.407134305434358	0.0326023351892194	0.0394706707315308	0.8259888819972673	0.408829	0.408829	chr11	19044436	0.3884583054044783	chr11:19044436:GA:G
chr11:19044477	['C', 'T']	10699	701.0655262665919	8.271609492360994	0.0324275692795178	0.0394704369820736	0.8215660063314123	0.411342	0.411342	chr11	19044477	0.3857969446678405	chr11:19044477:C:T
chr11:19044773	['G', 'A']	10699	701.1310647845189	8.21231390385166	0.0323316403944241	0.0394705919097527	0.8191323927532832	0.412729	0.412729	chr11	19044773	0.3843350147729516	chr11:19044773:G:A
chr11:19045153	['G', 'A']	10699	4959.390613313388	-30.360070044008395	0.0232546915008734	0.0164630843481284	1.412535525490222	0.157821	0.157821	chr11	19045153	0.8018352091283891	chr11:19045153:G:A
chr11:19045193	['G', 'C']	10699	704.35753193088	8.134560013453656	0.0319938238023491	0.0394757545378783	0.8104676953457591	0.417689	0.417689	chr11	19045193	0.3791469618960127	chr11:19045193:G:C
chr11:19045212	['CT', 'C']	10699	2006.187511684427	-30.616511112456354	0.0131578466699281	0.023747802053094	0.5540658727283733	0.579545	0.579545	chr11	19045212	0.2369128366754889	chr11:19045212:CT:C
chr11:19045260	['A', 'G']	10699	701.0655262665919	8.92095527186523	0.0334252648151879	0.0394717434728827	0.84681500927749	0.397117	0.397117	chr11	19045260	0.4010815210243511	chr11:19045260:A:G
chr11:19045695	['T', 'A']	10699	8265.090042075735	-59.70404751700917	0.0300014493728797	0.0142480998880686	2.1056456375634323	0.0352584	0.0352584	chr11	19045695	1.4527373995505135	chr11:19045695:T:A
chr11:19045878	['T', 'C']	10699	703.3286889844771	9.388064962071542	0.0337905984707997	0.0394183278925925	0.857230640601314	0.391337	0.391337	chr11	19045878	0.4074490886284071	chr11:19045878:T:C
chr11:19045993	['T', 'G']	10699	11719.763258815829	-283.3017801291845	0.0031881569596983	0.0140359604165086	0.2271420597587736	0.820318	0.820318	chr11	19045993	0.0860177587465941	chr11:19045993:T:G
chr11:19046047	['T', 'C']	10699	703.0	9.291075962208662	0.0336378340643256	0.0394178656444083	0.8533651813564724	0.393476	0.393476	chr11	19046047	0.4050817522132668	chr11:19046047:T:C
chr11:19046543	['T', 'C']	10699	704.0528877656088	9.08907436293956	0.033409891331886	0.0394198308888628	0.8475401994006321	0.396713	0.396713	chr11	19046543	0.4015235677745037	chr11:19046543:T:C
chr11:19046671	['T', 'G']	10699	703.39446366782	9.622446357013134	0.0341610241532351	0.0394186145137149	0.8666216348458808	0.386169	0.386169	chr11	19046671	0.4132225924657536	chr11:19046671:T:G
chr11:19047019	['A', 'G']	10699	703.0	9.291075962208662	0.0336378340643256	0.0394178656444083	0.8533651813564724	0.393476	0.393476	chr11	19047019	0.4050817522132668	chr11:19047019:A:G
chr11:19047406	['A', 'G']	10699	704.1974569932686	8.964254682666352	0.0330498242361756	0.0393926473027291	0.8389845948202101	0.401497	0.401497	chr11	19047406	0.3963176954371391	chr11:19047406:A:G
chr11:19047525	['C', 'CA']	10699	1942.8133545607773	-40.98153197824489	0.0070344725665354	0.024093675868556	0.2919634432251977	0.77032	0.77032	chr11	19047525	0.1133288263022657	chr11:19047525:C:CA
chr11:19047588	['A', 'G']	10699	703.657685471045	9.223964262745636	0.0335399316006331	0.0394187331677145	0.8508627473625565	0.394865	0.394865	chr11	19047588	0.4035513595035375	chr11:19047588:A:G
chr11:19047592	['C', 'T']	10699	708.1323735626811	8.989323951905272	0.0325488256613304	0.0392912489458444	0.8283988555872295	0.407463	0.407463	chr11	19047592	0.3899118215875204	chr11:19047592:C:T
chr11:19047628	['C', 'T']	10699	703.4602506546951	9.359235303242343	0.0337771671327333	0.0394190063968131	0.8568751528821915	0.391533	0.391533	chr11	19047628	0.4072316279510748	chr11:19047628:C:T
chr11:19047971	['C', 'A']	10699	701.1310647845189	10.581779094377842	0.0352318487771505	0.0394691098109577	0.8926436128379359	0.372068	0.372068	chr11	19047971	0.4293776802096757	chr11:19047971:C:A
chr11:19048510	['T', 'C']	10699	1938.1811553561413	-39.62923591306999	0.0076076412815927	0.0240935493770127	0.3157542777342355	0.752195	0.752195	chr11	19048510	0.12366955775173	chr11:19048510:T:C
chr11:19049049	['T', 'G']	10699	704.2633006077607	8.993444400523861	0.0334096413916766	0.0393914830666532	0.8481437811098693	0.396377	0.396377	chr11	19049049	0.4018915536390334	chr11:19049049:T:G
chr11:19049446	['A', 'T']	10699	1902.3556137234737	-40.54084224225347	0.0072254806236798	0.0243176074126767	0.2971295860263466	0.766373	0.766373	chr11	19049446	0.1155598042394895	chr11:19049446:A:T
chr11:19049791	['C', 'G']	10699	703.0	9.291075962208662	0.0336378340643256	0.0394178656444083	0.8533651813564724	0.393476	0.393476	chr11	19049791	0.4050817522132668	chr11:19049791:C:G
chr11:19049855	['G', 'A']	10699	703.0	9.291075962208662	0.0336378340643256	0.0394178656444083	0.8533651813564724	0.393476	0.393476	chr11	19049855	0.4050817522132668	chr11:19049855:G:A
chr11:19049877	['T', 'C']	10699	703.0657132174238	9.301495605468537	0.0336661611265146	0.039417948298908	0.8540820255590837	0.393079	0.393079	chr11	19049877	0.4055201574715305	chr11:19049877:T:C
chr11:19049878	['A', 'G']	10699	702.0656197420078	8.158863188739213	0.032048460736683	0.0394447256534901	0.8124903952487583	0.416528	0.416528	chr11	19049878	0.3803557989708458	chr11:19049878:A:G
chr11:19050357	['T', 'C']	10699	703.0	9.291075962208662	0.0336378340643256	0.0394178656444083	0.8533651813564724	0.393476	0.393476	chr11	19050357	0.4050817522132668	chr11:19050357:T:C
chr11:19050816	['T', 'C']	10699	2381.2225649654138	-163.94328686761688	-0.0549712427162376	0.0223499215163236	-2.45957206946291	0.013926	0.013926	chr11	19050816	1.8561736091604384	chr11:19050816:T:C
chr11:19051087	['A', 'G']	10699	1904.0	-39.16858137350458	0.0079295795794577	0.0243083548557943	0.3262079900716748	0.744273	0.744273	chr11	19051087	0.1282677356281742	chr11:19051087:A:G
chr11:19051569	['A', 'T']	10699	703.0657132174238	9.262397157247603	0.0335913903081635	0.0394179690203775	0.8521847051733714	0.394131	0.394131	chr11	19051569	0.4043594047703769	chr11:19051569:A:T
chr11:19051606	['A', 'G']	10699	703.1314387211368	9.274812884001909	0.0336073389140565	0.0394179614207657	0.8525894719748709	0.393906	0.393906	chr11	19051606	0.4046074039406787	chr11:19051606:A:G
chr11:19051829	['A', 'G']	10699	1904.0	-39.16858137350458	0.0079295795794577	0.0243083548557943	0.3262079900716748	0.744273	0.744273	chr11	19051829	0.1282677356281742	chr11:19051829:A:G
chr11:19052168	['T', 'G']	10699	4858.816549789621	-61.52956523837901	0.0168514395843579	0.0166400667333415	1.0127026444306817	0.311225	0.311225	chr11	19052168	0.5069255243881255	chr11:19052168:T:G
chr11:19052281	['A', 'G']	10699	3638.020100972326	-39.05227259135613	0.0179563893216845	0.0184133347085512	0.9751839960496436	0.329491	0.329491	chr11	19052281	0.4821564436002256	chr11:19052281:A:G
chr11:19052522	['T', 'A']	10699	8154.048527349229	-125.19375897589283	0.0173903253654666	0.0142944387223585	1.2165797974470796	0.223791	0.223791	chr11	19052522	0.6501573830843953	chr11:19052522:T:A
chr11:19052834	['A', 'T']	10699	5725.070206599981	-87.53894324848811	0.0134937767764571	0.0156742311214541	0.8608892309867474	0.389318	0.389318	chr11	19052834	0.4096955163435997	chr11:19052834:A:T
chr11:19052836	['A', 'G']	10699	5723.604899027673	-86.70770496619424	0.0136608605144774	0.015674385951696	0.8715403944101111	0.383479	0.383479	chr11	19052836	0.4162584138110478	chr11:19052836:A:G
chr11:19052911	['TCCCCGC', 'T']	10699	3036.5701779158394	-41.74463164283589	0.014022223302546	0.0200049649691406	0.700937158559213	0.483357	0.483357	chr11	19052911	0.315731987551366	chr11:19052911:TCCCCGC:T
chr11:19053507	['C', 'A']	10699	5159.482239670966	-85.14813024585372	0.0116265073558406	0.0162636599901916	0.7148764400419347	0.474701	0.474701	chr11	19053507	0.3235798534006109	chr11:19053507:C:A
chr11:19053508	['A', 'G']	10699	6201.159203515004	-100.48812403701052	0.0131327775716774	0.0153306703372967	0.8566342686091014	0.391666	0.391666	chr11	19053508	0.4070841273371865	chr11:19053508:A:G
chr11:19053587	['T', 'C']	10699	5160.964756473778	-83.46777295574962	0.0119751524596485	0.0162594410388556	0.7365045594760127	0.46144	0.46144	chr11	19053587	0.3358847612966837	chr11:19053587:T:C
chr11:19054340	['CATAGGTGT', 'C']	10699	3404.636440123399	-198.33596866496924	-0.040717076168913	0.019224320446716	-2.117998203461517	0.0341982	0.0341982	chr11	19054340	1.4659967521497128	chr11:19054340:CATAGGTGT:C
chr11:19054603	['C', 'T']	10699	8515.183543712013	-317.5792619265427	-0.0184468999516526	0.0143128171285805	-1.2888378148014532	0.197482	0.197482	chr11	19054603	0.7044724831105708	chr11:19054603:C:T
chr11:19054884	['A', 'G']	10699	6482.605907646289	-273.52732374059684	-0.0218644857025201	0.0152351184124726	-1.4351372342876063	0.151277	0.151277	chr11	19054884	0.8202270966455952	chr11:19054884:A:G
chr11:19055095	['T', 'A']	10699	8584.802392970649	-331.497126033938	-0.0208342747259336	0.0142793862631946	-1.4590455319241806	0.144582	0.144582	chr11	19055095	0.8398857719603582	chr11:19055095:T:A
chr11:19056208	['A', 'C']	10699	3536.3305290708545	-66.07273750352451	0.007862502363587	0.0187145743788864	0.4201272336953306	0.674401	0.674401	chr11	19056208	0.1710817944121398	chr11:19056208:A:C
chr11:19056357	['T', 'G']	10699	3538.992333582648	-66.89953225196142	0.0075351168887887	0.0187074846900434	0.4027862117026947	0.687114	0.687114	chr11	19056357	0.1629712025858493	chr11:19056357:T:G
chr11:19056475	['T', 'C']	10699	8693.062558443988	-322.265802285539	-0.0185275405174152	0.0142462518664687	-1.300520353779743	0.193451	0.193451	chr11	19056475	0.7134290209525093	chr11:19056475:T:C
chr11:19056506	['G', 'A']	10699	8689.436518324608	-321.6451067519195	-0.0184642674201255	0.0142454461813379	-1.2961522710544784	0.194951	0.194951	chr11	19056506	0.7100745327593089	chr11:19056506:G:A
chr11:19056765	['T', 'G']	10699	8689.812207889325	-314.8935205692051	-0.0170848475899377	0.0142484842340016	-1.1990642168917622	0.23053	0.23053	chr11	19056765	0.6372725497248005	chr11:19056765:T:G
chr11:19056871	['A', 'G']	10699	8682.246002805048	-317.7687383539508	-0.0177397827397533	0.0142508955370915	-1.2448188040941763	0.213226	0.213226	chr11	19056871	0.6711598401329427	chr11:19056871:A:G
chr11:19056897	['T', 'C']	10699	8692.43735976066	-323.08314078839106	-0.018701528699611	0.014247982605967	-1.3125738019766302	0.189355	0.189355	chr11	19056897	0.7227232226596592	chr11:19056897:T:C
chr11:19056898	['G', 'A']	10699	8678.244506778869	-316.95394431182416	-0.0176366753089727	0.0142530321268081	-1.2373981305914823	0.215967	0.215967	chr11	19056898	0.6656126044638763	chr11:19056898:G:A
chr11:19056910	['C', 'T']	10699	8679.05601271741	-317.5824965487771	-0.0176261523931533	0.0142515504845646	-1.2367884050401128	0.216193	0.216193	chr11	19056910	0.6651583719488003	chr11:19056910:C:T
chr11:19056921	['G', 'T']	10699	8684.811740512245	-315.6143784291465	-0.0172959454137001	0.0142466912673162	-1.2140324436860102	0.224762	0.224762	chr11	19056921	0.648277112076785	chr11:19056921:G:T
chr11:19056967	['A', 'G']	10699	8725.8155730043	-308.9318239062539	-0.0158732773868491	0.0142547862626119	-1.1135401888474654	0.265502	0.265502	chr11	19056967	0.5759322030733132	chr11:19056967:A:G
chr11:19057359	['G', 'C']	10699	1799.1681622733222	-36.94313288745816	0.0084589213504602	0.0249019511073012	0.3396890996215985	0.734097	0.734097	chr11	19057359	0.1342465507359423	chr11:19057359:G:C
chr11:19057486	['G', 'T']	10699	8787.285273492285	-316.5524752156289	-0.0166538724372339	0.0142042225965278	-1.1724592686476814	0.241039	0.241039	chr11	19057486	0.6179126830911827	chr11:19057486:G:T
chr11:19057745	['A', 'G']	10699	10582.9674644727	-336.4709151878194	-0.0107508043621421	0.0140473633343251	-0.7653254284291388	0.444095	0.444095	chr11	19057745	0.3525241164562128	chr11:19057745:A:G
chr11:19057824	['G', 'T']	10699	3156.5900719827987	-45.209309425717024	0.0131801204738388	0.0196558364577736	0.670544878726152	0.502525	0.502525	chr11	19057824	0.2988423277542936	chr11:19057824:G:T
chr11:19058892	['G', 'A']	10699	351.0	2.184524799071981	0.0139694822602154	0.05500730576217	0.253956852942662	0.799534	0.799534	chr11	19058892	0.0971630632518057	chr11:19058892:G:A
chr11:19059234	['A', 'C']	10699	10225.955786128248	-225.13376854770323	0.0082516487191463	0.014037116871778	0.5878449823080452	0.556649	0.556649	chr11	19059234	0.2544185667893235	chr11:19059234:A:C
chr11:19059397	['G', 'A']	10699	10521.900682689611	-229.67695385128872	0.0075478642431694	0.0140418015144465	0.5375281964642523	0.590914	0.590914	chr11	19059397	0.2284757205454297	chr11:19059397:G:A
chr11:19059492	['G', 'T']	10699	4068.380257992148	-135.5246892572928	-0.0068736009850405	0.0177360284261344	-0.3875501786472197	0.698357	0.698357	chr11	19059492	0.1559225093334695	chr11:19059492:G:T
chr11:19059712	['C', 'CT']	10699	4124.0	-26.391487287012986	0.0199735032255826	0.0178617811981905	1.118225724744965	0.263496	0.263496	chr11	19059712	0.5792259732070821	chr11:19059712:C:CT
chr11:19059793	['G', 'A']	10699	6505.216041880902	-204.3082267348126	-0.0047538318315965	0.0151059497825537	-0.3146993006084834	0.752996	0.752996	chr11	19059793	0.1232073308146269	chr11:19059793:G:A
chr11:19059889	['T', 'G']	10699	4164.0	-19.600213537770507	0.0220557981820216	0.0177972776600057	1.2392793214428368	0.215269	0.215269	chr11	19059889	0.6670185066292638	chr11:19059889:T:G
chr11:19059935	['G', 'A']	10699	1814.0	-83.93100910321152	-0.0179704029322112	0.0251206172914709	-0.7153647031720278	0.474399	0.474399	chr11	19059935	0.3238562351053023	chr11:19059935:G:A
chr11:19059994	['C', 'T']	10699	4166.8946580596885	-20.83714724284093	0.0216446258392147	0.0178019871275916	1.2158544820913486	0.224067	0.224067	chr11	19059994	0.6496221005074194	chr11:19059994:C:T
chr11:19060028	['TAC', 'T']	10699	8727.81575995513	-327.85185989977265	-0.0236487861343112	0.01428510677911	-1.655485429685005	0.0978554	0.0978554	chr11	19060028	1.0094152034705357	chr11:19060028:TAC:T
chr11:19060568	['TAAAA', 'T']	10699	4265.993641294184	0.1050417691129323	0.0281460232078074	0.0176329332663726	1.596219005801152	0.110469	0.110469	chr11	19060568	0.956759577343445	chr11:19060568:TAAAA:T
chr11:19061432	['A', 'G']	10699	10997.055716556044	-386.65148239097977	-0.022829481233313	0.0140651945863386	-1.6231187626431407	0.104594	0.104594	chr11	19061432	0.9804932279126208	chr11:19061432:A:G
chr11:19061729	['A', 'G']	10699	15257.0	-534.2400671886222	-0.0331419947138735	0.0154766807283342	-2.1414148999790403	0.0322631	0.0322631	chr11	19061729	1.4912939057563694	chr11:19061729:A:G
chr11:19061734	['T', 'C']	10699	4297.401663862404	-8.271060237493526	0.0255820518678655	0.0175792933353445	1.4552377834455297	0.145633	0.145633	chr11	19061734	0.8367402040475829	chr11:19061734:T:C
chr11:19061775	['TTC', 'T']	10699	11502.225224382946	-443.0563445083236	-0.0295147397500783	0.0140195282027106	-2.105259130216076	0.035292	0.035292	chr11	19061775	1.4523237294453055	chr11:19061775:TTC:T
chr11:19061930	['C', 'T']	10699	15251.851079741984	-532.4905123454167	-0.0326501171033241	0.0154677970585318	-2.110844678125295	0.0348088	0.0348088	chr11	19061930	1.4583109483434424	chr11:19061930:C:T
chr11:19062144	['TC', 'T']	10699	15251.276458489156	-531.9714197313871	-0.0325486434703861	0.0154718171335741	-2.1037376016909404	0.0354247	0.0354247	chr11	19062144	1.4506938189604244	chr11:19062144:TC:T
chr11:19062569	['T', 'C']	10699	4296.401570386988	-4.354578836335245	0.0266786309694796	0.0175739212593965	1.5180807160618646	0.129024	0.129024	chr11	19062569	0.8893294982426252	chr11:19062569:T:C
chr11:19062600	['CT', 'C']	10699	2432.454706927176	-61.47790401229946	0.0039487968344584	0.0217861223337856	0.1812528532594658	0.856173	0.856173	chr11	19062600	0.0674384720587082	chr11:19062600:CT:C
chr11:19063757	['C', 'T']	10699	2442.6849289454	-64.11865254213346	0.0028329338476983	0.0217289864255174	0.1303757935239652	0.896272	0.896272	chr11	19063757	0.0475601709488707	chr11:19063757:C:T
chr11:19063760	['A', 'C']	10699	2443.4567635785734	-64.99276164023483	0.0024198991575917	0.0217261665477076	0.1113817825283628	0.911316	0.911316	chr11	19063760	0.0403310047394413	chr11:19063760:A:C
chr11:19064882	['A', 'C']	10699	8533.392763649965	-107.83527236234552	0.0211767330991683	0.0142787831168057	1.4830908856822604	0.13808	0.13808	chr11	19064882	0.8598692216288657	chr11:19064882:A:C
chr11:19065000	['G', 'A']	10699	8728.078922760427	-322.8571490380275	-0.0224749614039283	0.0142696537464841	-1.575017992953465	0.115282	0.115282	chr11	19065000	0.938238497657033	chr11:19065000:G:A
chr11:19065035	['G', 'A']	10699	1816.1697513553936	-83.25948212494866	-0.0179985679971697	0.0251114448944941	-0.7167476054361186	0.473546	0.473546	chr11	19065035	0.3246378274826039	chr11:19065035:G:A
chr11:19065371	['G', 'A']	10699	3288.922213911743	33.52171299692351	0.036965323204248	0.0197744326794227	1.869349366604796	0.0616016	0.0616016	chr11	19065371	1.2104080076059172	chr11:19065371:G:A
chr11:19066278	['A', 'G']	10699	2455.0	-69.40156461592682	4.838499570464409e-05	0.021673382467858	0.0022324616739634	0.998219	0.998219	chr11	19066278	0.0007741680737577	chr11:19066278:A:G
chr11:19066450	['C', 'T']	10699	2464.23032342494	-61.48753717904724	0.0034881260003124	0.0216400470950129	0.1611884662264107	0.871948	0.871948	chr11	19066450	0.0595094141344527	chr11:19066450:C:T
chr11:19067203	['G', 'T']	10699	4232.186705310396	-6.869742356063666	0.0256215829658567	0.0176657577970457	1.4503528951439315	0.146989	0.146989	chr11	19067203	0.8327151646943416	chr11:19067203:G:T
chr11:19067837	['T', 'C']	10699	5250.490745933819	-123.51352526132082	0.0012516598237317	0.0163742948139311	0.076440533040048	0.93907	0.93907	chr11	19067837	0.0273020334201017	chr11:19067837:T:C
chr11:19068088	['C', 'G']	10699	2461.0	-62.37598866579373	0.0031272729658454	0.0216476252751018	0.1444626339426835	0.885138	0.885138	chr11	19068088	0.0529890140860455	chr11:19068088:C:G
chr11:19068314	['C', 'G']	10699	443.0414096092728	1.4004391790156094	0.0285491296627061	0.0488072496842221	0.5849362512212031	0.558603	0.558603	chr11	19068314	0.2528967362326738	chr11:19068314:C:G
chr11:19068714	['C', 'G']	10699	2463.230229949523	-62.93952226179836	0.0031245500426997	0.0216531873326245	0.1442997741949998	0.885266	0.885266	chr11	19068714	0.0529262152064898	chr11:19068714:C:G
chr11:19069836	['A', 'T']	10699	2448.4576984201176	-71.85982293114046	-0.0009144315674983	0.0217022030511258	-0.0421354258525809	0.966392	0.966392	chr11	19069836	0.0148466738908199	chr11:19069836:A:T
chr11:19070523	['A', 'G']	10699	7232.027860882573	-83.93856354201412	0.0206359037078698	0.0147785896227516	1.396337826182062	0.162642	0.162642	chr11	19070523	0.7887672938410994	chr11:19070523:A:G
chr11:19071447	['G', 'A']	10699	4263.390909941083	-8.336427386264331	0.0253704981640708	0.0175881486073197	1.442476904789871	0.149197	0.149197	chr11	19071447	0.8262399094139169	chr11:19071447:G:A
chr11:19072585	['T', 'C']	10699	8035.502103393475	-111.4314242347419	0.0169825670500672	0.0144593492852271	1.174504240479068	0.240219	0.240219	chr11	19072585	0.6193926452727477	chr11:19072585:T:C
chr11:19073234	['C', 'T']	10699	1198.0	8.144944388942777	0.0335365955895307	0.0297612170032911	1.1268556519655133	0.259829	0.259829	chr11	19073234	0.5853123781394383	chr11:19073234:C:T
chr11:19073743	['C', 'T']	10699	870.0	19.057467618829666	0.0466501066183922	0.0347154512287994	1.3437851149027242	0.179046	0.179046	chr11	19073743	0.7470353769549674	chr11:19073743:C:T
chr11:19074009	['A', 'G']	10699	5407.527118010099	-117.08887035620924	0.0082468578137845	0.0158920434981872	0.5189299799440712	0.60382	0.60382	chr11	19074009	0.2190925061758103	chr11:19074009:A:G
chr11:19074612	['C', 'T']	10699	2685.75308526552	17.44924718658915	0.0297025667426973	0.0221105340771571	1.343367222114443	0.179182	0.179182	chr11	19074612	0.7467056201945996	chr11:19074612:C:T
chr11:19075077	['C', 'A']	10699	2693.251729295195	-95.46572176258292	-0.0073257347957655	0.0209032835859728	-0.3504585662647498	0.726001	0.726001	chr11	19075077	0.1390627810985525	chr11:19075077:C:A
chr11:19076091	['A', 'C']	10699	281.0262665918863	-6.997743547646149	-0.0195659914479252	0.0609747325445516	-0.3208868761110059	0.748302	0.748302	chr11	19076091	0.1259230940288653	chr11:19076091:A:C
chr11:19076138	['G', 'A']	10699	8587.802673396896	-85.39591160690998	0.027109960710188	0.0144213331798557	1.879851215701489	0.0601555	0.0601555	chr11	19076138	1.2207246590896936	chr11:19076138:G:A
chr11:19076190	['G', 'A']	10699	5176.511251891071	-177.5035847732725	-0.0056427884580232	0.016382973442864	-0.3444300558566226	0.73053	0.73053	chr11	19076190	0.1363619445935696	chr11:19076190:G:A
chr11:19076213	['TGA', 'T']	10699	8393.353496634256	-344.66524788435504	-0.028292788482465	0.0144230358526201	-1.961638920652424	0.0498305	0.0498305	chr11	19076213	1.302504755089599	chr11:19076213:TGA:T
chr11:19076902	['T', 'C']	10699	3184.0	-107.1656756074904	-0.0045499422906982	0.0194221271878294	-0.2342659095317524	0.814783	0.814783	chr11	19076902	0.0889580408932934	chr11:19076902:T:C
chr11:19076938	['A', 'G']	10699	4756.444569078332	-142.40988871349668	0.0003079284201598	0.0167393850408138	0.0183954440028157	0.985324	0.985324	chr11	19076938	0.0064209387665245	chr11:19076938:A:G
chr11:19078009	['C', 'T']	10699	16538.545802953824	-431.6056518106638	-0.0090619920397557	0.0165929558541397	-0.5461348851533848	0.584985	0.584985	chr11	19078009	0.2328552698165343	chr11:19078009:C:T
chr11:19078931	['T', 'C']	10699	16569.548700691717	-426.9068075868073	-0.007933998213169	0.0166307836363394	-0.4770670093881023	0.633324	0.633324	chr11	19078931	0.1983740539431998	chr11:19078931:T:C
chr11:19079006	['G', 'A']	10699	16550.640800299177	-427.9051336415642	-0.0081058730792829	0.0166183686846008	-0.4877658711949358	0.625726	0.625726	chr11	19079006	0.2036157989589782	chr11:19079006:G:A
chr11:19079189	['G', 'A']	10699	11666.09039072724	-355.23148154119525	-0.0164960005735956	0.014153204069736	-1.1655311752954407	0.24383	0.24383	chr11	19079189	0.6129128613389951	chr11:19079189:G:A
chr11:19080116	['T', 'C']	10699	8592.606244741517	-342.4705030881244	-0.025760307073015	0.0143606344926629	-1.7938139910305766	0.0728711	0.0728711	chr11	19080116	1.1374446746864817	chr11:19080116:T:C
chr11:19080358	['G', 'A']	10699	583.054496167508	-9.814631807481009	0.0132581800277939	0.0428015466854207	0.3097593674648674	0.75675	0.75675	chr11	19080358	0.1210475703713894	chr11:19080358:G:A
chr11:19080744	['T', 'C']	10699	18394.719293325856	-445.0049036035604	0.0046317127575263	0.0199251410512204	0.2324557073708954	0.816189	0.816189	chr11	19080744	0.0882092626275516	chr11:19080744:T:C
chr11:19081220	['C', 'T']	10699	2671.0	29.39412156139225	0.035192499153706	0.0221470138941986	1.5890403700394424	0.112081	0.112081	chr11	19081220	0.9504680028780234	chr11:19081220:C:T
chr11:19082480	['T', 'C']	10699	283.0	-3.623942858052084	-0.0086639786561554	0.0607675426329528	-0.1425757613482496	0.886628	0.886628	chr11	19082480	0.0522585576594239	chr11:19082480:T:C
chr11:19082718	['C', 'A']	10699	2671.4993923529964	29.901537221233063	0.0354109968357989	0.0221468212100004	1.598920066226435	0.109868	0.109868	chr11	19082718	0.9591287811624648	chr11:19082718:C:A
chr11:19083785	['T', 'C']	10699	5106.0	-161.5159857536826	-0.0103768891756322	0.0165422411731919	-0.6272964507644118	0.530478	0.530478	chr11	19083785	0.2753326224633398	chr11:19083785:T:C
chr11:19084054	['G', 'A']	10699	3103.8703253552726	-80.82674201382261	0.0041075665717753	0.0196860507911666	0.2086536611811702	0.834723	0.834723	chr11	19084054	0.0784576197616461	chr11:19084054:G:A
chr11:19084498	['C', 'T']	10699	4234.395774911198	-101.39861662451018	0.0077308342044811	0.0174475796087631	0.4430892065165461	0.65771	0.65771	chr11	19084498	0.1819655549602614	chr11:19084498:C:T
chr11:19084526	['T', 'G']	10699	3099.8692034405385	-102.36034520132564	-0.0039059389222122	0.0196227557226896	-0.1990514980368354	0.842226	0.842226	chr11	19084526	0.0745713557888981	chr11:19084526:T:G
chr11:19084720	['A', 'G']	10699	6711.627313516545	-85.60046534741375	0.0233169525775697	0.0150283036239014	1.5515358992671515	0.120803	0.120803	chr11	19084720	0.9179222803898224	chr11:19084720:A:G
chr11:19084735	['T', 'C']	10699	4235.395868386615	-98.23048197890016	0.0087449710923672	0.0174344382334664	0.501591790642315	0.615965	0.615965	chr11	19084735	0.2104439643594542	chr11:19084735:T:C
chr11:19085196	['G', 'A']	10699	5219.0	-34.425328437831794	0.0296901713951341	0.0162129118435391	1.83126705934478	0.0670885	0.0670885	chr11	19085196	1.173351918200229	chr11:19085196:G:A
chr11:19085568	['T', 'C']	10699	746.0697326603104	-10.92094403983289	0.0081225618545846	0.0379835737837972	0.2138440658801162	0.830673	0.830673	chr11	19085568	0.0805699055111421	chr11:19085568:T:C
chr11:19085838	['A', 'T']	10699	3062.2933358292785	-76.12082191236063	0.0056902156420797	0.0198190631039335	0.2871082054807299	0.774035	0.774035	chr11	19085838	0.1112394011217575	chr11:19085838:A:T
chr11:19085911	['C', 'T']	10699	568.106197999439	-8.251909703628314	0.015489087986365	0.0433126085330746	0.3576115249336041	0.720641	0.720641	chr11	19085911	0.1422810328501129	chr11:19085911:C:T
chr11:19086769	['A', 'C']	10699	5152.0	-163.21701548456394	-0.0107265635567131	0.0164902933167305	-0.6504774263675646	0.515398	0.515398	chr11	19086769	0.2878572710599473	chr11:19086769:A:C
chr11:19086904	['T', 'C']	10699	4951.462796784445	-42.60600997320448	0.0267791054209917	0.0164922040743987	1.6237432728935002	0.10446	0.10446	chr11	19086904	0.9810499784990252	chr11:19086904:T:C
chr11:19087136	['T', 'C']	10699	4216.576437587657	-26.49986649956066	0.0279519772890581	0.0175173074170969	1.5956777273758946	0.11059	0.11059	chr11	19087136	0.9562841419387936	chr11:19087136:T:C
chr11:19087423	['G', 'C']	10699	5670.119869097709	-57.01772509446374	0.0265890275462736	0.0157569319985586	1.6874495332407278	0.0915461	0.0915461	chr11	19087423	1.0383601525589752	chr11:19087423:G:C
chr11:19087693	['G', 'A']	10699	1647.0	8.900366969799812	0.0312721446548743	0.0262104839723946	1.1931158801878938	0.23285	0.23285	chr11	19087693	0.6329237577312499	chr11:19087693:G:A
chr11:19087694	['A', 'G']	10699	8982.839596186204	-202.35911521428696	0.0103507588468742	0.014202184218444	0.7288145744111659	0.466131	0.466131	chr11	19087694	0.3314920133917075	chr11:19087694:A:G
chr11:19087961	['A', 'G']	10699	1550.1448868947468	-18.268127930468623	0.0214551232057807	0.0268148523695652	0.800120877418374	0.423659	0.423659	chr11	19087961	0.3729835632242406	chr11:19087961:A:G
chr11:19087988	['A', 'C']	10699	5716.0	-102.39100215262263	0.0158441263674065	0.0157204084891828	1.0078698895330107	0.31354	0.31354	chr11	19087988	0.5037070459939572	chr11:19087988:A:C
chr11:19088157	['A', 'C']	10699	5715.136699392238	-107.1177380818667	0.014639584576252	0.0157263726251067	0.9308939146513832	0.351929	0.351929	chr11	19088157	0.4535449445286983	chr11:19088157:A:C
chr11:19088517	['T', 'C']	10699	5714.0	-104.06369709518069	0.0153633855577289	0.0157200252098611	0.9773130356108808	0.328436	0.328436	chr11	19088517	0.4835492457533892	chr11:19088517:T:C
chr11:19088818	['T', 'G']	10699	1142.106748925033	9.948204966609726	0.0301552189981008	0.0309878429524834	0.9731306255921308	0.33051	0.33051	chr11	19088818	0.4808153958481814	chr11:19088818:T:G
chr11:19088864	['G', 'A']	10699	1139.0	11.05240108330116	0.0307637761785702	0.0310215663505461	0.9916899691955294	0.321371	0.321371	chr11	19088864	0.4929933158371844	chr11:19088864:G:A
chr11:19089230	['T', 'C']	10699	6495.821428571429	-141.7441148843921	0.0102330627203603	0.0151065214307406	0.6773937181551801	0.498171	0.498171	chr11	19089230	0.3026215576235803	chr11:19089230:T:C
chr11:19089300	['C', 'T']	10699	1346.0	-21.22700635868612	0.0172524982892107	0.0286169856092175	0.6028761563081512	0.546604	0.546604	chr11	19089300	0.2623271945029056	chr11:19089300:C:T
chr11:19089748	['C', 'T']	10699	3721.391304347826	-75.97443611886705	0.0090469536429679	0.0183499523104247	0.4930232782037412	0.622006	0.622006	chr11	19089748	0.2062054259935487	chr11:19089748:C:T
chr11:19089766	['A', 'C']	10699	1139.2129569038048	11.719491978238704	0.0317047158787937	0.0310226259116141	1.0219868546628823	0.30681	0.30681	chr11	19089766	0.513130489331784	chr11:19089766:A:C
chr11:19089941	['T', 'C']	10699	1594.1143416544317	1.4306027959955785	0.027463249084684	0.0259355775352336	1.058902546024861	0.289668	0.289668	chr11	19089941	0.538099479221595	chr11:19089941:T:C
chr11:19089946	['A', 'G']	10699	1449.7203499353625	-0.6792031259750901	0.0242870756700179	0.0269934699324414	0.8997389268887245	0.368279	0.368279	chr11	19089946	0.4338230447729462	chr11:19089946:A:G
chr11:19089951	['G', 'A']	10699	1099.131061598947	0.8931707585866642	0.0239961805969445	0.0306738887246154	0.7822999167917009	0.434056	0.434056	chr11	19089951	0.3624542361048681	chr11:19089951:G:A
chr11:19090209	['A', 'G']	10699	12383.787357396672	-242.28763833139325	0.0154135805011953	0.0142214030686612	1.0838298040480407	0.278465	0.278465	chr11	19090209	0.5552293831189152	chr11:19090209:A:G
chr11:19090329	['T', 'C']	10699	3723.043941660434	-75.45083524426154	0.0093212978245666	0.0183473019950025	0.5080473318150847	0.611431	0.611431	chr11	19090329	0.2136525460030638	chr11:19090329:T:C
chr11:19090658	['T', 'C']	10699	6351.187248761335	-111.83085211185232	0.0167348977260544	0.0151891143585236	1.1017691572427557	0.270587	0.270587	chr11	19090658	0.5676930723499471	chr11:19090658:T:C
chr11:19092451	['T', 'A']	10699	1478.2763391605122	12.13437427723786	0.03203488184371	0.027365814687369	1.1706167789879836	0.241779	0.241779	chr11	19092451	0.6165814229962588	chr11:19092451:T:A
chr11:19092654	['C', 'T']	10699	1476.4139865370232	10.57266097866644	0.0310318628166969	0.0273804187303763	1.1333596875298937	0.257089	0.257089	chr11	19092654	0.5899165050043611	chr11:19092654:C:T
chr11:19093076	['C', 'T']	10699	1065.1991212489484	-16.227523918731624	0.020119322605225	0.031927909859512	0.630148440463321	0.528611	0.528611	chr11	19093076	0.2768638037665573	chr11:19093076:C:T
chr11:19093632	['C', 'T']	10699	3965.741329344676	-77.20438119034702	0.0106404648132735	0.017872097873948	0.5953674206755558	0.551611	0.551611	chr11	19093632	0.2583670818876531	chr11:19093632:C:T
chr11:19093819	['T', 'C']	10699	5750.612471952131	-98.2155221846303	0.016043503429909	0.0157093810976247	1.02126896853593	0.30715	0.30715	chr11	19093819	0.5126494803444179	chr11:19093819:T:C
chr11:19093830	['A', 'T']	10699	3967.112378459237	-76.9699514800661	0.0107381872422977	0.01787198188603	0.6008391968375637	0.54796	0.54796	chr11	19093830	0.2612511429997796	chr11:19093830:A:T
chr11:19093861	['G', 'T']	10699	3964.111537023187	-77.29006803715441	0.010667252826122	0.0178741515017873	0.5967977179255394	0.550655	0.550655	chr11	19093861	0.2591204129870478	chr11:19093861:G:T
chr11:19094310	['C', 'T']	10699	4116.384744812114	-78.58280064207072	0.0113541705773069	0.0176411717289248	0.6436177115542971	0.519837	0.519837	chr11	19094310	0.2841328123225866	chr11:19094310:C:T
chr11:19094414	['T', 'TTCTC']	10699	3965.1118175018696	-76.98339058526386	0.0107305024923627	0.0178730423956363	0.6003735824507743	0.54827	0.54827	chr11	19094414	0.2610055170034489	chr11:19094414:T:TTCTC
chr11:19094519	['G', 'A']	10699	4321.807890062635	-78.3971555030193	0.012669863566301	0.0173007496380743	0.73233032275191	0.463983	0.463983	chr11	19094519	0.3334979313878879	chr11:19094519:G:A
chr11:19094555	['A', 'G']	10699	411.03841839596186	-39.51168677177322	-0.0868994269858781	0.0508234546531254	-1.7098292034450313	0.0873265	0.0873265	chr11	19094555	1.058853945786188	chr11:19094555:A:G
chr11:19095106	['C', 'T']	10699	410.0	-39.50689616329301	-0.0871583756863799	0.0508825416457063	-1.712932822681326	0.0867539	0.0867539	chr11	19095106	1.0617109924978054	chr11:19095106:C:T
chr11:19095431	['C', 'T']	10699	1122.0	14.156499920872314	0.0339026408843456	0.0312275015019578	1.0856661357367972	0.277651	0.277651	chr11	19095431	0.556500758014574	chr11:19095431:C:T
chr11:19095845	['T', 'C']	10699	3966.741516312986	-75.77557422601015	0.011135316275273	0.0178713851513368	0.6230807618423473	0.533245	0.533245	chr11	19095845	0.2730732080446658	chr11:19095845:T:C
chr11:19096231	['C', 'T']	10699	612.057206954571	-4.649767465410246	0.0189051083194073	0.0416579386327862	0.4538176621281095	0.649969	0.649969	chr11	19096231	0.1871073563571337	chr11:19096231:C:T
chr11:19096292	['T', 'C']	10699	5750.149789621319	-99.11760131776992	0.0159347018228435	0.015710178158913	1.0142916052039288	0.310467	0.310467	chr11	19096292	0.5079845548418154	chr11:19096292:T:C
chr11:19096719	['T', 'C']	10699	3965.741329344676	-76.8121777561729	0.0108103356569599	0.017872044709565	0.6048740271545054	0.545276	0.545276	chr11	19096719	0.2633836171067692	chr11:19096719:T:C
chr11:19096770	['T', 'C']	10699	1636.0	-18.57550953807446	0.0206118342133391	0.0262045713331729	0.7865739893728438	0.431549	0.431549	chr11	19096770	0.3649698854147506	chr11:19096770:T:C
chr11:19096838	['T', 'C']	10699	4111.384277435034	-77.20112490896157	0.0116713703419769	0.0176549783972586	0.661080975538841	0.508575	0.508575	chr11	19096838	0.2936449922312903	chr11:19096838:T:C
chr11:19096914	['G', 'A']	10699	1123.1049728921294	14.73985341224205	0.0343925615713177	0.0312159379434214	1.1017628761837586	0.27059	0.27059	chr11	19096914	0.567688257350619	chr11:19096914:G:A
chr11:19097156	['T', 'C']	10699	782.0	-7.318426281448605	0.0160148851325301	0.0369580352184521	0.4333262046499241	0.664787	0.664787	chr11	19097156	0.1773174818284382	chr11:19097156:T:C
chr11:19097228	['T', 'A']	10699	1117.1044120396336	13.945266939830056	0.0338973487076184	0.0313159783497208	1.0824298167877806	0.279086	0.279086	chr11	19097228	0.5542619488042567	chr11:19097228:T:A
chr11:19098612	['G', 'C']	10699	2678.001215521272	10.64825109672545	0.025820618318488	0.0220474283783664	1.1711396846547415	0.241569	0.241569	chr11	19098612	0.6169587984977121	chr11:19098612:G:C
chr11:19098973	['C', 'T']	10699	3325.526835726661	-62.06353663907426	0.0136293220286884	0.0192716007187292	0.707223142883129	0.479443	0.479443	chr11	19098973	0.3192630178091322	chr11:19098973:C:T
chr11:19099279	['T', 'C']	10699	3966.4829359513774	-79.32638053302196	0.0099752927111298	0.0178729135335986	0.5581234806724535	0.576772	0.576772	chr11	19099279	0.2389958310567522	chr11:19099279:T:C
chr11:19099314	['A', 'G']	10699	3965.741329344676	-77.28184876597987	0.0106410610221461	0.017871977379885	0.5954047946660147	0.551586	0.551586	chr11	19099314	0.2583867653386585	chr11:19099314:A:G
chr11:19099322	['A', 'G']	10699	8976.517015706806	-202.0276572016054	0.010069550865265	0.0142477147541545	0.70674848837276	0.479738	0.479738	chr11	19099322	0.3189958797482221	chr11:19099322:A:G
chr11:19099511	['C', 'G']	10699	4109.768252781154	-82.55581241383366	0.0101667517354335	0.0176515984348705	0.5759677670521448	0.564649	0.564649	chr11	19099511	0.2482214366633587	chr11:19099511:C:G
chr11:19099609	['G', 'A']	10699	5748.0	-103.20955987560396	0.01497549525146	0.0157043125963794	0.9535912609707298	0.340312	0.340312	chr11	19099609	0.4681227366464832	chr11:19099609:G:A
chr11:19099614	['G', 'A']	10699	612.0572069545709	-4.763565554457388	0.0187137225727829	0.0416579206797625	0.4492236354435734	0.653279	0.653279	chr11	19099614	0.1849013022123073	chr11:19099614:G:A
chr11:19099776	['A', 'G']	10699	411.0	-39.50117457197788	-0.0868864875599352	0.0508231873410784	-1.7095835996438615	0.0873719	0.0873719	chr11	19099776	1.0586282199647463	chr11:19099776:A:G
chr11:19099913	['A', 'G']	10699	2676.5003271945407	12.4946917309922	0.0267956399837098	0.0220460641020393	1.2154387222901686	0.224226	0.224226	chr11	19099913	0.6493140304482475	chr11:19099913:A:G
chr11:19099976	['AC', 'A']	10699	4968.9288585584745	-108.67532838977624	0.0092861605963119	0.0164925229373907	0.5630527622465222	0.573411	0.573411	chr11	19099976	0.2415339800440883	chr11:19099976:AC:A
chr11:19101043	['T', 'G']	10699	1274.2381976255024	-29.00091452213682	0.0059942905678864	0.0293976498769309	0.2039037335630815	0.838433	0.838433	chr11	19101043	0.0765316365675801	chr11:19101043:T:G
chr11:19101069	['G', 'A']	10699	1937.0	-24.39280427550302	0.0178352153379625	0.0240924274850617	0.7402830349503404	0.459145	0.459145	chr11	19101069	0.3380501407039109	chr11:19101069:G:A
chr11:19102112	['A', 'G']	10699	1275.2383845938114	-28.41306443430649	0.0066373773143314	0.0293889302671294	0.2258461690847983	0.821325	0.821325	chr11	19102112	0.0854849576465635	chr11:19102112:A:G
chr11:19102465	['C', 'T']	10699	416.03888577304167	-40.856714613059374	-0.0889825275536256	0.0505281583366125	-1.76104830421158	0.0782588	0.0782588	chr11	19102465	1.1064668157424415	chr11:19102465:C:T
chr11:19103296	['A', 'G']	10699	8090.512386650462	-173.12838413870816	0.0118163183323789	0.0144014299042207	0.8204961875984136	0.411952	0.411952	chr11	19103296	0.385153384329884	chr11:19103296:A:G
chr11:19103358	['G', 'A']	10699	5667.529725182278	-93.95894600283422	0.0164315489617369	0.0157753217978829	1.0415983377240512	0.297622	0.297622	chr11	19103358	0.5263349692099522	chr11:19103358:G:A
chr11:19103459	['T', 'C']	10699	4319.403720321556	-65.34835514526777	0.0162818688654206	0.0173082473810249	0.9407000320130888	0.34688	0.34688	chr11	19103459	0.4598207394777258	chr11:19103459:T:C
chr11:19103551	['C', 'T']	10699	4044.756099841077	-77.30535731127837	0.0110525921882256	0.0177521256309964	0.6226066904870841	0.533556	0.533556	chr11	19103551	0.2728199919571326	chr11:19103551:C:T
chr11:19104294	['T', 'C']	10699	4999.673028346898	-68.44599982964607	0.0192131695929455	0.0164472619266959	1.1681682749734887	0.242765	0.242765	chr11	19104294	0.6148139263387319	chr11:19104294:T:C
chr11:19105311	['G', 'A']	10699	5657.0	-90.59829039852713	0.0172274185023053	0.0157923369912835	1.090872016713795	0.275354	0.275354	chr11	19105311	0.5601086102474897	chr11:19105311:G:A
chr11:19106505	['C', 'T']	10699	4991.933158829578	-67.11741522104505	0.0195828971753566	0.016436799209473	1.1914057552075208	0.233521	0.233521	chr11	19106505	0.6316740582497782	chr11:19106505:C:T
chr11:19106677	['G', 'A']	10699	5157.964195568851	-138.47283665114023	-0.003774451729437	0.0165794651741853	-0.2276582320227031	0.819916	0.819916	chr11	19106677	0.0862306385981528	chr11:19106677:G:A
chr11:19106697	['T', 'C']	10699	4999.205332086062	-65.01139967700657	0.0202160040801801	0.0164434643403882	1.2294248743268663	0.21894	0.21894	chr11	19106697	0.6596748862517081	chr11:19106697:T:C
chr11:19107395	['C', 'G']	10699	3882.0	-81.51585941620596	0.0128208220063782	0.0181535203880648	0.7062443940519316	0.480052	0.480052	chr11	19107395	0.31871171660382	chr11:19107395:C:G
chr11:19109223	['G', 'A']	10699	413.0	-40.43131947612133	-0.0888137555178427	0.0506957227946777	-1.7518983973765676	0.07982	0.07982	chr11	19109223	1.0978882765519955	chr11:19109223:G:A
chr11:19109311	['C', 'T']	10699	6195.579080201907	-122.30688687389603	0.013224395516496	0.0153015795048851	0.8642503548260498	0.38747	0.38747	chr11	19109311	0.4117619172578647	chr11:19109311:C:T
chr11:19109446	['A', 'T']	10699	5928.0	-143.82750099725828	0.0058047422268757	0.0154945041407688	0.3746323324799052	0.707941	0.707941	chr11	19109446	0.1500029350251069	chr11:19109446:A:T
chr11:19109984	['G', 'GA']	10699	12903.412078152753	-304.60304265215325	0.0054300140380939	0.0144261699406577	0.37640025456725	0.706627	0.706627	chr11	19109984	0.1508097723257614	chr11:19109984:G:GA
chr11:19110741	['G', 'A']	10699	5661.058240628214	-110.32612024286196	0.0117063877006283	0.0158102014617568	0.740432544705064	0.459054	0.459054	chr11	19110741	0.3381362239995419	chr11:19110741:G:A
chr11:19110832	['T', 'C']	10699	11574.245418848166	-243.9781484055921	0.0100768802924503	0.0141251086385949	0.7134019673956112	0.475613	0.475613	chr11	19110832	0.3227462832562373	chr11:19110832:T:C
chr11:19110984	['T', 'C']	10699	1249.5839723209276	-22.33432966215372	0.0163888701719811	0.0296933596413277	0.5519372132337208	0.581003	0.581003	chr11	19110984	0.2358216251310427	chr11:19110984:T:C
chr11:19111149	['T', 'C']	10699	1452.4072550486162	-20.42965179014964	0.0197904629490999	0.0277119777472731	0.7141483415433016	0.475151	0.475151	chr11	19111149	0.3231683523847098	chr11:19111149:T:C
chr11:19112362	['A', 'G']	10699	3055.14221598878	-116.31536172292516	-0.0130362795418813	0.0199963215436459	-0.6519338826107145	0.514458	0.514458	chr11	19112362	0.2886500749594399	chr11:19112362:A:G
chr11:19112953	['C', 'T']	10699	4710.0	-97.14424617884032	0.0022693184761768	0.0171621621261173	0.1322280059762048	0.894806	0.894806	chr11	19112953	0.0482711124630307	chr11:19112953:C:T
chr11:19113275	['A', 'C']	10699	5707.066841170422	-100.9038321423016	0.0140995844889114	0.0157657292389012	0.8943185738672551	0.371172	0.371172	chr11	19113275	0.430424792970811	chr11:19113275:A:C
chr11:19113405	['C', 'T']	10699	4190.7833972141725	-86.60220072995716	0.0069949907657871	0.0175241625029381	0.3991626284345581	0.689781	0.689781	chr11	19113405	0.1612887724342704	chr11:19113405:C:T
chr11:19113920	['T', 'TAC']	10699	5662.529257805198	-104.15906551330504	0.0131343043498063	0.0158054800065136	0.830996865922042	0.405994	0.405994	chr11	19113920	0.3914803846152838	chr11:19113920:T:TAC
chr11:19114091	['C', 'T']	10699	502.0469246588148	-37.07028411114713	-0.0674796289964161	0.046487472563735	-1.4515658794721642	0.146652	0.146652	chr11	19114091	0.8337120098532824	chr11:19114091:C:T
chr11:19114153	['T', 'C']	10699	5662.058427596523	-104.51973072589884	0.0130531292877697	0.0158059320569106	0.8258373654126095	0.408915	0.408915	chr11	19114153	0.3883669581721382	chr11:19114153:T:C
chr11:19114257	['A', 'G']	10699	17459.0	-423.3349588251576	0.0050387860712468	0.0179197949060126	0.2811854766014172	0.778574	0.778574	chr11	19114257	0.1087001033728868	chr11:19114257:A:G
chr11:19114461	['C', 'CTGGGATTCCAGGTCAGGCAG']	10699	5661.529164329781	-104.88819457002738	0.0128849381233177	0.0158054524072617	0.8152210889830562	0.414964	0.414964	chr11	19114461	0.3819895786602326	chr11:19114461:C:CTGGGATTCCAGGTCAGGCAG
chr11:19114896	['T', 'C']	10699	2822.263787623855	-125.14100872558446	-0.0208185601810807	0.0206383337506506	-1.0087326056748358	0.313126	0.313126	chr11	19114896	0.5042808698224885	chr11:19114896:T:C
chr11:19115187	['G', 'A']	10699	5662.175348358739	-103.94756627728248	0.0132707785709451	0.0158042752472409	0.8396954851353842	0.401098	0.401098	chr11	19115187	0.3967495035409892	chr11:19115187:G:A
chr11:19115359	['C', 'A']	10699	5627.103786816269	-106.54996912488828	0.0117987200357664	0.0158400380530204	0.7448668997052476	0.456369	0.456369	chr11	19115359	0.3406838637853455	chr11:19115359:C:A
chr11:19116026	['A', 'G']	10699	5422.534131288574	-115.57690489141535	0.0085876673811433	0.0160163898024562	0.5361799685860792	0.591845	0.591845	chr11	19116026	0.2277920170248338	chr11:19116026:A:G
chr11:19116077	['C', 'T']	10699	5502.085569999064	-107.54302837314424	0.0108839464938863	0.0159491082923573	0.6824172420411604	0.49499	0.49499	chr11	19116077	0.305403574780952	chr11:19116077:C:T
chr11:19116394	['C', 'T']	10699	1226.114600859974	-21.68080399876813	0.0164659330487159	0.0299690181020469	0.5494318496738217	0.582721	0.582721	chr11	19116394	0.2345393305973697	chr11:19116394:C:T
chr11:19116400	['C', 'A']	10699	2604.217037591173	-0.229425638994551	0.0215465674930873	0.0222857483534359	0.966831678765022	0.33365	0.33365	chr11	19116400	0.4767088708132099	chr11:19116400:C:A
chr11:19116438	['T', 'C']	10699	2227.4573512906845	-125.9984576946282	-0.0337353922531922	0.0227799597441736	-1.4809241382360472	0.138656	0.138656	chr11	19116438	0.8580613326457192	chr11:19116438:T:C
chr11:19116580	['T', 'C']	10699	5047.943629054875	-130.7067991577295	-0.0026514275139438	0.0166621952340965	-0.1591283427359016	0.873571	0.873571	chr11	19116580	0.0587017917055282	chr11:19116580:T:C
chr11:19116637	['G', 'A']	10699	1221.0	-15.964387724191557	0.0216976268126383	0.0300711937039245	0.7215419190295268	0.470592	0.470592	chr11	19116637	0.3273554600443724	chr11:19116637:G:A
chr11:19116993	['C', 'T']	10699	4103.7671309713005	-120.63988494414104	-0.0041262947668816	0.0177744961449664	-0.2321469330679259	0.816428	0.816428	chr11	19116993	0.0880821092512039	chr11:19116993:C:T
