## Supplementary material for "Characterization of shared and ancestry-specific signals driving complex traits using multi-ancestry fine-mapping": s1_gwas_temp.txt

Unnamed: 0	chrom	ID	pos	A1	A2	FCAS	FCON	IMPINFO	BETA	SE	P	NCAS	NCON	NEFF
2172462	chr11	rs75501577	23889673	C	T	0.985	0.986	0.968	-0.0570043080677942	0.0439	0.1943	39931	52026	42724.77
2156130	chr11	rs10834219	23890569	A	G	0.95	0.955	0.977	-0.056496280157669	0.0206	0.006062	53386	77258	58749.13
2170121	chr11	rs11027580	23891660	C	T	0.979	0.98	0.961	-0.020498669477346	0.0333	0.5377	48058	68383	52621.69
2162137	chr11	rs12362789	23893504	C	G	0.986	0.986	0.962	-0.0584027170759943	0.0443	0.1868	40420	52415	43158.08
2167717	chr11	rs12362846	23893790	G	A	0.979	0.98	0.958	-0.0218980211012161	0.0333	0.5094	48058	68383	52621.69
2158909	chr11	rs11027581	23894113	C	T	0.872	0.871	0.912	0.0012991557316201	0.0135	0.9233	53386	77258	58749.13
2176674	chr11	rs11824182	23894347	G	A	0.95	0.955	0.971	-0.05519563546795	0.0207	0.007612	53386	77258	58749.13
2162518	chr11	rs74644563	23894861	T	C	0.985	0.986	0.951	-0.0630036995790015	0.0434	0.147	41058	53151	43837.52
2169749	chr11	rs16911854	23895339	G	A	0.95	0.955	0.969	-0.0553964376203783	0.0207	0.007409	53386	77258	58749.13
2162961	chr11	rs11027582	23896628	C	T	0.985	0.986	0.954	-0.0646025231856585	0.044	0.1417	40734	52805	43505.98
2152926	chr11	rs7934469	23896729	T	C	0.951	0.955	0.968	-0.0584981343943099	0.0208	0.004886	53386	77258	58749.13
2173961	chr11	rs12418393	23897265	G	T	0.985	0.986	0.953	-0.0625990697565225	0.0439	0.154	40938	52990	43700.01
2167482	chr11	rs12277998	23897285	C	T	0.963	0.966	0.966	-0.0511038386512114	0.0239	0.03229	53386	77258	58749.13
2181007	chr11	rs12362680	23898331	G	T	0.986	0.986	0.956	-0.0677971580658255	0.0445	0.1273	40245	52416	43072.67
2175172	chr11	rs11027587	23898818	C	T	0.986	0.986	0.95	-0.0529051189949894	0.0447	0.2363	40449	52601	43266.71
2161460	chr11	rs10834220	23899215	A	G	0.985	0.986	0.95	-0.0655950790984102	0.0437	0.1335	41296	53669	44168.83
2174668	chr11	rs74993088	23899516	G	A	0.985	0.986	0.951	-0.0646025231856585	0.0437	0.1393	41296	53669	44168.83
2163082	chr11	rs10834222	23900034	C	T	0.951	0.955	0.964	-0.0568031828243105	0.0208	0.006396	53386	77258	58749.13
2162590	chr11	rs11027590	23900255	C	G	0.985	0.986	0.952	-0.0630995569433169	0.0442	0.1532	40449	52601	43266.71
2168715	chr11	rs11027591	23900617	C	G	0.986	0.986	0.954	-0.066599309771242	0.0446	0.1349	40245	52416	43072.67
2166696	chr11	rs12361026	23901297	A	G	0.985	0.986	0.951	-0.0630995569433169	0.0442	0.1539	40449	52601	43266.71
2173863	chr11	rs10400331	23901749	C	T	0.95	0.955	0.962	-0.0553964376203783	0.0208	0.00779	53386	77258	58749.13
2170927	chr11	rs11027593	23902379	G	C	0.985	0.986	0.949	-0.0638027918527484	0.0443	0.1496	40449	52601	43266.71
2164685	chr11	rs10834223	23902715	G	A	0.985	0.986	0.946	-0.0620030714417325	0.0443	0.1615	40449	52601	43266.71
2172239	chr11	rs11027594	23902870	T	C	0.95	0.954	0.96	-0.0557981629302465	0.0208	0.007312	53386	77258	58749.13
2169961	chr11	rs11027595	23903150	C	T	0.95	0.955	0.958	-0.0553964376203783	0.0208	0.007914	53386	77258	58749.13
2161573	chr11	rs79548174	23903328	G	A	0.984	0.985	0.937	-0.0564010536507698	0.0422	0.1816	42462	55096	45424.59
2167871	chr11	rs12361910	23903682	A	C	0.985	0.986	0.943	-0.0628972021721127	0.0444	0.1559	40449	52601	43266.71
2184634	chr11	rs12360901	23904067	T	A	0.985	0.986	0.943	-0.0638027918527484	0.0444	0.1504	40449	52601	43266.71
2168928	chr11	rs12292946	23905313	G	T	0.95	0.955	0.951	-0.0561048513847726	0.0209	0.007283	53386	77258	58749.13
2178799	chr11	rs11027597	23905605	G	A	0.951	0.955	0.948	-0.0566020980240563	0.021	0.007037	53386	77258	58749.13
2176154	chr11	rs11821198	23905950	T	A	0.963	0.966	0.946	-0.0540972217202848	0.0242	0.02506	53386	77258	58749.13
2162455	chr11	rs59008869	23906877	C	T	0.95	0.955	0.945	-0.0568031828243105	0.021	0.006858	53386	77258	58749.13
2155521	chr11	rs74984525	23907521	G	T	0.986	0.986	0.936	-0.0640053299759124	0.0451	0.1557	40449	52601	43266.71
2171420	chr11	rs73427811	23908260	C	T	0.95	0.955	0.935	-0.0594952597858765	0.0211	0.004808	53386	77258	58749.13
2163981	chr11	rs11027600	23910428	T	C	0.984	0.985	0.888	-0.0694036701388791	0.0386	0.07223	49026	69013	53599.03
2178589	chr11	rs11027601	23910638	C	A	0.984	0.985	0.884	-0.0697038384497916	0.0386	0.07121	49026	69013	53599.03
2169973	chr11	rs4519089	23911090	A	G	0.977	0.979	0.827	-0.0356997191343252	0.0335	0.2866	51719	73189	56566.27
2170786	chr11	rs150400543	23911234	A	G	0.984	0.985	0.886	-0.0786969469491816	0.039	0.04386	48813	68805	53388.56
2167969	chr11	rs112780470	23911310	A	G	0.545	0.543	0.855	-0.0005001250416822	0.0093	0.9544	53386	77258	58749.13
2175003	chr11	rs149157133	23911311	T	C	0.984	0.985	0.887	-0.0781020918869996	0.039	0.04541	48813	68805	53388.56
2176853	chr11	rs11027605	23911515	A	T	0.984	0.985	0.88	-0.0736034840446347	0.0388	0.05795	49026	69013	53599.03
2184593	chr11	rs4597069	23911694	A	T	0.592	0.588	0.857	0.0124027667170427	0.0094	0.1908	53386	77258	58749.13
2158955	chr11	rs4379845	23911764	G	T	0.594	0.589	0.856	0.0119977384336167	0.0095	0.2051	53386	77258	58749.13
2161959	chr11	rs4485114	23911891	C	T	0.558	0.562	0.836	-0.0086977157031958	0.0095	0.3591	53386	77258	58749.13
2178017	chr11	rs11512119	23912045	A	T	0.982	0.982	0.865	-0.0694036701388791	0.0367	0.05851	49599	69066	53999.29
2184584	chr11	rs11517828	23912062	G	A	0.982	0.983	0.863	-0.0680968444676575	0.037	0.06562	49599	69066	53999.29
2178671	chr11	rs141050772	23912223	C	T	0.614	0.608	0.864	0.0189002595004805	0.0095	0.04678	53386	77258	58749.13
2171610	chr11	rs61874682	23912575	G	C	0.874	0.874	0.85	-0.0027036515743148	0.0141	0.8453	53386	77258	58749.13
2181224	chr11	rs56889481	23912744	T	A	0.947	0.95	0.888	-0.070197167789298	0.0208	0.000724	53386	77258	58749.13
2164653	chr11	rs7102079	23913256	G	C	0.0909	0.0926	0.937	-0.0101008421794295	0.0154	0.5105	53386	77258	58749.13
2174636	chr11	rs10834230	23913357	T	C	0.0755	0.0758	0.944	-0.0062998021485279	0.0168	0.7067	53386	77258	58749.13
2168156	chr11	rs61874683	23914062	G	A	0.914	0.914	0.824	-0.0045001103249234	0.017	0.7922	53386	77258	58749.13
2156915	chr11	rs10767129	23914150	A	G	0.0892	0.091	0.95	-0.0116981574124923	0.0154	0.4506	53386	77258	58749.13
2161413	chr11	rs4316508	23915409	C	A	0.723	0.719	0.989	0.0058031292269501	0.0096	0.5449	53386	77258	58749.13
2179086	chr11	rs4501982	23915560	T	A	0.0903	0.0921	0.953	-0.0095958936734469	0.0153	0.5288	53386	77258	58749.13
2167347	chr11	rs11027609	23915743	G	A	0.721	0.717	0.987	0.0059025456526138	0.0096	0.5364	53386	77258	58749.13
2155525	chr11	rs10767130	23915892	G	A	0.466	0.469	0.975	-0.0033957590691798	0.0087	0.6929	53386	77258	58749.13
2168735	chr11	rs12800068	23916226	A	C	0.711	0.708	0.981	0.0028958031120254	0.0095	0.765	53386	77258	58749.13
2155757	chr11	rs10160460	23916258	A	C	0.0896	0.0914	0.954	-0.0123965203365513	0.0154	0.4177	53386	77258	58749.13
2173003	chr11	rs10742008	23917379	C	T	0.176	0.176	0.973	-0.0008003201707691	0.0114	0.941	53386	77258	58749.13
2156772	chr11	rs7109461	23918552	T	G	0.077	0.0769	0.957	-0.0057967688471774	0.0166	0.7251	53386	77258	58749.13
2170103	chr11	rs11027610	23919582	G	A	0.722	0.719	0.985	0.0064988367398296	0.0096	0.4986	53386	77258	58749.13
2160110	chr11	rs3938320	23920198	C	A	0.722	0.719	0.984	0.0063001125484799	0.0096	0.5122	53386	77258	58749.13
2176043	chr11	rs10834231	23920375	A	G	0.445	0.449	0.981	-0.0067024110596754	0.0087	0.4443	53386	77258	58749.13
2162890	chr11	rs10500970	23922318	G	T	0.925	0.925	0.962	0.0030952049073025	0.0167	0.8539	53386	77258	58749.13
2162755	chr11	rs12278722	23922662	C	A	0.907	0.906	0.968	0.0108014536938559	0.0151	0.4739	53386	77258	58749.13
2171535	chr11	rs12291881	23922815	A	G	0.822	0.822	0.984	0.0007996801705642	0.0113	0.945	53386	77258	58749.13
2184383	chr11	rs727899	23923378	C	T	0.721	0.717	0.983	0.0071047017299317	0.0096	0.4641	53386	77258	58749.13
2164934	chr11	rs11607458	23923617	A	G	0.697	0.692	0.975	0.0076010387728197	0.0094	0.4233	53386	77258	58749.13
2167635	chr11	rs12419701	23925683	C	G	0.632	0.628	0.978	0.0050969882578437	0.009	0.5682	53386	77258	58749.13
2154465	chr11	rs7927442	23926286	C	T	0.709	0.704	0.978	0.009197572354042	0.0095	0.3333	53386	77258	58749.13
2154058	chr11	rs10834232	23926630	T	C	0.54	0.537	0.991	0.0044003044444822	0.0087	0.608	53386	77258	58749.13
2156386	chr11	rs35725572	23928863	C	T	0.718	0.715	0.97	0.00730326611012	0.0097	0.4507	53386	77258	58749.13
2154237	chr11	rs34806216	23928919	C	T	0.724	0.721	0.979	0.0064988367398296	0.0097	0.5027	53386	77258	58749.13
2160675	chr11	rs72877250	23931652	A	G	0.713	0.71	0.973	0.004001981379298	0.0096	0.675	53386	77258	58749.13
2157713	chr11	rs7944827	23931958	T	C	0.535	0.532	0.981	0.0044003044444822	0.0087	0.6131	53386	77258	58749.13
2178839	chr11	rs7945054	23932129	T	C	0.535	0.532	0.981	0.0043007385516922	0.0087	0.6178	53386	77258	58749.13
2173922	chr11	rs10834233	23933813	A	G	0.696	0.692	0.966	0.0076010387728197	0.0095	0.424	53386	77258	58749.13
2179987	chr11	rs78583779	23934777	C	A	0.914	0.912	0.959	0.0124027667170427	0.0156	0.4246	53386	77258	58749.13
2158870	chr11	rs7106932	23935893	T	G	0.317	0.32	0.983	-0.0058973552660839	0.0093	0.5258	53386	77258	58749.13
2155833	chr11	rs12798858	23935997	C	T	0.69	0.687	0.985	0.0056042667198317	0.0094	0.5522	53386	77258	58749.13
2171657	chr11	rs7110686	23936300	T	C	0.4	0.404	0.984	-0.009000382197299	0.0088	0.3098	53386	77258	58749.13
2171712	chr11	rs4923133	23936439	A	T	0.91	0.909	0.969	0.005703702916678	0.0152	0.7058	53386	77258	58749.13
2183874	chr11	rs4262724	23936766	C	A	0.32	0.322	0.988	-0.0031950988965408	0.0093	0.7315	53386	77258	58749.13
2184689	chr11	rs4331089	23937390	A	G	0.309	0.312	0.993	-0.0062998021485279	0.0093	0.5011	53386	77258	58749.13
2183903	chr11	rs11027621	23937409	C	T	0.696	0.692	0.992	0.0055048206344449	0.0094	0.554	53386	77258	58749.13
2175279	chr11	rs11027622	23937587	C	T	0.696	0.693	0.993	0.0055048206344449	0.0094	0.5551	53386	77258	58749.13
2153623	chr11	rs2141396	23938197	A	C	0.309	0.312	0.996	-0.0052035148315978	0.0093	0.5767	53386	77258	58749.13
2169701	chr11	rs7941180	23940394	C	A	0.32	0.322	0.993	-0.002002002670673	0.0092	0.827	53386	77258	58749.13
2165853	chr11	rs11027623	23940727	C	T	0.725	0.721	0.992	0.0048979852621919	0.0096	0.6131	53386	77258	58749.13
2152809	chr11	rs11027624	23941719	C	T	0.725	0.721	0.994	0.0053954185169075	0.0096	0.5748	53386	77258	58749.13
2179969	chr11	rs10767136	23942110	C	T	0.321	0.323	0.994	-0.0036968248442897	0.0092	0.6889	53386	77258	58749.13
2163817	chr11	rs4285869	23942680	G	C	0.32	0.322	0.994	-0.003797200248385	0.0092	0.6817	53386	77258	58749.13
2158768	chr11	rs12417854	23943158	A	G	0.683	0.681	0.992	0.0022973590486834	0.0093	0.8066	53386	77258	58749.13
2159541	chr11	rs10767137	23943304	C	G	0.311	0.314	0.996	-0.0078003437327339	0.0093	0.3994	53386	77258	58749.13
2163871	chr11	rs10767138	23943716	G	A	0.684	0.682	0.993	0.0024968801985871	0.0093	0.7886	53386	77258	58749.13
2171820	chr11	rs10834234	23944420	C	T	0.693	0.69	0.995	0.0061013488579762	0.0093	0.511	53386	77258	58749.13
2180763	chr11	rs7106379	23944659	A	G	0.683	0.68	0.993	0.0033045340083004	0.0093	0.7207	53386	77258	58749.13
2176891	chr11	rs4426133	23945591	T	A	0.0976	0.098	0.987	-0.0050024916227914	0.0146	0.7329	53386	77258	58749.13
2173372	chr11	rs3992998	23945841	A	G	0.0976	0.098	0.987	-0.0045001103249234	0.0146	0.7564	53386	77258	58749.13
2169273	chr11	rs1406313	23945915	C	T	0.0976	0.0979	0.987	-0.0045001103249234	0.0146	0.7563	53386	77258	58749.13
2169928	chr11	rs1406314	23946089	G	A	0.0977	0.0979	0.987	-0.0038975857287134	0.0146	0.7896	53386	77258	58749.13
2165781	chr11	rs7119056	23947112	G	A	0.0943	0.0945	0.983	-0.0019018072895963	0.0149	0.8988	53386	77258	58749.13
2177511	chr11	rs10734346	23947454	T	G	0.0923	0.0928	0.982	-0.0036968248442897	0.015	0.8044	53386	77258	58749.13
2152800	chr11	rs11601051	23947935	A	C	0.681	0.679	0.988	0.0003999200213268	0.0093	0.9648	53386	77258	58749.13
2174909	chr11	rs4627077	23948464	A	G	0.693	0.691	0.996	0.0028958031120254	0.0093	0.7568	53386	77258	58749.13
2153718	chr11	rs4462346	23948664	G	A	0.694	0.691	0.997	0.0044003044444822	0.0093	0.6389	53386	77258	58749.13
2161547	chr11	rs4497411	23948810	A	G	0.695	0.692	0.997	0.0038027603329278	0.0093	0.6802	53386	77258	58749.13
2183737	chr11	rs10742015	23948850	T	C	0.399	0.402	0.997	-0.006199175242821	0.0088	0.4785	53386	77258	58749.13
2176969	chr11	rs4922668	23949217	A	G	0.399	0.402	0.995	-0.0064004391810282	0.0088	0.4668	53386	77258	58749.13
2155769	chr11	rs7104715	23949224	C	T	0.696	0.693	0.995	0.0033045340083004	0.0093	0.7205	53386	77258	58749.13
2183438	chr11	rs11826956	23949292	G	A	0.695	0.692	0.998	0.0036034995896235	0.0093	0.7003	53386	77258	58749.13
2167388	chr11	rs7104882	23949377	C	T	0.696	0.693	0.997	0.0030952049073025	0.0093	0.7409	53386	77258	58749.13
2160595	chr11	rs10834238	23949891	G	T	0.413	0.415	0.998	-0.0017014466397575	0.0087	0.8473	53386	77258	58749.13
2158350	chr11	rs11827502	23950129	C	T	0.724	0.721	0.994	0.0012991557316201	0.0096	0.8935	53386	77258	58749.13
2180063	chr11	rs1919221	23950320	T	C	0.414	0.416	1.0	-0.0029042131473898	0.0087	0.7405	53386	77258	58749.13
2161330	chr11	rs11027625	23951492	A	C	0.281	0.283	0.993	-0.0024028846163103	0.0096	0.7996	53386	77258	58749.13
2164222	chr11	rs10834239	23952692	A	G	0.396	0.399	0.991	-0.0054950702819798	0.0088	0.5357	53386	77258	58749.13
2156918	chr11	rs74849770	23952896	A	G	0.987	0.985	0.935	0.0135971385060249	0.0433	0.7537	41237	62180	46056.59
2178640	chr11	rs74811284	23954604	C	G	0.924	0.925	0.983	-0.0201006717070029	0.0164	0.2205	53386	77258	58749.13
2178547	chr11	rs7130113	23955079	A	G	0.0773	0.076	0.986	0.0199006617063362	0.0163	0.2238	53386	77258	58749.13
2184857	chr11	rs2037834	23955572	G	C	0.0772	0.0759	0.985	0.0192044091837133	0.0163	0.2398	53386	77258	58749.13
2183274	chr11	rs146585173	23956565	C	T	0.945	0.946	0.97	-0.0282040203730758	0.0192	0.1417	53386	77258	58749.13
2155725	chr11	rs7129003	23958122	T	C	0.127	0.126	0.974	0.0097027754613851	0.0131	0.4594	53386	77258	58749.13
2184958	chr11	rs2403864	23958574	G	A	0.923	0.924	0.984	-0.0208049294331883	0.0164	0.2045	53386	77258	58749.13
2156753	chr11	rs2403865	23958575	G	C	0.924	0.925	0.985	-0.0218980211012161	0.0164	0.1821	53386	77258	58749.13
2171305	chr11	rs76543606	23958742	G	A	0.945	0.946	0.972	-0.0282040203730758	0.0192	0.1431	53386	77258	58749.13
2159524	chr11	rs10834241	23958837	G	A	0.128	0.126	0.974	0.0103957761821204	0.0131	0.4273	53386	77258	58749.13
2173505	chr11	rs10834242	23958901	G	A	0.128	0.126	0.974	0.0105046326450854	0.0131	0.4216	53386	77258	58749.13
2158886	chr11	rs11493445	23960149	G	T	0.267	0.264	0.946	0.0103957761821204	0.01	0.2995	53386	77258	58749.13
2167537	chr11	rs10834243	23961256	G	A	0.12	0.12	0.968	0.009197572354042	0.0134	0.4911	53386	77258	58749.13
2170756	chr11	rs4923142	23961483	C	T	0.0667	0.0665	0.864	-0.0018016219466282	0.0186	0.9248	53386	77258	58749.13
2177539	chr11	rs4291675	23962479	C	T	0.944	0.945	0.972	-0.0315009870620622	0.0191	0.0991	53386	77258	58749.13
2169746	chr11	rs35758121	23962812	T	C	0.944	0.945	0.974	-0.0309954337025195	0.0191	0.1043	53386	77258	58749.13
2172251	chr11	rs75129095	23962824	G	A	0.924	0.925	0.987	-0.020498669477346	0.0164	0.2111	53386	77258	58749.13
2171172	chr11	rs34009179	23962860	C	T	0.944	0.946	0.974	-0.0322029950400999	0.0191	0.09172	53386	77258	58749.13
2171845	chr11	rs144026517	23963044	C	T	0.924	0.925	0.987	-0.020498669477346	0.0164	0.2094	53386	77258	58749.13
2180101	chr11	rs10834247	23963682	T	G	0.127	0.125	0.981	0.0118989261570991	0.0131	0.3643	53386	77258	58749.13
2174157	chr11	rs77199267	23963887	C	T	0.924	0.925	0.988	-0.020498669477346	0.0164	0.2102	53386	77258	58749.13
2174503	chr11	rs7937620	23963902	C	T	0.127	0.126	0.982	0.0116024307308398	0.0131	0.374	53386	77258	58749.13
2162492	chr11	rs78602192	23963917	G	T	0.924	0.925	0.988	-0.0203966036652218	0.0164	0.2121	53386	77258	58749.13
2175273	chr11	rs7937981	23964034	G	C	0.127	0.126	0.981	0.0125015292229252	0.0131	0.3402	53386	77258	58749.13
2158514	chr11	rs150405265	23964039	C	G	0.924	0.925	0.987	-0.0216016445577609	0.0164	0.1881	53386	77258	58749.13
2154960	chr11	rs113835847	23964094	C	T	0.924	0.925	0.988	-0.021203207651103	0.0164	0.1952	53386	77258	58749.13
2153197	chr11	rs74409744	23964816	T	C	0.924	0.925	0.989	-0.01999864650669	0.0164	0.2206	53386	77258	58749.13
2181167	chr11	rs10834248	23965566	G	T	0.128	0.127	0.981	0.0115035793834154	0.013	0.3795	53386	77258	58749.13
2172020	chr11	rs7932515	23966043	T	C	0.128	0.126	0.98	0.012096540947233	0.013	0.3539	53386	77258	58749.13
2157773	chr11	rs6483998	23966159	C	T	0.127	0.126	0.985	0.0119977384336167	0.013	0.3577	53386	77258	58749.13
2168704	chr11	rs4388884	23966458	C	T	0.923	0.924	0.985	-0.0221024699079472	0.0163	0.1743	53386	77258	58749.13
2163431	chr11	rs10742018	23967985	G	A	0.126	0.125	0.986	0.0111970780932162	0.0131	0.3909	53386	77258	58749.13
2182285	chr11	rs10734347	23968245	A	C	0.127	0.125	0.987	0.0118001041157506	0.013	0.3655	53386	77258	58749.13
2179241	chr11	rs77604157	23968252	C	T	0.924	0.925	0.991	-0.0193969096107316	0.0163	0.2346	53386	77258	58749.13
2165931	chr11	rs6483999	23969457	T	C	0.127	0.125	0.987	0.012096540947233	0.013	0.3522	53386	77258	58749.13
2154266	chr11	rs10458858	23970386	C	T	0.906	0.904	0.937	0.0053954185169075	0.0152	0.7237	53386	77258	58749.13
2170278	chr11	rs7105348	23970654	T	C	0.127	0.126	0.988	0.0121953336998771	0.013	0.3499	53386	77258	58749.13
2164943	chr11	rs79718785	23970881	A	C	0.924	0.925	0.99	-0.0206007457079636	0.0164	0.2092	53386	77258	58749.13
2182228	chr11	rs10767145	23971163	G	T	0.134	0.131	0.983	0.013202462677756	0.0128	0.3033	53386	77258	58749.13
2179271	chr11	rs7945216	23971344	G	A	0.98	0.979	0.949	-0.001501126126267	0.032	0.9615	52423	75594	57534.43
2172680	chr11	rs11027630	23971931	G	A	0.233	0.233	0.961	0.0028958031120254	0.0104	0.7799	53386	77258	58749.13
2159439	chr11	rs78114951	23972222	G	A	0.923	0.924	0.991	-0.0180010511095525	0.0163	0.2688	53386	77258	58749.13
2172221	chr11	rs78407300	23972587	T	A	0.924	0.925	0.992	-0.0188974371044634	0.0163	0.247	53386	77258	58749.13
2178146	chr11	rs10742019	23973175	G	A	0.127	0.126	0.988	0.0102968054773682	0.013	0.4281	53386	77258	58749.13
2171309	chr11	rs74406323	23973284	G	A	0.923	0.924	0.99	-0.0180010511095525	0.0163	0.2705	53386	77258	58749.13
2166841	chr11	rs4923145	23973802	A	C	0.924	0.925	0.993	-0.0193969096107316	0.0163	0.2335	53386	77258	58749.13
2174441	chr11	rs6484000	23974123	A	C	0.979	0.979	0.948	-0.000200020002667	0.0318	0.9959	52423	75594	57534.43
2157862	chr11	rs4328214	23974293	C	G	0.0696	0.0692	0.982	0.0006997551142732	0.0171	0.9693	53386	77258	58749.13
2155938	chr11	rs4244510	23974818	C	G	0.126	0.124	0.993	0.0140015196358136	0.0131	0.2843	53386	77258	58749.13
2157196	chr11	rs4244511	23974839	A	C	0.126	0.124	0.993	0.0139029051689914	0.0131	0.2882	53386	77258	58749.13
2168471	chr11	rs76414097	23975089	T	A	0.943	0.944	0.972	-0.0316041926269978	0.0189	0.09449	53386	77258	58749.13
2181335	chr11	rs79610949	23975129	C	T	0.979	0.979	0.939	-0.0018016219466282	0.0319	0.9545	52423	75594	57534.43
2164021	chr11	rs79494373	23975204	C	T	0.943	0.944	0.971	-0.0319964709431669	0.0189	0.09087	53386	77258	58749.13
2155462	chr11	rs61392438	23975307	C	T	0.943	0.944	0.971	-0.0319964709431669	0.0189	0.09092	53386	77258	58749.13
2181734	chr11	rs4540837	23975443	C	T	0.943	0.944	0.97	-0.0319035490130083	0.0189	0.09135	53386	77258	58749.13
2174510	chr11	rs10742020	23975873	A	G	0.127	0.126	0.995	0.0124027667170427	0.013	0.3402	53386	77258	58749.13
2176613	chr11	rs10742021	23976050	C	T	0.127	0.126	0.995	0.0126002819757385	0.013	0.3296	53386	77258	58749.13
2154633	chr11	rs4604882	23979808	A	C	0.868	0.868	0.978	-0.0065010863423599	0.0129	0.616	53386	77258	58749.13
2153959	chr11	rs11827016	23979937	C	T	0.924	0.926	0.97	-0.0238010101859522	0.0165	0.1497	53386	77258	58749.13
2183081	chr11	rs4381370	23979938	T	C	0.868	0.868	0.979	-0.0068030886197391	0.0129	0.595	53386	77258	58749.13
2170106	chr11	rs75553967	23980090	A	C	0.922	0.923	0.977	-0.0198966317144566	0.0163	0.2222	53386	77258	58749.13
2181057	chr11	rs77212987	23980508	G	A	0.943	0.945	0.962	-0.0305004454483837	0.0191	0.1094	53386	77258	58749.13
2152948	chr11	rs79040682	23980754	G	A	0.922	0.923	0.976	-0.01999864650669	0.0163	0.2198	53386	77258	58749.13
2174067	chr11	rs11827659	23980832	G	C	0.922	0.923	0.975	-0.0202027073175195	0.0163	0.2149	53386	77258	58749.13
2155351	chr11	rs1915068	23981212	C	T	0.922	0.923	0.975	-0.01999864650669	0.0163	0.2195	53386	77258	58749.13
2173222	chr11	rs1915069	23981225	C	T	0.922	0.923	0.975	-0.0198048272985997	0.0163	0.2227	53386	77258	58749.13
2175295	chr11	rs2176792	23981849	G	A	0.976	0.976	0.866	-0.003797200248385	0.0307	0.9017	52423	75594	57534.43
2173309	chr11	rs1879230	23982573	T	C	0.128	0.127	1.01	0.0129951954948113	0.0129	0.3129	53386	77258	58749.13
2156171	chr11	rs4077181	23983409	A	C	0.84	0.839	0.92	-0.0095958936734469	0.0122	0.4318	53386	77258	58749.13
2174629	chr11	rs79507097	23983986	C	G	0.942	0.944	0.943	-0.0328951617042694	0.0191	0.08457	53386	77258	58749.13
2171264	chr11	rs4506647	23985557	G	A	0.917	0.919	0.945	-0.0217958123704574	0.0161	0.1758	53386	77258	58749.13
2179175	chr11	rs7104264	23986291	C	A	0.917	0.918	0.945	-0.0220002402796674	0.0161	0.1722	53386	77258	58749.13
2161988	chr11	rs72879339	23986338	C	A	0.881	0.882	0.843	-0.0142003494011414	0.0144	0.3261	53386	77258	58749.13
2179303	chr11	rs7104524	23986467	C	T	0.917	0.918	0.944	-0.0217038334437866	0.0161	0.1775	53386	77258	58749.13
2183429	chr11	rs11828069	23986537	G	A	0.916	0.918	0.945	-0.0217038334437866	0.0161	0.1764	53386	77258	58749.13
2169625	chr11	rs75615686	23986576	T	C	0.917	0.919	0.944	-0.0208049294331883	0.0161	0.1983	53386	77258	58749.13
2154042	chr11	rs77597504	23986805	G	A	0.916	0.918	0.945	-0.0216016445577609	0.016	0.1788	53386	77258	58749.13
2155258	chr11	rs78231174	23986991	C	T	0.916	0.918	0.945	-0.0217038334437866	0.016	0.1769	53386	77258	58749.13
2163907	chr11	rs7112747	23987968	G	A	0.917	0.919	0.948	-0.0206007457079636	0.0161	0.2004	53386	77258	58749.13
2179182	chr11	rs11819962	23988093	C	T	0.917	0.919	0.948	-0.0208968257129853	0.0161	0.1938	53386	77258	58749.13
2160373	chr11	rs77892604	23988190	T	G	0.979	0.978	0.909	-0.0005001250416822	0.0318	0.9869	52423	75594	57534.43
2182796	chr11	rs79651745	23988238	G	A	0.917	0.919	0.949	-0.0206007457079636	0.0161	0.2001	53386	77258	58749.13
2174310	chr11	rs79950786	23988285	G	T	0.979	0.978	0.91	-0.000200020002667	0.0318	0.9955	52423	75594	57534.43
2170891	chr11	rs113834850	23988632	C	T	0.907	0.908	0.913	-0.0105049846451474	0.0155	0.4982	53386	77258	58749.13
2157529	chr11	rs11027637	23989380	C	T	0.748	0.75	0.996	-0.0128015918372089	0.0099	0.1981	53386	77258	58749.13
2152575	chr11	rs11821347	23990355	G	A	0.945	0.946	0.952	-0.0282040203730758	0.0194	0.1457	53386	77258	58749.13
2180961	chr11	rs11823765	23990358	T	C	0.921	0.922	0.969	-0.0197028322758684	0.0163	0.2249	53386	77258	58749.13
2162743	chr11	rs7129405	23990545	A	T	0.744	0.746	0.996	-0.0107980900995126	0.0099	0.2747	53386	77258	58749.13
2178758	chr11	rs6484002	23991218	G	A	0.795	0.797	0.994	-0.0151034855773182	0.0107	0.1594	53386	77258	58749.13
2178106	chr11	rs7925961	23991255	C	T	0.874	0.874	0.995	-0.0105049846451474	0.013	0.4201	53386	77258	58749.13
2172441	chr11	rs11825108	23992240	T	C	0.922	0.923	0.978	-0.0187955345843259	0.0163	0.2481	53386	77258	58749.13
2178548	chr11	rs55988898	23993085	C	T	0.922	0.923	0.984	-0.0189993500097828	0.0163	0.2419	53386	77258	58749.13
2171729	chr11	rs11027639	23993210	C	A	0.922	0.923	0.982	-0.01999864650669	0.0162	0.217	53386	77258	58749.13
2175159	chr11	rs6484003	23994642	G	A	0.922	0.924	0.99	-0.0198966317144566	0.0162	0.2209	53386	77258	58749.13
2160823	chr11	rs7938829	23994886	G	T	0.876	0.877	0.996	-0.0116981574124923	0.0131	0.3703	53386	77258	58749.13
2155687	chr11	rs7106159	23995420	T	G	0.923	0.924	0.993	-0.0187955345843259	0.0163	0.2464	53386	77258	58749.13
2180450	chr11	rs2176788	23995576	A	G	0.923	0.924	0.994	-0.0187038311937836	0.0163	0.2493	53386	77258	58749.13
2184851	chr11	rs7946438	23996606	C	G	0.872	0.873	1.0	-0.0108991808690006	0.0129	0.3971	53386	77258	58749.13
2153151	chr11	rs7946677	23996650	G	A	0.872	0.873	1.0	-0.0105049846451474	0.0129	0.4155	53386	77258	58749.13
2183390	chr11	rs16911969	23997178	T	C	0.923	0.924	0.992	-0.0188974371044634	0.0163	0.2461	53386	77258	58749.13
2161248	chr11	rs16911971	23997478	G	A	0.872	0.873	1.0	-0.0105049846451474	0.0129	0.4166	53386	77258	58749.13
2154650	chr11	rs16925273	23997580	G	C	0.979	0.979	0.95	-0.004701032558649	0.0318	0.8828	52423	75594	57534.43
2159045	chr11	rs4307719	23997713	C	T	0.795	0.796	1.0	-0.0149004625639624	0.0107	0.1618	53386	77258	58749.13
2164366	chr11	rs111996991	23997780	A	T	0.923	0.924	0.992	-0.0188974371044634	0.0163	0.2446	53386	77258	58749.13
2166654	chr11	rs2139516	23997918	C	T	0.872	0.873	1.0	-0.0105959392134034	0.0129	0.4103	53386	77258	58749.13
2157714	chr11	rs16911972	23998095	C	T	0.923	0.924	0.992	-0.0187038311937836	0.0163	0.2492	53386	77258	58749.13
2181236	chr11	rs7118930	23998295	T	A	0.744	0.746	0.997	-0.0104039337153929	0.0099	0.2941	53386	77258	58749.13
2167409	chr11	rs7119515	23998719	T	C	0.742	0.744	0.998	-0.0110002818588653	0.0098	0.2642	53386	77258	58749.13
2161308	chr11	rs1915056	23999115	G	A	0.698	0.696	0.921	0.0025966258472659	0.0098	0.7888	53386	77258	58749.13
2159406	chr11	rs10500971	23999232	T	C	0.923	0.924	0.992	-0.0189993500097828	0.0163	0.2417	53386	77258	58749.13
2153113	chr11	rs7945235	23999292	A	G	0.868	0.868	0.999	-0.0075987978753305	0.0127	0.5507	53386	77258	58749.13
2175935	chr11	rs80333124	23999439	G	A	0.922	0.924	0.99	-0.0188974371044634	0.0162	0.2434	53386	77258	58749.13
2155963	chr11	rs7945760	23999693	A	G	0.744	0.746	0.998	-0.0101008421794295	0.0099	0.3085	53386	77258	58749.13
2165220	chr11	rs10500972	23999739	T	G	0.868	0.868	0.999	-0.0075987978753305	0.0127	0.5516	53386	77258	58749.13
2179122	chr11	rs77258448	23999926	C	T	0.877	0.878	0.995	-0.0111013930711739	0.0131	0.3998	53386	77258	58749.13
2158676	chr11	rs147430662	24000022	G	A	0.924	0.925	0.99	-0.019294956182969	0.0164	0.2376	53386	77258	58749.13
2174651	chr11	rs11027640	24000498	G	T	0.817	0.819	0.99	-0.0143017847108596	0.0112	0.2034	53386	77258	58749.13
2156102	chr11	rs10767148	24001057	A	T	0.791	0.792	0.998	-0.0124977728299804	0.0106	0.2395	53386	77258	58749.13
2181504	chr11	rs10834252	24001413	G	T	0.794	0.796	1.0	-0.0150019689183474	0.0107	0.1592	53386	77258	58749.13
2153944	chr11	rs11027642	24001840	T	C	0.871	0.872	1.0	-0.0107980900995126	0.0129	0.4008	53386	77258	58749.13
2176782	chr11	rs10834253	24001975	G	A	0.748	0.75	1.0	-0.0125990355765152	0.0099	0.2035	53386	77258	58749.13
2154366	chr11	rs11027643	24002203	A	G	0.871	0.872	1.0	-0.0108991808690006	0.0129	0.3979	53386	77258	58749.13
2170221	chr11	rs10834254	24002293	T	C	0.748	0.75	1.0	-0.0125990355765152	0.0099	0.2029	53386	77258	58749.13
2173888	chr11	rs11825842	24002553	G	A	0.923	0.924	0.99	-0.0188974371044634	0.0163	0.2449	53386	77258	58749.13
2178941	chr11	rs11027644	24002660	C	T	0.871	0.872	1.0	-0.0111013930711739	0.0129	0.3865	53386	77258	58749.13
2169668	chr11	rs11825890	24002723	G	A	0.923	0.924	0.99	-0.0193969096107316	0.0163	0.2333	53386	77258	58749.13
2176551	chr11	rs11825892	24002735	G	A	0.923	0.924	0.989	-0.019294956182969	0.0163	0.2359	53386	77258	58749.13
2154110	chr11	rs10767149	24002980	G	A	0.748	0.75	0.998	-0.0130953713122409	0.0099	0.1863	53386	77258	58749.13
2183541	chr11	rs72636024	24003315	A	G	0.79	0.792	0.997	-0.0135007260538548	0.0106	0.2034	53386	77258	58749.13
2158947	chr11	rs11027645	24003719	C	T	0.749	0.752	0.991	-0.013399371963117	0.01	0.1808	53386	77258	58749.13
2164159	chr11	rs11027646	24003733	G	A	0.749	0.751	0.992	-0.0135007260538548	0.01	0.1756	53386	77258	58749.13
2172244	chr11	rs11027647	24003758	C	T	0.749	0.751	0.991	-0.013399371963117	0.01	0.1786	53386	77258	58749.13
2178450	chr11	rs56962830	24004296	G	T	0.897	0.899	0.981	-0.0144032303107437	0.0143	0.3153	53386	77258	58749.13
2183535	chr11	rs11027648	24004387	C	A	0.872	0.872	0.997	-0.0112025145079934	0.0129	0.3839	53386	77258	58749.13
2168214	chr11	rs76586328	24004742	C	A	0.945	0.946	0.971	-0.02960390325858	0.0192	0.1229	53386	77258	58749.13
2164821	chr11	rs79351532	24006042	G	T	0.924	0.925	0.981	-0.0206007457079636	0.0165	0.2119	53386	77258	58749.13
2185086	chr11	rs10834255	24006260	G	T	0.752	0.753	0.991	-0.0114958245134845	0.01	0.2503	53386	77258	58749.13
2175534	chr11	rs1915053	24007064	G	A	0.124	0.123	0.979	0.0119977384336167	0.0132	0.3619	53386	77258	58749.13
2177746	chr11	rs1915054	24007178	T	C	0.258	0.256	0.989	0.0111970780932162	0.0099	0.2579	53386	77258	58749.13
2159197	chr11	rs1915055	24007256	T	C	0.944	0.946	0.967	-0.02960390325858	0.0192	0.1233	53386	77258	58749.13
2178805	chr11	rs2955452	24007319	A	G	0.125	0.124	0.979	0.0125015292229252	0.0132	0.3408	53386	77258	58749.13
2180876	chr11	rs10767150	24008611	A	T	0.793	0.795	0.99	-0.0159972768350078	0.0107	0.1336	53386	77258	58749.13
2160310	chr11	rs2946787	24009366	G	C	0.271	0.269	0.982	0.0118001041157506	0.0098	0.2262	53386	77258	58749.13
2160413	chr11	rs10834256	24009933	G	A	0.866	0.866	0.989	-0.0125990355765152	0.0127	0.3227	53386	77258	58749.13
2173431	chr11	rs10834257	24009950	G	A	0.865	0.866	0.989	-0.0125990355765152	0.0127	0.3193	53386	77258	58749.13
2169898	chr11	rs28564929	24010221	T	C	0.915	0.915	0.967	-0.0153979421800967	0.0157	0.3244	53386	77258	58749.13
2183506	chr11	rs2946788	24010530	G	T	0.278	0.276	0.985	0.0156961681063242	0.0097	0.1039	53386	77258	58749.13
2154813	chr11	rs11027652	24011508	T	C	0.801	0.802	0.982	-0.0149004625639624	0.0109	0.1707	53386	77258	58749.13
2155995	chr11	rs79587123	24014320	A	G	0.981	0.981	0.937	-0.0165969709073694	0.0332	0.6173	52423	75594	57534.43
2155606	chr11	rs4145287	24014855	A	G	0.721	0.724	0.986	-0.0158042315449673	0.0097	0.1032	53386	77258	58749.13
2171403	chr11	rs7109098	24015238	C	T	0.977	0.977	0.942	-0.0122952780941516	0.0307	0.6893	52423	75594	57534.43
2171300	chr11	rs7931562	24015283	C	T	0.804	0.806	0.985	-0.0176040459483609	0.0109	0.1081	53386	77258	58749.13
2169211	chr11	rs12274722	24015448	C	T	0.978	0.978	0.942	-0.0138048499765589	0.0309	0.655	52423	75594	57534.43
2171753	chr11	rs75604779	24016310	G	A	0.917	0.917	0.969	-0.0151034855773182	0.0158	0.3396	53386	77258	58749.13
2164191	chr11	rs10834258	24016504	A	T	0.78	0.781	0.988	-0.013004189135254	0.0105	0.2129	53386	77258	58749.13
2178867	chr11	rs1949541	24016876	T	C	0.78	0.781	0.989	-0.013004189135254	0.0105	0.2142	53386	77258	58749.13
2185249	chr11	rs1915066	24017047	G	A	0.221	0.22	0.988	0.0127977582298607	0.0104	0.2188	53386	77258	58749.13
2153045	chr11	rs1915065	24017074	A	G	0.276	0.274	0.985	0.0147014028528927	0.0097	0.1286	53386	77258	58749.13
2164879	chr11	rs2139519	24019431	C	T	0.728	0.73	0.987	-0.0143017847108596	0.0097	0.1428	53386	77258	58749.13
2174537	chr11	rs2946779	24020488	G	A	0.27	0.267	0.983	0.0148984646619666	0.0098	0.1269	53386	77258	58749.13
2173719	chr11	rs2176795	24022248	T	A	0.871	0.872	0.987	-0.0112025145079934	0.0129	0.3863	53386	77258	58749.13
2178653	chr11	rs10834259	24023956	T	C	0.8	0.802	0.977	-0.0146974807605841	0.0109	0.1762	53386	77258	58749.13
2180611	chr11	rs2955453	24024178	C	T	0.279	0.276	0.976	0.0147014028528927	0.0097	0.1319	53386	77258	58749.13
2162698	chr11	rs2955454	24024211	T	A	0.216	0.215	0.977	0.0126002819757385	0.0106	0.2345	53386	77258	58749.13
2175932	chr11	rs1915074	24025593	G	A	0.276	0.274	0.974	0.0147999386115992	0.0098	0.1308	53386	77258	58749.13
2180122	chr11	rs79724729	24025846	G	A	0.986	0.985	0.912	-0.0018016219466282	0.04	0.9632	49048	71570	54138.75
2172810	chr11	rs80235744	24028151	C	A	0.938	0.939	0.959	-0.0162005226717083	0.0183	0.3765	53386	77258	58749.13
2174026	chr11	rs79649372	24028551	C	G	0.921	0.923	0.899	-0.0375980304153185	0.0169	0.02641	53386	77258	58749.13
2172592	chr11	rs78116360	24028623	A	G	0.92	0.921	0.954	-0.0170952954286372	0.0163	0.293	53386	77258	58749.13
2176160	chr11	rs79680852	24028711	C	T	0.879	0.881	0.963	-0.0168003386783461	0.0135	0.2115	53386	77258	58749.13
2171350	chr11	rs78439509	24028882	G	C	0.985	0.985	0.91	0.0027960873020011	0.04	0.9447	49048	71570	54138.75
2155693	chr11	rs2955455	24028953	G	T	0.221	0.219	0.97	0.0149969810059077	0.0106	0.1548	53386	77258	58749.13
2177229	chr11	rs2957778	24029671	G	A	0.264	0.261	0.971	0.0146028573839336	0.0099	0.1411	53386	77258	58749.13
2165768	chr11	rs2955457	24030179	G	A	0.223	0.219	0.971	0.0178006246255066	0.0105	0.09139	53386	77258	58749.13
2171057	chr11	rs1915067	24031627	A	G	0.261	0.26	0.947	0.0131037693769772	0.01	0.1916	53386	77258	58749.13
2154315	chr11	rs79652353	24033035	A	G	0.976	0.977	0.941	-0.0623968162257107	0.0294	0.03379	53254	76989	58572.04
2155224	chr11	rs7110905	24033297	G	T	0.917	0.92	0.96	-0.0289963604415917	0.0161	0.07122	53386	77258	58749.13
2161025	chr11	rs76147921	24033827	G	C	0.976	0.978	0.942	-0.0620988329318545	0.0294	0.03464	53254	76989	58572.04
2166622	chr11	rs150300384	24034131	C	T	0.976	0.978	0.94	-0.0631954234971474	0.0294	0.03162	53254	76989	58572.04
2156267	chr11	rs73431832	24034927	A	G	0.915	0.919	0.955	-0.0306035477981776	0.0159	0.0545	53386	77258	58749.13
2159771	chr11	rs11027659	24035258	C	A	0.746	0.75	0.95	-0.0154994990469515	0.0101	0.1258	53386	77258	58749.13
2154296	chr11	rs6484004	24036142	G	A	0.655	0.659	0.953	-0.0187955345843259	0.0092	0.04179	53386	77258	58749.13
2161973	chr11	rs11027661	24036413	G	A	0.653	0.658	0.954	-0.0191012733024012	0.0092	0.03867	53386	77258	58749.13
2158527	chr11	rs7483648	24037398	G	A	0.658	0.664	0.958	-0.0216016445577609	0.0092	0.01962	53386	77258	58749.13
2174189	chr11	rs10500973	24038287	C	T	0.662	0.667	0.962	-0.0193969096107316	0.0092	0.03596	53386	77258	58749.13
2177958	chr11	rs12279243	24039022	G	A	0.976	0.978	0.937	-0.0603021738083819	0.0296	0.04125	53254	76989	58572.04
2167594	chr11	rs11027662	24041205	C	G	0.645	0.645	0.972	0.004001981379298	0.0091	0.6629	53386	77258	58749.13
2155151	chr11	rs10834263	24041531	C	T	0.644	0.644	0.972	0.0034041991335623	0.0091	0.7108	53386	77258	58749.13
2159146	chr11	rs12295367	24043815	T	G	0.641	0.64	0.978	0.004201162744548	0.0091	0.6393	53386	77258	58749.13
2179845	chr11	rs11027664	24044518	G	A	0.934	0.933	0.93	-0.0067024110596754	0.0181	0.7123	53386	77258	58749.13
2181026	chr11	rs10834264	24044674	G	A	0.644	0.644	0.98	0.0036034995896235	0.0091	0.6936	53386	77258	58749.13
2172487	chr11	rs12365026	24045017	C	T	0.913	0.911	0.875	-0.0084959889212643	0.0163	0.6006	53386	77258	58749.13
2153629	chr11	rs10834265	24045029	T	C	0.641	0.641	0.981	0.0024968801985871	0.0091	0.7787	53386	77258	58749.13
2165827	chr11	rs7951184	24046874	T	A	0.931	0.93	0.935	-0.0032954239497972	0.0177	0.8502	53386	77258	58749.13
2180156	chr11	rs4923149	24047010	C	A	0.644	0.644	0.985	0.0028958031120254	0.0091	0.7521	53386	77258	58749.13
2162499	chr11	rs11027665	24047282	A	G	0.932	0.931	0.936	-0.0036968248442897	0.0177	0.8343	53386	77258	58749.13
2159512	chr11	rs1915076	24047557	C	T	0.255	0.253	0.935	0.0106035827841911	0.0102	0.2957	53386	77258	58749.13
2156245	chr11	rs11600891	24047982	A	T	0.932	0.931	0.937	-0.003797200248385	0.0177	0.8301	53386	77258	58749.13
2152623	chr11	rs11027666	24048206	T	C	0.931	0.931	0.937	-0.0032954239497972	0.0177	0.8531	53386	77258	58749.13
2162268	chr11	rs2403884	24048346	C	T	0.641	0.641	0.991	0.0028958031120254	0.009	0.7458	53386	77258	58749.13
2180405	chr11	rs10466429	24048870	C	T	0.639	0.639	0.989	0.0023971245997214	0.009	0.7871	53386	77258	58749.13
2163310	chr11	rs11027667	24050159	G	A	0.709	0.708	0.972	0.0051964749068174	0.0096	0.5901	53386	77258	58749.13
2171000	chr11	rs10767154	24050237	A	G	0.637	0.637	0.99	0.0033045340083004	0.009	0.712	53386	77258	58749.13
2178562	chr11	rs11027668	24050732	T	C	0.694	0.695	0.961	0.0001999800026662	0.0095	0.98	53386	77258	58749.13
2172022	chr11	rs77941307	24051157	C	T	0.977	0.979	0.914	-0.0566973436785452	0.031	0.06696	52361	75395	57427.33
2177076	chr11	rs6484005	24051239	C	G	0.934	0.933	0.935	-0.0080019302190585	0.018	0.6568	53386	77258	58749.13
2154918	chr11	rs12366057	24052504	C	T	0.934	0.933	0.935	-0.0083043861636152	0.018	0.6436	53386	77258	58749.13
2173404	chr11	rs11604225	24053171	A	G	0.931	0.93	0.936	-0.0040983869261633	0.0176	0.8148	53386	77258	58749.13
2177592	chr11	rs61876465	24053257	G	A	0.713	0.712	0.971	0.0044003044444822	0.0096	0.6505	53386	77258	58749.13
2154440	chr11	rs10834267	24053409	A	T	0.931	0.931	0.935	-0.0042992284528324	0.0177	0.8094	53386	77258	58749.13
2155961	chr11	rs11604992	24054845	A	C	0.932	0.931	0.935	-0.0039979812872983	0.0177	0.8196	53386	77258	58749.13
2164521	chr11	rs11027672	24055416	A	T	0.933	0.933	0.935	-0.0101008421794295	0.018	0.5737	53386	77258	58749.13
2160536	chr11	rs11027673	24056039	C	T	0.937	0.935	0.932	-0.0054045784588597	0.0184	0.7669	53386	77258	58749.13
2172240	chr11	rs7925923	24056041	G	A	0.647	0.647	0.989	0.0014988761237359	0.0091	0.869	53386	77258	58749.13
2155050	chr11	rs11027675	24056701	G	A	0.711	0.712	0.972	0.0037031349243813	0.0096	0.6966	53386	77258	58749.13
2169081	chr11	rs77139953	24057387	C	T	0.984	0.984	0.65	-0.0467981495486393	0.0451	0.2988	48579	68273	53017.14
2162180	chr11	rs11027676	24058345	C	G	0.578	0.576	0.983	0.0085037404912207	0.0088	0.3319	53386	77258	58749.13
2172668	chr11	rs35306297	24058731	C	G	0.64	0.639	0.987	0.0047984689115734	0.009	0.5972	53386	77258	58749.13
2174824	chr11	rs10834268	24059452	G	T	0.936	0.935	0.931	-0.0043996643446871	0.0183	0.8101	53386	77258	58749.13
2161313	chr11	rs11027677	24059827	C	T	0.935	0.934	0.936	-0.0095050300143049	0.0181	0.6017	53386	77258	58749.13
2184963	chr11	rs7949813	24060691	G	A	0.711	0.711	0.975	0.0052959516591825	0.0096	0.5782	53386	77258	58749.13
2158400	chr11	rs1915071	24060800	A	G	0.934	0.933	0.935	-0.007095110875924	0.018	0.692	53386	77258	58749.13
2153218	chr11	rs4412756	24061085	T	G	0.71	0.71	0.974	0.0047984689115734	0.0096	0.6147	53386	77258	58749.13
2170569	chr11	rs4372449	24061337	C	T	0.646	0.647	0.988	0.0008995952428359	0.0091	0.9197	53386	77258	58749.13
2177491	chr11	rs4427563	24061481	G	A	0.715	0.715	0.973	0.0046989426564652	0.0096	0.627	53386	77258	58749.13
2156422	chr11	rs7115164	24064534	C	T	0.638	0.637	0.976	0.0028958031120254	0.0091	0.7454	53386	77258	58749.13
2177341	chr11	rs72881122	24065625	G	T	0.709	0.71	0.969	0.004101577021075	0.0096	0.6682	53386	77258	58749.13
2167163	chr11	rs35836259	24065641	C	T	0.932	0.932	0.929	-0.0018016219466282	0.0179	0.9184	53386	77258	58749.13
2177422	chr11	rs11027680	24066888	T	C	0.932	0.931	0.928	0.0	0.0178	0.9984	53386	77258	58749.13
2178533	chr11	rs1915049	24067367	T	A	0.641	0.64	0.986	0.004201162744548	0.009	0.6429	53386	77258	58749.13
2163615	chr11	rs1915050	24067498	C	G	0.586	0.583	0.991	0.0093957216403621	0.0088	0.2839	53386	77258	58749.13
2166413	chr11	rs10834269	24067879	A	G	0.706	0.706	0.968	0.0055048206344449	0.0096	0.5638	53386	77258	58749.13
2174996	chr11	rs11603430	24069488	G	A	0.936	0.935	0.928	-0.0031950988965408	0.0183	0.8595	53386	77258	58749.13
2166176	chr11	rs1996751	24070434	G	A	0.645	0.644	0.985	0.0026963615477425	0.0091	0.7629	53386	77258	58749.13
2175214	chr11	rs35615456	24071453	A	G	0.935	0.934	0.932	-0.0073972926304747	0.0181	0.6814	53386	77258	58749.13
2158625	chr11	rs11027682	24072314	G	A	0.644	0.644	0.986	0.0029955089797983	0.0091	0.7403	53386	77258	58749.13
2169881	chr11	rs11027683	24072359	G	A	0.709	0.71	0.967	0.0047984689115734	0.0096	0.6196	53386	77258	58749.13
2181603	chr11	rs11027684	24072469	A	G	0.708	0.708	0.967	0.0052959516591825	0.0096	0.5794	53386	77258	58749.13
2176843	chr11	rs11027685	24072558	G	T	0.71	0.71	0.966	0.0048979852621919	0.0096	0.6119	53386	77258	58749.13
2172140	chr11	rs11027686	24072800	A	T	0.644	0.644	0.986	0.0032048589489113	0.0091	0.72	53386	77258	58749.13
2180512	chr11	rs11027687	24073025	G	C	0.641	0.641	0.987	0.0032048589489113	0.009	0.7251	53386	77258	58749.13
2183246	chr11	rs66884148	24073465	A	T	0.935	0.934	0.929	-0.004701032558649	0.0182	0.7977	53386	77258	58749.13
2173026	chr11	rs35515672	24073643	G	T	0.936	0.935	0.928	-0.003797200248385	0.0183	0.8367	53386	77258	58749.13
2164751	chr11	rs1996652	24073794	A	G	0.587	0.586	0.999	0.0076010387728197	0.0087	0.3811	53386	77258	58749.13
2168566	chr11	rs11027689	24074207	G	A	0.66	0.658	0.979	0.0089993837968006	0.0092	0.3238	53386	77258	58749.13
2173555	chr11	rs12276930	24074684	A	C	0.637	0.637	0.987	0.0034041991335623	0.009	0.7088	53386	77258	58749.13
2163508	chr11	rs11027690	24074854	T	G	0.587	0.585	0.997	0.0068961666878413	0.0087	0.4281	53386	77258	58749.13
2161785	chr11	rs11027691	24074862	C	T	0.587	0.585	0.997	0.0068961666878413	0.0087	0.4302	53386	77258	58749.13
2171089	chr11	rs7931513	24075264	G	T	0.917	0.917	0.844	-0.0009004052431641	0.0171	0.9599	53386	77258	58749.13
2177938	chr11	rs7946979	24075773	T	A	0.587	0.585	0.997	0.0074025335167413	0.0087	0.3982	53386	77258	58749.13
2159065	chr11	rs12795835	24075827	T	G	0.587	0.585	0.997	0.0065981840282271	0.0087	0.4464	53386	77258	58749.13
2162705	chr11	rs7112748	24075980	C	T	0.592	0.59	0.994	0.0063001125484799	0.0088	0.4698	53386	77258	58749.13
2172375	chr11	rs7113625	24076471	G	A	0.587	0.585	0.996	0.0063994795805678	0.0087	0.4638	53386	77258	58749.13
2180444	chr11	rs11027693	24076734	T	G	0.656	0.654	0.976	0.0087020272939009	0.0091	0.3439	53386	77258	58749.13
2172422	chr11	rs1915051	24076823	T	G	0.587	0.585	0.996	0.0063001125484799	0.0087	0.4731	53386	77258	58749.13
2168224	chr11	rs12285636	24077356	C	A	0.631	0.631	0.979	0.0037031349243813	0.009	0.681	53386	77258	58749.13
2167595	chr11	rs12419984	24077402	C	T	0.633	0.633	0.979	0.0030952049073025	0.009	0.732	53386	77258	58749.13
2184356	chr11	rs2947757	24078466	A	T	0.665	0.664	0.915	0.0011992805754821	0.0095	0.8982	53386	77258	58749.13
2177932	chr11	rs11027694	24079463	C	T	0.629	0.629	0.979	0.0053954185169075	0.009	0.5452	53386	77258	58749.13
2167700	chr11	rs73431879	24079561	T	C	0.931	0.93	0.92	-0.0064004391810282	0.0178	0.7174	53386	77258	58749.13
2184755	chr11	rs12222759	24079951	A	G	0.748	0.75	0.898	-0.0106970095483354	0.0104	0.3076	53386	77258	58749.13
2158851	chr11	rs12785642	24079953	A	G	0.577	0.575	0.992	0.0082954970241069	0.0087	0.3434	53386	77258	58749.13
2169362	chr11	rs35915466	24080179	C	A	0.924	0.923	0.731	0.0299956000353805	0.0191	0.1152	53386	77258	58749.13
2153604	chr11	rs7930415	24080224	G	C	0.574	0.572	0.991	0.009197572354042	0.0087	0.293	53386	77258	58749.13
2156319	chr11	rs35894975	24080869	A	C	0.586	0.584	0.993	0.0059025456526138	0.0087	0.4979	53386	77258	58749.13
2157258	chr11	rs12361319	24081147	T	C	0.575	0.573	0.994	0.0076010387728197	0.0087	0.3836	53386	77258	58749.13
2158915	chr11	rs71472770	24081929	G	A	0.937	0.935	0.914	-0.0060985584618694	0.0185	0.7404	53386	77258	58749.13
2175565	chr11	rs12806180	24083012	A	G	0.586	0.584	0.982	0.0067968490002727	0.0088	0.4385	53386	77258	58749.13
2167837	chr11	rs11027698	24083290	T	C	0.656	0.655	0.962	0.0080971295874548	0.0092	0.3789	53386	77258	58749.13
2172021	chr11	rs11027699	24083553	A	G	0.654	0.653	0.959	0.0084045823438103	0.0092	0.3598	53386	77258	58749.13
2174411	chr11	rs11027700	24084018	A	C	0.583	0.581	0.978	0.0088011559530687	0.0088	0.3202	53150	77025	58514.64
2170480	chr11	rs2946782	24084200	G	T	0.741	0.739	0.868	0.004201162744548	0.0105	0.6865	53386	77258	58749.13
2152978	chr11	rs10742024	24085187	T	C	0.555	0.554	0.964	0.0053954185169075	0.0088	0.5364	53386	77258	58749.13
2167451	chr11	rs4923151	24085214	T	G	0.556	0.554	0.963	0.0055048206344449	0.0088	0.5309	53386	77258	58749.13
2184502	chr11	rs2139518	24085740	T	C	0.551	0.55	0.962	0.0058031292269501	0.0088	0.5121	53386	77258	58749.13
2164746	chr11	rs4145286	24086146	G	A	0.58	0.578	0.949	0.0089993837968006	0.0089	0.3122	53386	77258	58749.13
2160879	chr11	rs11027702	24086936	A	G	0.939	0.938	0.886	-0.0050024916227914	0.0191	0.7935	53386	77258	58749.13
2168701	chr11	rs16912048	24087657	T	G	0.698	0.696	0.919	0.0192044091837133	0.0098	0.04953	53386	77258	58749.13
2164461	chr11	rs12275191	24087672	T	C	0.657	0.654	0.958	0.0156961681063242	0.0093	0.08939	53386	77258	58749.13
2155138	chr11	rs12294573	24087714	C	T	0.697	0.695	0.964	0.0167981182758809	0.0095	0.0779	53386	77258	58749.13
2159798	chr11	rs12294586	24087758	C	T	0.7	0.697	0.951	0.0189002595004805	0.0096	0.04916	53386	77258	58749.13
2185197	chr11	rs12275238	24087801	T	G	0.694	0.692	0.938	0.0167981182758809	0.0096	0.0809	53386	77258	58749.13
2178413	chr11	rs4320950	24087869	G	A	0.183	0.185	0.778	-0.0099998320783335	0.0126	0.4303	53386	77258	58749.13
2153420	chr11	rs2957787	24088689	C	T	0.338	0.342	0.862	-0.0130953713122409	0.0098	0.1846	53386	77258	58749.13
2155201	chr11	rs2403885	24088858	T	C	0.732	0.726	0.918	0.0154992634469238	0.0101	0.1272	53386	77258	58749.13
2167542	chr11	rs2403886	24088986	A	G	0.481	0.479	0.903	0.017496047616751	0.0091	0.05388	53386	77258	58749.13
2157322	chr11	rs116786646	24089590	T	G	0.961	0.96	0.795	0.0155977206230546	0.0248	0.5298	53386	77258	58749.13
2155030	chr11	rs10767156	24089953	C	T	0.34	0.344	0.964	-0.0145960053074092	0.0092	0.1149	53386	77258	58749.13
2160891	chr11	rs2947742	24090083	A	G	0.662	0.659	0.965	0.0140015196358136	0.0093	0.1301	53386	77258	58749.13
2177094	chr11	rs78143395	24090098	A	T	0.93	0.931	0.889	0.00730326611012	0.0181	0.6861	53386	77258	58749.13
2156886	chr11	rs72881174	24090498	A	T	0.951	0.951	0.9	-0.0043996643446871	0.0212	0.8353	53386	77258	58749.13
2165355	chr11	rs2947741	24090522	G	T	0.0402	0.0414	0.794	-0.0183982139464423	0.0246	0.4544	53386	77258	58749.13
2154003	chr11	rs2957786	24090686	C	T	0.663	0.66	0.963	0.0146028573839336	0.0093	0.1153	53386	77258	58749.13
2163185	chr11	rs4922673	24091435	C	T	0.325	0.328	0.963	-0.0172987645783295	0.0094	0.06462	53386	77258	58749.13
2166968	chr11	rs2957785	24091448	G	A	0.677	0.673	0.963	0.017496047616751	0.0094	0.06198	53386	77258	58749.13
2162905	chr11	rs10834273	24091682	A	G	0.803	0.796	0.952	0.0295976364389436	0.011	0.007196	53386	77258	58749.13
2172878	chr11	rs1915070	24091750	C	G	0.487	0.49	0.92	-0.0203966036652218	0.009	0.02321	53386	77258	58749.13
2165878	chr11	rs2957784	24092682	C	T	0.682	0.678	0.964	0.01600129372694	0.0094	0.0881	53386	77258	58749.13
2183537	chr11	rs111381967	24092969	A	G	0.931	0.932	0.899	-0.0062998021485279	0.0181	0.7262	53386	77258	58749.13
2153184	chr11	rs12796538	24093764	A	G	0.473	0.477	0.925	-0.0225012653465135	0.009	0.01206	53386	77258	58749.13
2159005	chr11	rs7114407	24094164	A	G	0.931	0.933	0.903	-0.0062998021485279	0.0181	0.7289	53386	77258	58749.13
2169460	chr11	rs144881105	24095203	G	A	0.932	0.933	0.907	-0.007004474152883	0.0181	0.6973	53386	77258	58749.13
2172546	chr11	rs76206750	24096930	G	A	0.961	0.96	0.789	0.0226026252094292	0.025	0.3658	53386	77258	58749.13
2167997	chr11	rs35478925	24096959	C	T	0.684	0.683	0.86	-0.013004189135254	0.01	0.1931	53386	77258	58749.13
2171967	chr11	rs7101766	24098600	A	T	0.469	0.473	0.937	-0.0201006717070029	0.0089	0.02411	53386	77258	58749.13
2176037	chr11	rs12293531	24099120	A	C	0.43	0.433	0.955	-0.0140989243795016	0.0089	0.113	53386	77258	58749.13
2161703	chr11	rs1915063	24099773	A	G	0.431	0.434	0.971	-0.0171970248285215	0.0088	0.05131	53386	77258	58749.13
2165243	chr11	rs77063463	24100335	A	G	0.965	0.964	0.782	0.0126002819757385	0.0265	0.6335	53386	77258	58749.13
2166093	chr11	rs112715526	24100431	G	A	0.903	0.906	0.913	-0.021203207651103	0.0154	0.168	53386	77258	58749.13
2175687	chr11	rs1879228	24100977	A	G	0.31	0.315	0.987	-0.0242004837056584	0.0093	0.009568	53386	77258	58749.13
2172640	chr11	rs76787519	24103298	G	T	0.903	0.906	0.912	-0.0218980211012161	0.0154	0.1548	53386	77258	58749.13
2183746	chr11	rs16912065	24105185	C	T	0.93	0.931	0.924	-0.0114958245134845	0.0177	0.516	53386	77258	58749.13
2167449	chr11	rs11607003	24105934	G	C	0.354	0.361	0.939	-0.0278954863187535	0.0093	0.002634	53386	77258	58749.13
2183900	chr11	rs66558939	24106797	G	T	0.679	0.679	0.869	-0.0121029460677457	0.0099	0.2223	53386	77258	58749.13
2174173	chr11	rs1320349	24107395	C	A	0.72	0.717	0.952	0.0124027667170427	0.0098	0.2075	53386	77258	58749.13
2159203	chr11	rs1320350	24108013	A	C	0.0809	0.0786	0.989	0.0274984287018097	0.0161	0.08665	53386	77258	58749.13
2165140	chr11	rs1320351	24108394	T	C	0.081	0.0789	0.992	0.0267003518299564	0.016	0.09527	53386	77258	58749.13
2156895	chr11	rs10767158	24108470	C	G	0.641	0.641	0.926	0.0055048206344449	0.0093	0.5571	53386	77258	58749.13
2162456	chr11	rs2955439	24108575	A	G	0.0751	0.0736	0.984	0.0238044133801613	0.0166	0.1527	53386	77258	58749.13
2176767	chr11	rs2139515	24108934	T	C	0.0809	0.0787	0.997	0.0264958638039652	0.016	0.09714	53386	77258	58749.13
2178697	chr11	rs1317014	24109916	G	A	0.599	0.597	0.932	0.0009995003330834	0.0091	0.9095	53386	77258	58749.13
2154195	chr11	rs12791495	24110315	G	A	0.507	0.506	0.932	-0.0018016219466282	0.0089	0.8407	53386	77258	58749.13
2175476	chr11	rs16912079	24112681	G	C	0.926	0.928	0.923	-0.0203966036652218	0.0173	0.2393	53386	77258	58749.13
2163607	chr11	rs2957780	24112892	C	A	0.112	0.11	0.942	0.0209979909956055	0.0141	0.137	53386	77258	58749.13
2165639	chr11	rs16912083	24113605	G	A	0.926	0.928	0.924	-0.0203966036652218	0.0173	0.2398	53386	77258	58749.13
2170982	chr11	rs2955444	24115764	T	G	0.101	0.0997	0.952	0.0154992634469238	0.0147	0.2923	53386	77258	58749.13
2184696	chr11	rs67563580	24115775	G	A	0.605	0.603	0.942	0.0024968801985871	0.0091	0.7833	53386	77258	58749.13
2162530	chr11	rs16912086	24116195	C	T	0.617	0.613	0.946	0.005703702916678	0.0091	0.5339	53386	77258	58749.13
2167059	chr11	rs77845506	24117156	A	T	0.926	0.928	0.925	-0.0202027073175195	0.0173	0.244	53386	77258	58749.13
2168002	chr11	rs113680878	24117694	T	G	0.926	0.928	0.924	-0.01999864650669	0.0173	0.2486	53386	77258	58749.13
2157362	chr11	rs111315071	24117802	G	A	0.926	0.928	0.924	-0.01999864650669	0.0173	0.2473	53386	77258	58749.13
2169182	chr11	rs57439552	24117856	G	A	0.599	0.597	0.938	0.0027960873020011	0.0091	0.7554	53386	77258	58749.13
2175072	chr11	rs1915064	24118058	G	A	0.101	0.1	0.945	0.0165030720990143	0.0148	0.2632	53386	77258	58749.13
2179258	chr11	rs2955445	24119133	C	G	0.101	0.0999	0.946	0.0158044491449436	0.0148	0.2846	53386	77258	58749.13
2164147	chr11	rs10834276	24119262	A	T	0.104	0.103	0.943	0.0109992854583691	0.0146	0.4519	53386	77258	58749.13
2175185	chr11	rs79469729	24121181	T	C	0.927	0.928	0.924	-0.0152050125429676	0.0174	0.3832	53386	77258	58749.13
2177266	chr11	rs113488718	24122573	G	A	0.927	0.929	0.924	-0.0152963956259917	0.0174	0.3775	53386	77258	58749.13
2182123	chr11	rs78841880	24123069	C	T	0.927	0.928	0.925	-0.0150019689183474	0.0174	0.388	53386	77258	58749.13
2182813	chr11	rs7119968	24123711	C	T	0.669	0.668	0.934	0.0072039888485025	0.0095	0.4438	53386	77258	58749.13
2167527	chr11	rs1915057	24123828	A	C	0.0825	0.0802	0.959	0.0304031059110447	0.0162	0.05951	53386	77258	58749.13
2178776	chr11	rs2957758	24124008	C	T	0.0939	0.0907	0.939	0.0344980404075674	0.0154	0.0252	53386	77258	58749.13
2179593	chr11	rs34617537	24124017	A	C	0.542	0.539	0.923	0.0032048589489113	0.009	0.724	53386	77258	58749.13
2173363	chr11	rs78641705	24124896	C	T	0.929	0.93	0.923	-0.0138961051921114	0.0176	0.4278	53386	77258	58749.13
2164528	chr11	rs1915058	24125503	C	T	0.664	0.663	0.934	0.007997931111062	0.0094	0.3951	53386	77258	58749.13
2164654	chr11	rs4429056	24126151	A	G	0.631	0.631	0.936	0.0048979852621919	0.0092	0.5974	53386	77258	58749.13
2168495	chr11	rs78395620	24126389	A	G	0.928	0.93	0.923	-0.0176040459483609	0.0175	0.3142	53386	77258	58749.13
2162947	chr11	rs1915059	24126705	G	T	0.114	0.112	0.915	0.0222017079836866	0.0143	0.1188	53386	77258	58749.13
2173806	chr11	rs12786679	24127313	C	A	0.613	0.611	0.924	0.0056042667198317	0.0092	0.5409	53386	77258	58749.13
2164894	chr11	rs7122762	24127669	T	C	0.628	0.627	0.936	0.0046989426564652	0.0092	0.6129	53386	77258	58749.13
2158368	chr11	rs7109944	24127902	A	C	0.618	0.618	0.933	0.0029955089797983	0.0092	0.7451	53386	77258	58749.13
2153523	chr11	rs2947756	24128737	C	G	0.102	0.102	0.917	0.0114047182634362	0.0149	0.4446	53386	77258	58749.13
2161628	chr11	rs2203932	24129746	G	A	0.102	0.101	0.915	0.0156961681063242	0.015	0.2947	53386	77258	58749.13
2157603	chr11	rs1915061	24130487	A	C	0.64	0.641	0.94	9.99950003332973e-05	0.0093	0.9926	53386	77258	58749.13
2167809	chr11	rs1915062	24130907	G	A	0.102	0.101	0.912	0.0149969810059077	0.015	0.3171	53386	77258	58749.13
2163831	chr11	rs2176789	24131110	A	C	0.927	0.929	0.932	-0.0117993392160431	0.0173	0.4963	53386	77258	58749.13
2176380	chr11	rs2139517	24131392	T	A	0.925	0.926	0.927	-0.0166986496230515	0.0171	0.3289	53386	77258	58749.13
2156685	chr11	rs10834282	24132009	T	C	0.548	0.545	0.796	0.0023971245997214	0.0097	0.8021	53386	77258	58749.13
2168870	chr11	rs16912094	24132249	C	T	0.925	0.927	0.954	-0.0164038098256767	0.0169	0.3312	53386	77258	58749.13
2178177	chr11	rs77511257	24132355	A	T	0.923	0.925	0.952	-0.0076995657264405	0.0167	0.6466	53386	77258	58749.13
2181907	chr11	rs7121343	24132555	T	C	0.344	0.345	0.967	-0.009696862978864	0.0092	0.2957	53386	77258	58749.13
2162564	chr11	rs7105602	24132653	G	A	0.27	0.274	0.962	-0.0227979086760041	0.0099	0.02079	53386	77258	58749.13
2153257	chr11	rs1317037	24132871	T	G	0.792	0.786	0.966	0.0274984287018097	0.0107	0.01038	53386	77258	58749.13
2153252	chr11	rs17306838	24133034	A	G	0.96	0.957	0.898	0.0327962744150825	0.0228	0.151	53386	77258	58749.13
2176552	chr11	rs16912100	24134890	A	G	0.791	0.794	0.896	-0.020498669477346	0.0112	0.06719	53386	77258	58749.13
2156371	chr11	rs60999977	24136240	C	T	0.92	0.924	0.937	-0.0346017967900747	0.0166	0.03761	53386	77258	58749.13
2154145	chr11	rs7930527	24136352	T	C	0.286	0.291	0.975	-0.0220002402796674	0.0096	0.02237	53386	77258	58749.13
2184389	chr11	rs75243536	24137244	T	C	0.927	0.928	0.972	-0.0054950702819798	0.0169	0.7454	53386	77258	58749.13
2178397	chr11	rs10767161	24137246	T	C	0.288	0.292	0.977	-0.0226956079321885	0.0096	0.01811	53386	77258	58749.13
2166523	chr11	rs10767162	24137908	A	C	0.287	0.292	0.979	-0.0231969816042026	0.0096	0.01579	53386	77258	58749.13
2173506	chr11	rs10767163	24138206	C	T	0.285	0.29	0.979	-0.0217038334437866	0.0096	0.02416	53386	77258	58749.13
2182162	chr11	rs10834283	24139299	C	T	0.288	0.293	0.982	-0.0229002198863326	0.0096	0.01666	53386	77258	58749.13
2168141	chr11	rs77866926	24140534	A	G	0.925	0.927	0.977	-0.0074980401773571	0.0167	0.6528	53386	77258	58749.13
2171100	chr11	rs6484010	24140625	C	T	0.288	0.293	0.984	-0.0221024699079472	0.0096	0.02072	53386	77258	58749.13
2180125	chr11	rs6484011	24140833	A	C	0.287	0.292	0.985	-0.0220002402796674	0.0096	0.02129	53386	77258	58749.13
2155951	chr11	rs57902606	24141054	A	G	0.926	0.928	0.979	-0.0080019302190585	0.0168	0.6333	53386	77258	58749.13
2184470	chr11	rs2957761	24141934	T	A	0.793	0.786	0.982	0.0282958691548473	0.0107	0.00796	53386	77258	58749.13
2184452	chr11	rs4922675	24142272	T	A	0.286	0.29	0.986	-0.0209989425960583	0.0096	0.02804	53386	77258	58749.13
2158322	chr11	rs78797671	24143813	C	A	0.978	0.976	0.698	0.0062007356416035	0.0347	0.8572	53386	77258	58749.13
2165771	chr11	rs2860253	24143854	A	G	0.793	0.786	0.984	0.0285971749776749	0.0106	0.007268	53386	77258	58749.13
2163622	chr11	rs2957762	24144286	C	T	0.793	0.786	0.984	0.0282958691548473	0.0106	0.007857	53386	77258	58749.13
2183658	chr11	rs10742027	24144416	T	C	0.282	0.287	0.985	-0.0221024699079472	0.0096	0.02175	53386	77258	58749.13
2170731	chr11	rs7930560	24145350	G	A	0.827	0.832	0.948	-0.0302015087331214	0.0118	0.01067	53386	77258	58749.13
2163095	chr11	rs2957763	24146228	A	C	0.793	0.786	0.985	0.0280041964095973	0.0106	0.008411	53386	77258	58749.13
2173315	chr11	rs2896685	24146348	T	C	0.211	0.217	0.986	-0.0281011651109099	0.0106	0.007885	53386	77258	58749.13
2154429	chr11	rs11027717	24147897	G	A	0.17	0.174	0.971	-0.022398994943479	0.0116	0.05293	53386	77258	58749.13
2163404	chr11	rs78768727	24148348	G	A	0.927	0.929	0.984	-0.009797842480111	0.0168	0.558	53386	77258	58749.13
2167945	chr11	rs77972903	24148395	G	A	0.924	0.926	0.985	-0.005696192544881	0.0165	0.7322	53386	77258	58749.13
2161003	chr11	rs61875162	24148437	T	C	0.241	0.243	0.973	-0.0164953025291975	0.0102	0.1059	53386	77258	58749.13
2172617	chr11	rs79889783	24148786	T	C	0.924	0.926	0.985	-0.0054950702819798	0.0165	0.7375	53386	77258	58749.13
2180363	chr11	rs2403892	24148873	T	A	0.788	0.791	0.909	-0.0212951405401588	0.0111	0.05475	53386	77258	58749.13
2170970	chr11	rs80080658	24150047	G	A	0.927	0.929	0.984	-0.0094040800752939	0.0168	0.577	53386	77258	58749.13
2165162	chr11	rs76287914	24150788	C	G	0.924	0.926	0.986	-0.0057967688471774	0.0165	0.7257	53386	77258	58749.13
2167234	chr11	rs78743103	24150824	A	G	0.924	0.926	0.986	-0.0058973552660839	0.0165	0.722	53386	77258	58749.13
2177027	chr11	rs11027718	24151120	C	T	0.212	0.218	0.987	-0.0275048131221902	0.0105	0.009111	53386	77258	58749.13
2153583	chr11	rs10834287	24151489	C	T	0.208	0.214	0.986	-0.0286978729475453	0.0106	0.006923	53386	77258	58749.13
2154173	chr11	rs11027719	24151615	T	G	0.919	0.923	0.949	-0.0335981494309355	0.0164	0.04051	53386	77258	58749.13
2176283	chr11	rs10742028	24151862	A	G	0.212	0.219	0.987	-0.027998320426861	0.0105	0.007924	53386	77258	58749.13
2183726	chr11	rs76112932	24152445	A	C	0.927	0.929	0.986	-0.009000382197299	0.0168	0.5913	53386	77258	58749.13
2175098	chr11	rs10767165	24152669	C	T	0.207	0.214	0.988	-0.0289963604415917	0.0106	0.006269	53386	77258	58749.13
2157676	chr11	rs2957764	24152743	A	G	0.793	0.786	0.988	0.0285971749776749	0.0106	0.007057	53386	77258	58749.13
2169730	chr11	rs61001067	24153191	C	G	0.852	0.855	0.931	-0.0248051189189711	0.0127	0.04988	53386	77258	58749.13
2178141	chr11	rs10834288	24153644	T	C	0.286	0.291	0.992	-0.0213972981080803	0.0095	0.02511	53386	77258	58749.13
2174864	chr11	rs2947727	24154869	G	C	0.793	0.786	0.99	0.0281986543586787	0.0106	0.007788	53386	77258	58749.13
2165349	chr11	rs2403893	24155645	C	T	0.284	0.288	0.994	-0.021203207651103	0.0096	0.0267	53386	77258	58749.13
2164256	chr11	rs2403894	24155836	T	C	0.287	0.292	0.995	-0.0209989425960583	0.0095	0.02741	53386	77258	58749.13
2182044	chr11	rs2403895	24156271	G	A	0.793	0.786	0.992	0.0284027945161868	0.0106	0.007295	53386	77258	58749.13
2174705	chr11	rs7101630	24156295	A	G	0.284	0.288	0.994	-0.021203207651103	0.0096	0.02643	53386	77258	58749.13
2176362	chr11	rs4360700	24156920	C	T	0.281	0.286	0.993	-0.0203966036652218	0.0096	0.0331	53386	77258	58749.13
2171010	chr11	rs2957765	24157336	T	C	0.793	0.786	0.992	0.0282958691548473	0.0106	0.007494	53386	77258	58749.13
2183200	chr11	rs2403896	24157765	G	A	0.287	0.292	0.996	-0.020498669477346	0.0095	0.03075	53386	77258	58749.13
2154013	chr11	rs2947730	24158408	A	G	0.793	0.786	0.991	0.0282958691548473	0.0106	0.007673	53386	77258	58749.13
2165975	chr11	rs7122633	24159573	C	G	0.28	0.285	0.993	-0.020498669477346	0.0096	0.03254	53386	77258	58749.13
2159304	chr11	rs2947734	24159696	C	T	0.793	0.786	0.991	0.0281014301108748	0.0106	0.007967	53386	77258	58749.13
2165073	chr11	rs9783297	24160279	C	A	0.284	0.289	0.994	-0.0207028323592018	0.0095	0.02975	53386	77258	58749.13
2177929	chr11	rs10767166	24160905	T	C	0.284	0.289	0.993	-0.01999864650669	0.0095	0.03633	53386	77258	58749.13
2169007	chr11	rs11027722	24161389	T	C	0.284	0.288	0.993	-0.0201006717070029	0.0095	0.03526	53386	77258	58749.13
2178850	chr11	rs5020062	24161976	G	C	0.825	0.83	0.926	-0.02960390325858	0.0119	0.01276	53386	77258	58749.13
2181094	chr11	rs2947735	24162531	T	C	0.171	0.165	0.952	0.0184978548821194	0.0118	0.1175	53386	77258	58749.13
2174752	chr11	rs2403900	24162541	G	A	0.292	0.297	0.984	-0.0212951405401588	0.0095	0.02549	53386	77258	58749.13
2164885	chr11	rs2957766	24162941	A	G	0.793	0.786	0.989	0.0275957115907991	0.0106	0.009204	53386	77258	58749.13
2164220	chr11	rs4293117	24163756	A	T	0.284	0.288	0.993	-0.0186019483996616	0.0096	0.0513	53386	77258	58749.13
2173946	chr11	rs2947737	24164306	T	C	0.88	0.875	0.99	0.0329994782631079	0.0132	0.01251	53386	77258	58749.13
2166531	chr11	rs2403901	24164478	G	A	0.125	0.13	0.991	-0.0334016766340304	0.013	0.01031	53386	77258	58749.13
2174568	chr11	rs2947738	24164611	C	A	0.879	0.874	0.991	0.0333960906184285	0.0132	0.0114	53386	77258	58749.13
2167899	chr11	rs12366125	24165149	A	G	0.122	0.126	0.991	-0.0349020520092649	0.0132	0.008056	53386	77258	58749.13
2153700	chr11	rs7926986	24165846	T	C	0.121	0.126	0.99	-0.034198147379977	0.0132	0.009465	53386	77258	58749.13
2179475	chr11	rs7943323	24165966	G	T	0.121	0.126	0.991	-0.034198147379977	0.0132	0.00947	53386	77258	58749.13
2166177	chr11	rs11027723	24166232	C	T	0.125	0.13	0.992	-0.0334016766340304	0.013	0.01019	53386	77258	58749.13
2184858	chr11	rs12222349	24166486	G	A	0.123	0.127	0.987	-0.0340015566760147	0.0131	0.009679	53386	77258	58749.13
2165672	chr11	rs2947740	24166683	G	A	0.879	0.874	0.991	0.0333960906184285	0.0132	0.01136	53386	77258	58749.13
2167810	chr11	rs4344484	24166837	G	T	0.122	0.126	0.991	-0.0340015566760147	0.0132	0.009712	53386	77258	58749.13
2155167	chr11	rs4344485	24166936	G	T	0.125	0.13	0.991	-0.0331949048576409	0.013	0.01062	53386	77258	58749.13
2185155	chr11	rs4526774	24167070	C	T	0.125	0.13	0.991	-0.0332982854015147	0.013	0.01056	53386	77258	58749.13
2158712	chr11	rs4344486	24167132	G	A	0.843	0.843	0.995	0.0003999200213268	0.0118	0.9742	53386	77258	58749.13
2159436	chr11	rs4584575	24167279	A	G	0.842	0.842	0.996	0.0002999550089979	0.0118	0.9805	53386	77258	58749.13
2173599	chr11	rs75509938	24167571	G	C	0.842	0.842	0.996	0.0001999800026662	0.0118	0.9844	53386	77258	58749.13
2152999	chr11	rs77414287	24167729	G	A	0.842	0.842	0.996	0.0002999550089979	0.0118	0.9783	53386	77258	58749.13
2156166	chr11	rs80066330	24167810	T	C	0.842	0.842	0.996	0.0003999200213268	0.0118	0.9742	53386	77258	58749.13
2163531	chr11	rs78434973	24167859	G	T	0.842	0.842	0.997	0.0001999800026662	0.0118	0.9898	53386	77258	58749.13
2184756	chr11	rs76965229	24168092	A	G	0.842	0.842	0.997	0.0002999550089979	0.0118	0.9798	53386	77258	58749.13
2176824	chr11	rs7938053	24168134	T	C	0.285	0.289	0.995	-0.0188974371044634	0.0095	0.04745	53386	77258	58749.13
2154692	chr11	rs75085111	24168263	C	T	0.842	0.842	0.997	0.0002999550089979	0.0118	0.9826	53386	77258	58749.13
2172512	chr11	rs34391097	24168425	T	C	0.842	0.842	0.997	0.0001999800026662	0.0118	0.9855	53386	77258	58749.13
2172114	chr11	rs2403902	24168665	T	G	0.842	0.842	0.997	9.99950003332973e-05	0.0118	0.9911	53386	77258	58749.13
2167672	chr11	rs4534584	24168826	C	T	0.842	0.842	0.997	9.99950003332973e-05	0.0118	0.9947	53386	77258	58749.13
2178465	chr11	rs4534585	24168880	C	T	0.842	0.842	0.997	9.99950003332973e-05	0.0118	0.9904	53386	77258	58749.13
2170740	chr11	rs12418500	24168988	G	A	0.842	0.842	0.997	9.99950003332973e-05	0.0118	0.9907	53386	77258	58749.13
2166324	chr11	rs12418503	24169033	G	T	0.843	0.843	0.997	0.0002999550089979	0.0118	0.9796	53386	77258	58749.13
2153163	chr11	rs12418800	24169095	G	T	0.842	0.842	0.997	0.0	0.0118	0.9966	53386	77258	58749.13
2164946	chr11	rs12420270	24169107	T	C	0.842	0.842	0.997	9.99950003332973e-05	0.0118	0.9964	53386	77258	58749.13
2164694	chr11	rs12421566	24169223	A	T	0.842	0.842	0.998	9.99950003332973e-05	0.0118	0.9916	53386	77258	58749.13
2183171	chr11	rs12418826	24169329	G	A	0.838	0.839	0.998	-0.0003000450090019	0.0117	0.9798	53386	77258	58749.13
2176693	chr11	rs11493450	24169490	A	G	0.36	0.361	0.978	-0.008395140788382	0.0091	0.3521	53386	77258	58749.13
2154109	chr11	rs12418829	24169505	C	G	0.838	0.839	0.998	-0.0005001250416822	0.0117	0.9658	53386	77258	58749.13
2152929	chr11	rs12418831	24169524	C	A	0.842	0.842	0.997	-0.0001000050003333	0.0118	0.994	53386	77258	58749.13
2182545	chr11	rs79315288	24170182	C	T	0.835	0.835	0.981	0.0034041991335623	0.0117	0.7698	53386	77258	58749.13
2175452	chr11	rs2957771	24170205	T	C	0.162	0.162	0.999	-0.0009004052431641	0.0117	0.9407	53386	77258	58749.13
2166516	chr11	rs2947754	24170439	C	T	0.722	0.717	0.99	0.0185960172820726	0.0096	0.05301	53386	77258	58749.13
2179706	chr11	rs12422012	24170632	A	G	0.842	0.842	0.998	-0.0001000050003333	0.0118	0.9906	53386	77258	58749.13
2179541	chr11	rs12419276	24170690	C	T	0.842	0.842	0.999	-0.0001000050003333	0.0118	0.9899	53386	77258	58749.13
2162685	chr11	rs12420740	24170827	T	C	0.841	0.842	0.998	-0.0003000450090019	0.0118	0.9825	53386	77258	58749.13
2177063	chr11	rs75195431	24171124	C	T	0.842	0.842	0.999	-0.000200020002667	0.0118	0.9873	53386	77258	58749.13
2184188	chr11	rs78305378	24171188	G	A	0.842	0.842	0.999	-0.000200020002667	0.0118	0.9874	53386	77258	58749.13
2176651	chr11	rs79403451	24171359	T	G	0.844	0.844	0.989	0.0	0.0119	0.9984	53386	77258	58749.13
2180446	chr11	rs78882958	24171375	A	G	0.844	0.845	0.987	-0.0005001250416822	0.0119	0.9689	53386	77258	58749.13
2168361	chr11	rs75492467	24171379	G	T	0.844	0.845	0.987	-0.0005001250416822	0.0119	0.9643	53386	77258	58749.13
2170944	chr11	rs2947750	24171540	C	T	0.162	0.162	1.0	-0.0004000800213396	0.0117	0.9723	53386	77258	58749.13
2184864	chr11	rs76306104	24171591	A	G	0.842	0.842	0.999	-0.000200020002667	0.0118	0.988	53386	77258	58749.13
2178289	chr11	rs2947747	24171991	G	C	0.162	0.162	1.0	-0.0004000800213396	0.0117	0.9713	53386	77258	58749.13
2179191	chr11	rs2947746	24171996	A	G	0.162	0.162	1.0	-0.0004000800213396	0.0117	0.971	53386	77258	58749.13
2171869	chr11	rs2947745	24172032	C	T	0.162	0.162	1.0	-0.0006001800720324	0.0117	0.9614	53386	77258	58749.13
2166728	chr11	rs2957772	24172098	G	A	0.162	0.162	1.0	-0.0004000800213396	0.0117	0.9759	53386	77258	58749.13
2180722	chr11	rs2957773	24172360	T	C	0.162	0.162	1.0	-0.0004000800213396	0.0117	0.9751	53386	77258	58749.13
2176054	chr11	rs2957774	24172412	G	C	0.162	0.162	1.0	-0.0003000450090019	0.0117	0.9806	53386	77258	58749.13
2182211	chr11	rs2957775	24172447	C	T	0.879	0.875	0.986	0.0341985075799122	0.0132	0.009677	53386	77258	58749.13
2160256	chr11	rs2947744	24172631	A	G	0.162	0.162	1.0	-0.0004000800213396	0.0117	0.9757	53386	77258	58749.13
2155129	chr11	rs7111277	24172695	T	C	0.283	0.287	0.991	-0.0189993500097828	0.0096	0.04675	53386	77258	58749.13
2170223	chr11	rs6484016	24172770	A	G	0.283	0.287	0.991	-0.0191012733024012	0.0096	0.0463	53386	77258	58749.13
2164873	chr11	rs2947743	24173355	T	A	0.162	0.162	0.998	-0.0001000050003333	0.0117	0.9912	53386	77258	58749.13
2172779	chr11	rs113945946	24173466	G	A	0.842	0.842	0.998	-0.0003000450090019	0.0118	0.9806	53386	77258	58749.13
2160278	chr11	rs112546397	24173620	C	G	0.843	0.843	0.997	0.0	0.0118	0.9971	53386	77258	58749.13
2163739	chr11	rs61875190	24173810	C	T	0.303	0.306	0.984	-0.0129028853555234	0.0094	0.1702	53386	77258	58749.13
2182617	chr11	rs61875191	24173925	T	C	0.358	0.358	0.975	-0.0069037763167944	0.0091	0.4473	53386	77258	58749.13
2174278	chr11	rs2957776	24175046	T	C	0.164	0.163	0.998	-0.0009004052431641	0.0116	0.9382	53386	77258	58749.13
2179409	chr11	rs2947760	24175181	C	G	0.166	0.165	0.998	-0.0016012813669738	0.0116	0.8869	53386	77258	58749.13
2175269	chr11	rs12418372	24175335	A	C	0.842	0.842	0.996	-0.001100605444033	0.0118	0.9288	53386	77258	58749.13
2160137	chr11	rs7107397	24175352	A	G	0.926	0.93	0.952	-0.0378991867540796	0.0171	0.0272	53386	77258	58749.13
2181080	chr11	rs12421188	24175423	C	T	0.838	0.839	0.996	-0.001300845733048	0.0117	0.9137	53386	77258	58749.13
2180471	chr11	rs11027728	24177071	T	G	0.857	0.853	0.975	0.023003381764963	0.0124	0.0639	53386	77258	58749.13
2173007	chr11	rs7924473	24177082	T	C	0.839	0.84	0.998	0.0035038543266769	0.0117	0.7646	53386	77258	58749.13
2163707	chr11	rs10834291	24177249	G	T	0.857	0.853	0.974	0.023003381764963	0.0124	0.06379	53386	77258	58749.13
2180136	chr11	rs1320355	24177305	T	G	0.841	0.842	0.998	0.001998002662673	0.0118	0.867	53386	77258	58749.13
2176954	chr11	rs1320356	24177400	G	A	0.842	0.842	0.998	0.0020977980821461	0.0118	0.8566	53386	77258	58749.13
2178906	chr11	rs1320357	24177461	T	C	0.857	0.853	0.975	0.0228958774769045	0.0124	0.06428	53386	77258	58749.13
2169100	chr11	rs1320358	24177487	A	T	0.839	0.84	0.998	0.0043007385516922	0.0117	0.7109	53386	77258	58749.13
2154378	chr11	rs12793729	24177628	G	A	0.877	0.872	0.981	0.0371030879515023	0.0132	0.00483	53386	77258	58749.13
2179534	chr11	rs2403903	24178134	A	G	0.162	0.161	0.998	-0.0036968248442897	0.0117	0.7498	53386	77258	58749.13
2172019	chr11	rs11607567	24178516	T	C	0.841	0.842	0.997	0.0020977980821461	0.0118	0.8601	53386	77258	58749.13
2173676	chr11	rs11027731	24178897	T	C	0.842	0.842	0.996	0.0014988761237359	0.0118	0.901	53386	77258	58749.13
2185031	chr11	rs10767169	24179216	C	T	0.162	0.161	0.996	-0.0032954239497972	0.0117	0.7761	53386	77258	58749.13
2161293	chr11	rs7940481	24179723	T	A	0.842	0.842	0.994	0.001998002662673	0.0118	0.8682	53386	77258	58749.13
2160456	chr11	rs6484017	24179901	A	G	0.857	0.852	0.971	0.0236969951765786	0.0124	0.05703	53386	77258	58749.13
2158659	chr11	rs11027732	24181195	T	C	0.856	0.852	0.967	0.0221038989069263	0.0124	0.07575	53386	77258	58749.13
2161321	chr11	rs7114820	24182017	G	A	0.162	0.161	0.989	-0.0032954239497972	0.0118	0.7764	53386	77258	58749.13
2155976	chr11	rs12294459	24182458	G	A	0.857	0.853	0.964	0.0242046886968174	0.0125	0.05212	53386	77258	58749.13
2185315	chr11	rs12419819	24184319	A	G	0.845	0.845	0.983	0.0020977980821461	0.012	0.8627	53386	77258	58749.13
2176171	chr11	rs60085485	24184490	T	C	0.946	0.948	0.932	-0.0310985871020312	0.02	0.1197	53386	77258	58749.13
2168536	chr11	rs60118117	24184884	T	C	0.962	0.963	0.914	-0.0217958123704574	0.0239	0.3615	53386	77258	58749.13
2166470	chr11	rs11027733	24185596	T	G	0.98	0.978	0.906	0.0154007965760229	0.0321	0.6307	51686	74633	56762.29
2160776	chr11	rs61585580	24185817	G	A	0.96	0.962	0.915	-0.0271040176920589	0.0234	0.2484	53386	77258	58749.13
2168068	chr11	rs10466430	24186160	G	A	0.548	0.542	0.922	0.0273038345273452	0.009	0.00251	53386	77258	58749.13
2155444	chr11	rs72870516	24186194	T	G	0.845	0.846	0.972	0.0018981972830802	0.0121	0.8724	53386	77258	58749.13
2177585	chr11	rs10834293	24186793	G	A	0.225	0.23	0.888	-0.0302015087331214	0.0109	0.005688	53386	77258	58749.13
2166515	chr11	rs12276663	24188935	T	C	0.427	0.433	0.954	-0.0306035477981776	0.0089	0.0006049	53386	77258	58749.13
2167446	chr11	rs7126488	24190138	G	A	0.427	0.433	0.956	-0.0303045802648556	0.0089	0.0006748	53386	77258	58749.13
2161715	chr11	rs10500974	24190190	G	A	0.941	0.943	0.949	-0.0320997276601081	0.019	0.09058	53386	77258	58749.13
2183877	chr11	rs17234721	24192057	T	G	0.433	0.439	0.961	-0.0302015087331214	0.0089	0.0006543	53386	77258	58749.13
2162508	chr11	rs4614453	24192136	T	C	0.136	0.144	0.943	-0.0484972070855493	0.0128	0.0001518	53386	77258	58749.13
2173800	chr11	rs17234728	24192469	G	A	0.434	0.44	0.963	-0.0299953975354009	0.0089	0.000712	53386	77258	58749.13
2162544	chr11	rs12283889	24192506	T	A	0.873	0.875	0.977	-0.0008003201707691	0.0131	0.9493	53386	77258	58749.13
2163334	chr11	rs4923161	24192528	A	G	0.893	0.89	0.962	0.0275957115907991	0.0142	0.05083	53386	77258	58749.13
2155383	chr11	rs4923162	24192686	G	A	0.198	0.203	0.962	-0.0277001306422786	0.011	0.01161	53386	77258	58749.13
2170590	chr11	rs4922676	24192794	C	T	0.893	0.89	0.961	0.0277027118389473	0.0142	0.05016	53386	77258	58749.13
2169963	chr11	rs2403906	24192805	G	C	0.2	0.205	0.96	-0.0272992569378225	0.011	0.01256	53386	77258	58749.13
2164761	chr11	rs12365320	24193266	A	G	0.893	0.89	0.96	0.0274984287018097	0.0142	0.05228	53386	77258	58749.13
2178780	chr11	rs7109058	24193325	C	T	0.893	0.89	0.96	0.0263010744193707	0.0142	0.06347	53386	77258	58749.13
2161590	chr11	rs12575283	24193340	C	T	0.433	0.439	0.964	-0.0289963604415917	0.0089	0.001055	53386	77258	58749.13
2162908	chr11	rs12577397	24193354	A	T	0.433	0.439	0.963	-0.0289037168568363	0.0089	0.001078	53386	77258	58749.13
2174509	chr11	rs7109104	24193483	A	T	0.893	0.89	0.96	0.0274984287018097	0.0142	0.05248	53386	77258	58749.13
2158255	chr11	rs7109333	24193638	A	G	0.194	0.199	0.957	-0.0263953113595316	0.0111	0.0174	53386	77258	58749.13
2168836	chr11	rs12577432	24193795	A	T	0.434	0.439	0.963	-0.0296966117368367	0.0089	0.0008144	53386	77258	58749.13
2162934	chr11	rs10834298	24193892	T	A	0.434	0.439	0.962	-0.0297996312385195	0.0089	0.0007589	53386	77258	58749.13
2161609	chr11	rs7112943	24194051	C	G	0.198	0.203	0.959	-0.0278029446620889	0.011	0.01143	53386	77258	58749.13
2175120	chr11	rs7112982	24194181	A	G	0.434	0.439	0.962	-0.0295009039176847	0.0089	0.0008589	53386	77258	58749.13
2162407	chr11	rs7113225	24194298	A	G	0.434	0.439	0.961	-0.0297996312385195	0.0089	0.0007708	53386	77258	58749.13
2174927	chr11	rs11027740	24194437	A	G	0.893	0.891	0.958	0.0273038345273452	0.0142	0.05471	53386	77258	58749.13
2152645	chr11	rs7113605	24194497	C	T	0.871	0.873	0.975	-0.000200020002667	0.0131	0.9873	53386	77258	58749.13
2164305	chr11	rs7113850	24194589	G	C	0.872	0.875	0.976	-0.0007002451143934	0.0131	0.9568	53386	77258	58749.13
2167781	chr11	rs11027742	24194606	A	G	0.871	0.873	0.975	-0.0014009809156281	0.013	0.9163	53386	77258	58749.13
2182543	chr11	rs1320352	24195328	A	C	0.327	0.33	0.961	-0.0207028323592018	0.0093	0.02702	53386	77258	58749.13
2173196	chr11	rs2896693	24195361	G	A	0.893	0.891	0.956	0.027196791588428	0.0142	0.05568	53386	77258	58749.13
2165339	chr11	rs1320353	24195375	C	T	0.328	0.331	0.961	-0.0207028323592018	0.0093	0.02708	53386	77258	58749.13
2177685	chr11	rs1320354	24195846	C	T	0.2	0.205	0.953	-0.0274020297483382	0.011	0.01252	53386	77258	58749.13
2160175	chr11	rs11601339	24196087	G	A	0.873	0.875	0.976	-0.0007002451143934	0.0131	0.9544	53386	77258	58749.13
2161510	chr11	rs11027743	24196119	A	G	0.873	0.875	0.976	-0.0009004052431641	0.0131	0.9433	53386	77258	58749.13
2175834	chr11	rs61875211	24196283	T	A	0.975	0.974	0.914	0.047799197133273	0.0289	0.09773	53027	76178	58210.26
2182434	chr11	rs7122040	24196471	C	A	0.202	0.207	0.951	-0.0281011651109099	0.011	0.01042	53386	77258	58749.13
2181106	chr11	rs7122165	24196537	C	T	0.202	0.207	0.951	-0.027998320426861	0.011	0.01081	53386	77258	58749.13
2175409	chr11	rs7122177	24196576	C	G	0.328	0.331	0.958	-0.020498669477346	0.0094	0.02849	53386	77258	58749.13
2159719	chr11	rs10767172	24196671	C	T	0.894	0.891	0.953	0.0284027945161868	0.0143	0.04668	53386	77258	58749.13
2175111	chr11	rs7126091	24197033	G	A	0.2	0.206	0.948	-0.0286978729475453	0.011	0.009306	53386	77258	58749.13
2167067	chr11	rs113213103	24197549	G	A	0.905	0.905	0.921	0.0114047182634362	0.0153	0.4546	53386	77258	58749.13
2161202	chr11	rs10767173	24197706	A	G	0.9	0.898	0.901	0.0299956000353805	0.0151	0.04701	53386	77258	58749.13
2182276	chr11	rs10767174	24197733	C	T	0.901	0.899	0.903	0.0320992618599997	0.0152	0.03439	53386	77258	58749.13
2174127	chr11	rs7129947	24197954	C	T	0.116	0.118	0.904	-0.0375045865412751	0.0141	0.007981	53386	77258	58749.13
2183340	chr11	rs11027747	24197995	G	A	0.874	0.875	0.923	0.0021975835434872	0.0135	0.8713	53386	77258	58749.13
2165946	chr11	rs11027748	24198133	G	A	0.852	0.843	0.864	0.0441030061101949	0.0129	0.0006396	53386	77258	58749.13
2155230	chr11	rs7938059	24198242	T	G	0.866	0.867	0.921	0.0080971295874548	0.0132	0.5408	53386	77258	58749.13
2183069	chr11	rs12278272	24198638	C	T	0.791	0.785	0.892	0.0209979909956055	0.0112	0.06114	53386	77258	58749.13
2183598	chr11	rs78051535	24199090	A	G	0.866	0.867	0.927	0.007997931111062	0.0131	0.542	53386	77258	58749.13
2170467	chr11	rs11027750	24199398	T	G	0.657	0.651	0.908	0.0207041815582916	0.0095	0.02899	53386	77258	58749.13
2166658	chr11	rs12799487	24199927	A	C	0.891	0.886	0.875	0.0454990400712183	0.0147	0.001917	53386	77258	58749.13
2174697	chr11	rs2403913	24199957	T	C	0.657	0.652	0.909	0.0199006617063362	0.0095	0.03571	53386	77258	58749.13
2180868	chr11	rs12281656	24200118	C	T	0.657	0.652	0.91	0.0198026272961797	0.0095	0.03703	53386	77258	58749.13
2163010	chr11	rs7125696	24200268	G	C	0.657	0.652	0.91	0.0199986865066891	0.0095	0.03459	53386	77258	58749.13
2152607	chr11	rs7125595	24200337	C	T	0.843	0.836	0.872	0.0366983037826737	0.0126	0.003619	53386	77258	58749.13
2184990	chr11	rs76774965	24200656	A	G	0.972	0.974	0.958	-0.0471964348309747	0.027	0.08072	53386	77258	58749.13
2180529	chr11	rs4363598	24201917	C	T	0.655	0.651	0.907	0.0197045832743354	0.0095	0.03806	53386	77258	58749.13
2154868	chr11	rs10834299	24202028	T	C	0.792	0.786	0.894	0.0205964297986501	0.0112	0.06577	53386	77258	58749.13
2159072	chr11	rs10834300	24202130	T	C	0.789	0.783	0.895	0.0228958774769045	0.0111	0.03938	53386	77258	58749.13
2182154	chr11	rs11027751	24202276	C	T	0.842	0.834	0.873	0.0384992991506098	0.0125	0.002158	53386	77258	58749.13
2166834	chr11	rs12272324	24202391	A	T	0.788	0.782	0.896	0.022299507494767	0.0111	0.04476	53386	77258	58749.13
2170067	chr11	rs7107801	24203035	G	T	0.941	0.943	0.971	-0.0248051189189711	0.0187	0.1845	53386	77258	58749.13
2176395	chr11	rs11027752	24203072	A	T	0.901	0.901	0.958	0.0168964476597299	0.0147	0.2488	53386	77258	58749.13
2153746	chr11	rs12421837	24203101	T	C	0.516	0.523	0.925	-0.0299026613543135	0.0089	0.000832	53386	77258	58749.13
2179290	chr11	rs7123917	24203135	T	C	0.944	0.946	0.973	-0.0328951617042694	0.0192	0.08629	53386	77258	58749.13
2183013	chr11	rs7107738	24203232	A	T	0.94	0.943	0.975	-0.0244976316004002	0.0186	0.1887	53386	77258	58749.13
2183580	chr11	rs11027753	24203427	T	C	0.941	0.944	0.977	-0.0252049938352247	0.0187	0.1788	53386	77258	58749.13
2152564	chr11	rs11027754	24203657	G	C	0.844	0.846	0.978	0.0055048206344449	0.012	0.6473	53386	77258	58749.13
2164708	chr11	rs11027755	24203857	C	T	0.844	0.846	0.978	0.0056042667198317	0.012	0.6437	53386	77258	58749.13
2181835	chr11	rs60077778	24203970	C	T	0.903	0.903	0.973	0.0221038989069263	0.0147	0.1336	53386	77258	58749.13
2154427	chr11	rs4454717	24204907	C	A	0.944	0.947	0.98	-0.0360003042410416	0.0192	0.06102	53386	77258	58749.13
2174982	chr11	rs11027757	24205380	C	T	0.907	0.906	0.913	0.0090984829852593	0.0155	0.557	53386	77258	58749.13
2164662	chr11	rs9665756	24206373	A	C	0.903	0.902	0.981	0.0215951374365897	0.0147	0.1404	53386	77258	58749.13
2184231	chr11	rs28864378	24206582	C	A	0.845	0.847	0.987	0.0048979852621919	0.012	0.6846	53386	77258	58749.13
2176402	chr11	rs28833840	24206736	G	A	0.903	0.903	0.983	0.0218006299588528	0.0147	0.1373	53386	77258	58749.13
2172731	chr11	rs28552633	24207518	A	C	0.844	0.846	0.991	0.0053954185169075	0.0119	0.6516	53386	77258	58749.13
2163295	chr11	rs74233527	24207562	A	G	0.904	0.903	0.985	0.021898468701116	0.0147	0.1347	53386	77258	58749.13
2170369	chr11	rs28656439	24207653	G	C	0.844	0.846	0.992	0.0050969882578437	0.0119	0.6669	53386	77258	58749.13
2182706	chr11	rs28666941	24207740	G	T	0.909	0.908	0.937	-0.0078003437327339	0.0155	0.6129	53386	77258	58749.13
2173171	chr11	rs28439532	24208012	C	T	0.941	0.944	0.993	-0.0263953113595316	0.0185	0.1536	53386	77258	58749.13
2167692	chr11	rs2403888	24208071	G	C	0.844	0.846	0.993	0.0056042667198317	0.0119	0.6401	53386	77258	58749.13
2173857	chr11	rs77227176	24208375	T	C	0.904	0.903	0.989	0.0221038989069263	0.0146	0.132	53386	77258	58749.13
2157082	chr11	rs7129631	24208560	A	G	0.903	0.903	0.99	0.0222017079836866	0.0146	0.1286	53386	77258	58749.13
2161331	chr11	rs7129839	24208606	C	T	0.904	0.903	0.99	0.0219962978718961	0.0146	0.1338	53386	77258	58749.13
2165657	chr11	rs12275366	24209184	A	G	0.944	0.947	0.996	-0.0349952529972629	0.019	0.06504	53386	77258	58749.13
2174147	chr11	rs75532805	24209307	G	A	0.966	0.968	0.994	-0.0409990935346932	0.0241	0.08898	53386	77258	58749.13
2184287	chr11	rs6484024	24210079	T	C	0.843	0.845	0.998	0.0047984689115734	0.0119	0.6834	53386	77258	58749.13
2168589	chr11	rs7937322	24210175	G	A	0.828	0.826	0.941	0.0131037693769772	0.0118	0.2649	53386	77258	58749.13
2171457	chr11	rs2403889	24210226	T	C	0.843	0.845	0.998	0.0047984689115734	0.0119	0.6853	53386	77258	58749.13
2153001	chr11	rs75893426	24210429	T	C	0.904	0.903	0.993	0.021497269010823	0.0146	0.1409	53386	77258	58749.13
2165188	chr11	rs2403890	24210635	C	T	0.941	0.944	0.994	-0.0281011651109099	0.0185	0.1292	53386	77258	58749.13
2169317	chr11	rs11827778	24211321	G	A	0.843	0.845	1.0	0.0047984689115734	0.0119	0.6848	53386	77258	58749.13
2162869	chr11	rs75850541	24211467	C	G	0.904	0.903	0.994	0.0212036062510236	0.0146	0.1457	53386	77258	58749.13
2155515	chr11	rs12361243	24211526	T	C	0.491	0.497	0.941	-0.0290993078252748	0.0089	0.001037	53386	77258	58749.13
2184962	chr11	rs80031332	24211553	A	G	0.904	0.903	0.995	0.0218006299588528	0.0146	0.1346	53386	77258	58749.13
2170127	chr11	rs11820983	24211705	T	C	0.9	0.899	0.995	0.0251022847608284	0.0144	0.08044	53386	77258	58749.13
2166190	chr11	rs36092013	24211987	C	T	0.843	0.845	1.0	0.0048979852621919	0.0119	0.6829	53386	77258	58749.13
2164553	chr11	rs12273426	24212058	T	C	0.844	0.846	1.0	0.0046989426564652	0.0119	0.6899	53386	77258	58749.13
2152777	chr11	rs12294118	24212083	C	T	0.944	0.947	0.998	-0.0346949697968869	0.0189	0.06681	53386	77258	58749.13
2184318	chr11	rs12274916	24212379	T	C	0.943	0.946	0.999	-0.0335981494309355	0.0189	0.07457	53386	77258	58749.13
2178728	chr11	rs11821644	24212686	T	C	0.9	0.899	0.995	0.0251998010217421	0.0144	0.07938	53386	77258	58749.13
2181087	chr11	rs78737446	24212717	G	A	0.966	0.968	0.997	-0.0421040660228114	0.0241	0.08027	53386	77258	58749.13
2162958	chr11	rs79362440	24212972	G	A	0.901	0.9	0.995	0.0258041896815329	0.0144	0.07375	53386	77258	58749.13
2181936	chr11	rs2403891	24213130	C	T	0.843	0.845	1.0	0.0049974917102918	0.0119	0.6741	53386	77258	58749.13
2183179	chr11	rs2896686	24213156	G	A	0.9	0.899	0.995	0.0255020410123433	0.0144	0.07621	53386	77258	58749.13
2164663	chr11	rs7949823	24213668	C	G	0.9	0.899	0.996	0.0251022847608284	0.0144	0.08041	53386	77258	58749.13
2174979	chr11	rs75347910	24213815	G	A	0.904	0.903	0.996	0.0213993910058902	0.0146	0.1421	53386	77258	58749.13
2182104	chr11	rs12270210	24213922	G	A	0.966	0.968	0.997	-0.0413012760239546	0.0241	0.08622	53386	77258	58749.13
2176932	chr11	rs7101572	24213982	A	G	0.843	0.845	1.0	0.0049974917102918	0.0119	0.6749	53386	77258	58749.13
2179478	chr11	rs6484025	24214514	C	G	0.879	0.878	0.998	0.0166997792224134	0.0132	0.2064	53386	77258	58749.13
2163246	chr11	rs6484026	24214633	G	A	0.843	0.845	1.0	0.0048979852621919	0.0119	0.6794	53386	77258	58749.13
2179973	chr11	rs7925633	24214815	A	G	0.879	0.878	0.998	0.0167981182758809	0.0132	0.2036	53386	77258	58749.13
2163562	chr11	rs35876423	24214859	G	T	0.879	0.878	0.998	0.0167981182758809	0.0132	0.2038	53386	77258	58749.13
2180759	chr11	rs12272006	24214991	C	T	0.965	0.968	0.997	-0.0421040660228114	0.024	0.07955	53317	76982	58638.73
2179633	chr11	rs4367945	24215605	A	C	0.904	0.903	0.997	0.0213993910058902	0.0146	0.1414	53386	77258	58749.13
2177468	chr11	rs4622259	24215789	A	G	0.879	0.878	0.999	0.0170045988158238	0.0132	0.1972	53386	77258	58749.13
2174496	chr11	rs7110656	24216034	G	T	0.879	0.878	0.998	0.0168964476597299	0.0132	0.1989	53386	77258	58749.13
2183184	chr11	rs12292117	24216739	C	A	0.965	0.968	0.998	-0.0430954101055856	0.024	0.07258	53317	76982	58638.73
2171543	chr11	rs4451727	24216855	G	C	0.9	0.899	0.997	0.0255020410123433	0.0143	0.07494	53386	77258	58749.13
2153403	chr11	rs4360696	24217119	C	G	0.9	0.899	0.997	0.0255995183002125	0.0143	0.07487	53386	77258	58749.13
2154884	chr11	rs4360697	24217160	A	G	0.843	0.845	1.0	0.0050969882578437	0.0119	0.669	53386	77258	58749.13
2170900	chr11	rs4244512	24217355	G	A	0.879	0.878	0.999	0.0171029078996623	0.0132	0.1941	53386	77258	58749.13
2167227	chr11	rs11027761	24217624	G	A	0.966	0.968	0.998	-0.0419997711602818	0.0241	0.08082	53317	76982	58638.73
2154062	chr11	rs78048500	24217764	T	G	0.904	0.903	0.998	0.021898468701116	0.0146	0.1319	53386	77258	58749.13
2165700	chr11	rs7119362	24218132	G	T	0.843	0.845	1.0	0.0050969882578437	0.0119	0.6677	53386	77258	58749.13
2177989	chr11	rs7119198	24218267	A	G	0.843	0.845	1.0	0.0051964749068174	0.0119	0.6597	53386	77258	58749.13
2155399	chr11	rs4508205	24218850	C	T	0.9	0.899	0.998	0.0263010744193707	0.0144	0.06648	53386	77258	58749.13
2178916	chr11	rs4462347	24218865	G	A	0.9	0.899	0.998	0.0263010744193707	0.0144	0.06658	53386	77258	58749.13
2161274	chr11	rs12276606	24218930	T	C	0.944	0.947	1.0	-0.034198147379977	0.0189	0.07081	53386	77258	58749.13
2170470	chr11	rs4418810	24219009	C	G	0.901	0.9	0.998	0.0270021387025708	0.0144	0.06057	53386	77258	58749.13
2163278	chr11	rs7131103	24219299	A	G	0.9	0.899	0.998	0.0263010744193707	0.0144	0.06701	53386	77258	58749.13
2176948	chr11	rs7131336	24219418	C	T	0.9	0.899	0.998	0.0263010744193707	0.0144	0.06705	53386	77258	58749.13
2171352	chr11	rs11820336	24219701	G	A	0.844	0.846	1.0	0.0060019521956343	0.0119	0.6134	53386	77258	58749.13
2171579	chr11	rs7942689	24220130	T	C	0.94	0.943	0.991	-0.0329985112635755	0.0184	0.07367	53386	77258	58749.13
2163238	chr11	rs12273122	24220599	C	T	0.944	0.947	1.0	-0.0340015566760147	0.019	0.07287	53386	77258	58749.13
2162532	chr11	rs7928230	24220604	A	G	0.903	0.902	0.999	0.0209979909956055	0.0145	0.1479	53386	77258	58749.13
2174050	chr11	rs12286299	24220671	A	T	0.944	0.947	0.999	-0.0335981494309355	0.0189	0.07596	53386	77258	58749.13
2181660	chr11	rs12799311	24220676	T	A	0.944	0.947	1.0	-0.0341050206499513	0.019	0.07226	53386	77258	58749.13
2163683	chr11	rs12798139	24220907	A	G	0.879	0.878	1.0	0.0168964476597299	0.0132	0.2004	53386	77258	58749.13
2185029	chr11	rs7946615	24221036	T	C	0.879	0.878	1.0	0.0168964476597299	0.0132	0.2004	53386	77258	58749.13
2160936	chr11	rs7931691	24221123	C	A	0.879	0.878	1.0	0.0168964476597299	0.0132	0.2001	53386	77258	58749.13
2158138	chr11	rs57453022	24221154	C	A	0.966	0.968	0.998	-0.0423022562339069	0.0241	0.07866	53317	76982	58638.73
2159894	chr11	rs7935630	24222206	A	C	0.903	0.902	0.999	0.0208021276292633	0.0145	0.1505	53386	77258	58749.13
2157143	chr11	rs35298892	24222354	T	C	0.876	0.869	0.866	0.0475036226439669	0.0139	0.0006466	53386	77258	58749.13
2170802	chr11	rs6484028	24222438	A	G	0.843	0.845	1.0	0.0050969882578437	0.0119	0.6697	53386	77258	58749.13
2180236	chr11	rs3924745	24223001	G	A	0.839	0.841	1.0	0.00730326611012	0.0118	0.5323	53386	77258	58749.13
2168782	chr11	rs76344090	24223375	C	G	0.904	0.903	1.0	0.021497269010823	0.0145	0.1387	53386	77258	58749.13
2176876	chr11	rs74708033	24223512	C	T	0.903	0.902	0.999	0.0209979909956055	0.0145	0.1473	53386	77258	58749.13
2179302	chr11	rs7118538	24223615	C	T	0.903	0.902	0.999	0.021898468701116	0.0145	0.1315	53386	77258	58749.13
2166010	chr11	rs77288214	24224014	T	G	0.965	0.968	0.998	-0.0414993071780289	0.024	0.0833	53317	76982	58638.73
2175008	chr11	rs7107667	24224091	T	A	0.904	0.903	1.0	0.021497269010823	0.0145	0.1389	53386	77258	58749.13
2168241	chr11	rs80336897	24224545	G	T	0.904	0.903	1.0	0.0221038989069263	0.0146	0.1282	53386	77258	58749.13
2167118	chr11	rs7122986	24224634	G	A	0.839	0.841	1.0	0.0071047017299317	0.0118	0.5439	53386	77258	58749.13
2164777	chr11	rs12293729	24224679	A	G	0.843	0.845	1.0	0.0051964749068174	0.0119	0.661	53386	77258	58749.13
2154659	chr11	rs12280791	24224803	G	A	0.966	0.968	0.998	-0.0421040660228114	0.0241	0.07984	53317	76982	58638.73
2182490	chr11	rs7944769	24224823	G	C	0.903	0.902	0.999	0.0209000641077417	0.0145	0.15	53386	77258	58749.13
2174206	chr11	rs7947388	24224903	A	G	0.839	0.841	1.0	0.0074025335167413	0.0118	0.5284	53386	77258	58749.13
2180986	chr11	rs12418995	24225019	C	T	0.923	0.922	0.876	-0.0016012813669738	0.0172	0.9263	53386	77258	58749.13
2182006	chr11	rs78050911	24225037	C	A	0.965	0.968	0.998	-0.0413950753663857	0.024	0.08432	53317	76982	58638.73
2179903	chr11	rs11828813	24225360	A	G	0.94	0.943	1.0	-0.0232993336544035	0.0183	0.2025	53386	77258	58749.13
2152591	chr11	rs74702708	24226866	T	C	0.903	0.903	0.999	0.0212036062510236	0.0145	0.1447	53386	77258	58749.13
2162865	chr11	rs12276290	24227548	C	T	0.965	0.968	0.998	-0.0411970648503382	0.024	0.08599	53317	76982	58638.73
2179705	chr11	rs11027772	24228605	T	A	0.944	0.947	1.0	-0.034198147379977	0.019	0.07108	53386	77258	58749.13
2155891	chr11	rs10444263	24228818	A	T	0.482	0.489	0.942	-0.0259025943231108	0.0089	0.003514	53386	77258	58749.13
2173201	chr11	rs12291528	24229019	A	T	0.966	0.968	0.998	-0.0425004857321486	0.0241	0.07724	53317	76982	58638.73
2156435	chr11	rs12279950	24229409	C	T	0.943	0.946	1.0	-0.0346949697968869	0.0189	0.06562	53386	77258	58749.13
2179770	chr11	rs12799052	24229768	A	G	0.944	0.947	1.0	-0.0352956263947246	0.0189	0.06204	53386	77258	58749.13
2183990	chr11	rs12799091	24229830	A	G	0.944	0.947	1.0	-0.0352956263947246	0.0189	0.06192	53386	77258	58749.13
2173489	chr11	rs11027773	24230495	T	A	0.965	0.968	0.998	-0.0413012760239546	0.024	0.0847	53317	76982	58638.73
2181505	chr11	rs12807270	24230826	T	A	0.945	0.948	1.0	-0.0356997191343252	0.0191	0.06132	53386	77258	58749.13
2177130	chr11	rs7115002	24230927	T	C	0.944	0.947	1.0	-0.0349020520092649	0.0189	0.06495	53386	77258	58749.13
2166575	chr11	rs12806609	24231053	G	T	0.945	0.948	1.0	-0.0350988198393953	0.019	0.06562	53386	77258	58749.13
2157068	chr11	rs12807669	24231056	T	C	0.945	0.948	1.0	-0.0350988198393953	0.019	0.06554	53386	77258	58749.13
2167723	chr11	rs11819948	24231257	A	C	0.901	0.9	1.0	0.0238044133801613	0.0144	0.09703	53386	77258	58749.13
2166845	chr11	rs76671714	24231278	C	G	0.902	0.901	1.0	0.0247999239054771	0.0144	0.08516	53386	77258	58749.13
2178159	chr11	rs80243979	24231811	A	C	0.901	0.9	0.999	0.0239020562806236	0.0144	0.09599	53386	77258	58749.13
2155428	chr11	rs75552854	24231824	G	A	0.901	0.9	0.999	0.0239020562806236	0.0144	0.0957	53386	77258	58749.13
2174656	chr11	rs79932281	24231839	T	G	0.901	0.9	0.999	0.0232965165504356	0.0144	0.1048	53386	77258	58749.13
2171509	chr11	rs78363992	24232126	C	T	0.9	0.9	1.0	0.0243022925229648	0.0143	0.08936	53386	77258	58749.13
2159668	chr11	rs114370606	24232247	C	T	0.9	0.899	1.0	0.024702368640342	0.0143	0.08445	53386	77258	58749.13
2177885	chr11	rs74832028	24232359	A	T	0.9	0.9	1.0	0.0243998868235351	0.0143	0.08835	53386	77258	58749.13
2169190	chr11	rs4332527	24232524	G	C	0.945	0.948	1.0	-0.0355028330426552	0.019	0.0626	53386	77258	58749.13
2180941	chr11	rs7927067	24232604	G	A	0.9	0.9	1.0	0.0244974716003874	0.0143	0.08698	53386	77258	58749.13
2168490	chr11	rs34818878	24233106	T	C	0.945	0.948	1.0	-0.0360003042410416	0.0191	0.05888	53386	77258	58749.13
2175558	chr11	rs35140173	24233176	G	T	0.945	0.948	1.0	-0.0360003042410416	0.0191	0.05889	53386	77258	58749.13
2175505	chr11	rs7107940	24233228	G	A	0.9	0.899	1.0	0.0247999239054771	0.0143	0.08275	53386	77258	58749.13
2156442	chr11	rs76005477	24233322	G	A	0.901	0.9	1.0	0.025297307774162	0.0144	0.07805	53386	77258	58749.13
2162345	chr11	rs35333713	24233331	A	G	0.945	0.948	1.0	-0.0361039752308815	0.0191	0.05857	53386	77258	58749.13
2175379	chr11	rs77868378	24233684	C	T	0.901	0.9	1.0	0.0244974716003874	0.0144	0.08812	53386	77258	58749.13
2158671	chr11	rs78737372	24233984	G	A	0.901	0.9	1.0	0.0251022847608284	0.0144	0.08014	53386	77258	58749.13
2183233	chr11	rs11826172	24233998	G	A	0.842	0.844	1.0	0.0067968490002727	0.0118	0.5623	53386	77258	58749.13
2170641	chr11	rs56732861	24234333	C	G	0.9	0.899	1.0	0.0244974716003874	0.0143	0.08762	53386	77258	58749.13
2165081	chr11	rs57490470	24234370	A	G	0.9	0.899	1.0	0.0247999239054771	0.0143	0.08216	53386	77258	58749.13
2171240	chr11	rs58215218	24234720	G	T	0.9	0.899	1.0	0.0250047589895661	0.0143	0.08139	53386	77258	58749.13
2181516	chr11	rs4421744	24234882	A	C	0.842	0.844	1.0	0.0072039888485025	0.0118	0.5422	53386	77258	58749.13
2182348	chr11	rs7101719	24234947	T	C	0.9	0.899	1.0	0.024702368640342	0.0143	0.08356	53386	77258	58749.13
2176743	chr11	rs78652241	24234956	A	T	0.9	0.899	1.0	0.0251022847608284	0.0143	0.07977	53386	77258	58749.13
2160177	chr11	rs7116120	24235050	A	G	0.9	0.899	1.0	0.0246048038572487	0.0143	0.08507	53386	77258	58749.13
2183303	chr11	rs76874215	24235158	G	A	0.9	0.899	1.0	0.0246048038572487	0.0143	0.08579	53386	77258	58749.13
2182248	chr11	rs72470823	24235254	C	A	0.901	0.9	1.0	0.0248974696545107	0.0144	0.0834	53386	77258	58749.13
2178861	chr11	rs76166238	24235418	G	A	0.9	0.899	1.0	0.0243998868235351	0.0143	0.08795	53386	77258	58749.13
2156361	chr11	rs56679749	24235649	G	A	0.9	0.899	1.0	0.0243998868235351	0.0143	0.08827	53386	77258	58749.13
2156444	chr11	rs7106204	24236096	T	C	0.879	0.879	1.0	0.01600129372694	0.0132	0.2254	53386	77258	58749.13
2166481	chr11	rs77699762	24236448	C	T	0.901	0.9	1.0	0.0251022847608284	0.0144	0.08118	53386	77258	58749.13
2153277	chr11	rs7120940	24236485	C	A	0.842	0.844	1.0	0.0064988367398296	0.0118	0.5821	53386	77258	58749.13
2178873	chr11	rs4598670	24236524	G	A	0.838	0.84	1.0	0.0087020272939009	0.0117	0.4568	53386	77258	58749.13
2174624	chr11	rs4382909	24236618	C	T	0.842	0.843	1.0	0.0065981840282271	0.0118	0.5762	53386	77258	58749.13
2179729	chr11	rs7124971	24237001	G	C	0.321	0.33	0.947	-0.0222967349986103	0.0094	0.01831	53386	77258	58749.13
2170579	chr11	rs6484031	24237115	A	C	0.842	0.843	1.0	0.0066975214477213	0.0118	0.5721	53386	77258	58749.13
2157565	chr11	rs7124789	24237121	A	G	0.963	0.965	1.0	-0.0295009039176847	0.0231	0.2015	53317	76982	58638.73
2175010	chr11	rs7946633	24237411	C	T	0.842	0.843	1.0	0.0065981840282271	0.0118	0.575	53386	77258	58749.13
2182594	chr11	rs7933381	24237534	T	C	0.9	0.9	1.0	0.024702368640342	0.0143	0.08521	53386	77258	58749.13
2181687	chr11	rs11826483	24237730	C	T	0.9	0.899	1.0	0.0243998868235351	0.0143	0.08837	53386	77258	58749.13
2160032	chr11	rs11826506	24237853	C	T	0.9	0.899	1.0	0.0246048038572487	0.0143	0.0863	53386	77258	58749.13
2167137	chr11	rs79317539	24238005	T	A	0.963	0.965	1.0	-0.0285023604727122	0.0231	0.219	53317	76982	58638.73
2161498	chr11	rs117338216	24238146	T	C	0.966	0.968	0.998	-0.0428970626523952	0.0241	0.07467	53317	76982	58638.73
2179972	chr11	rs113677088	24238207	A	G	0.942	0.945	1.0	-0.0275048131221902	0.0186	0.1406	53386	77258	58749.13
2164151	chr11	rs57386023	24238547	G	A	0.963	0.965	1.0	-0.02960390325858	0.0232	0.2018	53317	76982	58638.73
2158319	chr11	rs35046938	24238841	G	A	0.943	0.945	0.997	-0.0256050287153947	0.0187	0.1723	53386	77258	58749.13
2182576	chr11	rs7130234	24238890	G	A	0.9	0.899	1.0	0.0246048038572487	0.0143	0.08573	53386	77258	58749.13
2177861	chr11	rs111900356	24238926	C	G	0.942	0.945	1.0	-0.0275973271921043	0.0186	0.1387	53386	77258	58749.13
2173838	chr11	rs7110510	24238987	C	T	0.901	0.9	0.995	0.0244974716003874	0.0144	0.08935	53386	77258	58749.13
2184959	chr11	rs114434971	24238992	C	T	0.901	0.9	0.995	0.0243998868235351	0.0144	0.09015	53386	77258	58749.13
2160270	chr11	rs7110613	24238996	C	T	0.901	0.9	0.995	0.0247999239054771	0.0144	0.08548	53386	77258	58749.13
2179976	chr11	rs11493451	24239214	C	A	0.484	0.49	0.955	-0.0248973835545144	0.0088	0.004658	53386	77258	58749.13
2170642	chr11	rs7111398	24239645	C	T	0.942	0.944	1.0	-0.0257999754904126	0.0185	0.1637	53386	77258	58749.13
2171073	chr11	rs7114724	24239976	A	G	0.838	0.84	1.0	0.0092966519050945	0.0117	0.4259	53386	77258	58749.13
2162006	chr11	rs143463705	24240289	C	G	0.901	0.9	1.0	0.0251998010217421	0.0144	0.07975	53386	77258	58749.13
2162032	chr11	rs78702148	24240300	T	G	0.937	0.94	1.0	-0.0188974371044634	0.018	0.2929	53386	77258	58749.13
2174586	chr11	rs4406823	24240348	C	G	0.937	0.94	1.0	-0.019203206984436	0.018	0.2873	53386	77258	58749.13
2156031	chr11	rs4586162	24240838	T	C	0.937	0.94	1.0	-0.0191012733024012	0.018	0.2893	53386	77258	58749.13
2177131	chr11	rs6484033	24241489	T	C	0.937	0.94	1.0	-0.0191012733024012	0.018	0.2895	53386	77258	58749.13
2180265	chr11	rs6484034	24241536	G	A	0.963	0.965	1.0	-0.0278954863187535	0.0231	0.2273	53317	76982	58638.73
2162255	chr11	rs7928276	24241568	T	C	0.941	0.944	1.0	-0.0259949602770859	0.0185	0.16	53386	77258	58749.13
2162398	chr11	rs7945281	24242174	G	A	0.937	0.94	1.0	-0.019203206984436	0.018	0.2867	53386	77258	58749.13
2159027	chr11	rs35604117	24243641	T	C	0.937	0.94	1.0	-0.0197028322758684	0.018	0.2734	53386	77258	58749.13
2183935	chr11	rs11027780	24244328	C	T	0.937	0.94	1.0	-0.0198048272985997	0.018	0.272	53386	77258	58749.13
2165419	chr11	rs7102578	24244671	G	T	0.9	0.899	1.0	0.024702368640342	0.0143	0.08527	53386	77258	58749.13
2171784	chr11	rs7106494	24245298	G	A	0.942	0.945	1.0	-0.0271040176920589	0.0186	0.1443	53386	77258	58749.13
2159997	chr11	rs7106291	24245361	C	A	0.942	0.945	1.0	-0.0272992569378225	0.0186	0.142	53386	77258	58749.13
2174652	chr11	rs4536215	24245374	C	A	0.901	0.9	1.0	0.0251022847608284	0.0144	0.08074	53386	77258	58749.13
2156020	chr11	rs7106645	24245429	G	A	0.963	0.965	1.0	-0.0288007896057264	0.0231	0.2124	53386	77258	58749.13
2156191	chr11	rs10834306	24245430	G	T	0.485	0.491	0.963	-0.0246001168682327	0.0088	0.004962	53386	77258	58749.13
2178852	chr11	rs7106541	24245515	C	G	0.942	0.945	1.0	-0.027196494688472	0.0186	0.1427	53386	77258	58749.13
2160665	chr11	rs4365050	24245730	G	A	0.901	0.9	1.0	0.0251998010217421	0.0144	0.07982	53386	77258	58749.13
2159410	chr11	rs117122818	24245880	C	T	0.901	0.9	1.0	0.0251022847608284	0.0144	0.08084	53386	77258	58749.13
2182806	chr11	rs7948382	24246608	T	C	0.9	0.899	1.0	0.0246048038572487	0.0143	0.08601	53386	77258	58749.13
2177036	chr11	rs7933686	24246790	G	C	0.907	0.906	1.0	0.0289955368412525	0.0148	0.04999	53386	77258	58749.13
2158272	chr11	rs35228404	24246864	A	G	0.942	0.945	1.0	-0.0272992569378225	0.0186	0.1412	53386	77258	58749.13
2175970	chr11	rs7951530	24246904	T	C	0.844	0.845	1.0	0.0109003744682883	0.0119	0.3587	53386	77258	58749.13
2181550	chr11	rs79427715	24247046	G	A	0.906	0.905	0.999	0.029403450369242	0.0147	0.04578	53386	77258	58749.13
2157166	chr11	rs35647999	24247220	C	T	0.942	0.945	1.0	-0.0281011651109099	0.0186	0.1309	53386	77258	58749.13
2155136	chr11	rs7131224	24247531	T	C	0.314	0.322	0.959	-0.0209989425960583	0.0094	0.02642	53386	77258	58749.13
2173013	chr11	rs12789787	24247560	C	T	0.942	0.945	1.0	-0.027998320426861	0.0186	0.132	53386	77258	58749.13
2154406	chr11	rs7115417	24247696	A	G	0.835	0.837	0.999	0.0082954970241069	0.0116	0.4732	53386	77258	58749.13
2159971	chr11	rs7119181	24248274	C	T	0.942	0.945	1.0	-0.027998320426861	0.0186	0.1321	53386	77258	58749.13
2182783	chr11	rs7941141	24248294	G	C	0.984	0.983	0.996	0.0689008672546918	0.0355	0.05247	50432	73416	55695.59
2183639	chr11	rs7928005	24248536	T	C	0.984	0.983	0.995	0.0676025721352111	0.0355	0.05701	50432	73416	55695.59
2176016	chr11	rs7941806	24248805	G	A	0.984	0.983	0.996	0.0667984655384157	0.0355	0.0599	50432	73416	55695.59
2170925	chr11	rs6484038	24249021	C	T	0.843	0.844	0.985	0.0150954876453349	0.0119	0.2061	53386	77258	58749.13
2166549	chr11	rs12798989	24249024	T	G	0.944	0.947	0.977	-0.0259025943231108	0.0192	0.1776	53386	77258	58749.13
2175073	chr11	rs77321837	24249103	T	G	0.98	0.98	0.982	0.0762014934935767	0.032	0.01708	51644	75283	57078.07
2164863	chr11	rs35724388	24249232	T	A	0.942	0.945	1.0	-0.0281011651109099	0.0186	0.1298	53386	77258	58749.13
2179237	chr11	rs2165784	24249360	C	A	0.835	0.836	0.999	0.0141001243787816	0.0116	0.2253	53386	77258	58749.13
2165469	chr11	rs7131112	24249402	A	G	0.839	0.84	0.999	0.0126990249774084	0.0117	0.28	53386	77258	58749.13
2161691	chr11	rs7131124	24249455	A	G	0.839	0.84	0.999	0.0125015292229252	0.0117	0.2847	53386	77258	58749.13
2175874	chr11	rs7131144	24249486	A	G	0.854	0.856	0.997	0.0035038543266769	0.0122	0.775	53386	77258	58749.13
2177235	chr11	rs34797413	24249601	T	C	0.942	0.945	1.0	-0.0278954863187535	0.0186	0.1338	53386	77258	58749.13
2185187	chr11	rs77470639	24250082	C	T	0.913	0.912	0.993	0.0226026252094292	0.0153	0.1388	53386	77258	58749.13
2170381	chr11	rs12276488	24250211	G	A	0.876	0.875	0.999	0.0231011029079872	0.013	0.07665	53386	77258	58749.13
2173826	chr11	rs7928406	24250597	G	C	0.965	0.965	1.0	0.0324962313421326	0.0237	0.1704	53386	77258	58749.13
2163603	chr11	rs112633506	24250766	G	A	0.913	0.912	0.993	0.0222017079836866	0.0153	0.1454	53386	77258	58749.13
2177296	chr11	rs1596280	24250853	T	C	0.853	0.853	1.0	0.0222017079836866	0.0122	0.06788	53386	77258	58749.13
2171787	chr11	rs11822776	24251113	G	A	0.984	0.983	0.996	0.0663961696396827	0.0355	0.06113	50746	73806	56043.48
2156739	chr11	rs74221183	24251222	G	T	0.985	0.984	0.994	0.0659000937767033	0.0362	0.06873	50394	73007	55564.77
2171863	chr11	rs11825227	24251262	T	G	0.984	0.983	0.994	0.0669013524517588	0.035	0.0561	51006	74646	56440.57
2167467	chr11	rs1816812	24251283	G	C	0.97	0.971	0.887	-0.0377018671840115	0.0272	0.1654	53386	77258	58749.13
2184913	chr11	rs7109606	24251314	G	T	0.855	0.855	0.999	0.0227981362759783	0.0123	0.06274	53386	77258	58749.13
2162001	chr11	rs7109619	24251339	G	A	0.854	0.854	1.0	0.0225048553400694	0.0122	0.06552	53386	77258	58749.13
2154004	chr11	rs74319717	24251351	C	G	0.986	0.987	0.836	0.0027960873020011	0.0447	0.9506	44740	63577	49009.51
2168218	chr11	rs113519220	24251432	T	C	0.913	0.912	0.994	0.0222017079836866	0.0153	0.145	53386	77258	58749.13
2174230	chr11	rs1443043	24251991	A	G	0.853	0.853	1.0	0.0221038989069263	0.0122	0.06945	53386	77258	58749.13
2176828	chr11	rs58504811	24252020	T	G	0.874	0.874	0.999	0.0299956000353805	0.013	0.02128	53386	77258	58749.13
2161912	chr11	rs7935935	24252332	G	A	0.954	0.956	1.0	-0.0081027387031859	0.021	0.698	53386	77258	58749.13
2176423	chr11	rs74896053	24252407	A	G	0.98	0.981	0.999	-0.0319964709431669	0.033	0.3317	49357	66964	53481.54
2180560	chr11	rs7935857	24252420	C	T	0.853	0.853	1.0	0.0221038989069263	0.0122	0.06955	53386	77258	58749.13
2155732	chr11	rs7936178	24252515	G	T	0.853	0.853	1.0	0.0221038989069263	0.0122	0.06911	53386	77258	58749.13
2154095	chr11	rs16912285	24252528	A	G	0.899	0.897	0.998	0.0326994961630157	0.0142	0.02135	53386	77258	58749.13
2174998	chr11	rs34587986	24253053	T	C	0.853	0.853	1.0	0.0221038989069263	0.0122	0.06948	53386	77258	58749.13
2158198	chr11	rs76326641	24253072	G	A	0.899	0.897	0.998	0.0326994961630157	0.0142	0.02141	53386	77258	58749.13
2159420	chr11	rs7117803	24253214	A	T	0.853	0.853	1.0	0.0221038989069263	0.0122	0.06959	53386	77258	58749.13
2168553	chr11	rs7118022	24253352	C	T	0.853	0.853	1.0	0.0221038989069263	0.0122	0.06997	53386	77258	58749.13
2171443	chr11	rs74650605	24253414	T	C	0.899	0.897	0.998	0.0326994961630157	0.0142	0.02149	53386	77258	58749.13
2165238	chr11	rs75297923	24253530	A	G	0.899	0.897	0.998	0.0326027085440124	0.0142	0.02154	53386	77258	58749.13
2158077	chr11	rs77208154	24253978	A	G	0.899	0.897	0.998	0.0326027085440124	0.0142	0.02156	53386	77258	58749.13
2169176	chr11	rs76397001	24254188	A	C	0.899	0.897	0.998	0.0326027085440124	0.0142	0.02164	53386	77258	58749.13
2165918	chr11	rs12790317	24254405	T	C	0.878	0.876	0.999	0.0228958774769045	0.0131	0.07974	53386	77258	58749.13
2155246	chr11	rs12789549	24254726	C	G	0.853	0.853	1.0	0.0222017079836866	0.0122	0.06859	53386	77258	58749.13
2170228	chr11	rs59205584	24255082	T	A	0.98	0.98	1.0	-0.0282965991551138	0.0327	0.3869	49357	66964	53481.54
2168832	chr11	rs7126508	24255147	G	A	0.853	0.853	1.0	0.0222017079836866	0.0122	0.06829	53386	77258	58749.13
2153114	chr11	rs80332091	24255248	T	A	0.899	0.897	0.998	0.0326027085440124	0.0142	0.02183	53386	77258	58749.13
2180406	chr11	rs1443044	24255575	C	G	0.853	0.853	1.0	0.0219962978718961	0.0122	0.07058	53386	77258	58749.13
2163353	chr11	rs2099890	24255948	C	T	0.853	0.853	1.0	0.021898468701116	0.0122	0.0714	53386	77258	58749.13
2164156	chr11	rs2099889	24255971	A	G	0.853	0.853	1.0	0.0219962978718961	0.0122	0.07102	53386	77258	58749.13
2171033	chr11	rs12293105	24256048	T	C	0.853	0.853	1.0	0.021898468701116	0.0122	0.07243	53386	77258	58749.13
2167797	chr11	rs2068454	24256166	C	G	0.852	0.852	1.0	0.0222017079836866	0.0122	0.06845	53386	77258	58749.13
2153461	chr11	rs75335266	24256395	G	T	0.899	0.897	0.998	0.0326027085440124	0.0142	0.02175	53386	77258	58749.13
2175620	chr11	rs7952223	24256443	G	C	0.874	0.873	1.0	0.0298985503458634	0.013	0.02128	53386	77258	58749.13
2173647	chr11	rs78539127	24256698	T	A	0.899	0.897	0.998	0.0327962744150825	0.0142	0.02088	53386	77258	58749.13
2169731	chr11	rs11027785	24257234	C	T	0.814	0.813	0.93	0.0043007385516922	0.0115	0.7092	53386	77258	58749.13
2158313	chr11	rs11027786	24257425	C	T	0.976	0.977	0.997	-0.001300845733048	0.0317	0.9668	45434	61192	48967.17
2162725	chr11	rs1443047	24258087	G	A	0.975	0.976	1.0	0.001598721363697	0.0293	0.9565	50483	69037	54861.69
2170818	chr11	rs12803800	24258319	A	G	0.892	0.892	0.998	0.0141001243787816	0.0139	0.3105	53386	77258	58749.13
2168583	chr11	rs12805363	24258357	T	G	0.892	0.892	0.998	0.0140015196358136	0.0139	0.3129	53386	77258	58749.13
2182966	chr11	rs12805125	24258967	A	T	0.892	0.892	0.998	0.0142973047008244	0.0139	0.3027	53386	77258	58749.13
2175473	chr11	rs11027788	24259404	G	A	0.987	0.986	0.828	0.0666020156675811	0.0455	0.1431	43342	64659	48421.43
2178738	chr11	rs12270316	24259673	A	G	0.975	0.976	1.0	0.0011992805754821	0.0293	0.9687	50483	69037	54861.69
2185211	chr11	rs976427	24259829	T	C	0.985	0.984	0.994	0.0670042287804738	0.0366	0.06708	50164	73261	55484.57
2165420	chr11	rs7107321	24259879	T	C	0.868	0.869	1.0	0.0150954876453349	0.0128	0.238	53386	77258	58749.13
2177088	chr11	rs16912295	24260162	T	C	0.892	0.892	0.997	0.0139029051689914	0.0139	0.3169	53386	77258	58749.13
2182949	chr11	rs56157310	24260694	A	G	0.892	0.892	0.997	0.0138042809763971	0.0139	0.3204	53386	77258	58749.13
2157769	chr11	rs67117213	24260876	A	G	0.908	0.904	0.894	0.0540998523168248	0.0157	0.000559	53386	77258	58749.13
2183277	chr11	rs11027789	24260906	T	C	0.868	0.869	1.0	0.0147014028528927	0.0128	0.2499	53386	77258	58749.13
2175458	chr11	rs11027791	24261507	C	T	0.975	0.976	1.0	0.001099395443301	0.0293	0.9711	50483	69037	54861.69
2165859	chr11	rs56300401	24263700	A	T	0.975	0.976	1.0	0.0012991557316201	0.0294	0.9646	50542	69280	54956.64
2176370	chr11	rs59509035	24263931	C	G	0.976	0.977	0.996	-0.0012007205765188	0.0317	0.9694	45434	61192	48967.17
2154332	chr11	rs11027792	24264778	G	A	0.539	0.55	0.97	-0.0401035026973339	0.0088	4.963e-06	53386	77258	58749.13
2185128	chr11	rs73438263	24265205	C	T	0.909	0.908	0.995	0.0258041896815329	0.015	0.08562	53386	77258	58749.13
2159720	chr11	rs60149726	24265477	A	T	0.981	0.982	0.997	-0.0453949344903922	0.036	0.2071	44861	59588	48273.52
2166854	chr11	rs16912302	24267144	A	G	0.975	0.976	1.0	0.0008995952428359	0.0292	0.9745	50542	69280	54956.64
2154445	chr11	rs11821633	24267222	A	C	0.94	0.941	1.0	0.0154007965760229	0.0184	0.4027	53386	77258	58749.13
2158339	chr11	rs80027360	24268268	C	T	0.985	0.984	0.997	0.0661996407142037	0.0366	0.07074	50108	73035	55394.81
2179033	chr11	rs1020277	24269719	G	A	0.549	0.56	0.975	-0.0437011352710986	0.0088	6.301e-07	53386	77258	58749.13
2179061	chr11	rs12801480	24270146	G	A	0.854	0.854	1.0	0.0227981362759783	0.0122	0.06246	53386	77258	58749.13
2158442	chr11	rs74666193	24270625	C	T	0.981	0.982	0.996	-0.0449973659307358	0.0359	0.2103	44861	59588	48273.52
2173140	chr11	rs79252926	24270794	G	C	0.979	0.98	0.999	-0.0271040176920589	0.032	0.398	49629	67415	53786.96
2158338	chr11	rs12282611	24271352	A	C	0.872	0.873	0.999	0.0109003744682883	0.0129	0.3968	53386	77258	58749.13
2170831	chr11	rs12269768	24271874	C	A	0.979	0.98	0.998	-0.026600681797179	0.0321	0.4068	49629	67415	53786.96
2172270	chr11	rs7123539	24272000	G	A	0.128	0.127	0.999	-0.0110002818588653	0.0129	0.3944	53386	77258	58749.13
2179555	chr11	rs10834307	24272516	G	A	0.146	0.146	1.0	-0.0229002198863326	0.0122	0.06041	53386	77258	58749.13
2161408	chr11	rs76997388	24272878	C	G	0.913	0.912	0.994	0.0234039777790161	0.0153	0.1257	53386	77258	58749.13
2179991	chr11	rs7128158	24273521	A	T	0.0238	0.0233	0.995	0.0018981972830802	0.0317	0.9519	45647	61400	49177.64
2181310	chr11	rs75423384	24273691	A	T	0.913	0.912	0.994	0.0234039777790161	0.0153	0.1261	53386	77258	58749.13
2173752	chr11	rs4923167	24274441	G	T	0.892	0.893	0.998	0.0128964817350202	0.0139	0.3517	53386	77258	58749.13
2153400	chr11	rs1443050	24275162	C	T	0.913	0.912	0.995	0.0235016597850914	0.0153	0.1234	53386	77258	58749.13
2182895	chr11	rs55735854	24275385	T	G	0.976	0.977	0.995	0.0014988761237359	0.0318	0.9623	45434	61192	48967.17
2158209	chr11	rs78548971	24276357	T	C	0.981	0.982	0.995	-0.0411970648503382	0.036	0.2519	44861	59588	48273.52
2176241	chr11	rs7110982	24276734	A	T	0.976	0.977	0.995	0.0016985566355815	0.0317	0.9575	45434	61192	48967.17
2168632	chr11	rs75525672	24277731	G	T	0.981	0.982	0.995	-0.0421979407001862	0.036	0.2412	44861	59588	48273.52
2173657	chr11	rs1443051	24277849	G	A	0.398	0.409	0.975	-0.0286978729475453	0.0089	0.001256	53386	77258	58749.13
2159306	chr11	rs12791623	24277924	T	A	0.891	0.892	0.999	0.0107025231331357	0.0138	0.437	53386	77258	58749.13
2178921	chr11	rs1899537	24278379	G	A	0.547	0.558	0.979	-0.0426987545331152	0.0087	1.065e-06	53386	77258	58749.13
2176965	chr11	rs79475764	24278384	C	A	0.913	0.912	0.996	0.0212036062510236	0.0152	0.164	53386	77258	58749.13
2182371	chr11	rs11821417	24279139	G	T	0.892	0.892	1.0	0.0109992854583691	0.0139	0.4294	53386	77258	58749.13
2168909	chr11	rs78879754	24279312	G	A	0.913	0.912	0.996	0.0213993910058902	0.0152	0.1595	53386	77258	58749.13
2166852	chr11	rs1031098	24279681	C	A	0.399	0.41	0.978	-0.0322029950400999	0.0089	0.000285	53386	77258	58749.13
2164520	chr11	rs7104694	24280281	A	C	0.854	0.854	1.0	0.0210959082947329	0.0122	0.08434	53386	77258	58749.13
2167994	chr11	rs12785699	24280489	C	T	0.892	0.892	1.0	0.0110981866660334	0.0139	0.4213	53386	77258	58749.13
2157895	chr11	rs7105553	24280617	G	C	0.985	0.984	0.995	0.0697032857496389	0.0364	0.05532	49486	72161	54670.47
2170753	chr11	rs12276587	24280656	C	G	0.854	0.854	1.0	0.0209000641077417	0.0122	0.08617	53386	77258	58749.13
2163393	chr11	rs1036873	24281702	A	T	0.984	0.983	0.978	0.0651976788453886	0.0358	0.06859	50431	73945	55804.44
2171933	chr11	rs1036875	24281810	G	A	0.969	0.969	0.984	0.0183996828453635	0.0253	0.4674	53386	77258	58749.13
2177728	chr11	rs16912345	24283119	A	G	0.892	0.892	0.999	0.0110981866660334	0.0138	0.4218	53386	77258	58749.13
2162547	chr11	rs11027795	24284415	T	A	0.981	0.982	0.984	-0.0331949048576409	0.0329	0.3135	52631	75672	57831.53
2162751	chr11	rs12788920	24284514	C	T	0.892	0.892	1.0	0.0114047182634362	0.0139	0.4114	53386	77258	58749.13
2178985	chr11	rs11824883	24284952	G	A	0.891	0.891	1.0	0.0133011462391285	0.0138	0.3343	53386	77258	58749.13
2175943	chr11	rs11825384	24285137	G	T	0.891	0.891	1.0	0.0134984841513417	0.0138	0.3278	53386	77258	58749.13
2179304	chr11	rs75559464	24285585	C	T	0.912	0.911	0.997	0.0232965165504356	0.0151	0.1236	53386	77258	58749.13
2174615	chr11	rs16912350	24286117	G	A	0.981	0.982	0.993	-0.0440981887217984	0.0357	0.2167	44861	59588	48273.52
2160390	chr11	rs12790279	24286221	G	C	0.888	0.888	1.0	0.0159028762794155	0.0136	0.2421	53386	77258	58749.13
2160634	chr11	rs12791360	24286239	T	G	0.888	0.888	1.0	0.0159028762794155	0.0136	0.2419	53386	77258	58749.13
2182888	chr11	rs12277966	24286633	G	A	0.871	0.872	1.0	0.0099008246772624	0.0128	0.4387	53386	77258	58749.13
2182877	chr11	rs12803558	24288205	C	A	0.893	0.893	0.995	0.0119977384336167	0.0139	0.39	53386	77258	58749.13
2158890	chr11	rs143550001	24288996	T	A	0.981	0.982	0.994	-0.0435966737180782	0.036	0.2253	44861	59588	48273.52
2156490	chr11	rs145206172	24290287	T	C	0.981	0.982	0.993	-0.044495399886564	0.036	0.2162	44861	59588	48273.52
2167228	chr11	rs11825211	24290307	G	A	0.892	0.892	0.999	0.0109992854583691	0.0139	0.4277	53386	77258	58749.13
2175251	chr11	rs11827652	24290367	T	G	0.853	0.854	1.0	0.0209979909956055	0.0122	0.08461	53386	77258	58749.13
2184559	chr11	rs12365463	24290777	T	C	0.539	0.55	0.99	-0.0426987545331152	0.0087	9.046e-07	53386	77258	58749.13
2173997	chr11	rs16912359	24290818	C	T	0.892	0.892	0.999	0.0111970780932162	0.0139	0.4184	53386	77258	58749.13
2182924	chr11	rs78630920	24291192	C	A	0.913	0.912	0.995	0.0215951374365897	0.0153	0.1563	53386	77258	58749.13
2160518	chr11	rs34376029	24291233	C	T	0.893	0.893	0.999	0.0123039944561641	0.0139	0.3769	53386	77258	58749.13
2157680	chr11	rs16912364	24291549	A	G	0.89	0.89	0.997	0.0150954876453349	0.0137	0.2724	53386	77258	58749.13
2172390	chr11	rs75781942	24291963	A	T	0.955	0.955	0.945	0.0161980995687726	0.0215	0.4503	53386	77258	58749.13
2181379	chr11	rs76647111	24292451	T	A	0.985	0.984	0.995	0.0647010079358763	0.0371	0.08163	49486	72161	54670.47
2182631	chr11	rs76474760	24292598	T	A	0.913	0.912	0.994	0.0210959082947329	0.0152	0.1669	53386	77258	58749.13
2159182	chr11	rs58623590	24294549	C	T	0.968	0.969	0.995	0.0173977771764203	0.0249	0.4833	53386	77258	58749.13
2154334	chr11	rs11828535	24295565	G	C	0.893	0.893	0.998	0.0117012723076411	0.0139	0.4004	53386	77258	58749.13
2155588	chr11	rs34237482	24295932	G	A	0.893	0.893	0.998	0.0114047182634362	0.0139	0.4102	53386	77258	58749.13
2172765	chr11	rs74233532	24295950	G	A	0.981	0.982	0.992	-0.0435966737180782	0.036	0.2251	44861	59588	48273.52
2170737	chr11	rs7928616	24296060	T	C	0.854	0.854	1.0	0.0203025023378308	0.0122	0.09652	53386	77258	58749.13
2159360	chr11	rs116179712	24296119	G	A	0.985	0.984	0.991	0.0684994164246923	0.0367	0.06178	49542	72387	54760.23
2169847	chr11	rs55751762	24296146	C	T	0.893	0.893	0.998	0.0110981866660334	0.0139	0.4262	53386	77258	58749.13
2179974	chr11	rs12293486	24296391	T	G	0.964	0.965	0.995	0.0287040681283552	0.0236	0.2251	53386	77258	58749.13
2184347	chr11	rs16912369	24297601	C	T	0.893	0.893	0.998	0.0114047182634362	0.0139	0.4109	53386	77258	58749.13
2161261	chr11	rs16912371	24298455	A	G	0.892	0.893	0.998	0.0114047182634362	0.0139	0.4116	53386	77258	58749.13
2163897	chr11	rs35037636	24299533	C	G	0.893	0.893	0.998	0.0112959597418516	0.0139	0.4163	53386	77258	58749.13
2155839	chr11	rs75956266	24300263	G	A	0.981	0.982	0.991	-0.0406970023321042	0.036	0.2583	44861	59588	48273.52
2172563	chr11	rs12801799	24300630	A	T	0.89	0.89	0.998	0.0140015196358136	0.0137	0.3093	53386	77258	58749.13
2168468	chr11	rs12807706	24301302	A	G	0.893	0.893	0.998	0.0119977384336167	0.0139	0.3865	53386	77258	58749.13
2162295	chr11	rs12295833	24301363	C	T	0.854	0.855	1.0	0.0203025023378308	0.0122	0.09747	53386	77258	58749.13
2165908	chr11	rs80139457	24301388	C	T	0.893	0.893	0.998	0.0118001041157506	0.0139	0.3974	53386	77258	58749.13
2170311	chr11	rs144525501	24302459	T	C	0.964	0.965	0.993	0.0277027118389473	0.0236	0.2415	53386	77258	58749.13
2176796	chr11	rs151011906	24302545	A	G	0.893	0.893	0.998	0.0117012723076411	0.0139	0.3998	53386	77258	58749.13
2159775	chr11	rs141313462	24302573	T	G	0.893	0.893	0.998	0.0112959597418516	0.0139	0.4145	53386	77258	58749.13
2159681	chr11	rs75659844	24302614	C	T	0.893	0.893	0.998	0.0117012723076411	0.0139	0.4	53386	77258	58749.13
2165684	chr11	rs75849908	24302745	C	T	0.889	0.889	0.996	0.0140015196358136	0.0137	0.3076	53386	77258	58749.13
2155035	chr11	rs34801244	24302887	T	A	0.893	0.893	0.998	0.0116024307308398	0.0139	0.4039	53386	77258	58749.13
2153062	chr11	rs11512130	24303034	T	A	0.541	0.553	0.988	-0.0425004857321486	0.0087	1.06e-06	53386	77258	58749.13
2173068	chr11	rs74885816	24303096	C	T	0.893	0.893	0.998	0.0116024307308398	0.0139	0.4037	53386	77258	58749.13
2165663	chr11	rs139676560	24303383	A	C	0.981	0.982	0.991	-0.0437011352710986	0.036	0.2247	44861	59588	48273.52
2158588	chr11	rs12799986	24303734	T	C	0.892	0.893	0.998	0.0115035793834154	0.0139	0.4087	53386	77258	58749.13
2156227	chr11	rs7479724	24303737	C	A	0.984	0.984	0.99	0.0540998523168248	0.0359	0.1318	50488	73642	55785.35
2158221	chr11	rs34102968	24304149	C	T	0.892	0.893	0.998	0.0111970780932162	0.0139	0.4179	53386	77258	58749.13
2171927	chr11	rs11493452	24305529	G	A	0.536	0.547	0.989	-0.0421040660228114	0.0087	1.278e-06	53386	77258	58749.13
2158361	chr11	rs11827033	24305935	A	G	0.89	0.889	0.998	0.0140015196358136	0.0137	0.3068	53386	77258	58749.13
2170464	chr11	rs7944743	24306908	A	G	0.985	0.984	0.99	0.0616969878029145	0.0363	0.0897	50195	73086	55401.58
2160012	chr11	rs16925305	24308924	A	G	0.913	0.912	0.993	0.0221038989069263	0.0152	0.148	53386	77258	58749.13
2159677	chr11	rs16912379	24309053	T	C	0.892	0.892	0.997	0.0119977384336167	0.0139	0.3884	53386	77258	58749.13
2179359	chr11	rs16912383	24309308	C	G	0.981	0.982	0.991	-0.0406032684425478	0.0361	0.2601	44861	59588	48273.52
2163077	chr11	rs78403679	24309686	G	A	0.981	0.982	0.991	-0.0409990935346932	0.0361	0.2561	44861	59588	48273.52
2165824	chr11	rs6484040	24309809	C	A	0.854	0.854	1.0	0.0207041815582916	0.0122	0.09107	53386	77258	58749.13
2157227	chr11	rs16912391	24310637	G	A	0.892	0.892	0.997	0.0118001041157506	0.0139	0.3961	53386	77258	58749.13
2182087	chr11	rs7114960	24310828	G	A	0.857	0.858	1.0	0.0172994970780611	0.0123	0.1611	53386	77258	58749.13
2166375	chr11	rs7126291	24312936	A	C	0.854	0.854	1.0	0.0204984635773248	0.0122	0.09298	53386	77258	58749.13
2156645	chr11	rs7112245	24313084	T	A	0.962	0.962	0.997	0.0338988850054592	0.0228	0.1372	53386	77258	58749.13
2168084	chr11	rs16912402	24313135	C	G	0.892	0.892	0.997	0.0118001041157506	0.0139	0.3966	53386	77258	58749.13
2158547	chr11	rs16912405	24314047	A	C	0.981	0.982	0.988	-0.0411970648503382	0.0359	0.2511	44861	59588	48273.52
2185117	chr11	rs77913432	24315003	T	A	0.985	0.984	0.99	0.0635004825618992	0.0368	0.08431	49887	72602	55025.14
2170356	chr11	rs59246618	24315201	G	T	0.854	0.854	1.0	0.0204004877576787	0.0122	0.09554	53386	77258	58749.13
2173959	chr11	rs78992740	24315321	G	A	0.984	0.984	0.99	0.0528960093534967	0.0359	0.1408	50488	73642	55785.35
2161325	chr11	rs16912409	24315454	T	C	0.981	0.982	0.991	-0.0413012760239546	0.0361	0.2523	44861	59588	48273.52
2179771	chr11	rs59797575	24315536	A	T	0.857	0.857	0.999	0.0183015011699126	0.0123	0.1369	53386	77258	58749.13
2165350	chr11	rs77963837	24316018	C	T	0.981	0.982	0.991	-0.0403950023610502	0.0361	0.2622	44861	59588	48273.52
2183754	chr11	rs115296431	24316248	T	A	0.985	0.984	0.99	0.0633033836692384	0.0368	0.08494	49887	72602	55025.14
2163600	chr11	rs12284649	24316260	T	A	0.856	0.857	0.999	0.0183996828453635	0.0123	0.1347	53386	77258	58749.13
2160939	chr11	rs10834309	24316872	G	A	0.815	0.814	0.967	0.0062007356416035	0.0113	0.5836	53386	77258	58749.13
2179848	chr11	rs12279442	24317174	C	G	0.857	0.857	0.999	0.0188021269625962	0.0123	0.1267	53386	77258	58749.13
2166607	chr11	rs16912411	24320444	T	A	0.913	0.912	0.994	0.0219962978718961	0.0153	0.1484	53386	77258	58749.13
2184921	chr11	rs12801367	24321827	G	A	0.857	0.858	1.0	0.016296487966892	0.0123	0.1855	53386	77258	58749.13
2174605	chr11	rs16912423	24322678	C	G	0.892	0.892	0.997	0.0115035793834154	0.0139	0.4077	53386	77258	58749.13
2162521	chr11	rs76265376	24323058	T	G	0.986	0.985	0.991	0.0636037093371393	0.0376	0.09055	49141	71918	54327.88
2175982	chr11	rs11606610	24323472	G	T	0.901	0.901	0.941	0.0038027603329278	0.0149	0.7985	53386	77258	58749.13
2166737	chr11	rs11606630	24323572	G	A	0.901	0.901	0.94	0.0036034995896235	0.0149	0.8104	53386	77258	58749.13
2165610	chr11	rs11827298	24324000	G	A	0.857	0.858	0.999	0.0165030720990143	0.0123	0.1812	53386	77258	58749.13
2160850	chr11	rs7124856	24324926	C	T	0.854	0.855	0.999	0.0208021276292633	0.0122	0.08941	53386	77258	58749.13
2166009	chr11	rs12270865	24328510	T	A	0.962	0.962	0.997	0.0356952753244514	0.0229	0.1178	53386	77258	58749.13
2152590	chr11	rs80242755	24328712	A	T	0.982	0.982	0.991	-0.0366017456445608	0.0363	0.313	44861	59588	48273.52
2183739	chr11	rs74711753	24329512	G	T	0.984	0.984	0.989	0.0528960093534967	0.036	0.1417	50488	73642	55785.35
2179672	chr11	rs1372954	24329630	C	A	0.477	0.488	0.965	-0.0278954863187535	0.0088	0.001452	53386	77258	58749.13
2160483	chr11	rs72874175	24330185	G	A	0.493	0.504	0.978	-0.0352023974087295	0.0087	5.213e-05	53386	77258	58749.13
2161646	chr11	rs72874176	24330205	C	T	0.893	0.893	0.995	0.0112959597418516	0.0139	0.4167	53386	77258	58749.13
2163761	chr11	rs1596281	24330983	T	C	0.964	0.965	0.993	0.0255995183002125	0.0236	0.2779	53386	77258	58749.13
2176448	chr11	rs1584017	24331016	G	T	0.451	0.463	0.981	-0.0299953975354009	0.0087	0.0005842	53386	77258	58749.13
2177121	chr11	rs76617714	24331297	G	A	0.985	0.984	0.987	0.0644010116835795	0.0374	0.08511	49141	71918	54327.88
2174350	chr11	rs10834310	24331620	G	A	0.486	0.498	0.98	-0.0346017967900747	0.0087	6.926e-05	53386	77258	58749.13
2165984	chr11	rs894530	24333302	T	C	0.981	0.982	0.993	-0.0377018671840115	0.0358	0.2912	45117	59718	48445.96
2179308	chr11	rs1806939	24333789	C	A	0.979	0.98	0.993	-0.0282040203730758	0.0322	0.3812	49758	67258	53842.87
2153481	chr11	rs2012346	24333824	G	A	0.55	0.563	0.982	-0.0378991867540796	0.0087	1.389e-05	53386	77258	58749.13
2173357	chr11	rs731365	24334057	G	T	0.565	0.577	0.985	-0.0363009797263316	0.0087	3.324e-05	53386	77258	58749.13
2181050	chr11	rs7111190	24334578	C	A	0.452	0.465	0.983	-0.0307994715535284	0.0087	0.0004041	53386	77258	58749.13
2168275	chr11	rs10834311	24335156	G	A	0.753	0.751	0.958	0.0023971245997214	0.0102	0.811	53386	77258	58749.13
2173261	chr11	rs10500975	24335279	A	G	0.449	0.461	0.984	-0.0306035477981776	0.0087	0.0004382	53386	77258	58749.13
2161400	chr11	rs79804611	24335642	A	G	0.98	0.981	0.944	-0.0418954871740363	0.0341	0.2197	48026	64220	51725.37
2171794	chr11	rs76549901	24335849	G	A	0.913	0.912	0.993	0.0195967237465575	0.0153	0.2008	53386	77258	58749.13
2173155	chr11	rs10500976	24335921	G	A	0.893	0.893	0.998	0.0096037361426946	0.0139	0.491	53386	77258	58749.13
2167343	chr11	rs77163084	24336376	C	T	0.981	0.982	0.993	-0.0390007373497326	0.0357	0.2744	45117	59718	48445.96
2185124	chr11	rs78491487	24336831	A	G	0.979	0.98	0.994	-0.0274020297483382	0.0322	0.3951	49758	67258	53842.87
2183392	chr11	rs76666433	24337179	C	A	0.984	0.984	0.986	0.0567961259994112	0.036	0.115	49967	72963	55195.75
2160223	chr11	rs12804374	24338016	A	G	0.889	0.889	0.997	0.0136957831289865	0.0137	0.318	53386	77258	58749.13
2166270	chr11	rs78257359	24338261	C	G	0.913	0.913	0.993	0.0199006617063362	0.0153	0.1931	53386	77258	58749.13
2158787	chr11	rs77461902	24338436	T	C	0.984	0.984	0.987	0.0574006067311047	0.036	0.1106	49967	72963	55195.75
2160521	chr11	rs78390986	24338554	G	A	0.985	0.984	0.991	0.0598996532078335	0.0368	0.1042	49566	72494	54763.4
2172564	chr11	rs77761450	24338593	G	A	0.914	0.913	0.991	0.0199006617063362	0.0153	0.195	53386	77258	58749.13
2176368	chr11	rs7128427	24338598	C	T	0.873	0.874	0.997	0.0088011559530687	0.013	0.4955	53386	77258	58749.13
2154792	chr11	rs7128680	24338796	C	T	0.88	0.881	0.973	0.009504687014246	0.0134	0.4801	53386	77258	58749.13
2181855	chr11	rs7109312	24338974	G	A	0.873	0.874	0.998	0.0098018049722602	0.013	0.4483	53386	77258	58749.13
2173129	chr11	rs11822759	24339071	A	G	0.984	0.983	0.988	0.0574006067311047	0.036	0.1103	49967	72963	55195.75
2183394	chr11	rs1899541	24339624	T	C	0.854	0.854	1.0	0.0205964297986501	0.0122	0.09223	53386	77258	58749.13
2184865	chr11	rs1899540	24339992	A	G	0.872	0.873	0.998	0.0100988346774146	0.0129	0.4343	53386	77258	58749.13
2170636	chr11	rs79016466	24340644	C	T	0.979	0.98	0.995	-0.0271040176920589	0.0323	0.4005	49689	66982	53732.47
2174465	chr11	rs74233534	24340808	T	C	0.979	0.98	0.994	-0.0262002485024742	0.0323	0.4165	49689	66982	53732.47
2167346	chr11	rs75739365	24341764	C	A	0.986	0.985	0.991	0.0636037093371393	0.0377	0.09147	48913	71795	54122.05
2173409	chr11	rs34345988	24341854	C	T	0.873	0.874	0.999	0.0096037361426946	0.0129	0.4582	53386	77258	58749.13
2157993	chr11	rs10834312	24342172	G	A	0.537	0.547	0.998	-0.0421040660228114	0.0086	1.107e-06	53386	77258	58749.13
2159471	chr11	rs74768526	24342435	T	C	0.984	0.984	0.989	0.0560021901152849	0.036	0.1196	49967	72963	55195.75
2174545	chr11	rs76471235	24342958	G	T	0.979	0.98	0.995	-0.0275973271921043	0.0323	0.3914	49689	66982	53732.47
2172273	chr11	rs80338251	24343170	G	A	0.985	0.984	0.99	0.0602010026907569	0.0369	0.1024	49566	72494	54763.4
2173220	chr11	rs79837642	24344237	A	G	0.984	0.984	0.99	0.0579009158948382	0.036	0.1078	49967	72963	55195.75
2184954	chr11	rs16912429	24344410	T	C	0.913	0.912	0.993	0.0209979909956055	0.0153	0.1697	53386	77258	58749.13
2168730	chr11	rs12417713	24344477	C	A	0.537	0.547	0.999	-0.0421979407001862	0.0086	1.027e-06	53386	77258	58749.13
2175235	chr11	rs11027804	24344727	T	C	0.979	0.98	0.995	-0.0271040176920589	0.0322	0.4006	49689	66982	53732.47
2183615	chr11	rs7104550	24345162	A	G	0.89	0.89	0.995	0.0227981362759783	0.0138	0.09869	53386	77258	58749.13
2165154	chr11	rs78908744	24345934	A	T	0.981	0.982	0.996	-0.034198147379977	0.0357	0.3388	45048	59442	48335.56
2155256	chr11	rs12786638	24346006	A	G	0.869	0.87	1.0	0.0128964817350202	0.0128	0.3134	53386	77258	58749.13
2153140	chr11	rs7946392	24346093	T	C	0.39	0.401	0.998	-0.0322029950400999	0.0088	0.0002502	53386	77258	58749.13
2154990	chr11	rs75859717	24346313	G	A	0.913	0.913	0.993	0.0208021276292633	0.0153	0.1747	53386	77258	58749.13
2175530	chr11	rs79801698	24346448	T	C	0.913	0.912	0.993	0.0213015034199157	0.0153	0.1643	53386	77258	58749.13
2161623	chr11	rs11027807	24346556	G	T	0.873	0.874	0.999	0.0093957216403621	0.0129	0.4665	53386	77258	58749.13
2169726	chr11	rs12805482	24346955	C	A	0.873	0.874	0.999	0.009504687014246	0.0129	0.464	53386	77258	58749.13
2165056	chr11	rs75816646	24347728	C	A	0.981	0.981	0.979	-0.0316970867432546	0.0354	0.3712	45408	61094	48926.04
2176352	chr11	rs7939587	24348279	C	T	0.986	0.985	0.989	0.0641009254065236	0.0377	0.08876	49258	72010	54386.96
2170561	chr11	rs10834313	24348447	G	C	0.873	0.874	0.999	0.009504687014246	0.0129	0.464	53386	77258	58749.13
2176625	chr11	rs75066256	24349052	A	G	0.913	0.912	0.993	0.0210959082947329	0.0153	0.1668	53386	77258	58749.13
2174361	chr11	rs10834314	24355788	A	G	0.386	0.398	0.997	-0.0346017967900747	0.0088	9.052e-05	53386	77258	58749.13
2175238	chr11	rs10834315	24355903	G	A	0.386	0.398	0.997	-0.0346017967900747	0.0088	8.874e-05	53386	77258	58749.13
2177959	chr11	rs7950920	24356464	G	A	0.873	0.874	1.0	0.0098018049722602	0.0129	0.4496	53386	77258	58749.13
2172527	chr11	rs75825327	24356616	A	T	0.913	0.912	0.993	0.0213015034199157	0.0153	0.1641	53386	77258	58749.13
2175783	chr11	rs10834316	24356990	G	A	0.39	0.402	0.996	-0.0338050046123612	0.0088	0.0001263	53386	77258	58749.13
2163148	chr11	rs7926241	24357146	G	A	0.981	0.982	0.996	-0.0338981034057645	0.0357	0.3425	45048	59442	48335.56
2170015	chr11	rs7929701	24357964	A	C	0.873	0.874	0.997	0.0105046326450854	0.0129	0.4182	53386	77258	58749.13
2180496	chr11	rs12364435	24358141	T	C	0.495	0.507	0.998	-0.0499047851286405	0.0086	6.926e-09	53386	77258	58749.13
2164952	chr11	rs35683920	24358521	A	G	0.873	0.874	0.997	0.0107025231331357	0.013	0.4104	53386	77258	58749.13
2170834	chr11	rs1822339	24359362	A	G	0.495	0.508	0.998	-0.0497996735526059	0.0086	7.562e-09	53386	77258	58749.13
2169029	chr11	rs1822338	24359477	A	C	0.401	0.405	0.994	-0.0310985871020312	0.0088	0.0003945	53386	77258	58749.13
2174967	chr11	rs77128817	24360092	T	C	0.98	0.98	0.991	-0.0183982139464423	0.0325	0.5707	50113	67984	54336.72
2157417	chr11	rs12291514	24360203	T	C	0.858	0.86	0.995	0.0103957761821204	0.0124	0.4035	53386	77258	58749.13
2157903	chr11	rs78530979	24361581	T	A	0.981	0.982	0.993	-0.0318003125497978	0.0358	0.3754	45056	59475	48348.44
2182043	chr11	rs11027820	24362085	C	T	0.49	0.502	0.997	-0.0437951599996715	0.0086	3.571e-07	53386	77258	58749.13
2181557	chr11	rs11027821	24362117	G	A	0.509	0.522	0.997	-0.0492007484476219	0.0086	1.104e-08	53386	77258	58749.13
2157180	chr11	rs11027822	24362286	T	C	0.49	0.502	0.998	-0.0437951599996715	0.0086	3.567e-07	53386	77258	58749.13
2176238	chr11	rs7928636	24362940	C	T	0.98	0.98	0.994	-0.0225012653465135	0.0327	0.4927	49569	66496	53540.0
2158976	chr11	rs7928646	24362963	C	T	0.858	0.86	0.995	0.0101978249764461	0.0124	0.4091	53386	77258	58749.13
2179007	chr11	rs7929025	24363324	A	C	0.858	0.86	0.995	0.0100988346774146	0.0124	0.4177	53386	77258	58749.13
2175272	chr11	rs76994416	24364050	T	C	0.982	0.98	0.988	0.0597960433459657	0.0319	0.06127	53325	77015	58651.61
2161341	chr11	rs12794505	24364195	G	A	0.858	0.86	0.995	0.0099998345783334	0.0124	0.4186	53386	77258	58749.13
2153784	chr11	rs12796137	24364459	T	G	0.858	0.86	0.994	0.0102968054773682	0.0124	0.4051	53386	77258	58749.13
2180158	chr11	rs78441792	24365065	C	G	0.869	0.874	0.789	-0.0338050046123612	0.0144	0.0192	53386	77258	58749.13
2182942	chr11	rs7119079	24365908	G	A	0.386	0.397	0.99	-0.0347985055426955	0.0089	8.658e-05	53386	77258	58749.13
2169110	chr11	rs6484042	24366115	T	C	0.827	0.827	0.989	0.0147999386115992	0.0114	0.1957	53386	77258	58749.13
2182440	chr11	rs7927835	24366303	T	C	0.965	0.965	0.991	0.0330962274891896	0.0237	0.162	53386	77258	58749.13
2173490	chr11	rs6484043	24366362	T	C	0.965	0.964	0.991	0.0368043345220483	0.0236	0.1188	53386	77258	58749.13
2172060	chr11	rs67938256	24367283	G	T	0.966	0.965	0.993	0.0358014124633833	0.0238	0.1337	53386	77258	58749.13
2168055	chr11	rs1808034	24367339	A	G	0.474	0.485	0.992	-0.0475948788076838	0.0086	3.709e-08	53386	77258	58749.13
2166298	chr11	rs4609598	24367888	C	A	0.966	0.965	0.994	0.0347974835421732	0.0238	0.1446	53386	77258	58749.13
2165534	chr11	rs980072	24368035	C	T	0.312	0.322	0.993	-0.0399994162638657	0.0093	1.611e-05	53386	77258	58749.13
2158325	chr11	rs11027824	24368141	A	G	0.885	0.886	0.988	0.0103957761821204	0.0136	0.4437	53386	77258	58749.13
2167363	chr11	rs980071	24368282	A	C	0.96	0.959	0.994	0.0400953305639422	0.022	0.06818	53386	77258	58749.13
2164692	chr11	rs11027825	24369279	G	A	0.476	0.485	0.992	-0.044401309298167	0.0086	2.914e-07	53386	77258	58749.13
2156934	chr11	rs7932406	24369749	C	G	0.965	0.965	0.993	0.0361969153118182	0.0238	0.128	53386	77258	58749.13
2177543	chr11	rs7935340	24369949	C	T	0.98	0.981	0.99	-0.0218980211012161	0.0347	0.5287	45347	60851	48828.52
2179173	chr11	rs1348343	24371134	A	T	0.314	0.325	0.995	-0.0419997711602818	0.0093	5.524e-06	53386	77258	58749.13
2169851	chr11	rs61875402	24371500	T	G	0.317	0.328	0.995	-0.0421040660228114	0.0092	5.01e-06	53386	77258	58749.13
2158180	chr11	rs34088400	24371534	T	C	0.318	0.328	0.995	-0.0409990935346932	0.0092	8.597e-06	53386	77258	58749.13
2169568	chr11	rs57796653	24371854	T	C	0.98	0.981	0.987	-0.0256973671872587	0.035	0.4629	45347	60851	48828.52
2178943	chr11	rs55892450	24371855	T	A	0.965	0.965	0.992	0.0368043345220483	0.0238	0.1215	53386	77258	58749.13
2169969	chr11	rs72874202	24372348	G	A	0.479	0.489	0.994	-0.0456984484517478	0.0086	1.242e-07	53386	77258	58749.13
2156882	chr11	rs61875403	24372652	G	A	0.877	0.878	0.99	0.0063994795805678	0.0132	0.6273	53386	77258	58749.13
2185304	chr11	rs12362261	24372661	T	C	0.353	0.365	0.991	-0.0413950753663857	0.009	4.266e-06	53386	77258	58749.13
2169287	chr11	rs61875404	24372663	C	G	0.877	0.878	0.99	0.0063994795805678	0.0132	0.6248	53386	77258	58749.13
2182396	chr11	rs79489881	24372898	G	T	0.877	0.878	0.99	0.0063001125484799	0.0132	0.6333	53386	77258	58749.13
2171527	chr11	rs78932102	24372912	C	T	0.983	0.981	0.993	0.0784044433741818	0.0332	0.01817	52948	76255	58164.77
2158314	chr11	rs1372955	24373067	C	T	0.479	0.488	0.994	-0.0456984484517478	0.0086	1.227e-07	53386	77258	58749.13
2170382	chr11	rs1372956	24373079	A	G	0.479	0.489	0.994	-0.0458973523870375	0.0086	1.099e-07	53386	77258	58749.13
2172920	chr11	rs11027826	24373548	A	G	0.325	0.337	0.997	-0.0435966737180782	0.0092	1.929e-06	53386	77258	58749.13
2167721	chr11	rs76228929	24373760	G	A	0.98	0.981	0.989	-0.0331018715051171	0.035	0.3444	45347	60851	48828.52
2174054	chr11	rs118059555	24373984	T	A	0.967	0.968	0.937	-0.040197189751413	0.0252	0.111	53386	77258	58749.13
2178278	chr11	rs2165783	24374339	T	C	0.486	0.496	0.993	-0.0484972070855493	0.0086	2.038e-08	53386	77258	58749.13
2164647	chr11	rs78694681	24374350	C	G	0.877	0.878	0.99	0.0066975214477213	0.0132	0.6084	53386	77258	58749.13
2174156	chr11	rs7951993	24374408	A	G	0.346	0.355	0.997	-0.0413950753663857	0.009	4.458e-06	53386	77258	58749.13
2176757	chr11	rs12363019	24374545	T	A	0.481	0.492	0.992	-0.0505987987633697	0.0087	4.953e-09	53386	77258	58749.13
2163851	chr11	rs1813936	24374567	A	G	0.326	0.337	0.997	-0.0433982268254708	0.0092	2.116e-06	53386	77258	58749.13
2180452	chr11	rs144335470	24374704	C	T	0.983	0.981	0.993	0.0768962242207427	0.0331	0.02007	52948	76255	58164.77
2169333	chr11	rs77907978	24374769	G	A	0.981	0.982	0.985	-0.0290993078252748	0.0357	0.4145	45288	60608	48733.57
2177783	chr11	rs111540218	24374823	C	T	0.983	0.981	0.993	0.0712968818820338	0.0332	0.03185	52948	76255	58164.77
2167756	chr11	rs75247572	24374848	A	T	0.855	0.852	0.965	0.0284999894699013	0.0124	0.02176	53386	77258	58749.13
2182679	chr11	rs11027827	24375179	T	C	0.481	0.492	0.991	-0.0503043099097479	0.0086	6.098e-09	53386	77258	58749.13
2160410	chr11	rs12276391	24375360	C	A	0.328	0.339	0.996	-0.0433982268254708	0.0091	2.088e-06	53386	77258	58749.13
2166267	chr11	rs1584014	24375880	C	T	0.982	0.981	0.993	0.0757009883436821	0.0327	0.02073	52948	76255	58164.77
2156572	chr11	rs72875807	24376096	C	T	0.491	0.5	0.99	-0.0480039732984809	0.0087	2.887e-08	53386	77258	58749.13
2176778	chr11	rs2218319	24376302	G	C	0.326	0.337	0.997	-0.0431998193062192	0.0092	2.385e-06	53386	77258	58749.13
2179019	chr11	rs61875405	24376359	G	A	0.884	0.885	0.99	0.0112959597418516	0.0135	0.4032	53386	77258	58749.13
2171718	chr11	rs2099888	24376454	C	T	0.983	0.981	0.995	0.074002966640836	0.0331	0.02544	52948	76255	58164.77
2154708	chr11	rs111511290	24376616	A	G	0.479	0.489	0.992	-0.0497996735526059	0.0086	8.508e-09	53386	77258	58749.13
2153702	chr11	rs146924529	24376853	A	G	0.983	0.981	0.995	0.074002966640836	0.0331	0.02545	52948	76255	58164.77
2177059	chr11	rs11027828	24377105	A	G	0.344	0.353	0.998	-0.0409990935346932	0.009	5.618e-06	53386	77258	58749.13
2168481	chr11	rs117676050	24377130	C	T	0.967	0.968	0.94	-0.0394999521368577	0.0252	0.1166	53386	77258	58749.13
2168977	chr11	rs11027829	24377459	G	T	0.344	0.353	0.997	-0.0411032840784537	0.009	5.613e-06	53386	77258	58749.13
2158666	chr11	rs9665798	24377642	G	A	0.347	0.356	0.997	-0.0408011614039327	0.009	6.146e-06	53386	77258	58749.13
2174170	chr11	rs75214853	24378441	T	G	0.917	0.91	0.987	0.0481995135792341	0.0155	0.00181	53386	77258	58749.13
2181702	chr11	rs78731939	24378560	G	A	0.981	0.982	0.985	-0.0274020297483382	0.0356	0.4421	45418	61127	48941.49
2164020	chr11	rs12272262	24378701	C	T	0.796	0.79	0.988	0.0347008987793103	0.0107	0.001158	53386	77258	58749.13
2165338	chr11	rs10834318	24378843	C	T	0.796	0.79	0.989	0.0341985075799122	0.0107	0.001353	53386	77258	58749.13
2182928	chr11	rs61014948	24379238	G	T	0.911	0.906	0.946	0.0667984655384157	0.0154	1.485e-05	53386	77258	58749.13
2176131	chr11	rs7950791	24379374	C	G	0.98	0.978	0.992	0.0736964589223369	0.0303	0.01494	53386	77258	58749.13
2175851	chr11	rs10767181	24380950	C	T	0.875	0.876	0.991	0.0190964956909883	0.0131	0.1456	53386	77258	58749.13
2159731	chr11	rs77218904	24381096	A	G	0.982	0.981	0.989	0.0584952975902863	0.0322	0.06907	53325	77015	58651.61
2182958	chr11	rs1550625	24381105	C	T	0.506	0.517	0.991	-0.0503043099097479	0.0087	6.073e-09	53386	77258	58749.13
2169464	chr11	rs78633664	24381801	A	C	0.982	0.981	0.991	0.0605022613895267	0.0323	0.06149	53325	77015	58651.61
2153340	chr11	rs17234749	24381898	A	G	0.503	0.514	0.992	-0.0501991563328521	0.0086	6.416e-09	53386	77258	58749.13
2181059	chr11	rs150935896	24382340	C	T	0.983	0.983	0.983	-0.0189993500097828	0.0401	0.6358	38816	51993	41456.88
2167947	chr11	rs61875406	24382398	G	A	0.858	0.857	0.993	0.0269047980491434	0.0123	0.02896	53386	77258	58749.13
2168813	chr11	rs34203497	24382500	T	C	0.335	0.346	0.995	-0.0383043331577141	0.0091	2.549e-05	53386	77258	58749.13
2156761	chr11	rs16912449	24382655	C	T	0.983	0.983	0.988	-0.0238010101859522	0.0404	0.5566	38816	51993	41456.88
2184905	chr11	rs12421519	24382731	A	G	0.983	0.983	0.988	-0.0232993336544035	0.0404	0.5644	38816	51993	41456.88
2171736	chr11	rs73440284	24383190	G	A	0.979	0.98	0.964	-0.0095050300143049	0.0341	0.7797	46001	62452	49732.6
2177825	chr11	rs16912450	24383251	A	G	0.983	0.983	0.988	-0.0255024404124231	0.0401	0.5255	38816	51993	41456.88
2163718	chr11	rs989977	24383340	C	G	0.503	0.514	0.993	-0.0503043099097479	0.0086	6.008e-09	53386	77258	58749.13
2177126	chr11	rs76168040	24383636	C	G	0.983	0.983	0.989	-0.0187955345843259	0.0403	0.6414	38816	51993	41456.88
2182408	chr11	rs1596279	24383954	T	C	0.342	0.354	0.998	-0.0399994162638657	0.009	9.879e-06	53386	77258	58749.13
2170404	chr11	rs7928698	24383973	T	G	0.983	0.983	0.989	-0.0275973271921043	0.0402	0.4915	38816	51993	41456.88
2184740	chr11	rs7942292	24384023	G	A	0.983	0.983	0.989	-0.0208968257129853	0.0403	0.6043	38816	51993	41456.88
2174783	chr11	rs11027834	24384697	T	C	0.488	0.5	0.995	-0.0513038207587421	0.0086	2.734e-09	53386	77258	58749.13
2158938	chr11	rs75959138	24384883	A	G	0.983	0.983	0.989	-0.0275973271921043	0.0402	0.4916	38816	51993	41456.88
2153756	chr11	rs114727505	24385484	C	T	0.983	0.983	0.988	-0.0288007896057264	0.0401	0.4735	38816	51993	41456.88
2185092	chr11	rs7125166	24385485	A	G	0.345	0.356	0.996	-0.0413950753663857	0.009	4.507e-06	53386	77258	58749.13
2158282	chr11	rs11027835	24385510	A	G	0.343	0.354	0.997	-0.0396039865931634	0.009	1.168e-05	53386	77258	58749.13
2168464	chr11	rs12360997	24385569	A	G	0.488	0.5	0.995	-0.0513038207587421	0.0086	2.707e-09	53386	77258	58749.13
2179335	chr11	rs12365432	24385583	T	A	0.488	0.5	0.995	-0.0513038207587421	0.0086	2.741e-09	53386	77258	58749.13
2170246	chr11	rs57934027	24385662	T	G	0.981	0.982	0.988	-0.0263029084210524	0.039	0.4997	38816	51993	41456.88
2170239	chr11	rs11027836	24385683	G	C	0.345	0.356	0.996	-0.0414993071780289	0.009	4.404e-06	53386	77258	58749.13
2159387	chr11	rs12361030	24385918	A	G	0.503	0.514	0.994	-0.0501991563328521	0.0086	6.126e-09	53386	77258	58749.13
2158856	chr11	rs73440290	24387165	C	A	0.982	0.983	0.986	-0.0267958227871631	0.0396	0.4979	38885	52269	41567.28
2170758	chr11	rs1025883	24387583	C	T	0.503	0.514	0.994	-0.0505987987633697	0.0086	4.74e-09	53386	77258	58749.13
2165394	chr11	rs1025884	24387608	G	A	0.503	0.514	0.994	-0.050398957583852	0.0086	5.317e-09	53386	77258	58749.13
2155060	chr11	rs1016114	24388242	A	G	0.858	0.857	0.995	0.0266029817945341	0.0123	0.03073	53386	77258	58749.13
2154928	chr11	rs79346670	24388354	G	A	0.983	0.983	0.987	-0.0267958227871631	0.0402	0.5058	38816	51993	41456.88
2179262	chr11	rs77916129	24388628	G	A	0.983	0.983	0.988	-0.027196494688472	0.0402	0.499	38816	51993	41456.88
2170230	chr11	rs28418320	24388776	T	C	0.876	0.876	0.993	0.0195967237465575	0.0131	0.1335	53386	77258	58749.13
2180958	chr11	rs11027838	24388878	A	T	0.503	0.514	0.995	-0.050504132173768	0.0086	4.922e-09	53386	77258	58749.13
2154755	chr11	rs72875828	24389115	A	G	0.503	0.514	0.995	-0.0505987987633697	0.0086	4.796e-09	53386	77258	58749.13
2173037	chr11	rs11027839	24389235	A	C	0.488	0.5	0.995	-0.0515038428671156	0.0086	2.398e-09	53386	77258	58749.13
2172962	chr11	rs10834324	24390150	G	C	0.343	0.354	0.998	-0.0398953406632555	0.009	1.026e-05	53386	77258	58749.13
2170672	chr11	rs80016760	24390172	A	G	0.983	0.983	0.987	-0.028399474521698	0.0402	0.4798	38816	51993	41456.88
2170173	chr11	rs12363717	24390301	G	A	0.503	0.514	0.995	-0.050504132173768	0.0086	4.867e-09	53386	77258	58749.13
2159407	chr11	rs10834325	24390533	G	T	0.876	0.876	0.994	0.0197045832743354	0.0131	0.1322	53386	77258	58749.13
2152770	chr11	rs11027841	24391169	C	T	0.503	0.514	0.995	-0.050398957583852	0.0086	5.314e-09	53386	77258	58749.13
2182143	chr11	rs11027842	24391297	A	G	0.503	0.514	0.995	-0.050104527566688	0.0086	6.553e-09	53386	77258	58749.13
2171664	chr11	rs55948106	24391477	A	G	0.503	0.514	0.995	-0.050104527566688	0.0086	6.425e-09	53386	77258	58749.13
2163040	chr11	rs149311899	24392008	T	C	0.982	0.981	0.992	0.0580990823836463	0.0324	0.07293	53325	77015	58651.61
2155676	chr11	rs115482522	24392487	T	C	0.982	0.981	0.992	0.0575044650684261	0.0324	0.07604	53325	77015	58651.61
2175726	chr11	rs7102412	24392556	G	T	0.858	0.857	0.996	0.0269047980491434	0.0123	0.02883	53386	77258	58749.13
2175680	chr11	rs57690699	24393730	T	C	0.983	0.983	0.987	-0.023002541565316	0.0405	0.5705	38816	51993	41456.88
2164616	chr11	rs11027845	24393886	C	A	0.488	0.5	0.996	-0.0513038207587421	0.0086	2.761e-09	53386	77258	58749.13
2166373	chr11	rs1157929	24393904	T	C	0.488	0.5	0.996	-0.0513038207587421	0.0086	2.594e-09	53386	77258	58749.13
2183241	chr11	rs1157930	24393982	G	T	0.335	0.346	0.997	-0.0385017716536664	0.0091	2.334e-05	53386	77258	58749.13
2172547	chr11	rs1157931	24394101	G	A	0.478	0.489	0.995	-0.0480984034910313	0.0086	2.41e-08	53386	77258	58749.13
2165784	chr11	rs1372957	24394551	C	A	0.335	0.346	0.997	-0.0385953087593848	0.0091	2.227e-05	53386	77258	58749.13
2167210	chr11	rs75182488	24394782	A	C	0.983	0.983	0.987	-0.0222047099881925	0.0405	0.5837	38816	51993	41456.88
2175937	chr11	rs11027846	24394815	A	C	0.488	0.5	0.996	-0.0511985620326965	0.0086	2.83e-09	53386	77258	58749.13
2170955	chr11	rs72875837	24395221	T	C	0.488	0.5	0.997	-0.0511985620326965	0.0086	2.843e-09	53386	77258	58749.13
2154723	chr11	rs1470278	24395890	A	C	0.335	0.346	0.997	-0.0383978517965666	0.0091	2.382e-05	53386	77258	58749.13
2180894	chr11	rs1470279	24395951	G	T	0.488	0.5	0.997	-0.0511038386512114	0.0086	2.964e-09	53386	77258	58749.13
2178813	chr11	rs11027849	24396319	T	C	0.478	0.489	0.995	-0.047899061319535	0.0086	2.781e-08	53386	77258	58749.13
2164057	chr11	rs10834328	24396526	G	A	0.335	0.346	0.997	-0.0383978517965666	0.0091	2.336e-05	53386	77258	58749.13
2152601	chr11	rs35846200	24397225	T	C	0.488	0.5	0.997	-0.0513038207587421	0.0086	2.55e-09	53386	77258	58749.13
2174745	chr11	rs77812433	24397226	G	A	0.983	0.983	0.986	-0.0202027073175195	0.0405	0.6172	38816	51993	41456.88
2153549	chr11	rs1470277	24397553	A	C	0.477	0.489	0.996	-0.0480039732984809	0.0086	2.615e-08	53386	77258	58749.13
2175442	chr11	rs1470276	24397676	A	G	0.477	0.489	0.996	-0.0480039732984809	0.0086	2.603e-08	53386	77258	58749.13
2172143	chr11	rs10834329	24398179	A	G	0.488	0.5	0.998	-0.0511038386512114	0.0086	3.052e-09	53386	77258	58749.13
2153493	chr11	rs10834330	24398195	T	G	0.503	0.514	0.997	-0.0499993949944177	0.0086	6.728e-09	53386	77258	58749.13
2152772	chr11	rs1899546	24398590	A	C	0.487	0.5	0.998	-0.0511985620326965	0.0086	2.664e-09	53386	77258	58749.13
2165591	chr11	rs1159408	24398833	G	A	0.488	0.5	0.998	-0.050798679887367	0.0086	3.734e-09	53386	77258	58749.13
2156159	chr11	rs12577327	24399097	C	T	0.876	0.876	0.998	0.0202045073158995	0.0131	0.1222	53386	77258	58749.13
2156081	chr11	rs11027852	24399181	C	A	0.488	0.5	0.998	-0.0511985620326965	0.0086	2.684e-09	53386	77258	58749.13
2177222	chr11	rs7940888	24399805	A	G	0.858	0.857	0.999	0.0266029817945341	0.0123	0.03057	53386	77258	58749.13
2174755	chr11	rs7927719	24399860	T	G	0.858	0.857	0.998	0.0267003518299564	0.0123	0.03024	53386	77258	58749.13
2169112	chr11	rs1159575	24399951	T	A	0.335	0.346	0.997	-0.0380965452668448	0.0091	2.731e-05	53386	77258	58749.13
2172072	chr11	rs1159574	24400006	A	G	0.487	0.5	0.998	-0.0511038386512114	0.0086	2.943e-09	53386	77258	58749.13
2175629	chr11	rs1158871	24400276	A	C	0.857	0.856	0.997	0.0262036654966364	0.0123	0.03329	53386	77258	58749.13
2182380	chr11	rs57398571	24400501	G	A	0.488	0.5	0.998	-0.050798679887367	0.0086	3.76e-09	53386	77258	58749.13
2179041	chr11	rs1443038	24400735	C	G	0.336	0.346	0.997	-0.0382004338153035	0.0091	2.668e-05	53386	77258	58749.13
2178091	chr11	rs17306894	24400938	C	T	0.503	0.514	0.997	-0.0497996735526059	0.0086	7.474e-09	53386	77258	58749.13
2164372	chr11	rs7127372	24401600	A	G	0.488	0.5	0.998	-0.0505987987633697	0.0086	4.321e-09	53386	77258	58749.13
2171567	chr11	rs72875849	24402047	G	A	0.489	0.5	0.998	-0.050504132173768	0.0086	4.589e-09	53386	77258	58749.13
2181705	chr11	rs12363525	24402230	A	G	0.857	0.857	0.996	0.0259990758686168	0.0123	0.03445	53386	77258	58749.13
2177851	chr11	rs11027854	24402623	G	C	0.488	0.5	0.998	-0.0505987987633697	0.0086	4.331e-09	53386	77258	58749.13
2170085	chr11	rs1443040	24402738	T	C	0.487	0.499	0.998	-0.050903896528528	0.0086	3.483e-09	53386	77258	58749.13
2170409	chr11	rs12416942	24402756	C	T	0.489	0.5	0.998	-0.0505987987633697	0.0086	4.289e-09	53386	77258	58749.13
2158010	chr11	rs11027857	24403620	G	A	0.478	0.489	0.998	-0.047899061319535	0.0086	2.622e-08	53386	77258	58749.13
2185078	chr11	rs78909539	24403785	A	G	0.982	0.981	0.992	0.0560967393518702	0.0325	0.08442	53325	77015	58651.61
2157373	chr11	rs77516602	24403882	C	T	0.983	0.983	0.984	-0.0198966317144566	0.0405	0.6229	38878	52247	41556.55
2182182	chr11	rs10834331	24404007	T	G	0.478	0.49	0.997	-0.047899061319535	0.0086	2.68e-08	53386	77258	58749.13
2163912	chr11	rs61875410	24404014	C	T	0.876	0.876	0.994	0.0195967237465575	0.0131	0.1347	53386	77258	58749.13
2184189	chr11	rs10834332	24404054	C	G	0.487	0.499	0.998	-0.0509986009718156	0.0086	3.204e-09	53386	77258	58749.13
2172811	chr11	rs1157636	24404247	A	G	0.354	0.366	0.998	-0.0423961495190412	0.009	2.374e-06	53386	77258	58749.13
2163156	chr11	rs1157635	24404596	A	G	0.478	0.49	0.996	-0.0480984034910313	0.0086	2.458e-08	53386	77258	58749.13
2183708	chr11	rs78893441	24404678	T	C	0.933	0.928	0.975	0.0404987422798789	0.0172	0.01887	53386	77258	58749.13
2167760	chr11	rs1443041	24404695	A	T	0.478	0.49	0.996	-0.0480984034910313	0.0086	2.431e-08	53386	77258	58749.13
2161188	chr11	rs74233537	24404945	C	T	0.982	0.981	0.99	0.0560021901152849	0.0324	0.08428	53325	77015	58651.61
2169860	chr11	rs75293111	24405084	G	T	0.983	0.984	0.984	-0.0239034240815591	0.0407	0.5565	38816	51993	41456.88
2177089	chr11	rs76391080	24405145	G	T	0.983	0.984	0.984	-0.0232993336544035	0.0407	0.5665	38816	51993	41456.88
2178167	chr11	rs11027859	24405921	A	C	0.503	0.514	0.996	-0.0497996735526059	0.0086	7.693e-09	53386	77258	58749.13
2180226	chr11	rs11027860	24406140	C	T	0.488	0.5	0.997	-0.0511038386512114	0.0086	3.134e-09	53386	77258	58749.13
2158265	chr11	rs72875860	24406212	G	A	0.488	0.5	0.997	-0.0509986009718156	0.0086	3.169e-09	53386	77258	58749.13
2161226	chr11	rs72875861	24406264	G	A	0.488	0.5	0.996	-0.0509986009718156	0.0086	3.203e-09	53386	77258	58749.13
2164597	chr11	rs1899543	24406419	A	T	0.488	0.5	0.996	-0.0509986009718156	0.0086	3.354e-09	53386	77258	58749.13
2158537	chr11	rs1899542	24406499	A	G	0.488	0.5	0.996	-0.0509986009718156	0.0086	3.385e-09	53386	77258	58749.13
2173514	chr11	rs1372961	24406732	G	A	0.336	0.347	0.993	-0.0385953087593848	0.0091	2.173e-05	53386	77258	58749.13
2157464	chr11	rs11027861	24406800	A	T	0.877	0.877	0.987	0.0195967237465575	0.0132	0.137	53386	77258	58749.13
2181983	chr11	rs11027862	24406801	A	T	0.877	0.877	0.987	0.0194986595340326	0.0132	0.1397	53386	77258	58749.13
2163151	chr11	rs11027863	24406895	C	T	0.489	0.501	0.994	-0.0509986009718156	0.0086	3.322e-09	53386	77258	58749.13
2177628	chr11	rs11027864	24406929	G	T	0.488	0.5	0.992	-0.0509986009718156	0.0086	3.639e-09	53386	77258	58749.13
2179647	chr11	rs7122189	24407108	C	T	0.849	0.847	0.966	0.0189002595004805	0.0122	0.1205	53386	77258	58749.13
2156863	chr11	rs7122726	24407381	G	A	0.488	0.5	0.994	-0.0509986009718156	0.0086	3.368e-09	53386	77258	58749.13
2183041	chr11	rs1899538	24407623	G	A	0.488	0.5	0.993	-0.050903896528528	0.0086	3.703e-09	53386	77258	58749.13
2182795	chr11	rs11027867	24407759	T	C	0.488	0.5	0.993	-0.050903896528528	0.0086	3.679e-09	53386	77258	58749.13
2175092	chr11	rs77754268	24407764	A	G	0.982	0.981	0.986	0.055302247784655	0.0325	0.08872	53325	77015	58651.61
2184461	chr11	rs72875878	24408311	G	T	0.488	0.5	0.991	-0.0511038386512114	0.0086	3.282e-09	53386	77258	58749.13
2178083	chr11	rs72875881	24408398	T	G	0.488	0.5	0.991	-0.0513985630860003	0.0086	2.751e-09	53386	77258	58749.13
2184497	chr11	rs72875882	24408424	G	T	0.488	0.5	0.991	-0.0515038428671156	0.0086	2.609e-09	53386	77258	58749.13
2173810	chr11	rs72875883	24408483	T	G	0.488	0.5	0.991	-0.0511985620326965	0.0086	3.197e-09	53386	77258	58749.13
2155810	chr11	rs12789765	24411266	C	A	0.865	0.865	0.985	0.025297307774162	0.0127	0.04612	53386	77258	58749.13
2163779	chr11	rs11027873	24411377	A	G	0.853	0.854	0.984	0.0189002595004805	0.0123	0.1238	53386	77258	58749.13
2184712	chr11	rs11027874	24411568	A	G	0.875	0.875	0.981	0.0217027816432335	0.0132	0.09956	53386	77258	58749.13
2169249	chr11	rs74431353	24411609	A	G	0.982	0.983	0.968	-0.021101069908054	0.0378	0.5772	44261	59377	47668.05
2174467	chr11	rs2403915	24411930	C	T	0.443	0.432	0.951	0.0416984103556758	0.0089	2.785e-06	53386	77258	58749.13
2162554	chr11	rs2896695	24411932	C	G	0.603	0.593	0.962	0.0371994409891063	0.0089	3.229e-05	53386	77258	58749.13
2173733	chr11	rs2896696	24411953	A	G	0.909	0.909	0.924	0.021497269010823	0.0156	0.1664	53386	77258	58749.13
2182861	chr11	rs2896697	24411959	C	A	0.909	0.909	0.923	0.0227003855207759	0.0156	0.1447	53386	77258	58749.13
2155353	chr11	rs10834335	24412017	G	A	0.586	0.594	0.936	-0.0361039752308815	0.009	6.469e-05	53386	77258	58749.13
2169335	chr11	rs7121295	24412204	G	A	0.489	0.498	0.982	-0.0377018671840115	0.0087	1.394e-05	53386	77258	58749.13
2162724	chr11	rs4923170	24412621	T	G	0.596	0.583	0.983	0.0416984103556758	0.0088	2.277e-06	53386	77258	58749.13
2165528	chr11	rs11027876	24412973	C	G	0.542	0.553	0.975	-0.049400350295127	0.0088	1.662e-08	53386	77258	58749.13
2168634	chr11	rs10834337	24412992	G	A	0.542	0.553	0.975	-0.049400350295127	0.0088	1.614e-08	53386	77258	58749.13
2179563	chr11	rs1318495	24413889	G	C	0.935	0.937	0.985	-0.0310985871020312	0.0178	0.0802	53386	77258	58749.13
2169394	chr11	rs61301976	24414558	G	A	0.941	0.938	0.986	0.0479993753879105	0.0183	0.008618	53386	77258	58749.13
2177156	chr11	rs12786572	24414604	A	G	0.659	0.645	0.982	0.0511017760490843	0.0091	2.159e-08	53386	77258	58749.13
2159692	chr11	rs11027877	24414709	A	G	0.935	0.937	0.986	-0.0289963604415917	0.0177	0.1025	53386	77258	58749.13
2160447	chr11	rs72877604	24414722	C	G	0.451	0.461	0.979	-0.0343016316970211	0.0087	8.471e-05	53386	77258	58749.13
2169242	chr11	rs78358886	24415310	A	G	0.965	0.964	0.907	0.0183996828453635	0.0244	0.4516	53386	77258	58749.13
2169983	chr11	rs9783352	24415421	G	A	0.748	0.736	0.981	0.0533985767246953	0.0099	7.809e-08	53386	77258	58749.13
2164582	chr11	rs12285241	24415612	C	T	0.874	0.879	0.982	-0.0383978517965666	0.0132	0.003619	53386	77258	58749.13
2175890	chr11	rs60036997	24415678	C	T	0.914	0.912	0.982	0.0100988346774146	0.0154	0.514	53386	77258	58749.13
2159621	chr11	rs2403917	24415803	G	T	0.469	0.477	0.987	-0.0299953975354009	0.0087	0.00053	53386	77258	58749.13
2185145	chr11	rs11027880	24416034	A	G	0.89	0.894	0.967	-0.0326988269632397	0.0141	0.02026	53386	77258	58749.13
2155983	chr11	rs2403918	24416249	T	G	0.0642	0.0667	0.988	-0.0495999919914836	0.0176	0.004765	53386	77258	58749.13
2182255	chr11	rs11027881	24416331	A	G	0.874	0.879	0.983	-0.0385017716536664	0.0132	0.003454	53386	77258	58749.13
2175741	chr11	rs73425105	24417324	G	A	0.94	0.937	0.99	0.0469026696862194	0.0181	0.009392	53386	77258	58749.13
2168695	chr11	rs10767182	24417646	G	T	0.469	0.477	0.99	-0.0292949370570243	0.0087	0.0007166	53386	77258	58749.13
2160979	chr11	rs12577492	24417947	A	C	0.619	0.613	0.985	0.0274984287018097	0.0089	0.002021	53386	77258	58749.13
2169523	chr11	rs10834338	24418121	A	G	0.2	0.198	0.98	0.013202462677756	0.0109	0.2255	53386	77258	58749.13
2173260	chr11	rs75622977	24418217	T	A	0.981	0.982	0.933	-0.0074980401773571	0.0338	0.8233	51443	72841	56166.21
2163408	chr11	rs10767183	24418507	G	A	0.344	0.353	0.99	-0.0297996312385195	0.0091	0.0009996	53386	77258	58749.13
2161322	chr11	rs76922738	24418689	G	T	0.935	0.936	0.99	-0.0267033828345498	0.0176	0.1297	53386	77258	58749.13
2184424	chr11	rs11823782	24418971	G	A	0.942	0.939	0.988	0.048904443353603	0.0183	0.007621	53386	77258	58749.13
2153348	chr11	rs10767184	24419287	G	T	0.346	0.356	0.991	-0.0307994715535284	0.009	0.000672	53386	77258	58749.13
2183316	chr11	rs10834339	24419308	C	T	0.346	0.356	0.991	-0.0309954337025195	0.0091	0.0006135	53386	77258	58749.13
2165359	chr11	rs10767185	24419361	G	A	0.154	0.155	0.995	0.0034041991335623	0.0119	0.7745	53386	77258	58749.13
2155916	chr11	rs9667958	24419389	A	G	0.154	0.155	0.995	0.0034041991335623	0.0119	0.7754	53386	77258	58749.13
2162287	chr11	rs9666802	24419445	G	A	0.154	0.155	0.995	0.0033045340083004	0.0119	0.7823	53386	77258	58749.13
2182501	chr11	rs9299979	24419481	A	G	0.154	0.155	0.995	0.0034041991335623	0.0119	0.7773	53386	77258	58749.13
2169337	chr11	rs10742035	24419800	T	A	0.154	0.155	0.995	0.0038027603329278	0.0119	0.7482	53386	77258	58749.13
2183007	chr11	rs2403920	24420295	G	A	0.279	0.29	0.99	-0.0398953406632555	0.0096	3.236e-05	53386	77258	58749.13
2175124	chr11	rs2403921	24420386	A	G	0.278	0.289	0.99	-0.0394999521368577	0.0096	3.866e-05	53386	77258	58749.13
2175222	chr11	rs12574144	24420704	A	G	0.722	0.711	0.99	0.0402970567645369	0.0096	2.726e-05	53386	77258	58749.13
2169685	chr11	rs73425123	24420879	C	G	0.941	0.938	0.991	0.0473987203698754	0.0182	0.009248	53386	77258	58749.13
2159355	chr11	rs12791936	24420945	A	G	0.723	0.711	0.99	0.0407003871263756	0.0096	2.249e-05	53386	77258	58749.13
2178771	chr11	rs73425125	24421040	G	A	0.939	0.936	0.984	0.0459957873421583	0.018	0.01076	53386	77258	58749.13
2164973	chr11	rs73425127	24421095	T	A	0.941	0.938	0.991	0.0471984218290006	0.0182	0.0095	53386	77258	58749.13
2158605	chr11	rs55730851	24421133	G	T	0.406	0.411	0.992	-0.0164953025291975	0.0088	0.06003	53386	77258	58749.13
2155220	chr11	rs6484044	24421735	C	T	0.535	0.527	0.993	0.0278972284172359	0.0086	0.001226	53386	77258	58749.13
2161584	chr11	rs6484045	24421770	A	G	0.662	0.648	0.989	0.0495041949030891	0.0091	5.602e-08	53386	77258	58749.13
2168869	chr11	rs6484046	24421827	C	T	0.535	0.527	0.993	0.0277027118389473	0.0086	0.00136	53386	77258	58749.13
2167564	chr11	rs6484047	24421831	T	C	0.535	0.527	0.993	0.0277027118389473	0.0086	0.001325	53386	77258	58749.13
2178172	chr11	rs6484048	24421988	A	G	0.535	0.527	0.993	0.0280041964095973	0.0086	0.001213	53386	77258	58749.13
2174336	chr11	rs6484049	24422084	C	G	0.535	0.527	0.993	0.0280041964095973	0.0086	0.001188	53386	77258	58749.13
2171877	chr11	rs7110772	24422139	A	G	0.723	0.711	0.991	0.0407003871263756	0.0096	2.223e-05	53386	77258	58749.13
2170075	chr11	rs7110890	24422276	A	T	0.535	0.527	0.994	0.0280041964095973	0.0086	0.00117	53386	77258	58749.13
2162348	chr11	rs7111009	24422316	A	G	0.535	0.527	0.993	0.0280041964095973	0.0086	0.001198	53386	77258	58749.13
2169136	chr11	rs12804694	24422467	A	T	0.535	0.527	0.994	0.0281014301108748	0.0086	0.001144	53386	77258	58749.13
2169386	chr11	rs12804714	24422499	A	C	0.535	0.527	0.994	0.0281014301108748	0.0086	0.001161	53386	77258	58749.13
2167867	chr11	rs12805416	24422567	G	C	0.723	0.711	0.992	0.0406043708419401	0.0096	2.32e-05	53386	77258	58749.13
2179467	chr11	rs7933633	24422642	A	G	0.723	0.711	0.992	0.0407963941925694	0.0096	2.192e-05	53386	77258	58749.13
2162393	chr11	rs7934163	24422807	G	A	0.535	0.527	0.994	0.0280041964095973	0.0086	0.00117	53386	77258	58749.13
2165051	chr11	rs143238443	24423191	C	T	0.914	0.912	0.986	0.009197572354042	0.0154	0.5513	53386	77258	58749.13
2168561	chr11	rs2403922	24423578	C	A	0.535	0.527	0.994	0.0280041964095973	0.0086	0.001192	53386	77258	58749.13
2163324	chr11	rs2403924	24424482	G	C	0.662	0.649	0.99	0.0491044005063081	0.0091	6.987e-08	53386	77258	58749.13
2180411	chr11	rs1579116	24425299	A	C	0.872	0.878	0.99	-0.0401035026973339	0.0131	0.002182	53386	77258	58749.13
2158646	chr11	rs2403925	24425561	G	A	0.535	0.527	0.995	0.0280041964095973	0.0086	0.001201	53386	77258	58749.13
2180712	chr11	rs61875433	24426247	A	G	0.935	0.937	0.991	-0.0306035477981776	0.0177	0.08299	53386	77258	58749.13
2168655	chr11	rs7940746	24427846	T	C	0.723	0.712	0.992	0.0397974698740661	0.0096	3.415e-05	53386	77258	58749.13
2176913	chr11	rs12289618	24428310	G	T	0.94	0.937	1.0	0.0473987203698754	0.018	0.008516	53386	77258	58749.13
2165996	chr11	rs79402647	24428396	C	T	0.788	0.791	0.994	-0.0207028323592018	0.0106	0.05013	53386	77258	58749.13
2182444	chr11	rs73425155	24428516	C	T	0.94	0.938	1.0	0.0459957873421583	0.018	0.01068	53386	77258	58749.13
2168271	chr11	rs12289818	24428834	C	T	0.94	0.937	1.0	0.0471030274686428	0.018	0.008753	53386	77258	58749.13
2176470	chr11	rs4633474	24429419	T	C	0.94	0.938	1.0	0.0463013553668425	0.018	0.0101	53386	77258	58749.13
2165741	chr11	rs10767187	24430111	A	G	0.723	0.712	0.993	0.0406043708419401	0.0096	2.369e-05	53386	77258	58749.13
2185081	chr11	rs11828065	24430364	C	T	0.94	0.938	1.0	0.0463968262292078	0.018	0.009878	53386	77258	58749.13
2175317	chr11	rs10834340	24430429	T	G	0.535	0.527	0.997	0.0275957115907991	0.0086	0.00135	53386	77258	58749.13
2171248	chr11	rs2403927	24430594	T	C	0.468	0.476	0.998	-0.0289963604415917	0.0086	0.0007849	53386	77258	58749.13
2154913	chr11	rs72877634	24430618	A	C	0.883	0.88	0.956	0.0270994698817177	0.0136	0.04677	53386	77258	58749.13
2171004	chr11	rs10430920	24432214	T	C	0.468	0.476	0.999	-0.0285023604727122	0.0086	0.000955	53386	77258	58749.13
2156714	chr11	rs12788329	24432326	A	C	0.808	0.799	0.994	0.0458047599004855	0.0109	2.667e-05	53386	77258	58749.13
2157435	chr11	rs4923171	24432446	A	G	0.468	0.476	0.999	-0.0282965991551138	0.0086	0.001013	53386	77258	58749.13
2182005	chr11	rs4147351	24433856	C	T	0.533	0.525	1.0	0.029403450369242	0.0086	0.0006319	53386	77258	58749.13
2170168	chr11	rs4147352	24433927	A	C	0.533	0.525	1.0	0.0295005481176215	0.0086	0.000621	53386	77258	58749.13
2153209	chr11	rs11027884	24433972	C	A	0.468	0.476	1.0	-0.0285023604727122	0.0086	0.0009444	53386	77258	58749.13
2170154	chr11	rs4147350	24433975	G	A	0.941	0.938	0.998	0.0469026696862194	0.0182	0.009787	53386	77258	58749.13
2183531	chr11	rs12576733	24434392	A	G	0.808	0.799	0.995	0.0454990400712183	0.0109	2.92e-05	53386	77258	58749.13
2178298	chr11	rs11601444	24434812	C	A	0.876	0.875	0.999	0.0101978249764461	0.013	0.4335	53386	77258	58749.13
2178584	chr11	rs7113296	24435073	A	C	0.808	0.799	0.996	0.0454034834538498	0.0109	2.988e-05	53386	77258	58749.13
2171849	chr11	rs4307720	24435202	T	G	0.255	0.259	0.995	-0.023002541565316	0.0099	0.01972	53386	77258	58749.13
2167112	chr11	rs16912548	24435797	C	T	0.914	0.912	0.986	0.0103957761821204	0.0154	0.5002	53386	77258	58749.13
2185052	chr11	rs11027885	24436022	C	G	0.489	0.496	0.994	-0.0306963490025976	0.0086	0.0003715	53386	77258	58749.13
2178743	chr11	rs2403930	24436303	C	T	0.743	0.738	0.996	0.026398473854531	0.0098	0.007383	53386	77258	58749.13
2172551	chr11	rs4369405	24436838	C	G	0.488	0.495	0.985	-0.0275048131221902	0.0087	0.001521	53386	77258	58749.13
2163496	chr11	rs11607179	24436988	T	C	0.876	0.875	0.998	0.0106035827841911	0.0131	0.4157	53386	77258	58749.13
2169223	chr11	rs56037957	24437051	G	A	0.914	0.912	0.984	0.0106035827841911	0.0154	0.4916	53386	77258	58749.13
2166796	chr11	rs112380290	24437643	G	C	0.887	0.885	1.0	0.0149969810059077	0.0136	0.268	53386	77258	58749.13
2168284	chr11	rs11027887	24437869	C	T	0.468	0.476	1.0	-0.0282965991551138	0.0086	0.001004	53386	77258	58749.13
2181313	chr11	rs11027888	24437877	C	A	0.468	0.476	1.0	-0.0282965991551138	0.0086	0.001003	53386	77258	58749.13
2164467	chr11	rs17234777	24438567	C	A	0.947	0.948	0.994	-0.0252972953741621	0.0193	0.1905	53386	77258	58749.13
2163108	chr11	rs75544563	24438783	C	G	0.941	0.938	1.0	0.0446960805488528	0.0181	0.01339	53386	77258	58749.13
2157233	chr11	rs2292768	24439066	A	G	0.468	0.476	1.0	-0.0290993078252748	0.0086	0.0007409	53386	77258	58749.13
2181999	chr11	rs2292769	24439314	A	G	0.468	0.477	1.0	-0.0289963604415917	0.0086	0.000753	53386	77258	58749.13
2173361	chr11	rs58272421	24439371	G	A	0.914	0.912	0.984	0.0106035827841911	0.0154	0.4926	53386	77258	58749.13
2159655	chr11	rs2292770	24439427	A	C	0.947	0.948	0.994	-0.0260975991218731	0.0193	0.1773	53386	77258	58749.13
2177319	chr11	rs7930800	24439442	A	G	0.731	0.727	0.994	0.0243998868235351	0.0097	0.01206	53386	77258	58749.13
2173623	chr11	rs12417102	24439523	T	C	0.802	0.797	0.993	0.0153023200084426	0.0108	0.1558	53386	77258	58749.13
2175182	chr11	rs61336032	24440330	C	T	0.914	0.912	0.984	0.0109003744682883	0.0154	0.4775	53386	77258	58749.13
2172566	chr11	rs11027890	24440430	T	C	0.967	0.968	0.958	-0.0426048328324374	0.0251	0.08983	52493	75664	57604.43
2167943	chr11	rs11027891	24440652	C	T	0.914	0.912	0.984	0.0109992854583691	0.0154	0.4746	53386	77258	58749.13
2183475	chr11	rs57337684	24440851	G	A	0.888	0.886	1.0	0.0141001243787816	0.0136	0.2995	53386	77258	58749.13
2157476	chr11	rs7938423	24440896	G	C	0.468	0.476	1.0	-0.029202265808213	0.0086	0.000691	53386	77258	58749.13
2163154	chr11	rs7924982	24440965	T	G	0.468	0.476	1.0	-0.0290993078252748	0.0086	0.0007161	53386	77258	58749.13
2154687	chr11	rs11027892	24442106	T	C	0.734	0.73	0.994	0.0222017079836866	0.0098	0.023	53386	77258	58749.13
2158731	chr11	rs36061905	24442808	G	A	0.911	0.908	0.981	0.0172994970780611	0.0152	0.2557	53386	77258	58749.13
2162561	chr11	rs12418295	24442869	T	A	0.887	0.885	1.0	0.0158044491449436	0.0136	0.2444	53386	77258	58749.13
2180890	chr11	rs61877472	24444258	A	C	0.945	0.945	0.978	-0.0242004837056584	0.0191	0.2053	53386	77258	58749.13
2157260	chr11	rs77289280	24444322	A	G	0.945	0.946	0.978	-0.0243029385231735	0.0191	0.2028	53386	77258	58749.13
2173411	chr11	rs117075746	24445555	C	A	0.939	0.937	0.989	0.041995705452017	0.018	0.01985	53386	77258	58749.13
2175294	chr11	rs16912551	24446873	A	G	0.883	0.882	0.999	0.0118989261570991	0.0134	0.3736	53386	77258	58749.13
2182530	chr11	rs61877473	24447958	C	A	0.883	0.882	0.999	0.0131037693769772	0.0134	0.3277	53386	77258	58749.13
2156383	chr11	rs12271505	24448202	G	T	0.88	0.879	0.999	0.0176041339483571	0.0133	0.1852	53386	77258	58749.13
2169343	chr11	rs11027896	24448248	C	T	0.701	0.69	0.98	0.0381047060335456	0.0095	5.52e-05	53386	77258	58749.13
2153667	chr11	rs61877474	24448695	A	G	0.883	0.882	0.999	0.0125015292229252	0.0134	0.3519	53386	77258	58749.13
2183202	chr11	rs2403932	24449207	C	A	0.516	0.508	0.978	0.0295005481176215	0.0087	0.0007089	53386	77258	58749.13
2173554	chr11	rs2403933	24449466	T	G	0.484	0.492	0.977	-0.0292949370570243	0.0087	0.0007639	53386	77258	58749.13
2164302	chr11	rs12418983	24449998	T	C	0.88	0.885	0.979	-0.0385017716536664	0.0135	0.004327	53386	77258	58749.13
2178685	chr11	rs4528330	24450449	A	T	0.636	0.63	0.979	0.023003381764963	0.009	0.0107	53386	77258	58749.13
2184977	chr11	rs4130395	24450582	A	C	0.516	0.508	0.977	0.029403450369242	0.0087	0.0007422	53386	77258	58749.13
2183692	chr11	rs2896699	24451334	C	T	0.701	0.69	0.98	0.0379025370484673	0.0095	6.213e-05	53386	77258	58749.13
2160403	chr11	rs12290353	24451479	A	G	0.88	0.878	0.998	0.0170045988158238	0.0132	0.1988	53386	77258	58749.13
2162550	chr11	rs7111013	24452368	C	G	0.533	0.524	0.999	0.0288012338056278	0.0086	0.0008279	53386	77258	58749.13
2152741	chr11	rs11027902	24452592	G	A	0.937	0.934	0.997	0.0513012943555507	0.0177	0.003647	53386	77258	58749.13
2168602	chr11	rs12795773	24452761	C	T	0.596	0.59	1.0	0.0166997792224134	0.0088	0.05668	53386	77258	58749.13
2160240	chr11	rs144196804	24453387	C	T	0.982	0.982	0.928	0.0024968801985871	0.0342	0.9413	51443	72841	56166.21
2162814	chr11	rs78776755	24453493	C	T	0.94	0.938	0.996	0.0439020462871288	0.0181	0.01509	53386	77258	58749.13
2165328	chr11	rs12802580	24453560	G	A	0.711	0.701	0.996	0.0379025370484673	0.0095	6.272e-05	53386	77258	58749.13
2184123	chr11	rs12802582	24453564	G	A	0.711	0.701	0.996	0.0377966226945664	0.0095	6.696e-05	53386	77258	58749.13
2184336	chr11	rs11027903	24453998	T	A	0.468	0.476	0.998	-0.0282040203730758	0.0086	0.001091	53386	77258	58749.13
2155639	chr11	rs11027904	24454112	A	G	0.711	0.701	0.996	0.0379988130912113	0.0095	6.14e-05	53386	77258	58749.13
2165658	chr11	rs2896700	24455365	G	A	0.947	0.948	0.993	-0.0252972953741621	0.0193	0.1907	53386	77258	58749.13
2161466	chr11	rs2403935	24455387	G	A	0.467	0.475	0.997	-0.027998320426861	0.0086	0.001162	53386	77258	58749.13
2185230	chr11	rs2403936	24455755	G	A	0.468	0.476	0.998	-0.0282965991551138	0.0086	0.001015	53386	77258	58749.13
2175396	chr11	rs2403937	24455860	T	G	0.468	0.476	0.998	-0.0282965991551138	0.0086	0.001012	53386	77258	58749.13
2166729	chr11	rs7114145	24456581	T	C	0.711	0.7	0.996	0.0371994409891063	0.0095	8.793e-05	53386	77258	58749.13
2166820	chr11	rs2896701	24456739	G	A	0.711	0.701	0.996	0.0379988130912113	0.0095	5.966e-05	53386	77258	58749.13
2170513	chr11	rs7936407	24456784	T	C	0.29	0.3	0.996	-0.0369026020501437	0.0095	9.834e-05	53386	77258	58749.13
2176856	chr11	rs11027906	24457008	T	A	0.885	0.89	0.998	-0.0372969647443931	0.0136	0.00614	53386	77258	58749.13
2167612	chr11	rs11027907	24457156	A	G	0.711	0.701	0.996	0.0379025370484673	0.0095	6.364e-05	53386	77258	58749.13
2174446	chr11	rs11602620	24457229	C	T	0.947	0.948	0.994	-0.0235962138551867	0.0194	0.2242	53386	77258	58749.13
2157675	chr11	rs11027908	24457272	T	G	0.711	0.7	0.996	0.0376040223973664	0.0095	7.121e-05	53386	77258	58749.13
2177749	chr11	rs7102470	24457755	C	T	0.885	0.89	0.999	-0.0370997639570267	0.0136	0.006415	53386	77258	58749.13
2162794	chr11	rs11027909	24458497	C	A	0.895	0.899	0.981	-0.0355028330426552	0.0143	0.01287	53386	77258	58749.13
2184335	chr11	rs11027910	24458713	C	T	0.948	0.948	0.993	-0.019294956182969	0.0195	0.322	53386	77258	58749.13
2176724	chr11	rs61877476	24461629	C	T	0.504	0.514	0.995	-0.032502530761974	0.0086	0.0001666	53386	77258	58749.13
2169456	chr11	rs4922680	24462350	C	G	0.7	0.69	0.999	0.0399992561638529	0.0094	1.894e-05	53386	77258	58749.13
2168623	chr11	rs7113480	24465033	G	T	0.7	0.69	1.0	0.0402970567645369	0.0094	1.654e-05	53386	77258	58749.13
2152628	chr11	rs117852700	24465592	A	T	0.964	0.964	0.905	0.0023971245997214	0.0245	0.9231	52493	75664	57604.43
2167049	chr11	rs7113947	24465612	A	G	0.0842	0.088	0.996	-0.0360003042410416	0.0154	0.0194	53386	77258	58749.13
2161736	chr11	rs7114445	24465705	G	C	0.583	0.578	1.0	0.0188021269625962	0.0087	0.03041	53386	77258	58749.13
2164566	chr11	rs11529206	24467581	T	G	0.636	0.63	1.0	0.0236969951765786	0.0089	0.007906	53386	77258	58749.13
2158755	chr11	rs11529783	24467596	G	A	0.7	0.69	1.0	0.0395956428583544	0.0094	2.339e-05	53386	77258	58749.13
2154730	chr11	rs147868847	24468366	C	T	0.917	0.913	0.996	0.0369007163483657	0.0155	0.01713	53386	77258	58749.13
2181673	chr11	rs6484051	24469451	G	A	0.636	0.63	1.0	0.0236969951765786	0.0089	0.007769	53386	77258	58749.13
2169754	chr11	rs1878442	24469641	T	C	0.7	0.69	1.0	0.0394995204367644	0.0094	2.455e-05	53386	77258	58749.13
2164721	chr11	rs35644420	24470771	G	T	0.7	0.69	1.0	0.0394033887747662	0.0094	2.568e-05	53386	77258	58749.13
2154152	chr11	rs12417505	24470828	T	C	0.504	0.514	0.997	-0.0319964709431669	0.0086	0.0002057	53386	77258	58749.13
2174100	chr11	rs16912582	24470884	G	A	0.7	0.69	1.0	0.0394995204367644	0.0094	2.433e-05	53386	77258	58749.13
2156110	chr11	rs17234784	24471192	G	A	0.948	0.948	0.994	-0.0220002402796674	0.0194	0.2568	53386	77258	58749.13
2166186	chr11	rs11027913	24471372	C	T	0.7	0.69	1.0	0.0395956428583544	0.0094	2.358e-05	53386	77258	58749.13
2152934	chr11	rs7117045	24471667	A	G	0.636	0.63	1.0	0.0235993322503244	0.0089	0.00817	53386	77258	58749.13
2173094	chr11	rs10834343	24473088	G	A	0.504	0.514	1.0	-0.0322029950400999	0.0086	0.0001847	53150	77025	58514.64
2165861	chr11	rs11027915	24473114	A	G	0.916	0.912	0.999	0.0356952753244514	0.0154	0.02021	53386	77258	58749.13
2182263	chr11	rs144983887	24474189	G	C	0.948	0.948	0.995	-0.0221024699079472	0.0194	0.2544	53386	77258	58749.13
2173009	chr11	rs61877493	24474490	G	A	0.948	0.948	0.995	-0.0225012653465135	0.0194	0.2464	53386	77258	58749.13
2161820	chr11	rs61877494	24474974	T	C	0.948	0.948	0.995	-0.022398994943479	0.0194	0.2479	53386	77258	58749.13
2168167	chr11	rs11027918	24475442	A	T	0.7	0.69	1.0	0.0395956428583544	0.0094	2.359e-05	53386	77258	58749.13
2178826	chr11	rs10767189	24475520	T	C	0.504	0.514	0.998	-0.0319964709431669	0.0086	0.0002065	53386	77258	58749.13
2182019	chr11	rs79857796	24475597	T	A	0.948	0.948	0.995	-0.022398994943479	0.0194	0.2492	53386	77258	58749.13
2179343	chr11	rs10767190	24475606	G	T	0.542	0.552	0.985	-0.035596090043474	0.0087	4.278e-05	53386	77258	58749.13
2167088	chr11	rs7930517	24476273	G	A	0.7	0.69	1.0	0.0399992561638529	0.0094	1.936e-05	53386	77258	58749.13
2163306	chr11	rs78445738	24476765	C	T	0.948	0.948	0.995	-0.0216016445577609	0.0194	0.2659	53386	77258	58749.13
2165977	chr11	rs61877496	24477220	C	T	0.948	0.948	0.995	-0.0222967349986103	0.0194	0.2512	53386	77258	58749.13
2169059	chr11	rs12226856	24477246	C	G	0.7	0.69	1.0	0.0394995204367644	0.0094	2.396e-05	53386	77258	58749.13
2164831	chr11	rs61877497	24477474	T	C	0.948	0.948	0.995	-0.022398994943479	0.0194	0.2482	53386	77258	58749.13
2165687	chr11	rs12276835	24477706	T	C	0.58	0.574	1.0	0.0209979909956055	0.0087	0.01544	53386	77258	58749.13
2163738	chr11	rs11027922	24477847	G	A	0.7	0.69	1.0	0.039701366851552	0.0094	2.162e-05	53386	77258	58749.13
2171856	chr11	rs34802439	24478340	G	A	0.948	0.948	0.996	-0.0221024699079472	0.0194	0.2563	53386	77258	58749.13
2179430	chr11	rs4923179	24478469	A	C	0.636	0.63	1.0	0.0239996896478807	0.0089	0.006996	53386	77258	58749.13
2172314	chr11	rs10834345	24480040	G	A	0.701	0.69	1.0	0.0399992561638529	0.0094	1.944e-05	53386	77258	58749.13
2156873	chr11	rs17306915	24480232	A	G	0.948	0.948	0.995	-0.0220002402796674	0.0194	0.2562	53386	77258	58749.13
2180584	chr11	rs61877499	24480344	T	C	0.948	0.948	0.996	-0.0217958123704574	0.0194	0.261	53386	77258	58749.13
2167525	chr11	rs4344487	24480530	A	T	0.701	0.69	1.0	0.0397974698740661	0.0094	2.121e-05	53386	77258	58749.13
2155508	chr11	rs11027923	24480596	T	A	0.636	0.63	1.0	0.0239996896478807	0.0089	0.007041	53386	77258	58749.13
2161896	chr11	rs11027924	24481919	C	T	0.7	0.69	1.0	0.0397974698740661	0.0094	2.131e-05	53386	77258	58749.13
2179587	chr11	rs75503310	24482800	G	C	0.948	0.948	0.996	-0.0217958123704574	0.0194	0.2625	53386	77258	58749.13
2153507	chr11	rs10500977	24483007	A	G	0.7	0.69	1.0	0.0394995204367644	0.0093	2.374e-05	53386	77258	58749.13
2166879	chr11	rs10834346	24483140	A	G	0.503	0.513	1.0	-0.0322959448008212	0.0086	0.0001726	53386	77258	58749.13
2174264	chr11	rs2403940	24483237	A	G	0.7	0.69	1.0	0.0395956428583544	0.0094	2.241e-05	53386	77258	58749.13
2160107	chr11	rs2403941	24483416	C	T	0.7	0.69	1.0	0.0394995204367644	0.0094	2.431e-05	53386	77258	58749.13
2167020	chr11	rs11603567	24483995	G	A	0.948	0.948	0.996	-0.0213972981080803	0.0194	0.2703	53386	77258	58749.13
2179753	chr11	rs61877500	24484277	A	G	0.503	0.513	1.0	-0.032502530761974	0.0086	0.0001604	53386	77258	58749.13
2167730	chr11	rs1343880	24486285	T	C	0.699	0.689	1.0	0.0389033551082361	0.0094	3.229e-05	53386	77258	58749.13
2161029	chr11	rs10767191	24486510	G	A	0.0845	0.0883	1.01	-0.0350988198393953	0.0153	0.02179	53386	77258	58749.13
2181380	chr11	rs10767192	24486603	C	T	0.0845	0.0883	1.01	-0.0352023974087295	0.0153	0.02156	53386	77258	58749.13
2177075	chr11	rs2896702	24486774	G	A	0.636	0.629	1.0	0.0238044133801613	0.0089	0.007564	53386	77258	58749.13
2180607	chr11	rs17234791	24487422	C	T	0.921	0.916	0.927	0.0603045706055096	0.0164	0.0002386	53386	77258	58749.13
2162034	chr11	rs1878443	24487529	G	C	0.633	0.626	1.0	0.025696986087186	0.0089	0.003958	53386	77258	58749.13
2182078	chr11	rs10767193	24487622	C	T	0.504	0.514	0.999	-0.0320997276601081	0.0086	0.000194	53386	77258	58749.13
2183610	chr11	rs61877501	24487636	G	T	0.948	0.948	0.996	-0.0216016445577609	0.0194	0.2655	53386	77258	58749.13
2169222	chr11	rs10767194	24487803	T	G	0.504	0.514	0.998	-0.0322029950400999	0.0086	0.0001883	53386	77258	58749.13
2165533	chr11	rs12418853	24488140	G	A	0.948	0.948	0.996	-0.0214994661132367	0.0194	0.2692	53386	77258	58749.13
2180818	chr11	rs10742039	24488141	G	A	0.0843	0.0881	1.01	-0.0347985055426955	0.0153	0.02328	53386	77258	58749.13
2153239	chr11	rs7929391	24488838	A	G	0.699	0.689	0.999	0.0390957053401303	0.0094	2.976e-05	53386	77258	58749.13
2183014	chr11	rs7929395	24488853	A	G	0.699	0.689	0.999	0.0390957053401303	0.0094	2.974e-05	53386	77258	58749.13
2164118	chr11	rs10834347	24489960	C	A	0.504	0.514	0.998	-0.0322959448008212	0.0086	0.0001797	53386	77258	58749.13
2162363	chr11	rs2403943	24490111	T	A	0.139	0.143	1.0	-0.0191012733024012	0.0124	0.1213	53386	77258	58749.13
2165858	chr11	rs2403944	24490561	G	C	0.139	0.143	1.0	-0.0193969096107316	0.0124	0.116	53386	77258	58749.13
2182930	chr11	rs7944562	24490611	G	A	0.7	0.689	0.998	0.0402010017441475	0.0094	1.781e-05	53386	77258	58749.13
2172248	chr11	rs2403945	24490613	T	A	0.139	0.143	1.0	-0.019294956182969	0.0124	0.1175	53386	77258	58749.13
2181220	chr11	rs4561210	24490806	C	T	0.504	0.514	0.997	-0.0328021562323804	0.0086	0.0001373	53386	77258	58749.13
2169892	chr11	rs2403946	24490902	A	T	0.139	0.143	1.0	-0.0191012733024012	0.0124	0.1229	53386	77258	58749.13
2179238	chr11	rs61877503	24491883	T	G	0.948	0.948	0.996	-0.0225012653465135	0.0194	0.2469	53386	77258	58749.13
2164161	chr11	rs61877504	24492584	A	T	0.947	0.948	0.996	-0.0212951405401588	0.0194	0.2724	53386	77258	58749.13
2155440	chr11	rs2403947	24492689	G	A	0.7	0.69	0.997	0.0407963941925694	0.0094	1.333e-05	53386	77258	58749.13
2168411	chr11	rs2403948	24492709	G	A	0.14	0.143	1.0	-0.0186019483996616	0.0124	0.1317	53386	77258	58749.13
2166691	chr11	rs4635078	24492756	C	T	0.7	0.689	0.997	0.0402970567645369	0.0094	1.694e-05	53386	77258	58749.13
2159186	chr11	rs12577926	24493021	T	C	0.7	0.689	0.997	0.0400953305639422	0.0094	1.842e-05	53386	77258	58749.13
2156554	chr11	rs10742040	24493240	G	A	0.0843	0.0882	1.0	-0.0349952529972629	0.0153	0.02244	53386	77258	58749.13
2179537	chr11	rs10834348	24493313	T	C	0.504	0.514	0.997	-0.0322029950400999	0.0086	0.0001856	53386	77258	58749.13
2180671	chr11	rs10500978	24493480	G	A	0.948	0.948	0.996	-0.0225012653465135	0.0194	0.2462	53386	77258	58749.13
2177629	chr11	rs10500979	24493876	A	G	0.948	0.948	0.997	-0.0222967349986103	0.0194	0.2515	53386	77258	58749.13
2171445	chr11	rs10500980	24494465	A	G	0.948	0.948	0.997	-0.0225012653465135	0.0194	0.2461	53386	77258	58749.13
2182127	chr11	rs7113147	24495128	A	G	0.139	0.143	1.0	-0.0191012733024012	0.0124	0.1217	53386	77258	58749.13
2171651	chr11	rs61877505	24495277	C	T	0.948	0.948	0.997	-0.0222967349986103	0.0194	0.25	53386	77258	58749.13
2160783	chr11	rs10767195	24495573	A	G	0.504	0.514	0.996	-0.032502530761974	0.0086	0.0001633	53386	77258	58749.13
2159829	chr11	rs61118693	24495651	A	G	0.945	0.945	0.997	-0.0124977728299804	0.019	0.5091	53386	77258	58749.13
2182519	chr11	rs2403949	24496147	T	C	0.139	0.143	1.0	-0.0189993500097828	0.0124	0.1251	53386	77258	58749.13
2181152	chr11	rs2403950	24496284	C	T	0.139	0.143	1.01	-0.0189993500097828	0.0124	0.1246	53386	77258	58749.13
2182625	chr11	rs10834349	24496288	A	G	0.504	0.514	0.996	-0.0322959448008212	0.0086	0.0001792	53386	77258	58749.13
2163699	chr11	rs2403951	24496406	T	A	0.139	0.143	1.01	-0.0189993500097828	0.0124	0.1241	53386	77258	58749.13
2158752	chr11	rs9971537	24496505	C	T	0.699	0.689	0.996	0.0399992561638529	0.0094	1.99e-05	53386	77258	58749.13
2184881	chr11	rs9971391	24496695	A	C	0.139	0.143	1.01	-0.0189993500097828	0.0124	0.1238	53386	77258	58749.13
2158761	chr11	rs10767196	24496843	T	C	0.139	0.143	1.01	-0.0189993500097828	0.0124	0.1233	53386	77258	58749.13
2161254	chr11	rs10742041	24497069	T	C	0.139	0.143	1.01	-0.0189993500097828	0.0124	0.1235	53386	77258	58749.13
2171702	chr11	rs10834351	24497765	T	C	0.139	0.143	1.01	-0.019203206984436	0.0124	0.1194	53386	77258	58749.13
2173102	chr11	rs9971414	24497843	A	G	0.0842	0.0881	1.0	-0.0363009797263316	0.0153	0.01784	53386	77258	58749.13
2173073	chr11	rs9971617	24497867	T	C	0.139	0.143	1.01	-0.019294956182969	0.0124	0.1187	53386	77258	58749.13
2173975	chr11	rs9971415	24497969	A	G	0.139	0.143	1.01	-0.0197028322758684	0.0124	0.1111	53386	77258	58749.13
2183797	chr11	rs9971564	24498086	G	T	0.139	0.143	1.01	-0.019294956182969	0.0124	0.1178	53386	77258	58749.13
2167243	chr11	rs4622261	24498250	T	C	0.139	0.143	1.01	-0.019294956182969	0.0124	0.1184	53386	77258	58749.13
2163025	chr11	rs4638302	24498416	G	C	0.139	0.143	1.01	-0.019294956182969	0.0124	0.1185	53386	77258	58749.13
2168390	chr11	rs7938743	24498987	G	A	0.139	0.143	1.01	-0.019203206984436	0.0124	0.1197	53386	77258	58749.13
2154426	chr11	rs7938928	24499370	A	G	0.14	0.143	1.01	-0.0187038311937836	0.0123	0.1304	53386	77258	58749.13
2179008	chr11	rs7117588	24499598	C	T	0.139	0.143	1.01	-0.0191012733024012	0.0124	0.1219	53386	77258	58749.13
2172356	chr11	rs11027929	24499698	G	A	0.916	0.912	1.0	0.0353961009469877	0.0154	0.02131	53386	77258	58749.13
2170985	chr11	rs7103320	24499744	T	C	0.504	0.514	0.995	-0.0325955083699338	0.0086	0.0001577	53386	77258	58749.13
2174649	chr11	rs7942603	24500047	A	C	0.139	0.143	1.01	-0.0189993500097828	0.0124	0.124	53386	77258	58749.13
2173696	chr11	rs12279918	24501051	A	G	0.139	0.143	1.0	-0.0191012733024012	0.0124	0.1232	53386	77258	58749.13
2164202	chr11	rs973150	24501199	G	T	0.717	0.706	0.991	0.0407963941925694	0.0096	1.982e-05	53386	77258	58749.13
2183107	chr11	rs7125840	24501477	A	G	0.139	0.142	1.0	-0.0182963622831166	0.0124	0.1391	53386	77258	58749.13
2181412	chr11	rs1509604	24501730	T	A	0.139	0.142	1.0	-0.0187038311937836	0.0124	0.131	53386	77258	58749.13
2166105	chr11	rs2403952	24501913	T	C	0.139	0.142	1.0	-0.0187955345843259	0.0124	0.1289	53386	77258	58749.13
2164120	chr11	rs2202892	24502362	T	C	0.139	0.142	1.0	-0.0187955345843259	0.0124	0.1284	53386	77258	58749.13
2183579	chr11	rs964218	24502395	G	A	0.139	0.142	1.0	-0.0187038311937836	0.0124	0.131	53386	77258	58749.13
2177684	chr11	rs964217	24502414	G	T	0.139	0.142	1.0	-0.0186019483996616	0.0124	0.1325	53386	77258	58749.13
2158302	chr11	rs7951459	24502717	A	G	0.139	0.142	1.0	-0.0189993500097828	0.0124	0.1248	53386	77258	58749.13
2164451	chr11	rs74725318	24502790	C	T	0.947	0.948	0.995	-0.0226035462098532	0.0194	0.2447	53386	77258	58749.13
2178252	chr11	rs5015003	24502842	A	G	0.139	0.143	1.0	-0.0191012733024012	0.0124	0.1231	53386	77258	58749.13
2158872	chr11	rs5015000	24502863	G	A	0.139	0.143	1.0	-0.0189993500097828	0.0124	0.1241	53386	77258	58749.13
2156242	chr11	rs35530724	24502888	C	G	0.716	0.705	0.991	0.0407003871263756	0.0096	2.011e-05	53386	77258	58749.13
2171831	chr11	rs11027931	24503108	A	T	0.139	0.142	1.0	-0.0189993500097828	0.0124	0.1243	53386	77258	58749.13
2168649	chr11	rs11027932	24503254	A	T	0.139	0.142	1.0	-0.019203206984436	0.0124	0.1217	53386	77258	58749.13
2169953	chr11	rs11027933	24503282	G	C	0.139	0.142	1.0	-0.0189993500097828	0.0124	0.1243	53386	77258	58749.13
2155664	chr11	rs56893211	24503349	A	T	0.715	0.705	0.991	0.039701366851552	0.0095	3.249e-05	53386	77258	58749.13
2154923	chr11	rs7927180	24503674	C	G	0.139	0.142	1.0	-0.0189993500097828	0.0124	0.1253	53386	77258	58749.13
2168815	chr11	rs7927305	24503802	A	G	0.0835	0.0874	1.0	-0.0363009797263316	0.0154	0.01855	53386	77258	58749.13
2157537	chr11	rs1509603	24503976	C	A	0.143	0.146	1.0	-0.0203047533403643	0.0122	0.0968	53386	77258	58749.13
2168971	chr11	rs7930609	24504208	A	C	0.139	0.142	1.0	-0.0187038311937836	0.0124	0.1302	53386	77258	58749.13
2165138	chr11	rs7930889	24504257	G	A	0.139	0.142	1.0	-0.0187038311937836	0.0124	0.1307	53386	77258	58749.13
2170068	chr11	rs12574526	24504564	C	T	0.716	0.706	0.99	0.0416024898545136	0.0096	1.335e-05	53386	77258	58749.13
2168256	chr11	rs10219182	24504568	G	A	0.64	0.633	0.995	0.0258041896815329	0.009	0.004036	53386	77258	58749.13
2181842	chr11	rs10219184	24504663	G	T	0.139	0.142	1.0	-0.0187955345843259	0.0124	0.1282	53386	77258	58749.13
2183732	chr11	rs4923187	24504708	C	T	0.139	0.142	1.0	-0.0191012733024012	0.0124	0.1232	53386	77258	58749.13
2169280	chr11	rs4923188	24504748	T	A	0.139	0.142	1.0	-0.0188974371044634	0.0124	0.1278	53386	77258	58749.13
2163480	chr11	rs61875576	24504895	A	G	0.948	0.948	0.995	-0.0227979086760041	0.0194	0.2401	53386	77258	58749.13
2180456	chr11	rs10219185	24504903	C	A	0.143	0.146	1.0	-0.0209989425960583	0.0122	0.08622	53386	77258	58749.13
2174358	chr11	rs61875577	24504919	C	A	0.499	0.509	0.994	-0.033701571673015	0.0086	9.668e-05	53386	77258	58749.13
2160191	chr11	rs11027936	24505061	C	T	0.139	0.142	1.0	-0.0189993500097828	0.0124	0.1244	53386	77258	58749.13
2172345	chr11	rs4923189	24505247	C	T	0.139	0.142	1.0	-0.0191012733024012	0.0124	0.1234	53386	77258	58749.13
2180341	chr11	rs7925011	24505978	T	A	0.139	0.142	1.0	-0.019203206984436	0.0124	0.1217	53386	77258	58749.13
2173774	chr11	rs11027937	24506132	T	C	0.499	0.509	0.994	-0.0334016766340304	0.0086	0.0001065	53386	77258	58749.13
2170890	chr11	rs2896703	24506152	A	C	0.139	0.142	1.0	-0.019203206984436	0.0124	0.1211	53386	77258	58749.13
2153896	chr11	rs7116799	24506267	C	G	0.139	0.142	1.0	-0.019294956182969	0.0124	0.1201	53386	77258	58749.13
2165434	chr11	rs7117482	24506598	G	T	0.136	0.139	1.0	-0.0154994990469515	0.0125	0.2157	53386	77258	58749.13
2156742	chr11	rs2403953	24506681	G	A	0.136	0.139	1.0	-0.0154994990469515	0.0125	0.2133	53386	77258	58749.13
2153939	chr11	rs11027939	24506691	G	A	0.499	0.509	0.994	-0.0334016766340304	0.0086	0.0001088	53386	77258	58749.13
2176987	chr11	rs2403954	24506826	G	T	0.197	0.197	1.0	0.001598721363697	0.0108	0.8802	53386	77258	58749.13
2153805	chr11	rs61875578	24507309	A	C	0.947	0.948	0.996	-0.0235040691879941	0.0194	0.2252	53386	77258	58749.13
2169324	chr11	rs10834355	24507380	G	A	0.658	0.651	0.991	0.0258041896815329	0.0091	0.004572	53386	77258	58749.13
2180498	chr11	rs11027940	24507385	G	A	0.658	0.651	0.992	0.0254045542217263	0.0091	0.005121	53386	77258	58749.13
2173507	chr11	rs9651583	24507798	T	C	0.93	0.931	0.985	-0.0120017335415971	0.0171	0.4835	53386	77258	58749.13
2166139	chr11	rs10742042	24508129	G	A	0.0834	0.0874	1.0	-0.0369026020501437	0.0154	0.01672	53386	77258	58749.13
2166909	chr11	rs10834356	24508418	C	T	0.499	0.509	0.994	-0.033701571673015	0.0086	9.397e-05	53386	77258	58749.13
2170403	chr11	rs10834357	24508463	G	T	0.498	0.509	0.993	-0.0350988198393953	0.0086	4.808e-05	53386	77258	58749.13
2166205	chr11	rs142348028	24508887	G	C	0.968	0.969	0.928	-0.0471964348309747	0.0259	0.06871	52493	75664	57604.43
2164088	chr11	rs2403955	24510067	G	A	0.148	0.149	1.0	-0.0086977157031958	0.0121	0.4742	53386	77258	58749.13
2172329	chr11	rs7111573	24510511	C	T	0.72	0.71	0.991	0.039701366851552	0.0096	3.49e-05	53386	77258	58749.13
2179971	chr11	rs12225233	24510673	A	G	0.499	0.509	0.993	-0.0335050785573982	0.0086	0.0001052	53386	77258	58749.13
2174360	chr11	rs12222531	24510678	G	A	0.498	0.509	0.993	-0.0349952529972629	0.0086	4.959e-05	53386	77258	58749.13
2154536	chr11	rs61875579	24511191	C	G	0.945	0.945	0.995	-0.0105959392134034	0.0189	0.5732	53386	77258	58749.13
2171066	chr11	rs4923190	24511240	T	G	0.203	0.204	1.0	-0.0048015088161939	0.0107	0.655	53386	77258	58749.13
2180849	chr11	rs7937325	24511270	A	G	0.944	0.944	0.994	-0.0081027387031859	0.0189	0.6685	53386	77258	58749.13
2162669	chr11	rs57476234	24511801	A	G	0.436	0.445	0.996	-0.0355028330426552	0.0087	4.433e-05	53386	77258	58749.13
2173104	chr11	rs11027948	24511844	C	A	0.624	0.61	0.993	0.0491996041469672	0.0089	3.24e-08	53386	77258	58749.13
2161947	chr11	rs10834358	24511956	A	C	0.565	0.555	0.996	0.0355987772398635	0.0087	4.101e-05	53386	77258	58749.13
2166924	chr11	rs35312892	24511981	C	T	0.723	0.714	0.995	0.0358014124633833	0.0096	0.0001946	53386	77258	58749.13
2164787	chr11	rs79268224	24512356	G	A	0.941	0.945	0.995	-0.0534007767271153	0.0186	0.00416	53386	77258	58749.13
2173577	chr11	rs12285881	24512388	T	C	0.272	0.28	0.997	-0.0340015566760147	0.0097	0.0004331	53386	77258	58749.13
2161335	chr11	rs10047439	24512583	C	T	0.901	0.896	1.0	0.0469980831605826	0.0143	0.001006	53386	77258	58749.13
2158109	chr11	rs61875581	24512656	G	A	0.431	0.439	0.999	-0.0338981034057645	0.0087	9.354e-05	53386	77258	58749.13
2156089	chr11	rs7932020	24513113	T	G	0.901	0.896	1.0	0.0473033451158665	0.0143	0.0009103	53386	77258	58749.13
2158771	chr11	rs950768	24513127	G	A	0.941	0.945	0.998	-0.0536961790038609	0.0186	0.003939	53386	77258	58749.13
2155356	chr11	rs61875582	24513345	G	C	0.431	0.439	0.999	-0.0341050206499513	0.0087	8.535e-05	53386	77258	58749.13
2181493	chr11	rs12223724	24513821	C	T	0.431	0.439	1.0	-0.0341050206499513	0.0087	8.426e-05	53386	77258	58749.13
2153487	chr11	rs11027950	24515276	T	C	0.487	0.495	1.0	-0.0312017511432645	0.0086	0.0002905	53386	77258	58749.13
2184824	chr11	rs7925326	24515347	C	T	0.272	0.28	0.998	-0.0335050785573982	0.0097	0.0005117	53386	77258	58749.13
2154043	chr11	rs7925550	24515523	C	T	0.901	0.897	1.0	0.0479993753879105	0.0143	0.0007636	53386	77258	58749.13
2168974	chr11	rs10834359	24515612	A	G	0.901	0.897	1.0	0.0485996698360624	0.0143	0.0006571	53386	77258	58749.13
2182960	chr11	rs12365312	24515776	T	A	0.901	0.897	1.0	0.0481042146741464	0.0143	0.0007502	53386	77258	58749.13
2166539	chr11	rs12363770	24515938	G	A	0.842	0.842	1.0	0.0121953336998771	0.0118	0.3009	53386	77258	58749.13
2165443	chr11	rs12049863	24516014	G	A	0.487	0.495	1.0	-0.0310985871020312	0.0086	0.0002994	53386	77258	58749.13
2178496	chr11	rs1509584	24516268	G	A	0.431	0.439	0.999	-0.0338050046123612	0.0087	0.0001004	53386	77258	58749.13
2165904	chr11	rs11027951	24517243	C	T	0.729	0.721	0.997	0.0335024720540013	0.0097	0.0005311	53386	77258	58749.13
2184142	chr11	rs141553193	24517776	C	T	0.941	0.945	0.997	-0.0538017009683557	0.0186	0.003902	53386	77258	58749.13
2180103	chr11	rs4147349	24517929	T	G	0.897	0.893	0.994	0.047799197133273	0.0141	0.0007084	53386	77258	58749.13
2165907	chr11	rs1509616	24518441	A	G	0.272	0.28	0.996	-0.0331949048576409	0.0097	0.0005809	53386	77258	58749.13
2171614	chr11	rs148609602	24518530	C	T	0.941	0.945	0.997	-0.0573007769142667	0.0186	0.002059	53386	77258	58749.13
2177534	chr11	rs12225775	24520307	T	C	0.883	0.881	0.934	0.0226026252094292	0.0139	0.1027	53386	77258	58749.13
2160322	chr11	rs7952535	24520489	A	G	0.94	0.945	0.997	-0.0575973336805821	0.0186	0.001909	53386	77258	58749.13
2167952	chr11	rs9667545	24520669	T	G	0.84	0.841	1.0	0.0055048206344449	0.0118	0.641	53386	77258	58749.13
2185250	chr11	rs11027952	24520786	A	G	0.839	0.841	0.998	0.0056042667198317	0.0118	0.6363	53386	77258	58749.13
2183672	chr11	rs72869884	24521298	G	A	0.916	0.913	0.998	0.0400953305639422	0.0154	0.009262	53386	77258	58749.13
2153740	chr11	rs7928417	24521593	C	T	0.692	0.683	0.997	0.0291995144044279	0.0093	0.001715	53386	77258	58749.13
2168183	chr11	rs7943454	24521666	T	C	0.474	0.466	1.0	0.0259990758686168	0.0086	0.002495	53386	77258	58749.13
2176434	chr11	rs7109828	24522270	G	T	0.695	0.687	0.996	0.0280041964095973	0.0093	0.002746	53386	77258	58749.13
2169363	chr11	rs72869891	24522563	T	C	0.912	0.908	0.996	0.041995705452017	0.0151	0.005425	53386	77258	58749.13
2176990	chr11	rs78961907	24523229	G	A	0.941	0.945	0.996	-0.056496280157669	0.0186	0.002351	53386	77258	58749.13
2163260	chr11	rs78573266	24523248	G	T	0.941	0.945	0.996	-0.0561048513847726	0.0186	0.002511	53386	77258	58749.13
2170494	chr11	rs1509601	24523340	C	T	0.532	0.524	0.997	0.0285971749776749	0.0086	0.0009168	53386	77258	58749.13
2164625	chr11	rs75855701	24523619	G	A	0.941	0.946	0.997	-0.0529051189949894	0.0187	0.0046	53386	77258	58749.13
2178737	chr11	rs11027953	24523757	G	A	0.916	0.913	0.995	0.039701366851552	0.0154	0.0101	53386	77258	58749.13
2158038	chr11	rs115414436	24523823	A	G	0.941	0.945	0.996	-0.0527048164320283	0.0186	0.004662	53386	77258	58749.13
2175475	chr11	rs115436644	24523995	A	G	0.941	0.945	0.996	-0.0527048164320283	0.0186	0.004636	53386	77258	58749.13
2161546	chr11	rs114352619	24524090	C	T	0.941	0.945	0.996	-0.0527048164320283	0.0186	0.004661	53386	77258	58749.13
2157308	chr11	rs11027956	24524572	C	T	0.695	0.687	0.995	0.027196791588428	0.0093	0.003588	53386	77258	58749.13
2177903	chr11	rs79161368	24524989	A	T	0.941	0.945	0.996	-0.0530949163341788	0.0186	0.004335	53386	77258	58749.13
2162722	chr11	rs78232662	24525034	G	A	0.941	0.945	0.996	-0.0527048164320283	0.0186	0.004648	53386	77258	58749.13
2158185	chr11	rs74758337	24525160	C	A	0.941	0.945	0.996	-0.0527048164320283	0.0186	0.004617	53386	77258	58749.13
2174431	chr11	rs16912642	24525499	C	A	0.941	0.945	0.996	-0.0519040071504222	0.0186	0.005371	53386	77258	58749.13
2174371	chr11	rs35175729	24525835	C	A	0.701	0.692	0.991	0.0299956000353805	0.0094	0.001404	53386	77258	58749.13
2156282	chr11	rs79662838	24525921	G	T	0.941	0.945	0.996	-0.0525994101433915	0.0186	0.004705	53386	77258	58749.13
2182703	chr11	rs116944788	24526913	G	A	0.942	0.946	0.996	-0.0540022233826842	0.0187	0.003833	53386	77258	58749.13
2171058	chr11	rs7927293	24527958	A	G	0.688	0.679	0.995	0.0314017631395316	0.0093	0.0007293	53386	77258	58749.13
2185196	chr11	rs36110724	24528117	A	G	0.942	0.942	0.989	-0.0129028853555234	0.0185	0.4863	53386	77258	58749.13
2154016	chr11	rs116004780	24528263	A	C	0.941	0.945	0.995	-0.0548997899816623	0.0187	0.003245	53386	77258	58749.13
2167204	chr11	rs74664305	24528308	T	A	0.941	0.946	0.995	-0.0527996915922012	0.0187	0.004708	53386	77258	58749.13
2176152	chr11	rs7927899	24528410	A	G	0.532	0.524	0.995	0.0291023874205329	0.0086	0.0007652	53386	77258	58749.13
2169409	chr11	rs6484052	24528726	T	G	0.474	0.466	0.996	0.0263010744193707	0.0086	0.00231	53386	77258	58749.13
2181567	chr11	rs12417058	24529390	T	C	0.942	0.942	0.989	-0.013399371963117	0.0185	0.4676	53386	77258	58749.13
2178100	chr11	rs79087949	24529448	T	C	0.938	0.942	0.995	-0.0416973775562091	0.0182	0.02177	53386	77258	58749.13
2174840	chr11	rs12421169	24529697	G	A	0.943	0.943	0.989	-0.0144032303107437	0.0187	0.4403	53386	77258	58749.13
2174003	chr11	rs59946308	24529744	A	G	0.938	0.942	0.995	-0.0418954871740363	0.0182	0.02135	53386	77258	58749.13
2155539	chr11	rs117042619	24530025	A	C	0.941	0.946	0.995	-0.0534957179427506	0.0187	0.004204	53386	77258	58749.13
2157377	chr11	rs11027958	24530248	A	G	0.916	0.912	0.99	0.0382009626151637	0.0154	0.01339	53386	77258	58749.13
2157844	chr11	rs1509586	24530273	T	C	0.691	0.682	0.993	0.0291995144044279	0.0093	0.001713	53386	77258	58749.13
2166524	chr11	rs16912643	24530368	C	T	0.938	0.942	0.995	-0.0416973775562091	0.0182	0.02202	53386	77258	58749.13
2180570	chr11	rs7111245	24531208	T	C	0.691	0.682	0.991	0.0288983900426488	0.0093	0.001917	53386	77258	58749.13
2181364	chr11	rs2403956	24531557	A	G	0.691	0.682	0.99	0.0288983900426488	0.0093	0.001974	53386	77258	58749.13
2170545	chr11	rs6484053	24532080	G	A	0.53	0.518	0.986	0.0377966226945664	0.0087	1.282e-05	53386	77258	58749.13
2156624	chr11	rs1995838	24532934	C	G	0.607	0.595	0.985	0.0361969153118182	0.0089	4.377e-05	53386	77258	58749.13
2165751	chr11	rs1995837	24533104	C	T	0.91	0.909	0.995	0.0182033098538737	0.015	0.227	53386	77258	58749.13
2159400	chr11	rs10430921	24533298	C	T	0.603	0.592	0.983	0.0301023438164435	0.0088	0.0006802	53386	77258	58749.13
2173428	chr11	rs10430841	24533372	G	A	0.569	0.56	0.987	0.0254045542217263	0.0087	0.003672	53386	77258	58749.13
2164234	chr11	rs11027961	24533668	A	C	0.918	0.915	0.982	0.0387975467079122	0.0157	0.01353	53386	77258	58749.13
2168893	chr11	rs61875595	24533756	T	C	0.911	0.91	0.997	0.0167981182758809	0.0151	0.2654	53386	77258	58749.13
2183516	chr11	rs72872507	24533962	G	A	0.534	0.52	0.984	0.0399992561638529	0.0087	4.098e-06	53386	77258	58749.13
2159129	chr11	rs6484054	24534119	T	A	0.919	0.916	0.982	0.0372957847436969	0.0159	0.01874	53386	77258	58749.13
2170446	chr11	rs12417531	24534381	C	T	0.602	0.591	0.982	0.0298985503458634	0.0089	0.0007212	53386	77258	58749.13
2164924	chr11	rs7108423	24534421	G	A	0.602	0.591	0.982	0.0298014912367898	0.0088	0.0007445	53386	77258	58749.13
2171902	chr11	rs7930719	24534451	A	G	0.91	0.909	0.996	0.01600129372694	0.015	0.2883	53386	77258	58749.13
2185221	chr11	rs7108220	24534452	C	T	0.944	0.948	0.992	-0.0505987987633697	0.0191	0.008008	53386	77258	58749.13
2177622	chr11	rs7108369	24534583	C	T	0.943	0.948	0.994	-0.053200374867981	0.019	0.005213	53386	77258	58749.13
2166076	chr11	rs117001015	24534593	C	T	0.944	0.948	0.995	-0.0492952917248775	0.0191	0.009887	53386	77258	58749.13
2155480	chr11	rs11605402	24534639	A	G	0.911	0.91	0.997	0.0168964476597299	0.0151	0.2635	53386	77258	58749.13
2154956	chr11	rs11605418	24534715	A	T	0.854	0.857	0.998	-0.0095050300143049	0.0122	0.4382	53386	77258	58749.13
2170899	chr11	rs4922682	24534980	C	A	0.462	0.453	0.987	0.0317021347305135	0.0087	0.0002655	53386	77258	58749.13
2178333	chr11	rs4922683	24535089	A	C	0.842	0.845	1.0	-0.006199175242821	0.0118	0.6019	53386	77258	58749.13
2154430	chr11	rs11605900	24535105	A	G	0.911	0.91	0.996	0.0161980995687726	0.0151	0.2822	53386	77258	58749.13
2176176	chr11	rs7112372	24535155	G	T	0.687	0.678	0.983	0.0284999894699013	0.0093	0.002219	53386	77258	58749.13
2174854	chr11	rs7112207	24535294	A	G	0.943	0.947	0.993	-0.0495999919914836	0.019	0.008875	53386	77258	58749.13
2159388	chr11	rs7112415	24535325	C	A	0.943	0.947	0.993	-0.0503043099097479	0.019	0.007993	53386	77258	58749.13
2175980	chr11	rs7112434	24535366	C	T	0.943	0.948	0.994	-0.0529051189949894	0.019	0.005415	53386	77258	58749.13
2164537	chr11	rs11027963	24535835	A	G	0.931	0.935	0.994	-0.0372035489975441	0.0173	0.03195	53386	77258	58749.13
2175318	chr11	rs10834361	24535914	A	C	0.842	0.845	0.999	-0.0068030886197391	0.0119	0.5686	53386	77258	58749.13
2167214	chr11	rs11027964	24535936	T	C	0.842	0.845	0.999	-0.0058973552660839	0.0118	0.6179	53386	77258	58749.13
2181917	chr11	rs11027965	24536153	T	C	0.931	0.936	0.995	-0.0369026020501437	0.0173	0.03323	53386	77258	58749.13
2176006	chr11	rs12419817	24536387	C	T	0.945	0.943	0.98	-0.0009004052431641	0.0189	0.9606	53386	77258	58749.13
2170681	chr11	rs12291988	24536686	T	C	0.842	0.845	1.0	-0.005696192544881	0.0118	0.6315	53386	77258	58749.13
2173442	chr11	rs57488468	24536761	C	T	0.91	0.909	0.994	0.0178006246255066	0.015	0.2366	53386	77258	58749.13
2179643	chr11	rs12292047	24536779	T	C	0.931	0.935	0.995	-0.0372035489975441	0.0173	0.03151	53386	77258	58749.13
2170757	chr11	rs58788750	24537055	G	A	0.852	0.855	0.997	-0.0092022107647994	0.0122	0.4502	53386	77258	58749.13
2171726	chr11	rs12798501	24537162	A	G	0.929	0.934	0.996	-0.0361039752308815	0.0171	0.03513	53386	77258	58749.13
2154218	chr11	rs79507787	24537226	G	A	0.966	0.968	0.928	-0.056496280157669	0.0252	0.02525	52493	75664	57604.43
2184730	chr11	rs11027966	24537613	G	A	0.929	0.934	0.996	-0.0364980230402006	0.0171	0.033	53386	77258	58749.13
2160913	chr11	rs11027967	24537624	T	C	0.929	0.934	0.996	-0.0364046818937998	0.0171	0.03341	53386	77258	58749.13
2174004	chr11	rs11027968	24537683	C	G	0.929	0.934	0.996	-0.0364046818937998	0.0171	0.03364	53386	77258	58749.13
2161658	chr11	rs11027969	24537761	T	C	0.929	0.934	0.996	-0.0363009797263316	0.0171	0.03413	53386	77258	58749.13
2163303	chr11	rs1996392	24538077	A	G	0.681	0.671	0.978	0.0288983900426488	0.0093	0.001904	53386	77258	58749.13
2153333	chr11	rs73429132	24538161	T	A	0.941	0.946	0.995	-0.0511038386512114	0.0187	0.006326	53386	77258	58749.13
2181075	chr11	rs61875597	24538179	A	G	0.911	0.91	0.995	0.0160997014894237	0.0151	0.285	53386	77258	58749.13
2179016	chr11	rs12288442	24538190	C	G	0.84	0.843	0.999	-0.0060985584618694	0.0118	0.6059	53386	77258	58749.13
2180574	chr11	rs73429133	24538233	G	A	0.941	0.946	0.995	-0.0509986009718156	0.0187	0.006495	53386	77258	58749.13
2171059	chr11	rs11027970	24538279	T	C	0.898	0.897	0.997	0.0189983824093147	0.0142	0.1821	53386	77258	58749.13
2165176	chr11	rs73429136	24538296	A	G	0.941	0.946	0.995	-0.0509986009718156	0.0187	0.006456	53386	77258	58749.13
2169011	chr11	rs906884	24538644	A	G	0.941	0.946	0.995	-0.0530949163341788	0.0187	0.004656	53386	77258	58749.13
2161063	chr11	rs906885	24538700	G	A	0.941	0.946	0.995	-0.0534007767271153	0.0188	0.004435	53386	77258	58749.13
2180364	chr11	rs112593215	24538778	C	T	0.941	0.946	0.994	-0.0523991687992084	0.0187	0.005168	53386	77258	58749.13
2155948	chr11	rs113380502	24538937	C	G	0.936	0.933	0.983	0.0347008987793103	0.0176	0.04851	53386	77258	58749.13
2162922	chr11	rs4073195	24539101	A	T	0.941	0.946	0.995	-0.0523043316292892	0.0187	0.00528	53386	77258	58749.13
2167459	chr11	rs1318297	24539314	G	A	0.941	0.946	0.995	-0.052198967543594	0.0187	0.005367	53386	77258	58749.13
2162783	chr11	rs906886	24539401	A	G	0.944	0.948	0.995	-0.0505987987633697	0.0191	0.007996	53386	77258	58749.13
2179154	chr11	rs12277391	24539701	A	C	0.84	0.843	0.999	-0.0066017436345624	0.0118	0.5748	53386	77258	58749.13
2153566	chr11	rs61690067	24539773	T	C	0.941	0.946	0.994	-0.0515038428671156	0.0188	0.006081	53386	77258	58749.13
2172210	chr11	rs16912665	24539843	C	T	0.942	0.946	0.994	-0.0492007484476219	0.0188	0.008936	53386	77258	58749.13
2157703	chr11	rs59912639	24539916	T	A	0.942	0.946	0.994	-0.0490957108440633	0.0188	0.009019	53386	77258	58749.13
2167981	chr11	rs1318781	24539980	A	G	0.309	0.301	0.981	0.0280041964095973	0.0094	0.002912	53386	77258	58749.13
2179500	chr11	rs57056516	24539982	G	C	0.942	0.946	0.994	-0.0490011864330638	0.0188	0.00916	53386	77258	58749.13
2181616	chr11	rs16912670	24540041	T	C	0.942	0.946	0.994	-0.0490011864330638	0.0188	0.009168	53386	77258	58749.13
2158760	chr11	rs12418590	24540278	A	G	0.911	0.909	0.991	0.0147014028528927	0.0151	0.3296	53386	77258	58749.13
2179985	chr11	rs73429143	24540816	A	T	0.942	0.946	0.994	-0.0486021818392175	0.0188	0.009789	53386	77258	58749.13
2166671	chr11	rs16912674	24540890	G	A	0.944	0.948	0.994	-0.0497996735526059	0.0191	0.009037	53386	77258	58749.13
2154184	chr11	rs1912141	24542634	C	A	0.933	0.93	0.984	0.031799009548949	0.0172	0.06472	53386	77258	58749.13
2164804	chr11	rs883926	24542669	T	C	0.931	0.935	0.991	-0.0335981494309355	0.0173	0.05276	53386	77258	58749.13
2183169	chr11	rs4444077	24542766	G	A	0.535	0.527	0.984	0.0180952882690919	0.0087	0.03781	53386	77258	58749.13
2164999	chr11	rs1912142	24542774	G	A	0.933	0.931	0.985	0.0320024161254944	0.0173	0.06439	53386	77258	58749.13
2157290	chr11	rs12270014	24542884	G	A	0.931	0.935	0.99	-0.0332982854015147	0.0173	0.05454	53386	77258	58749.13
2168585	chr11	rs11824978	24543242	A	G	0.534	0.526	0.985	0.0187039847937718	0.0087	0.03118	53386	77258	58749.13
2165150	chr11	rs10500981	24543475	C	T	0.935	0.932	0.985	0.0363029992242924	0.0174	0.03755	53386	77258	58749.13
2157762	chr11	rs16912678	24543777	A	G	0.944	0.948	0.992	-0.0490957108440633	0.0191	0.01029	53386	77258	58749.13
2181803	chr11	rs16912679	24544111	T	A	0.911	0.909	0.989	0.0133998200630165	0.0151	0.3766	53386	77258	58749.13
2176970	chr11	rs16912682	24544446	T	C	0.911	0.909	0.989	0.0135971385060249	0.0151	0.3697	53386	77258	58749.13
2164572	chr11	rs11027974	24544594	A	C	0.84	0.843	0.997	-0.007095110875924	0.0118	0.5463	53386	77258	58749.13
2160028	chr11	rs11027975	24544612	C	A	0.84	0.843	0.997	-0.007296555232638	0.0118	0.5377	53386	77258	58749.13
2161619	chr11	rs1912143	24544761	C	T	0.471	0.459	0.986	0.0288983900426488	0.0087	0.0008976	53386	77258	58749.13
2182414	chr11	rs12420246	24544771	A	G	0.911	0.909	0.988	0.0134984841513417	0.0151	0.3734	53386	77258	58749.13
2175131	chr11	rs7101736	24545022	A	C	0.84	0.843	0.997	-0.0069037763167944	0.0118	0.5604	53386	77258	58749.13
2155345	chr11	rs7102196	24545353	C	T	0.84	0.843	0.996	-0.0067024110596754	0.0118	0.5718	53386	77258	58749.13
2152930	chr11	rs10834362	24546724	A	T	0.84	0.844	0.988	-0.0055956263571598	0.0119	0.6373	53386	77258	58749.13
2161339	chr11	rs2896704	24546735	C	G	0.945	0.948	0.98	-0.0469972723609114	0.0193	0.01494	53386	77258	58749.13
2162123	chr11	rs4590870	24546790	T	C	0.84	0.844	0.987	-0.006199175242821	0.0119	0.6035	53386	77258	58749.13
2172245	chr11	rs1509606	24547002	C	T	0.841	0.844	0.986	-0.006199175242821	0.0119	0.6032	53386	77258	58749.13
2168613	chr11	rs2175151	24547258	A	C	0.518	0.514	0.894	0.012096540947233	0.0091	0.1855	53386	77258	58749.13
2163581	chr11	rs1509607	24548406	C	A	0.229	0.228	0.968	-0.0068030886197391	0.0104	0.5127	53386	77258	58749.13
2169901	chr11	rs10500982	24549045	A	G	0.921	0.917	0.983	0.0437967654983826	0.0159	0.005923	53386	77258	58749.13
2158702	chr11	rs4923191	24549527	A	G	0.921	0.917	0.983	0.0439977464776452	0.0159	0.005681	53386	77258	58749.13
2163223	chr11	rs72872562	24550418	T	C	0.926	0.929	0.934	-0.0418954871740363	0.0172	0.0146	53386	77258	58749.13
2158388	chr11	rs12281776	24550576	T	C	0.921	0.918	0.983	0.0414010268486756	0.016	0.009393	53386	77258	58749.13
2162336	chr11	rs4244514	24551110	G	A	0.876	0.873	0.965	0.0266029817945341	0.0133	0.04451	53386	77258	58749.13
2179977	chr11	rs11027978	24551735	C	T	0.919	0.916	0.983	0.0416984103556758	0.0158	0.008439	53386	77258	58749.13
2170076	chr11	rs7928736	24551760	G	C	0.925	0.925	0.945	-0.0073972926304747	0.0168	0.659	53386	77258	58749.13
2166051	chr11	rs11027979	24551838	C	A	0.921	0.918	0.982	0.0411035548784171	0.016	0.009964	53386	77258	58749.13
2152830	chr11	rs7931728	24551969	G	A	0.258	0.253	0.962	0.0171029078996623	0.01	0.08848	53386	77258	58749.13
2182431	chr11	rs10834364	24551982	C	T	0.921	0.917	0.983	0.0430020165445429	0.0159	0.00702	53386	77258	58749.13
2156705	chr11	rs7931640	24552013	C	T	0.258	0.253	0.963	0.0164047040252769	0.01	0.1016	53386	77258	58749.13
2178384	chr11	rs10767201	24552149	G	T	0.922	0.919	0.961	0.0469980831605826	0.0163	0.003846	53386	77258	58749.13
2178817	chr11	rs10767202	24552156	T	A	0.922	0.919	0.96	0.047799197133273	0.0163	0.003338	53386	77258	58749.13
2152779	chr11	rs10767203	24552157	G	C	0.922	0.919	0.959	0.0471030274686428	0.0163	0.003911	53386	77258	58749.13
2169833	chr11	rs10767204	24552267	A	G	0.919	0.916	0.982	0.0428008353226943	0.0158	0.006869	53386	77258	58749.13
2179954	chr11	rs11027980	24552429	A	G	0.919	0.916	0.983	0.0428966409523063	0.0158	0.006729	53386	77258	58749.13
2168517	chr11	rs12285639	24552769	T	C	0.919	0.916	0.982	0.041995705452017	0.0159	0.008151	53386	77258	58749.13
2160922	chr11	rs10834365	24553036	A	G	0.921	0.918	0.981	0.0384992991506098	0.016	0.01601	53386	77258	58749.13
2162235	chr11	rs1396852	24553160	T	C	0.664	0.664	0.976	0.0056042667198317	0.0092	0.5422	53386	77258	58749.13
2169228	chr11	rs1396850	24553333	A	G	0.663	0.663	0.982	0.0058031292269501	0.0092	0.5268	53386	77258	58749.13
2168809	chr11	rs10767205	24553440	C	A	0.913	0.91	0.98	0.0298985503458634	0.0153	0.0507	53386	77258	58749.13
2177144	chr11	rs10834366	24553596	G	A	0.908	0.904	0.963	0.0228958774769045	0.015	0.127	53386	77258	58749.13
2168904	chr11	rs2896705	24553602	A	G	0.741	0.744	0.965	-0.0085968472255182	0.01	0.389	53386	77258	58749.13
2158845	chr11	rs11027981	24553674	T	A	0.748	0.751	0.948	-0.0032954239497972	0.0102	0.7476	53386	77258	58749.13
2155213	chr11	rs10767206	24554138	G	A	0.846	0.839	0.981	0.0377003271828256	0.0119	0.001542	53386	77258	58749.13
2172768	chr11	rs10834368	24554227	A	G	0.604	0.601	0.983	0.0200967016991224	0.0089	0.02304	53386	77258	58749.13
2183634	chr11	rs10834369	24554271	A	G	0.878	0.88	0.979	-0.0187038311937836	0.0133	0.161	53386	77258	58749.13
2154259	chr11	rs11027983	24555148	G	A	0.587	0.582	0.984	0.0209979909956055	0.0088	0.01672	53386	77258	58749.13
2155342	chr11	rs7931113	24555692	T	C	0.395	0.399	0.989	-0.0218980211012161	0.0088	0.01334	53386	77258	58749.13
2152826	chr11	rs7944526	24555833	A	G	0.919	0.921	0.972	-0.0231969816042026	0.0161	0.15	53386	77258	58749.13
2160892	chr11	rs4301784	24556103	T	G	0.849	0.842	0.98	0.0385955177593629	0.012	0.001325	53386	77258	58749.13
2156721	chr11	rs4547087	24556375	A	G	0.846	0.839	0.987	0.0399031725325864	0.0119	0.0007836	53386	77258	58749.13
2173620	chr11	rs11027985	24556697	G	A	0.845	0.839	0.988	0.0399992561638529	0.0119	0.0007559	53386	77258	58749.13
2167125	chr11	rs975881	24556776	A	G	0.605	0.602	0.994	0.0221038989069263	0.0088	0.01218	53386	77258	58749.13
2165806	chr11	rs1318864	24556816	C	T	0.605	0.601	0.994	0.0221038989069263	0.0088	0.01216	53386	77258	58749.13
2156518	chr11	rs11027986	24557092	A	C	0.76	0.763	0.988	-0.001100605444033	0.0102	0.9173	53386	77258	58749.13
2180539	chr11	rs10834370	24557125	A	C	0.605	0.601	0.995	0.0222017079836866	0.0088	0.01186	53386	77258	58749.13
2176266	chr11	rs10834371	24557242	C	A	0.605	0.601	0.995	0.0221038989069263	0.0088	0.01193	53386	77258	58749.13
2159498	chr11	rs10834372	24557459	A	G	0.605	0.601	0.996	0.0222017079836866	0.0088	0.01188	53386	77258	58749.13
2162482	chr11	rs11027987	24557620	G	A	0.76	0.763	0.989	-0.0008003201707691	0.0102	0.934	53386	77258	58749.13
2158421	chr11	rs7952648	24557639	G	A	0.919	0.921	0.974	-0.0259949602770859	0.0161	0.1063	53386	77258	58749.13
2172603	chr11	rs11027988	24557778	C	G	0.517	0.518	0.99	-0.013399371963117	0.0087	0.1212	53386	77258	58749.13
2184782	chr11	rs1588348	24557791	A	G	0.846	0.839	0.991	0.0399992561638529	0.0119	0.0007465	53386	77258	58749.13
2164839	chr11	rs11027989	24557806	T	A	0.76	0.763	0.989	-0.0009004052431641	0.0101	0.9288	53386	77258	58749.13
2176232	chr11	rs1588347	24557994	A	G	0.846	0.839	0.992	0.0399031725325864	0.0119	0.000753	53386	77258	58749.13
2157398	chr11	rs1588346	24558167	T	C	0.847	0.84	0.992	0.0406043708419401	0.0119	0.0006323	53386	77258	58749.13
2170798	chr11	rs11027990	24558238	T	G	0.76	0.763	0.989	-0.0007002451143934	0.0101	0.9441	53386	77258	58749.13
2166274	chr11	rs72872600	24558719	T	C	0.903	0.905	0.954	-0.0369959896867261	0.0149	0.01329	53386	77258	58749.13
2175905	chr11	rs11027991	24558728	A	C	0.868	0.87	0.984	-0.0177974390305806	0.0129	0.1654	53386	77258	58749.13
2160535	chr11	rs975980	24558963	T	A	0.606	0.602	0.996	0.0221038989069263	0.0088	0.01223	53386	77258	58749.13
2183526	chr11	rs975979	24559027	A	C	0.603	0.599	0.996	0.023003381764963	0.0088	0.009027	53386	77258	58749.13
2171843	chr11	rs10834373	24559642	A	C	0.606	0.602	0.996	0.022299507494767	0.0088	0.01153	53386	77258	58749.13
2159247	chr11	rs10834374	24559827	G	A	0.616	0.613	0.995	0.022299507494767	0.0089	0.01181	53386	77258	58749.13
2153180	chr11	rs10767207	24560532	A	G	0.616	0.613	0.995	0.0222017079836866	0.0089	0.01229	53386	77258	58749.13
2166430	chr11	rs4923192	24560596	A	G	0.385	0.388	0.995	-0.0226035462098532	0.0089	0.01074	53386	77258	58749.13
2162595	chr11	rs10834375	24561222	G	A	0.616	0.613	0.995	0.022299507494767	0.0089	0.01169	53386	77258	58749.13
2161358	chr11	rs10834376	24561390	T	C	0.616	0.613	0.995	0.0222017079836866	0.0089	0.01222	53386	77258	58749.13
2164897	chr11	rs10767208	24561570	T	A	0.616	0.613	0.995	0.0223972974420383	0.0089	0.01151	53386	77258	58749.13
2167524	chr11	rs10767209	24561675	C	T	0.616	0.613	0.995	0.0223972974420383	0.0089	0.01145	53386	77258	58749.13
2170350	chr11	rs2055788	24562656	G	A	0.617	0.614	0.996	0.0226026252094292	0.0089	0.01065	53386	77258	58749.13
2157209	chr11	rs11027992	24563283	C	T	0.761	0.763	0.991	-0.0008003201707691	0.0101	0.94	53386	77258	58749.13
2167003	chr11	rs2202893	24563647	T	A	0.615	0.612	0.996	0.0227981362759783	0.0089	0.01011	53386	77258	58749.13
2176305	chr11	rs2136483	24563672	A	T	0.517	0.519	0.991	-0.0130953713122409	0.0086	0.1294	53386	77258	58749.13
2172033	chr11	rs4491224	24564217	T	G	0.385	0.388	0.996	-0.0235040691879941	0.0089	0.007963	53386	77258	58749.13
2174341	chr11	rs72874816	24564471	G	A	0.95	0.949	0.96	-0.009000382197299	0.0201	0.6526	53386	77258	58749.13
2181137	chr11	rs2896706	24564603	C	G	0.52	0.522	0.993	-0.0147989665120717	0.0086	0.08673	53386	77258	58749.13
2185053	chr11	rs11027993	24564750	G	A	0.748	0.75	0.994	0.0029955089797983	0.01	0.7601	53386	77258	58749.13
2165967	chr11	rs72874819	24564791	G	T	0.867	0.861	0.99	0.043203157300648	0.0126	0.0006184	53386	77258	58749.13
2181553	chr11	rs10834377	24564894	A	T	0.611	0.608	0.996	0.0242046886968174	0.0088	0.006181	53386	77258	58749.13
2171460	chr11	rs10834378	24565004	A	G	0.611	0.608	0.996	0.0242046886968174	0.0088	0.006138	53386	77258	58749.13
2173212	chr11	rs12292598	24565137	C	T	0.52	0.522	0.993	-0.0146974807605841	0.0086	0.08952	53386	77258	58749.13
2170478	chr11	rs11027994	24565345	G	A	0.748	0.75	0.994	0.0035038543266769	0.01	0.7271	53386	77258	58749.13
2174794	chr11	rs1396844	24565647	C	T	0.611	0.608	0.996	0.0243022925229648	0.0088	0.005964	53386	77258	58749.13
2161206	chr11	rs11027995	24565734	G	T	0.611	0.608	0.996	0.0242046886968174	0.0088	0.006082	53386	77258	58749.13
2173769	chr11	rs11027996	24565864	G	A	0.749	0.75	0.994	0.0029955089797983	0.01	0.766	53386	77258	58749.13
2178973	chr11	rs61875609	24566237	C	T	0.748	0.75	0.994	0.0033045340083004	0.01	0.74	53386	77258	58749.13
2160024	chr11	rs7938626	24566441	C	T	0.747	0.749	0.994	0.0028958031120254	0.0099	0.7669	53386	77258	58749.13
2176183	chr11	rs7925732	24566746	T	C	0.612	0.608	0.996	0.0242046886968174	0.0088	0.006105	53386	77258	58749.13
2173617	chr11	rs12360968	24566973	A	T	0.867	0.861	0.991	0.043595744117646	0.0126	0.0005558	53386	77258	58749.13
2161132	chr11	rs116588064	24567224	G	T	0.867	0.861	0.991	0.0435000054458512	0.0126	0.0005748	53386	77258	58749.13
2176893	chr11	rs79083470	24567431	C	T	0.919	0.921	0.98	-0.0271040176920589	0.0161	0.09139	53386	77258	58749.13
2180493	chr11	rs2221717	24567543	C	T	0.612	0.608	0.996	0.024097313483794	0.0088	0.006294	53386	77258	58749.13
2158705	chr11	rs2202894	24567585	A	G	0.612	0.608	0.997	0.024097313483794	0.0088	0.006342	53386	77258	58749.13
2164174	chr11	rs7125072	24568081	G	A	0.612	0.608	0.997	0.024097313483794	0.0088	0.006284	53386	77258	58749.13
2180361	chr11	rs35623555	24568449	C	T	0.872	0.87	0.882	0.0112959597418516	0.0137	0.4102	53386	77258	58749.13
2178549	chr11	rs10834380	24568702	C	A	0.614	0.611	0.997	0.023198814502523	0.0088	0.0087	53386	77258	58749.13
2177676	chr11	rs11028001	24569052	G	A	0.748	0.75	0.995	0.0030952049073025	0.0099	0.7531	53386	77258	58749.13
2176040	chr11	rs11028002	24569389	A	G	0.612	0.608	0.997	0.024097313483794	0.0088	0.006387	53386	77258	58749.13
2171208	chr11	rs11028003	24569444	C	G	0.611	0.608	0.997	0.0239996896478807	0.0088	0.006553	53386	77258	58749.13
2182649	chr11	rs10767210	24569892	T	C	0.612	0.608	0.997	0.0239996896478807	0.0088	0.006525	53386	77258	58749.13
2174113	chr11	rs1912138	24570327	G	A	0.389	0.392	0.997	-0.0240980393840575	0.0088	0.006366	53386	77258	58749.13
2182599	chr11	rs1912139	24570450	G	A	0.612	0.608	0.997	0.0236969951765786	0.0088	0.007158	53386	77258	58749.13
2174180	chr11	rs2403959	24570856	C	T	0.611	0.608	0.998	0.0235993322503244	0.0088	0.007416	53386	77258	58749.13
2168757	chr11	rs2403960	24570916	C	T	0.612	0.608	0.998	0.0238044133801613	0.0088	0.00706	53386	77258	58749.13
2171680	chr11	rs2896707	24571068	G	A	0.748	0.75	0.996	0.001998002662673	0.0099	0.8431	53386	77258	58749.13
2161418	chr11	rs2403961	24571074	C	T	0.612	0.609	0.998	0.0236969951765786	0.0088	0.007279	53386	77258	58749.13
2173233	chr11	rs2403962	24571105	T	C	0.612	0.609	0.998	0.0236969951765786	0.0088	0.007358	53386	77258	58749.13
2166112	chr11	rs1396846	24571150	C	T	0.748	0.75	0.996	0.0029955089797983	0.0099	0.7627	53386	77258	58749.13
2167237	chr11	rs1396848	24571528	C	A	0.612	0.608	0.998	0.0238044133801613	0.0088	0.007104	53386	77258	58749.13
2153916	chr11	rs2036750	24572539	C	T	0.387	0.39	0.998	-0.0231048737150968	0.0088	0.008748	53386	77258	58749.13
2180666	chr11	rs11028005	24572553	T	A	0.617	0.614	0.999	0.023198814502523	0.0088	0.00857	53386	77258	58749.13
2164983	chr11	rs10834382	24572779	G	A	0.614	0.611	0.998	0.0228958774769045	0.0088	0.009395	53386	77258	58749.13
2161953	chr11	rs61875612	24572905	T	A	0.748	0.75	0.997	0.0029955089797983	0.0099	0.7595	53386	77258	58749.13
2168376	chr11	rs11028007	24573416	C	T	0.611	0.608	0.998	0.0236969951765786	0.0088	0.007103	53386	77258	58749.13
2177188	chr11	rs10834383	24573449	T	C	0.614	0.611	0.998	0.0238044133801613	0.0088	0.006945	53386	77258	58749.13
2176555	chr11	rs12221725	24573538	C	T	0.869	0.87	1.0	-0.021203207651103	0.0128	0.09694	53386	77258	58749.13
2153963	chr11	rs1396849	24573719	T	C	0.615	0.611	0.999	0.0242046886968174	0.0088	0.006205	53386	77258	58749.13
2154737	chr11	rs35783821	24574153	A	C	0.615	0.611	0.999	0.0243022925229648	0.0088	0.005995	53386	77258	58749.13
2158092	chr11	rs12273206	24574202	C	T	0.521	0.522	1.0	-0.0132980281439898	0.0086	0.123	53386	77258	58749.13
2153885	chr11	rs10767211	24574361	A	T	0.611	0.608	0.999	0.0238044133801613	0.0088	0.007041	53386	77258	58749.13
2169201	chr11	rs72874853	24574374	T	A	0.867	0.861	0.993	0.0435000054458512	0.0126	0.0005599	53386	77258	58749.13
2174805	chr11	rs10767212	24574631	T	C	0.611	0.608	0.999	0.0238044133801613	0.0088	0.007043	53386	77258	58749.13
2156760	chr11	rs16912792	24575390	G	A	0.617	0.614	1.0	0.0235016597850914	0.0088	0.007738	53386	77258	58749.13
2166227	chr11	rs10834384	24575898	G	A	0.614	0.611	1.0	0.0228958774769045	0.0088	0.009576	53386	77258	58749.13
2168648	chr11	rs7107070	24576733	G	A	0.614	0.611	1.0	0.023003381764963	0.0088	0.009045	53386	77258	58749.13
2153546	chr11	rs12146683	24576745	C	T	0.75	0.751	1.0	0.0035038543266769	0.0099	0.7223	53386	77258	58749.13
2161958	chr11	rs1509605	24577183	G	T	0.521	0.521	1.0	-0.0105959392134034	0.0086	0.2175	53386	77258	58749.13
2164375	chr11	rs12295477	24577340	G	C	0.614	0.611	1.0	0.0228958774769045	0.0088	0.00935	53386	77258	58749.13
2179773	chr11	rs10834385	24577558	T	C	0.389	0.392	1.0	-0.0239956055562207	0.0088	0.006352	53386	77258	58749.13
2182367	chr11	rs12276298	24577812	T	C	0.612	0.608	1.0	0.0239020562806236	0.0088	0.006757	53386	77258	58749.13
2162343	chr11	rs12295653	24577829	C	T	0.612	0.608	1.0	0.0238044133801613	0.0088	0.006813	53386	77258	58749.13
2179458	chr11	rs12797112	24579598	G	A	0.75	0.751	1.0	0.003902375817241	0.0099	0.6961	53386	77258	58749.13
2164500	chr11	rs1509610	24579879	C	T	0.614	0.611	1.0	0.0231011029079872	0.0088	0.008843	53386	77258	58749.13
2159531	chr11	rs1509611	24579950	A	G	0.617	0.614	1.0	0.0232965165504356	0.0088	0.008493	53386	77258	58749.13
2165581	chr11	rs1509612	24579960	A	G	0.613	0.611	1.0	0.0231011029079872	0.0088	0.00873	53386	77258	58749.13
2176758	chr11	rs1509613	24580081	G	A	0.613	0.61	1.0	0.0231011029079872	0.0088	0.008835	53386	77258	58749.13
2156185	chr11	rs11028012	24581044	A	G	0.613	0.61	1.0	0.0231011029079872	0.0088	0.008758	53386	77258	58749.13
2182978	chr11	rs10834386	24581325	G	A	0.613	0.61	0.999	0.023003381764963	0.0088	0.009056	53386	77258	58749.13
2155021	chr11	rs11028013	24581490	G	T	0.867	0.862	0.995	0.0399031725325864	0.0126	0.001588	53386	77258	58749.13
2182557	chr11	rs17234826	24581702	A	T	0.75	0.751	1.0	0.003902375817241	0.0099	0.696	53386	77258	58749.13
2184440	chr11	rs7105561	24581730	A	G	0.614	0.611	0.998	0.0227003855207759	0.0088	0.0102	53386	77258	58749.13
2155033	chr11	rs7105854	24581767	G	A	0.613	0.61	0.999	0.0231011029079872	0.0088	0.008748	53386	77258	58749.13
2168040	chr11	rs7121909	24581814	T	A	0.613	0.61	0.999	0.023198814502523	0.0088	0.008643	53386	77258	58749.13
2158885	chr11	rs6484057	24582168	A	T	0.613	0.61	0.999	0.023198814502523	0.0088	0.008679	53386	77258	58749.13
2158477	chr11	rs1509614	24582399	A	G	0.613	0.61	0.999	0.023198814502523	0.0088	0.008505	53386	77258	58749.13
2168915	chr11	rs1039837	24582756	T	C	0.613	0.61	0.999	0.023198814502523	0.0088	0.008654	53386	77258	58749.13
2179053	chr11	rs11028015	24582978	C	T	0.613	0.61	0.999	0.023198814502523	0.0088	0.008555	53386	77258	58749.13
2179424	chr11	rs10767213	24583115	G	A	0.613	0.61	0.999	0.023198814502523	0.0088	0.008572	53386	77258	58749.13
2154293	chr11	rs11028016	24583552	G	A	0.867	0.862	0.995	0.0402970567645369	0.0126	0.001433	53386	77258	58749.13
2158445	chr11	rs1509615	24583733	A	G	0.613	0.61	0.999	0.023198814502523	0.0088	0.008454	53386	77258	58749.13
2173934	chr11	rs6484058	24583842	C	T	0.613	0.61	0.999	0.0232965165504356	0.0088	0.008399	53386	77258	58749.13
2178461	chr11	rs7936313	24583843	A	G	0.613	0.61	0.999	0.0232965165504356	0.0088	0.008409	53386	77258	58749.13
2169621	chr11	rs11028019	24583891	T	C	0.91	0.907	0.976	0.012096540947233	0.0151	0.4216	53386	77258	58749.13
2177405	chr11	rs1912144	24583988	G	T	0.613	0.61	0.999	0.023198814502523	0.0088	0.008453	53386	77258	58749.13
2156072	chr11	rs1912145	24584099	A	G	0.613	0.61	0.999	0.023198814502523	0.0088	0.008474	53386	77258	58749.13
2177155	chr11	rs7117982	24584325	A	G	0.617	0.613	0.996	0.024097313483794	0.0088	0.006391	53386	77258	58749.13
2176365	chr11	rs11028020	24584539	A	G	0.614	0.61	0.999	0.023198814502523	0.0088	0.008635	53386	77258	58749.13
2165923	chr11	rs11028021	24584680	A	G	0.613	0.61	0.999	0.0234039777790161	0.0088	0.008146	53386	77258	58749.13
2171526	chr11	rs34167424	24584957	T	C	0.613	0.61	0.999	0.0234039777790161	0.0088	0.007985	53386	77258	58749.13
2152845	chr11	rs4465365	24585333	C	T	0.613	0.61	0.999	0.0234039777790161	0.0088	0.008077	53386	77258	58749.13
2181371	chr11	rs72874880	24586676	A	C	0.867	0.862	0.994	0.0394033887747662	0.0126	0.001781	53386	77258	58749.13
2178310	chr11	rs12289378	24586870	A	G	0.614	0.614	0.999	-0.0024028846163103	0.0088	0.7874	53386	77258	58749.13
2165239	chr11	rs7951458	24587075	A	T	0.613	0.61	0.998	0.0235993322503244	0.0088	0.007535	53386	77258	58749.13
2160075	chr11	rs7951586	24587136	A	G	0.616	0.612	0.998	0.0234039777790161	0.0088	0.008004	53386	77258	58749.13
2167938	chr11	rs11529784	24587637	G	A	0.746	0.748	0.938	-0.0114958245134845	0.0102	0.2623	53386	77258	58749.13
2170548	chr11	rs11822738	24587819	G	A	0.616	0.612	0.998	0.0234039777790161	0.0088	0.008097	53386	77258	58749.13
2178745	chr11	rs11822747	24588015	C	A	0.616	0.612	0.998	0.023198814502523	0.0088	0.008627	53386	77258	58749.13
2177321	chr11	rs138299268	24588018	G	T	0.869	0.863	0.993	0.0416984103556758	0.0127	0.001017	53386	77258	58749.13
2162055	chr11	rs79915791	24588213	C	T	0.919	0.921	0.988	-0.0288007896057264	0.016	0.07159	53386	77258	58749.13
2171071	chr11	rs12362660	24588722	C	A	0.613	0.61	0.998	0.0232965165504356	0.0088	0.008342	53386	77258	58749.13
2163372	chr11	rs12362662	24588738	C	T	0.616	0.612	0.998	0.023198814502523	0.0088	0.008647	53386	77258	58749.13
2172571	chr11	rs12364600	24589239	T	C	0.748	0.75	0.997	0.0029955089797983	0.0099	0.7594	53386	77258	58749.13
2158292	chr11	rs4565897	24589717	C	T	0.387	0.39	0.997	-0.0238010101859522	0.0088	0.006995	53386	77258	58749.13
2159696	chr11	rs12805008	24589771	C	T	0.613	0.61	0.997	0.0234039777790161	0.0088	0.008109	53386	77258	58749.13
2179763	chr11	rs4609599	24589795	A	G	0.614	0.614	0.998	-0.0027036515743148	0.0088	0.76	53386	77258	58749.13
2174299	chr11	rs12805462	24590045	C	T	0.613	0.61	0.997	0.0234039777790161	0.0088	0.008093	53386	77258	58749.13
2158081	chr11	rs9943629	24590169	T	G	0.519	0.52	0.999	-0.0132980281439898	0.0086	0.1223	53386	77258	58749.13
2169967	chr11	rs1858155	24590211	G	C	0.385	0.388	0.996	-0.0229002198863326	0.0088	0.00954	53386	77258	58749.13
2182499	chr11	rs75600200	24590274	A	G	0.918	0.921	0.987	-0.0282965991551138	0.016	0.0766	53386	77258	58749.13
2163938	chr11	rs1876821	24590354	G	T	0.616	0.612	0.997	0.0234039777790161	0.0088	0.008223	53386	77258	58749.13
2168185	chr11	rs1876822	24590580	G	A	0.616	0.612	0.997	0.0235016597850914	0.0088	0.007896	53386	77258	58749.13
2180725	chr11	rs10834387	24591067	C	A	0.617	0.616	0.997	-0.001501126126267	0.0089	0.8617	53386	77258	58749.13
2182956	chr11	rs11028025	24591284	G	C	0.613	0.61	0.997	0.0235016597850914	0.0088	0.007845	53386	77258	58749.13
2182629	chr11	rs12272010	24591375	A	G	0.613	0.61	0.997	0.0235016597850914	0.0088	0.007927	53386	77258	58749.13
2158501	chr11	rs12292322	24591499	T	G	0.613	0.61	0.996	0.0235016597850914	0.0088	0.007726	53386	77258	58749.13
2162903	chr11	rs11028026	24591664	T	G	0.613	0.61	0.996	0.0235016597850914	0.0088	0.007759	53386	77258	58749.13
2169763	chr11	rs1553740	24591912	C	T	0.613	0.61	0.996	0.0235993322503244	0.0088	0.007621	53386	77258	58749.13
2164221	chr11	rs1553741	24592100	T	C	0.613	0.61	0.996	0.0235016597850914	0.0088	0.007891	53386	77258	58749.13
2178770	chr11	rs2036752	24592382	G	A	0.614	0.611	0.995	0.0234039777790161	0.0088	0.008154	53386	77258	58749.13
2170948	chr11	rs1553742	24592391	G	C	0.613	0.61	0.996	0.0235993322503244	0.0088	0.007617	53386	77258	58749.13
2183078	chr11	rs10834388	24592450	A	G	0.613	0.61	0.996	0.0236969951765786	0.0088	0.007423	53386	77258	58749.13
2153620	chr11	rs1022085	24592890	T	C	0.748	0.75	0.995	0.0032048589489113	0.01	0.7453	53386	77258	58749.13
2155712	chr11	rs5008808	24593540	A	G	0.388	0.391	0.995	-0.0247026126403718	0.0088	0.005129	53386	77258	58749.13
2182678	chr11	rs1509588	24593558	T	G	0.388	0.391	0.994	-0.0247026126403718	0.0088	0.005222	53386	77258	58749.13
2159778	chr11	rs1509589	24593626	T	C	0.359	0.363	0.997	-0.029202265808213	0.009	0.001155	53386	77258	58749.13
2164929	chr11	rs1509590	24593649	G	A	0.359	0.363	0.996	-0.0290993078252748	0.009	0.001188	53386	77258	58749.13
2171968	chr11	rs1509591	24593694	G	A	0.359	0.363	0.996	-0.0289037168568363	0.009	0.001282	53386	77258	58749.13
2170132	chr11	rs1509592	24593978	T	C	0.855	0.848	0.99	0.0368043345220483	0.0122	0.002541	53386	77258	58749.13
2166690	chr11	rs11028027	24594083	A	T	0.868	0.87	1.0	-0.0207028323592018	0.0127	0.104	53386	77258	58749.13
2157616	chr11	rs1509593	24594134	A	C	0.855	0.848	0.99	0.0366019024445485	0.0122	0.002691	53386	77258	58749.13
2162489	chr11	rs981895	24594148	T	C	0.634	0.629	0.994	0.0274984287018097	0.0089	0.002122	53386	77258	58749.13
2176565	chr11	rs10834389	24594168	T	A	0.367	0.372	0.994	-0.0277001306422786	0.0089	0.001926	53386	77258	58749.13
2160997	chr11	rs1876823	24594238	C	G	0.855	0.848	0.99	0.0368043345220483	0.0122	0.002541	53386	77258	58749.13
2153655	chr11	rs11600443	24594294	T	C	0.367	0.372	0.994	-0.0278029446620889	0.0089	0.001846	53386	77258	58749.13
2169130	chr11	rs10834390	24594339	T	G	0.367	0.372	0.994	-0.0278029446620889	0.0089	0.001871	53386	77258	58749.13
2168774	chr11	rs10834391	24594384	C	A	0.367	0.372	0.994	-0.0278954863187535	0.0089	0.001795	53386	77258	58749.13
2184094	chr11	rs11028028	24594673	C	T	0.367	0.372	0.994	-0.0278029446620889	0.0089	0.001854	53386	77258	58749.13
2184192	chr11	rs56318875	24594694	A	T	0.867	0.869	1.0	-0.0239956055562207	0.0127	0.05908	53386	77258	58749.13
2154076	chr11	rs11028029	24594817	G	A	0.781	0.783	0.994	0.009197572354042	0.0105	0.3801	53386	77258	58749.13
2160822	chr11	rs10767214	24595096	A	G	0.367	0.372	0.994	-0.0275048131221902	0.0089	0.002109	53386	77258	58749.13
2153812	chr11	rs10834392	24595295	C	T	0.5	0.503	0.997	-0.0149004625639624	0.0086	0.08383	53386	77258	58749.13
2184070	chr11	rs11028033	24595442	T	C	0.636	0.631	0.994	0.0270994698817177	0.009	0.002472	53386	77258	58749.13
2164073	chr11	rs61877886	24595513	G	A	0.367	0.372	0.994	-0.0275048131221902	0.0089	0.002115	53386	77258	58749.13
2166371	chr11	rs61877887	24595549	A	G	0.367	0.372	0.994	-0.0275048131221902	0.0089	0.002094	53386	77258	58749.13
2172342	chr11	rs68090319	24595614	C	T	0.367	0.372	0.994	-0.0275048131221902	0.0089	0.0021	53386	77258	58749.13
2163682	chr11	rs12293149	24596034	G	T	0.636	0.631	0.994	0.0270994698817177	0.0089	0.002474	53386	77258	58749.13
2157604	chr11	rs12284708	24596273	C	G	0.636	0.631	0.994	0.0270994698817177	0.009	0.002481	53386	77258	58749.13
2159118	chr11	rs34355204	24596652	C	T	0.782	0.783	0.994	0.009197572354042	0.0105	0.3777	53386	77258	58749.13
2174964	chr11	rs11028034	24597008	G	C	0.856	0.849	0.991	0.0363994293800054	0.0122	0.002825	53386	77258	58749.13
2178273	chr11	rs10734353	24597354	G	C	0.22	0.218	0.993	-0.0094040800752939	0.0105	0.3695	53386	77258	58749.13
2161803	chr11	rs1973574	24597762	G	A	0.634	0.629	0.993	0.0273038345273452	0.0089	0.002308	53386	77258	58749.13
2185216	chr11	rs4923194	24598021	C	G	0.576	0.577	0.995	-0.0066017436345624	0.0087	0.451	53386	77258	58749.13
2176188	chr11	rs7946389	24598138	G	A	0.782	0.783	0.994	0.009504687014246	0.0105	0.3649	53386	77258	58749.13
2156949	chr11	rs10767215	24598987	A	G	0.636	0.631	0.994	0.0270994698817177	0.009	0.002473	53386	77258	58749.13
2160489	chr11	rs10834393	24599065	A	G	0.634	0.629	0.994	0.027196791588428	0.0089	0.002347	53386	77258	58749.13
2163816	chr11	rs7115380	24599638	G	A	0.367	0.372	0.994	-0.0274020297483382	0.0089	0.002179	53386	77258	58749.13
2161911	chr11	rs7131395	24599878	T	C	0.367	0.372	0.994	-0.0274020297483382	0.0089	0.002164	53386	77258	58749.13
2180886	chr11	rs1912135	24599910	A	G	0.781	0.783	0.994	0.0089993837968006	0.0105	0.389	53386	77258	58749.13
2174438	chr11	rs11028036	24600146	A	G	0.577	0.578	0.994	-0.0071958279818024	0.0087	0.4103	53386	77258	58749.13
2158495	chr11	rs7118822	24600189	C	A	0.634	0.629	0.994	0.0273038345273452	0.0089	0.002294	53386	77258	58749.13
2153859	chr11	rs7119053	24600298	C	T	0.855	0.848	0.991	0.0372957847436969	0.0122	0.002208	53386	77258	58749.13
2166942	chr11	rs7104955	24600552	T	A	0.634	0.629	0.993	0.0273038345273452	0.0089	0.002297	53386	77258	58749.13
2159384	chr11	rs7105368	24600829	T	A	0.855	0.848	0.991	0.0371994409891063	0.0122	0.00227	53386	77258	58749.13
2177066	chr11	rs12293822	24601061	C	T	0.856	0.849	0.991	0.0366983037826737	0.0122	0.002649	53386	77258	58749.13
2164512	chr11	rs34578313	24601495	G	A	0.782	0.783	0.994	0.0092966519050945	0.0105	0.373	53386	77258	58749.13
2179994	chr11	rs7944949	24601591	A	C	0.367	0.372	0.994	-0.0274020297483382	0.0089	0.002176	53386	77258	58749.13
2157938	chr11	rs1396842	24601726	C	T	0.636	0.63	0.992	0.0273038345273452	0.009	0.002338	53386	77258	58749.13
2182124	chr11	rs10834394	24601732	T	A	0.367	0.372	0.992	-0.0275973271921043	0.0089	0.002016	53386	77258	58749.13
2155967	chr11	rs1396843	24601758	C	A	0.636	0.63	0.992	0.0270021387025708	0.009	0.002604	53386	77258	58749.13
2170689	chr11	rs10834395	24601949	C	T	0.367	0.372	0.994	-0.0275048131221902	0.0089	0.002107	53386	77258	58749.13
2181527	chr11	rs10834396	24602057	G	A	0.636	0.631	0.994	0.0273038345273452	0.009	0.002265	53386	77258	58749.13
2160352	chr11	rs10834397	24602232	A	C	0.634	0.629	0.993	0.0273038345273452	0.0089	0.002257	53386	77258	58749.13
2182640	chr11	rs10834398	24602491	T	C	0.5	0.502	0.997	-0.0152050125429676	0.0086	0.07777	53386	77258	58749.13
2167729	chr11	rs10834399	24602550	A	G	0.855	0.848	0.991	0.0374017521540008	0.0122	0.002137	53386	77258	58749.13
2172093	chr11	rs7949104	24602575	C	T	0.781	0.783	0.993	0.0086028888072678	0.0105	0.4091	53386	77258	58749.13
2166787	chr11	rs7935768	24602653	T	A	0.634	0.629	0.993	0.0274984287018097	0.0089	0.002135	53386	77258	58749.13
2170347	chr11	rs61877888	24602715	A	G	0.918	0.92	0.986	-0.0343016316970211	0.0159	0.03083	53386	77258	58749.13
2182628	chr11	rs4923195	24602890	G	A	0.367	0.372	0.994	-0.0275048131221902	0.0089	0.002085	53386	77258	58749.13
2177410	chr11	rs35586652	24603100	G	A	0.781	0.782	0.994	0.0089002747867194	0.0105	0.3956	53386	77258	58749.13
2159305	chr11	rs7101544	24603458	A	G	0.636	0.63	0.994	0.0269047980491434	0.009	0.002635	53386	77258	58749.13
2164004	chr11	rs12360940	24604056	C	G	0.781	0.783	0.994	0.0089993837968006	0.0105	0.3903	53386	77258	58749.13
2155958	chr11	rs61875660	24605274	G	A	0.918	0.921	0.987	-0.0344982814075965	0.0159	0.03038	53386	77258	58749.13
2173710	chr11	rs11028038	24605495	T	C	0.788	0.789	0.995	0.0056042667198317	0.0106	0.5956	53386	77258	58749.13
2155103	chr11	rs11028039	24605509	C	T	0.856	0.849	0.992	0.0369007163483657	0.0122	0.002491	53386	77258	58749.13
2161627	chr11	rs906883	24606843	C	A	0.788	0.789	0.996	0.005703702916678	0.0106	0.587	53386	77258	58749.13
2155902	chr11	rs10742044	24606921	G	T	0.509	0.505	0.999	0.0139029051689914	0.0086	0.1064	53386	77258	58749.13
2185173	chr11	rs931964	24607322	A	G	0.508	0.505	1.0	0.0126990249774084	0.0086	0.1403	53386	77258	58749.13
2174232	chr11	rs10767216	24607617	A	G	0.51	0.506	1.0	0.0126002819757385	0.0086	0.1425	53386	77258	58749.13
2154524	chr11	rs9633851	24607717	A	C	0.509	0.506	1.0	0.0131037693769772	0.0086	0.1288	53386	77258	58749.13
2177136	chr11	rs9633852	24608042	A	T	0.95	0.949	0.971	-0.0073972926304747	0.0199	0.709	53386	77258	58749.13
2173968	chr11	rs1858156	24610019	C	T	0.493	0.496	0.999	-0.0131966945943914	0.0086	0.1247	53386	77258	58749.13
2182909	chr11	rs1509597	24610620	G	A	0.493	0.496	0.999	-0.0125990355765152	0.0086	0.1414	53386	77258	58749.13
2153977	chr11	rs11028040	24610850	T	C	0.782	0.784	0.995	0.004201162744548	0.0105	0.6877	53386	77258	58749.13
2157015	chr11	rs12361953	24611130	C	G	0.862	0.854	0.992	0.0406043708419401	0.0124	0.001081	53386	77258	58749.13
2153005	chr11	rs10834400	24611220	G	C	0.511	0.507	0.998	0.0127977582298607	0.0086	0.1379	53386	77258	58749.13
2155414	chr11	rs12276414	24611299	C	G	0.493	0.496	0.998	-0.0129028853555234	0.0086	0.1335	53386	77258	58749.13
2158036	chr11	rs12225488	24611557	A	T	0.493	0.496	0.997	-0.0130953713122409	0.0086	0.1293	53386	77258	58749.13
2170493	chr11	rs10767218	24613786	A	G	0.491	0.494	0.994	-0.0138048499765589	0.0086	0.1097	53386	77258	58749.13
2180500	chr11	rs12800717	24613899	G	A	0.788	0.789	0.992	0.0046989426564652	0.0106	0.6546	53386	77258	58749.13
2172834	chr11	rs10834401	24613989	G	A	0.868	0.87	0.998	-0.022398994943479	0.0128	0.07928	53386	77258	58749.13
2162243	chr11	rs61875661	24615557	C	T	0.92	0.922	0.984	-0.0290993078252748	0.0161	0.06997	53386	77258	58749.13
2165080	chr11	rs1912136	24616743	T	C	0.665	0.658	0.979	0.027799974857679	0.0092	0.002485	53386	77258	58749.13
2183066	chr11	rs10742045	24617261	C	T	0.246	0.25	0.977	-0.0101008421794295	0.0101	0.3144	53386	77258	58749.13
2177268	chr11	rs16912906	24618295	T	C	0.778	0.773	0.992	0.0129951954948113	0.0104	0.2084	53386	77258	58749.13
2166862	chr11	rs11603159	24618825	G	A	0.92	0.922	0.98	-0.0295009039176847	0.0161	0.0669	53386	77258	58749.13
2172916	chr11	rs2896708	24619029	T	C	0.788	0.789	0.982	0.0046989426564652	0.0106	0.6575	53386	77258	58749.13
2178454	chr11	rs4439509	24619491	A	G	0.789	0.79	0.977	0.0046989426564652	0.0107	0.6588	53386	77258	58749.13
2175488	chr11	rs11028043	24619504	G	A	0.789	0.79	0.976	0.0046989426564652	0.0107	0.6591	53386	77258	58749.13
2179605	chr11	rs61875662	24619518	G	A	0.919	0.922	0.978	-0.0299953975354009	0.0161	0.06243	53386	77258	58749.13
2161252	chr11	rs12366003	24619672	A	G	0.788	0.79	0.976	0.0047984689115734	0.0107	0.6533	53386	77258	58749.13
2181956	chr11	rs9651584	24619685	C	G	0.57	0.57	0.98	-0.0038975857287134	0.0088	0.6555	53386	77258	58749.13
2180848	chr11	rs72878844	24620735	C	G	0.977	0.976	0.96	-0.0239956055562207	0.0291	0.4091	53386	77258	58749.13
2154217	chr11	rs72878847	24620738	A	G	0.977	0.976	0.96	-0.0239956055562207	0.0291	0.4083	53386	77258	58749.13
2160046	chr11	rs67744437	24620926	G	A	0.976	0.975	0.966	-0.0127003085782322	0.0285	0.6554	53386	77258	58749.13
2157872	chr11	rs11028044	24621832	G	T	0.976	0.975	0.974	-0.0183982139464423	0.0284	0.5163	53386	77258	58749.13
2154459	chr11	rs11028045	24622149	C	T	0.976	0.975	0.973	-0.0186019483996616	0.0284	0.5119	53386	77258	58749.13
2166649	chr11	rs11028046	24622369	G	A	0.711	0.709	0.988	0.0047984689115734	0.0095	0.6176	53386	77258	58749.13
2160771	chr11	rs72880619	24624373	C	G	0.976	0.975	0.974	-0.0185000759845861	0.0284	0.5149	53386	77258	58749.13
2182365	chr11	rs11028054	24624500	G	A	0.71	0.709	0.988	0.0044003044444822	0.0095	0.6463	53386	77258	58749.13
2183573	chr11	rs11028057	24625273	C	A	0.729	0.727	0.989	0.0034041991335623	0.0097	0.7293	53386	77258	58749.13
2156299	chr11	rs11028058	24625450	A	T	0.71	0.709	0.988	0.004101577021075	0.0095	0.6657	53386	77258	58749.13
2179032	chr11	rs2036753	24625783	T	C	0.0275	0.0279	0.972	0.0056042667198317	0.0268	0.8348	53386	77258	58749.13
2182338	chr11	rs72880625	24625892	G	A	0.729	0.727	0.989	0.0033045340083004	0.0097	0.7322	53386	77258	58749.13
2162808	chr11	rs34376286	24626259	G	A	0.71	0.709	0.988	0.004201162744548	0.0095	0.6578	53386	77258	58749.13
2152684	chr11	rs11028059	24626691	A	T	0.976	0.975	0.974	-0.0169020380753563	0.0284	0.551	53386	77258	58749.13
2155182	chr11	rs10834402	24626980	A	C	0.728	0.728	0.99	0.0030952049073025	0.0097	0.7484	53386	77258	58749.13
2180960	chr11	rs10834403	24627371	C	T	0.318	0.319	0.986	-0.0033957590691798	0.0093	0.7143	53386	77258	58749.13
2161721	chr11	rs11028060	24627878	C	A	0.976	0.975	0.976	-0.0142003494011414	0.0285	0.6178	52940	76859	58329.22
2174265	chr11	rs7102221	24628162	A	G	0.728	0.727	0.991	0.0034041991335623	0.0097	0.7228	53386	77258	58749.13
2180610	chr11	rs7102549	24628341	C	A	0.71	0.709	0.989	0.004001981379298	0.0095	0.6728	53386	77258	58749.13
2163931	chr11	rs7102799	24628395	G	C	0.728	0.727	0.991	0.0032048589489113	0.0097	0.7394	53386	77258	58749.13
2167722	chr11	rs11028061	24628879	T	C	0.318	0.319	0.987	-0.0031048149534787	0.0093	0.7379	53386	77258	58749.13
2154496	chr11	rs4281483	24629356	G	A	0.762	0.765	0.941	-0.0066017436345624	0.0104	0.5261	53386	77258	58749.13
2178856	chr11	rs12270953	24629541	T	C	0.71	0.709	0.991	0.0034041991335623	0.0095	0.7197	53386	77258	58749.13
2184997	chr11	rs3992982	24630127	G	A	0.728	0.727	0.993	0.0021975835434872	0.0097	0.8193	53386	77258	58749.13
2154318	chr11	rs7112660	24631900	T	C	0.682	0.681	0.983	0.0028958031120254	0.0093	0.7571	53386	77258	58749.13
2183415	chr11	rs7112921	24632162	T	C	0.682	0.681	0.982	0.0032048589489113	0.0093	0.7313	53386	77258	58749.13
2179255	chr11	rs72880644	24633776	T	C	0.974	0.972	0.976	-0.007296555232638	0.027	0.7864	53176	77092	58563.71
2179332	chr11	rs10500985	24633951	C	A	0.837	0.841	0.991	-0.0182963622831166	0.0117	0.1192	53386	77258	58749.13
2155860	chr11	rs1396841	24634223	T	A	0.653	0.657	0.986	-0.0164953025291975	0.0091	0.07036	53386	77258	58749.13
2158592	chr11	rs1396840	24634404	G	A	0.825	0.826	0.988	-0.0104039337153929	0.0114	0.363	53386	77258	58749.13
2153331	chr11	rs1396839	24634498	G	T	0.825	0.826	0.988	-0.0104039337153929	0.0114	0.3627	53386	77258	58749.13
2181913	chr11	rs1396838	24634532	G	A	0.837	0.841	0.992	-0.0181028726978536	0.0117	0.1221	53386	77258	58749.13
2166827	chr11	rs1319364	24634834	A	T	0.653	0.657	0.988	-0.0164038098256767	0.0091	0.07094	53386	77258	58749.13
2171630	chr11	rs7109475	24635012	A	T	0.974	0.972	0.979	-0.0068030886197391	0.027	0.8002	53176	77092	58563.71
2182963	chr11	rs982036	24635152	G	A	0.653	0.657	0.988	-0.0168003386783461	0.0091	0.06554	53386	77258	58749.13
2173762	chr11	rs982035	24635162	T	A	0.653	0.657	0.988	-0.0166986496230515	0.0091	0.06617	53386	77258	58749.13
2168232	chr11	rs4923196	24635443	C	A	0.652	0.657	0.989	-0.0165969709073694	0.0091	0.06855	53386	77258	58749.13
2179600	chr11	rs12282061	24635445	T	C	0.828	0.831	0.992	-0.0164038098256767	0.0115	0.1512	53386	77258	58749.13
2184915	chr11	rs10834404	24635473	G	A	0.652	0.657	0.989	-0.0165969709073694	0.0091	0.06854	53386	77258	58749.13
2167423	chr11	rs4923197	24635502	C	T	0.652	0.657	0.989	-0.0164953025291975	0.0091	0.06889	53386	77258	58749.13
2181572	chr11	rs10500986	24635538	G	C	0.828	0.831	0.992	-0.0164953025291975	0.0115	0.151	53386	77258	58749.13
2158674	chr11	rs12275242	24635622	G	A	0.829	0.832	0.988	-0.0166986496230515	0.0115	0.1462	53386	77258	58749.13
2166451	chr11	rs75413131	24635643	A	C	0.84	0.843	0.986	-0.0172987645783295	0.0118	0.1434	53386	77258	58749.13
2159902	chr11	rs77045618	24635661	G	A	0.839	0.842	0.986	-0.0168003386783461	0.0118	0.1556	53386	77258	58749.13
2156570	chr11	rs12275306	24635721	G	T	0.828	0.831	0.993	-0.0164953025291975	0.0114	0.1484	53386	77258	58749.13
2180782	chr11	rs7110784	24635763	G	A	0.45	0.449	0.988	0.007997931111062	0.0087	0.3596	53386	77258	58749.13
2165957	chr11	rs73433061	24636052	C	T	0.837	0.841	0.996	-0.0182963622831166	0.0117	0.1182	53386	77258	58749.13
2174034	chr11	rs7114263	24636170	G	A	0.828	0.831	0.994	-0.0168003386783461	0.0114	0.1428	53386	77258	58749.13
2160402	chr11	rs7114043	24636239	A	G	0.828	0.831	0.994	-0.0168003386783461	0.0114	0.1425	53386	77258	58749.13
2159422	chr11	rs10834405	24636501	A	G	0.823	0.824	0.992	-0.0095050300143049	0.0113	0.4014	53386	77258	58749.13
2153413	chr11	rs10767220	24636601	A	G	0.823	0.824	0.993	-0.0093031403261444	0.0113	0.4119	53386	77258	58749.13
2181638	chr11	rs61604821	24636961	C	A	0.837	0.841	0.997	-0.0186019483996616	0.0117	0.1111	53386	77258	58749.13
2167259	chr11	rs7118673	24637453	A	G	0.828	0.831	0.995	-0.0172987645783295	0.0114	0.1313	53386	77258	58749.13
2154838	chr11	rs7118764	24637508	A	T	0.652	0.656	0.992	-0.015895669405385	0.0091	0.07917	53386	77258	58749.13
2168335	chr11	rs7119048	24637751	A	G	0.827	0.831	0.995	-0.0170952954286372	0.0114	0.1345	53386	77258	58749.13
2161071	chr11	rs7119179	24637870	A	G	0.827	0.831	0.995	-0.0170037478161859	0.0114	0.1373	53386	77258	58749.13
2183958	chr11	rs12287940	24638189	G	A	0.828	0.831	0.995	-0.0171970248285215	0.0114	0.1326	53386	77258	58749.13
2161181	chr11	rs72880647	24638340	C	T	0.926	0.923	0.987	0.0231011029079872	0.0164	0.1599	53386	77258	58749.13
2160684	chr11	rs11028067	24638408	G	A	0.828	0.831	0.995	-0.0171970248285215	0.0114	0.1321	53386	77258	58749.13
2180107	chr11	rs11028068	24638644	T	A	0.828	0.831	0.996	-0.017502275136142	0.0114	0.1266	53386	77258	58749.13
2173708	chr11	rs12805844	24638828	T	C	0.828	0.831	0.996	-0.0172987645783295	0.0114	0.1305	53386	77258	58749.13
2179716	chr11	rs12804285	24638845	A	T	0.828	0.831	0.996	-0.0172987645783295	0.0114	0.1304	53386	77258	58749.13
2167302	chr11	rs61875685	24639104	C	T	0.825	0.826	0.996	-0.009797842480111	0.0114	0.3909	53386	77258	58749.13
2166525	chr11	rs35065866	24639137	T	C	0.653	0.657	0.994	-0.0164038098256767	0.0091	0.07001	53386	77258	58749.13
2163169	chr11	rs67801635	24639292	C	G	0.828	0.831	0.996	-0.0170952954286372	0.0114	0.1352	53386	77258	58749.13
2158690	chr11	rs66522807	24639380	G	A	0.655	0.66	0.988	-0.0170952954286372	0.0091	0.06046	53386	77258	58749.13
2170610	chr11	rs35857225	24639412	A	T	0.655	0.66	0.988	-0.0174005146801673	0.0091	0.05587	53386	77258	58749.13
2158482	chr11	rs2175150	24639544	C	T	0.828	0.831	0.996	-0.0176040459483609	0.0114	0.1229	53386	77258	58749.13
2162585	chr11	rs2136481	24639566	G	A	0.825	0.826	0.997	-0.0098988321792475	0.0114	0.3813	53386	77258	58749.13
2177394	chr11	rs2136480	24639842	A	G	0.828	0.831	0.996	-0.017502275136142	0.0114	0.1269	53386	77258	58749.13
2177618	chr11	rs11028069	24640055	G	A	0.974	0.972	0.984	-0.0031950988965408	0.0269	0.9058	53176	77092	58563.71
2180145	chr11	rs1605872	24640105	G	C	0.828	0.831	0.996	-0.0174005146801673	0.0114	0.1283	53386	77258	58749.13
2165266	chr11	rs1605871	24640181	A	G	0.653	0.657	0.995	-0.0159972768350078	0.0091	0.07733	53386	77258	58749.13
2173119	chr11	rs1543012	24640213	G	A	0.448	0.447	0.99	0.0077002766261879	0.0087	0.3765	53386	77258	58749.13
2162929	chr11	rs4503525	24640357	G	T	0.653	0.657	0.995	-0.0159972768350078	0.0091	0.07778	53386	77258	58749.13
2171846	chr11	rs7931421	24640497	C	T	0.653	0.657	0.995	-0.0159972768350078	0.0091	0.07783	53386	77258	58749.13
2177470	chr11	rs7931574	24640716	A	G	0.829	0.832	0.997	-0.0171970248285215	0.0115	0.1339	53386	77258	58749.13
2166555	chr11	rs11028070	24640826	T	A	0.825	0.826	0.995	-0.0101008421794295	0.0114	0.3765	53386	77258	58749.13
2159312	chr11	rs11028071	24640828	C	T	0.825	0.826	0.995	-0.0101008421794295	0.0114	0.3721	53386	77258	58749.13
2163131	chr11	rs1467059	24641004	A	T	0.653	0.657	0.995	-0.0159972768350078	0.0091	0.07841	53386	77258	58749.13
2173452	chr11	rs1123223	24641219	A	G	0.653	0.657	0.995	-0.015895669405385	0.0091	0.07946	53386	77258	58749.13
2170372	chr11	rs1123222	24641287	C	A	0.838	0.842	0.999	-0.0185000759845861	0.0117	0.1141	53386	77258	58749.13
2154113	chr11	rs12365717	24641343	G	C	0.927	0.925	0.994	0.0225048553400694	0.0165	0.1726	53386	77258	58749.13
2178375	chr11	rs1123221	24641352	A	G	0.653	0.657	0.995	-0.015895669405385	0.0091	0.07966	53386	77258	58749.13
2163867	chr11	rs34221667	24641462	G	A	0.829	0.832	0.997	-0.0171970248285215	0.0115	0.1323	53386	77258	58749.13
2169284	chr11	rs11028072	24641726	T	A	0.653	0.657	0.996	-0.015702643727291	0.0091	0.08377	53386	77258	58749.13
2179542	chr11	rs11028073	24641758	G	A	0.829	0.832	0.997	-0.0169020380753563	0.0115	0.14	53386	77258	58749.13
2163435	chr11	rs12418943	24641934	A	G	0.824	0.825	0.997	-0.0088994831870327	0.0113	0.4335	53386	77258	58749.13
2178347	chr11	rs12099381	24642040	G	A	0.829	0.832	0.997	-0.0169020380753563	0.0115	0.1413	53386	77258	58749.13
2173053	chr11	rs10500987	24642187	T	C	0.552	0.554	0.989	-0.0079011318962572	0.0087	0.3628	53386	77258	58749.13
2155759	chr11	rs11028074	24642188	G	A	0.824	0.825	0.997	-0.0093031403261444	0.0113	0.4147	53386	77258	58749.13
2152806	chr11	rs2403970	24642279	G	A	0.653	0.658	0.996	-0.015702643727291	0.0091	0.08336	53386	77258	58749.13
2182824	chr11	rs2403971	24642391	T	G	0.653	0.658	0.996	-0.0156010662286512	0.0091	0.08532	53386	77258	58749.13
2153838	chr11	rs4338527	24642392	T	G	0.838	0.842	1.0	-0.0185000759845861	0.0117	0.1152	53386	77258	58749.13
2184971	chr11	rs2403972	24642430	T	C	0.653	0.658	0.996	-0.0156010662286512	0.0091	0.08473	53386	77258	58749.13
2160780	chr11	rs906882	24642587	G	A	0.653	0.658	0.997	-0.015702643727291	0.0091	0.08372	53386	77258	58749.13
2173147	chr11	rs10742046	24642867	G	C	0.553	0.554	0.989	-0.0076995657264405	0.0087	0.3769	53386	77258	58749.13
2174577	chr11	rs12578051	24642966	G	A	0.824	0.825	0.997	-0.0092022107647994	0.0113	0.4181	53386	77258	58749.13
2175626	chr11	rs78809436	24643288	G	A	0.838	0.842	1.0	-0.0185000759845861	0.0117	0.1133	53386	77258	58749.13
2172574	chr11	rs12574036	24643305	C	T	0.815	0.816	0.994	-0.0080019302190585	0.0111	0.4728	53386	77258	58749.13
2179875	chr11	rs34897664	24643414	C	G	0.838	0.842	1.0	-0.0182963622831166	0.0117	0.118	53386	77258	58749.13
2180180	chr11	rs79836844	24643675	T	A	0.743	0.741	0.993	0.0022973590486834	0.0099	0.8125	53386	77258	58749.13
2158520	chr11	rs7943759	24643679	G	T	0.553	0.554	0.988	-0.0078003437327339	0.0087	0.3698	53386	77258	58749.13
2168549	chr11	rs7933378	24643929	T	G	0.581	0.583	0.991	-0.0081027387031859	0.0088	0.357	53386	77258	58749.13
2163241	chr11	rs10767221	24644331	G	A	0.581	0.583	0.991	-0.0084959889212643	0.0088	0.3317	53386	77258	58749.13
2171310	chr11	rs73433093	24644502	G	T	0.838	0.842	0.999	-0.0193969096107316	0.0117	0.09703	53386	77258	58749.13
2162584	chr11	rs73433094	24644530	C	G	0.838	0.842	0.999	-0.0194988734340555	0.0117	0.0967	53386	77258	58749.13
2178898	chr11	rs73433096	24644567	G	A	0.838	0.842	0.999	-0.0194988734340555	0.0117	0.0966	53386	77258	58749.13
2181401	chr11	rs11028077	24644810	G	A	0.581	0.583	0.991	-0.0085968472255182	0.0088	0.3237	53386	77258	58749.13
2158249	chr11	rs73433100	24645067	C	T	0.838	0.842	0.999	-0.0196008476550609	0.0117	0.09477	53386	77258	58749.13
2176371	chr11	rs112193034	24645145	A	G	0.838	0.842	0.998	-0.0194988734340555	0.0117	0.09637	53386	77258	58749.13
2160662	chr11	rs113356779	24645182	G	A	0.838	0.842	0.999	-0.0194988734340555	0.0117	0.09655	53386	77258	58749.13
2171484	chr11	rs4923198	24645614	T	C	0.743	0.742	0.993	0.0022973590486834	0.0099	0.8189	53386	77258	58749.13
2160444	chr11	rs10767222	24646142	C	A	0.753	0.752	0.994	0.001998002662673	0.01	0.8397	53386	77258	58749.13
2159200	chr11	rs76115378	24646451	A	G	0.838	0.842	0.998	-0.019203206984436	0.0117	0.1018	53386	77258	58749.13
2161635	chr11	rs10767223	24646578	C	A	0.582	0.584	0.991	-0.008395140788382	0.0088	0.3392	53386	77258	58749.13
2161381	chr11	rs10767224	24646630	T	C	0.582	0.584	0.991	-0.0084959889212643	0.0088	0.3301	53386	77258	58749.13
2160735	chr11	rs11028078	24647114	T	C	0.974	0.972	0.98	-0.0016012813669738	0.027	0.9515	53176	77092	58563.71
2182875	chr11	rs11028079	24647330	C	T	0.744	0.742	0.994	0.0024968801985871	0.0099	0.797	53386	77258	58749.13
2175281	chr11	rs11028080	24647338	G	T	0.753	0.752	0.995	0.0018981972830802	0.01	0.8472	53386	77258	58749.13
2170001	chr11	rs4923199	24648012	T	A	0.753	0.752	0.995	0.0018981972830802	0.01	0.8472	53386	77258	58749.13
2176799	chr11	rs4923200	24648325	T	C	0.743	0.741	0.995	0.0018981972830802	0.0099	0.851	53386	77258	58749.13
2161002	chr11	rs10834408	24648772	G	A	0.752	0.751	0.995	0.0011992805754821	0.01	0.9034	53386	77258	58749.13
2155012	chr11	rs11028081	24648970	G	C	0.974	0.972	0.979	-0.001501126126267	0.027	0.9548	53176	77092	58563.71
2183265	chr11	rs7124780	24649276	G	C	0.807	0.811	0.997	-0.0162005226717083	0.011	0.1396	53386	77258	58749.13
2166148	chr11	rs12285329	24649296	A	G	0.798	0.802	0.995	-0.0152050125429676	0.0108	0.157	53386	77258	58749.13
2165107	chr11	rs7124697	24649362	C	T	0.58	0.582	0.992	-0.008395140788382	0.0088	0.3368	53386	77258	58749.13
2160341	chr11	rs953700	24650208	G	T	0.783	0.782	0.994	0.0004998750416509	0.0104	0.9607	53386	77258	58749.13
2174641	chr11	rs953699	24650395	T	G	0.581	0.583	0.991	-0.0092022107647994	0.0088	0.2944	53386	77258	58749.13
2155095	chr11	rs7115236	24650759	T	C	0.447	0.446	0.987	0.0081963182244858	0.0087	0.3435	53386	77258	58749.13
2164665	chr11	rs10834409	24650856	A	T	0.783	0.782	0.994	0.0005998200719675	0.0104	0.9517	53386	77258	58749.13
2162428	chr11	rs10834410	24651009	C	T	0.58	0.583	0.991	-0.0086977157031958	0.0088	0.3201	53386	77258	58749.13
2153188	chr11	rs76158503	24651140	G	A	0.807	0.811	0.996	-0.0169020380753563	0.0109	0.1217	53386	77258	58749.13
2183728	chr11	rs12284818	24652305	T	G	0.58	0.583	0.99	-0.0092022107647994	0.0088	0.2958	53386	77258	58749.13
2156517	chr11	rs12278073	24652584	G	A	0.797	0.8	0.993	-0.0150019689183474	0.0108	0.1634	53386	77258	58749.13
2184270	chr11	rs12279862	24653515	G	T	0.798	0.802	0.994	-0.0159972768350078	0.0108	0.1369	53386	77258	58749.13
2160253	chr11	rs12281460	24654098	G	A	0.581	0.583	0.988	-0.009000382197299	0.0088	0.3064	53386	77258	58749.13
2184278	chr11	rs16912971	24654654	T	G	0.807	0.811	0.997	-0.0170952954286372	0.011	0.1195	53386	77258	58749.13
2181857	chr11	rs7941650	24655271	C	T	0.974	0.972	0.976	-0.001501126126267	0.027	0.9558	53386	77258	58749.13
2174321	chr11	rs77819582	24655847	G	A	0.807	0.811	0.996	-0.0170952954286372	0.011	0.1189	53386	77258	58749.13
2165652	chr11	rs74978620	24656223	G	C	0.807	0.811	0.996	-0.0169020380753563	0.011	0.1226	53386	77258	58749.13
2184426	chr11	rs2136479	24656477	C	A	0.853	0.853	0.993	-0.0099998320783335	0.0122	0.4125	53386	77258	58749.13
2153842	chr11	rs2136478	24656600	G	A	0.853	0.854	0.99	-0.0108991808690006	0.0122	0.3749	53386	77258	58749.13
2172548	chr11	rs56108236	24656665	C	A	0.807	0.811	0.995	-0.0169020380753563	0.011	0.1236	53386	77258	58749.13
2180483	chr11	rs4923201	24656825	G	T	0.852	0.853	0.993	-0.0094040800752939	0.0122	0.4395	53386	77258	58749.13
2164476	chr11	rs12277209	24657220	C	T	0.798	0.802	0.992	-0.0152050125429676	0.0108	0.1581	53386	77258	58749.13
2171643	chr11	rs4923202	24657338	T	C	0.852	0.852	0.993	-0.0094040800752939	0.0122	0.4392	53386	77258	58749.13
2181771	chr11	rs10767226	24657404	C	G	0.851	0.852	0.993	-0.0094040800752939	0.0121	0.4383	53386	77258	58749.13
2163599	chr11	rs10834411	24657501	G	T	0.851	0.852	0.993	-0.0095958936734469	0.0122	0.4311	53386	77258	58749.13
2172734	chr11	rs10834412	24657502	C	T	0.851	0.852	0.993	-0.0095958936734469	0.0122	0.4303	53386	77258	58749.13
2172095	chr11	rs12290484	24657554	A	G	0.808	0.811	0.994	-0.0160988945897493	0.011	0.1418	53386	77258	58749.13
2180887	chr11	rs11028084	24657955	C	G	0.974	0.972	0.974	-0.001100605444033	0.0269	0.9665	53386	77258	58749.13
2163868	chr11	rs3942727	24658288	A	G	0.621	0.625	0.985	-0.0142003494011414	0.0089	0.1123	53386	77258	58749.13
2163498	chr11	rs1546475	24658542	G	A	0.807	0.811	0.994	-0.0160988945897493	0.011	0.1435	53386	77258	58749.13
2160813	chr11	rs1972081	24658833	T	C	0.648	0.652	0.989	-0.0149004625639624	0.0091	0.09951	53386	77258	58749.13
2160509	chr11	rs1546474	24660133	G	A	0.648	0.653	0.988	-0.0149004625639624	0.0091	0.1018	53386	77258	58749.13
2161039	chr11	rs1546473	24660166	C	T	0.627	0.63	0.985	-0.0135007260538548	0.009	0.1323	53386	77258	58749.13
2184781	chr11	rs7104972	24660772	T	C	0.798	0.802	0.989	-0.0151034855773182	0.0108	0.161	53386	77258	58749.13
2184267	chr11	rs7122636	24661019	C	T	0.796	0.8	0.988	-0.0130953713122409	0.0108	0.2246	53386	77258	58749.13
2159275	chr11	rs61875691	24661288	T	C	0.851	0.852	0.989	-0.0093031403261444	0.0122	0.4447	53386	77258	58749.13
2152706	chr11	rs34901679	24661535	G	T	0.798	0.802	0.989	-0.0147989665120717	0.0108	0.1698	53386	77258	58749.13
2174560	chr11	rs16912985	24662885	G	A	0.807	0.811	0.992	-0.0163021610829842	0.011	0.1382	53386	77258	58749.13
2156811	chr11	rs6484062	24662923	A	G	0.647	0.651	0.988	-0.0143017847108596	0.0091	0.1152	53386	77258	58749.13
2161793	chr11	rs4922689	24664008	A	T	0.647	0.651	0.988	-0.0137034650584925	0.0091	0.1322	53386	77258	58749.13
2161945	chr11	rs1995841	24664261	C	T	0.649	0.653	0.988	-0.0139975096438537	0.0091	0.1236	53386	77258	58749.13
2164054	chr11	rs1995840	24664320	C	T	0.649	0.653	0.988	-0.0139975096438537	0.0091	0.1233	53386	77258	58749.13
2179650	chr11	rs7105995	24664719	C	T	0.807	0.811	0.988	-0.0149004625639624	0.011	0.1752	53386	77258	58749.13
2174187	chr11	rs72880677	24665259	C	T	0.979	0.978	0.977	0.0098018049722602	0.0305	0.7495	52364	75442	57613.59
2155305	chr11	rs11028088	24665285	C	A	0.623	0.626	0.979	-0.0137034650584925	0.009	0.1283	53386	77258	58749.13
2161375	chr11	rs11028089	24665330	T	G	0.802	0.805	0.987	-0.0122952780941516	0.0109	0.2599	53386	77258	58749.13
2181183	chr11	rs2055787	24665466	G	A	0.38	0.377	0.98	0.0127977582298607	0.009	0.1539	53386	77258	58749.13
2179570	chr11	rs3903036	24665985	C	T	0.789	0.791	0.987	-0.0117993392160431	0.0106	0.266	53386	77258	58749.13
2153924	chr11	rs4415760	24666240	G	A	0.81	0.813	0.989	-0.0147989665120717	0.011	0.1794	53386	77258	58749.13
2173310	chr11	rs870383	24666607	C	T	0.775	0.772	0.972	0.0133011462391285	0.0104	0.2	53386	77258	58749.13
2177796	chr11	rs870382	24666837	G	C	0.438	0.438	0.974	-0.0018016219466282	0.0088	0.8417	53386	77258	58749.13
2178912	chr11	rs6484063	24668308	C	T	0.326	0.329	0.971	-0.0220002402796674	0.0093	0.01807	53386	77258	58749.13
2167961	chr11	rs7944164	24668317	A	G	0.834	0.835	0.989	-0.009696862978864	0.0117	0.4036	53386	77258	58749.13
2180860	chr11	rs12576803	24668637	C	T	0.834	0.834	0.989	-0.009797842480111	0.0116	0.4014	53386	77258	58749.13
2178411	chr11	rs10742048	24668649	C	T	0.347	0.351	0.973	-0.0217038334437866	0.0091	0.0174	53386	77258	58749.13
2176163	chr11	rs7119980	24669006	T	C	0.326	0.328	0.971	-0.0222967349986103	0.0093	0.01624	53386	77258	58749.13
2173184	chr11	rs11822812	24670292	A	G	0.749	0.746	0.96	0.0118989261570991	0.0101	0.2367	53386	77258	58749.13
2179050	chr11	rs72880685	24670492	G	A	0.979	0.978	0.975	0.0101978249764461	0.0306	0.7386	52364	75442	57613.59
2161704	chr11	rs72880686	24670495	T	G	0.979	0.978	0.972	0.0099008246772624	0.0304	0.7446	53028	76859	58382.69
2176129	chr11	rs12362733	24671340	A	G	0.814	0.812	0.963	0.0133998200630165	0.0112	0.2303	53386	77258	58749.13
2159096	chr11	rs11028093	24672424	C	T	0.979	0.978	0.975	0.0092966519050945	0.0306	0.7618	52364	75442	57613.59
2175762	chr11	rs11028094	24673353	T	G	0.979	0.978	0.973	0.0101978249764461	0.0305	0.738	52709	75657	57878.5
2178058	chr11	rs72880688	24673465	G	A	0.979	0.978	0.972	0.0086028888072678	0.0306	0.7786	52364	75442	57613.59
2158203	chr11	rs78178171	24673528	T	C	0.841	0.841	0.984	-0.0051029981759033	0.0119	0.666	53386	77258	58749.13
2180650	chr11	rs12270984	24673641	C	T	0.499	0.503	0.982	-0.0171970248285215	0.0087	0.0479	53386	77258	58749.13
2159037	chr11	rs10767228	24674395	C	T	0.782	0.779	0.981	0.012096540947233	0.0105	0.2483	53386	77258	58749.13
2155677	chr11	rs955317	24675207	C	T	0.783	0.78	0.982	0.0139029051689914	0.0105	0.1856	53386	77258	58749.13
2176862	chr11	rs10767229	24676071	T	C	0.501	0.497	0.981	0.0176041339483571	0.0087	0.04247	53386	77258	58749.13
2153422	chr11	rs10834415	24676227	G	A	0.683	0.68	0.98	0.0222017079836866	0.0093	0.01708	53386	77258	58749.13
2176499	chr11	rs10128728	24676979	C	G	0.502	0.499	0.988	0.0164047040252769	0.0087	0.05875	53386	77258	58749.13
2180665	chr11	rs12573950	24678322	G	A	0.821	0.82	0.988	-0.0062998021485279	0.0113	0.5745	53386	77258	58749.13
2176972	chr11	rs4322393	24678573	T	A	0.821	0.82	0.989	-0.0066017436345624	0.0113	0.5573	53386	77258	58749.13
2175163	chr11	rs4561213	24678819	T	G	0.465	0.463	0.99	0.0097027754613851	0.0087	0.2651	53386	77258	58749.13
2152768	chr11	rs10767230	24679131	T	G	0.483	0.481	0.993	0.0114047182634362	0.0086	0.187	53386	77258	58749.13
2183263	chr11	rs7129199	24680703	A	T	0.665	0.663	0.989	0.0164047040252769	0.0091	0.07216	53386	77258	58749.13
2179005	chr11	rs7102333	24680981	G	A	0.665	0.663	0.99	0.0171029078996623	0.0091	0.06093	53386	77258	58749.13
2154996	chr11	rs3923615	24681532	G	T	0.583	0.581	0.997	0.0017983819413794	0.0087	0.8375	53386	77258	58749.13
2176539	chr11	rs4320951	24681560	C	T	0.822	0.822	0.993	-0.0082035573506883	0.0113	0.4698	53386	77258	58749.13
2154546	chr11	rs4561214	24681659	T	C	0.821	0.821	0.993	-0.0086977157031958	0.0113	0.4391	53386	77258	58749.13
2181759	chr11	rs7929643	24682425	A	G	0.665	0.663	0.99	0.0164047040252769	0.0091	0.0721	53386	77258	58749.13
2158688	chr11	rs4543990	24682596	G	A	0.582	0.58	0.996	0.0027960873020011	0.0087	0.7453	53386	77258	58749.13
2165956	chr11	rs4465366	24683117	T	C	0.475	0.473	0.995	0.009504687014246	0.0086	0.2697	53386	77258	58749.13
2179166	chr11	rs4287338	24683308	A	G	0.813	0.812	0.994	-0.0099998320783335	0.0111	0.367	53386	77258	58749.13
2182967	chr11	rs4531473	24683854	T	C	0.588	0.591	0.994	-0.0102018624845967	0.0088	0.2429	53386	77258	58749.13
2171978	chr11	rs3922458	24685521	A	C	0.648	0.646	0.99	0.0166014304974254	0.009	0.06585	53386	77258	58749.13
2162396	chr11	rs4592420	24686598	T	C	0.251	0.253	0.991	0.0058031292269501	0.01	0.5619	53386	77258	58749.13
2184259	chr11	rs10767232	24689033	T	A	0.665	0.663	0.99	0.0172994970780611	0.0091	0.05846	53386	77258	58749.13
2181482	chr11	rs72882406	24689151	A	G	0.822	0.822	0.991	-0.0071958279818024	0.0113	0.526	53386	77258	58749.13
2157940	chr11	rs10834417	24689447	T	C	0.587	0.59	0.993	-0.0108991808690006	0.0088	0.2123	53386	77258	58749.13
2160158	chr11	rs10834418	24689761	T	C	0.25	0.252	0.991	0.0058031292269501	0.01	0.564	53386	77258	58749.13
2153101	chr11	rs10834419	24690002	A	C	0.763	0.761	0.996	0.0067968490002727	0.0101	0.5015	53386	77258	58749.13
2166929	chr11	rs10834420	24690099	T	C	0.487	0.491	0.993	-0.0016012813669738	0.0086	0.8549	53386	77258	58749.13
2164089	chr11	rs10767233	24690524	A	G	0.664	0.662	0.991	0.0166014304974254	0.0091	0.0698	53386	77258	58749.13
2164760	chr11	rs12576065	24691059	G	A	0.824	0.824	0.992	-0.0078003437327339	0.0113	0.493	53386	77258	58749.13
2163226	chr11	rs7944845	24691773	A	G	0.823	0.822	0.991	-0.0071958279818024	0.0113	0.524	53386	77258	58749.13
2152880	chr11	rs10767235	24692785	A	G	0.665	0.663	0.99	0.0168964476597299	0.0091	0.06498	53386	77258	58749.13
2163919	chr11	rs11028096	24693730	C	T	0.824	0.824	0.991	-0.0080019302190585	0.0113	0.4832	53386	77258	58749.13
2172293	chr11	rs11028097	24694204	G	A	0.824	0.824	0.99	-0.0080019302190585	0.0113	0.479	53386	77258	58749.13
2178587	chr11	rs11028098	24694464	C	T	0.588	0.592	0.991	-0.0125990355765152	0.0088	0.1523	53386	77258	58749.13
2159201	chr11	rs111563973	24697396	G	C	0.824	0.824	0.989	-0.0079011318962572	0.0114	0.4864	53386	77258	58749.13
2179659	chr11	rs12364048	24697457	C	T	0.671	0.669	0.984	0.0183015011699126	0.0092	0.04748	53386	77258	58749.13
2162803	chr11	rs9705232	24697544	T	C	0.82	0.82	0.99	-0.0081027387031859	0.0112	0.4725	53386	77258	58749.13
2166123	chr11	rs72882416	24697752	A	G	0.824	0.824	0.989	-0.0074980401773571	0.0114	0.5089	53386	77258	58749.13
2181125	chr11	rs72882417	24698298	T	C	0.82	0.819	0.991	-0.009000382197299	0.0112	0.4224	53386	77258	58749.13
2162817	chr11	rs113694209	24698403	G	C	0.819	0.819	0.991	-0.0085968472255182	0.0112	0.4423	53386	77258	58749.13
2172704	chr11	rs12576818	24698670	G	A	0.819	0.819	0.992	-0.0085968472255182	0.0112	0.4432	53386	77258	58749.13
2160334	chr11	rs12574669	24698866	A	G	0.819	0.819	0.992	-0.0085968472255182	0.0112	0.4459	53386	77258	58749.13
2177139	chr11	rs12576845	24699047	G	A	0.819	0.819	0.992	-0.0084959889212643	0.0112	0.4465	53386	77258	58749.13
2158718	chr11	rs12577048	24699102	C	T	0.84	0.841	0.991	-0.0088994831870327	0.0118	0.4484	53386	77258	58749.13
2173989	chr11	rs6484066	24699334	A	G	0.531	0.527	0.988	0.0033045340083004	0.0087	0.7056	53386	77258	58749.13
2159986	chr11	rs7113814	24699500	G	A	0.769	0.766	0.992	0.0116024307308398	0.0102	0.2545	53386	77258	58749.13
2172262	chr11	rs11028100	24699850	C	G	0.819	0.819	0.992	-0.0084959889212643	0.0112	0.4513	53386	77258	58749.13
2179576	chr11	rs10834425	24700012	A	G	0.485	0.49	0.992	-0.0052035148315978	0.0086	0.5486	53386	77258	58749.13
2170700	chr11	rs7118149	24700545	G	A	0.486	0.49	0.993	-0.0048015088161939	0.0086	0.5781	53386	77258	58749.13
2181534	chr11	rs10834426	24700655	G	A	0.82	0.82	0.993	-0.0076995657264405	0.0112	0.4908	53386	77258	58749.13
2171418	chr11	rs10834427	24700682	A	T	0.82	0.82	0.993	-0.0076995657264405	0.0112	0.4918	53386	77258	58749.13
2170844	chr11	rs10834428	24700952	A	T	0.82	0.82	0.993	-0.0076995657264405	0.0112	0.4915	53386	77258	58749.13
2170175	chr11	rs11028102	24702002	G	C	0.82	0.82	0.992	-0.0075987978753305	0.0112	0.5012	53386	77258	58749.13
2159382	chr11	rs11028103	24702989	A	T	0.82	0.82	0.991	-0.0069037763167944	0.0112	0.5399	53386	77258	58749.13
2157527	chr11	rs10767237	24703388	G	A	0.786	0.784	0.986	-0.0039979812872983	0.0105	0.7035	53386	77258	58749.13
2152603	chr11	rs11028104	24703448	T	A	0.82	0.82	0.991	-0.0069037763167944	0.0112	0.5395	53386	77258	58749.13
2152992	chr11	rs10834430	24703515	T	G	0.82	0.82	0.991	-0.0069037763167944	0.0112	0.5419	53386	77258	58749.13
2153708	chr11	rs7395763	24703751	T	C	0.82	0.82	0.991	-0.0069037763167944	0.0112	0.5386	53386	77258	58749.13
2179124	chr11	rs7952079	24703756	C	G	0.67	0.668	0.985	0.0173977771764203	0.0092	0.05905	53386	77258	58749.13
2179740	chr11	rs7394678	24703939	G	T	0.82	0.82	0.991	-0.0069037763167944	0.0112	0.5407	53386	77258	58749.13
2182063	chr11	rs7396077	24704033	T	G	0.82	0.82	0.991	-0.0064004391810282	0.0113	0.5721	53386	77258	58749.13
2169769	chr11	rs113972259	24704193	C	T	0.82	0.82	0.991	-0.0068030886197391	0.0112	0.546	53386	77258	58749.13
2181957	chr11	rs12574317	24704375	C	T	0.82	0.82	0.99	-0.0069037763167944	0.0113	0.5417	53386	77258	58749.13
2169859	chr11	rs35843300	24704693	G	A	0.82	0.82	0.99	-0.0067024110596754	0.0113	0.5512	53386	77258	58749.13
2183385	chr11	rs7481607	24707347	A	G	0.821	0.82	0.989	-0.0074980401773571	0.0113	0.5076	53386	77258	58749.13
2176414	chr11	rs4575270	24707401	A	T	0.821	0.82	0.989	-0.0073972926304747	0.0113	0.5121	53386	77258	58749.13
2182986	chr11	rs4316510	24707571	T	C	0.821	0.821	0.99	-0.005696192544881	0.0113	0.6106	53386	77258	58749.13
2178879	chr11	rs4316511	24707577	T	C	0.821	0.821	0.989	-0.0057967688471774	0.0113	0.6104	53386	77258	58749.13
2178504	chr11	rs9804691	24707885	C	T	0.784	0.781	0.987	0.012096540947233	0.0105	0.2492	53386	77258	58749.13
2182975	chr11	rs10834431	24708909	T	G	0.821	0.821	0.989	-0.0055956263571598	0.0113	0.6179	53386	77258	58749.13
2152859	chr11	rs10834432	24708916	A	T	0.821	0.821	0.989	-0.0055956263571598	0.0113	0.6185	53386	77258	58749.13
2178260	chr11	rs11028105	24708981	T	A	0.821	0.821	0.989	-0.005696192544881	0.0113	0.6156	53386	77258	58749.13
2166804	chr11	rs4923204	24709506	G	T	0.821	0.821	0.989	-0.0054950702819798	0.0113	0.6259	53386	77258	58749.13
2153884	chr11	rs10454001	24709892	T	C	0.821	0.821	0.989	-0.0059979518036359	0.0113	0.595	53386	77258	58749.13
2167169	chr11	rs4357690	24710800	G	A	0.615	0.621	0.979	-0.0187038311937836	0.0089	0.03681	53386	77258	58749.13
2167846	chr11	rs4277108	24710829	C	G	0.0688	0.0707	0.936	-0.0145960053074092	0.0175	0.4039	53386	77258	58749.13
2184078	chr11	rs11028106	24711835	G	A	0.822	0.821	0.989	-0.0050024916227914	0.0113	0.6595	53386	77258	58749.13
2179887	chr11	rs4131780	24712061	T	A	0.472	0.467	0.99	0.0135971385060249	0.0087	0.1155	53386	77258	58749.13
2156869	chr11	rs11028107	24712262	C	G	0.821	0.821	0.988	-0.0060985584618694	0.0113	0.5884	53386	77258	58749.13
2169207	chr11	rs66693773	24712486	G	C	0.667	0.664	0.984	0.0180952882690919	0.0092	0.04808	53386	77258	58749.13
2184027	chr11	rs12575171	24712746	G	A	0.822	0.821	0.989	-0.005304041591906	0.0113	0.6411	53386	77258	58749.13
2177671	chr11	rs10160446	24713515	G	A	0.0397	0.0394	0.965	0.0009995003330834	0.0226	0.9637	53386	77258	58749.13
2165144	chr11	rs11028108	24713821	G	A	0.824	0.823	0.989	-0.0068030886197391	0.0113	0.5475	53386	77258	58749.13
2183729	chr11	rs4589298	24715097	A	G	0.764	0.76	0.984	0.0129951954948113	0.0102	0.1994	53386	77258	58749.13
2153486	chr11	rs4500487	24715305	G	A	0.79	0.789	0.983	-0.0049019951702315	0.0106	0.6467	53386	77258	58749.13
2156123	chr11	rs4350363	24715370	C	T	0.824	0.823	0.989	-0.0058973552660839	0.0113	0.6049	53386	77258	58749.13
2163023	chr11	rs4372454	24715381	G	C	0.824	0.823	0.989	-0.006199175242821	0.0113	0.5821	53386	77258	58749.13
2158576	chr11	rs12574706	24716192	C	T	0.823	0.823	0.988	-0.0059979518036359	0.0113	0.599	53386	77258	58749.13
2163733	chr11	rs12574734	24716567	C	G	0.824	0.823	0.988	-0.0054950702819798	0.0113	0.6265	53386	77258	58749.13
2157760	chr11	rs4922691	24717758	G	C	0.586	0.59	0.988	-0.0153979421800967	0.0088	0.07947	53386	77258	58749.13
2160510	chr11	rs10834433	24717888	T	G	0.681	0.678	0.987	0.0183015011699126	0.0093	0.04867	53386	77258	58749.13
2184313	chr11	rs11028110	24717987	G	T	0.68	0.678	0.987	0.0178988554877579	0.0093	0.05294	53386	77258	58749.13
2182526	chr11	rs72882447	24718821	T	A	0.98	0.979	0.96	-0.0114958245134845	0.0322	0.72	50371	73936	55897.98
2166342	chr11	rs7949406	24718860	T	C	0.503	0.5	0.997	0.0125015292229252	0.0086	0.1471	53386	77258	58749.13
2175990	chr11	rs12365862	24719742	A	G	0.681	0.678	0.986	0.0185960172820726	0.0093	0.04482	53386	77258	58749.13
2177945	chr11	rs7395433	24719920	T	C	0.0552	0.055	0.966	0.0008995952428359	0.0192	0.9647	53386	77258	58749.13
2182727	chr11	rs4262721	24720955	A	G	0.504	0.501	0.993	0.0129951954948113	0.0086	0.132	53386	77258	58749.13
2157768	chr11	rs7484277	24721154	C	T	0.68	0.678	0.984	0.0171029078996623	0.0093	0.06571	53386	77258	58749.13
2177846	chr11	rs11028111	24721274	C	T	0.585	0.589	0.984	-0.0149004625639624	0.0088	0.09062	53386	77258	58749.13
2167768	chr11	rs12419778	24721391	C	A	0.823	0.823	0.987	-0.004701032558649	0.0113	0.6801	53386	77258	58749.13
2178576	chr11	rs12421285	24721582	T	A	0.824	0.823	0.987	-0.0039979812872983	0.0114	0.7276	53386	77258	58749.13
2174700	chr11	rs72882452	24722038	A	G	0.824	0.823	0.985	-0.0034961042567088	0.0114	0.7559	53386	77258	58749.13
2174098	chr11	rs72882453	24722063	C	T	0.824	0.824	0.985	-0.0034961042567088	0.0114	0.7613	53386	77258	58749.13
2173362	chr11	rs72882454	24722507	A	C	0.824	0.823	0.985	-0.0032954239497972	0.0114	0.7685	53386	77258	58749.13
2179312	chr11	rs12798775	24722672	A	G	0.761	0.759	0.994	0.0036034995896235	0.0101	0.7214	53386	77258	58749.13
2167274	chr11	rs7109593	24722990	A	G	0.767	0.765	0.995	0.004101577021075	0.0102	0.6858	53386	77258	58749.13
2173633	chr11	rs7110100	24723287	C	A	0.284	0.286	0.973	-0.0176956485356892	0.0097	0.06703	53386	77258	58749.13
2166716	chr11	rs7110341	24723401	C	A	0.515	0.52	0.98	-0.0182963622831166	0.0087	0.03532	53386	77258	58749.13
2170417	chr11	rs6484067	24723610	C	T	0.517	0.521	0.981	-0.0166986496230515	0.0087	0.05518	53386	77258	58749.13
2167460	chr11	rs34875063	24724126	C	T	0.882	0.883	0.952	-0.0162005226717083	0.0137	0.2363	53386	77258	58749.13
2174516	chr11	rs16913066	24724298	G	A	0.776	0.773	0.986	0.0065981840282271	0.0104	0.5258	53386	77258	58749.13
2153416	chr11	rs73437124	24724560	A	T	0.882	0.883	0.951	-0.0164953025291975	0.0137	0.2272	53386	77258	58749.13
2180070	chr11	rs10767239	24724757	A	G	0.18	0.182	0.963	-0.0120017335415971	0.0114	0.2907	53386	77258	58749.13
2169626	chr11	rs4604884	24724857	A	G	0.565	0.568	0.965	-0.0009004052431641	0.0088	0.9152	53386	77258	58749.13
2171692	chr11	rs4359207	24724888	C	A	0.634	0.636	0.969	-0.0112025145079934	0.0091	0.2174	53386	77258	58749.13
2171485	chr11	rs4600211	24725121	T	C	0.777	0.775	0.978	0.004201162744548	0.0104	0.6859	53386	77258	58749.13
2172667	chr11	rs12574307	24725202	T	C	0.778	0.775	0.978	0.004101577021075	0.0104	0.6961	53386	77258	58749.13
2174575	chr11	rs12099323	24726505	T	C	0.845	0.847	0.938	-0.0176040459483609	0.0123	0.1517	53386	77258	58749.13
2181822	chr11	rs12099324	24726825	T	G	0.856	0.857	0.937	-0.0119005312583873	0.0127	0.3491	53386	77258	58749.13
2163976	chr11	rs12790301	24726922	A	G	0.799	0.795	0.955	0.0090984829852593	0.011	0.404	53386	77258	58749.13
2157735	chr11	rs6484068	24727994	A	G	0.254	0.256	0.912	-0.0091012913892029	0.0103	0.3807	53386	77258	58749.13
2168688	chr11	rs6484069	24728006	A	G	0.255	0.256	0.912	-0.0091012913892029	0.0103	0.3806	53386	77258	58749.13
2170051	chr11	rs10834437	24728229	T	C	0.674	0.676	0.919	-0.0198048272985997	0.0096	0.03968	53386	77258	58749.13
2174946	chr11	rs10834438	24728237	C	T	0.684	0.686	0.914	-0.0201006717070029	0.0097	0.03829	53386	77258	58749.13
2172219	chr11	rs4612806	24728579	A	G	0.413	0.416	0.92	-0.0198048272985997	0.0091	0.02945	53386	77258	58749.13
2175892	chr11	rs71476396	24729340	C	T	0.862	0.859	0.924	0.0141987193998129	0.0129	0.2708	53386	77258	58749.13
2177993	chr11	rs34615540	24729768	A	C	0.862	0.859	0.923	0.0142973047008244	0.0129	0.27	53386	77258	58749.13
2155110	chr11	rs7395506	24729783	C	T	0.531	0.53	0.917	-0.0079011318962572	0.009	0.381	53386	77258	58749.13
2170375	chr11	rs6416040	24731351	G	C	0.254	0.256	0.907	-0.0088994831870327	0.0104	0.3904	53386	77258	58749.13
2171616	chr11	rs4278517	24731531	T	C	0.569	0.57	0.917	-0.0075987978753305	0.0091	0.4026	53386	77258	58749.13
2157901	chr11	rs71476397	24732061	G	A	0.861	0.858	0.92	0.0147999386115992	0.0129	0.2529	53386	77258	58749.13
2166761	chr11	rs6484070	24732370	T	C	0.355	0.357	0.912	-0.0163021610829842	0.0094	0.08258	53386	77258	58749.13
2153460	chr11	rs1545954	24733051	G	T	0.152	0.146	0.904	0.0301023438164435	0.0127	0.01823	53386	77258	58749.13
2160121	chr11	rs74578985	24733054	G	A	0.733	0.733	0.91	0.0118989261570991	0.0102	0.2421	53386	77258	58749.13
2182657	chr11	rs75705076	24733078	C	A	0.848	0.854	0.91	-0.0303045802648556	0.0127	0.01695	53386	77258	58749.13
2167287	chr11	rs2716456	24733266	A	G	0.571	0.571	0.935	-0.0031048149534787	0.009	0.7335	53386	77258	58749.13
2166128	chr11	rs2631442	24733400	A	G	0.551	0.551	0.935	-0.005304041591906	0.009	0.5574	53386	77258	58749.13
2175259	chr11	rs2631441	24733553	A	C	0.95	0.948	0.932	0.0317021347305135	0.0203	0.1188	53386	77258	58749.13
2170950	chr11	rs17307006	24734390	T	C	0.964	0.963	0.861	-0.003596459514405	0.0245	0.8827	53386	77258	58749.13
2152721	chr11	rs2029192	24734804	T	C	0.904	0.905	0.97	0.0147014028528927	0.0149	0.3225	53386	77258	58749.13
2178082	chr11	rs2029191	24735826	C	G	0.235	0.234	0.98	9.99950003332973e-05	0.0103	0.9888	53386	77258	58749.13
2177042	chr11	rs10834444	24736493	C	A	0.598	0.591	0.992	0.0179970767016546	0.0088	0.04131	53386	77258	58749.13
2155656	chr11	rs10834445	24736523	C	A	0.598	0.591	0.992	0.0178988554877579	0.0088	0.04147	53386	77258	58749.13
2180795	chr11	rs2631439	24736616	T	A	0.908	0.909	0.975	0.012096540947233	0.0151	0.4248	53386	77258	58749.13
2162967	chr11	rs10834446	24736656	A	C	0.598	0.591	0.992	0.0179970767016546	0.0088	0.04138	53386	77258	58749.13
2173338	chr11	rs11028114	24736803	G	A	0.598	0.591	0.992	0.0178988554877579	0.0088	0.04146	53386	77258	58749.13
2169463	chr11	rs10834447	24737422	G	A	0.598	0.592	0.992	0.0178006246255066	0.0088	0.04371	53386	77258	58749.13
2163620	chr11	rs10834448	24737583	G	A	0.598	0.592	0.991	0.0176041339483571	0.0088	0.04516	53386	77258	58749.13
2176906	chr11	rs36020269	24737766	A	G	0.876	0.875	0.95	0.0118989261570991	0.0134	0.3723	53386	77258	58749.13
2168777	chr11	rs66616480	24738903	A	G	0.733	0.739	0.99	-0.0299026613543135	0.0098	0.002259	53386	77258	58749.13
2174812	chr11	rs12803102	24739047	G	A	0.598	0.592	0.989	0.0180952882690919	0.0088	0.04035	53386	77258	58749.13
2174116	chr11	rs12807784	24739079	G	T	0.598	0.592	0.989	0.0180952882690919	0.0088	0.03975	53386	77258	58749.13
2164268	chr11	rs61875727	24739183	G	A	0.72	0.718	0.935	0.0114047182634362	0.0099	0.2489	53386	77258	58749.13
2157593	chr11	rs11028124	24739699	C	T	0.598	0.592	0.989	0.0183996828453635	0.0088	0.03738	53386	77258	58749.13
2154750	chr11	rs10834449	24739804	G	A	0.341	0.34	0.983	-0.0059979518036359	0.0092	0.5118	53386	77258	58749.13
2161660	chr11	rs11028125	24740152	G	A	0.598	0.591	0.988	0.0182033098538737	0.0088	0.03929	53386	77258	58749.13
2183444	chr11	rs2716458	24740434	C	T	0.905	0.906	0.981	0.0149969810059077	0.0149	0.314	53386	77258	58749.13
2181437	chr11	rs1021262	24740967	G	C	0.598	0.591	0.987	0.0187039847937718	0.0088	0.03367	53386	77258	58749.13
2176196	chr11	rs727749	24741282	C	T	0.593	0.586	0.986	0.0194005857039748	0.0088	0.02767	53386	77258	58749.13
2153551	chr11	rs2631438	24741384	A	G	0.908	0.908	0.973	0.0154007965760229	0.0151	0.3062	53386	77258	58749.13
2171118	chr11	rs12798374	24741659	C	T	0.881	0.88	0.949	0.0098018049722602	0.0136	0.4712	53386	77258	58749.13
2159491	chr11	rs727750	24741715	A	G	0.594	0.587	0.984	0.0187039847937718	0.0088	0.03374	53386	77258	58749.13
2165625	chr11	rs1021261	24741757	G	T	0.593	0.586	0.985	0.0199006617063362	0.0088	0.02382	53386	77258	58749.13
2157743	chr11	rs10834450	24741841	T	A	0.733	0.739	0.991	-0.0307994715535284	0.0098	0.001692	53386	77258	58749.13
2165997	chr11	rs2129363	24742475	T	C	0.592	0.585	0.984	0.0200967016991224	0.0088	0.02233	53386	77258	58749.13
2160700	chr11	rs10834451	24742618	G	A	0.593	0.586	0.984	0.0195967237465575	0.0088	0.02622	53386	77258	58749.13
2166562	chr11	rs4254071	24742932	T	C	0.76	0.761	0.976	-0.0025031302181184	0.0102	0.8051	53386	77258	58749.13
2181182	chr11	rs1027016	24743063	G	A	0.593	0.586	0.983	0.0199006617063362	0.0088	0.02403	53386	77258	58749.13
2163449	chr11	rs10834452	24743364	C	T	0.593	0.586	0.982	0.0197045832743354	0.0088	0.02549	53386	77258	58749.13
2174093	chr11	rs10834453	24743759	A	G	0.733	0.739	0.99	-0.0312017511432645	0.0098	0.001446	53386	77258	58749.13
2168897	chr11	rs2129362	24743932	C	T	0.593	0.586	0.981	0.0200967016991224	0.0088	0.02297	53386	77258	58749.13
2166980	chr11	rs1994373	24744592	T	C	0.733	0.738	0.99	-0.0318003125497978	0.0098	0.001159	53386	77258	58749.13
2184074	chr11	rs4412757	24745224	G	A	0.593	0.586	0.974	0.0202045073158995	0.0089	0.02271	53386	77258	58749.13
2153729	chr11	rs993991	24745238	A	G	0.593	0.586	0.974	0.0202045073158995	0.0089	0.02267	53386	77258	58749.13
2183712	chr11	rs4460805	24745449	A	G	0.592	0.585	0.973	0.0200967016991224	0.0089	0.02326	53386	77258	58749.13
2166799	chr11	rs11028126	24745787	T	C	0.593	0.586	0.971	0.0200967016991224	0.0089	0.02387	53386	77258	58749.13
2162546	chr11	rs74580572	24745835	G	C	0.884	0.883	0.939	0.0098018049722602	0.0138	0.4782	53386	77258	58749.13
2171024	chr11	rs2631437	24745858	C	G	0.5	0.493	0.974	0.0258041896815329	0.0087	0.003134	53386	77258	58749.13
2164029	chr11	rs10767241	24746061	A	G	0.592	0.585	0.968	0.0208021276292633	0.0089	0.01939	53386	77258	58749.13
2184652	chr11	rs2631436	24746235	A	G	0.904	0.905	0.949	0.0172994970780611	0.015	0.2511	53386	77258	58749.13
2173299	chr11	rs2631435	24746486	T	A	0.908	0.909	0.944	0.01600129372694	0.0154	0.2967	53386	77258	58749.13
2158657	chr11	rs10767242	24746789	G	A	0.592	0.585	0.965	0.0204984635773248	0.0089	0.02149	53386	77258	58749.13
2169880	chr11	rs10834454	24746898	C	A	0.592	0.585	0.964	0.0202045073158995	0.0089	0.02311	53386	77258	58749.13
2160728	chr11	rs2716459	24746937	A	C	0.229	0.228	0.975	0.0012991557316201	0.0104	0.9027	53386	77258	58749.13
2164557	chr11	rs10834456	24747024	T	G	0.592	0.585	0.962	0.0204984635773248	0.0089	0.02177	53386	77258	58749.13
2154353	chr11	rs10834457	24747040	A	G	0.592	0.585	0.962	0.0204984635773248	0.0089	0.02147	53386	77258	58749.13
2183061	chr11	rs2171259	24747054	T	G	0.908	0.908	0.938	0.0161980995687726	0.0154	0.2906	53386	77258	58749.13
2156482	chr11	rs10834458	24747203	G	C	0.592	0.585	0.961	0.0204984635773248	0.0089	0.02182	53386	77258	58749.13
2157597	chr11	rs10834459	24747585	A	T	0.592	0.585	0.96	0.0204004877576787	0.0089	0.02213	53386	77258	58749.13
2164152	chr11	rs10767243	24747926	C	T	0.592	0.585	0.959	0.0205964297986501	0.0089	0.02113	53386	77258	58749.13
2152654	chr11	rs2631434	24747992	C	G	0.904	0.905	0.938	0.017496047616751	0.0151	0.2483	53386	77258	58749.13
2179180	chr11	rs2068719	24748423	T	C	0.771	0.775	0.955	-0.0267033828345498	0.0105	0.01088	53386	77258	58749.13
2155019	chr11	rs993029	24748711	A	G	0.229	0.228	0.971	0.001099395443301	0.0104	0.9138	53386	77258	58749.13
2184806	chr11	rs6484071	24749177	G	A	0.335	0.333	0.953	-0.0051029981759033	0.0093	0.5835	53386	77258	58749.13
2182317	chr11	rs2631433	24749376	T	G	0.229	0.228	0.97	0.0006997551142732	0.0104	0.9444	53386	77258	58749.13
2169350	chr11	rs7109115	24749416	T	A	0.592	0.585	0.951	0.0199986865066891	0.009	0.02614	53386	77258	58749.13
2174203	chr11	rs7123304	24749487	A	G	0.591	0.584	0.949	0.0204004877576787	0.009	0.02336	53386	77258	58749.13
2176697	chr11	rs10767244	24749696	A	T	0.601	0.595	0.942	0.0148984646619666	0.009	0.09966	53386	77258	58749.13
2163140	chr11	rs10500988	24749824	C	T	0.609	0.604	0.932	0.0128964817350202	0.0091	0.1573	53386	77258	58749.13
2171534	chr11	rs10767245	24749839	A	G	0.608	0.604	0.932	0.0135971385060249	0.0091	0.1377	53386	77258	58749.13
2183381	chr11	rs10834460	24750211	A	G	0.397	0.397	0.902	0.0086028888072678	0.0093	0.3544	53386	77258	58749.13
2152584	chr11	rs2716460	24750454	A	G	0.312	0.309	0.853	0.0086028888072678	0.0101	0.3949	53386	77258	58749.13
2155219	chr11	rs7128434	24750842	G	A	0.508	0.505	0.903	0.0085037404912207	0.009	0.3461	53386	77258	58749.13
2184690	chr11	rs2716461	24750980	G	A	0.435	0.433	0.961	0.0166997792224134	0.0089	0.0597	53386	77258	58749.13
2171795	chr11	rs2716462	24751014	T	A	0.278	0.277	0.947	0.0116024307308398	0.0099	0.2387	53386	77258	58749.13
2173071	chr11	rs1486713	24751105	G	C	0.281	0.279	0.948	0.0118989261570991	0.0098	0.2246	53386	77258	58749.13
2170559	chr11	rs2716463	24751316	T	A	0.282	0.282	0.951	0.0105046326450854	0.0098	0.2834	53386	77258	58749.13
2161477	chr11	rs12805543	24751408	A	G	0.777	0.778	0.94	0.0047984689115734	0.0107	0.6497	53386	77258	58749.13
2169120	chr11	rs2716464	24751542	A	G	0.28	0.279	0.955	0.0103957761821204	0.0098	0.29	53386	77258	58749.13
2163841	chr11	rs4923205	24751744	G	T	0.62	0.619	0.989	-0.0088994831870327	0.0089	0.317	53386	77258	58749.13
2153286	chr11	rs1486712	24751798	G	A	0.382	0.383	0.987	0.0074025335167413	0.0089	0.4079	53386	77258	58749.13
2165232	chr11	rs10500989	24751895	A	G	0.722	0.723	0.991	0.0011992805754821	0.0096	0.9047	53386	77258	58749.13
2172735	chr11	rs2716455	24752480	A	T	0.366	0.367	0.972	0.0101978249764461	0.009	0.2608	53386	77258	58749.13
2155082	chr11	rs7928979	24752709	C	T	0.72	0.722	0.967	0.0001999800026662	0.0097	0.9822	53386	77258	58749.13
2180038	chr11	rs72884426	24753049	T	C	0.72	0.722	0.964	0.0001999800026662	0.0098	0.9819	53386	77258	58749.13
2164727	chr11	rs16913118	24753430	C	T	0.827	0.828	0.937	0.004101577021075	0.0118	0.7259	53386	77258	58749.13
2177787	chr11	rs2716454	24753539	A	G	0.817	0.818	0.937	0.004101577021075	0.0115	0.7242	53386	77258	58749.13
2162360	chr11	rs1386249	24754037	A	T	0.251	0.254	0.924	0.0027960873020011	0.0103	0.786	53386	77258	58749.13
2184051	chr11	rs2716453	24754364	G	A	0.498	0.496	0.924	0.0085037404912207	0.0089	0.3406	53386	77258	58749.13
2156141	chr11	rs1843700	24754748	A	C	0.221	0.226	0.933	0.0018981972830802	0.0107	0.8581	53386	77258	58749.13
2154385	chr11	rs117090448	24754794	C	G	0.959	0.96	0.865	-0.0391983134041576	0.0236	0.09604	53386	77258	58749.13
2165641	chr11	rs1843703	24755236	C	G	0.226	0.23	0.938	0.003902375817241	0.0106	0.7116	53386	77258	58749.13
2154593	chr11	rs7119219	24755708	C	G	0.475	0.478	0.912	0.0063001125484799	0.009	0.4824	53386	77258	58749.13
2152981	chr11	rs2716451	24755786	T	C	0.225	0.23	0.94	0.0029955089797983	0.0106	0.7798	53386	77258	58749.13
2185161	chr11	rs2631432	24755797	C	T	0.225	0.23	0.94	0.0033045340083004	0.0106	0.7572	53386	77258	58749.13
2167974	chr11	rs2716450	24755854	T	C	0.225	0.23	0.941	0.0032048589489113	0.0106	0.7628	53386	77258	58749.13
2173366	chr11	rs2716449	24755890	T	C	0.225	0.23	0.942	0.0032048589489113	0.0106	0.762	53386	77258	58749.13
2178841	chr11	rs1386254	24756189	T	C	0.225	0.23	0.941	0.0034041991335623	0.0106	0.7463	53386	77258	58749.13
2173583	chr11	rs11028129	24756495	G	A	0.471	0.475	0.912	0.0045994064948955	0.009	0.6075	53386	77258	58749.13
2169680	chr11	rs970932	24756554	G	A	0.231	0.236	0.937	0.0022973590486834	0.0105	0.8274	53386	77258	58749.13
2176698	chr11	rs970931	24756742	A	G	0.591	0.593	0.967	0.0011992805754821	0.0089	0.8933	53386	77258	58749.13
2173267	chr11	rs2716448	24756847	T	G	0.591	0.593	0.969	0.0012991557316201	0.0089	0.8833	53386	77258	58749.13
2164479	chr11	rs2631431	24756924	A	G	0.591	0.593	0.97	0.001099395443301	0.0089	0.9026	53386	77258	58749.13
2171764	chr11	rs2631430	24757168	T	C	0.225	0.23	0.934	0.001998002662673	0.0106	0.8509	53386	77258	58749.13
2175176	chr11	rs2631429	24757237	T	C	0.591	0.593	0.965	0.001099395443301	0.0089	0.8978	53386	77258	58749.13
2155803	chr11	rs2631428	24757273	G	A	0.591	0.593	0.964	0.001099395443301	0.0089	0.8995	53386	77258	58749.13
2177461	chr11	rs4923207	24757325	T	G	0.795	0.796	0.911	0.0053954185169075	0.0112	0.6296	53386	77258	58749.13
2185047	chr11	rs4922692	24758120	A	C	0.561	0.561	0.925	-0.0006001800720324	0.009	0.9454	53386	77258	58749.13
2174718	chr11	rs4923208	24758170	A	T	0.561	0.561	0.923	-0.0009004052431641	0.009	0.9248	53386	77258	58749.13
2164870	chr11	rs2716447	24758238	A	G	0.372	0.371	0.889	0.0034041991335623	0.0094	0.7204	53386	77258	58749.13
2173156	chr11	rs17235001	24758432	A	G	0.849	0.848	0.913	-0.0028039273327342	0.0125	0.8209	53386	77258	58749.13
2175594	chr11	rs1906099	24758856	A	C	0.172	0.174	0.916	-0.0143017847108596	0.0119	0.2289	53386	77258	58749.13
2162079	chr11	rs1564994	24759043	C	T	0.761	0.761	0.912	-0.008395140788382	0.0106	0.429	53386	77258	58749.13
2175554	chr11	rs1564993	24759535	T	C	0.696	0.696	0.904	-0.0122952780941516	0.0098	0.2111	53386	77258	58749.13
2176144	chr11	rs11028130	24759664	T	G	0.794	0.794	0.905	0.0129951954948113	0.0112	0.246	53386	77258	58749.13
2184443	chr11	rs1564992	24759855	G	A	0.68	0.681	0.906	-0.0136020904182857	0.0097	0.1617	53386	77258	58749.13
2181794	chr11	rs11028131	24760101	G	A	0.833	0.832	0.899	-0.0172987645783295	0.0121	0.1545	53386	77258	58749.13
2162262	chr11	rs1386253	24761831	G	A	0.479	0.481	0.954	-0.0263029084210524	0.0088	0.002753	53386	77258	58749.13
2177698	chr11	rs2716445	24762483	G	A	0.677	0.678	0.906	-0.0122952780941516	0.0097	0.2027	53386	77258	58749.13
2156779	chr11	rs2631427	24762577	C	G	0.48	0.482	0.946	-0.0239956055562207	0.0088	0.006419	53386	77258	58749.13
2174252	chr11	rs17307110	24762675	C	G	0.729	0.727	0.882	0.0236969951765786	0.0103	0.0212	53386	77258	58749.13
2182740	chr11	rs2631426	24764300	T	C	0.459	0.46	0.935	-0.0243029385231735	0.0089	0.006364	53386	77258	58749.13
2183442	chr11	rs1825729	24765071	G	A	0.729	0.728	0.889	-0.0156010662286512	0.0103	0.1285	53386	77258	58749.13
2176670	chr11	rs11028134	24765284	T	C	0.835	0.835	0.893	-0.019203206984436	0.0122	0.116	53386	77258	58749.13
2163174	chr11	rs1825728	24765363	A	G	0.628	0.629	0.895	-0.015702643727291	0.0094	0.09405	53386	77258	58749.13
2183695	chr11	rs2716444	24765515	C	T	0.459	0.461	0.928	-0.0249999098013234	0.0089	0.005062	53386	77258	58749.13
2168210	chr11	rs2631424	24765548	T	C	0.627	0.628	0.894	-0.0170952954286372	0.0094	0.06857	53386	77258	58749.13
2154495	chr11	rs2631422	24766146	T	C	0.63	0.631	0.891	-0.0164953025291975	0.0094	0.08115	53386	77258	58749.13
2176920	chr11	rs75975167	24766491	C	T	0.46	0.462	0.923	-0.0257999754904126	0.009	0.004041	53386	77258	58749.13
2163715	chr11	rs2716443	24767008	C	T	0.647	0.647	0.883	-0.0164953025291975	0.0096	0.08407	53386	77258	58749.13
2168236	chr11	rs2631419	24767384	C	T	0.665	0.665	0.883	-0.0181028726978536	0.0097	0.06206	53386	77258	58749.13
2167321	chr11	rs71458929	24768120	T	C	0.835	0.835	0.889	-0.0194988734340555	0.0123	0.1123	53386	77258	58749.13
2162114	chr11	rs2631418	24768199	C	G	0.665	0.666	0.879	-0.0189993500097828	0.0097	0.05104	53386	77258	58749.13
2175652	chr11	rs10834472	24768905	A	G	0.787	0.789	0.889	-0.0267033828345498	0.0112	0.01675	53386	77258	58749.13
2177780	chr11	rs10834473	24769313	G	C	0.816	0.818	0.885	-0.0252972953741621	0.0118	0.03242	53386	77258	58749.13
2153996	chr11	rs11028136	24770149	G	C	0.808	0.808	0.829	-0.0104039337153929	0.012	0.3853	53386	77258	58749.13
2153315	chr11	rs11028137	24770151	G	A	0.803	0.804	0.847	0.0114047182634362	0.0118	0.3341	53386	77258	58749.13
2167206	chr11	rs72884462	24770414	G	A	0.94	0.939	0.875	0.0188021269625962	0.0193	0.3282	53386	77258	58749.13
2162643	chr11	rs10834474	24770506	A	T	0.618	0.618	0.874	-0.0243029385231735	0.0095	0.01041	53386	77258	58749.13
2175126	chr11	rs12791552	24770644	G	A	0.865	0.864	0.91	-0.023401696181619	0.0132	0.0749	53386	77258	58749.13
2172575	chr11	rs59990528	24771463	T	G	0.98	0.981	0.832	-0.0299026613543135	0.0348	0.3904	51772	73197	56630.92
2173545	chr11	rs61875749	24772838	A	G	0.804	0.801	0.777	-0.0026033858701149	0.0123	0.8303	53386	77258	58749.13
2181035	chr11	rs1564995	24773107	G	A	0.376	0.376	0.833	0.0172994970780611	0.0097	0.07495	53386	77258	58749.13
2182652	chr11	rs11028138	24773182	A	G	0.912	0.91	0.941	-0.0007002451143934	0.0156	0.9658	53386	77258	58749.13
2180078	chr11	rs11028139	24773198	A	G	0.554	0.556	0.878	-0.0121029460677457	0.0092	0.1907	53386	77258	58749.13
2180006	chr11	rs10834475	24774037	A	G	0.78	0.775	0.992	0.0064988367398296	0.0104	0.5295	53386	77258	58749.13
2178463	chr11	rs2716442	24774153	C	A	0.215	0.212	0.984	-0.009696862978864	0.0106	0.3591	53386	77258	58749.13
2161455	chr11	rs2631416	24774309	G	A	0.218	0.216	0.984	-0.0124977728299804	0.0105	0.2332	53386	77258	58749.13
2181112	chr11	rs10834476	24774506	T	C	0.803	0.798	0.987	0.0027960873020011	0.0109	0.7936	53386	77258	58749.13
2179847	chr11	rs2716441	24774864	C	T	0.436	0.439	0.994	-0.0129028853555234	0.0087	0.1382	53386	77258	58749.13
2179717	chr11	rs11028141	24775136	C	T	0.96	0.958	0.94	0.0204004877576787	0.0226	0.3656	53386	77258	58749.13
2158852	chr11	rs11028142	24775217	T	A	0.816	0.811	0.99	0.0034041991335623	0.0111	0.7621	53386	77258	58749.13
2176416	chr11	rs1586396	24775302	A	G	0.435	0.437	0.994	-0.0124977728299804	0.0087	0.1496	53386	77258	58749.13
2172907	chr11	rs1586395	24775513	C	T	0.459	0.46	0.985	-0.0130953713122409	0.0087	0.1325	53386	77258	58749.13
2178028	chr11	rs60593394	24775766	C	A	0.959	0.958	0.94	0.0189983824093147	0.0225	0.3989	53386	77258	58749.13
2166997	chr11	rs57808317	24776992	G	C	0.942	0.941	0.947	0.0119977384336167	0.019	0.5268	53386	77258	58749.13
2159229	chr11	rs11028145	24777068	C	T	0.959	0.961	0.924	0.0004998750416509	0.023	0.9834	53321	77197	58686.2
2156729	chr11	rs56350467	24777086	C	T	0.821	0.816	0.989	9.99950003332973e-05	0.0112	0.9925	53386	77258	58749.13
2174101	chr11	rs12803108	24777792	A	G	0.861	0.858	0.977	-0.0066017436345624	0.0125	0.5974	53386	77258	58749.13
2180640	chr11	rs2716548	24778111	G	A	0.232	0.23	0.994	-0.0105049846451474	0.0102	0.3026	53386	77258	58749.13
2178554	chr11	rs12224130	24778164	A	G	0.909	0.906	0.967	0.0140015196358136	0.0151	0.3539	53386	77258	58749.13
2158096	chr11	rs2631414	24778433	T	C	0.216	0.214	0.992	-0.0092022107647994	0.0105	0.3788	53386	77258	58749.13
2157192	chr11	rs12422212	24778459	C	T	0.942	0.942	0.913	0.0119977384336167	0.0193	0.5323	53386	77258	58749.13
2159214	chr11	rs2129355	24778705	A	G	0.216	0.214	0.993	-0.008395140788382	0.0105	0.4212	53386	77258	58749.13
2184656	chr11	rs2129354	24778961	T	G	0.257	0.253	0.983	-0.0088994831870327	0.01	0.37	53386	77258	58749.13
2179725	chr11	rs2631413	24779345	T	G	0.232	0.23	0.994	-0.009696862978864	0.0102	0.3425	53386	77258	58749.13
2171743	chr11	rs7123025	24779357	A	C	0.79	0.786	0.981	0.0061013488579762	0.0106	0.5688	53386	77258	58749.13
2156802	chr11	rs10834477	24780086	T	G	0.894	0.892	0.964	0.007997931111062	0.0142	0.5742	53386	77258	58749.13
2180762	chr11	rs2716547	24780558	G	C	0.233	0.231	0.991	-0.0116981574124923	0.0102	0.2521	53386	77258	58749.13
2158030	chr11	rs10450584	24780891	G	A	0.773	0.77	0.983	0.005703702916678	0.0103	0.5841	53386	77258	58749.13
2163399	chr11	rs10450585	24780961	T	C	0.757	0.753	0.979	0.0060019521956343	0.0101	0.5536	53386	77258	58749.13
2180995	chr11	rs2716529	24781828	G	A	0.461	0.462	0.979	-0.0114958245134845	0.0087	0.1854	53386	77258	58749.13
2174847	chr11	rs12284066	24782186	T	C	0.844	0.843	0.965	0.0030952049073025	0.0121	0.796	53386	77258	58749.13
2176195	chr11	rs2631412	24782437	A	G	0.461	0.461	0.978	-0.0119005312583873	0.0087	0.1706	53386	77258	58749.13
2182266	chr11	rs58629204	24782488	C	T	0.985	0.985	0.88	0.0171029078996623	0.039	0.6608	50802	73699	55984.91
2172271	chr11	rs2716530	24783183	A	G	0.317	0.316	0.976	-0.009696862978864	0.0093	0.3017	53386	77258	58749.13
2182147	chr11	rs10834478	24783781	G	A	0.845	0.844	0.961	0.0027960873020011	0.0121	0.8193	53386	77258	58749.13
2179937	chr11	rs2716531	24783876	A	G	0.317	0.316	0.974	-0.009696862978864	0.0094	0.3004	53386	77258	58749.13
2174625	chr11	rs2716532	24784862	A	T	0.318	0.317	0.974	-0.009696862978864	0.0094	0.2978	53386	77258	58749.13
2164041	chr11	rs723141	24785758	C	T	0.836	0.832	0.981	-0.0003000450090019	0.0117	0.9822	53386	77258	58749.13
2184419	chr11	rs723140	24785831	C	T	0.436	0.438	0.979	-0.0114047880634385	0.0088	0.1928	53386	77258	58749.13
2167502	chr11	rs10834479	24785987	A	T	0.816	0.813	0.976	0.0027960873020011	0.0112	0.8051	53386	77258	58749.13
2176949	chr11	rs2716533	24786283	C	G	0.324	0.325	0.943	-0.0153979421800967	0.0095	0.1042	53386	77258	58749.13
2172032	chr11	rs2716534	24786389	C	T	0.272	0.272	0.97	-0.0132980281439898	0.0098	0.1746	53386	77258	58749.13
2174379	chr11	rs11028149	24786536	G	A	0.933	0.931	0.965	0.0029955089797983	0.0175	0.8649	53386	77258	58749.13
2153177	chr11	rs2631410	24786721	C	T	0.339	0.34	0.982	-0.0079011318962572	0.0092	0.3872	53386	77258	58749.13
2173011	chr11	rs2716535	24786731	G	C	0.339	0.34	0.982	-0.0079011318962572	0.0092	0.3872	53386	77258	58749.13
2178014	chr11	rs2716536	24788201	A	G	0.312	0.314	0.985	-0.0083043861636152	0.0093	0.3773	53386	77258	58749.13
2175224	chr11	rs2716537	24788399	T	C	0.312	0.314	0.985	-0.0082035573506883	0.0093	0.3804	53386	77258	58749.13
2184083	chr11	rs11028152	24788677	G	A	0.907	0.904	0.982	0.0	0.0149	0.9975	53386	77258	58749.13
2178175	chr11	rs2631409	24789050	G	T	0.312	0.314	0.985	-0.0078003437327339	0.0093	0.4023	53386	77258	58749.13
2178709	chr11	rs2716538	24792119	G	C	0.403	0.404	0.99	-0.0083043861636152	0.0088	0.3469	53386	77258	58749.13
2172539	chr11	rs2931360	24793160	G	T	0.403	0.404	0.994	-0.0074980401773571	0.0088	0.3915	53386	77258	58749.13
2166296	chr11	rs71478103	24794303	T	C	0.955	0.952	0.947	0.0207041815582916	0.0209	0.322	53386	77258	58749.13
2171750	chr11	rs1007719	24794324	A	G	0.312	0.315	0.998	-0.008395140788382	0.0093	0.3671	53386	77258	58749.13
2183034	chr11	rs1007720	24794509	T	G	0.312	0.314	0.998	-0.0084959889212643	0.0093	0.3604	53386	77258	58749.13
2172492	chr11	rs2631406	24795174	T	G	0.312	0.315	0.998	-0.0084959889212643	0.0093	0.359	53386	77258	58749.13
2153930	chr11	rs2716539	24795275	T	C	0.34	0.341	0.999	-0.0080019302190585	0.0091	0.3775	53386	77258	58749.13
2158627	chr11	rs2631405	24795563	C	T	0.312	0.315	0.997	-0.0085968472255182	0.0093	0.3533	53386	77258	58749.13
2159772	chr11	rs1564989	24796875	G	A	0.22	0.219	0.987	-0.009797842480111	0.0105	0.3474	53386	77258	58749.13
2167092	chr11	rs1564988	24796958	G	A	0.219	0.219	0.986	-0.0099998320783335	0.0105	0.3397	53386	77258	58749.13
2164090	chr11	rs2631404	24797106	T	G	0.312	0.315	0.992	-0.0095958936734469	0.0093	0.3026	53386	77258	58749.13
2171157	chr11	rs2631403	24797939	T	G	0.403	0.404	0.984	-0.008395140788382	0.0088	0.3386	53386	77258	58749.13
2185093	chr11	rs1985731	24798766	T	C	0.288	0.29	0.989	-0.0066017436345624	0.0095	0.4867	53386	77258	58749.13
2171116	chr11	rs2716540	24799026	G	C	0.201	0.2	0.99	-0.007296555232638	0.0108	0.496	53386	77258	58749.13
2177109	chr11	rs12802394	24799035	C	G	0.908	0.905	0.985	0.0022973590486834	0.0149	0.8762	53386	77258	58749.13
2184628	chr11	rs11028169	24799514	G	A	0.908	0.905	0.985	0.0022973590486834	0.0149	0.8777	53386	77258	58749.13
2162635	chr11	rs2631402	24799845	T	C	0.294	0.296	0.99	-0.007095110875924	0.0095	0.4538	53386	77258	58749.13
2159391	chr11	rs2716541	24799903	G	A	0.202	0.201	0.992	-0.0069037763167944	0.0108	0.5208	53386	77258	58749.13
2171357	chr11	rs1486702	24800058	A	G	0.229	0.227	0.995	-0.0060985584618694	0.0103	0.5555	53386	77258	58749.13
2177329	chr11	rs1486701	24800177	T	C	0.229	0.227	0.995	-0.0060985584618694	0.0103	0.5547	53386	77258	58749.13
2157859	chr11	rs1486700	24800243	A	G	0.229	0.227	0.995	-0.006199175242821	0.0103	0.549	53386	77258	58749.13
2165062	chr11	rs1486699	24800404	C	T	0.908	0.905	0.986	0.0021975835434872	0.0149	0.8802	53386	77258	58749.13
2170217	chr11	rs2631401	24800750	T	G	0.229	0.227	0.996	-0.006199175242821	0.0103	0.5428	53386	77258	58749.13
2155403	chr11	rs2631400	24800792	G	A	0.229	0.227	0.996	-0.0062998021485279	0.0103	0.5387	53386	77258	58749.13
2161499	chr11	rs2631399	24801206	G	C	0.229	0.227	0.997	-0.0064004391810282	0.0103	0.533	53386	77258	58749.13
2157720	chr11	rs1486698	24801648	C	T	0.229	0.227	0.997	-0.0062998021485279	0.0103	0.536	53386	77258	58749.13
2178330	chr11	rs2716542	24802152	T	C	0.321	0.322	0.992	-0.007004474152883	0.0092	0.4493	53386	77258	58749.13
2179802	chr11	rs2716543	24802574	T	A	0.285	0.282	0.982	-0.007296555232638	0.0096	0.4463	53386	77258	58749.13
2155315	chr11	rs2716544	24802669	T	C	0.388	0.389	0.979	-0.0075987978753305	0.0089	0.3953	53386	77258	58749.13
2174606	chr11	rs1386248	24803061	A	G	0.19	0.189	0.994	-0.0076995657264405	0.011	0.4837	53386	77258	58749.13
2158880	chr11	rs1386247	24803201	C	T	0.218	0.216	0.997	-0.0067024110596754	0.0104	0.5204	53386	77258	58749.13
2163636	chr11	rs2129358	24803203	A	G	0.943	0.94	0.766	0.0301023438164435	0.021	0.1506	53386	77258	58749.13
2158158	chr11	rs1386246	24803380	C	T	0.218	0.215	0.997	-0.0067024110596754	0.0104	0.5191	53386	77258	58749.13
2155065	chr11	rs1386245	24803438	A	C	0.218	0.216	0.997	-0.0067024110596754	0.0104	0.5193	53386	77258	58749.13
2157409	chr11	rs11028172	24803458	A	T	0.897	0.893	0.985	0.0023971245997214	0.0141	0.8654	53386	77258	58749.13
2183304	chr11	rs2631398	24803571	T	C	0.218	0.215	0.996	-0.0067024110596754	0.0105	0.521	53386	77258	58749.13
2173300	chr11	rs2631397	24803665	G	C	0.218	0.215	0.995	-0.0067024110596754	0.0105	0.52	53386	77258	58749.13
2175469	chr11	rs2631396	24803726	G	C	0.322	0.322	0.99	-0.0069037763167944	0.0092	0.4535	53386	77258	58749.13
2182441	chr11	rs2631395	24803813	G	C	0.322	0.322	0.99	-0.0067024110596754	0.0092	0.4699	53386	77258	58749.13
2164408	chr11	rs10834484	24803895	G	A	0.897	0.893	0.984	0.0021975835434872	0.0141	0.8746	53386	77258	58749.13
2174169	chr11	rs12417159	24804227	C	A	0.896	0.893	0.984	0.0028958031120254	0.0141	0.8347	53386	77258	58749.13
2164463	chr11	rs2631394	24804314	A	T	0.322	0.323	0.989	-0.007296555232638	0.0093	0.4297	53386	77258	58749.13
2153360	chr11	rs12417187	24804459	C	T	0.896	0.893	0.982	0.0026963615477425	0.0141	0.8459	53386	77258	58749.13
2164704	chr11	rs1471862	24805462	C	T	0.321	0.322	0.985	-0.007004474152883	0.0093	0.4516	53386	77258	58749.13
2164179	chr11	rs1471861	24805485	G	A	0.201	0.2	0.986	-0.007004474152883	0.0108	0.5172	53386	77258	58749.13
2175657	chr11	rs1471860	24805578	C	T	0.2	0.198	0.987	-0.003596459514405	0.0108	0.7418	53386	77258	58749.13
2180569	chr11	rs1386244	24805714	T	A	0.308	0.309	0.982	-0.0086977157031958	0.0094	0.3525	53386	77258	58749.13
2181836	chr11	rs2631393	24805926	G	A	0.211	0.209	0.987	-0.0054950702819798	0.0106	0.6014	53386	77258	58749.13
2173097	chr11	rs1486697	24807055	C	A	0.328	0.328	0.975	-0.0094040800752939	0.0093	0.3083	53386	77258	58749.13
2165767	chr11	rs2716471	24808750	A	G	0.192	0.191	0.986	-0.0105049846451474	0.011	0.342	53386	77258	58749.13
2169361	chr11	rs11028175	24809440	G	A	0.934	0.931	0.967	0.009504687014246	0.0175	0.5882	53386	77258	58749.13
2170804	chr11	rs1825724	24810006	T	C	0.0221	0.0215	0.95	-0.0171970248285215	0.031	0.5787	53265	76971	58596.44
2163175	chr11	rs17235043	24813297	A	G	0.815	0.817	0.985	0.0025966258472659	0.0112	0.8185	53386	77258	58749.13
2166925	chr11	rs11028176	24813904	C	T	0.939	0.936	0.982	0.0129951954948113	0.018	0.4709	53386	77258	58749.13
2168032	chr11	rs1386250	24814076	A	G	0.207	0.204	0.991	-0.004701032558649	0.0107	0.6604	53386	77258	58749.13
2173172	chr11	rs2716545	24815906	A	G	0.269	0.269	0.991	-0.0086977157031958	0.0097	0.3716	53386	77258	58749.13
2168350	chr11	rs1486681	24816638	T	G	0.206	0.203	0.994	-0.0040983869261633	0.0107	0.6996	53386	77258	58749.13
2179090	chr11	rs1486682	24816684	A	G	0.189	0.186	0.991	-0.0034961042567088	0.0111	0.7504	53386	77258	58749.13
2154067	chr11	rs1386240	24817779	A	G	0.0191	0.0181	0.892	0.0159028762794155	0.0348	0.6483	51226	74590	56568.79
2154219	chr11	rs11028179	24818179	A	G	0.938	0.935	0.988	0.0141987193998129	0.0179	0.4277	53386	77258	58749.13
2158579	chr11	rs12577365	24818305	A	G	0.731	0.731	0.988	0.0081963182244858	0.0098	0.3989	53386	77258	58749.13
2180050	chr11	rs12799525	24819089	G	A	0.814	0.817	0.989	0.0012991557316201	0.0111	0.9043	53386	77258	58749.13
2183279	chr11	rs729092	24819568	T	G	0.733	0.733	0.993	0.0084045823438103	0.0098	0.3897	53386	77258	58749.13
2164040	chr11	rs1486696	24819955	G	A	0.269	0.269	0.989	-0.008395140788382	0.0098	0.3869	53386	77258	58749.13
2159709	chr11	rs34126748	24821220	C	T	0.815	0.818	0.973	0.001598721363697	0.0113	0.8872	53386	77258	58749.13
2161099	chr11	rs10834486	24822016	A	C	0.939	0.936	0.98	0.0142973047008244	0.018	0.4281	53386	77258	58749.13
2182809	chr11	rs11028183	24822669	A	G	0.939	0.935	0.971	0.0167981182758809	0.018	0.3517	53386	77258	58749.13
2174281	chr11	rs2716467	24825083	A	G	0.115	0.117	0.851	-0.0182047046548463	0.0147	0.2137	53386	77258	58749.13
2169991	chr11	rs75497635	24826045	T	C	0.978	0.979	0.801	-0.0069037763167944	0.0339	0.8394	52971	75952	58120.5
2175378	chr11	rs2716470	24828784	A	G	0.0801	0.0824	0.863	-0.0084959889212643	0.017	0.6149	53386	77258	58749.13
2163473	chr11	rs7120135	24831117	C	T	0.973	0.974	0.833	-0.0281011651109099	0.0293	0.3376	53386	77258	58749.13
2181551	chr11	rs2716473	24831746	T	C	0.3	0.297	0.914	0.0147999386115992	0.0098	0.132	53386	77258	58749.13
2182901	chr11	rs2716474	24832009	G	A	0.344	0.341	0.919	0.0118001041157506	0.0095	0.2114	53386	77258	58749.13
2169210	chr11	rs2716475	24832707	T	C	0.321	0.319	0.926	0.0116024307308398	0.0096	0.2266	53386	77258	58749.13
2155601	chr11	rs12294826	24832715	C	A	0.973	0.974	0.85	-0.0295009039176847	0.0293	0.3135	53386	77258	58749.13
2184581	chr11	rs72886135	24832854	C	T	0.929	0.929	0.875	-0.0024028846163103	0.018	0.8944	53386	77258	58749.13
2164281	chr11	rs12270427	24833665	G	A	0.973	0.974	0.848	-0.0242004837056584	0.0294	0.41	53386	77258	58749.13
2154849	chr11	rs12271924	24834089	G	A	0.974	0.975	0.847	-0.0300984478240329	0.0297	0.3113	53386	77258	58749.13
2165613	chr11	rs965784	24835070	A	G	0.291	0.29	0.907	0.0096037361426946	0.0099	0.3352	53386	77258	58749.13
2174461	chr11	rs72886138	24835136	C	G	0.93	0.93	0.868	-0.005696192544881	0.0182	0.7525	53386	77258	58749.13
2162223	chr11	rs12801073	24835665	C	T	0.79	0.79	0.904	-0.0069037763167944	0.0111	0.5336	53386	77258	58749.13
2162217	chr11	rs1906093	24837039	C	T	0.701	0.697	0.914	0.0	0.0098	0.9999	53386	77258	58749.13
2160947	chr11	rs11028189	24837488	C	T	0.792	0.792	0.898	-0.001501126126267	0.0112	0.8942	53386	77258	58749.13
2163415	chr11	rs2631515	24837539	C	A	0.328	0.331	0.906	-0.0021022080918702	0.0096	0.8279	53386	77258	58749.13
2168496	chr11	rs10834488	24837667	T	G	0.699	0.695	0.915	-0.0001000050003333	0.0098	0.9916	53386	77258	58749.13
2157003	chr11	rs2631514	24837714	C	A	0.55	0.553	0.904	-0.0004000800213396	0.0091	0.9628	53386	77258	58749.13
2167603	chr11	rs10834489	24837801	C	T	0.582	0.579	0.902	0.0046989426564652	0.0092	0.6085	53386	77258	58749.13
2179193	chr11	rs17307173	24837891	G	A	0.791	0.791	0.899	-0.0016012813669738	0.0112	0.8871	53386	77258	58749.13
2184355	chr11	rs2631512	24838428	A	G	0.538	0.541	0.914	-0.0014009809156281	0.0091	0.8784	53386	77258	58749.13
2182294	chr11	rs75161742	24838478	G	A	0.986	0.987	0.727	-0.013399371963117	0.0552	0.8083	36420	54257	40104.08
2160949	chr11	rs2716479	24838571	C	A	0.558	0.56	0.922	-0.001100605444033	0.009	0.9066	53386	77258	58749.13
2174951	chr11	rs7120732	24838844	C	T	0.975	0.976	0.849	-0.005696192544881	0.0309	0.8538	53386	77258	58749.13
2183505	chr11	rs2256074	24838908	A	G	0.563	0.566	0.923	-0.0006001800720324	0.0091	0.9435	53386	77258	58749.13
2166259	chr11	rs2716480	24838957	C	T	0.563	0.566	0.922	-0.0005001250416822	0.0091	0.9521	53386	77258	58749.13
2162706	chr11	rs11028190	24839058	A	G	0.669	0.665	0.921	-0.0007002451143934	0.0095	0.9432	53386	77258	58749.13
2162923	chr11	rs7131640	24839157	A	G	0.973	0.973	0.851	0.007997931111062	0.0292	0.7847	53386	77258	58749.13
2182710	chr11	rs923218	24839640	A	T	0.572	0.575	0.911	-0.0006001800720324	0.0091	0.9516	53386	77258	58749.13
2167506	chr11	rs923217	24839668	A	G	0.429	0.426	0.911	0.0008995952428359	0.0091	0.9201	53386	77258	58749.13
2178464	chr11	rs923216	24839750	C	T	0.574	0.578	0.91	-0.001501126126267	0.0091	0.8687	53386	77258	58749.13
2181514	chr11	rs11028191	24839751	G	A	0.708	0.705	0.899	0.0007996801705642	0.01	0.9378	53386	77258	58749.13
2165022	chr11	rs1486688	24840073	G	A	0.587	0.591	0.905	-0.0038975857287134	0.0092	0.6745	53386	77258	58749.13
2180517	chr11	rs2631511	24840482	A	G	0.194	0.194	0.813	0.0072039888485025	0.0121	0.55	53386	77258	58749.13
2178625	chr11	rs58447033	24840726	G	A	0.846	0.847	0.656	-0.0331018715051171	0.0148	0.02516	53386	77258	58749.13
2173046	chr11	rs12795618	24841410	C	T	0.603	0.601	0.716	0.0088011559530687	0.0104	0.3985	53386	77258	58749.13
2163392	chr11	rs2716482	24841760	G	A	0.208	0.208	0.709	0.003902375817241	0.0126	0.7555	53386	77258	58749.13
2184209	chr11	rs61875870	24842205	A	C	0.858	0.855	0.905	0.0099008246772624	0.0129	0.4433	53386	77258	58749.13
2173927	chr11	rs61875871	24842288	G	A	0.858	0.856	0.908	0.0084045823438103	0.0129	0.5133	53386	77258	58749.13
2160073	chr11	rs923219	24842866	A	C	0.0513	0.051	0.876	0.0121953336998771	0.0209	0.561	53386	77258	58749.13
2164826	chr11	rs12419105	24843020	A	G	0.5	0.5	0.775	-0.0007002451143934	0.0098	0.9427	53386	77258	58749.13
2182039	chr11	rs61875884	24843081	A	C	0.851	0.848	0.899	0.0089993837968006	0.0127	0.4818	53386	77258	58749.13
2182698	chr11	rs118109538	24843452	T	G	0.86	0.857	0.914	0.0115035793834154	0.013	0.3729	53386	77258	58749.13
2183611	chr11	rs2631510	24844168	A	G	0.0514	0.0512	0.884	0.0102968054773682	0.0208	0.6202	53386	77258	58749.13
2182508	chr11	rs2631509	24844328	A	T	0.193	0.195	0.928	-0.0049019951702315	0.0113	0.6663	53386	77258	58749.13
2183685	chr11	rs11028192	24844628	G	C	0.985	0.985	0.896	0.0251022847608284	0.0429	0.5591	39887	57290	43489.41
2171265	chr11	rs11028193	24844697	A	T	0.985	0.985	0.896	0.0219962978718961	0.0436	0.614	38638	55751	42110.49
2161714	chr11	rs2046536	24844845	C	G	0.193	0.195	0.933	-0.004701032558649	0.0113	0.6752	53386	77258	58749.13
2170346	chr11	rs56124410	24845029	T	C	0.978	0.978	0.867	0.0195967237465575	0.0319	0.5379	52253	74298	57224.48
2176665	chr11	rs78759956	24845236	C	T	0.985	0.985	0.909	0.017496047616751	0.045	0.6974	36175	53270	39810.04
2177960	chr11	rs2931358	24845343	T	C	0.171	0.174	0.942	-0.0021022080918702	0.0118	0.8588	53386	77258	58749.13
2171328	chr11	rs2953400	24845395	G	C	0.866	0.867	0.892	-0.0079011318962572	0.0133	0.5559	53386	77258	58749.13
2169023	chr11	rs10767248	24845645	T	C	0.171	0.174	0.946	-0.002002002670673	0.0117	0.8639	53386	77258	58749.13
2167616	chr11	rs74596506	24846020	G	A	0.984	0.985	0.914	0.0182033098538737	0.0433	0.6738	37777	55014	41320.08
2173395	chr11	rs2716483	24846112	A	T	0.865	0.867	0.899	-0.0074980401773571	0.0133	0.5727	53386	77258	58749.13
2159034	chr11	rs80254164	24846444	C	A	0.984	0.985	0.918	0.0204984635773248	0.0433	0.6358	37777	55014	41320.08
2153291	chr11	rs7101709	24846459	G	A	0.329	0.331	0.92	-0.0003000450090019	0.0095	0.9718	53386	77258	58749.13
2172625	chr11	rs77249303	24846511	G	A	0.985	0.985	0.925	0.0270994698817177	0.0434	0.532	37384	54324	40819.3
2170457	chr11	rs12226060	24846773	G	A	0.985	0.985	0.927	0.0274011363479391	0.0434	0.5283	37384	54324	40819.3
2170622	chr11	rs61875885	24846920	G	T	0.83	0.827	0.958	0.0033045340083004	0.0117	0.7766	53386	77258	58749.13
2171041	chr11	rs10767249	24847011	A	G	0.307	0.308	0.926	0.0020977980821461	0.0097	0.8309	53386	77258	58749.13
2170836	chr11	rs10767250	24847013	C	T	0.137	0.135	0.904	0.0087020272939009	0.0132	0.5089	53386	77258	58749.13
2160701	chr11	rs2716484	24847378	C	A	0.194	0.197	0.96	-0.0054950702819798	0.0111	0.6201	53386	77258	58749.13
2162599	chr11	rs11028194	24847441	A	G	0.984	0.984	0.93	0.0200967016991224	0.0428	0.6381	37777	55014	41320.08
2159861	chr11	rs11028195	24847501	G	A	0.984	0.984	0.931	0.0204004877576787	0.0428	0.6328	37777	55014	41320.08
2177918	chr11	rs2631508	24847895	G	A	0.865	0.866	0.912	-0.0071958279818024	0.0131	0.5851	53386	77258	58749.13
2160524	chr11	rs2631507	24848038	C	T	0.171	0.175	0.976	-0.0025031302181184	0.0115	0.8296	53386	77258	58749.13
2172862	chr11	rs4922695	24848166	G	A	0.185	0.188	0.98	-0.005696192544881	0.0112	0.6085	53386	77258	58749.13
2152939	chr11	rs10834490	24848238	T	G	0.171	0.174	0.977	-0.0031950988965408	0.0115	0.7823	53386	77258	58749.13
2157013	chr11	rs4922696	24848253	T	C	0.171	0.174	0.978	-0.0031950988965408	0.0115	0.7841	53386	77258	58749.13
2184500	chr11	rs1486724	24848301	T	C	0.184	0.188	0.981	-0.0059979518036359	0.0112	0.5907	53386	77258	58749.13
2180478	chr11	rs5011479	24848341	A	G	0.184	0.187	0.983	-0.0060985584618694	0.0112	0.583	53386	77258	58749.13
2156317	chr11	rs5011480	24848343	A	G	0.185	0.188	0.986	-0.0062998021485279	0.0111	0.5716	53386	77258	58749.13
2170732	chr11	rs1486725	24848509	A	G	0.185	0.188	0.992	-0.0062998021485279	0.0111	0.5695	53386	77258	58749.13
2180614	chr11	rs1486726	24848560	T	G	0.185	0.188	0.994	-0.006199175242821	0.0111	0.5765	53386	77258	58749.13
2181374	chr11	rs2631506	24848824	C	T	0.185	0.188	1.0	-0.0060985584618694	0.0111	0.5794	53386	77258	58749.13
2175778	chr11	rs2631505	24848896	G	A	0.185	0.188	1.0	-0.0062998021485279	0.0111	0.5712	53386	77258	58749.13
2180184	chr11	rs10834491	24849067	C	T	0.984	0.984	0.961	0.0260965047212743	0.0423	0.5372	37171	54116	40608.83
2159291	chr11	rs2716485	24849170	C	T	0.171	0.175	0.998	-0.0033957590691798	0.0114	0.7678	53386	77258	58749.13
2159952	chr11	rs2631503	24849491	G	A	0.185	0.188	1.0	-0.0066017436345624	0.0111	0.5526	53386	77258	58749.13
2160241	chr11	rs10500991	24849566	C	T	0.862	0.859	0.991	0.0109992854583691	0.0125	0.3797	53386	77258	58749.13
2164116	chr11	rs11820261	24849649	C	A	0.984	0.984	0.963	0.0277027118389473	0.0422	0.5127	37171	54116	40608.83
2176072	chr11	rs2631502	24849674	G	A	0.851	0.853	0.933	-0.0029042131473898	0.0125	0.8172	53386	77258	58749.13
2184154	chr11	rs72870733	24849996	T	C	0.898	0.899	0.634	-0.0085968472255182	0.0179	0.6306	53386	77258	58749.13
2180933	chr11	rs2716486	24850029	A	G	0.172	0.175	0.999	-0.0034961042567088	0.0114	0.7616	53386	77258	58749.13
2184131	chr11	rs17307180	24850070	A	G	0.829	0.826	1.0	0.004101577021075	0.0114	0.7213	53386	77258	58749.13
2180909	chr11	rs17307187	24850630	G	A	0.859	0.856	0.994	0.0099998345783334	0.0124	0.4172	53386	77258	58749.13
2181030	chr11	rs2716488	24850785	A	C	0.693	0.691	0.962	-0.000200020002667	0.0095	0.987	53386	77258	58749.13
2163387	chr11	rs2631500	24850872	A	G	0.864	0.865	0.937	-0.0059979518036359	0.0129	0.6435	53386	77258	58749.13
2168881	chr11	rs2716490	24850893	G	A	0.864	0.865	0.937	-0.005696192544881	0.0129	0.6582	53386	77258	58749.13
2162662	chr11	rs7129889	24850904	C	T	0.33	0.332	0.96	-0.0023026490626755	0.0093	0.8039	53386	77258	58749.13
2166507	chr11	rs2716491	24851009	A	G	0.864	0.865	0.938	-0.0060985584618694	0.0129	0.6374	53386	77258	58749.13
2168698	chr11	rs4922697	24851483	C	G	0.33	0.331	0.961	-0.0022024235552	0.0093	0.8124	53386	77258	58749.13
2160485	chr11	rs2631498	24851543	C	T	0.864	0.865	0.94	-0.0057967688471774	0.0129	0.6534	53386	77258	58749.13
2163628	chr11	rs4922698	24851599	G	T	0.33	0.332	0.962	-0.002002002670673	0.0093	0.833	53386	77258	58749.13
2164002	chr11	rs4922699	24851707	G	C	0.147	0.145	0.936	0.0051964749068174	0.0126	0.6783	53386	77258	58749.13
2173748	chr11	rs77854073	24851782	A	T	0.985	0.985	0.971	0.0116024307308398	0.0435	0.7905	35929	53040	39533.27
2177866	chr11	rs2631497	24851793	T	C	0.864	0.865	0.942	-0.005304041591906	0.0129	0.6814	53386	77258	58749.13
2166424	chr11	rs2716492	24852266	T	C	0.864	0.865	0.943	-0.0054950702819798	0.0129	0.6688	53386	77258	58749.13
2169236	chr11	rs2631496	24852295	C	T	0.864	0.865	0.943	-0.0054950702819798	0.0129	0.6711	53386	77258	58749.13
2171462	chr11	rs61894117	24852406	G	A	0.859	0.856	0.992	0.0099998345783334	0.0124	0.4204	53386	77258	58749.13
2178837	chr11	rs2631495	24852435	T	G	0.864	0.865	0.944	-0.0054950702819798	0.0129	0.6697	53386	77258	58749.13
2159071	chr11	rs11028198	24852533	C	G	0.817	0.813	0.999	0.0063994795805678	0.0111	0.5666	53386	77258	58749.13
2185125	chr11	rs2716493	24852844	C	A	0.864	0.865	0.945	-0.0054045784588597	0.0129	0.6755	53386	77258	58749.13
2163788	chr11	rs11028199	24852856	C	T	0.817	0.813	0.999	0.0063994795805678	0.0111	0.564	53386	77258	58749.13
2182733	chr11	rs2631494	24852936	C	T	0.864	0.865	0.946	-0.0054045784588597	0.0129	0.6746	53386	77258	58749.13
2153480	chr11	rs2716494	24853006	T	C	0.864	0.865	0.947	-0.0054045784588597	0.0129	0.6752	53386	77258	58749.13
2184429	chr11	rs2631493	24853023	A	G	0.864	0.865	0.947	-0.0054045784588597	0.0129	0.672	53386	77258	58749.13
2168724	chr11	rs7930770	24853081	A	G	0.33	0.332	0.965	-0.0022024235552	0.0093	0.814	53386	77258	58749.13
2182385	chr11	rs7945860	24853087	T	C	0.33	0.332	0.965	-0.0022024235552	0.0093	0.8116	53386	77258	58749.13
2166836	chr11	rs2716495	24853265	A	C	0.864	0.865	0.949	-0.005304041591906	0.0128	0.6771	53386	77258	58749.13
2157219	chr11	rs17307194	24853312	A	T	0.829	0.826	0.997	0.0037031349243813	0.0114	0.7443	53386	77258	58749.13
2176430	chr11	rs2631491	24853325	T	G	0.68	0.678	0.97	0.0023971245997214	0.0094	0.797	53386	77258	58749.13
2158406	chr11	rs2716496	24853384	G	A	0.864	0.865	0.951	-0.0051029981759033	0.0128	0.6886	53386	77258	58749.13
2179031	chr11	rs2716497	24853594	A	G	0.864	0.865	0.951	-0.0052035148315978	0.0128	0.6835	53386	77258	58749.13
2167600	chr11	rs2716498	24853614	A	G	0.863	0.865	0.951	-0.0054950702819798	0.0128	0.6703	53386	77258	58749.13
2165226	chr11	rs1486727	24853819	T	G	0.863	0.865	0.952	-0.0051029981759033	0.0128	0.6876	53386	77258	58749.13
2176846	chr11	rs1486728	24853906	A	C	0.68	0.678	0.971	0.0021975835434872	0.0093	0.8114	53386	77258	58749.13
2172236	chr11	rs1486730	24854001	T	A	0.864	0.865	0.953	-0.005304041591906	0.0128	0.6818	53386	77258	58749.13
2178138	chr11	rs60080477	24854206	T	C	0.829	0.826	0.996	0.003902375817241	0.0114	0.7329	53386	77258	58749.13
2153685	chr11	rs17307208	24854289	A	G	0.816	0.813	0.997	0.0064988367398296	0.0111	0.56	53386	77258	58749.13
2166742	chr11	rs2716499	24854315	T	C	0.864	0.865	0.954	-0.0051029981759033	0.0128	0.6886	53386	77258	58749.13
2180051	chr11	rs111946547	24854411	G	C	0.963	0.963	0.856	-0.0231048737150968	0.0249	0.3542	53316	77188	58679.13
2166666	chr11	rs2631490	24854443	T	G	0.864	0.865	0.955	-0.0051029981759033	0.0128	0.6891	53386	77258	58749.13
2178291	chr11	rs17307215	24854535	G	T	0.929	0.929	0.849	-0.0136020904182857	0.0181	0.4526	53386	77258	58749.13
2183091	chr11	rs1386252	24854742	G	T	0.829	0.826	0.996	0.0036034995896235	0.0114	0.7516	53386	77258	58749.13
2161652	chr11	rs2716500	24855153	T	C	0.864	0.865	0.958	-0.0051029981759033	0.0128	0.6914	53386	77258	58749.13
2164981	chr11	rs80230339	24855624	C	A	0.829	0.825	0.995	0.0037031349243813	0.0114	0.7433	53386	77258	58749.13
2184577	chr11	rs2631487	24855643	C	G	0.863	0.865	0.959	-0.0043996643446871	0.0128	0.7283	53386	77258	58749.13
2172212	chr11	rs2631486	24855826	G	T	0.864	0.865	0.96	-0.0051029981759033	0.0128	0.6912	53386	77258	58749.13
2152817	chr11	rs111290445	24855957	C	A	0.858	0.856	0.988	0.0099008246772624	0.0124	0.4233	53386	77258	58749.13
2173516	chr11	rs2716503	24856062	T	C	0.864	0.865	0.962	-0.0050024916227914	0.0128	0.6939	53386	77258	58749.13
2182911	chr11	rs2631484	24856221	C	T	0.864	0.865	0.962	-0.0049019951702315	0.0127	0.7	53386	77258	58749.13
2181011	chr11	rs4506649	24856393	C	T	0.331	0.333	0.973	-0.0019018072895963	0.0093	0.8367	53386	77258	58749.13
2158650	chr11	rs11028203	24856528	T	C	0.864	0.865	0.964	-0.0049019951702315	0.0127	0.6976	53386	77258	58749.13
2184728	chr11	rs11028204	24856569	G	A	0.864	0.865	0.965	-0.0049019951702315	0.0127	0.7021	53386	77258	58749.13
2165385	chr11	rs2716504	24856935	A	G	0.863	0.864	0.965	-0.0050024916227914	0.0127	0.6969	53386	77258	58749.13
2174425	chr11	rs2029197	24857486	T	G	0.319	0.32	0.975	0.0	0.0093	0.9976	53386	77258	58749.13
2163933	chr11	rs17235099	24857633	T	G	0.829	0.825	0.994	0.0036034995896235	0.0114	0.7561	53386	77258	58749.13
2176605	chr11	rs17235106	24857700	A	G	0.858	0.855	0.986	0.009504687014246	0.0124	0.4438	53386	77258	58749.13
2157357	chr11	rs4923213	24858098	G	T	0.829	0.825	0.994	0.0035038543266769	0.0114	0.759	53386	77258	58749.13
2178701	chr11	rs976290	24858144	A	C	0.863	0.865	0.973	-0.0048015088161939	0.0127	0.7024	53386	77258	58749.13
2179276	chr11	rs976291	24858184	A	G	0.863	0.864	0.972	-0.0046005663955682	0.0127	0.7182	53386	77258	58749.13
2156993	chr11	rs1486707	24858370	A	G	0.332	0.333	0.979	-0.0018016219466282	0.0092	0.8419	53386	77258	58749.13
2184660	chr11	rs1486708	24858636	C	T	0.356	0.357	0.963	0.0029955089797983	0.0092	0.746	53386	77258	58749.13
2174659	chr11	rs2631483	24858688	T	C	0.863	0.865	0.975	-0.0048015088161939	0.0127	0.7053	53386	77258	58749.13
2179784	chr11	rs11028207	24858949	C	T	0.985	0.985	0.972	0.0103957761821204	0.0435	0.8105	35929	53040	39533.27
2176269	chr11	rs2631482	24858950	G	A	0.863	0.865	0.976	-0.0048015088161939	0.0127	0.7017	53386	77258	58749.13
2164109	chr11	rs2716505	24859041	T	G	0.863	0.865	0.976	-0.0049019951702315	0.0126	0.6989	53386	77258	58749.13
2157016	chr11	rs11028208	24859088	T	C	0.985	0.985	0.972	0.0178988554877579	0.0442	0.6861	34968	48040	37921.12
2178169	chr11	rs11028209	24859125	A	G	0.816	0.813	0.995	0.0053954185169075	0.0111	0.6283	53386	77258	58749.13
2182498	chr11	rs78789101	24859400	T	A	0.829	0.825	0.993	0.0027960873020011	0.0114	0.8074	53386	77258	58749.13
2179552	chr11	rs4630293	24859404	A	C	0.148	0.146	0.974	0.0044003044444822	0.0123	0.7184	53386	77258	58749.13
2179893	chr11	rs975467	24859607	A	G	0.863	0.865	0.98	-0.0045001103249234	0.0126	0.7237	53386	77258	58749.13
2179986	chr11	rs1486706	24859611	T	C	0.863	0.865	0.98	-0.0045001103249234	0.0126	0.7241	53386	77258	58749.13
2174443	chr11	rs11028210	24859940	A	G	0.332	0.333	0.982	-0.0016012813669738	0.0092	0.8595	53386	77258	58749.13
2178674	chr11	rs2631481	24860349	A	G	0.863	0.865	0.983	-0.004198802647333	0.0126	0.7362	53386	77258	58749.13
2183352	chr11	rs2631480	24860457	C	G	0.863	0.865	0.983	-0.004198802647333	0.0126	0.7372	53386	77258	58749.13
2159998	chr11	rs2631479	24860513	G	C	0.863	0.865	0.983	-0.0040983869261633	0.0126	0.7425	53386	77258	58749.13
2178473	chr11	rs2631478	24860531	C	T	0.863	0.865	0.984	-0.0040983869261633	0.0126	0.7471	53386	77258	58749.13
2180661	chr11	rs2716507	24860767	C	T	0.863	0.865	0.985	-0.003797200248385	0.0126	0.7653	53386	77258	58749.13
2167870	chr11	rs2129359	24861179	T	C	0.331	0.332	0.985	-0.0023026490626755	0.0092	0.8057	53386	77258	58749.13
2154642	chr11	rs2716508	24861214	C	T	0.864	0.865	0.988	-0.0029042131473898	0.0126	0.8199	53386	77258	58749.13
2178516	chr11	rs974922	24861521	A	G	0.851	0.852	0.987	0.0008995952428359	0.0121	0.9435	53386	77258	58749.13
2153912	chr11	rs974923	24861605	T	A	0.68	0.678	0.987	0.0021975835434872	0.0093	0.8116	53386	77258	58749.13
2157874	chr11	rs2029195	24862708	G	A	0.16	0.158	0.983	-0.0007002451143934	0.0118	0.956	53386	77258	58749.13
2165968	chr11	rs10834495	24862895	C	T	0.338	0.338	0.98	0.0017983819413794	0.0092	0.8486	53386	77258	58749.13
2161999	chr11	rs10834496	24863089	A	G	0.338	0.338	0.979	0.0016985566355815	0.0092	0.849	53386	77258	58749.13
2168742	chr11	rs2716510	24863717	A	G	0.864	0.865	0.99	-0.0031048149534787	0.0126	0.8083	53386	77258	58749.13
2175361	chr11	rs61894119	24863757	A	G	0.822	0.82	0.977	-0.0042992284528324	0.0114	0.7041	53386	77258	58749.13
2160546	chr11	rs2631477	24864670	C	A	0.864	0.865	0.99	-0.0028039273327342	0.0126	0.8241	53386	77258	58749.13
2173827	chr11	rs2716511	24864734	T	A	0.864	0.865	0.99	-0.0028039273327342	0.0126	0.8231	53386	77258	58749.13
2173160	chr11	rs2631476	24865083	T	C	0.864	0.865	0.99	-0.0030045090202987	0.0126	0.8126	53386	77258	58749.13
2163744	chr11	rs2716512	24865359	A	G	0.864	0.865	0.991	-0.0027036515743148	0.0126	0.8269	53386	77258	58749.13
2155252	chr11	rs2465751	24865437	G	A	0.864	0.865	0.991	-0.0028039273327342	0.0126	0.8248	53386	77258	58749.13
2168074	chr11	rs2716514	24866103	G	A	0.864	0.865	0.991	-0.0029042131473898	0.0126	0.8151	53386	77258	58749.13
2168023	chr11	rs61894120	24866168	A	G	0.828	0.825	0.986	0.0016985566355815	0.0115	0.8803	53386	77258	58749.13
2172908	chr11	rs2631475	24866177	T	C	0.864	0.865	0.991	-0.0028039273327342	0.0126	0.8252	53386	77258	58749.13
2185152	chr11	rs148123658	24866673	A	C	0.985	0.985	0.972	0.0190964956909883	0.0443	0.6668	34968	48040	37921.12
2159645	chr11	rs140986724	24866681	C	T	0.985	0.985	0.972	0.0193025022544974	0.0443	0.6635	34968	48040	37921.12
2177019	chr11	rs2716515	24866719	G	A	0.864	0.865	0.992	-0.0028039273327342	0.0126	0.826	53386	77258	58749.13
2174884	chr11	rs2403975	24866840	A	G	0.828	0.825	0.985	0.001598721363697	0.0115	0.8865	53386	77258	58749.13
2177483	chr11	rs2716516	24866860	T	C	0.864	0.865	0.992	-0.0029042131473898	0.0126	0.8184	53386	77258	58749.13
2156195	chr11	rs118187186	24867017	A	G	0.985	0.985	0.972	0.0192044091837133	0.0443	0.664	34968	48040	37921.12
2155079	chr11	rs2716517	24867081	G	A	0.864	0.865	0.992	-0.0029042131473898	0.0126	0.8192	53386	77258	58749.13
2167887	chr11	rs2631474	24867100	C	T	0.864	0.865	0.992	-0.0030045090202987	0.0126	0.81	53386	77258	58749.13
2158003	chr11	rs61894121	24867309	C	T	0.331	0.333	0.982	-0.0023026490626755	0.0092	0.8007	53386	77258	58749.13
2164680	chr11	rs2716518	24867395	C	T	0.864	0.865	0.993	-0.0026033858701149	0.0126	0.8355	53386	77258	58749.13
2184218	chr11	rs2631473	24867450	G	A	0.864	0.865	0.993	-0.0025031302181184	0.0126	0.8402	53386	77258	58749.13
2179865	chr11	rs2631472	24867480	C	T	0.864	0.865	0.993	-0.0025031302181184	0.0126	0.8399	53386	77258	58749.13
2157252	chr11	rs2631471	24867591	C	T	0.864	0.865	0.993	-0.0026033858701149	0.0126	0.8338	53386	77258	58749.13
2155874	chr11	rs2631470	24867614	T	A	0.679	0.677	0.983	0.0022973590486834	0.0093	0.807	53386	77258	58749.13
2176879	chr11	rs2631469	24867951	C	T	0.864	0.865	0.994	-0.0025031302181184	0.0126	0.8407	53386	77258	58749.13
2181001	chr11	rs2716519	24867964	G	A	0.864	0.865	0.994	-0.0025031302181184	0.0126	0.8407	53386	77258	58749.13
2161260	chr11	rs80201323	24868127	G	T	0.985	0.985	0.973	0.0198026272961797	0.0443	0.6549	34906	47786	37821.45
2183251	chr11	rs1486711	24868212	T	C	0.864	0.865	0.994	-0.0034961042567088	0.0125	0.7808	53386	77258	58749.13
2182936	chr11	rs1486710	24868320	G	A	0.864	0.865	0.994	-0.0036968248442897	0.0125	0.7703	53386	77258	58749.13
2168965	chr11	rs1486709	24868335	C	T	0.864	0.865	0.994	-0.0036968248442897	0.0125	0.7695	53386	77258	58749.13
2169948	chr11	rs76399097	24868520	C	T	0.985	0.985	0.973	0.0202045073158995	0.0443	0.6488	34906	47786	37821.45
2180943	chr11	rs74425370	24868689	C	A	0.985	0.985	0.973	0.0203025023378308	0.0443	0.6476	34906	47786	37821.45
2167742	chr11	rs61894122	24868763	G	A	0.828	0.825	0.981	0.0016985566355815	0.0115	0.8845	53386	77258	58749.13
2153948	chr11	rs2631468	24868957	G	A	0.863	0.864	0.994	-0.003797200248385	0.0125	0.7633	53386	77258	58749.13
2183815	chr11	rs2716520	24869086	T	G	0.864	0.865	0.995	-0.0033957590691798	0.0125	0.7882	53386	77258	58749.13
2153811	chr11	rs2716521	24869239	G	A	0.0423	0.0428	0.944	0.0096037361426946	0.022	0.6634	53386	77258	58749.13
2159977	chr11	rs2631467	24869240	T	C	0.864	0.865	0.995	-0.003797200248385	0.0125	0.763	53386	77258	58749.13
2157465	chr11	rs2716522	24869249	A	G	0.864	0.865	0.995	-0.0040983869261633	0.0125	0.7433	53386	77258	58749.13
2174675	chr11	rs2631466	24869571	A	G	0.863	0.864	0.994	-0.0038975857287134	0.0125	0.7569	53386	77258	58749.13
2160591	chr11	rs2631465	24869639	G	T	0.863	0.864	0.994	-0.0036968248442897	0.0125	0.7659	53386	77258	58749.13
2171512	chr11	rs1486705	24869716	T	C	0.333	0.334	0.979	-0.0021022080918702	0.0092	0.8228	53386	77258	58749.13
2184663	chr11	rs7928281	24869950	G	T	0.818	0.816	0.975	0.001998002662673	0.0113	0.8618	53386	77258	58749.13
2155837	chr11	rs4923214	24870021	G	C	0.15	0.149	0.992	-0.0005001250416822	0.0121	0.9693	53386	77258	58749.13
2171165	chr11	rs2631464	24870033	C	T	0.863	0.864	0.994	-0.0036968248442897	0.0125	0.767	53386	77258	58749.13
2166393	chr11	rs1486703	24870450	C	G	0.863	0.864	0.994	-0.003596459514405	0.0125	0.773	53386	77258	58749.13
2160645	chr11	rs2716524	24870708	G	A	0.863	0.864	0.994	-0.003596459514405	0.0125	0.7741	53386	77258	58749.13
2175033	chr11	rs116444318	24870885	C	T	0.863	0.864	0.994	-0.0034961042567088	0.0125	0.7784	53386	77258	58749.13
2154665	chr11	rs114929212	24870886	C	G	0.863	0.864	0.994	-0.0034961042567088	0.0125	0.7787	53386	77258	58749.13
2156092	chr11	rs2716525	24870975	C	G	0.863	0.864	0.994	-0.0036968248442897	0.0125	0.7692	53386	77258	58749.13
2168017	chr11	rs72470826	24871251	T	C	0.858	0.855	0.965	0.0062007356416035	0.0125	0.6189	53386	77258	58749.13
2170284	chr11	rs2631461	24871295	A	G	0.863	0.864	0.994	-0.003596459514405	0.0125	0.7751	53386	77258	58749.13
2164122	chr11	rs2631460	24871420	C	A	0.863	0.864	0.994	-0.003596459514405	0.0125	0.7755	53386	77258	58749.13
2178769	chr11	rs2631459	24871436	T	C	0.863	0.864	0.994	-0.003596459514405	0.0125	0.7759	53386	77258	58749.13
2163597	chr11	rs2716526	24871972	G	A	0.863	0.864	0.994	-0.003596459514405	0.0125	0.7731	53386	77258	58749.13
2161328	chr11	rs10834498	24872400	T	A	0.332	0.333	0.976	-0.0010005003335835	0.0092	0.9157	53386	77258	58749.13
2182905	chr11	rs2716527	24872451	G	C	0.863	0.864	0.994	-0.0033957590691798	0.0125	0.7832	53386	77258	58749.13
2182000	chr11	rs2631458	24872482	C	T	0.863	0.864	0.994	-0.003596459514405	0.0125	0.7732	53386	77258	58749.13
2184754	chr11	rs2716528	24872490	G	A	0.863	0.864	0.994	-0.0031950988965408	0.0125	0.7974	53386	77258	58749.13
2179950	chr11	rs2631457	24872565	T	C	0.863	0.864	0.994	-0.0034961042567088	0.0125	0.7802	53386	77258	58749.13
2160291	chr11	rs2631456	24872575	G	T	0.863	0.864	0.994	-0.003596459514405	0.0125	0.7752	53386	77258	58749.13
2161913	chr11	rs7951946	24872597	T	C	0.848	0.846	0.961	0.0061013488579762	0.0122	0.6163	53386	77258	58749.13
2181726	chr11	rs2631455	24873075	A	G	0.863	0.864	0.994	-0.003596459514405	0.0125	0.7705	53386	77258	58749.13
2165735	chr11	rs61894123	24873140	C	G	0.818	0.815	0.97	0.0	0.0113	0.9987	53386	77258	58749.13
2159500	chr11	rs61894124	24873156	C	T	0.818	0.816	0.971	0.0004998750416509	0.0113	0.963	53386	77258	58749.13
2169404	chr11	rs2631454	24873177	A	G	0.863	0.864	0.994	-0.003596459514405	0.0125	0.7704	53386	77258	58749.13
2154423	chr11	rs2450421	24873630	T	A	0.863	0.864	0.991	-0.0036968248442897	0.0125	0.769	53386	77258	58749.13
2178427	chr11	rs2450420	24873631	T	A	0.863	0.864	0.991	-0.0038975857287134	0.0125	0.7581	53386	77258	58749.13
2158349	chr11	rs2450419	24873650	A	G	0.863	0.864	0.992	-0.0036968248442897	0.0125	0.7655	53386	77258	58749.13
2164264	chr11	rs142725040	24874334	A	G	0.985	0.985	0.975	0.0176041339483571	0.0444	0.6912	34906	47786	37821.45
2174737	chr11	rs2631453	24874449	G	T	0.862	0.864	0.994	-0.003596459514405	0.0125	0.7715	53386	77258	58749.13
2168582	chr11	rs2631452	24874496	C	T	0.862	0.864	0.994	-0.003596459514405	0.0125	0.7724	53386	77258	58749.13
2165795	chr11	rs2450418	24874749	A	G	0.862	0.864	0.994	-0.0036968248442897	0.0125	0.7683	53386	77258	58749.13
2178161	chr11	rs113443800	24874851	A	G	0.963	0.963	0.894	-0.0272992569378225	0.0244	0.2621	53316	77188	58679.13
2172481	chr11	rs7934701	24874967	T	C	0.858	0.856	0.962	0.0053954185169075	0.0126	0.6661	53386	77258	58749.13
2163619	chr11	rs2631451	24875042	G	T	0.863	0.864	0.994	-0.0036968248442897	0.0125	0.7699	53386	77258	58749.13
2183816	chr11	rs2631450	24875078	T	A	0.863	0.864	0.994	-0.003596459514405	0.0125	0.7731	53386	77258	58749.13
2155950	chr11	rs2631449	24875183	C	T	0.863	0.864	0.994	-0.003596459514405	0.0125	0.772	53386	77258	58749.13
2168700	chr11	rs2631448	24875293	A	T	0.863	0.864	0.994	-0.003596459514405	0.0125	0.7764	53386	77258	58749.13
2170433	chr11	rs10834505	24875340	G	A	0.863	0.864	0.994	-0.003596459514405	0.0125	0.7755	53386	77258	58749.13
2158945	chr11	rs10834506	24875495	G	C	0.863	0.864	0.994	-0.003596459514405	0.0125	0.7721	53386	77258	58749.13
2154142	chr11	rs11028224	24875588	T	G	0.863	0.864	0.994	-0.003596459514405	0.0125	0.7715	53386	77258	58749.13
2184256	chr11	rs1825722	24875694	G	A	0.849	0.847	0.958	0.0060019521956343	0.0123	0.6224	53386	77258	58749.13
2180766	chr11	rs1825723	24875703	G	T	0.819	0.816	0.969	0.0003999200213268	0.0113	0.9735	53386	77258	58749.13
2159374	chr11	rs2716439	24875809	C	T	0.863	0.864	0.994	-0.0036968248442897	0.0125	0.7694	53386	77258	58749.13
2163543	chr11	rs2631447	24875996	G	A	0.863	0.864	0.994	-0.003797200248385	0.0125	0.7638	53386	77258	58749.13
2172483	chr11	rs2087099	24876118	C	T	0.332	0.333	0.975	-0.0008003201707691	0.0092	0.9288	53386	77258	58749.13
2154578	chr11	rs116996958	24876326	C	T	0.985	0.985	0.974	0.0109992854583691	0.0437	0.8019	35867	52786	39433.6
2155464	chr11	rs2631446	24876604	T	C	0.863	0.864	0.993	-0.0034961042567088	0.0125	0.7785	53386	77258	58749.13
2156862	chr11	rs2631445	24876622	G	T	0.863	0.864	0.993	-0.0034961042567088	0.0125	0.7828	53386	77258	58749.13
2155517	chr11	rs2631444	24876638	G	A	0.863	0.864	0.993	-0.0031048149534787	0.0125	0.8045	53386	77258	58749.13
2172403	chr11	rs12292121	24876974	C	T	0.863	0.864	0.994	-0.0034961042567088	0.0125	0.7781	53386	77258	58749.13
2169369	chr11	rs7928091	24877002	G	T	0.819	0.816	0.969	0.0002999550089979	0.0113	0.9756	53386	77258	58749.13
2182177	chr11	rs12278893	24877019	A	C	0.863	0.864	0.994	-0.0033957590691798	0.0125	0.7831	53386	77258	58749.13
2156754	chr11	rs73440167	24877057	G	A	0.963	0.963	0.9	-0.027998320426861	0.0243	0.249	53316	77188	58679.13
2166319	chr11	rs7928053	24877220	A	T	0.819	0.816	0.968	-0.000200020002667	0.0113	0.989	53386	77258	58749.13
2156452	chr11	rs2220295	24877524	G	A	0.0153	0.0155	0.975	-0.020498669477346	0.0441	0.6429	35227	47923	38013.49
2174663	chr11	rs10834507	24877531	C	T	0.862	0.864	0.994	-0.0040983869261633	0.0125	0.7437	53386	77258	58749.13
2174543	chr11	rs10742052	24877573	C	T	0.863	0.864	0.994	-0.003797200248385	0.0125	0.7629	53386	77258	58749.13
2183204	chr11	rs10767252	24877688	G	C	0.863	0.864	0.994	-0.003797200248385	0.0125	0.7609	53386	77258	58749.13
2183176	chr11	rs10767253	24877755	T	G	0.863	0.864	0.994	-0.003797200248385	0.0125	0.761	53386	77258	58749.13
2178931	chr11	rs10767254	24877763	G	A	0.863	0.864	0.994	-0.003797200248385	0.0125	0.7611	53386	77258	58749.13
2180617	chr11	rs73440176	24877800	C	T	0.963	0.963	0.902	-0.0282965991551138	0.0243	0.2443	53316	77188	58679.13
2164472	chr11	rs1906087	24878184	A	G	0.862	0.864	0.994	-0.0039979812872983	0.0125	0.7466	53386	77258	58749.13
2166891	chr11	rs72872473	24878531	T	G	0.87	0.87	0.626	-0.0033957590691798	0.0162	0.8328	53386	77258	58749.13
2157502	chr11	rs7932407	24878580	A	G	0.863	0.864	0.994	-0.003797200248385	0.0125	0.7622	53386	77258	58749.13
2170504	chr11	rs7947656	24878624	T	C	0.862	0.864	0.994	-0.0036968248442897	0.0125	0.7698	53386	77258	58749.13
2179924	chr11	rs7932519	24878672	A	T	0.862	0.864	0.994	-0.003797200248385	0.0125	0.7627	53386	77258	58749.13
2158804	chr11	rs7121255	24879046	A	G	0.806	0.804	0.968	-0.0019018072895963	0.0111	0.861	53386	77258	58749.13
2170852	chr11	rs11028228	24879201	G	A	0.863	0.864	0.994	-0.003797200248385	0.0125	0.7609	53386	77258	58749.13
2175315	chr11	rs11028229	24879273	C	T	0.863	0.864	0.994	-0.0040983869261633	0.0125	0.7433	53386	77258	58749.13
2167794	chr11	rs11028230	24879284	T	C	0.863	0.864	0.994	-0.0039979812872983	0.0125	0.7504	53386	77258	58749.13
2153869	chr11	rs11028231	24879336	C	A	0.863	0.864	0.994	-0.0038975857287134	0.0125	0.7581	53386	77258	58749.13
2162815	chr11	rs11602503	24879440	T	C	0.806	0.804	0.968	-0.0006001800720324	0.0111	0.9584	53386	77258	58749.13
2178467	chr11	rs10834508	24879608	G	T	0.863	0.864	0.994	-0.0038975857287134	0.0125	0.7553	53386	77258	58749.13
2177473	chr11	rs1160261	24879617	G	A	0.344	0.345	0.973	0.0	0.0092	0.9983	53386	77258	58749.13
2153216	chr11	rs2403985	24879622	G	C	0.0152	0.015	0.978	-0.0117993392160431	0.0434	0.7851	36188	52923	39625.64
2178950	chr11	rs1352185	24879624	A	G	0.381	0.381	0.977	0.0037031349243813	0.009	0.6805	53386	77258	58749.13
2176299	chr11	rs7122346	24879651	G	A	0.863	0.864	0.994	-0.0042992284528324	0.0125	0.7328	53386	77258	58749.13
2170868	chr11	rs10834509	24879692	T	C	0.863	0.864	0.995	-0.004701032558649	0.0125	0.7067	53386	77258	58749.13
2166982	chr11	rs1872720	24879829	A	G	0.381	0.381	0.978	0.003902375817241	0.009	0.665	53386	77258	58749.13
2176781	chr11	rs7125497	24879956	A	G	0.863	0.864	0.995	-0.004198802647333	0.0125	0.7395	53386	77258	58749.13
2154316	chr11	rs61708016	24879957	G	A	0.845	0.843	0.957	0.0044998604248922	0.0122	0.7095	53386	77258	58749.13
2163963	chr11	rs7111555	24880125	T	C	0.863	0.864	0.995	-0.004198802647333	0.0125	0.7384	53386	77258	58749.13
2171603	chr11	rs117105920	24880157	A	T	0.985	0.985	0.979	0.0100988346774146	0.0437	0.8169	35867	52786	39433.6
2164426	chr11	rs11028233	24880250	C	T	0.985	0.985	0.979	0.0103957761821204	0.0439	0.8134	35362	52281	38928.6
2159827	chr11	rs10767255	24880319	A	G	0.863	0.864	0.995	-0.004198802647333	0.0125	0.7379	53386	77258	58749.13
2182819	chr11	rs1486672	24880554	C	G	0.344	0.345	0.975	-0.0004000800213396	0.0092	0.969	53386	77258	58749.13
2171984	chr11	rs72872489	24881666	A	G	0.863	0.864	0.996	-0.0040983869261633	0.0125	0.7416	53386	77258	58749.13
2169064	chr11	rs7130921	24881825	C	G	0.863	0.864	0.996	-0.0040983869261633	0.0125	0.7408	53386	77258	58749.13
2155380	chr11	rs58228431	24882073	C	T	0.846	0.844	0.957	0.0046989426564652	0.0122	0.7027	53386	77258	58749.13
2166766	chr11	rs28649011	24882158	C	T	0.963	0.964	0.91	-0.0319964709431669	0.0244	0.1883	53316	77188	58679.13
2160687	chr11	rs7104187	24882341	C	T	0.863	0.864	0.996	-0.004198802647333	0.0125	0.7397	53386	77258	58749.13
2173588	chr11	rs59125323	24882489	T	C	0.806	0.804	0.97	0.0	0.0111	0.9982	53386	77258	58749.13
2167123	chr11	rs10767256	24882701	A	G	0.863	0.864	0.996	-0.0045001103249234	0.0125	0.7198	53386	77258	58749.13
2169057	chr11	rs11606335	24882793	A	G	0.836	0.834	0.956	0.0053954185169075	0.0119	0.6517	53386	77258	58749.13
2179372	chr11	rs11028234	24883191	G	A	0.863	0.864	0.996	-0.004198802647333	0.0125	0.7394	53386	77258	58749.13
2160149	chr11	rs10767257	24883978	C	T	0.863	0.864	0.996	-0.003797200248385	0.0125	0.761	53386	77258	58749.13
2166930	chr11	rs28803828	24884031	A	C	0.963	0.964	0.913	-0.0316970867432546	0.0243	0.1922	53386	77258	58749.13
2181474	chr11	rs7934559	24884066	A	G	0.769	0.768	0.981	-0.005304041591906	0.0103	0.6065	53386	77258	58749.13
2157669	chr11	rs7950109	24884344	T	G	0.344	0.345	0.977	-0.0005001250416822	0.0092	0.9565	53386	77258	58749.13
2173284	chr11	rs2129353	24884356	T	C	0.863	0.864	0.997	-0.004198802647333	0.0125	0.7363	53386	77258	58749.13
2169195	chr11	rs1960472	24884719	C	A	0.15	0.149	0.998	0.0001999800026662	0.012	0.9881	53386	77258	58749.13
2166915	chr11	rs2403974	24885111	T	C	0.381	0.381	0.984	0.0034041991335623	0.0089	0.6997	53386	77258	58749.13
2155748	chr11	rs2403986	24885339	C	T	0.381	0.381	0.984	0.0035038543266769	0.0089	0.6928	53386	77258	58749.13
2155669	chr11	rs10834511	24885640	A	G	0.863	0.864	0.995	-0.0045001103249234	0.0125	0.7206	53386	77258	58749.13
2169015	chr11	rs10767258	24885924	T	C	0.863	0.864	0.995	-0.0042992284528324	0.0125	0.7297	53386	77258	58749.13
2157510	chr11	rs7106703	24886017	T	A	0.863	0.864	0.994	-0.004198802647333	0.0125	0.7386	53386	77258	58749.13
2159419	chr11	rs1486677	24886064	G	A	0.0149	0.0152	0.981	-0.0267958227871631	0.0445	0.5471	35227	47923	38013.49
2173766	chr11	rs61892065	24886354	T	C	0.799	0.798	0.966	-0.001100605444033	0.0109	0.9218	53386	77258	58749.13
2181562	chr11	rs1486678	24886552	G	C	0.15	0.149	0.992	0.0003999200213268	0.0121	0.9751	53386	77258	58749.13
2171257	chr11	rs112750516	24887620	G	T	0.862	0.864	0.99	-0.0045001103249234	0.0125	0.7221	53386	77258	58749.13
2158883	chr11	rs57469930	24887870	T	A	0.799	0.798	0.962	-0.001100605444033	0.011	0.9205	53386	77258	58749.13
2156152	chr11	rs10767259	24887879	G	T	0.381	0.381	0.975	0.003902375817241	0.009	0.6663	53386	77258	58749.13
2155449	chr11	rs10834512	24887912	A	T	0.51	0.511	0.82	0.004001981379298	0.0095	0.671	53386	77258	58749.13
2182691	chr11	rs1486714	24888014	C	T	0.381	0.381	0.975	0.004001981379298	0.009	0.6576	53386	77258	58749.13
2153877	chr11	rs10767260	24888412	T	C	0.862	0.864	0.988	-0.0046005663955682	0.0125	0.7129	53386	77258	58749.13
2157935	chr11	rs10767261	24888595	C	G	0.862	0.863	0.988	-0.0046005663955682	0.0125	0.714	53386	77258	58749.13
2163512	chr11	rs11606732	24888760	A	T	0.769	0.768	0.972	-0.0054950702819798	0.0104	0.5984	53386	77258	58749.13
2175963	chr11	rs7130523	24888818	A	G	0.381	0.381	0.972	0.004001981379298	0.009	0.6602	53386	77258	58749.13
2161010	chr11	rs10767262	24888824	G	A	0.862	0.864	0.987	-0.004701032558649	0.0125	0.7086	53386	77258	58749.13
2178400	chr11	rs10767263	24888897	G	A	0.862	0.863	0.987	-0.004701032558649	0.0125	0.7088	53386	77258	58749.13
