## Supplementary material for "Characterization of shared and ancestry-specific signals driving complex traits using multi-ancestry fine-mapping": s2_gwas_temp.txt

Unnamed: 0	chrom	ID	pos	A1	A2	FCAS	FCON	IMPINFO	BETA	SE	P	NCAS	NCON	NEFF
1948845	chr11	rs75501577	23889673	C	T	0.952	0.953	0.94	0.0428966409523063	0.0408	0.2932	14004	16757	14424.77
1933827	chr11	rs10834219	23890569	A	G	0.917	0.921	0.949	0.0103957761821204	0.0318	0.7445	14004	16757	14424.77
1946699	chr11	rs11027580	23891660	C	T	0.92	0.923	0.932	0.0134984841513417	0.0326	0.6787	14004	16757	14424.77
1939366	chr11	rs12362789	23893504	C	G	0.952	0.952	0.928	0.0511017760490843	0.0411	0.2133	14004	16757	14424.77
1944466	chr11	rs12362846	23893790	G	A	0.921	0.923	0.931	0.0099008246772624	0.0327	0.7618	14004	16757	14424.77
1936353	chr11	rs11027581	23894113	C	T	0.555	0.546	0.782	0.0133011462391285	0.0194	0.4918	14004	16757	14424.77
1952751	chr11	rs11824182	23894347	G	A	0.919	0.922	0.934	0.012096540947233	0.0323	0.7082	14004	16757	14424.77
1939713	chr11	rs74644563	23894861	T	C	0.953	0.953	0.924	0.0555955265008719	0.0416	0.1815	14004	16757	14424.77
1946368	chr11	rs16911854	23895339	G	A	0.919	0.922	0.928	0.0105046326450854	0.0325	0.7462	14004	16757	14424.77
1940112	chr11	rs11027582	23896628	C	T	0.954	0.954	0.926	0.0592024345167419	0.0416	0.1554	14004	16757	14424.77
1930931	chr11	rs7934469	23896729	T	C	0.948	0.949	0.915	0.0437967654983826	0.04	0.2733	14004	16757	14424.77
1950227	chr11	rs12418393	23897265	G	T	0.954	0.954	0.926	0.0587970705084571	0.0417	0.1586	14004	16757	14424.77
1944260	chr11	rs12277998	23897285	C	T	0.966	0.969	0.865	-0.0620988329318545	0.0515	0.228	14004	16757	14424.77
1956827	chr11	rs12362680	23898331	G	T	0.954	0.954	0.93	0.0597960433459657	0.0418	0.1523	14004	16757	14424.77
1951356	chr11	rs11027587	23898818	C	T	0.955	0.955	0.911	0.06259914175652	0.0427	0.1432	14004	16757	14424.77
1938744	chr11	rs10834220	23899215	A	G	0.954	0.954	0.925	0.0610010215573989	0.0417	0.1434	14004	16757	14424.77
1950898	chr11	rs74993088	23899516	G	A	0.954	0.954	0.926	0.0608034293588251	0.0417	0.1445	14004	16757	14424.77
1940213	chr11	rs10834222	23900034	C	T	0.948	0.949	0.912	0.0432989243951476	0.0401	0.2811	14004	16757	14424.77
1939780	chr11	rs11027590	23900255	C	G	0.954	0.954	0.927	0.0592024345167419	0.0418	0.1562	14004	16757	14424.77
1945389	chr11	rs11027591	23900617	C	G	0.954	0.954	0.927	0.0597960433459657	0.0419	0.1531	14004	16757	14424.77
1943520	chr11	rs12361026	23901297	A	G	0.954	0.954	0.924	0.0592024345167419	0.0419	0.1574	14004	16757	14424.77
1950141	chr11	rs10400331	23901749	C	T	0.919	0.923	0.915	0.0089993837968006	0.0328	0.7828	14004	16757	14424.77
1947401	chr11	rs11027593	23902379	G	C	0.954	0.954	0.919	0.0594003432814475	0.042	0.1566	14004	16757	14424.77
1941678	chr11	rs10834223	23902715	G	A	0.954	0.954	0.918	0.0587027762537362	0.042	0.1624	14004	16757	14424.77
1948629	chr11	rs11027594	23902870	T	C	0.919	0.923	0.908	0.0075017910703226	0.0328	0.8194	14004	16757	14424.77
1946552	chr11	rs11027595	23903150	C	T	0.919	0.923	0.904	0.005703702916678	0.033	0.8632	14004	16757	14424.77
1938834	chr11	rs79548174	23903328	G	A	0.924	0.927	0.9	0.0099008246772624	0.0338	0.7682	14004	16757	14424.77
1944609	chr11	rs12361910	23903682	A	C	0.954	0.954	0.912	0.0585990423029356	0.0421	0.1643	14004	16757	14424.77
1960188	chr11	rs12360901	23904067	T	A	0.954	0.954	0.909	0.0587970705084571	0.0422	0.1636	14004	16757	14424.77
1945595	chr11	rs12292946	23905313	G	T	0.919	0.923	0.886	0.0063001125484799	0.0332	0.8499	14004	16757	14424.77
1954798	chr11	rs11027597	23905605	G	A	0.919	0.923	0.881	0.0050969882578437	0.0334	0.8776	14004	16757	14424.77
1952283	chr11	rs11821198	23905950	T	A	0.965	0.969	0.818	-0.0710020313547231	0.0526	0.1773	14004	16757	14424.77
1939659	chr11	rs59008869	23906877	C	T	0.919	0.923	0.874	0.0037031349243813	0.0336	0.9126	14004	16757	14424.77
1933272	chr11	rs74984525	23907521	G	T	0.955	0.955	0.888	0.0589007839201085	0.043	0.1705	14004	16757	14424.77
1947862	chr11	rs73427811	23908260	C	T	0.921	0.925	0.853	-0.0010005003335835	0.0342	0.9778	14004	16757	14424.77
1941031	chr11	rs11027600	23910428	T	C	0.955	0.955	0.851	0.0584952975902863	0.0439	0.1825	14004	16757	14424.77
1954598	chr11	rs11027601	23910638	C	A	0.955	0.955	0.851	0.0579009158948382	0.044	0.1876	14004	16757	14424.77
1946561	chr11	rs4519089	23911090	A	G	0.952	0.953	0.798	0.0448012667045393	0.0443	0.3119	14004	16757	14424.77
1947270	chr11	rs150400543	23911234	A	G	0.955	0.955	0.846	0.0592966816705476	0.0443	0.1803	14004	16757	14424.77
1944694	chr11	rs112780470	23911310	A	G	0.841	0.848	0.58	-0.0292949370570243	0.0315	0.3523	14004	16757	14424.77
1951208	chr11	rs149157133	23911311	T	C	0.955	0.955	0.835	0.0577970987262168	0.0444	0.1927	14004	16757	14424.77
1952921	chr11	rs11027605	23911515	A	T	0.955	0.955	0.834	0.0515957486436504	0.0444	0.2445	14004	16757	14424.77
1960159	chr11	rs4597069	23911694	A	T	0.877	0.882	0.533	-0.0059979518036359	0.0366	0.8698	14004	16757	14424.77
1936398	chr11	rs4379845	23911764	G	T	0.852	0.859	0.589	-0.0305004454483837	0.0322	0.343	14004	16757	14424.77
1939198	chr11	rs4485114	23911891	C	T	0.646	0.645	0.581	-0.0064004391810282	0.0233	0.7853	14004	16757	14424.77
1954034	chr11	rs11512119	23912045	A	T	0.957	0.957	0.802	0.0497040321791155	0.0465	0.2858	14004	16757	14424.77
1960148	chr11	rs11517828	23912062	G	A	0.959	0.959	0.815	0.0520040417467951	0.047	0.268	14004	16757	14424.77
1954680	chr11	rs141050772	23912223	C	T	0.864	0.872	0.6	-0.0358033589652777	0.0331	0.2799	14004	16757	14424.77
1948046	chr11	rs61874682	23912575	G	C	0.558	0.55	0.643	0.0182033098538737	0.0214	0.3963	14004	16757	14424.77
1957031	chr11	rs56889481	23912744	T	A	0.955	0.956	0.744	0.0409979790340721	0.0476	0.3889	14004	16757	14424.77
1941648	chr11	rs7102079	23913256	G	C	0.0608	0.0573	0.798	0.031799009548949	0.0405	0.4325	14004	16757	14424.77
1950866	chr11	rs10834230	23913357	T	C	0.0571	0.0531	0.775	0.0425996136188173	0.0423	0.3131	14004	16757	14424.77
1944869	chr11	rs61874683	23914062	G	A	0.641	0.638	0.607	-0.0139975096438537	0.0227	0.5374	14004	16757	14424.77
1934547	chr11	rs10767129	23914150	A	G	0.0623	0.0587	0.813	0.0330962274891896	0.0397	0.4042	14004	16757	14424.77
1938703	chr11	rs4316508	23915409	C	A	0.955	0.958	0.921	-0.0019018072895963	0.0481	0.9682	14004	16757	14424.77
1955063	chr11	rs4501982	23915560	T	A	0.0624	0.0588	0.821	0.0311982343370806	0.0394	0.4285	14004	16757	14424.77
1944134	chr11	rs11027609	23915743	G	A	0.954	0.958	0.915	-0.0074980401773571	0.0481	0.8766	14004	16757	14424.77
1933275	chr11	rs10767130	23915892	G	A	0.182	0.175	0.853	-0.0080019302190585	0.0246	0.7437	14004	16757	14424.77
1945413	chr11	rs12800068	23916226	A	C	0.951	0.955	0.87	-0.0055956263571598	0.0475	0.9065	14004	16757	14424.77
1933487	chr11	rs10160460	23916258	A	C	0.0613	0.0576	0.835	0.0335991726304121	0.0395	0.3955	14004	16757	14424.77
1949333	chr11	rs10742008	23917379	C	T	0.0696	0.0659	0.844	0.0167981182758809	0.0374	0.6524	14004	16757	14424.77
1934418	chr11	rs7109461	23918552	T	G	0.0583	0.0535	0.818	0.0546964969190277	0.041	0.1819	14004	16757	14424.77
1946687	chr11	rs11027610	23919582	G	A	0.955	0.958	0.915	-0.004198802647333	0.0483	0.9301	14004	16757	14424.77
1937478	chr11	rs3938320	23920198	C	A	0.954	0.957	0.903	-0.0085968472255182	0.048	0.8582	14004	16757	14424.77
1952175	chr11	rs10834231	23920375	A	G	0.115	0.107	0.885	0.0203025023378308	0.0303	0.5024	14004	16757	14424.77
1940051	chr11	rs10500970	23922318	G	T	0.949	0.953	0.861	-0.0587950465105055	0.0423	0.1647	14004	16757	14424.77
1939936	chr11	rs12278722	23922662	C	A	0.943	0.947	0.905	-0.052198967543594	0.0394	0.186	14004	16757	14424.77
1947976	chr11	rs12291881	23922815	A	G	0.935	0.939	0.917	-0.0369959896867261	0.0373	0.3216	14004	16757	14424.77
1959957	chr11	rs727899	23923378	C	T	0.955	0.958	0.903	-0.0052035148315978	0.0484	0.9145	14004	16757	14424.77
1941910	chr11	rs11607458	23923617	A	G	0.949	0.951	0.831	0.0133998200630165	0.0471	0.7764	14004	16757	14424.77
1944390	chr11	rs12419701	23925683	C	G	0.943	0.946	0.84	0.0158044491449436	0.0447	0.7236	14004	16757	14424.77
1932326	chr11	rs7927442	23926286	C	T	0.951	0.953	0.855	0.0097027754613851	0.0473	0.837	14004	16757	14424.77
1931953	chr11	rs10834232	23926630	T	C	0.889	0.896	0.923	-0.0232993336544035	0.0303	0.4411	14004	16757	14424.77
1934068	chr11	rs35725572	23928863	C	T	0.951	0.954	0.796	-0.0162005226717083	0.0484	0.7371	14004	16757	14424.77
1932128	chr11	rs34806216	23928919	C	T	0.955	0.958	0.892	-0.0021022080918702	0.0488	0.9659	14004	16757	14424.77
1937997	chr11	rs72877250	23931652	A	G	0.953	0.956	0.85	-0.0012007205765188	0.0485	0.9807	14004	16757	14424.77
1935267	chr11	rs7944827	23931958	T	C	0.887	0.894	0.87	-0.0253998626327317	0.0308	0.4094	14004	16757	14424.77
1954841	chr11	rs7945054	23932129	T	C	0.887	0.894	0.869	-0.0255024404124231	0.0309	0.409	14004	16757	14424.77
1950196	chr11	rs10834233	23933813	A	G	0.947	0.95	0.791	-0.0130953713122409	0.0473	0.7816	14004	16757	14424.77
1955892	chr11	rs78583779	23934777	C	A	0.967	0.968	0.743	-0.0135007260538548	0.0561	0.8105	14004	16757	14424.77
1936316	chr11	rs7106932	23935893	T	G	0.112	0.107	0.887	-0.0177974390305806	0.0299	0.5525	14004	16757	14424.77
1933559	chr11	rs12798858	23935997	C	T	0.952	0.956	0.872	-0.0187955345843259	0.0483	0.6973	14004	16757	14424.77
1948087	chr11	rs7110686	23936300	T	C	0.162	0.153	0.883	0.0123039944561641	0.0255	0.6314	14004	16757	14424.77
1948135	chr11	rs4923133	23936439	A	T	0.948	0.952	0.824	-0.0573007769142667	0.0434	0.1866	14004	16757	14424.77
1959496	chr11	rs4262724	23936766	C	A	0.111	0.107	0.908	-0.0160988945897493	0.0297	0.5875	14004	16757	14424.77
1960231	chr11	rs4331089	23937390	A	G	0.11	0.105	0.92	-0.0127003085782322	0.0296	0.6683	14004	16757	14424.77
1959526	chr11	rs11027621	23937409	C	T	0.952	0.956	0.898	-0.0101008421794295	0.0473	0.8316	14004	16757	14424.77
1951449	chr11	rs11027622	23937587	C	T	0.954	0.957	0.901	-0.0152963956259917	0.0483	0.7506	14004	16757	14424.77
1931567	chr11	rs2141396	23938197	A	C	0.109	0.104	0.93	-0.0137034650584925	0.0296	0.6425	14004	16757	14424.77
1946324	chr11	rs7941180	23940394	C	A	0.111	0.106	0.925	-0.015895669405385	0.0295	0.5886	14004	16757	14424.77
1942746	chr11	rs11027623	23940727	C	T	0.954	0.957	0.9	-0.013004189135254	0.0484	0.7881	14004	16757	14424.77
1930811	chr11	rs11027624	23941719	C	T	0.954	0.958	0.904	-0.0117993392160431	0.0484	0.8077	14004	16757	14424.77
1955874	chr11	rs10767136	23942110	C	T	0.112	0.107	0.922	-0.0152963956259917	0.0294	0.6028	14004	16757	14424.77
1940894	chr11	rs4285869	23942680	G	C	0.111	0.106	0.923	-0.0122041688389067	0.0296	0.6797	14004	16757	14424.77
1936228	chr11	rs12417854	23943158	A	G	0.949	0.954	0.878	-0.0123965203365513	0.0465	0.7904	14004	16757	14424.77
1936947	chr11	rs10767137	23943304	C	G	0.111	0.105	0.925	-0.0136020904182857	0.0295	0.6451	14004	16757	14424.77
1940941	chr11	rs10767138	23943716	G	A	0.949	0.954	0.882	-0.0201006717070029	0.0465	0.6647	14004	16757	14424.77
1948236	chr11	rs10834234	23944420	C	T	0.951	0.955	0.892	-0.0196008476550609	0.0467	0.6751	14004	16757	14424.77
1956593	chr11	rs7106379	23944659	A	G	0.948	0.953	0.874	-0.02960390325858	0.0462	0.5219	14004	16757	14424.77
1952956	chr11	rs4426133	23945591	T	A	0.111	0.107	0.951	-0.0046005663955682	0.0282	0.8697	14004	16757	14424.77
1949701	chr11	rs3992998	23945841	A	G	0.111	0.107	0.953	-0.0054045784588597	0.0281	0.8466	14004	16757	14424.77
1945925	chr11	rs1406313	23945915	C	T	0.111	0.107	0.954	-0.005304041591906	0.0281	0.8509	14004	16757	14424.77
1946533	chr11	rs1406314	23946089	G	A	0.111	0.107	0.954	-0.004701032558649	0.0281	0.8683	14004	16757	14424.77
1942676	chr11	rs7119056	23947112	G	A	0.11	0.107	0.951	-0.0040983869261633	0.0281	0.8838	14004	16757	14424.77
1953557	chr11	rs10734346	23947454	T	G	0.107	0.103	0.943	-0.0027036515743148	0.0286	0.9258	14004	16757	14424.77
1930802	chr11	rs11601051	23947935	A	C	0.945	0.948	0.851	-0.0031048149534787	0.0445	0.9439	14004	16757	14424.77
1951124	chr11	rs4627077	23948464	A	G	0.947	0.951	0.892	-0.0203966036652218	0.0448	0.6494	14004	16757	14424.77
1931646	chr11	rs4462346	23948664	G	A	0.946	0.95	0.896	-0.0176956485356892	0.044	0.6883	14004	16757	14424.77
1938817	chr11	rs4497411	23948810	A	G	0.948	0.952	0.9	-0.0196008476550609	0.0448	0.6611	14004	16757	14424.77
1959362	chr11	rs10742015	23948850	T	C	0.166	0.157	0.924	0.0086028888072678	0.0247	0.7266	14004	16757	14424.77
1953030	chr11	rs4922668	23949217	A	G	0.166	0.158	0.927	0.0099008246772624	0.0246	0.6876	14004	16757	14424.77
1933498	chr11	rs7104715	23949224	C	T	0.948	0.952	0.901	-0.0227979086760041	0.0448	0.6108	14004	16757	14424.77
1959084	chr11	rs11826956	23949292	G	A	0.947	0.952	0.906	-0.0236986067778773	0.0446	0.5958	14004	16757	14424.77
1944174	chr11	rs7104882	23949377	C	T	0.948	0.952	0.906	-0.0214994661132367	0.0446	0.6294	14004	16757	14424.77
1937924	chr11	rs10834238	23949891	G	T	0.175	0.167	0.912	0.0058031292269501	0.0242	0.8098	14004	16757	14424.77
1935850	chr11	rs11827502	23950129	C	T	0.948	0.952	0.903	-0.0166986496230515	0.045	0.7094	14004	16757	14424.77
1955959	chr11	rs1919221	23950320	T	C	0.167	0.159	0.942	0.0044998604248922	0.0244	0.8534	14004	16757	14424.77
1938624	chr11	rs11027625	23951492	A	C	0.109	0.104	0.892	-0.013004189135254	0.0301	0.6643	14004	16757	14424.77
1941264	chr11	rs10834239	23952692	A	G	0.168	0.161	0.917	0.0046989426564652	0.0246	0.8482	14004	16757	14424.77
1934549	chr11	rs74849770	23952896	A	G	0.946	0.945	0.834	0.0555955265008719	0.0407	0.1724	14004	16757	14424.77
1954651	chr11	rs74811284	23954604	C	G	0.819	0.821	0.934	0.0053954185169075	0.0227	0.8107	14004	16757	14424.77
1954555	chr11	rs7130113	23955079	A	G	0.184	0.181	0.937	-0.0060985584618694	0.0226	0.7876	14004	16757	14424.77
1960380	chr11	rs2037834	23955572	G	C	0.184	0.182	0.937	-0.0074980401773571	0.0226	0.7383	14004	16757	14424.77
1958911	chr11	rs146585173	23956565	C	T	0.88	0.881	0.85	0.0018981972830802	0.0281	0.9461	14004	16757	14424.77
1933458	chr11	rs7129003	23958122	T	C	0.187	0.185	0.935	-0.0045001103249234	0.0225	0.8406	14004	16757	14424.77
1960466	chr11	rs2403864	23958574	G	A	0.817	0.819	0.94	0.0052959516591825	0.0226	0.8158	14004	16757	14424.77
1934397	chr11	rs2403865	23958575	G	C	0.818	0.82	0.939	0.0078987227933553	0.0227	0.726	14004	16757	14424.77
1947761	chr11	rs76543606	23958742	G	A	0.879	0.88	0.853	0.0029955089797983	0.028	0.9152	14004	16757	14424.77
1936932	chr11	rs10834241	23958837	G	A	0.188	0.186	0.937	-0.0051029981759033	0.0224	0.8183	14004	16757	14424.77
1949816	chr11	rs10834242	23958901	G	A	0.188	0.186	0.937	-0.0052035148315978	0.0224	0.817	14004	16757	14424.77
1936333	chr11	rs11493445	23960149	G	T	0.626	0.626	0.802	0.0153023200084426	0.0197	0.437	14004	16757	14424.77
1944307	chr11	rs10834243	23961256	G	A	0.134	0.133	0.863	0.0024968801985871	0.0267	0.9242	14004	16757	14424.77
1947244	chr11	rs4923142	23961483	C	T	0.0378	0.035	0.561	0.0895024383849204	0.0595	0.1328	14004	16757	14424.77
1953584	chr11	rs4291675	23962479	C	T	0.878	0.878	0.861	0.001998002662673	0.0277	0.942	14004	16757	14424.77
1946367	chr11	rs35758121	23962812	T	C	0.877	0.878	0.865	0.0028958031120254	0.0277	0.9156	14004	16757	14424.77
1948643	chr11	rs75129095	23962824	G	A	0.815	0.816	0.959	0.0063994795805678	0.0223	0.7729	14004	16757	14424.77
1947635	chr11	rs34009179	23962860	C	T	0.878	0.878	0.864	0.0014988761237359	0.0277	0.9578	14004	16757	14424.77
1948255	chr11	rs144026517	23963044	C	T	0.815	0.816	0.961	0.0062007356416035	0.0223	0.7798	14004	16757	14424.77
1955992	chr11	rs10834247	23963682	T	G	0.19	0.188	0.961	-0.0067024110596754	0.0221	0.7622	14004	16757	14424.77
1950408	chr11	rs77199267	23963887	C	T	0.814	0.814	0.963	0.0066975214477213	0.0222	0.7631	14004	16757	14424.77
1950730	chr11	rs7937620	23963902	C	T	0.19	0.189	0.962	-0.0057967688471774	0.0221	0.7937	14004	16757	14424.77
1939697	chr11	rs78602192	23963917	G	T	0.814	0.815	0.966	0.0065981840282271	0.0222	0.7678	14004	16757	14424.77
1951445	chr11	rs7937981	23964034	G	C	0.19	0.189	0.961	-0.0060985584618694	0.0221	0.7831	14004	16757	14424.77
1935994	chr11	rs150405265	23964039	C	G	0.816	0.816	0.963	0.0082954970241069	0.0223	0.7083	14004	16757	14424.77
1932764	chr11	rs113835847	23964094	C	T	0.814	0.815	0.968	0.0064988367398296	0.0222	0.7702	14004	16757	14424.77
1931172	chr11	rs74409744	23964816	T	C	0.813	0.814	0.974	0.0046989426564652	0.0221	0.8308	14004	16757	14424.77
1956984	chr11	rs10834248	23965566	G	T	0.192	0.191	0.971	-0.0049019951702315	0.0219	0.8247	14004	16757	14424.77
1948412	chr11	rs7932515	23966043	T	C	0.192	0.191	0.973	-0.003797200248385	0.0219	0.862	14004	16757	14424.77
1935324	chr11	rs6483998	23966159	C	T	0.192	0.191	0.975	-0.0045001103249234	0.0219	0.8379	14004	16757	14424.77
1945376	chr11	rs4388884	23966458	C	T	0.813	0.813	0.978	0.0049974917102918	0.022	0.8204	14004	16757	14424.77
1940522	chr11	rs10742018	23967985	G	A	0.192	0.191	0.98	-0.0050024916227914	0.0218	0.818	14004	16757	14424.77
1957989	chr11	rs10734347	23968245	A	C	0.192	0.191	0.982	-0.0055956263571598	0.0218	0.7985	14004	16757	14424.77
1955199	chr11	rs77604157	23968252	C	T	0.812	0.812	0.986	0.0056042667198317	0.0219	0.7994	14004	16757	14424.77
1942823	chr11	rs6483999	23969457	T	C	0.193	0.192	0.986	-0.0051029981759033	0.0217	0.813	14004	16757	14424.77
1932149	chr11	rs10458858	23970386	C	T	0.597	0.597	0.879	-0.0225012653465135	0.0185	0.2253	14004	16757	14424.77
1946840	chr11	rs7105348	23970654	T	C	0.193	0.193	0.991	-0.0060985584618694	0.0217	0.7798	14004	16757	14424.77
1941916	chr11	rs79718785	23970881	A	C	0.813	0.812	0.989	0.0077002766261879	0.0219	0.7257	14004	16757	14424.77
1957938	chr11	rs10767145	23971163	G	T	0.195	0.195	0.982	-0.0060985584618694	0.0217	0.7788	14004	16757	14424.77
1955232	chr11	rs7945216	23971344	G	A	0.938	0.937	0.804	0.0232965165504356	0.039	0.5496	14004	16757	14424.77
1949053	chr11	rs11027630	23971931	G	A	0.619	0.618	0.891	0.0183996828453635	0.0186	0.3228	14004	16757	14424.77
1936860	chr11	rs78114951	23972222	G	A	0.811	0.811	0.995	0.0050969882578437	0.0218	0.815	14004	16757	14424.77
1948613	chr11	rs78407300	23972587	T	A	0.811	0.811	0.996	0.005703702916678	0.0218	0.7941	14004	16757	14424.77
1954162	chr11	rs10742019	23973175	G	A	0.204	0.204	0.965	-0.0079011318962572	0.0215	0.7124	14004	16757	14424.77
1947764	chr11	rs74406323	23973284	G	A	0.8	0.8	0.969	0.0062007356416035	0.0216	0.7756	14004	16757	14424.77
1943646	chr11	rs4923145	23973802	A	C	0.81	0.809	0.999	0.0085037404912207	0.0217	0.6944	14004	16757	14424.77
1950672	chr11	rs6484000	23974123	A	C	0.938	0.937	0.803	0.0236969951765786	0.0389	0.542	14004	16757	14424.77
1935404	chr11	rs4328214	23974293	C	G	0.067	0.0671	0.801	-0.0259949602770859	0.0377	0.4897	14004	16757	14424.77
1933657	chr11	rs4244510	23974818	C	G	0.193	0.193	0.992	-0.007004474152883	0.0217	0.7474	14004	16757	14424.77
1934803	chr11	rs4244511	23974839	A	C	0.193	0.193	0.992	-0.0068030886197391	0.0217	0.7549	14004	16757	14424.77
1945164	chr11	rs76414097	23975089	T	A	0.873	0.873	0.888	-0.0027036515743148	0.027	0.9203	14004	16757	14424.77
1957122	chr11	rs79610949	23975129	C	T	0.938	0.937	0.803	0.0247999239054771	0.039	0.524	14004	16757	14424.77
1941065	chr11	rs79494373	23975204	C	T	0.873	0.873	0.888	-0.002002002670673	0.027	0.9422	14004	16757	14424.77
1933221	chr11	rs61392438	23975307	C	T	0.873	0.873	0.888	-0.002002002670673	0.027	0.9418	14004	16757	14424.77
1957481	chr11	rs4540837	23975443	C	T	0.873	0.873	0.888	-0.0027036515743148	0.027	0.9197	14004	16757	14424.77
1950737	chr11	rs10742020	23975873	A	G	0.193	0.193	0.991	-0.0062998021485279	0.0217	0.7708	14004	16757	14424.77
1952696	chr11	rs10742021	23976050	C	T	0.193	0.193	0.991	-0.0058973552660839	0.0217	0.7866	14004	16757	14424.77
1932474	chr11	rs4604882	23979808	A	C	0.568	0.568	0.931	-0.0217958123704574	0.0179	0.2228	14004	16757	14424.77
1931862	chr11	rs11827016	23979937	C	T	0.811	0.81	0.991	0.0077995046323818	0.0218	0.7193	14004	16757	14424.77
1958732	chr11	rs4381370	23979938	T	C	0.568	0.568	0.929	-0.0226035462098532	0.0179	0.2069	14004	16757	14424.77
1946690	chr11	rs75553967	23980090	A	C	0.809	0.809	0.995	0.0076010387728197	0.0217	0.7267	14004	16757	14424.77
1956884	chr11	rs77212987	23980508	G	A	0.875	0.875	0.885	-0.0008003201707691	0.0271	0.9766	14004	16757	14424.77
1930949	chr11	rs79040682	23980754	G	A	0.81	0.809	0.997	0.00730326611012	0.0217	0.7357	14004	16757	14424.77
1950327	chr11	rs11827659	23980832	G	C	0.81	0.809	0.997	0.0074025335167413	0.0217	0.7316	14004	16757	14424.77
1933125	chr11	rs1915068	23981212	C	T	0.81	0.809	0.997	0.00730326611012	0.0217	0.7367	14004	16757	14424.77
1949550	chr11	rs1915069	23981225	C	T	0.81	0.809	0.996	0.00730326611012	0.0217	0.7382	14004	16757	14424.77
1951460	chr11	rs2176792	23981849	G	A	0.929	0.929	0.791	0.0114047182634362	0.037	0.7574	14004	16757	14424.77
1949637	chr11	rs1879230	23982573	T	C	0.194	0.194	0.993	-0.0082035573506883	0.0216	0.7037	14004	16757	14424.77
1933863	chr11	rs4077181	23983409	A	C	0.565	0.567	0.906	-0.026898543868701	0.0181	0.1378	14004	16757	14424.77
1950857	chr11	rs79507097	23983986	C	G	0.874	0.875	0.881	9.99950003332973e-05	0.0272	0.9979	14004	16757	14424.77
1947721	chr11	rs4506647	23985557	G	A	0.809	0.808	0.995	0.0085037404912207	0.0217	0.6967	14004	16757	14424.77
1955141	chr11	rs7104264	23986291	C	A	0.809	0.808	0.995	0.0081963182244858	0.0217	0.7064	14004	16757	14424.77
1939224	chr11	rs72879339	23986338	C	A	0.971	0.969	0.401	0.0475036226439669	0.0806	0.556	14004	16757	14424.77
1955255	chr11	rs7104524	23986467	C	T	0.809	0.808	0.995	0.0086028888072678	0.0217	0.6912	14004	16757	14424.77
1959075	chr11	rs11828069	23986537	G	A	0.808	0.808	0.995	0.0089002747867194	0.0217	0.6829	14004	16757	14424.77
1946253	chr11	rs75615686	23986576	T	C	0.809	0.808	0.995	0.0088011559530687	0.0217	0.684	14004	16757	14424.77
1931942	chr11	rs77597504	23986805	G	A	0.809	0.809	0.999	0.0065981840282271	0.0217	0.762	14004	16757	14424.77
1933044	chr11	rs78231174	23986991	C	T	0.81	0.809	0.999	0.0064988367398296	0.0217	0.7635	14004	16757	14424.77
1940973	chr11	rs7112747	23987968	G	A	0.809	0.809	0.998	0.0066975214477213	0.0217	0.7584	14004	16757	14424.77
1955148	chr11	rs11819962	23988093	C	T	0.808	0.808	0.995	0.0066975214477213	0.0217	0.7568	14004	16757	14424.77
1937716	chr11	rs77892604	23988190	T	G	0.937	0.936	0.81	0.0312951579807101	0.0385	0.4168	14004	16757	14424.77
1958453	chr11	rs79651745	23988238	G	A	0.809	0.809	0.998	0.0065981840282271	0.0217	0.7591	14004	16757	14424.77
1950548	chr11	rs79950786	23988285	G	T	0.937	0.936	0.81	0.0311982343370806	0.0385	0.4177	14004	16757	14424.77
1947369	chr11	rs113834850	23988632	C	T	0.806	0.804	0.978	0.0101978249764461	0.0217	0.6391	14004	16757	14424.77
1935109	chr11	rs11027637	23989380	C	T	0.389	0.391	0.94	-0.0222047099881925	0.0181	0.2201	14004	16757	14424.77
1930616	chr11	rs11821347	23990355	G	A	0.874	0.873	0.881	0.0003999200213268	0.0271	0.9874	14004	16757	14424.77
1956782	chr11	rs11823765	23990358	T	C	0.807	0.806	0.998	0.0066975214477213	0.0216	0.7556	14004	16757	14424.77
1939922	chr11	rs7129405	23990545	A	T	0.384	0.386	0.94	-0.0217958123704574	0.0181	0.2298	14004	16757	14424.77
1954757	chr11	rs6484002	23991218	G	A	0.392	0.395	0.948	-0.0231969816042026	0.018	0.1978	14004	16757	14424.77
1954119	chr11	rs7925961	23991255	C	T	0.587	0.59	0.945	-0.0267033828345498	0.0178	0.1344	14004	16757	14424.77
1948827	chr11	rs11825108	23992240	T	C	0.807	0.806	0.999	0.0074025335167413	0.0216	0.731	14004	16757	14424.77
1954557	chr11	rs55988898	23993085	C	T	0.807	0.806	1.0	0.0067968490002727	0.0215	0.7507	14004	16757	14424.77
1948152	chr11	rs11027639	23993210	C	A	0.806	0.805	0.999	0.005703702916678	0.0215	0.7909	14004	16757	14424.77
1951341	chr11	rs6484003	23994642	G	A	0.806	0.805	1.0	0.005703702916678	0.0215	0.7893	14004	16757	14424.77
1938141	chr11	rs7938829	23994886	G	T	0.804	0.803	0.994	0.0043007385516922	0.0215	0.8421	14004	16757	14424.77
1933425	chr11	rs7106159	23995420	T	G	0.806	0.806	1.0	0.0065981840282271	0.0215	0.7595	14004	16757	14424.77
1956316	chr11	rs2176788	23995576	A	G	0.806	0.806	1.0	0.0066975214477213	0.0215	0.7564	14004	16757	14424.77
1960375	chr11	rs7946438	23996606	C	G	0.585	0.588	0.952	-0.0262002485024742	0.0177	0.1392	14004	16757	14424.77
1931130	chr11	rs7946677	23996650	G	A	0.585	0.589	0.952	-0.026600681797179	0.0177	0.1343	14004	16757	14424.77
1959039	chr11	rs16911969	23997178	T	C	0.806	0.806	0.999	0.0063994795805678	0.0215	0.7657	14004	16757	14424.77
1938539	chr11	rs16911971	23997478	G	A	0.585	0.589	0.954	-0.0263953113595316	0.0177	0.1367	14004	16757	14424.77
1932486	chr11	rs16925273	23997580	G	C	0.936	0.935	0.807	0.025297307774162	0.0385	0.5119	14004	16757	14424.77
1936483	chr11	rs4307719	23997713	C	T	0.391	0.394	0.954	-0.0231969816042026	0.0179	0.1961	14004	16757	14424.77
1941395	chr11	rs111996991	23997780	A	T	0.806	0.805	0.998	0.0063994795805678	0.0215	0.7672	14004	16757	14424.77
1943488	chr11	rs2139516	23997918	C	T	0.585	0.589	0.953	-0.0264979913062283	0.0177	0.1347	14004	16757	14424.77
1935268	chr11	rs16911972	23998095	C	T	0.806	0.805	0.998	0.0061013488579762	0.0215	0.7778	14004	16757	14424.77
1957038	chr11	rs7118930	23998295	T	A	0.386	0.389	0.947	-0.023401696181619	0.018	0.1947	14004	16757	14424.77
1944197	chr11	rs7119515	23998719	T	C	0.383	0.386	0.947	-0.0239034240815591	0.0181	0.1864	14004	16757	14424.77
1938596	chr11	rs1915056	23999115	G	A	0.935	0.938	0.702	0.0136957831289865	0.0446	0.7583	14004	16757	14424.77
1936829	chr11	rs10500971	23999232	T	C	0.806	0.806	0.995	0.0056042667198317	0.0216	0.7964	14004	16757	14424.77
1931097	chr11	rs7945235	23999292	A	G	0.58	0.583	0.947	-0.0243951568347216	0.0178	0.1688	14004	16757	14424.77
1952072	chr11	rs80333124	23999439	G	A	0.806	0.806	0.995	0.0052959516591825	0.0216	0.8068	14004	16757	14424.77
1933677	chr11	rs7945760	23999693	A	G	0.384	0.387	0.949	-0.023002541565316	0.018	0.2018	14004	16757	14424.77
1942176	chr11	rs10500972	23999739	T	G	0.58	0.583	0.947	-0.0244976316004002	0.0178	0.1676	14004	16757	14424.77
1955094	chr11	rs77258448	23999926	C	T	0.804	0.804	0.989	0.0044998604248922	0.0216	0.8352	14004	16757	14424.77
1936136	chr11	rs147430662	24000022	G	A	0.808	0.807	0.987	0.0066975214477213	0.0217	0.7575	14004	16757	14424.77
1950881	chr11	rs11027640	24000498	G	T	0.457	0.462	0.894	-0.0325955083699338	0.0181	0.0718	14004	16757	14424.77
1933802	chr11	rs10767148	24001057	A	T	0.387	0.389	0.949	-0.0231048737150968	0.018	0.2003	14004	16757	14424.77
1957275	chr11	rs10834252	24001413	G	T	0.389	0.392	0.957	-0.0247026126403718	0.0179	0.1689	14004	16757	14424.77
1931845	chr11	rs11027642	24001840	T	C	0.582	0.585	0.952	-0.0257999754904126	0.0177	0.1459	14004	16757	14424.77
1952858	chr11	rs10834253	24001975	G	A	0.385	0.389	0.96	-0.0239956055562207	0.0179	0.1811	14004	16757	14424.77
1932240	chr11	rs11027643	24002203	A	G	0.582	0.585	0.952	-0.0256050287153947	0.0177	0.1493	14004	16757	14424.77
1946786	chr11	rs10834254	24002293	T	C	0.385	0.389	0.959	-0.0239956055562207	0.0179	0.1812	14004	16757	14424.77
1950165	chr11	rs11825842	24002553	G	A	0.807	0.806	0.989	0.0050969882578437	0.0217	0.8136	14004	16757	14424.77
1954939	chr11	rs11027644	24002660	C	T	0.583	0.586	0.948	-0.0263029084210524	0.0178	0.1393	14004	16757	14424.77
1946291	chr11	rs11825890	24002723	G	A	0.807	0.806	0.987	0.0051964749068174	0.0217	0.8094	14004	16757	14424.77
1952642	chr11	rs11825892	24002735	G	A	0.807	0.806	0.986	0.0052959516591825	0.0217	0.8084	14004	16757	14424.77
1932005	chr11	rs10767149	24002980	G	A	0.387	0.39	0.954	-0.0243029385231735	0.018	0.1768	14004	16757	14424.77
1959183	chr11	rs72636024	24003315	A	G	0.387	0.39	0.947	-0.0229002198863326	0.018	0.2047	14004	16757	14424.77
1936390	chr11	rs11027645	24003719	C	T	0.389	0.392	0.941	-0.0244976316004002	0.0181	0.1751	14004	16757	14424.77
1941205	chr11	rs11027646	24003733	G	A	0.389	0.392	0.944	-0.0244976316004002	0.018	0.1737	14004	16757	14424.77
1948635	chr11	rs11027647	24003758	C	T	0.389	0.392	0.94	-0.0243029385231735	0.0181	0.178	14004	16757	14424.77
1954455	chr11	rs56962830	24004296	G	T	0.869	0.87	0.866	-0.0038975857287134	0.027	0.8857	14004	16757	14424.77
1959176	chr11	rs11027648	24004387	C	A	0.587	0.59	0.936	-0.0262002485024742	0.0179	0.1441	14004	16757	14424.77
1944926	chr11	rs76586328	24004742	C	A	0.874	0.874	0.867	0.0007996801705642	0.0273	0.9767	14004	16757	14424.77
1941806	chr11	rs79351532	24006042	G	T	0.817	0.816	0.945	0.0092966519050945	0.0226	0.6818	14004	16757	14424.77
1960587	chr11	rs10834255	24006260	G	T	0.401	0.405	0.913	-0.0263029084210524	0.0182	0.1497	14004	16757	14424.77
1951690	chr11	rs1915053	24007064	G	A	0.191	0.191	0.942	-0.007296555232638	0.0223	0.7428	14004	16757	14424.77
1953788	chr11	rs1915054	24007178	T	C	0.614	0.61	0.921	0.024097313483794	0.0183	0.1878	14004	16757	14424.77
1936613	chr11	rs1915055	24007256	T	C	0.875	0.875	0.855	0.0052959516591825	0.0276	0.8468	14004	16757	14424.77
1954805	chr11	rs2955452	24007319	A	G	0.192	0.193	0.948	-0.0071958279818024	0.0222	0.7466	14004	16757	14424.77
1956701	chr11	rs10767150	24008611	A	T	0.396	0.399	0.923	-0.023002541565316	0.0182	0.2065	14004	16757	14424.77
1937663	chr11	rs2946787	24009366	G	C	0.614	0.61	0.896	0.0219962978718961	0.0185	0.235	14004	16757	14424.77
1937752	chr11	rs10834256	24009933	G	A	0.582	0.586	0.9	-0.0267033828345498	0.0182	0.1427	14004	16757	14424.77
1949753	chr11	rs10834257	24009950	G	A	0.581	0.586	0.9	-0.0272992569378225	0.0182	0.1335	14004	16757	14424.77
1946508	chr11	rs28564929	24010221	T	C	0.815	0.814	0.915	0.012096540947233	0.0229	0.5982	14004	16757	14424.77
1959151	chr11	rs2946788	24010530	G	T	0.613	0.609	0.904	0.0223972974420383	0.0184	0.2234	14004	16757	14424.77
1932635	chr11	rs11027652	24011508	T	C	0.47	0.473	0.865	-0.0231048737150968	0.0183	0.2068	14004	16757	14424.77
1933704	chr11	rs79587123	24014320	A	G	0.94	0.939	0.784	0.0291995144044279	0.0403	0.4676	14004	16757	14424.77
1933350	chr11	rs4145287	24014855	A	G	0.402	0.405	0.905	-0.0168003386783461	0.0183	0.3586	14004	16757	14424.77
1947845	chr11	rs7109098	24015238	C	T	0.938	0.937	0.782	0.0222017079836866	0.0397	0.5763	14004	16757	14424.77
1947756	chr11	rs7931562	24015283	C	T	0.483	0.485	0.871	-0.0213972981080803	0.0182	0.2402	14004	16757	14424.77
1945867	chr11	rs12274722	24015448	C	T	0.938	0.938	0.782	0.021898468701116	0.0398	0.5818	14004	16757	14424.77
1948175	chr11	rs75604779	24016310	G	A	0.829	0.827	0.909	0.024097313483794	0.0236	0.3079	14004	16757	14424.77
1941231	chr11	rs10834258	24016504	A	T	0.418	0.42	0.904	-0.0166986496230515	0.0181	0.3581	14004	16757	14424.77
1954871	chr11	rs1949541	24016876	T	C	0.418	0.42	0.904	-0.0169020380753563	0.0181	0.3523	14004	16757	14424.77
1960743	chr11	rs1915066	24017047	G	A	0.596	0.592	0.901	0.0178006246255066	0.0183	0.3313	14004	16757	14424.77
1931035	chr11	rs1915065	24017074	A	G	0.599	0.595	0.899	0.0177023841130051	0.0183	0.3339	14004	16757	14424.77
1941861	chr11	rs2139519	24019431	C	T	0.459	0.458	0.887	-0.0107980900995126	0.0181	0.5491	14004	16757	14424.77
1950766	chr11	rs2946779	24020488	G	A	0.567	0.564	0.869	0.0118989261570991	0.0184	0.5174	14004	16757	14424.77
1950015	chr11	rs2176795	24022248	T	A	0.599	0.605	0.869	-0.0338050046123612	0.0186	0.06985	14004	16757	14424.77
1954662	chr11	rs10834259	24023956	T	C	0.483	0.486	0.836	-0.0189993500097828	0.0186	0.3067	14004	16757	14424.77
1956461	chr11	rs2955453	24024178	C	T	0.599	0.594	0.865	0.0155977206230546	0.0187	0.4046	14004	16757	14424.77
1939880	chr11	rs2955454	24024211	T	A	0.588	0.583	0.856	0.0138042809763971	0.0187	0.46	14004	16757	14424.77
1952069	chr11	rs1915074	24025593	G	A	0.597	0.591	0.868	0.0116024307308398	0.0186	0.5345	14004	16757	14424.77
1956016	chr11	rs79724729	24025846	G	A	0.947	0.947	0.773	0.0225048553400694	0.0427	0.5982	14004	16757	14424.77
1949177	chr11	rs80235744	24028151	C	A	0.894	0.891	0.794	0.0409019913204257	0.0307	0.1825	14004	16757	14424.77
1950289	chr11	rs79649372	24028551	C	G	0.933	0.932	0.441	-0.0123965203365513	0.0513	0.8095	14004	16757	14424.77
1948970	chr11	rs78116360	24028623	A	G	0.832	0.831	0.86	0.0304031059110447	0.0244	0.2139	14004	16757	14424.77
1952288	chr11	rs79680852	24028711	C	T	0.881	0.88	0.791	0.0281986543586787	0.0293	0.3358	14004	16757	14424.77
1947799	chr11	rs78439509	24028882	G	C	0.945	0.945	0.775	0.0301023438164435	0.0421	0.4752	14004	16757	14424.77
1933432	chr11	rs2955455	24028953	G	T	0.615	0.607	0.859	0.0156961681063242	0.0189	0.4064	14004	16757	14424.77
1953276	chr11	rs2957778	24029671	G	A	0.611	0.601	0.847	0.0158044491449436	0.019	0.4062	14004	16757	14424.77
1942667	chr11	rs2955457	24030179	G	A	0.59	0.582	0.83	0.0178006246255066	0.019	0.3481	14004	16757	14424.77
1947523	chr11	rs1915067	24031627	A	G	0.456	0.449	0.858	0.0255995183002125	0.0185	0.166	14004	16757	14424.77
1932188	chr11	rs79652353	24033035	A	G	0.914	0.91	0.781	0.0603045706055096	0.0339	0.07509	14004	16757	14424.77
1933009	chr11	rs7110905	24033297	G	T	0.9	0.897	0.78	0.0395956428583544	0.0317	0.2113	14004	16757	14424.77
1938330	chr11	rs76147921	24033827	G	C	0.916	0.912	0.783	0.0639039448366128	0.0342	0.06159	14004	16757	14424.77
1943461	chr11	rs150300384	24034131	C	T	0.917	0.912	0.782	0.0635004825618992	0.0342	0.06331	14004	16757	14424.77
1933950	chr11	rs73431832	24034927	A	G	0.866	0.864	0.788	0.0295976364389436	0.028	0.2894	14004	16757	14424.77
1937160	chr11	rs11027659	24035258	C	A	0.554	0.561	0.841	-0.0335050785573982	0.0186	0.07194	14004	16757	14424.77
1932174	chr11	rs6484004	24036142	G	A	0.483	0.491	0.847	-0.0288007896057264	0.0184	0.1175	14004	16757	14424.77
1939208	chr11	rs11027661	24036413	G	A	0.477	0.487	0.842	-0.0350988198393953	0.0185	0.05763	14004	16757	14424.77
1936009	chr11	rs7483648	24037398	G	A	0.48	0.488	0.856	-0.0285949668801128	0.0183	0.1191	14004	16757	14424.77
1950437	chr11	rs10500973	24038287	C	T	0.507	0.515	0.877	-0.0306963490025976	0.0181	0.08989	14004	16757	14424.77
1953981	chr11	rs12279243	24039022	G	A	0.965	0.965	0.692	0.0305001066483263	0.0557	0.5848	14004	16757	14424.77
1944353	chr11	rs11027662	24041205	C	G	0.544	0.533	0.915	0.0344980404075674	0.0177	0.05159	14004	16757	14424.77
1932943	chr11	rs10834263	24041531	C	T	0.541	0.531	0.918	0.0338022134084658	0.0177	0.05589	14004	16757	14424.77
1936568	chr11	rs12295367	24043815	T	G	0.54	0.53	0.938	0.0332026408277183	0.0175	0.0574	14004	16757	14424.77
1955758	chr11	rs11027664	24044518	G	A	0.968	0.966	0.756	0.145795875444505	0.0567	0.01008	14004	16757	14424.77
1956850	chr11	rs10834264	24044674	G	A	0.542	0.531	0.945	0.0318958749835631	0.0174	0.06684	14004	16757	14424.77
1948876	chr11	rs12365026	24045017	C	T	0.956	0.955	0.664	0.0891000275729308	0.0514	0.08305	14004	16757	14424.77
1931573	chr11	rs10834265	24045029	T	C	0.54	0.529	0.95	0.0323026073786261	0.0174	0.06257	14004	16757	14424.77
1942723	chr11	rs7951184	24046874	T	A	0.968	0.966	0.792	0.157396833934745	0.0556	0.004605	14004	16757	14424.77
1956043	chr11	rs4923149	24047010	C	A	0.54	0.53	0.963	0.0330962274891896	0.0172	0.05505	14004	16757	14424.77
1939704	chr11	rs11027665	24047282	A	G	0.97	0.967	0.801	0.164301839169329	0.0562	0.003474	14004	16757	14424.77
1936922	chr11	rs1915076	24047557	C	T	0.391	0.383	0.893	0.0308977113278438	0.0184	0.09311	14004	16757	14424.77
1933924	chr11	rs11600891	24047982	A	T	0.969	0.966	0.809	0.157302849373776	0.0552	0.004408	14004	16757	14424.77
1930659	chr11	rs11027666	24048206	T	C	0.969	0.966	0.811	0.15769581696755	0.0552	0.004249	14004	16757	14424.77
1939485	chr11	rs2403884	24048346	C	T	0.539	0.528	0.978	0.0332026408277183	0.0171	0.05227	14004	16757	14424.77
1956273	chr11	rs10466429	24048870	C	T	0.539	0.528	0.977	0.0335024720540013	0.0171	0.05004	14004	16757	14424.77
1940412	chr11	rs11027667	24050159	G	A	0.576	0.567	0.952	0.0195967237465575	0.0175	0.2641	14004	16757	14424.77
1947471	chr11	rs10767154	24050237	A	G	0.539	0.529	0.979	0.0327962744150825	0.0171	0.05485	14004	16757	14424.77
1954574	chr11	rs11027668	24050732	T	C	0.573	0.564	0.952	0.0199006617063362	0.0175	0.2559	14004	16757	14424.77
1948415	chr11	rs77941307	24051157	C	T	0.976	0.975	0.616	0.0390957053401303	0.0697	0.5747	14004	16757	14424.77
1953125	chr11	rs6484005	24051239	C	G	0.968	0.965	0.804	0.153201658220102	0.0542	0.004669	14004	16757	14424.77
1932728	chr11	rs12366057	24052504	C	T	0.967	0.965	0.803	0.150400800667525	0.0539	0.00525	14004	16757	14424.77
1949727	chr11	rs11604225	24053171	A	G	0.969	0.966	0.811	0.161804174120998	0.0552	0.003372	14004	16757	14424.77
1953632	chr11	rs61876465	24053257	G	A	0.575	0.566	0.954	0.0209000641077417	0.0175	0.2325	14004	16757	14424.77
1932305	chr11	rs10834267	24053409	A	T	0.969	0.967	0.81	0.158797011746997	0.0554	0.00418	14004	16757	14424.77
1933675	chr11	rs11604992	24054845	A	C	0.97	0.968	0.805	0.166903304065574	0.0563	0.003046	14004	16757	14424.77
1941526	chr11	rs11027672	24055416	A	T	0.967	0.965	0.806	0.119497121327379	0.0541	0.02722	14004	16757	14424.77
1937862	chr11	rs11027673	24056039	C	T	0.97	0.967	0.801	0.164598765139384	0.0557	0.003142	14004	16757	14424.77
1948631	chr11	rs7925923	24056041	G	A	0.543	0.532	0.979	0.0311982343370806	0.0171	0.06908	14004	16757	14424.77
1932847	chr11	rs11027675	24056701	G	A	0.577	0.568	0.959	0.0197045832743354	0.0175	0.2612	14004	16757	14424.77
1945737	chr11	rs77139953	24057387	C	T	0.985	0.985	0.24	0.10490040982537	0.1501	0.4847	12038	14699	12415.11
1939403	chr11	rs11027676	24058345	C	G	0.534	0.524	0.977	0.0326027085440124	0.0171	0.05723	14004	16757	14424.77
1949042	chr11	rs35306297	24058731	C	G	0.542	0.531	0.977	0.0317021347305135	0.0172	0.06455	14004	16757	14424.77
1951046	chr11	rs10834268	24059452	G	T	0.97	0.967	0.8	0.166497006446983	0.0558	0.002829	14004	16757	14424.77
1938602	chr11	rs11027677	24059827	C	T	0.97	0.967	0.803	0.165200829985537	0.0554	0.002872	14004	16757	14424.77
1960471	chr11	rs7949813	24060691	G	A	0.576	0.568	0.961	0.0183015011699126	0.0175	0.2952	14004	16757	14424.77
1935898	chr11	rs1915071	24060800	A	G	0.968	0.965	0.798	0.156499348116747	0.0545	0.004055	14004	16757	14424.77
1931190	chr11	rs4412756	24061085	T	G	0.575	0.567	0.96	0.0172994970780611	0.0175	0.322	14004	16757	14424.77
1947093	chr11	rs4372449	24061337	C	T	0.542	0.532	0.98	0.0314017631395316	0.0171	0.06733	14004	16757	14424.77
1953536	chr11	rs4427563	24061481	G	A	0.577	0.569	0.958	0.0182033098538737	0.0175	0.2995	14004	16757	14424.77
1934097	chr11	rs7115164	24064534	C	T	0.534	0.522	0.945	0.0339955472579582	0.0174	0.05086	14004	16757	14424.77
1953379	chr11	rs72881122	24065625	G	T	0.576	0.567	0.953	0.0200967016991224	0.0175	0.2521	14004	16757	14424.77
1943958	chr11	rs35836259	24065641	C	T	0.968	0.965	0.796	0.15949636615201	0.0547	0.003542	14004	16757	14424.77
1953459	chr11	rs11027680	24066888	T	C	0.967	0.964	0.788	0.150202897579161	0.0542	0.005539	14004	16757	14424.77
1954545	chr11	rs1915049	24067367	T	A	0.541	0.529	0.973	0.0366019024445485	0.0172	0.03344	14004	16757	14424.77
1940686	chr11	rs1915050	24067498	C	G	0.535	0.523	0.978	0.0363994293800054	0.0171	0.03362	14004	16757	14424.77
1943262	chr11	rs10834269	24067879	A	G	0.574	0.564	0.95	0.023198814502523	0.0176	0.186	14004	16757	14424.77
1951199	chr11	rs11603430	24069488	G	A	0.97	0.967	0.788	0.158703158695211	0.0563	0.004794	14004	16757	14424.77
1943061	chr11	rs1996751	24070434	G	A	0.547	0.534	0.975	0.0366019024445485	0.0172	0.03346	14004	16757	14424.77
1951387	chr11	rs35615456	24071453	A	G	0.969	0.967	0.79	0.155095947206959	0.0558	0.005485	14004	16757	14424.77
1936090	chr11	rs11027682	24072314	G	A	0.546	0.534	0.976	0.0361004656247227	0.0172	0.03594	14004	16757	14424.77
1946492	chr11	rs11027683	24072359	G	A	0.578	0.568	0.952	0.0228958774769045	0.0176	0.1924	14004	16757	14424.77
1957365	chr11	rs11027684	24072469	A	G	0.578	0.568	0.953	0.0225048553400694	0.0176	0.2012	14004	16757	14424.77
1952914	chr11	rs11027685	24072558	G	T	0.578	0.569	0.951	0.0232965165504356	0.0176	0.1854	14004	16757	14424.77
1948542	chr11	rs11027686	24072800	A	T	0.546	0.534	0.976	0.0368043345220483	0.0172	0.0325	14004	16757	14424.77
1956367	chr11	rs11027687	24073025	G	C	0.543	0.532	0.978	0.0344980404075674	0.0172	0.0443	14004	16757	14424.77
1958883	chr11	rs66884148	24073465	A	T	0.969	0.966	0.79	0.147902629923495	0.0554	0.007567	14004	16757	14424.77
1949352	chr11	rs35515672	24073643	G	T	0.97	0.967	0.787	0.155797893853597	0.0564	0.005691	14004	16757	14424.77
1941741	chr11	rs1996652	24073794	A	G	0.537	0.526	0.992	0.0346043046869299	0.017	0.0422	14004	16757	14424.77
1945241	chr11	rs11027689	24074207	G	A	0.572	0.563	0.959	0.0223972974420383	0.0175	0.2006	14004	16757	14424.77
1949866	chr11	rs12276930	24074684	A	C	0.543	0.531	0.981	0.0353961009469877	0.0171	0.03901	14004	16757	14424.77
1940591	chr11	rs11027690	24074854	T	G	0.537	0.526	0.99	0.0352030377085245	0.0171	0.0389	14004	16757	14424.77
1939034	chr11	rs11027691	24074862	C	T	0.537	0.526	0.99	0.0352995739869328	0.0171	0.03834	14004	16757	14424.77
1947555	chr11	rs7931513	24075264	G	T	0.943	0.941	0.687	0.0868013549365424	0.0445	0.05115	14004	16757	14424.77
1953966	chr11	rs7946979	24075773	T	A	0.537	0.526	0.988	0.0350968370374295	0.0171	0.03999	14004	16757	14424.77
1936500	chr11	rs12795835	24075827	T	G	0.536	0.526	0.99	0.0344014267173323	0.017	0.04338	14004	16757	14424.77
1939886	chr11	rs7112748	24075980	C	T	0.541	0.529	0.982	0.0372957847436969	0.0171	0.02974	14004	16757	14424.77
1948761	chr11	rs7113625	24076471	G	A	0.536	0.526	0.989	0.0346043046869299	0.0171	0.04236	14004	16757	14424.77
1956310	chr11	rs11027693	24076734	T	G	0.57	0.561	0.953	0.0239996896478807	0.0175	0.1703	14004	16757	14424.77
1948813	chr11	rs1915051	24076823	T	G	0.536	0.525	0.987	0.0346043046869299	0.0171	0.04242	14004	16757	14424.77
1944933	chr11	rs12285636	24077356	C	A	0.543	0.531	0.968	0.0360040066341877	0.0173	0.03707	14004	16757	14424.77
1944354	chr11	rs12419984	24077402	C	T	0.543	0.531	0.968	0.0358978909969844	0.0173	0.03744	14004	16757	14424.77
1959940	chr11	rs2947757	24078466	A	T	0.836	0.839	0.698	-0.0369026020501437	0.0276	0.1806	14004	16757	14424.77
1953957	chr11	rs11027694	24079463	C	T	0.539	0.527	0.968	0.0361969153118182	0.0172	0.03605	14004	16757	14424.77
1944451	chr11	rs73431879	24079561	T	C	0.968	0.966	0.754	0.147799122755532	0.0561	0.008434	14004	16757	14424.77
1960294	chr11	rs12222759	24079951	A	G	0.618	0.624	0.828	-0.0239956055562207	0.0192	0.212	14004	16757	14424.77
1936302	chr11	rs12785642	24079953	A	G	0.531	0.521	0.981	0.0358014124633833	0.0171	0.03646	14004	16757	14424.77
1946012	chr11	rs35915466	24080179	C	A	0.977	0.978	0.283	-0.100295586317643	0.1211	0.4075	10077	12897	10749.19
1931549	chr11	rs7930415	24080224	G	C	0.53	0.52	0.98	0.0346043046869299	0.0171	0.04357	14004	16757	14424.77
1933995	chr11	rs35894975	24080869	A	C	0.534	0.523	0.986	0.0347974835421732	0.0171	0.04174	14004	16757	14424.77
1934856	chr11	rs12361319	24081147	T	C	0.532	0.521	0.988	0.0347974835421732	0.0171	0.04125	14004	16757	14424.77
1936359	chr11	rs71472770	24081929	G	A	0.971	0.969	0.743	0.157302849373776	0.0592	0.007923	14004	16757	14424.77
1951713	chr11	rs12806180	24083012	A	G	0.532	0.522	0.968	0.0344980404075674	0.0172	0.04528	14004	16757	14424.77
1944580	chr11	rs11027698	24083290	T	C	0.568	0.559	0.928	0.0234039777790161	0.0178	0.1881	14004	16757	14424.77
1948413	chr11	rs11027699	24083553	A	G	0.566	0.558	0.924	0.0234039777790161	0.0178	0.1883	14004	16757	14424.77
1950644	chr11	rs11027700	24084018	A	C	0.529	0.519	0.956	0.0330962274891896	0.0173	0.05598	14004	16757	14424.77
1947019	chr11	rs2946782	24084200	G	T	0.931	0.93	0.636	-0.0414993071780289	0.0452	0.3586	14004	16757	14424.77
1930975	chr11	rs10742024	24085187	T	C	0.528	0.518	0.947	0.0360040066341877	0.0174	0.03892	14004	16757	14424.77
1944232	chr11	rs4923151	24085214	T	G	0.528	0.518	0.945	0.0356952753244514	0.0175	0.04103	14004	16757	14424.77
1960067	chr11	rs2139518	24085740	T	C	0.524	0.514	0.942	0.0356952753244514	0.0175	0.04139	14004	16757	14424.77
1941739	chr11	rs4145286	24086146	G	A	0.532	0.523	0.922	0.0332026408277183	0.0177	0.06093	14004	16757	14424.77
1938195	chr11	rs11027702	24086936	A	G	0.973	0.971	0.675	0.162101842529097	0.0645	0.01194	14004	16757	14424.77
1945374	chr11	rs16912048	24087657	T	G	0.576	0.581	0.862	-0.0238010101859522	0.0184	0.1955	14004	16757	14424.77
1941483	chr11	rs12275191	24087672	T	C	0.556	0.558	0.907	-0.0238010101859522	0.0179	0.1833	14004	16757	14424.77
1932931	chr11	rs12294573	24087714	C	T	0.595	0.602	0.904	-0.0377953294954024	0.0181	0.03712	14004	16757	14424.77
1937187	chr11	rs12294586	24087758	C	T	0.602	0.608	0.866	-0.040197189751413	0.0186	0.03025	14004	16757	14424.77
1960696	chr11	rs12275238	24087801	T	G	0.586	0.588	0.841	-0.0252049938352247	0.0188	0.1786	14004	16757	14424.77
1954425	chr11	rs4320950	24087869	G	A	0.0795	0.0815	0.453	-0.0747019947040337	0.0463	0.1068	14004	16757	14424.77
1931381	chr11	rs2957787	24088689	C	T	0.439	0.448	0.73	-0.0115969858456632	0.0199	0.5589	14004	16757	14424.77
1932985	chr11	rs2403885	24088858	T	C	0.606	0.595	0.862	0.0226026252094292	0.0187	0.2266	14004	16757	14424.77
1944312	chr11	rs2403886	24088986	A	G	0.281	0.277	0.847	-0.0054950702819798	0.0205	0.7897	14004	16757	14424.77
1934910	chr11	rs116786646	24089590	T	G	0.978	0.981	0.456	-0.222493762472713	0.0895	0.01292	13457	16217	13881.29
1932829	chr11	rs10767156	24089953	C	T	0.581	0.589	0.908	-0.0182963622831166	0.0181	0.3137	14004	16757	14424.77
1938205	chr11	rs2947742	24090083	A	G	0.425	0.416	0.904	0.0166997792224134	0.0182	0.3586	14004	16757	14424.77
1953144	chr11	rs78143395	24090098	A	T	0.959	0.959	0.646	-0.009000382197299	0.0535	0.8659	14004	16757	14424.77
1934523	chr11	rs72881174	24090498	A	T	0.983	0.983	0.549	-0.0081027387031859	0.1127	0.9427	9838	11876	9996.2
1942285	chr11	rs2947741	24090522	G	T	0.0222	0.0198	0.441	0.212203931275824	0.0901	0.01846	13457	16217	13881.29
1931900	chr11	rs2957786	24090686	C	T	0.441	0.432	0.881	0.0141987193998129	0.0183	0.438	14004	16757	14424.77
1940300	chr11	rs4922673	24091435	C	T	0.564	0.573	0.868	-0.0130953713122409	0.0184	0.4781	14004	16757	14424.77
1943772	chr11	rs2957785	24091448	G	A	0.438	0.429	0.871	0.0161980995687726	0.0184	0.3781	14004	16757	14424.77
1940064	chr11	rs10834273	24091682	A	G	0.633	0.622	0.88	0.0243998868235351	0.0188	0.1945	14004	16757	14424.77
1949233	chr11	rs1915070	24091750	C	G	0.702	0.707	0.854	0.0027960873020011	0.0201	0.8907	14004	16757	14424.77
1942778	chr11	rs2957784	24092682	C	T	0.439	0.429	0.866	0.0173977771764203	0.0184	0.3451	14004	16757	14424.77
1959178	chr11	rs111381967	24092969	A	G	0.972	0.972	0.582	-0.0306035477981776	0.0696	0.6604	14004	16757	14424.77
1931156	chr11	rs12796538	24093764	A	G	0.701	0.706	0.856	-0.000200020002667	0.02	0.9913	14004	16757	14424.77
1936442	chr11	rs7114407	24094164	A	G	0.973	0.972	0.589	-0.0225012653465135	0.0695	0.7467	14004	16757	14424.77
1946093	chr11	rs144881105	24095203	G	A	0.974	0.974	0.595	-0.0285023604727122	0.0712	0.6884	14004	16757	14424.77
1948926	chr11	rs76206750	24096930	G	A	0.98	0.983	0.436	-0.25370585689685	0.0964	0.008525	13457	16217	13881.29
1944722	chr11	rs35478925	24096959	C	T	0.744	0.75	0.836	-0.0008003201707691	0.0211	0.9716	14004	16757	14424.77
1948366	chr11	rs7101766	24098600	A	T	0.699	0.704	0.87	-0.0036968248442897	0.0198	0.8512	14004	16757	14424.77
1952169	chr11	rs12293531	24099120	A	C	0.617	0.628	0.857	-0.0185000759845861	0.0188	0.3251	14004	16757	14424.77
1938959	chr11	rs1915063	24099773	A	G	0.619	0.631	0.879	-0.0231048737150968	0.0185	0.211	14004	16757	14424.77
1942197	chr11	rs77063463	24100335	A	G	0.982	0.985	0.459	-0.300794330264785	0.1272	0.01807	8486	10085	8775.09
1942977	chr11	rs112715526	24100431	G	A	0.964	0.963	0.712	0.0221038989069263	0.0549	0.6869	14004	16757	14424.77
1951824	chr11	rs1879228	24100977	A	G	0.657	0.667	0.916	-0.0229002198863326	0.0188	0.2237	14004	16757	14424.77
1949015	chr11	rs76787519	24103298	G	T	0.963	0.963	0.715	0.0180952882690919	0.0547	0.7408	14004	16757	14424.77
1959372	chr11	rs16912065	24105185	C	T	0.968	0.968	0.757	0.0069954745123864	0.0571	0.9019	14004	16757	14424.77
1944230	chr11	rs11607003	24105934	G	C	0.677	0.685	0.866	-0.0145046862028817	0.0196	0.4596	14004	16757	14424.77
1959522	chr11	rs66558939	24106797	G	T	0.758	0.766	0.841	-0.0151034855773182	0.0215	0.482	14004	16757	14424.77
1950422	chr11	rs1320349	24107395	C	A	0.428	0.415	0.831	0.0295005481176215	0.0188	0.1168	14004	16757	14424.77
1936618	chr11	rs1320350	24108013	A	C	0.254	0.257	0.929	-0.0030045090202987	0.0202	0.8805	14004	16757	14424.77
1942101	chr11	rs1320351	24108394	T	C	0.26	0.261	0.945	0.0006997551142732	0.0199	0.9713	14004	16757	14424.77
1934530	chr11	rs10767158	24108470	C	G	0.593	0.584	0.89	0.0185960172820726	0.0184	0.3103	14004	16757	14424.77
1939662	chr11	rs2955439	24108575	A	G	0.258	0.259	0.939	0.0009995003330834	0.02	0.9585	14004	16757	14424.77
1952845	chr11	rs2139515	24108934	T	C	0.26	0.262	0.958	0.0013990209137074	0.0198	0.9441	14004	16757	14424.77
1954705	chr11	rs1317014	24109916	G	A	0.724	0.733	0.922	-0.0185000759845861	0.0196	0.3452	14004	16757	14424.77
1932085	chr11	rs12791495	24110315	G	A	0.693	0.702	0.91	-0.0176040459483609	0.0192	0.3598	14004	16757	14424.77
1951633	chr11	rs16912079	24112681	G	C	0.974	0.974	0.765	0.0264958638039652	0.0613	0.6653	14004	16757	14424.77
1940678	chr11	rs2957780	24112892	C	A	0.281	0.282	0.898	0.0032048589489113	0.0199	0.8711	14004	16757	14424.77
1942545	chr11	rs16912083	24113605	G	A	0.974	0.974	0.768	0.0298985503458634	0.0612	0.625	14004	16757	14424.77
1947453	chr11	rs2955444	24115764	T	G	0.269	0.269	0.939	0.003902375817241	0.0198	0.8438	14004	16757	14424.77
1960236	chr11	rs67563580	24115775	G	A	0.726	0.734	0.938	-0.0188974371044634	0.0195	0.3319	14004	16757	14424.77
1939728	chr11	rs16912086	24116195	C	T	0.728	0.736	0.946	-0.0172987645783295	0.0195	0.3751	14004	16757	14424.77
1943863	chr11	rs77845506	24117156	A	T	0.973	0.974	0.774	0.0301993737308422	0.0608	0.6197	14004	16757	14424.77
1944727	chr11	rs113680878	24117694	T	G	0.973	0.974	0.774	0.0326994961630157	0.0607	0.5898	14004	16757	14424.77
1934942	chr11	rs111315071	24117802	G	A	0.973	0.974	0.775	0.0301993737308422	0.0608	0.6195	14004	16757	14424.77
1945837	chr11	rs57439552	24117856	G	A	0.724	0.732	0.927	-0.0163021610829842	0.0196	0.4041	14004	16757	14424.77
1951263	chr11	rs1915064	24118058	G	A	0.268	0.269	0.935	0.0023971245997214	0.0198	0.9043	14004	16757	14424.77
1955213	chr11	rs2955445	24119133	C	G	0.268	0.269	0.934	0.0020977980821461	0.0198	0.9167	14004	16757	14424.77
1941189	chr11	rs10834276	24119262	A	T	0.27	0.27	0.93	0.0034041991335623	0.0198	0.8635	14004	16757	14424.77
1951367	chr11	rs79469729	24121181	T	C	0.973	0.974	0.776	0.0324962313421326	0.0605	0.5913	14004	16757	14424.77
1953312	chr11	rs113488718	24122573	G	A	0.973	0.974	0.778	0.0360040066341877	0.0604	0.5511	14004	16757	14424.77
1957826	chr11	rs78841880	24123069	C	T	0.973	0.974	0.778	0.0363029992242924	0.0604	0.5481	14004	16757	14424.77
1958468	chr11	rs7119968	24123711	C	T	0.59	0.583	0.899	0.0103957761821204	0.0183	0.5687	14004	16757	14424.77
1944301	chr11	rs1915057	24123828	A	C	0.258	0.26	0.916	-0.0016012813669738	0.0202	0.9361	14004	16757	14424.77
1954776	chr11	rs2957758	24124008	C	T	0.26	0.262	0.908	-0.0014009809156281	0.0203	0.9437	14004	16757	14424.77
1955533	chr11	rs34617537	24124017	A	C	0.707	0.716	0.876	-0.0198048272985997	0.0198	0.316	14004	16757	14424.77
1949691	chr11	rs78641705	24124896	C	T	0.98	0.98	0.688	0.0807962698280896	0.0796	0.31	12742	15161	13017.18
1941530	chr11	rs1915058	24125503	C	T	0.584	0.577	0.89	0.0093957216403621	0.0183	0.6068	14004	16757	14424.77
1941649	chr11	rs4429056	24126151	A	G	0.591	0.585	0.862	0.009504687014246	0.0187	0.6106	14004	16757	14424.77
1945185	chr11	rs78395620	24126389	A	G	0.98	0.98	0.687	0.0806025509320504	0.0793	0.3089	12742	15161	13017.18
1940100	chr11	rs1915059	24126705	G	T	0.28	0.282	0.842	-0.0001000050003333	0.0206	0.9977	14004	16757	14424.77
1950088	chr11	rs12786679	24127313	C	A	0.724	0.732	0.861	-0.0202027073175195	0.0204	0.3201	14004	16757	14424.77
1941877	chr11	rs7122762	24127669	T	C	0.589	0.583	0.857	0.0107025231331357	0.0187	0.5668	14004	16757	14424.77
1935870	chr11	rs7109944	24127902	A	C	0.571	0.564	0.883	0.0112959597418516	0.0183	0.5391	14004	16757	14424.77
1931477	chr11	rs2947756	24128737	C	G	0.281	0.282	0.829	0.0009995003330834	0.0208	0.9613	14004	16757	14424.77
1938888	chr11	rs2203932	24129746	G	A	0.272	0.273	0.852	0.0044003044444822	0.0207	0.8304	14004	16757	14424.77
1935175	chr11	rs1915061	24130487	A	C	0.586	0.579	0.892	0.0118001041157506	0.0183	0.5205	14004	16757	14424.77
1944554	chr11	rs1915062	24130907	G	A	0.271	0.271	0.844	0.0066975214477213	0.0208	0.749	14004	16757	14424.77
1940907	chr11	rs2176789	24131110	A	C	0.973	0.974	0.806	0.0535028515173065	0.0596	0.3692	14004	16757	14424.77
1952491	chr11	rs2139517	24131392	T	A	0.968	0.969	0.755	0.039701366851552	0.0561	0.4794	14004	16757	14424.77
1934334	chr11	rs10834282	24132009	T	C	0.565	0.571	0.713	-0.0135007260538548	0.0201	0.5007	14004	16757	14424.77
1945541	chr11	rs16912094	24132249	C	T	0.944	0.945	0.816	0.03029639423135	0.0407	0.4559	14004	16757	14424.77
1954193	chr11	rs77511257	24132355	A	T	0.944	0.944	0.803	0.0336958638567256	0.0409	0.4102	14004	16757	14424.77
1957630	chr11	rs7121343	24132555	T	C	0.633	0.638	0.866	-0.01999864650669	0.0188	0.2875	14004	16757	14424.77
1939757	chr11	rs7105602	24132653	G	A	0.439	0.44	0.889	-0.0009004052431641	0.0182	0.9604	14004	16757	14424.77
1931224	chr11	rs1317037	24132871	T	G	0.617	0.618	0.92	-0.005696192544881	0.0183	0.7551	14004	16757	14424.77
1931219	chr11	rs17306838	24133034	A	G	0.978	0.977	0.431	0.12470127160197	0.0865	0.1494	14004	16757	14424.77
1952643	chr11	rs16912100	24134890	A	G	0.772	0.766	0.824	0.0243998868235351	0.0223	0.2741	14004	16757	14424.77
1934051	chr11	rs60999977	24136240	C	T	0.802	0.796	0.849	0.0267977123853779	0.0229	0.2431	14004	16757	14424.77
1932038	chr11	rs7930527	24136352	T	C	0.443	0.441	0.931	0.0035038543266769	0.0177	0.8427	14004	16757	14424.77
1959962	chr11	rs75243536	24137244	T	C	0.943	0.943	0.858	0.0270994698817177	0.0396	0.4932	14004	16757	14424.77
1954411	chr11	rs10767161	24137246	T	C	0.445	0.443	0.937	0.003902375817241	0.0177	0.8256	14004	16757	14424.77
1943359	chr11	rs10767162	24137908	A	C	0.444	0.442	0.941	0.0044998604248922	0.0176	0.7993	14004	16757	14424.77
1949818	chr11	rs10767163	24138206	C	T	0.442	0.441	0.94	0.0028958031120254	0.0177	0.8676	14004	16757	14424.77
1957864	chr11	rs10834283	24139299	C	T	0.445	0.443	0.947	0.0034041991335623	0.0176	0.8479	14004	16757	14424.77
1944855	chr11	rs77866926	24140534	A	G	0.941	0.942	0.868	0.0299956000353805	0.0389	0.4418	14004	16757	14424.77
1947566	chr11	rs6484010	24140625	C	T	0.444	0.443	0.953	0.0034041991335623	0.0175	0.848	14004	16757	14424.77
1956017	chr11	rs6484011	24140833	A	C	0.443	0.442	0.953	0.004001981379298	0.0175	0.8199	14004	16757	14424.77
1933667	chr11	rs57902606	24141054	A	G	0.941	0.942	0.88	0.0209979909956055	0.0386	0.5873	14004	16757	14424.77
1960034	chr11	rs2957761	24141934	T	A	0.619	0.619	0.958	-0.0086977157031958	0.0179	0.6259	14004	16757	14424.77
1960019	chr11	rs4922675	24142272	T	A	0.441	0.44	0.954	0.0036034995896235	0.0175	0.8388	14004	16757	14424.77
1935823	chr11	rs78797671	24143813	C	A	0.951	0.952	0.69	-0.0093031403261444	0.0455	0.8379	14004	16757	14424.77
1942669	chr11	rs2860253	24143854	A	G	0.619	0.619	0.963	-0.0083043861636152	0.0179	0.6425	14004	16757	14424.77
1940695	chr11	rs2957762	24144286	C	T	0.619	0.619	0.965	-0.0083043861636152	0.0179	0.6422	14004	16757	14424.77
1959281	chr11	rs10742027	24144416	T	C	0.441	0.44	0.958	0.0051964749068174	0.0175	0.7655	14004	16757	14424.77
1947218	chr11	rs7930560	24145350	G	A	0.786	0.776	0.895	0.0291023874205329	0.0217	0.1803	14004	16757	14424.77
1940227	chr11	rs2957763	24146228	A	C	0.62	0.619	0.967	-0.008395140788382	0.0178	0.6359	14004	16757	14424.77
1949645	chr11	rs2896685	24146348	T	C	0.381	0.381	0.966	0.0085037404912207	0.0178	0.6348	14004	16757	14424.77
1932294	chr11	rs11027717	24147897	G	A	0.357	0.357	0.915	0.0147014028528927	0.0186	0.4285	14004	16757	14424.77
1940501	chr11	rs78768727	24148348	G	A	0.941	0.942	0.903	0.0188021269625962	0.038	0.6203	14004	16757	14424.77
1944676	chr11	rs77972903	24148395	G	A	0.939	0.94	0.905	0.0178006246255066	0.0374	0.6336	14004	16757	14424.77
1938309	chr11	rs61875162	24148437	T	C	0.417	0.414	0.911	0.0109003744682883	0.0181	0.5457	14004	16757	14424.77
1948989	chr11	rs79889783	24148786	T	C	0.939	0.94	0.907	0.0171029078996623	0.0373	0.6466	14004	16757	14424.77
1956242	chr11	rs2403892	24148873	T	A	0.771	0.763	0.853	0.0251022847608284	0.0217	0.248	14004	16757	14424.77
1947441	chr11	rs80080658	24150047	G	A	0.941	0.942	0.908	0.0168964476597299	0.038	0.6555	14004	16757	14424.77
1942118	chr11	rs76287914	24150788	C	G	0.939	0.94	0.914	0.0160997014894237	0.0372	0.6657	14004	16757	14424.77
1944028	chr11	rs78743103	24150824	A	G	0.939	0.94	0.914	0.0159028762794155	0.0372	0.6686	14004	16757	14424.77
1953083	chr11	rs11027718	24151120	C	T	0.38	0.381	0.97	0.00730326611012	0.0178	0.6827	14004	16757	14424.77
1931530	chr11	rs10834287	24151489	C	T	0.38	0.38	0.971	0.0075017910703226	0.0178	0.6744	14004	16757	14424.77
1932063	chr11	rs11027719	24151615	T	G	0.794	0.787	0.87	0.0295005481176215	0.0223	0.1859	14004	16757	14424.77
1952403	chr11	rs10742028	24151862	A	G	0.38	0.38	0.97	0.0082954970241069	0.0178	0.6404	14004	16757	14424.77
1959348	chr11	rs76112932	24152445	A	C	0.941	0.943	0.917	0.0150954876453349	0.0379	0.691	14004	16757	14424.77
1951286	chr11	rs10767165	24152669	C	T	0.379	0.38	0.972	0.0074025335167413	0.0178	0.6765	14004	16757	14424.77
1935237	chr11	rs2957764	24152743	A	G	0.621	0.62	0.973	-0.007296555232638	0.0178	0.6828	14004	16757	14424.77
1946352	chr11	rs61001067	24153191	C	G	0.783	0.775	0.865	0.0259016375226531	0.022	0.2392	14004	16757	14424.77
1954156	chr11	rs10834288	24153644	T	C	0.44	0.439	0.973	0.003902375817241	0.0174	0.8206	14004	16757	14424.77
1951081	chr11	rs2947727	24154869	G	C	0.622	0.621	0.977	-0.007004474152883	0.0177	0.693	14004	16757	14424.77
1942279	chr11	rs2403893	24155645	C	T	0.439	0.438	0.978	0.004201162744548	0.0173	0.8074	14004	16757	14424.77
1941301	chr11	rs2403894	24155836	T	C	0.439	0.439	0.979	0.004101577021075	0.0173	0.8119	14004	16757	14424.77
1957752	chr11	rs2403895	24156271	G	A	0.622	0.621	0.98	-0.007004474152883	0.0177	0.6918	14004	16757	14424.77
1950934	chr11	rs7101630	24156295	A	G	0.439	0.438	0.98	0.0043007385516922	0.0173	0.8057	14004	16757	14424.77
1952471	chr11	rs4360700	24156920	C	T	0.437	0.436	0.977	0.0046989426564652	0.0173	0.7867	14004	16757	14424.77
1947479	chr11	rs2957765	24157336	T	C	0.622	0.621	0.981	-0.0067024110596754	0.0177	0.7045	14004	16757	14424.77
1958840	chr11	rs2403896	24157765	G	A	0.439	0.438	0.982	0.004101577021075	0.0173	0.811	14004	16757	14424.77
1931913	chr11	rs2947730	24158408	A	G	0.622	0.621	0.98	-0.0068030886197391	0.0177	0.7001	14004	16757	14424.77
1942871	chr11	rs7122633	24159573	C	G	0.437	0.436	0.978	0.0059025456526138	0.0173	0.7332	14004	16757	14424.77
1936723	chr11	rs2947734	24159696	C	T	0.621	0.62	0.979	-0.007296555232638	0.0177	0.6791	14004	16757	14424.77
1942032	chr11	rs9783297	24160279	C	A	0.44	0.439	0.981	0.0060019521956343	0.0173	0.7304	14004	16757	14424.77
1953955	chr11	rs10767166	24160905	T	C	0.44	0.44	0.979	0.0058031292269501	0.0173	0.736	14004	16757	14424.77
1945662	chr11	rs11027722	24161389	T	C	0.44	0.439	0.979	0.0063001125484799	0.0173	0.7143	14004	16757	14424.77
1954853	chr11	rs5020062	24161976	G	C	0.68	0.675	0.871	0.0267003518299564	0.0194	0.1691	14004	16757	14424.77
1956914	chr11	rs2947735	24162531	T	C	0.369	0.37	0.885	-0.0231048737150968	0.0187	0.2159	14004	16757	14424.77
1950976	chr11	rs2403900	24162541	G	A	0.442	0.441	0.975	0.0089002747867194	0.0173	0.6086	14004	16757	14424.77
1941866	chr11	rs2957766	24162941	A	G	0.619	0.618	0.974	-0.0086977157031958	0.0177	0.6257	14004	16757	14424.77
1941262	chr11	rs4293117	24163756	A	T	0.447	0.448	0.979	0.0050969882578437	0.0173	0.7681	14004	16757	14424.77
1950217	chr11	rs2947737	24164306	T	C	0.616	0.613	0.978	-0.005696192544881	0.0177	0.7467	14004	16757	14424.77
1943368	chr11	rs2403901	24164478	G	A	0.385	0.388	0.979	0.0055048206344449	0.0177	0.7573	14004	16757	14424.77
1950794	chr11	rs2947738	24164611	C	A	0.616	0.613	0.981	-0.0050024916227914	0.0176	0.7775	14004	16757	14424.77
1944633	chr11	rs12366125	24165149	A	G	0.385	0.387	0.98	0.0051964749068174	0.0177	0.77	14004	16757	14424.77
1931630	chr11	rs7926986	24165846	T	C	0.385	0.387	0.98	0.0049974917102918	0.0177	0.7751	14004	16757	14424.77
1955419	chr11	rs7943323	24165966	G	T	0.385	0.388	0.98	0.0049974917102918	0.0177	0.7782	14004	16757	14424.77
1943063	chr11	rs11027723	24166232	C	T	0.385	0.388	0.98	0.0050969882578437	0.0177	0.7724	14004	16757	14424.77
1960382	chr11	rs12222349	24166486	G	A	0.385	0.388	0.98	0.0051964749068174	0.0177	0.7668	14004	16757	14424.77
1942579	chr11	rs2947740	24166683	G	A	0.616	0.613	0.981	-0.0048015088161939	0.0177	0.7878	14004	16757	14424.77
1944555	chr11	rs4344484	24166837	G	T	0.385	0.388	0.98	0.0050969882578437	0.0177	0.7716	14004	16757	14424.77
1932960	chr11	rs4344485	24166936	G	T	0.385	0.388	0.98	0.0050969882578437	0.0177	0.7744	14004	16757	14424.77
1960651	chr11	rs4526774	24167070	C	T	0.385	0.388	0.979	0.0048979852621919	0.0177	0.7826	14004	16757	14424.77
1936170	chr11	rs4344486	24167132	G	A	0.94	0.942	0.969	0.0003999200213268	0.0366	0.9913	14004	16757	14424.77
1936858	chr11	rs4584575	24167279	A	G	0.938	0.94	0.976	0.0003999200213268	0.036	0.9907	14004	16757	14424.77
1949905	chr11	rs75509938	24167571	G	C	0.938	0.941	0.978	0.0001999800026662	0.036	0.9948	14004	16757	14424.77
1930998	chr11	rs77414287	24167729	G	A	0.938	0.941	0.978	0.0	0.036	0.9991	14004	16757	14424.77
1933859	chr11	rs80066330	24167810	T	C	0.938	0.941	0.979	0.0	0.036	0.9998	14004	16757	14424.77
1940613	chr11	rs78434973	24167859	G	T	0.938	0.941	0.979	0.0	0.036	0.9997	14004	16757	14424.77
1960295	chr11	rs76965229	24168092	A	G	0.939	0.941	0.98	-0.0001000050003333	0.036	0.998	14004	16757	14424.77
1952899	chr11	rs7938053	24168134	T	C	0.447	0.447	0.982	0.0053954185169075	0.0172	0.7549	14004	16757	14424.77
1932519	chr11	rs75085111	24168263	C	T	0.939	0.941	0.981	-0.0004000800213396	0.036	0.9915	14004	16757	14424.77
1948898	chr11	rs34391097	24168425	T	C	0.939	0.941	0.981	-0.0007002451143934	0.036	0.9852	14004	16757	14424.77
1948516	chr11	rs2403902	24168665	T	G	0.939	0.941	0.982	-0.0009004052431641	0.036	0.9804	14004	16757	14424.77
1944421	chr11	rs4534584	24168826	C	T	0.939	0.941	0.982	-0.0009004052431641	0.036	0.9797	14004	16757	14424.77
1954473	chr11	rs4534585	24168880	C	T	0.939	0.941	0.982	-0.0010005003335835	0.0361	0.9784	14004	16757	14424.77
1947230	chr11	rs12418500	24168988	G	A	0.939	0.941	0.983	-0.0012007205765188	0.036	0.9731	14004	16757	14424.77
1943190	chr11	rs12418503	24169033	G	T	0.94	0.942	0.977	-0.0018016219466282	0.0366	0.9599	14004	16757	14424.77
1931140	chr11	rs12418800	24169095	G	T	0.939	0.941	0.984	-0.0014009809156281	0.0361	0.9686	14004	16757	14424.77
1941919	chr11	rs12420270	24169107	T	C	0.939	0.941	0.984	-0.001501126126267	0.0361	0.967	14004	16757	14424.77
1941689	chr11	rs12421566	24169223	A	T	0.939	0.941	0.984	-0.0016012813669738	0.0361	0.9654	14004	16757	14424.77
1958816	chr11	rs12418826	24169329	G	A	0.939	0.941	0.986	-0.0014009809156281	0.036	0.9681	14004	16757	14424.77
1952773	chr11	rs11493450	24169490	A	G	0.75	0.752	0.884	-0.0138048499765589	0.0209	0.5098	14004	16757	14424.77
1932004	chr11	rs12418829	24169505	C	G	0.939	0.941	0.986	-0.0019018072895963	0.036	0.9576	14004	16757	14424.77
1930933	chr11	rs12418831	24169524	C	A	0.94	0.942	0.979	-0.003596459514405	0.0366	0.9214	14004	16757	14424.77
1958227	chr11	rs79315288	24170182	C	T	0.935	0.937	0.939	0.001099395443301	0.0357	0.9757	14004	16757	14424.77
1951607	chr11	rs2957771	24170205	T	C	0.0614	0.059	0.989	0.0037031349243813	0.0359	0.9185	14004	16757	14424.77
1943354	chr11	rs2947754	24170439	C	T	0.557	0.556	0.972	-0.005696192544881	0.0174	0.7409	14004	16757	14424.77
1955630	chr11	rs12422012	24170632	A	G	0.939	0.941	0.989	-0.0029042131473898	0.0361	0.9355	14004	16757	14424.77
1955481	chr11	rs12419276	24170690	C	T	0.939	0.941	0.989	-0.0031048149534787	0.0361	0.9319	14004	16757	14424.77
1939868	chr11	rs12420740	24170827	T	C	0.939	0.941	0.987	-0.003797200248385	0.0361	0.9164	14004	16757	14424.77
1953113	chr11	rs75195431	24171124	C	T	0.939	0.942	0.99	-0.0031950988965408	0.0361	0.9295	14004	16757	14424.77
1959788	chr11	rs78305378	24171188	G	A	0.939	0.942	0.99	-0.0030045090202987	0.0361	0.9328	14004	16757	14424.77
1952730	chr11	rs79403451	24171359	T	G	0.94	0.942	0.991	-0.0028039273327342	0.0361	0.9379	14004	16757	14424.77
1956312	chr11	rs78882958	24171375	A	G	0.94	0.942	0.991	-0.0031048149534787	0.0362	0.9325	14004	16757	14424.77
1945070	chr11	rs75492467	24171379	G	T	0.94	0.942	0.991	-0.0031048149534787	0.0362	0.9321	14004	16757	14424.77
1947418	chr11	rs2947750	24171540	C	T	0.0616	0.059	0.989	0.009197572354042	0.0359	0.7977	14004	16757	14424.77
1960388	chr11	rs76306104	24171591	A	G	0.94	0.942	0.993	-0.0022024235552	0.0361	0.951	14004	16757	14424.77
1954302	chr11	rs2947747	24171991	G	C	0.0608	0.0584	0.997	0.0043007385516922	0.0359	0.9038	14004	16757	14424.77
1955158	chr11	rs2947746	24171996	A	G	0.0607	0.0584	0.997	0.003902375817241	0.0359	0.9129	14004	16757	14424.77
1948284	chr11	rs2947745	24172032	C	T	0.0607	0.0584	0.998	0.0037031349243813	0.0359	0.9187	14004	16757	14424.77
1943547	chr11	rs2957772	24172098	G	A	0.0607	0.0583	0.997	0.0038027603329278	0.0359	0.9155	14004	16757	14424.77
1956557	chr11	rs2957773	24172360	T	C	0.0607	0.0583	0.996	0.0037031349243813	0.0359	0.9178	14004	16757	14424.77
1952186	chr11	rs2957774	24172412	G	C	0.0607	0.0583	0.996	0.0036034995896235	0.036	0.9196	14004	16757	14424.77
1957919	chr11	rs2957775	24172447	C	T	0.616	0.613	0.97	-0.0057967688471774	0.0178	0.7436	14004	16757	14424.77
1937609	chr11	rs2947744	24172631	A	G	0.0606	0.0583	0.995	0.0035038543266769	0.036	0.9216	14004	16757	14424.77
1932922	chr11	rs7111277	24172695	T	C	0.445	0.445	0.97	0.0063001125484799	0.0174	0.7186	14004	16757	14424.77
1946788	chr11	rs6484016	24172770	A	G	0.444	0.445	0.969	0.0063001125484799	0.0174	0.718	14004	16757	14424.77
1941853	chr11	rs2947743	24173355	T	A	0.0613	0.0588	0.983	0.0089002747867194	0.036	0.8045	14004	16757	14424.77
1949147	chr11	rs113945946	24173466	G	A	0.939	0.941	0.98	-0.0083043861636152	0.0362	0.8197	14004	16757	14424.77
1937629	chr11	rs112546397	24173620	C	G	0.94	0.943	0.974	-0.0101008421794295	0.0368	0.7844	14004	16757	14424.77
1940813	chr11	rs61875190	24173810	C	T	0.446	0.447	0.959	0.0020977980821461	0.0175	0.9038	14004	16757	14424.77
1958296	chr11	rs61875191	24173925	T	C	0.749	0.752	0.884	-0.0124977728299804	0.0209	0.5494	14004	16757	14424.77
1950524	chr11	rs2957776	24175046	T	C	0.0613	0.0589	0.972	0.0089993837968006	0.0362	0.803	14004	16757	14424.77
1955355	chr11	rs2947760	24175181	C	G	0.0628	0.0604	0.963	0.0034041991335623	0.036	0.9248	14004	16757	14424.77
1951441	chr11	rs12418372	24175335	A	C	0.94	0.942	0.969	-0.0085968472255182	0.0367	0.8146	14004	16757	14424.77
1937507	chr11	rs7107397	24175352	A	G	0.691	0.689	0.896	0.0170045988158238	0.0194	0.3811	14004	16757	14424.77
1956905	chr11	rs12421188	24175423	C	T	0.94	0.942	0.968	-0.007095110875924	0.0367	0.8465	14004	16757	14424.77
1956335	chr11	rs11027728	24177071	T	G	0.588	0.585	0.947	0.004101577021075	0.0178	0.8163	14004	16757	14424.77
1949337	chr11	rs7924473	24177082	T	C	0.967	0.968	0.953	-0.0296966117368367	0.0489	0.543	14004	16757	14424.77
1940781	chr11	rs10834291	24177249	G	T	0.588	0.584	0.949	0.0029955089797983	0.0177	0.8676	14004	16757	14424.77
1956025	chr11	rs1320355	24177305	T	G	0.968	0.969	0.97	-0.0318003125497978	0.0492	0.5184	14004	16757	14424.77
1953017	chr11	rs1320356	24177400	G	A	0.969	0.971	0.984	-0.0338981034057645	0.0498	0.4962	14004	16757	14424.77
1954908	chr11	rs1320357	24177461	T	C	0.587	0.584	0.951	0.0033045340083004	0.0177	0.851	14004	16757	14424.77
1945758	chr11	rs1320358	24177487	A	T	0.967	0.968	0.954	-0.031397792147416	0.0488	0.5198	14004	16757	14424.77
1932248	chr11	rs12793729	24177628	G	A	0.593	0.589	0.949	0.0024968801985871	0.0178	0.8873	14004	16757	14424.77
1955475	chr11	rs2403903	24178134	A	G	0.0334	0.0316	0.951	0.0329994782631079	0.0488	0.4991	14004	16757	14424.77
1948411	chr11	rs11607567	24178516	T	C	0.968	0.97	0.969	-0.0344051267241774	0.0492	0.4844	14004	16757	14424.77
1949977	chr11	rs11027731	24178897	T	C	0.969	0.971	0.978	-0.0364980230402006	0.0499	0.4645	14004	16757	14424.77
1960535	chr11	rs10767169	24179216	C	T	0.0335	0.0317	0.946	0.0338022134084658	0.0489	0.4893	14004	16757	14424.77
1938583	chr11	rs7940481	24179723	T	A	0.969	0.971	0.974	-0.0361972883118878	0.05	0.4691	14004	16757	14424.77
1937786	chr11	rs6484017	24179901	A	G	0.588	0.584	0.94	0.0038027603329278	0.0178	0.833	14004	16757	14424.77
1936123	chr11	rs11027732	24181195	T	C	0.589	0.586	0.931	0.0044003044444822	0.0179	0.8078	14004	16757	14424.77
1938613	chr11	rs7114820	24182017	G	A	0.0665	0.0636	0.852	0.0207041815582916	0.0367	0.5729	14004	16757	14424.77
1933689	chr11	rs12294459	24182458	G	A	0.589	0.585	0.93	0.0046989426564652	0.0179	0.7951	14004	16757	14424.77
1960798	chr11	rs12419819	24184319	A	G	0.935	0.937	0.855	-0.0197028322758684	0.0369	0.5933	14004	16757	14424.77
1952299	chr11	rs60085485	24184490	T	C	0.692	0.691	0.885	0.0118001041157506	0.0195	0.5444	14004	16757	14424.77
1945215	chr11	rs60118117	24184884	T	C	0.698	0.697	0.869	0.0116024307308398	0.0198	0.5577	14004	16757	14424.77
1943312	chr11	rs11027733	24185596	T	G	0.969	0.969	0.597	-0.0315009870620622	0.0631	0.6179	14004	16757	14424.77
1938092	chr11	rs61585580	24185817	G	A	0.669	0.671	0.849	0.0013990209137074	0.0196	0.9435	14004	16757	14424.77
1944787	chr11	rs10466430	24186160	G	A	0.139	0.136	0.775	0.0147014028528927	0.0286	0.6067	14004	16757	14424.77
1933205	chr11	rs72870516	24186194	T	G	0.965	0.967	0.867	-0.0411032840784537	0.05	0.4115	14004	16757	14424.77
1953628	chr11	rs10834293	24186793	G	A	0.651	0.652	0.675	-0.0045001103249234	0.0218	0.8365	14004	16757	14424.77
1943353	chr11	rs12276663	24188935	T	C	0.863	0.865	0.827	-0.006199175242821	0.0282	0.8258	14004	16757	14424.77
1944226	chr11	rs7126488	24190138	G	A	0.864	0.867	0.832	-0.0067024110596754	0.0283	0.8124	14004	16757	14424.77
1938971	chr11	rs10500974	24190190	G	A	0.63	0.634	0.865	-0.0039979812872983	0.0189	0.8332	14004	16757	14424.77
1959499	chr11	rs17234721	24192057	T	G	0.865	0.868	0.844	-0.003797200248385	0.0282	0.8914	14004	16757	14424.77
1939709	chr11	rs4614453	24192136	T	C	0.0853	0.0867	0.713	0.0018981972830802	0.0359	0.958	14004	16757	14424.77
1950083	chr11	rs17234728	24192469	G	A	0.866	0.869	0.85	-0.0036968248442897	0.0282	0.8945	14004	16757	14424.77
1939735	chr11	rs12283889	24192506	T	A	0.969	0.97	0.924	-0.0347985055426955	0.0507	0.4931	14004	16757	14424.77
1940439	chr11	rs4923161	24192528	A	G	0.625	0.618	0.913	0.0146028573839336	0.0183	0.4248	14004	16757	14424.77
1933149	chr11	rs4923162	24192686	G	A	0.46	0.457	0.887	0.0088011559530687	0.0181	0.628	14004	16757	14424.77
1947109	chr11	rs4922676	24192794	C	T	0.626	0.619	0.912	0.0148984646619666	0.0183	0.4161	14004	16757	14424.77
1946554	chr11	rs2403906	24192805	G	C	0.461	0.458	0.885	0.0090984829852593	0.0182	0.6151	14004	16757	14424.77
1941754	chr11	rs12365320	24193266	A	G	0.626	0.619	0.911	0.0150954876453349	0.0183	0.4093	14004	16757	14424.77
1954779	chr11	rs7109058	24193325	C	T	0.626	0.619	0.911	0.0152038337422728	0.0183	0.4083	14004	16757	14424.77
1938854	chr11	rs12575283	24193340	C	T	0.866	0.869	0.849	-0.0049019951702315	0.0282	0.8606	14004	16757	14424.77
1940067	chr11	rs12577397	24193354	A	T	0.866	0.869	0.849	-0.0050024916227914	0.0282	0.8603	14004	16757	14424.77
1950736	chr11	rs7109104	24193483	A	T	0.626	0.619	0.91	0.0147999386115992	0.0183	0.4188	14004	16757	14424.77
1935763	chr11	rs7109333	24193638	A	G	0.458	0.455	0.881	0.0077002766261879	0.0182	0.672	14004	16757	14424.77
1945507	chr11	rs12577432	24193795	A	T	0.866	0.869	0.846	-0.0048015088161939	0.0282	0.8659	14004	16757	14424.77
1940088	chr11	rs10834298	24193892	T	A	0.866	0.869	0.846	-0.0045001103249234	0.0282	0.8728	14004	16757	14424.77
1938874	chr11	rs7112943	24194051	C	G	0.46	0.457	0.883	0.0080971295874548	0.0182	0.6562	14004	16757	14424.77
1951306	chr11	rs7112982	24194181	A	G	0.866	0.869	0.844	-0.0051029981759033	0.0282	0.8563	14004	16757	14424.77
1939620	chr11	rs7113225	24194298	A	G	0.865	0.868	0.841	-0.0052035148315978	0.0281	0.8534	14004	16757	14424.77
1951138	chr11	rs11027740	24194437	A	G	0.627	0.62	0.907	0.0141987193998129	0.0184	0.4403	14004	16757	14424.77
1930678	chr11	rs7113605	24194497	C	T	0.967	0.969	0.899	-0.0322029950400999	0.0504	0.5237	14004	16757	14424.77
1941342	chr11	rs7113850	24194589	G	C	0.968	0.969	0.908	-0.0335981494309355	0.0505	0.5062	14004	16757	14424.77
1944523	chr11	rs11027742	24194606	A	G	0.968	0.969	0.903	-0.0375980304153185	0.0505	0.4571	14004	16757	14424.77
1958226	chr11	rs1320352	24195328	A	C	0.492	0.488	0.88	0.0117012723076411	0.0182	0.5208	14004	16757	14424.77
1949523	chr11	rs2896693	24195361	G	A	0.628	0.621	0.903	0.0140015196358136	0.0184	0.4476	14004	16757	14424.77
1942271	chr11	rs1320353	24195375	C	T	0.492	0.488	0.88	0.0119977384336167	0.0182	0.5073	14004	16757	14424.77
1953728	chr11	rs1320354	24195846	C	T	0.461	0.458	0.879	0.0077002766261879	0.0182	0.6737	14004	16757	14424.77
1937539	chr11	rs11601339	24196087	G	A	0.968	0.97	0.912	-0.0352023974087295	0.051	0.4895	14004	16757	14424.77
1938789	chr11	rs11027743	24196119	A	G	0.968	0.97	0.911	-0.0331949048576409	0.0509	0.5144	14004	16757	14424.77
1951977	chr11	rs61875211	24196283	T	A	0.985	0.984	0.575	0.0998996321381321	0.0906	0.2698	14004	16757	14424.77
1958120	chr11	rs7122040	24196471	C	A	0.46	0.457	0.879	0.0066975214477213	0.0182	0.7119	14004	16757	14424.77
1956925	chr11	rs7122165	24196537	C	T	0.461	0.458	0.877	0.0068961666878413	0.0182	0.7041	14004	16757	14424.77
1951567	chr11	rs7122177	24196576	C	G	0.493	0.489	0.875	0.0110981866660334	0.0182	0.541	14004	16757	14424.77
1937106	chr11	rs10767172	24196671	C	T	0.633	0.627	0.886	0.0100988346774146	0.0187	0.5885	14004	16757	14424.77
1951299	chr11	rs7126091	24197033	G	A	0.479	0.476	0.858	0.00730326611012	0.0184	0.6913	14004	16757	14424.77
1943871	chr11	rs113213103	24197549	G	A	0.971	0.972	0.804	-0.0382004338153035	0.0563	0.4978	14004	16757	14424.77
1938503	chr11	rs10767173	24197706	A	G	0.585	0.576	0.848	0.0326994961630157	0.0186	0.07901	14004	16757	14424.77
1957981	chr11	rs10767174	24197733	C	T	0.59	0.581	0.853	0.0304031059110447	0.0186	0.1022	14004	16757	14424.77
1950378	chr11	rs7129947	24197954	C	T	0.444	0.454	0.876	-0.0313049258284153	0.0182	0.08527	14004	16757	14424.77
1958983	chr11	rs11027747	24197995	G	A	0.962	0.964	0.777	-0.0377018671840115	0.0506	0.4564	14004	16757	14424.77
1942839	chr11	rs11027748	24198133	G	A	0.929	0.927	0.661	0.0450976409030327	0.0413	0.275	14004	16757	14424.77
1933014	chr11	rs7938059	24198242	T	G	0.878	0.883	0.86	-0.0244976316004002	0.0281	0.383	14004	16757	14424.77
1958722	chr11	rs12278272	24198638	C	T	0.731	0.731	0.845	0.0034041991335623	0.0208	0.8706	14004	16757	14424.77
1959229	chr11	rs78051535	24199090	A	G	0.881	0.885	0.866	-0.0143017847108596	0.0282	0.6125	14004	16757	14424.77
1947004	chr11	rs11027750	24199398	T	G	0.613	0.617	0.855	-0.0057967688471774	0.0188	0.7569	14004	16757	14424.77
1943491	chr11	rs12799487	24199927	A	C	0.954	0.952	0.565	0.0180952882690919	0.0551	0.7424	14004	16757	14424.77
1950926	chr11	rs2403913	24199957	T	C	0.613	0.618	0.857	-0.0057967688471774	0.0188	0.7576	14004	16757	14424.77
1956693	chr11	rs12281656	24200118	C	T	0.613	0.618	0.857	-0.0051029981759033	0.0188	0.7862	14004	16757	14424.77
1940155	chr11	rs7125696	24200268	G	C	0.612	0.617	0.857	-0.0055956263571598	0.0188	0.7655	14004	16757	14424.77
1930647	chr11	rs7125595	24200337	C	T	0.926	0.924	0.687	0.0452983606272869	0.0399	0.2563	14004	16757	14424.77
1960501	chr11	rs76774965	24200656	A	G	0.81	0.811	0.931	-0.0094040800752939	0.0224	0.6765	14004	16757	14424.77
1956387	chr11	rs4363598	24201917	C	T	0.611	0.616	0.855	-0.0054045784588597	0.0188	0.7756	14004	16757	14424.77
1932684	chr11	rs10834299	24202028	T	C	0.729	0.729	0.846	0.0052959516591825	0.0207	0.7988	14004	16757	14424.77
1936505	chr11	rs10834300	24202130	T	C	0.728	0.728	0.846	0.0053954185169075	0.0207	0.7942	14004	16757	14424.77
1957857	chr11	rs11027751	24202276	C	T	0.924	0.923	0.695	0.0374017521540008	0.0392	0.3403	14004	16757	14424.77
1943641	chr11	rs12272324	24202391	A	T	0.728	0.728	0.847	0.0065981840282271	0.0207	0.7494	14004	16757	14424.77
1946652	chr11	rs7107801	24203035	G	T	0.801	0.802	0.952	0.0009995003330834	0.0217	0.9647	14004	16757	14424.77
1952500	chr11	rs11027752	24203072	A	T	0.889	0.894	0.918	-0.0343016316970211	0.0284	0.2262	14004	16757	14424.77
1931672	chr11	rs12421837	24203101	T	C	0.854	0.858	0.864	-0.0519988063604998	0.0258	0.04373	14004	16757	14424.77
1955249	chr11	rs7123917	24203135	T	C	0.799	0.8	0.959	-0.0006001800720324	0.0216	0.9795	14004	16757	14424.77
1958657	chr11	rs7107738	24203232	A	T	0.807	0.807	0.958	0.0071047017299317	0.0219	0.7469	14004	16757	14424.77
1959216	chr11	rs11027753	24203427	T	C	0.809	0.808	0.964	0.0048979852621919	0.0219	0.8239	14004	16757	14424.77
1930607	chr11	rs11027754	24203657	G	C	0.696	0.702	0.96	-0.0180010511095525	0.0188	0.3389	14004	16757	14424.77
1941701	chr11	rs11027755	24203857	C	T	0.696	0.702	0.96	-0.0181028726978536	0.0188	0.3363	14004	16757	14424.77
1957573	chr11	rs60077778	24203970	C	T	0.888	0.895	0.946	-0.0497050825796673	0.0279	0.07516	14004	16757	14424.77
1932293	chr11	rs4454717	24204907	C	A	0.809	0.809	0.972	0.0056042667198317	0.0219	0.799	14004	16757	14424.77
1951187	chr11	rs11027757	24205380	C	T	0.796	0.795	0.92	0.0027960873020011	0.0219	0.8998	14004	16757	14424.77
1941657	chr11	rs9665756	24206373	A	C	0.888	0.894	0.963	-0.0497996735526059	0.0277	0.07179	14004	16757	14424.77
1959826	chr11	rs28864378	24206582	C	A	0.697	0.703	0.975	-0.0183982139464423	0.0187	0.3263	14004	16757	14424.77
1952508	chr11	rs28833840	24206736	G	A	0.888	0.894	0.966	-0.050104527566688	0.0276	0.06944	14004	16757	14424.77
1949099	chr11	rs28552633	24207518	A	C	0.696	0.702	0.982	-0.0183982139464423	0.0186	0.323	14004	16757	14424.77
1940398	chr11	rs74233527	24207562	A	G	0.888	0.894	0.972	-0.0499047851286405	0.0275	0.06978	14004	16757	14424.77
1946922	chr11	rs28656439	24207653	G	C	0.696	0.702	0.983	-0.0183982139464423	0.0186	0.3231	14004	16757	14424.77
1958368	chr11	rs28666941	24207740	G	T	0.803	0.803	0.961	0.0038027603329278	0.0217	0.8605	14004	16757	14424.77
1949494	chr11	rs28439532	24208012	C	T	0.809	0.808	0.987	0.0059025456526138	0.0217	0.7841	14004	16757	14424.77
1944442	chr11	rs2403888	24208071	G	C	0.696	0.702	0.986	-0.0191012733024012	0.0186	0.3036	14004	16757	14424.77
1950135	chr11	rs77227176	24208375	T	C	0.888	0.894	0.98	-0.050104527566688	0.0274	0.06776	14004	16757	14424.77
1934692	chr11	rs7129631	24208560	A	G	0.888	0.894	0.981	-0.0499993949944177	0.0274	0.06786	14004	16757	14424.77
1938625	chr11	rs7129839	24208606	C	T	0.888	0.894	0.981	-0.0499993949944177	0.0274	0.06806	14004	16757	14424.77
1942564	chr11	rs12275366	24209184	A	G	0.809	0.808	0.994	0.005703702916678	0.0216	0.7927	14004	16757	14424.77
1950398	chr11	rs75532805	24209307	G	A	0.817	0.817	0.991	0.0023971245997214	0.0221	0.9146	14004	16757	14424.77
1959882	chr11	rs6484024	24210079	T	C	0.696	0.701	0.992	-0.0183982139464423	0.0185	0.3212	14004	16757	14424.77
1945269	chr11	rs7937322	24210175	G	A	0.577	0.566	0.895	0.0385955177593629	0.0181	0.03262	14004	16757	14424.77
1947891	chr11	rs2403889	24210226	T	C	0.696	0.701	0.992	-0.0183982139464423	0.0185	0.3211	14004	16757	14424.77
1931001	chr11	rs75893426	24210429	T	C	0.888	0.894	0.987	-0.0484972070855493	0.0273	0.07553	14004	16757	14424.77
1942143	chr11	rs2403890	24210635	C	T	0.776	0.773	0.936	0.0131037693769772	0.021	0.5347	14004	16757	14424.77
1945963	chr11	rs11827778	24211321	G	A	0.696	0.702	0.996	-0.0181028726978536	0.0185	0.328	14004	16757	14424.77
1940033	chr11	rs75850541	24211467	C	G	0.888	0.894	0.99	-0.0484027392281675	0.0273	0.07603	14004	16757	14424.77
1933266	chr11	rs12361243	24211526	T	C	0.844	0.848	0.866	-0.0492007484476219	0.0252	0.05066	14004	16757	14424.77
1960472	chr11	rs80031332	24211553	A	G	0.888	0.894	0.99	-0.0484027392281675	0.0273	0.076	14004	16757	14424.77
1946703	chr11	rs11820983	24211705	T	C	0.888	0.894	0.99	-0.0482977854077521	0.0272	0.0759	14004	16757	14424.77
1943074	chr11	rs36092013	24211987	C	T	0.696	0.702	0.996	-0.0181028726978536	0.0185	0.3267	14004	16757	14424.77
1941552	chr11	rs12273426	24212058	T	C	0.696	0.702	0.996	-0.0180010511095525	0.0185	0.3297	14004	16757	14424.77
1930781	chr11	rs12294118	24212083	C	T	0.808	0.808	0.997	0.0053954185169075	0.0216	0.8036	14004	16757	14424.77
1959910	chr11	rs12274916	24212379	T	C	0.807	0.807	0.995	0.004201162744548	0.0216	0.8472	14004	16757	14424.77
1954729	chr11	rs11821644	24212686	T	C	0.887	0.894	0.99	-0.048203336386541	0.0272	0.07673	14004	16757	14424.77
1956909	chr11	rs78737446	24212717	G	A	0.816	0.816	0.992	0.0007996801705642	0.022	0.97	14004	16757	14424.77
1940109	chr11	rs79362440	24212972	G	A	0.887	0.894	0.99	-0.0480984034910313	0.0272	0.07718	14004	16757	14424.77
1957656	chr11	rs2403891	24213130	C	T	0.695	0.7	0.994	-0.0189993500097828	0.0185	0.3039	14004	16757	14424.77
1958823	chr11	rs2896686	24213156	G	A	0.881	0.887	0.974	-0.0456984484517478	0.0268	0.08813	14004	16757	14424.77
1941658	chr11	rs7949823	24213668	C	G	0.887	0.893	0.991	-0.0480984034910313	0.0272	0.07684	14004	16757	14424.77
1951184	chr11	rs75347910	24213815	G	A	0.888	0.894	0.991	-0.0480039732984809	0.0272	0.07781	14004	16757	14424.77
1957808	chr11	rs12270210	24213922	G	A	0.816	0.816	0.993	0.0007996801705642	0.022	0.9708	14004	16757	14424.77
1952992	chr11	rs7101572	24213982	A	G	0.696	0.701	0.996	-0.0182047046548463	0.0185	0.3239	14004	16757	14424.77
1955422	chr11	rs6484025	24214514	C	G	0.879	0.885	0.987	-0.0409990935346932	0.0264	0.1203	14004	16757	14424.77
1940356	chr11	rs6484026	24214633	G	A	0.696	0.701	0.996	-0.0182963622831166	0.0185	0.3238	14004	16757	14424.77
1955878	chr11	rs7925633	24214815	A	G	0.879	0.885	0.988	-0.0411032840784537	0.0264	0.1202	14004	16757	14424.77
1940638	chr11	rs35876423	24214859	G	T	0.879	0.885	0.988	-0.0411032840784537	0.0264	0.1199	14004	16757	14424.77
1956589	chr11	rs12272006	24214991	C	T	0.816	0.816	0.996	0.0022973590486834	0.022	0.9181	14004	16757	14424.77
1955560	chr11	rs4367945	24215605	A	C	0.887	0.893	0.992	-0.0492952917248775	0.0272	0.06991	14004	16757	14424.77
1953517	chr11	rs4622259	24215789	A	G	0.879	0.885	0.988	-0.0411970648503382	0.0264	0.1186	14004	16757	14424.77
1950724	chr11	rs7110656	24216034	G	T	0.879	0.885	0.988	-0.0413012760239546	0.0264	0.1176	14004	16757	14424.77
1958828	chr11	rs12292117	24216739	C	A	0.817	0.817	0.997	0.0032048589489113	0.022	0.8831	14004	16757	14424.77
1947984	chr11	rs4451727	24216855	G	C	0.887	0.893	0.992	-0.0484972070855493	0.0272	0.07413	14004	16757	14424.77
1931365	chr11	rs4360696	24217119	C	G	0.887	0.893	0.992	-0.0486021818392175	0.0272	0.07364	14004	16757	14424.77
1932698	chr11	rs4360697	24217160	A	G	0.694	0.7	0.995	-0.019294956182969	0.0185	0.2977	14004	16757	14424.77
1947377	chr11	rs4244512	24217355	G	A	0.879	0.885	0.988	-0.0416973775562091	0.0264	0.1139	14004	16757	14424.77
1944021	chr11	rs11027761	24217624	G	A	0.816	0.816	0.994	0.001099395443301	0.022	0.9618	14004	16757	14424.77
1931958	chr11	rs78048500	24217764	T	G	0.887	0.893	0.992	-0.0488016642355575	0.0272	0.07275	14004	16757	14424.77
1942604	chr11	rs7119362	24218132	G	T	0.694	0.7	0.995	-0.0196008476550609	0.0185	0.2899	14004	16757	14424.77
1954011	chr11	rs7119198	24218267	A	G	0.694	0.7	0.995	-0.0197028322758684	0.0185	0.2877	14004	16757	14424.77
1933166	chr11	rs4508205	24218850	C	T	0.886	0.893	0.992	-0.0492007484476219	0.0272	0.0703	14004	16757	14424.77
1954914	chr11	rs4462347	24218865	G	A	0.886	0.893	0.992	-0.0492007484476219	0.0272	0.06997	14004	16757	14424.77
1938564	chr11	rs12276606	24218930	T	C	0.807	0.807	0.995	0.004201162744548	0.0216	0.8454	14004	16757	14424.77
1947007	chr11	rs4418810	24219009	C	G	0.886	0.893	0.991	-0.0492952917248775	0.0272	0.06971	14004	16757	14424.77
1940384	chr11	rs7131103	24219299	A	G	0.886	0.893	0.993	-0.049400350295127	0.0272	0.06874	14004	16757	14424.77
1953010	chr11	rs7131336	24219418	C	T	0.886	0.893	0.992	-0.0492952917248775	0.0272	0.06916	14004	16757	14424.77
1947801	chr11	rs11820336	24219701	G	A	0.693	0.699	0.994	-0.0201006717070029	0.0185	0.2764	14004	16757	14424.77
1948018	chr11	rs7942689	24220130	T	C	0.807	0.807	0.994	0.003902375817241	0.0216	0.8561	14004	16757	14424.77
1940348	chr11	rs12273122	24220599	C	T	0.808	0.808	0.994	0.0038027603329278	0.0216	0.862	14004	16757	14424.77
1939729	chr11	rs7928230	24220604	A	G	0.886	0.893	0.994	-0.0497050825796673	0.0271	0.06707	14004	16757	14424.77
1950311	chr11	rs12286299	24220671	A	T	0.807	0.807	0.995	0.0038027603329278	0.0216	0.8615	14004	16757	14424.77
1957419	chr11	rs12799311	24220676	T	A	0.809	0.809	0.997	0.003902375817241	0.0216	0.856	14004	16757	14424.77
1940751	chr11	rs12798139	24220907	A	G	0.878	0.884	0.989	-0.0430014511447026	0.0264	0.1028	14004	16757	14424.77
1960533	chr11	rs7946615	24221036	T	C	0.878	0.884	0.989	-0.0428970626523952	0.0264	0.1034	14004	16757	14424.77
1938251	chr11	rs7931691	24221123	C	A	0.878	0.884	0.989	-0.0430014511447026	0.0264	0.1028	14004	16757	14424.77
1935658	chr11	rs57453022	24221154	C	A	0.817	0.818	0.996	0.0005998200719675	0.022	0.9787	14004	16757	14424.77
1937277	chr11	rs7935630	24222206	A	C	0.886	0.892	0.993	-0.050104527566688	0.0271	0.0647	14004	16757	14424.77
1934755	chr11	rs35298892	24222354	T	C	0.925	0.925	0.696	0.0117012723076411	0.0393	0.7653	14004	16757	14424.77
1947283	chr11	rs6484028	24222438	A	G	0.694	0.701	0.997	-0.0207028323592018	0.0185	0.264	14004	16757	14424.77
1956115	chr11	rs3924745	24223001	G	A	0.693	0.7	0.994	-0.0213972981080803	0.0185	0.2482	14004	16757	14424.77
1945456	chr11	rs76344090	24223375	C	G	0.886	0.892	0.992	-0.0501991563328521	0.0271	0.06436	14004	16757	14424.77
1952942	chr11	rs74708033	24223512	C	T	0.886	0.892	0.992	-0.0501991563328521	0.0271	0.06412	14004	16757	14424.77
1955254	chr11	rs7118538	24223615	C	T	0.886	0.892	0.992	-0.0501991563328521	0.0271	0.06403	14004	16757	14424.77
1942902	chr11	rs77288214	24224014	T	G	0.817	0.817	0.997	0.0001999800026662	0.022	0.9938	14004	16757	14424.77
1951213	chr11	rs7107667	24224091	T	A	0.886	0.892	0.991	-0.0501991563328521	0.0271	0.06397	14004	16757	14424.77
1944954	chr11	rs80336897	24224545	G	T	0.886	0.892	0.991	-0.0499993949944177	0.0271	0.06499	14004	16757	14424.77
1943919	chr11	rs7122986	24224634	G	A	0.693	0.7	0.993	-0.0217038334437866	0.0185	0.2415	14004	16757	14424.77
1941766	chr11	rs12293729	24224679	A	G	0.694	0.7	0.996	-0.021101069908054	0.0185	0.2543	14004	16757	14424.77
1932492	chr11	rs12280791	24224803	G	A	0.817	0.818	0.997	0.0	0.022	0.9995	14004	16757	14424.77
1958176	chr11	rs7944769	24224823	G	C	0.885	0.892	0.99	-0.0503043099097479	0.0271	0.06343	14004	16757	14424.77
1950455	chr11	rs7947388	24224903	A	G	0.693	0.7	0.993	-0.0217958123704574	0.0185	0.2384	14004	16757	14424.77
1956805	chr11	rs12418995	24225019	C	T	0.949	0.947	0.43	0.0243022925229648	0.058	0.676	14004	16757	14424.77
1957718	chr11	rs78050911	24225037	C	A	0.817	0.817	0.997	-0.0001000050003333	0.022	0.998	14004	16757	14424.77
1955814	chr11	rs11828813	24225360	A	G	0.808	0.809	0.998	0.0028958031120254	0.0216	0.8925	14004	16757	14424.77
1930631	chr11	rs74702708	24226866	T	C	0.885	0.891	0.986	-0.0511985620326965	0.0271	0.05833	14004	16757	14424.77
1940030	chr11	rs12276290	24227548	C	T	0.817	0.817	0.997	0.0007996801705642	0.022	0.9697	14004	16757	14424.77
1955629	chr11	rs11027772	24228605	T	A	0.81	0.81	0.997	0.0053954185169075	0.0217	0.8032	14004	16757	14424.77
1933615	chr11	rs10444263	24228818	A	T	0.832	0.836	0.832	-0.0519040071504222	0.025	0.03767	14004	16757	14424.77
1949528	chr11	rs12291528	24229019	A	T	0.818	0.818	0.996	0.0022973590486834	0.0221	0.9164	14004	16757	14424.77
1934109	chr11	rs12279950	24229409	C	T	0.809	0.809	0.997	0.0049974917102918	0.0216	0.818	14004	16757	14424.77
1955691	chr11	rs12799052	24229768	A	G	0.808	0.808	0.994	0.003902375817241	0.0216	0.8559	14004	16757	14424.77
1959610	chr11	rs12799091	24229830	A	G	0.808	0.808	0.994	0.003902375817241	0.0216	0.8553	14004	16757	14424.77
1949804	chr11	rs11027773	24230495	T	A	0.817	0.817	0.996	0.0021975835434872	0.022	0.9203	14004	16757	14424.77
1957276	chr11	rs12807270	24230826	T	A	0.81	0.81	0.998	0.0043007385516922	0.0216	0.8434	14004	16757	14424.77
1953176	chr11	rs7115002	24230927	T	C	0.809	0.809	0.998	0.0038027603329278	0.0216	0.8594	14004	16757	14424.77
1943415	chr11	rs12806609	24231053	G	T	0.809	0.809	0.998	0.003902375817241	0.0216	0.8577	14004	16757	14424.77
1934682	chr11	rs12807669	24231056	T	C	0.809	0.809	0.998	0.003902375817241	0.0216	0.8574	14004	16757	14424.77
1944472	chr11	rs11819948	24231257	A	C	0.85	0.855	0.998	-0.0456984484517478	0.024	0.05691	14004	16757	14424.77
1943650	chr11	rs76671714	24231278	C	G	0.85	0.855	0.996	-0.046400022834317	0.024	0.05279	14004	16757	14424.77
1954176	chr11	rs80243979	24231811	A	C	0.85	0.855	0.997	-0.0454995840713661	0.024	0.05812	14004	16757	14424.77
1933187	chr11	rs75552854	24231824	G	A	0.85	0.855	0.997	-0.0453949344903922	0.024	0.05871	14004	16757	14424.77
1950887	chr11	rs79932281	24231839	T	G	0.85	0.855	0.997	-0.0451019739124202	0.024	0.05999	14004	16757	14424.77
1947950	chr11	rs78363992	24232126	C	T	0.85	0.855	0.997	-0.0449032281024259	0.0239	0.06095	14004	16757	14424.77
1937059	chr11	rs114370606	24232247	C	T	0.85	0.855	0.998	-0.0456042446050211	0.024	0.05703	14004	16757	14424.77
1953915	chr11	rs74832028	24232359	A	T	0.85	0.855	0.998	-0.0456984484517478	0.024	0.05676	14004	16757	14424.77
1945845	chr11	rs4332527	24232524	G	C	0.809	0.809	0.998	0.003902375817241	0.0216	0.856	14004	16757	14424.77
1956763	chr11	rs7927067	24232604	G	A	0.85	0.855	0.998	-0.0456984484517478	0.024	0.05655	14004	16757	14424.77
1945180	chr11	rs34818878	24233106	T	C	0.81	0.81	0.997	0.0052959516591825	0.0217	0.8052	14004	16757	14424.77
1951709	chr11	rs35140173	24233176	G	T	0.809	0.809	0.996	0.0055048206344449	0.0216	0.7993	14004	16757	14424.77
1951658	chr11	rs7107940	24233228	G	A	0.85	0.855	0.998	-0.0462952789853036	0.024	0.05358	14004	16757	14424.77
1934116	chr11	rs76005477	24233322	G	A	0.85	0.855	0.998	-0.0458973523870375	0.024	0.05555	14004	16757	14424.77
1939557	chr11	rs35333713	24233331	A	G	0.81	0.81	0.997	0.004201162744548	0.0217	0.8476	14004	16757	14424.77
1951540	chr11	rs77868378	24233684	C	T	0.85	0.855	0.998	-0.0460020545617973	0.024	0.05504	14004	16757	14424.77
1936131	chr11	rs78737372	24233984	G	A	0.85	0.855	0.998	-0.0460962958929736	0.024	0.05465	14004	16757	14424.77
1958869	chr11	rs11826172	24233998	G	A	0.659	0.664	1.0	-0.022398994943479	0.0179	0.21	14004	16757	14424.77
1947150	chr11	rs56732861	24234333	C	G	0.85	0.855	0.999	-0.0458031298018141	0.024	0.05608	14004	16757	14424.77
1942039	chr11	rs57490470	24234370	A	G	0.85	0.855	0.999	-0.0462952789853036	0.024	0.05336	14004	16757	14424.77
1947696	chr11	rs58215218	24234720	G	T	0.85	0.855	0.999	-0.046400022834317	0.0239	0.05289	14004	16757	14424.77
1957289	chr11	rs4421744	24234882	A	C	0.659	0.664	1.0	-0.0213972981080803	0.0179	0.2311	14004	16757	14424.77
1958038	chr11	rs7101719	24234947	T	C	0.85	0.855	0.999	-0.0467038420537432	0.0239	0.05133	14004	16757	14424.77
1952823	chr11	rs78652241	24234956	A	T	0.85	0.855	0.999	-0.046201018900714	0.024	0.05393	14004	16757	14424.77
1937541	chr11	rs7116120	24235050	A	G	0.85	0.855	0.999	-0.0465990663783681	0.0239	0.0514	14004	16757	14424.77
1958947	chr11	rs76874215	24235158	G	A	0.85	0.855	0.999	-0.046201018900714	0.0239	0.05398	14004	16757	14424.77
1957958	chr11	rs72470823	24235254	C	A	0.85	0.855	0.999	-0.0460020545617973	0.024	0.05473	14004	16757	14424.77
1954866	chr11	rs76166238	24235418	G	A	0.85	0.855	1.0	-0.0462952789853036	0.0239	0.0532	14004	16757	14424.77
1934041	chr11	rs56679749	24235649	G	A	0.85	0.855	1.0	-0.0465047776557534	0.0239	0.0521	14004	16757	14424.77
1934118	chr11	rs7106204	24236096	T	C	0.842	0.846	0.997	-0.0414993071780289	0.0234	0.07654	14004	16757	14424.77
1943322	chr11	rs77699762	24236448	C	T	0.85	0.855	1.0	-0.0462952789853036	0.0239	0.05312	14004	16757	14424.77
1931242	chr11	rs7120940	24236485	C	A	0.659	0.664	1.0	-0.0221024699079472	0.0179	0.2177	14004	16757	14424.77
1954877	chr11	rs4598670	24236524	G	A	0.658	0.664	1.0	-0.022398994943479	0.0179	0.2108	14004	16757	14424.77
1950851	chr11	rs4382909	24236618	C	T	0.659	0.664	1.0	-0.0225012653465135	0.0179	0.2085	14004	16757	14424.77
1955654	chr11	rs7124971	24237001	G	C	0.486	0.495	0.909	-0.0370997639570267	0.0177	0.0361	14004	16757	14424.77
1947098	chr11	rs6484031	24237115	A	C	0.659	0.664	1.0	-0.0222047099881925	0.0179	0.2139	14004	16757	14424.77
1935147	chr11	rs7124789	24237121	A	G	0.817	0.818	0.995	0.0016985566355815	0.022	0.9371	14004	16757	14424.77
1951216	chr11	rs7946633	24237411	C	T	0.659	0.664	1.0	-0.0225012653465135	0.0179	0.208	14004	16757	14424.77
1958274	chr11	rs7933381	24237534	T	C	0.85	0.855	0.999	-0.0467981495486393	0.0239	0.05033	14004	16757	14424.77
1957441	chr11	rs11826483	24237730	C	T	0.85	0.855	1.0	-0.0462952789853036	0.0239	0.05296	14004	16757	14424.77
1937406	chr11	rs11826506	24237853	C	T	0.85	0.855	1.0	-0.0462952789853036	0.0239	0.05297	14004	16757	14424.77
1943936	chr11	rs79317539	24238005	T	A	0.817	0.818	0.995	0.0018981972830802	0.022	0.9327	14004	16757	14424.77
1938776	chr11	rs117338216	24238146	T	C	0.818	0.818	0.996	0.0018981972830802	0.022	0.9311	14004	16757	14424.77
1955877	chr11	rs113677088	24238207	A	G	0.81	0.809	0.996	0.0051964749068174	0.0217	0.8111	14004	16757	14424.77
1941194	chr11	rs57386023	24238547	G	A	0.817	0.818	0.995	0.0018981972830802	0.022	0.9318	14004	16757	14424.77
1935818	chr11	rs35046938	24238841	G	A	0.935	0.938	0.807	-0.0152963956259917	0.0385	0.69	14004	16757	14424.77
1958257	chr11	rs7130234	24238890	G	A	0.85	0.855	0.999	-0.0462952789853036	0.0239	0.05325	14004	16757	14424.77
1953891	chr11	rs111900356	24238926	C	G	0.81	0.809	0.996	0.0051964749068174	0.0217	0.8119	14004	16757	14424.77
1950116	chr11	rs7110510	24238987	C	T	0.85	0.855	0.997	-0.0458031298018141	0.024	0.05637	14004	16757	14424.77
1960467	chr11	rs114434971	24238992	C	T	0.85	0.855	0.997	-0.0458031298018141	0.024	0.05646	14004	16757	14424.77
1937622	chr11	rs7110613	24238996	C	T	0.85	0.855	0.997	-0.0460020545617973	0.024	0.0554	14004	16757	14424.77
1955880	chr11	rs11493451	24239214	C	A	0.829	0.832	0.849	-0.027998320426861	0.0245	0.2525	14004	16757	14424.77
1947151	chr11	rs7111398	24239645	C	T	0.809	0.809	0.998	0.003902375817241	0.0216	0.8553	14004	16757	14424.77
1947538	chr11	rs7114724	24239976	A	G	0.658	0.663	1.0	-0.023002541565316	0.0179	0.1996	14004	16757	14424.77
1939242	chr11	rs143463705	24240289	C	G	0.85	0.855	0.998	-0.0458973523870375	0.024	0.05567	14004	16757	14424.77
1939266	chr11	rs78702148	24240300	T	G	0.808	0.808	0.996	0.0037031349243813	0.0216	0.8623	14004	16757	14424.77
1950811	chr11	rs4406823	24240348	C	G	0.808	0.808	0.996	0.0037031349243813	0.0216	0.8626	14004	16757	14424.77
1933739	chr11	rs4586162	24240838	T	C	0.808	0.808	0.996	0.0036034995896235	0.0216	0.8666	14004	16757	14424.77
1953177	chr11	rs6484033	24241489	T	C	0.808	0.808	0.997	0.0037031349243813	0.0216	0.8635	14004	16757	14424.77
1956139	chr11	rs6484034	24241536	G	A	0.817	0.818	0.996	0.0017983819413794	0.022	0.9365	14004	16757	14424.77
1939473	chr11	rs7928276	24241568	T	C	0.809	0.809	0.998	0.003902375817241	0.0216	0.8585	14004	16757	14424.77
1939610	chr11	rs7945281	24242174	G	A	0.808	0.808	0.997	0.0035038543266769	0.0216	0.8728	14004	16757	14424.77
1936467	chr11	rs35604117	24243641	T	C	0.808	0.808	0.997	0.0035038543266769	0.0216	0.8703	14004	16757	14424.77
1959553	chr11	rs11027780	24244328	C	T	0.808	0.808	0.997	0.0036034995896235	0.0216	0.8691	14004	16757	14424.77
1942344	chr11	rs7102578	24244671	G	T	0.85	0.855	0.997	-0.0458973523870375	0.024	0.05529	14004	16757	14424.77
1948204	chr11	rs7106494	24245298	G	A	0.809	0.809	0.999	0.0044998604248922	0.0216	0.8364	14004	16757	14424.77
1937372	chr11	rs7106291	24245361	C	A	0.809	0.809	0.999	0.0044998604248922	0.0216	0.8352	14004	16757	14424.77
1950882	chr11	rs4536215	24245374	C	A	0.85	0.855	0.997	-0.0458031298018141	0.024	0.0559	14004	16757	14424.77
1933729	chr11	rs7106645	24245429	G	A	0.817	0.817	0.998	0.0022973590486834	0.022	0.9149	14004	16757	14424.77
1933881	chr11	rs10834306	24245430	G	T	0.845	0.85	0.897	-0.0534007767271153	0.025	0.03274	14004	16757	14424.77
1954857	chr11	rs7106541	24245515	C	G	0.807	0.807	0.996	0.0045994064948955	0.0216	0.8324	14004	16757	14424.77
1937988	chr11	rs4365050	24245730	G	A	0.85	0.855	0.997	-0.0458031298018141	0.024	0.05605	14004	16757	14424.77
1936832	chr11	rs117122818	24245880	C	T	0.85	0.855	0.997	-0.0458031298018141	0.024	0.05601	14004	16757	14424.77
1958460	chr11	rs7948382	24246608	T	C	0.85	0.855	0.997	-0.0458031298018141	0.024	0.05595	14004	16757	14424.77
1953089	chr11	rs7933686	24246790	G	C	0.85	0.855	0.998	-0.0456984484517478	0.024	0.05681	14004	16757	14424.77
1935778	chr11	rs35228404	24246864	A	G	0.808	0.808	1.0	0.0045994064948955	0.0216	0.8295	14004	16757	14424.77
1952106	chr11	rs7951530	24246904	T	C	0.658	0.663	1.0	-0.0226956079321885	0.0179	0.2032	14004	16757	14424.77
1957318	chr11	rs79427715	24247046	G	A	0.85	0.855	0.997	-0.0456984484517478	0.024	0.05685	14004	16757	14424.77
1934776	chr11	rs35647999	24247220	C	T	0.808	0.808	0.999	0.0044003044444822	0.0216	0.8384	14004	16757	14424.77
1932928	chr11	rs7131224	24247531	T	C	0.508	0.519	0.942	-0.0465990663783681	0.0174	0.00756	14004	16757	14424.77
1949343	chr11	rs12789787	24247560	C	T	0.808	0.808	1.0	0.0044003044444822	0.0216	0.8383	14004	16757	14424.77
1932276	chr11	rs7115417	24247696	A	G	0.667	0.672	0.998	-0.0236986067778773	0.018	0.1898	14004	16757	14424.77
1937353	chr11	rs7119181	24248274	C	T	0.808	0.808	1.0	0.0043007385516922	0.0216	0.8401	14004	16757	14424.77
1958440	chr11	rs7941141	24248294	G	C	0.936	0.939	0.987	-0.0442967745820927	0.0355	0.2126	14004	16757	14424.77
1959266	chr11	rs7928005	24248536	T	C	0.936	0.939	0.987	-0.0447986409079867	0.0355	0.2072	14004	16757	14424.77
1952145	chr11	rs7941806	24248805	G	A	0.936	0.939	0.988	-0.0465990663783681	0.0355	0.1891	14004	16757	14424.77
1947399	chr11	rs6484038	24249021	C	T	0.669	0.674	0.997	-0.0257999754904126	0.0181	0.1538	14004	16757	14424.77
1943390	chr11	rs12798989	24249024	T	G	0.809	0.809	0.996	0.0044998604248922	0.0216	0.8359	14004	16757	14424.77
1951265	chr11	rs77321837	24249103	T	G	0.936	0.939	0.983	-0.0465990663783681	0.0355	0.1892	14004	16757	14424.77
1941846	chr11	rs35724388	24249232	T	A	0.808	0.808	0.998	0.0044998604248922	0.0216	0.8342	14004	16757	14424.77
1955195	chr11	rs2165784	24249360	C	A	0.667	0.673	0.999	-0.0259025943231108	0.018	0.1517	14004	16757	14424.77
1942386	chr11	rs7131112	24249402	A	G	0.668	0.673	0.999	-0.0255024404124231	0.018	0.1582	14004	16757	14424.77
1938945	chr11	rs7131124	24249455	A	G	0.668	0.673	0.999	-0.0253998626327317	0.018	0.1587	14004	16757	14424.77
1952022	chr11	rs7131144	24249486	A	G	0.731	0.734	0.998	-0.0153979421800967	0.0192	0.4222	14004	16757	14424.77
1953283	chr11	rs34797413	24249601	T	C	0.808	0.808	0.997	0.0045994064948955	0.0216	0.8307	14004	16757	14424.77
1960685	chr11	rs77470639	24250082	C	T	0.923	0.926	0.999	-0.0538017009683557	0.0321	0.09394	14004	16757	14424.77
1946933	chr11	rs12276488	24250211	G	A	0.851	0.856	0.988	-0.0484972070855493	0.0241	0.04428	14004	16757	14424.77
1950102	chr11	rs7928406	24250597	G	C	0.753	0.757	0.998	-0.0144032303107437	0.0198	0.467	14004	16757	14424.77
1940675	chr11	rs112633506	24250766	G	A	0.923	0.925	0.998	-0.0548047153744336	0.0321	0.08813	14004	16757	14424.77
1953339	chr11	rs1596280	24250853	T	C	0.668	0.673	0.998	-0.0259025943231108	0.018	0.1508	14004	16757	14424.77
1948206	chr11	rs11822776	24251113	G	A	0.936	0.939	0.986	-0.0442027026797326	0.0356	0.2139	14004	16757	14424.77
1934383	chr11	rs74221183	24251222	G	T	0.936	0.94	0.986	-0.0451961304529691	0.0356	0.2038	14004	16757	14424.77
1948275	chr11	rs11825227	24251262	T	G	0.936	0.939	0.985	-0.0454995840713661	0.0356	0.201	14004	16757	14424.77
1944243	chr11	rs1816812	24251283	G	C	0.957	0.958	0.718	0.0192044091837133	0.048	0.6899	14004	16757	14424.77
1960425	chr11	rs7109606	24251314	G	T	0.668	0.674	0.996	-0.0263953113595316	0.0181	0.1435	14004	16757	14424.77
1939237	chr11	rs7109619	24251339	G	A	0.668	0.673	0.998	-0.0256973671872587	0.0181	0.1545	14004	16757	14424.77
1931903	chr11	rs74319717	24251351	C	G	0.964	0.965	0.723	-0.001100605444033	0.0533	0.9839	14004	16757	14424.77
1944930	chr11	rs113519220	24251432	T	C	0.923	0.925	0.998	-0.0553964376203783	0.0321	0.08437	14004	16757	14424.77
1950476	chr11	rs1443043	24251991	A	G	0.667	0.673	0.998	-0.0259025943231108	0.018	0.1513	14004	16757	14424.77
1952901	chr11	rs58504811	24252020	T	G	0.676	0.682	0.995	-0.0282965991551138	0.0182	0.1204	14004	16757	14424.77
1939158	chr11	rs7935935	24252332	G	A	0.808	0.808	0.996	0.0045994064948955	0.0216	0.8305	14004	16757	14424.77
1952523	chr11	rs74896053	24252407	A	G	0.817	0.818	0.996	0.0012991557316201	0.022	0.9523	14004	16757	14424.77
1956411	chr11	rs7935857	24252420	C	T	0.667	0.673	0.998	-0.0259025943231108	0.018	0.1516	14004	16757	14424.77
1933466	chr11	rs7936178	24252515	G	T	0.667	0.673	0.998	-0.0259025943231108	0.018	0.1518	14004	16757	14424.77
1931991	chr11	rs16912285	24252528	A	G	0.86	0.865	0.99	-0.0548997899816623	0.0247	0.02641	14004	16757	14424.77
1951201	chr11	rs34587986	24253053	T	C	0.667	0.673	0.998	-0.0257999754904126	0.018	0.1524	14004	16757	14424.77
1935707	chr11	rs76326641	24253072	G	A	0.86	0.865	0.99	-0.0549948736289312	0.0247	0.02629	14004	16757	14424.77
1936843	chr11	rs7117803	24253214	A	T	0.667	0.673	0.998	-0.0257999754904126	0.018	0.153	14004	16757	14424.77
1945233	chr11	rs7118022	24253352	C	T	0.667	0.673	0.998	-0.0259025943231108	0.018	0.1514	14004	16757	14424.77
1947882	chr11	rs74650605	24253414	T	C	0.859	0.865	0.99	-0.0549948736289312	0.0248	0.02624	14004	16757	14424.77
1942192	chr11	rs75297923	24253530	A	G	0.859	0.865	0.99	-0.0549948736289312	0.0248	0.02622	14004	16757	14424.77
1935605	chr11	rs77208154	24253978	A	G	0.859	0.865	0.99	-0.0549948736289312	0.0248	0.02628	14004	16757	14424.77
1945830	chr11	rs76397001	24254188	A	C	0.859	0.865	0.99	-0.0549948736289312	0.0248	0.02627	14004	16757	14424.77
1942812	chr11	rs12790317	24254405	T	C	0.851	0.856	0.987	-0.0486021818392175	0.0241	0.04431	14004	16757	14424.77
1933034	chr11	rs12789549	24254726	C	G	0.666	0.672	0.995	-0.0260975991218731	0.0181	0.1482	14004	16757	14424.77
1946793	chr11	rs59205584	24255082	T	A	0.817	0.817	0.995	0.0026963615477425	0.022	0.9025	14004	16757	14424.77
1945505	chr11	rs7126508	24255147	G	A	0.667	0.672	0.997	-0.0256973671872587	0.018	0.1544	14004	16757	14424.77
1931098	chr11	rs80332091	24255248	T	A	0.859	0.865	0.99	-0.0546990875223834	0.0247	0.027	14004	16757	14424.77
1956274	chr11	rs1443044	24255575	C	G	0.666	0.672	0.997	-0.0252972953741621	0.018	0.1602	14004	16757	14424.77
1940454	chr11	rs2099890	24255948	C	T	0.667	0.672	0.997	-0.0256050287153947	0.018	0.1564	14004	16757	14424.77
1941199	chr11	rs2099889	24255971	A	G	0.667	0.672	0.997	-0.0255024404124231	0.018	0.1569	14004	16757	14424.77
1947499	chr11	rs12293105	24256048	T	C	0.667	0.672	0.997	-0.0255024404124231	0.018	0.1572	14004	16757	14424.77
1944542	chr11	rs2068454	24256166	C	G	0.592	0.591	0.903	-0.001100605444033	0.0181	0.9534	14004	16757	14424.77
1931419	chr11	rs75335266	24256395	G	T	0.859	0.865	0.989	-0.05519563546795	0.0247	0.02584	14004	16757	14424.77
1951761	chr11	rs7952223	24256443	G	C	0.675	0.681	0.995	-0.0282965991551138	0.0182	0.1205	14004	16757	14424.77
1949952	chr11	rs78539127	24256698	T	A	0.859	0.865	0.99	-0.05519563546795	0.0247	0.02574	14004	16757	14424.77
1946354	chr11	rs11027785	24257234	C	T	0.61	0.597	0.871	0.0507026199737612	0.0186	0.006384	14004	16757	14424.77
1935812	chr11	rs11027786	24257425	C	T	0.816	0.817	0.996	0.0029955089797983	0.022	0.891	14004	16757	14424.77
1939907	chr11	rs1443047	24258087	G	A	0.816	0.817	0.996	0.0020977980821461	0.022	0.9228	14004	16757	14424.77
1947301	chr11	rs12803800	24258319	A	G	0.915	0.916	0.998	-0.0426048328324374	0.0306	0.1636	14004	16757	14424.77
1945262	chr11	rs12805363	24258357	T	G	0.915	0.916	0.998	-0.0425004857321486	0.0306	0.1641	14004	16757	14424.77
1958612	chr11	rs12805125	24258967	A	T	0.915	0.916	0.999	-0.0425004857321486	0.0306	0.1643	14004	16757	14424.77
1951629	chr11	rs11027788	24259404	G	A	0.987	0.987	0.655	-0.0101008421794295	0.1196	0.9328	8173	8955	8108.77
1954739	chr11	rs12270316	24259673	A	G	0.814	0.814	0.992	0.0028958031120254	0.0219	0.893	14004	16757	14424.77
1960707	chr11	rs976427	24259829	T	C	0.936	0.939	0.985	-0.0467981495486393	0.0356	0.1882	14004	16757	14424.77
1942345	chr11	rs7107321	24259879	T	C	0.731	0.733	0.999	-0.0144032303107437	0.0191	0.452	14004	16757	14424.77
1953136	chr11	rs16912295	24260162	T	C	0.915	0.916	0.999	-0.0419997711602818	0.0306	0.1694	14004	16757	14424.77
1958595	chr11	rs56157310	24260694	A	G	0.915	0.916	0.999	-0.0419997711602818	0.0306	0.1691	14004	16757	14424.77
1935320	chr11	rs67117213	24260876	A	G	0.933	0.932	0.714	0.0170045988158238	0.0407	0.6768	14004	16757	14424.77
1958915	chr11	rs11027789	24260906	T	C	0.731	0.733	0.999	-0.0142003494011414	0.0191	0.4569	14004	16757	14424.77
1951611	chr11	rs11027791	24261507	C	T	0.816	0.817	0.995	0.0024968801985871	0.022	0.9098	14004	16757	14424.77
1942753	chr11	rs56300401	24263700	A	T	0.816	0.816	0.993	0.0030952049073025	0.022	0.8872	14004	16757	14424.77
1952478	chr11	rs59509035	24263931	C	G	0.813	0.813	0.99	0.004201162744548	0.0219	0.8488	14004	16757	14424.77
1932207	chr11	rs11027792	24264778	G	A	0.853	0.858	0.94	-0.0465990663783681	0.025	0.06207	14004	16757	14424.77
1960626	chr11	rs73438263	24265205	C	T	0.923	0.925	1.0	-0.0527048164320283	0.0321	0.1003	14004	16757	14424.77
1937107	chr11	rs60149726	24265477	A	T	0.814	0.814	0.99	0.0052959516591825	0.0219	0.8103	14004	16757	14424.77
1943659	chr11	rs16912302	24267144	A	G	0.812	0.812	0.99	0.0052959516591825	0.0218	0.8086	14004	16757	14424.77
1932309	chr11	rs11821633	24267222	A	C	0.736	0.739	0.994	-0.0064004391810282	0.0194	0.7424	14004	16757	14424.77
1935840	chr11	rs80027360	24268268	C	T	0.936	0.94	0.985	-0.0467981495486393	0.0356	0.1887	14004	16757	14424.77
1955019	chr11	rs1020277	24269719	G	A	0.859	0.865	0.969	-0.050504132173768	0.0251	0.04418	14004	16757	14424.77
1955042	chr11	rs12801480	24270146	G	A	0.666	0.67	0.994	-0.022398994943479	0.018	0.2149	14004	16757	14424.77
1935933	chr11	rs74666193	24270625	C	T	0.815	0.815	0.991	0.005703702916678	0.022	0.7946	14004	16757	14424.77
1949461	chr11	rs79252926	24270794	G	C	0.812	0.812	0.989	0.0065981840282271	0.0219	0.7625	14004	16757	14424.77
1935839	chr11	rs12282611	24271352	A	C	0.727	0.728	0.992	-0.0104039337153929	0.0191	0.586	14004	16757	14424.77
1947315	chr11	rs12269768	24271874	C	A	0.812	0.812	0.989	0.0063994795805678	0.0219	0.7711	14004	16757	14424.77
1948664	chr11	rs7123539	24272000	G	A	0.274	0.272	0.99	0.0108014536938559	0.0191	0.5736	14004	16757	14424.77
1955496	chr11	rs10834307	24272516	G	A	0.339	0.334	0.991	0.0218006299588528	0.018	0.2264	14004	16757	14424.77
1938699	chr11	rs76997388	24272878	C	G	0.924	0.926	1.0	-0.0511985620326965	0.0321	0.1111	14004	16757	14424.77
1955896	chr11	rs7128158	24273521	A	T	0.19	0.19	0.987	-0.0059979518036359	0.0218	0.7831	14004	16757	14424.77
1957100	chr11	rs75423384	24273691	A	T	0.924	0.926	1.0	-0.0511038386512114	0.0321	0.1113	14004	16757	14424.77
1950037	chr11	rs4923167	24274441	G	T	0.916	0.917	0.999	-0.0403012967735257	0.0307	0.1886	14004	16757	14424.77
1931361	chr11	rs1443050	24275162	C	T	0.923	0.925	1.0	-0.0515986041477272	0.032	0.1077	14004	16757	14424.77
1958543	chr11	rs55735854	24275385	T	G	0.813	0.813	0.986	0.0038027603329278	0.0219	0.8616	14004	16757	14424.77
1935722	chr11	rs78548971	24276357	T	C	0.811	0.811	0.987	0.0061013488579762	0.0219	0.7819	14004	16757	14424.77
1952364	chr11	rs7110982	24276734	A	T	0.813	0.813	0.99	0.0055048206344449	0.0219	0.8013	14004	16757	14424.77
1945306	chr11	rs75525672	24277731	G	T	0.814	0.814	0.99	0.0055048206344449	0.022	0.8017	14004	16757	14424.77
1949960	chr11	rs1443051	24277849	G	A	0.522	0.533	0.975	-0.043502667649395	0.0172	0.01132	14004	16757	14424.77
1936726	chr11	rs12791623	24277924	T	A	0.915	0.917	0.997	-0.0394999521368577	0.0307	0.1974	14004	16757	14424.77
1954920	chr11	rs1899537	24278379	G	A	0.86	0.865	0.97	-0.0505987987633697	0.025	0.04318	14004	16757	14424.77
1953025	chr11	rs79475764	24278384	C	A	0.924	0.926	1.0	-0.0511985620326965	0.0321	0.1113	14004	16757	14424.77
1958058	chr11	rs11821417	24279139	G	T	0.916	0.917	1.0	-0.0408011614039327	0.0307	0.1834	14004	16757	14424.77
1945577	chr11	rs78879754	24279312	G	A	0.924	0.926	1.0	-0.0511038386512114	0.0321	0.1115	14004	16757	14424.77
1943658	chr11	rs1031098	24279681	C	A	0.525	0.536	0.977	-0.0433042394092723	0.0172	0.01151	14004	16757	14424.77
1941525	chr11	rs7104694	24280281	A	C	0.665	0.67	0.994	-0.0217958123704574	0.0181	0.2269	14004	16757	14424.77
1944719	chr11	rs12785699	24280489	C	T	0.916	0.917	1.0	-0.0404991299799539	0.0307	0.1874	14004	16757	14424.77
1935439	chr11	rs7105553	24280617	G	C	0.936	0.94	0.984	-0.0435966737180782	0.0356	0.2217	14004	16757	14424.77
1947241	chr11	rs12276587	24280656	C	G	0.665	0.67	0.994	-0.0217958123704574	0.0181	0.2267	14004	16757	14424.77
1940490	chr11	rs1036873	24281702	A	T	0.936	0.939	0.982	-0.0437951599996715	0.0356	0.2186	14004	16757	14424.77
1948342	chr11	rs1036875	24281810	G	A	0.752	0.755	0.985	-0.0112025145079934	0.0199	0.573	14004	16757	14424.77
1953769	chr11	rs16912345	24283119	A	G	0.915	0.917	0.997	-0.0426987545331152	0.0307	0.1648	14004	16757	14424.77
1939738	chr11	rs11027795	24284415	T	A	0.792	0.792	0.96	0.0142973047008244	0.0214	0.5036	14004	16757	14424.77
1939930	chr11	rs12788920	24284514	C	T	0.916	0.918	1.0	-0.043502667649395	0.0308	0.1572	14004	16757	14424.77
1954975	chr11	rs11824883	24284952	G	A	0.913	0.915	1.01	-0.0480984034910313	0.0302	0.1108	14004	16757	14424.77
1952080	chr11	rs11825384	24285137	G	T	0.913	0.915	1.01	-0.0475004961488543	0.0302	0.1153	14004	16757	14424.77
1955257	chr11	rs75559464	24285585	C	T	0.921	0.924	1.01	-0.0587950465105055	0.0316	0.06282	14004	16757	14424.77
1950841	chr11	rs16912350	24286117	G	A	0.817	0.816	0.99	0.0066975214477213	0.0221	0.7621	14004	16757	14424.77
1937730	chr11	rs12790279	24286221	G	C	0.913	0.915	1.0	-0.0475948788076838	0.0302	0.1144	14004	16757	14424.77
1937958	chr11	rs12791360	24286239	T	G	0.913	0.915	1.0	-0.0471964348309747	0.0302	0.1177	14004	16757	14424.77
1958536	chr11	rs12277966	24286633	G	A	0.729	0.731	0.994	-0.0132980281439898	0.0192	0.4873	14004	16757	14424.77
1958527	chr11	rs12803558	24288205	C	A	0.915	0.917	0.99	-0.0478046499481398	0.0308	0.1206	14004	16757	14424.77
1936337	chr11	rs143550001	24288996	T	A	0.817	0.817	0.988	0.0065981840282271	0.0221	0.7646	14004	16757	14424.77
1934163	chr11	rs145206172	24290287	T	C	0.817	0.817	0.987	0.0071047017299317	0.0221	0.7483	14004	16757	14424.77
1944022	chr11	rs11825211	24290307	G	A	0.916	0.918	0.999	-0.0449973659307358	0.0309	0.1451	14004	16757	14424.77
1951424	chr11	rs11827652	24290367	T	G	0.666	0.671	0.987	-0.0222967349986103	0.0181	0.2187	14004	16757	14424.77
1960122	chr11	rs12365463	24290777	T	C	0.858	0.864	0.976	-0.0538966802576654	0.0248	0.03001	14004	16757	14424.77
1950259	chr11	rs16912359	24290818	C	T	0.916	0.918	1.0	-0.044401309298167	0.0308	0.149	14004	16757	14424.77
1958569	chr11	rs78630920	24291192	C	A	0.924	0.926	1.0	-0.0546990875223834	0.0322	0.08955	14004	16757	14424.77
1937841	chr11	rs34376029	24291233	C	T	0.916	0.918	1.0	-0.0449973659307358	0.0308	0.1437	14004	16757	14424.77
1935241	chr11	rs16912364	24291549	A	G	0.916	0.917	0.996	-0.0456984484517478	0.0308	0.1374	14004	16757	14424.77
1948778	chr11	rs75781942	24291963	A	T	0.984	0.985	0.59	-0.0557981629302465	0.1087	0.608	8729	11269	9278.64
1957163	chr11	rs76647111	24292451	T	A	0.937	0.94	0.983	-0.0430954101055856	0.0358	0.2278	14004	16757	14424.77
1958312	chr11	rs76474760	24292598	T	A	0.923	0.925	0.999	-0.0486021818392175	0.0321	0.1301	14004	16757	14424.77
1936598	chr11	rs58623590	24294549	C	T	0.753	0.756	0.987	-0.0075987978753305	0.0199	0.7023	14004	16757	14424.77
1932209	chr11	rs11828535	24295565	G	C	0.916	0.918	0.999	-0.0440981887217984	0.0308	0.1524	14004	16757	14424.77
1933330	chr11	rs34237482	24295932	G	A	0.917	0.918	0.998	-0.0423022562339069	0.0309	0.1706	14004	16757	14424.77
1949135	chr11	rs74233532	24295950	G	A	0.817	0.817	0.984	0.0069954745123864	0.0222	0.7511	14004	16757	14424.77
1947226	chr11	rs7928616	24296060	T	C	0.669	0.673	0.986	-0.0213972981080803	0.0182	0.2393	14004	16757	14424.77
1936783	chr11	rs116179712	24296119	G	A	0.937	0.94	0.98	-0.0440981887217984	0.0358	0.2176	14004	16757	14424.77
1946465	chr11	rs55751762	24296146	C	T	0.923	0.925	0.981	-0.0548997899816623	0.0323	0.08948	14004	16757	14424.77
1955879	chr11	rs12293486	24296391	T	G	0.753	0.756	0.986	-0.0083043861636152	0.0199	0.6771	14004	16757	14424.77
1959930	chr11	rs16912369	24297601	C	T	0.917	0.918	0.998	-0.0421979407001862	0.0309	0.1719	14004	16757	14424.77
1938552	chr11	rs16912371	24298455	A	G	0.916	0.918	0.996	-0.0431998193062192	0.0308	0.1608	14004	16757	14424.77
1940964	chr11	rs35037636	24299533	C	G	0.916	0.918	0.998	-0.0423022562339069	0.0308	0.1708	14004	16757	14424.77
1933566	chr11	rs75956266	24300263	G	A	0.817	0.817	0.982	0.0072039888485025	0.0222	0.7455	14004	16757	14424.77
1948942	chr11	rs12801799	24300630	A	T	0.915	0.917	0.995	-0.0431998193062192	0.0308	0.1598	14004	16757	14424.77
1945161	chr11	rs12807706	24301302	A	G	0.916	0.917	0.998	-0.0435966737180782	0.0308	0.1569	14004	16757	14424.77
1939505	chr11	rs12295833	24301363	C	T	0.669	0.674	0.985	-0.021203207651103	0.0182	0.2434	14004	16757	14424.77
1942804	chr11	rs80139457	24301388	C	T	0.916	0.917	0.998	-0.0435966737180782	0.0308	0.1563	14004	16757	14424.77
1946875	chr11	rs144525501	24302459	T	C	0.752	0.755	0.982	-0.0076995657264405	0.0199	0.6994	14004	16757	14424.77
1952871	chr11	rs151011906	24302545	A	G	0.916	0.917	0.998	-0.0435966737180782	0.0308	0.1562	14004	16757	14424.77
1937165	chr11	rs141313462	24302573	T	G	0.916	0.918	0.997	-0.0418016408837633	0.0308	0.175	14004	16757	14424.77
1937069	chr11	rs75659844	24302614	C	T	0.916	0.917	0.998	-0.0435966737180782	0.0308	0.1559	14004	16757	14424.77
1942589	chr11	rs75849908	24302745	C	T	0.914	0.915	0.975	-0.0393959285025942	0.0307	0.1999	14004	16757	14424.77
1932834	chr11	rs34801244	24302887	T	A	0.916	0.918	0.997	-0.0428031223253094	0.0308	0.1652	14004	16757	14424.77
1931047	chr11	rs11512130	24303034	T	A	0.859	0.865	0.966	-0.0529051189949894	0.025	0.03458	14004	16757	14424.77
1949390	chr11	rs74885816	24303096	C	T	0.916	0.917	0.998	-0.0437011352710986	0.0308	0.1555	14004	16757	14424.77
1942569	chr11	rs139676560	24303383	A	C	0.817	0.816	0.978	0.0077002766261879	0.0222	0.7281	14004	16757	14424.77
1936059	chr11	rs12799986	24303734	T	C	0.916	0.917	0.998	-0.0437011352710986	0.0308	0.1552	14004	16757	14424.77
1933906	chr11	rs7479724	24303737	C	A	0.937	0.94	0.98	-0.0416973775562091	0.0358	0.2436	14004	16757	14424.77
1935733	chr11	rs34102968	24304149	C	T	0.916	0.918	0.997	-0.0428031223253094	0.0308	0.1652	14004	16757	14424.77
1948336	chr11	rs11493452	24305529	G	A	0.859	0.865	0.964	-0.0532952970582236	0.0251	0.03326	14004	16757	14424.77
1935862	chr11	rs11827033	24305935	A	G	0.915	0.917	0.994	-0.0449032281024259	0.0307	0.1442	14004	16757	14424.77
1947001	chr11	rs7944743	24306908	A	G	0.937	0.94	0.979	-0.0414993071780289	0.0358	0.2463	14004	16757	14424.77
1937388	chr11	rs16925305	24308924	A	G	0.924	0.926	0.999	-0.0553964376203783	0.0322	0.08558	14004	16757	14424.77
1937066	chr11	rs16912379	24309053	T	C	0.916	0.917	0.995	-0.04470452178448	0.0308	0.147	14004	16757	14424.77
1955311	chr11	rs16912383	24309308	C	G	0.818	0.818	0.98	0.0077002766261879	0.0222	0.7301	14004	16757	14424.77
1940208	chr11	rs78403679	24309686	G	A	0.818	0.818	0.98	0.0077995046323818	0.0222	0.7275	14004	16757	14424.77
1942721	chr11	rs6484040	24309809	C	A	0.669	0.674	0.983	-0.020498669477346	0.0182	0.2604	14004	16757	14424.77
1934830	chr11	rs16912391	24310637	G	A	0.916	0.918	0.997	-0.043502667649395	0.0308	0.1584	14004	16757	14424.77
1957791	chr11	rs7114960	24310828	G	A	0.67	0.674	0.984	-0.0209989425960583	0.0182	0.2493	14004	16757	14424.77
1943235	chr11	rs7126291	24312936	A	C	0.669	0.673	0.983	-0.0207028323592018	0.0182	0.2564	14004	16757	14424.77
1934300	chr11	rs7112245	24313084	T	A	0.754	0.757	0.982	-0.007095110875924	0.02	0.7212	14004	16757	14424.77
1944799	chr11	rs16912402	24313135	C	G	0.915	0.917	0.996	-0.0440041354980549	0.0308	0.1521	14004	16757	14424.77
1936025	chr11	rs16912405	24314047	A	C	0.818	0.818	0.979	0.0085037404912207	0.0223	0.7017	14004	16757	14424.77
1960615	chr11	rs77913432	24315003	T	A	0.937	0.94	0.979	-0.0428031223253094	0.0358	0.2324	14004	16757	14424.77
1946908	chr11	rs59246618	24315201	G	T	0.67	0.674	0.984	-0.0203047533403643	0.0182	0.2651	14004	16757	14424.77
1950225	chr11	rs78992740	24315321	G	A	0.937	0.94	0.98	-0.0413012760239546	0.0358	0.2481	14004	16757	14424.77
1938618	chr11	rs16912409	24315454	T	C	0.819	0.818	0.979	0.0086028888072678	0.0223	0.7004	14004	16757	14424.77
1955693	chr11	rs59797575	24315536	A	T	0.67	0.674	0.981	-0.0203966036652218	0.0182	0.2633	14004	16757	14424.77
1942280	chr11	rs77963837	24316018	C	T	0.819	0.818	0.979	0.0087020272939009	0.0223	0.6953	14004	16757	14424.77
1959380	chr11	rs115296431	24316248	T	A	0.937	0.94	0.981	-0.0428970626523952	0.0358	0.231	14004	16757	14424.77
1940672	chr11	rs12284649	24316260	T	A	0.67	0.674	0.982	-0.0209989425960583	0.0182	0.2494	14004	16757	14424.77
1938253	chr11	rs10834309	24316872	G	A	0.602	0.59	0.889	0.0517002115855168	0.0184	0.004923	14004	16757	14424.77
1955761	chr11	rs12279442	24317174	C	G	0.668	0.673	0.981	-0.0198048272985997	0.0182	0.2777	14004	16757	14424.77
1943447	chr11	rs16912411	24320444	T	A	0.923	0.926	0.999	-0.05519563546795	0.0321	0.08575	14004	16757	14424.77
1960431	chr11	rs12801367	24321827	G	A	0.67	0.675	0.984	-0.0198966317144566	0.0182	0.2754	14004	16757	14424.77
1950828	chr11	rs16912423	24322678	C	G	0.915	0.917	0.992	-0.0451961304529691	0.0308	0.1424	14004	16757	14424.77
1939716	chr11	rs76265376	24323058	T	G	0.938	0.941	0.974	-0.043502667649395	0.0363	0.2307	14004	16757	14424.77
1952115	chr11	rs11606610	24323472	G	T	0.945	0.942	0.46	0.0193025022544974	0.0563	0.7312	13147	15808	13524.11
1943558	chr11	rs11606630	24323572	G	A	0.945	0.942	0.458	0.0167981182758809	0.0564	0.7665	13147	15808	13524.11
1942512	chr11	rs11827298	24324000	G	A	0.67	0.675	0.982	-0.0203966036652218	0.0182	0.2639	14004	16757	14424.77
1938167	chr11	rs7124856	24324926	C	T	0.676	0.679	0.982	-0.0187038311937836	0.0183	0.3083	14004	16757	14424.77
1942901	chr11	rs12270865	24328510	T	A	0.764	0.766	0.978	-0.0078003437327339	0.0203	0.7017	14004	16757	14424.77
1930630	chr11	rs80242755	24328712	A	T	0.828	0.827	0.977	0.0068961666878413	0.0228	0.7611	14004	16757	14424.77
1959364	chr11	rs74711753	24329512	G	T	0.937	0.94	0.978	-0.0408949138454712	0.036	0.2558	14004	16757	14424.77
1955589	chr11	rs1372954	24329630	C	A	0.545	0.555	0.956	-0.0428970626523952	0.0174	0.01374	14004	16757	14424.77
1937810	chr11	rs72874175	24330185	G	A	0.779	0.787	0.96	-0.0544984253364989	0.021	0.009316	14004	16757	14424.77
1938906	chr11	rs72874176	24330205	C	T	0.912	0.914	0.986	-0.0361039752308815	0.0303	0.2326	14004	16757	14424.77
1940837	chr11	rs1596281	24330983	T	C	0.765	0.767	0.976	-0.0084959889212643	0.0204	0.6768	14004	16757	14424.77
1952546	chr11	rs1584017	24331016	G	T	0.543	0.552	0.962	-0.0435966737180782	0.0173	0.01189	14004	16757	14424.77
1953167	chr11	rs76617714	24331297	G	A	0.938	0.941	0.979	-0.0413012760239546	0.0362	0.2534	14004	16757	14424.77
1950590	chr11	rs10834310	24331620	G	A	0.778	0.786	0.961	-0.0548997899816623	0.0209	0.008662	14004	16757	14424.77
1942879	chr11	rs894530	24333302	T	C	0.837	0.833	0.992	0.0178988554877579	0.023	0.4378	14004	16757	14424.77
1955261	chr11	rs1806939	24333789	C	A	0.836	0.832	0.994	0.0179970767016546	0.023	0.4341	14004	16757	14424.77
1931441	chr11	rs2012346	24333824	G	A	0.633	0.638	0.974	-0.0240980393840575	0.0178	0.1758	14004	16757	14424.77
1949683	chr11	rs731365	24334057	G	T	0.64	0.645	0.976	-0.0270012755029434	0.0179	0.1318	14004	16757	14424.77
1956873	chr11	rs7111190	24334578	C	A	0.55	0.557	0.975	-0.0369959896867261	0.0172	0.0318	14004	16757	14424.77
1944992	chr11	rs10834311	24335156	G	A	0.585	0.576	0.877	0.0432989243951476	0.0184	0.01842	14004	16757	14424.77
1949589	chr11	rs10500975	24335279	A	G	0.549	0.556	0.976	-0.0380965452668448	0.0172	0.02708	14004	16757	14424.77
1938694	chr11	rs79804611	24335642	A	G	0.837	0.833	0.994	0.0170045988158238	0.023	0.4598	14004	16757	14424.77
1948215	chr11	rs76549901	24335849	G	A	0.918	0.92	0.993	-0.0473012731180131	0.0312	0.1303	14004	16757	14424.77
1949478	chr11	rs10500976	24335921	G	A	0.911	0.912	0.989	-0.0363009797263316	0.03	0.2265	14004	16757	14424.77
1944131	chr11	rs77163084	24336376	C	T	0.837	0.833	0.995	0.0177023841130051	0.023	0.4409	14004	16757	14424.77
1960621	chr11	rs78491487	24336831	A	G	0.837	0.833	0.995	0.0185960172820726	0.023	0.4173	14004	16757	14424.77
1959040	chr11	rs76666433	24337179	C	A	0.938	0.941	0.976	-0.0471964348309747	0.0362	0.1925	14004	16757	14424.77
1937581	chr11	rs12804374	24338016	A	G	0.91	0.912	0.985	-0.0369026020501437	0.03	0.2191	14004	16757	14424.77
1943143	chr11	rs78257359	24338261	C	G	0.918	0.92	0.99	-0.0462952789853036	0.0313	0.1387	14004	16757	14424.77
1936248	chr11	rs77461902	24338436	T	C	0.938	0.941	0.976	-0.0465047776557534	0.0362	0.1992	14004	16757	14424.77
1937847	chr11	rs78390986	24338554	G	A	0.938	0.941	0.978	-0.0453949344903922	0.0362	0.2101	14004	16757	14424.77
1948943	chr11	rs77761450	24338593	G	A	0.919	0.921	0.984	-0.0449973659307358	0.0314	0.1523	14004	16757	14424.77
1952476	chr11	rs7128427	24338598	C	T	0.747	0.745	0.991	-0.0006001800720324	0.0196	0.9752	14004	16757	14424.77
1932614	chr11	rs7128680	24338796	C	T	0.747	0.745	0.99	-0.001501126126267	0.0196	0.939	14004	16757	14424.77
1957587	chr11	rs7109312	24338974	G	A	0.747	0.745	0.992	-0.0003000450090019	0.0196	0.9858	14004	16757	14424.77
1949449	chr11	rs11822759	24339071	A	G	0.938	0.941	0.976	-0.046400022834317	0.0362	0.2002	14004	16757	14424.77
1959044	chr11	rs1899541	24339624	T	C	0.684	0.685	0.986	-0.0137034650584925	0.0184	0.4578	14004	16757	14424.77
1960389	chr11	rs1899540	24339992	A	G	0.747	0.745	0.991	-0.0009004052431641	0.0196	0.9625	14004	16757	14424.77
1947147	chr11	rs79016466	24340644	C	T	0.836	0.832	0.994	0.0189983824093147	0.023	0.4087	14004	16757	14424.77
1950695	chr11	rs74233534	24340808	T	C	0.836	0.832	0.993	0.0190964956909883	0.023	0.4059	14004	16757	14424.77
1944133	chr11	rs75739365	24341764	C	A	0.938	0.942	0.979	-0.0451961304529691	0.0363	0.2134	14004	16757	14424.77
1949731	chr11	rs34345988	24341854	C	T	0.746	0.744	0.993	-0.0006001800720324	0.0196	0.9748	14004	16757	14424.77
1935535	chr11	rs10834312	24342172	G	A	0.865	0.87	0.983	-0.0536961790038609	0.0253	0.03359	14004	16757	14424.77
1936886	chr11	rs74768526	24342435	T	C	0.938	0.941	0.977	-0.0456042446050211	0.0362	0.208	14004	16757	14424.77
1950774	chr11	rs76471235	24342958	G	T	0.836	0.832	0.993	0.0189002595004805	0.023	0.4101	14004	16757	14424.77
1948669	chr11	rs80338251	24343170	G	A	0.938	0.941	0.979	-0.0449973659307358	0.0363	0.2154	14004	16757	14424.77
1949548	chr11	rs79837642	24344237	A	G	0.938	0.941	0.978	-0.0451019739124202	0.0363	0.2136	14004	16757	14424.77
1960461	chr11	rs16912429	24344410	T	C	0.917	0.919	0.981	-0.0482977854077521	0.0312	0.1216	14004	16757	14424.77
1945406	chr11	rs12417713	24344477	C	A	0.865	0.87	0.985	-0.0527048164320283	0.0252	0.03668	14004	16757	14424.77
1951407	chr11	rs11027804	24344727	T	C	0.836	0.832	0.993	0.0194986595340326	0.023	0.396	14004	16757	14424.77
1959244	chr11	rs7104550	24345162	A	G	0.754	0.752	0.993	-0.0026033858701149	0.0198	0.8955	14004	16757	14424.77
1942111	chr11	rs78908744	24345934	A	T	0.837	0.832	0.993	0.0189983824093147	0.023	0.4093	14004	16757	14424.77
1933042	chr11	rs12786638	24346006	A	G	0.746	0.743	0.993	9.99950003332973e-05	0.0195	0.9964	14004	16757	14424.77
1931121	chr11	rs7946392	24346093	T	C	0.55	0.556	0.986	-0.0334016766340304	0.0171	0.05116	14004	16757	14424.77
1932793	chr11	rs75859717	24346313	G	A	0.918	0.92	0.986	-0.044599955369026	0.0313	0.1536	14004	16757	14424.77
1951684	chr11	rs79801698	24346448	T	C	0.918	0.92	0.986	-0.04470452178448	0.0313	0.1524	14004	16757	14424.77
1938885	chr11	rs11027807	24346556	G	T	0.747	0.744	0.993	-0.0005001250416822	0.0196	0.9812	14004	16757	14424.77
1946349	chr11	rs12805482	24346955	C	A	0.746	0.744	0.993	-0.0008003201707691	0.0195	0.9673	14004	16757	14424.77
1942015	chr11	rs75816646	24347728	C	A	0.836	0.832	0.988	0.0190964956909883	0.023	0.4056	14004	16757	14424.77
1952462	chr11	rs7939587	24348279	C	T	0.939	0.942	0.981	-0.0456042446050211	0.0363	0.2098	14004	16757	14424.77
1947085	chr11	rs10834313	24348447	G	C	0.747	0.744	0.994	-0.0010005003335835	0.0196	0.9601	14004	16757	14424.77
1952707	chr11	rs75066256	24349052	A	G	0.917	0.92	0.983	-0.0437951599996715	0.0312	0.1604	14004	16757	14424.77
1950597	chr11	rs10834314	24355788	A	G	0.545	0.552	0.986	-0.0358033589652777	0.0171	0.03669	14004	16757	14424.77
1951410	chr11	rs10834315	24355903	G	A	0.546	0.552	0.986	-0.0356997191343252	0.0171	0.03748	14004	16757	14424.77
1953982	chr11	rs7950920	24356464	G	A	0.747	0.744	0.995	-0.001300845733048	0.0196	0.9465	14004	16757	14424.77
1948913	chr11	rs75825327	24356616	A	T	0.918	0.92	0.986	-0.0460962958929736	0.0312	0.1395	14004	16757	14424.77
1951924	chr11	rs10834316	24356990	G	A	0.55	0.556	0.985	-0.0346017967900747	0.0172	0.04356	14004	16757	14424.77
1940265	chr11	rs7926241	24357146	G	A	0.836	0.832	0.992	0.0184978548821194	0.023	0.4202	14004	16757	14424.77
1946606	chr11	rs7929701	24357964	A	C	0.745	0.743	0.991	9.99950003332973e-05	0.0195	0.9978	14004	16757	14424.77
1956354	chr11	rs12364435	24358141	T	C	0.863	0.868	0.989	-0.048896169787829	0.0251	0.05105	14004	16757	14424.77
1941925	chr11	rs35683920	24358521	A	G	0.745	0.742	0.99	-0.0012007205765188	0.0195	0.9522	14004	16757	14424.77
1947317	chr11	rs1822339	24359362	A	G	0.858	0.864	0.988	-0.0497050825796673	0.0247	0.04436	14004	16757	14424.77
1945686	chr11	rs1822338	24359477	A	C	0.777	0.786	0.981	-0.052198967543594	0.0208	0.012	14004	16757	14424.77
1951173	chr11	rs77128817	24360092	T	C	0.832	0.828	0.986	0.0197045832743354	0.0229	0.3886	14004	16757	14424.77
1934998	chr11	rs12291514	24360203	T	C	0.741	0.739	0.985	-0.0029042131473898	0.0195	0.8829	14004	16757	14424.77
1935446	chr11	rs78530979	24361581	T	A	0.832	0.828	0.986	0.0190964956909883	0.0228	0.4041	14004	16757	14424.77
1957751	chr11	rs11027820	24362085	C	T	0.795	0.803	0.993	-0.050504132173768	0.0212	0.01744	14004	16757	14424.77
1957325	chr11	rs11027821	24362117	G	A	0.864	0.869	0.991	-0.0456042446050211	0.0251	0.06971	14004	16757	14424.77
1934785	chr11	rs11027822	24362286	T	C	0.795	0.803	0.994	-0.0503043099097479	0.0212	0.01786	14004	16757	14424.77
1952361	chr11	rs7928636	24362940	C	T	0.832	0.828	0.984	0.0185960172820726	0.0229	0.4158	14004	16757	14424.77
1936414	chr11	rs7928646	24362963	C	T	0.742	0.74	0.985	-0.003797200248385	0.0195	0.8458	14004	16757	14424.77
1954994	chr11	rs7929025	24363324	A	C	0.741	0.74	0.985	-0.0040983869261633	0.0195	0.8348	14004	16757	14424.77
1951444	chr11	rs76994416	24364050	T	C	0.931	0.934	0.984	-0.0462952789853036	0.0342	0.1758	14004	16757	14424.77
1938632	chr11	rs12794505	24364195	G	A	0.742	0.74	0.986	-0.0046005663955682	0.0195	0.8133	14004	16757	14424.77
1931704	chr11	rs12796137	24364459	T	G	0.742	0.74	0.985	-0.004701032558649	0.0195	0.8088	14004	16757	14424.77
1956046	chr11	rs78441792	24365065	C	G	0.975	0.976	0.413	-0.090701814649167	0.0838	0.279	14004	16757	14424.77
1958587	chr11	rs7119079	24365908	G	A	0.533	0.541	0.98	-0.0414993071780289	0.0171	0.01551	14004	16757	14424.77
1945767	chr11	rs6484042	24366115	T	C	0.673	0.675	0.98	-0.0176040459483609	0.0183	0.3367	14004	16757	14424.77
1958124	chr11	rs7927835	24366303	T	C	0.757	0.756	0.979	0.0018981972830802	0.0201	0.9228	14004	16757	14424.77
1949805	chr11	rs6484043	24366362	T	C	0.757	0.756	0.979	0.0014988761237359	0.0201	0.9396	14004	16757	14424.77
1948456	chr11	rs67938256	24367283	G	T	0.758	0.756	0.98	0.0022973590486834	0.0201	0.9102	14004	16757	14424.77
1944777	chr11	rs1808034	24367339	A	G	0.805	0.812	0.965	-0.0406970023321042	0.0219	0.0636	14004	16757	14424.77
1943169	chr11	rs4609598	24367888	C	A	0.758	0.756	0.981	0.0020977980821461	0.0201	0.9165	14004	16757	14424.77
1942447	chr11	rs980072	24368035	C	T	0.525	0.533	0.977	-0.036798848237098	0.0172	0.03237	14004	16757	14424.77
1935827	chr11	rs11027824	24368141	A	G	0.918	0.921	0.973	-0.0480039732984809	0.0316	0.1284	14004	16757	14424.77
1944151	chr11	rs980071	24368282	A	C	0.752	0.749	0.979	0.004201162744548	0.0199	0.8346	14004	16757	14424.77
1941686	chr11	rs11027825	24369279	G	A	0.857	0.864	0.963	-0.0549948736289312	0.0251	0.02813	14004	16757	14424.77
1934565	chr11	rs7932406	24369749	C	G	0.758	0.756	0.98	0.001598721363697	0.0201	0.9347	14004	16757	14424.77
1953588	chr11	rs7935340	24369949	C	T	0.825	0.819	0.979	0.0234039777790161	0.0225	0.2994	14004	16757	14424.77
1955139	chr11	rs1348343	24371134	A	T	0.525	0.534	0.978	-0.0406970023321042	0.0172	0.01797	14004	16757	14424.77
1946467	chr11	rs61875402	24371500	T	G	0.525	0.534	0.977	-0.0398016818829366	0.0172	0.02068	14004	16757	14424.77
1935693	chr11	rs34088400	24371534	T	C	0.528	0.537	0.976	-0.0385953087593848	0.0172	0.0248	14004	16757	14424.77
1946200	chr11	rs57796653	24371854	T	C	0.824	0.82	0.97	0.0221038989069263	0.0226	0.3278	14004	16757	14424.77
1954940	chr11	rs55892450	24371855	T	A	0.757	0.756	0.973	-0.0007002451143934	0.0201	0.971	14004	16757	14424.77
1946557	chr11	rs72874202	24372348	G	A	0.858	0.865	0.964	-0.0551005327305046	0.0251	0.02831	14004	16757	14424.77
1934516	chr11	rs61875403	24372652	G	A	0.917	0.92	0.972	-0.0458031298018141	0.0314	0.1454	14004	16757	14424.77
1960789	chr11	rs12362261	24372661	T	C	0.538	0.546	0.968	-0.0382004338153035	0.0173	0.02729	14004	16757	14424.77
1945936	chr11	rs61875404	24372663	C	G	0.917	0.92	0.971	-0.0458031298018141	0.0314	0.1453	14004	16757	14424.77
1958081	chr11	rs79489881	24372898	G	T	0.917	0.92	0.971	-0.0451961304529691	0.0314	0.15	14004	16757	14424.77
1947967	chr11	rs78932102	24372912	C	T	0.932	0.936	0.982	-0.0549948736289312	0.0347	0.1127	14004	16757	14424.77
1935813	chr11	rs1372955	24373067	C	T	0.858	0.865	0.97	-0.0562952570552056	0.025	0.02439	14004	16757	14424.77
1946934	chr11	rs1372956	24373079	A	G	0.858	0.865	0.971	-0.0568984476340911	0.025	0.02308	14004	16757	14424.77
1949270	chr11	rs11027826	24373548	A	G	0.525	0.535	0.977	-0.0437951599996715	0.0172	0.01089	14004	16757	14424.77
1944470	chr11	rs76228929	24373760	G	A	0.823	0.818	0.972	0.0223972974420383	0.0225	0.3187	14004	16757	14424.77
1950315	chr11	rs118059555	24373984	T	A	0.934	0.934	0.785	0.0412954824071715	0.0376	0.2718	14004	16757	14424.77
1954293	chr11	rs2165783	24374339	T	C	0.853	0.86	0.969	-0.0615031325940498	0.0247	0.01268	14004	16757	14424.77
1941644	chr11	rs78694681	24374350	C	G	0.917	0.92	0.969	-0.0442027026797326	0.0314	0.1593	14004	16757	14424.77
1950407	chr11	rs7951993	24374408	A	G	0.702	0.716	0.98	-0.0695966251380842	0.0189	0.0002312	14004	16757	14424.77
1952836	chr11	rs12363019	24374545	T	A	0.853	0.86	0.97	-0.0598986354083514	0.0247	0.01523	14004	16757	14424.77
1940923	chr11	rs1813936	24374567	A	G	0.525	0.534	0.976	-0.044495399886564	0.0172	0.009738	14004	16757	14424.77
1956318	chr11	rs144335470	24374704	C	T	0.932	0.936	0.981	-0.0603021738083819	0.0346	0.08169	14004	16757	14424.77
1945981	chr11	rs77907978	24374769	G	A	0.823	0.819	0.971	0.0219962978718961	0.0225	0.3295	14004	16757	14424.77
1953822	chr11	rs111540218	24374823	C	T	0.929	0.933	0.963	-0.0640053299759124	0.0343	0.06186	14004	16757	14424.77
1944503	chr11	rs75247572	24374848	A	T	0.566	0.56	0.868	0.0269047980491434	0.0184	0.1435	14004	16757	14424.77
1958350	chr11	rs11027827	24375179	T	C	0.857	0.864	0.963	-0.0579999442979887	0.0251	0.02071	14004	16757	14424.77
1937749	chr11	rs12276391	24375360	C	A	0.53	0.539	0.972	-0.0426987545331152	0.0172	0.01334	14004	16757	14424.77
1943139	chr11	rs1584014	24375880	C	T	0.932	0.936	0.981	-0.0613967948653235	0.0346	0.07585	14004	16757	14424.77
1934232	chr11	rs72875807	24376096	C	T	0.858	0.865	0.959	-0.0596969272581274	0.0252	0.01773	14004	16757	14424.77
1952855	chr11	rs2218319	24376302	G	C	0.525	0.534	0.975	-0.0447986409079867	0.0172	0.009207	14004	16757	14424.77
1955005	chr11	rs61875405	24376359	G	A	0.918	0.92	0.972	-0.0440041354980549	0.0314	0.1618	14004	16757	14424.77
1948141	chr11	rs2099888	24376454	C	T	0.932	0.936	0.983	-0.0605996221289296	0.0346	0.07986	14004	16757	14424.77
1932532	chr11	rs111511290	24376616	A	G	0.852	0.86	0.967	-0.061003443560332	0.0247	0.01339	14004	16757	14424.77
1931631	chr11	rs146924529	24376853	A	G	0.932	0.936	0.984	-0.0628013642021005	0.0346	0.06975	14004	16757	14424.77
1953110	chr11	rs11027828	24377105	A	G	0.719	0.734	0.968	-0.0729040817360731	0.0193	0.000163	14004	16757	14424.77
1945174	chr11	rs117676050	24377130	C	T	0.933	0.934	0.789	0.0384992991506098	0.0374	0.3032	14004	16757	14424.77
1945636	chr11	rs11027829	24377459	G	T	0.702	0.717	0.979	-0.0701006276794891	0.0189	0.0002071	14004	16757	14424.77
1936127	chr11	rs9665798	24377642	G	A	0.706	0.72	0.977	-0.0674975614490263	0.019	0.0003793	14004	16757	14424.77
1950419	chr11	rs75214853	24378441	T	G	0.918	0.922	0.943	-0.0482977854077521	0.0324	0.1365	14004	16757	14424.77
1957452	chr11	rs78731939	24378560	G	A	0.824	0.82	0.971	0.0199986865066891	0.0226	0.3768	14004	16757	14424.77
1941064	chr11	rs12272262	24378701	C	T	0.828	0.834	0.951	-0.0421040660228114	0.0233	0.06996	14004	16757	14424.77
1942270	chr11	rs10834318	24378843	C	T	0.827	0.834	0.953	-0.0419997711602818	0.0232	0.07001	14004	16757	14424.77
1958574	chr11	rs61014948	24379238	G	T	0.957	0.956	0.523	-0.0144032303107437	0.0607	0.8124	14004	16757	14424.77
1952259	chr11	rs7950791	24379374	C	G	0.907	0.913	0.966	-0.0773995372615036	0.0302	0.01032	14004	16757	14424.77
1951999	chr11	rs10767181	24380950	C	T	0.913	0.914	0.931	0.0045994064948955	0.0313	0.8825	14004	16757	14424.77
1937120	chr11	rs77218904	24381096	A	G	0.905	0.911	0.966	-0.0655950790984102	0.0299	0.02844	14004	16757	14424.77
1958604	chr11	rs1550625	24381105	C	T	0.863	0.869	0.963	-0.058901107920161	0.0255	0.02081	14004	16757	14424.77
1946098	chr11	rs78633664	24381801	A	C	0.905	0.911	0.966	-0.0652961413926661	0.0299	0.02931	14004	16757	14424.77
1931303	chr11	rs17234749	24381898	A	G	0.858	0.865	0.971	-0.0606952493104976	0.025	0.01521	14004	16757	14424.77
1956887	chr11	rs150935896	24382340	C	T	0.819	0.816	0.984	0.0108014536938559	0.0222	0.6271	14004	16757	14424.77
1944678	chr11	rs61875406	24382398	G	A	0.818	0.824	0.975	-0.0340015566760147	0.0224	0.1294	14004	16757	14424.77
1945488	chr11	rs34203497	24382500	T	C	0.493	0.502	0.984	-0.0418954871740363	0.0171	0.01429	14004	16757	14424.77
1934407	chr11	rs16912449	24382655	C	T	0.818	0.815	0.989	0.0106035827841911	0.0221	0.6318	14004	16757	14424.77
1960419	chr11	rs12421519	24382731	A	G	0.818	0.815	0.989	0.0106035827841911	0.0221	0.6328	14004	16757	14424.77
1948160	chr11	rs73440284	24383190	G	A	0.817	0.814	0.985	0.0085037404912207	0.0221	0.7001	14004	16757	14424.77
1953854	chr11	rs16912450	24383251	A	G	0.818	0.815	0.992	0.0089993837968006	0.0221	0.6836	14004	16757	14424.77
1940792	chr11	rs989977	24383340	C	G	0.858	0.865	0.978	-0.0587950465105055	0.0249	0.01819	14004	16757	14424.77
1953173	chr11	rs76168040	24383636	C	G	0.818	0.815	0.993	0.0087020272939009	0.0221	0.6941	14004	16757	14424.77
1958094	chr11	rs1596279	24383954	T	C	0.494	0.504	0.992	-0.0408949138454712	0.017	0.01613	14004	16757	14424.77
1946952	chr11	rs7928698	24383973	T	G	0.818	0.815	0.994	0.009504687014246	0.0221	0.6659	14004	16757	14424.77
1960280	chr11	rs7942292	24384023	G	A	0.818	0.815	0.993	0.009504687014246	0.0221	0.6662	14004	16757	14424.77
1951010	chr11	rs11027834	24384697	T	C	0.676	0.68	0.991	-0.0255024404124231	0.0182	0.1628	14004	16757	14424.77
1936382	chr11	rs75959138	24384883	A	G	0.818	0.815	0.993	0.009197572354042	0.0221	0.6759	14004	16757	14424.77
1931678	chr11	rs114727505	24385484	C	T	0.818	0.816	0.992	0.0097027754613851	0.0221	0.6598	14004	16757	14424.77
1960592	chr11	rs7125166	24385485	A	G	0.494	0.504	0.992	-0.0411970648503382	0.017	0.01554	14004	16757	14424.77
1935785	chr11	rs11027835	24385510	A	G	0.494	0.504	0.992	-0.0409990935346932	0.017	0.0159	14004	16757	14424.77
1945158	chr11	rs12360997	24385569	A	G	0.676	0.68	0.991	-0.0253998626327317	0.0182	0.1641	14004	16757	14424.77
1955290	chr11	rs12365432	24385583	T	A	0.676	0.68	0.991	-0.0253998626327317	0.0182	0.1629	14004	16757	14424.77
1946811	chr11	rs57934027	24385662	T	G	0.818	0.815	0.993	0.0088011559530687	0.0221	0.6904	14004	16757	14424.77
1946804	chr11	rs11027836	24385683	G	C	0.494	0.504	0.992	-0.0411032840784537	0.017	0.01564	14004	16757	14424.77
1936814	chr11	rs12361030	24385918	A	G	0.858	0.865	0.981	-0.0579045745015309	0.0249	0.01999	14004	16757	14424.77
1936308	chr11	rs73440290	24387165	C	A	0.818	0.815	0.992	0.0089002747867194	0.0221	0.6862	14004	16757	14424.77
1947247	chr11	rs1025883	24387583	C	T	0.858	0.865	0.981	-0.0577032681284449	0.0249	0.02052	14004	16757	14424.77
1942320	chr11	rs1025884	24387608	G	A	0.858	0.865	0.98	-0.0577032681284449	0.0249	0.02045	14004	16757	14424.77
1932857	chr11	rs1016114	24388242	A	G	0.818	0.824	0.981	-0.033701571673015	0.0223	0.1316	14004	16757	14424.77
1932736	chr11	rs79346670	24388354	G	A	0.818	0.816	0.991	0.0092966519050945	0.0221	0.6737	14004	16757	14424.77
1955219	chr11	rs77916129	24388628	G	A	0.819	0.816	0.991	0.0093957216403621	0.0221	0.6723	14004	16757	14424.77
1946795	chr11	rs28418320	24388776	T	C	0.913	0.913	0.942	0.0087020272939009	0.031	0.7793	14004	16757	14424.77
1956779	chr11	rs11027838	24388878	A	T	0.858	0.865	0.98	-0.0575973336805821	0.0249	0.02066	14004	16757	14424.77
1932575	chr11	rs72875828	24389115	A	G	0.858	0.865	0.981	-0.0575020022714588	0.0249	0.02086	14004	16757	14424.77
1949365	chr11	rs11027839	24389235	A	C	0.676	0.68	0.991	-0.0248973835545144	0.0182	0.1723	14004	16757	14424.77
1949303	chr11	rs10834324	24390150	G	C	0.495	0.504	0.991	-0.0404991299799539	0.017	0.01726	14004	16757	14424.77
1947173	chr11	rs80016760	24390172	A	G	0.818	0.815	0.991	0.0093957216403621	0.0221	0.6694	14004	16757	14424.77
1946744	chr11	rs12363717	24390301	G	A	0.858	0.865	0.981	-0.0575020022714588	0.0249	0.02099	14004	16757	14424.77
1936830	chr11	rs10834325	24390533	G	T	0.913	0.913	0.943	0.0080971295874548	0.031	0.7947	14004	16757	14424.77
1930775	chr11	rs11027841	24391169	C	T	0.858	0.865	0.981	-0.0573007769142667	0.0249	0.02146	14004	16757	14424.77
1957848	chr11	rs11027842	24391297	A	G	0.858	0.864	0.981	-0.0584981343943099	0.0249	0.01869	14004	16757	14424.77
1948093	chr11	rs55948106	24391477	A	G	0.858	0.864	0.981	-0.0582013104087528	0.0249	0.01926	14004	16757	14424.77
1940177	chr11	rs149311899	24392008	T	C	0.906	0.911	0.97	-0.0633019526702622	0.0299	0.03443	14004	16757	14424.77
1933416	chr11	rs115482522	24392487	T	C	0.905	0.91	0.968	-0.0646025231856585	0.0299	0.03056	14004	16757	14424.77
1951873	chr11	rs7102412	24392556	G	T	0.818	0.824	0.983	-0.0331018715051171	0.0223	0.1379	14004	16757	14424.77
1951817	chr11	rs57690699	24393730	T	C	0.818	0.816	0.989	0.0102968054773682	0.0221	0.6408	14004	16757	14424.77
1941615	chr11	rs11027845	24393886	C	A	0.677	0.68	0.991	-0.0232993336544035	0.0183	0.2025	14004	16757	14424.77
1943233	chr11	rs1157929	24393904	T	C	0.677	0.68	0.991	-0.0231048737150968	0.0183	0.2055	14004	16757	14424.77
1958878	chr11	rs1157930	24393982	G	T	0.493	0.502	0.991	-0.0396039865931634	0.017	0.02017	14004	16757	14424.77
1948927	chr11	rs1157931	24394101	G	A	0.675	0.679	0.99	-0.0236986067778773	0.0182	0.1943	14004	16757	14424.77
1942680	chr11	rs1372957	24394551	C	A	0.493	0.503	0.991	-0.0396976268585458	0.017	0.01982	14004	16757	14424.77
1944006	chr11	rs75182488	24394782	A	C	0.818	0.816	0.989	0.0103957761821204	0.0221	0.6381	14004	16757	14424.77
1952074	chr11	rs11027846	24394815	A	C	0.677	0.68	0.991	-0.023002541565316	0.0183	0.2068	14004	16757	14424.77
1947429	chr11	rs72875837	24395221	T	C	0.677	0.68	0.991	-0.023002541565316	0.0183	0.2068	14004	16757	14424.77
1932545	chr11	rs1470278	24395890	A	C	0.493	0.503	0.99	-0.0391983134041576	0.017	0.02161	14004	16757	14424.77
1956719	chr11	rs1470279	24395951	G	T	0.677	0.68	0.991	-0.023002541565316	0.0182	0.2074	14004	16757	14424.77
1954812	chr11	rs11027849	24396319	T	C	0.675	0.679	0.991	-0.0240980393840575	0.0182	0.1858	14004	16757	14424.77
1941097	chr11	rs10834328	24396526	G	A	0.493	0.503	0.99	-0.0393023164827424	0.017	0.021	14004	16757	14424.77
1930642	chr11	rs35846200	24397225	T	C	0.677	0.68	0.992	-0.0236986067778773	0.0182	0.1929	14004	16757	14424.77
1950971	chr11	rs77812433	24397226	G	A	0.818	0.815	0.99	0.0090984829852593	0.0221	0.6795	14004	16757	14424.77
1931497	chr11	rs1470277	24397553	A	C	0.675	0.679	0.991	-0.0243029385231735	0.0182	0.1825	14004	16757	14424.77
1951596	chr11	rs1470276	24397676	A	G	0.675	0.679	0.991	-0.0243029385231735	0.0182	0.1823	14004	16757	14424.77
1948545	chr11	rs10834329	24398179	A	G	0.677	0.68	0.993	-0.0242004837056584	0.0182	0.1848	14004	16757	14424.77
1931452	chr11	rs10834330	24398195	T	G	0.859	0.865	0.983	-0.0568984476340911	0.0249	0.02236	14004	16757	14424.77
1930776	chr11	rs1899546	24398590	A	C	0.676	0.68	0.993	-0.0242004837056584	0.0182	0.1841	14004	16757	14424.77
1942495	chr11	rs1159408	24398833	G	A	0.677	0.68	0.993	-0.0242004837056584	0.0182	0.1845	14004	16757	14424.77
1933851	chr11	rs12577327	24399097	C	T	0.913	0.914	0.954	0.0108014536938559	0.0309	0.7267	14004	16757	14424.77
1933787	chr11	rs11027852	24399181	C	A	0.677	0.681	0.992	-0.0232993336544035	0.0182	0.2016	14004	16757	14424.77
1953266	chr11	rs7940888	24399805	A	G	0.837	0.843	0.995	-0.0323992324466777	0.0231	0.1622	14004	16757	14424.77
1950979	chr11	rs7927719	24399860	T	G	0.837	0.843	0.995	-0.0322029950400999	0.0231	0.1648	14004	16757	14424.77
1945769	chr11	rs1159575	24399951	T	A	0.512	0.522	0.99	-0.0386992491392765	0.017	0.02321	14004	16757	14424.77
1948469	chr11	rs1159574	24400006	A	G	0.677	0.68	0.994	-0.0240980393840575	0.0182	0.1859	14004	16757	14424.77
1951770	chr11	rs1158871	24400276	A	C	0.818	0.824	0.986	-0.032502530761974	0.0223	0.1438	14004	16757	14424.77
1958066	chr11	rs57398571	24400501	G	A	0.677	0.681	0.993	-0.0232993336544035	0.0182	0.2012	14004	16757	14424.77
1955024	chr11	rs1443038	24400735	C	G	0.513	0.523	0.989	-0.0386992491392765	0.017	0.02302	14004	16757	14424.77
1954104	chr11	rs17306894	24400938	C	T	0.859	0.865	0.983	-0.0568984476340911	0.0249	0.02233	14004	16757	14424.77
1941398	chr11	rs7127372	24401600	A	G	0.677	0.681	0.993	-0.0240980393840575	0.0182	0.1852	14004	16757	14424.77
1948007	chr11	rs72875849	24402047	G	A	0.677	0.681	0.993	-0.0240980393840575	0.0182	0.187	14004	16757	14424.77
1957454	chr11	rs12363525	24402230	A	G	0.837	0.843	0.984	-0.0346949697968869	0.0233	0.1355	14004	16757	14424.77
1953880	chr11	rs11027854	24402623	G	C	0.677	0.681	0.992	-0.0239956055562207	0.0182	0.1886	14004	16757	14424.77
1946671	chr11	rs1443040	24402738	T	C	0.677	0.68	0.993	-0.0239956055562207	0.0182	0.1872	14004	16757	14424.77
1946956	chr11	rs12416942	24402756	C	T	0.677	0.681	0.993	-0.0239956055562207	0.0182	0.1882	14004	16757	14424.77
1935550	chr11	rs11027857	24403620	G	A	0.676	0.68	0.993	-0.0240980393840575	0.0182	0.1861	14004	16757	14424.77
1960581	chr11	rs78909539	24403785	A	G	0.906	0.911	0.964	-0.0651040143320462	0.0301	0.03054	14004	16757	14424.77
1934953	chr11	rs77516602	24403882	C	T	0.818	0.815	0.989	0.009504687014246	0.0221	0.6673	14004	16757	14424.77
1957885	chr11	rs10834331	24404007	T	G	0.676	0.68	0.992	-0.0239956055562207	0.0182	0.1875	14004	16757	14424.77
1940978	chr11	rs61875410	24404014	C	T	0.931	0.932	0.934	0.0140015196358136	0.0347	0.6873	14004	16757	14424.77
1959789	chr11	rs10834332	24404054	C	G	0.677	0.681	0.992	-0.0244976316004002	0.0182	0.1793	14004	16757	14424.77
1949178	chr11	rs1157636	24404247	A	G	0.607	0.612	0.974	-0.0185000759845861	0.0176	0.2925	14004	16757	14424.77
1940275	chr11	rs1157635	24404596	A	G	0.676	0.68	0.99	-0.0243029385231735	0.0182	0.1821	14004	16757	14424.77
1959332	chr11	rs78893441	24404678	T	C	0.985	0.985	0.674	-0.0024028846163103	0.0911	0.9791	12376	14891	12686.42
1944506	chr11	rs1443041	24404695	A	T	0.676	0.68	0.99	-0.0242004837056584	0.0182	0.1841	14004	16757	14424.77
1938489	chr11	rs74233537	24404945	C	T	0.906	0.912	0.961	-0.066599309771242	0.0302	0.02736	14004	16757	14424.77
1946473	chr11	rs75293111	24405084	G	T	0.819	0.816	0.986	0.0103957761821204	0.0222	0.6391	14004	16757	14424.77
1953137	chr11	rs76391080	24405145	G	T	0.819	0.816	0.985	0.0106035827841911	0.0222	0.6336	14004	16757	14424.77
1954184	chr11	rs11027859	24405921	A	C	0.859	0.866	0.977	-0.0582967085104029	0.025	0.01971	14004	16757	14424.77
1956106	chr11	rs11027860	24406140	C	T	0.677	0.681	0.988	-0.0244976316004002	0.0183	0.1807	14004	16757	14424.77
1935772	chr11	rs72875860	24406212	G	A	0.677	0.681	0.988	-0.0243951568347216	0.0183	0.1817	14004	16757	14424.77
1938523	chr11	rs72875861	24406264	G	A	0.677	0.681	0.987	-0.0246001168682327	0.0183	0.1794	14004	16757	14424.77
1941597	chr11	rs1899543	24406419	A	T	0.677	0.681	0.986	-0.0246001168682327	0.0183	0.1783	14004	16757	14424.77
1936017	chr11	rs1899542	24406499	A	G	0.677	0.681	0.985	-0.0247026126403718	0.0183	0.1778	14004	16757	14424.77
1949826	chr11	rs1372961	24406732	G	A	0.513	0.523	0.969	-0.0396039865931634	0.0172	0.02156	14004	16757	14424.77
1935049	chr11	rs11027861	24406800	A	T	0.913	0.913	0.917	0.0093957216403621	0.0314	0.7652	14004	16757	14424.77
1957697	chr11	rs11027862	24406801	A	T	0.913	0.913	0.916	0.009504687014246	0.0314	0.7625	14004	16757	14424.77
1940271	chr11	rs11027863	24406895	C	T	0.677	0.681	0.982	-0.0251024465608414	0.0183	0.1711	14004	16757	14424.77
1953670	chr11	rs11027864	24406929	G	T	0.677	0.68	0.979	-0.0244976316004002	0.0184	0.1818	14004	16757	14424.77
1955571	chr11	rs7122189	24407108	C	T	0.634	0.625	0.862	0.0441030061101949	0.0189	0.01931	14004	16757	14424.77
1934497	chr11	rs7122726	24407381	G	A	0.677	0.681	0.977	-0.0251024465608414	0.0184	0.1721	14004	16757	14424.77
1958689	chr11	rs1899538	24407623	G	A	0.677	0.681	0.972	-0.0248051189189711	0.0184	0.1778	14004	16757	14424.77
1958452	chr11	rs11027867	24407759	T	C	0.677	0.681	0.97	-0.0244976316004002	0.0184	0.1846	14004	16757	14424.77
1951278	chr11	rs77754268	24407764	A	G	0.907	0.913	0.952	-0.0677008493642598	0.0304	0.02618	14004	16757	14424.77
1960026	chr11	rs72875878	24408311	G	T	0.677	0.68	0.963	-0.0240980393840575	0.0185	0.1928	14004	16757	14424.77
1954096	chr11	rs72875881	24408398	T	G	0.677	0.68	0.961	-0.0244976316004002	0.0185	0.1861	14004	16757	14424.77
1960063	chr11	rs72875882	24408424	G	T	0.677	0.68	0.96	-0.0244976316004002	0.0185	0.1855	14004	16757	14424.77
1950092	chr11	rs72875883	24408483	T	G	0.677	0.68	0.96	-0.0243951568347216	0.0185	0.1871	14004	16757	14424.77
1933536	chr11	rs12789765	24411266	C	A	0.909	0.91	0.879	0.004201162744548	0.0315	0.8931	14004	16757	14424.77
1940854	chr11	rs11027873	24411377	A	G	0.731	0.729	0.924	0.0089002747867194	0.0199	0.6553	14004	16757	14424.77
1960252	chr11	rs11027874	24411568	A	G	0.917	0.919	0.862	-0.0123965203365513	0.0334	0.7112	14004	16757	14424.77
1945902	chr11	rs74431353	24411609	A	G	0.824	0.821	0.953	0.0139029051689914	0.0228	0.5418	14004	16757	14424.77
1950696	chr11	rs2403915	24411930	C	T	0.231	0.233	0.887	0.0115035793834154	0.0213	0.5895	14004	16757	14424.77
1939747	chr11	rs2896695	24411932	C	G	0.446	0.444	0.877	0.0246048038572487	0.0182	0.1761	14004	16757	14424.77
1950023	chr11	rs2896696	24411953	A	G	0.858	0.86	0.827	-0.0309026047398165	0.0267	0.2474	14004	16757	14424.77
1958511	chr11	rs2896697	24411959	C	A	0.857	0.859	0.827	-0.0335050785573982	0.0266	0.2082	14004	16757	14424.77
1933127	chr11	rs10834335	24412017	G	A	0.788	0.786	0.865	-0.0081027387031859	0.0222	0.7157	14004	16757	14424.77
1945983	chr11	rs7121295	24412204	G	A	0.848	0.852	0.857	-0.0419997711602818	0.0257	0.1017	14004	16757	14424.77
1939906	chr11	rs4923170	24412621	T	G	0.414	0.419	0.912	-0.0106970095483354	0.018	0.5526	14004	16757	14424.77
1942438	chr11	rs11027876	24412973	C	G	0.772	0.765	0.876	0.023198814502523	0.0214	0.2794	14004	16757	14424.77
1945307	chr11	rs10834337	24412992	G	A	0.771	0.763	0.878	0.0205964297986501	0.0214	0.335	14004	16757	14424.77
1955502	chr11	rs1318495	24413889	G	C	0.944	0.947	0.903	-0.0202027073175195	0.0394	0.6077	14004	16757	14424.77
1946038	chr11	rs61301976	24414558	G	A	0.932	0.936	0.949	-0.0603021738083819	0.0352	0.0865	14004	16757	14424.77
1953201	chr11	rs12786572	24414604	A	G	0.466	0.468	0.932	-0.0078003437327339	0.0176	0.6583	14004	16757	14424.77
1937077	chr11	rs11027877	24414709	A	G	0.944	0.947	0.908	-0.0198048272985997	0.0393	0.6141	14004	16757	14424.77
1937777	chr11	rs72877604	24414722	C	G	0.576	0.571	0.937	0.0115035793834154	0.0178	0.5179	14004	16757	14424.77
1945894	chr11	rs78358886	24415310	A	G	0.912	0.914	0.87	-0.0507039943747058	0.0322	0.1153	14004	16757	14424.77
1946573	chr11	rs9783352	24415421	G	A	0.545	0.545	0.937	0.0016985566355815	0.0176	0.9227	14004	16757	14424.77
1941582	chr11	rs12285241	24415612	C	T	0.941	0.943	0.883	-0.0213972981080803	0.0384	0.5775	14004	16757	14424.77
1952037	chr11	rs60036997	24415678	C	T	0.94	0.943	0.891	-0.044495399886564	0.0381	0.2425	14004	16757	14424.77
1937017	chr11	rs2403917	24415803	G	T	0.595	0.591	0.95	0.012096540947233	0.0178	0.4957	14004	16757	14424.77
1960642	chr11	rs11027880	24416034	A	G	0.941	0.944	0.888	-0.0188974371044634	0.0386	0.625	14004	16757	14424.77
1933695	chr11	rs2403918	24416249	T	G	0.0695	0.0659	0.947	0.0624958112255439	0.0348	0.07234	14004	16757	14424.77
1957964	chr11	rs11027881	24416331	A	G	0.941	0.943	0.885	-0.0222967349986103	0.0384	0.5615	14004	16757	14424.77
1951887	chr11	rs73425105	24417324	G	A	0.932	0.936	0.956	-0.0613967948653235	0.035	0.07926	14004	16757	14424.77
1945368	chr11	rs10767182	24417646	G	T	0.594	0.589	0.959	0.0124027667170427	0.0177	0.4826	14004	16757	14424.77
1938287	chr11	rs12577492	24417947	A	C	0.467	0.468	0.95	-0.0019018072895963	0.0175	0.9155	14004	16757	14424.77
1946158	chr11	rs10834338	24418121	A	G	0.119	0.113	0.917	0.0355987772398635	0.0275	0.1958	14004	16757	14424.77
1949588	chr11	rs75622977	24418217	T	A	0.969	0.968	0.705	0.0390957053401303	0.0567	0.4898	14004	16757	14424.77
1940507	chr11	rs10767183	24418507	G	A	0.521	0.519	0.956	-0.0054950702819798	0.0174	0.7522	14004	16757	14424.77
1938614	chr11	rs76922738	24418689	G	T	0.945	0.948	0.934	-0.0208049294331883	0.039	0.594	14004	16757	14424.77
1959997	chr11	rs11823782	24418971	G	A	0.933	0.936	0.962	-0.0611947843281922	0.035	0.08086	14004	16757	14424.77
1931311	chr11	rs10767184	24419287	G	T	0.521	0.519	0.961	-0.0055956263571598	0.0173	0.7464	14004	16757	14424.77
1958964	chr11	rs10834339	24419308	C	T	0.521	0.519	0.961	-0.0054950702819798	0.0173	0.7494	14004	16757	14424.77
1942289	chr11	rs10767185	24419361	G	A	0.114	0.108	0.95	0.0347974835421732	0.0277	0.208	14004	16757	14424.77
1933636	chr11	rs9667958	24419389	A	G	0.114	0.108	0.951	0.0349037160078804	0.0277	0.2074	14004	16757	14424.77
1939497	chr11	rs9666802	24419445	G	A	0.114	0.108	0.952	0.0350002811846215	0.0277	0.2061	14004	16757	14424.77
1958186	chr11	rs9299979	24419481	A	G	0.114	0.108	0.952	0.0352995739869328	0.0276	0.2013	14004	16757	14424.77
1945986	chr11	rs10742035	24419800	T	A	0.114	0.108	0.952	0.0347008987793103	0.0276	0.2092	14004	16757	14424.77
1958651	chr11	rs2403920	24420295	G	A	0.466	0.468	0.958	-0.0112025145079934	0.0174	0.518	14004	16757	14424.77
1951308	chr11	rs2403921	24420386	A	G	0.465	0.467	0.958	-0.0106970095483354	0.0174	0.5362	14004	16757	14424.77
1951395	chr11	rs12574144	24420704	A	G	0.534	0.532	0.96	0.0099998345783334	0.0174	0.5643	14004	16757	14424.77
1946307	chr11	rs73425123	24420879	C	G	0.933	0.936	0.969	-0.0603021738083819	0.0349	0.0841	14004	16757	14424.77
1936779	chr11	rs12791936	24420945	A	G	0.534	0.532	0.961	0.0100988346774146	0.0174	0.5613	14004	16757	14424.77
1954771	chr11	rs73425125	24421040	G	A	0.933	0.936	0.968	-0.0596969272581274	0.0349	0.08685	14004	16757	14424.77
1941944	chr11	rs73425127	24421095	T	A	0.933	0.936	0.97	-0.0608971589513062	0.0349	0.08081	14004	16757	14424.77
1936074	chr11	rs55730851	24421133	G	T	0.525	0.523	0.975	-0.0034961042567088	0.0172	0.8377	14004	16757	14424.77
1933007	chr11	rs6484044	24421735	C	T	0.408	0.413	0.977	-0.0108991808690006	0.0175	0.5322	14004	16757	14424.77
1938848	chr11	rs6484045	24421770	A	G	0.468	0.47	0.964	-0.0046005663955682	0.0173	0.7909	14004	16757	14424.77
1945540	chr11	rs6484046	24421827	C	T	0.409	0.414	0.977	-0.009797842480111	0.0175	0.5758	14004	16757	14424.77
1944331	chr11	rs6484047	24421831	T	C	0.409	0.414	0.977	-0.009696862978864	0.0175	0.5806	14004	16757	14424.77
1954189	chr11	rs6484048	24421988	A	G	0.408	0.413	0.978	-0.0107980900995126	0.0175	0.5366	14004	16757	14424.77
1950578	chr11	rs6484049	24422084	C	G	0.408	0.413	0.978	-0.0099998320783335	0.0175	0.5668	14004	16757	14424.77
1948291	chr11	rs7110772	24422139	A	G	0.535	0.533	0.964	0.0117012723076411	0.0173	0.5008	14004	16757	14424.77
1946659	chr11	rs7110890	24422276	A	T	0.407	0.412	0.979	-0.0093031403261444	0.0175	0.5962	14004	16757	14424.77
1939560	chr11	rs7111009	24422316	A	G	0.407	0.412	0.979	-0.0092022107647994	0.0175	0.5972	14004	16757	14424.77
1945796	chr11	rs12804694	24422467	A	T	0.407	0.412	0.98	-0.0092022107647994	0.0175	0.6003	14004	16757	14424.77
1946034	chr11	rs12804714	24422499	A	C	0.407	0.412	0.98	-0.0091012913892029	0.0175	0.6015	14004	16757	14424.77
1944606	chr11	rs12805416	24422567	G	C	0.535	0.533	0.965	0.0119977384336167	0.0173	0.4893	14004	16757	14424.77
1955409	chr11	rs7933633	24422642	A	G	0.535	0.533	0.965	0.0118989261570991	0.0173	0.4933	14004	16757	14424.77
1939604	chr11	rs7934163	24422807	G	A	0.409	0.413	0.981	-0.0105049846451474	0.0175	0.5465	14004	16757	14424.77
1942011	chr11	rs143238443	24423191	C	T	0.941	0.944	0.927	-0.034198147379977	0.0376	0.3642	14004	16757	14424.77
1945238	chr11	rs2403922	24423578	C	A	0.409	0.413	0.981	-0.0104039337153929	0.0174	0.5518	14004	16757	14424.77
1940427	chr11	rs2403924	24424482	G	C	0.468	0.47	0.968	-0.0054950702819798	0.0173	0.7504	14004	16757	14424.77
1956280	chr11	rs1579116	24425299	A	C	0.941	0.944	0.916	-0.0240980393840575	0.0379	0.5246	14004	16757	14424.77
1936111	chr11	rs2403925	24425561	G	A	0.409	0.414	0.982	-0.010302892995897	0.0174	0.554	14004	16757	14424.77
1956548	chr11	rs61875433	24426247	A	G	0.945	0.948	0.946	-0.0243029385231735	0.0388	0.5311	14004	16757	14424.77
1945326	chr11	rs7940746	24427846	T	C	0.536	0.534	0.972	0.0126990249774084	0.0173	0.4634	14004	16757	14424.77
1952978	chr11	rs12289618	24428310	G	T	0.933	0.937	0.982	-0.0603977725486758	0.0348	0.08251	14004	16757	14424.77
1942891	chr11	rs79402647	24428396	C	T	0.883	0.889	0.935	-0.0290993078252748	0.0275	0.2903	14004	16757	14424.77
1958127	chr11	rs73425155	24428516	C	T	0.933	0.937	0.983	-0.0601003842529617	0.0348	0.08429	14004	16757	14424.77
1944987	chr11	rs12289818	24428834	C	T	0.932	0.936	0.98	-0.0633019526702622	0.0346	0.06699	14004	16757	14424.77
1952566	chr11	rs4633474	24429419	T	C	0.933	0.937	0.986	-0.0591026555948241	0.0348	0.08898	14004	16757	14424.77
1942641	chr11	rs10767187	24430111	A	G	0.537	0.535	0.975	0.0109003744682883	0.0172	0.5249	14004	16757	14424.77
1960583	chr11	rs11828065	24430364	C	T	0.933	0.937	0.984	-0.0593042438991411	0.0349	0.08908	14004	16757	14424.77
1951477	chr11	rs10834340	24430429	T	G	0.41	0.414	0.987	-0.0093031403261444	0.0174	0.5925	14004	16757	14424.77
1947706	chr11	rs2403927	24430594	T	C	0.59	0.586	0.988	0.009197572354042	0.0174	0.5974	14004	16757	14424.77
1932724	chr11	rs72877634	24430618	A	C	0.634	0.629	0.88	0.0239996896478807	0.0187	0.2003	14004	16757	14424.77
1947474	chr11	rs10430920	24432214	T	C	0.59	0.586	0.991	0.0089002747867194	0.0173	0.6064	14004	16757	14424.77
1934360	chr11	rs12788329	24432326	A	C	0.587	0.583	0.975	0.0126002819757385	0.0174	0.469	14004	16757	14424.77
1935018	chr11	rs4923171	24432446	A	G	0.59	0.586	0.991	0.0086028888072678	0.0173	0.6184	14004	16757	14424.77
1957717	chr11	rs4147351	24433856	C	T	0.411	0.415	0.992	-0.0079011318962572	0.0173	0.6496	14004	16757	14424.77
1946740	chr11	rs4147352	24433927	A	C	0.411	0.415	0.992	-0.0078003437327339	0.0173	0.6509	14004	16757	14424.77
1931180	chr11	rs11027884	24433972	C	A	0.589	0.585	0.992	0.0081963182244858	0.0173	0.6374	14004	16757	14424.77
1946727	chr11	rs4147350	24433975	G	A	0.934	0.938	0.975	-0.057194885093252	0.0352	0.1046	14004	16757	14424.77
1959173	chr11	rs12576733	24434392	A	G	0.587	0.583	0.978	0.0124027667170427	0.0174	0.4763	14004	16757	14424.77
1954311	chr11	rs11601444	24434812	C	A	0.879	0.885	0.958	-0.0442967745820927	0.0269	0.0998	14004	16757	14424.77
1954595	chr11	rs7113296	24435073	A	C	0.588	0.585	0.979	0.0118001041157506	0.0174	0.4968	14004	16757	14424.77
1948261	chr11	rs4307720	24435202	T	G	0.411	0.415	0.982	-0.0123965203365513	0.0174	0.4764	14004	16757	14424.77
1943913	chr11	rs16912548	24435797	C	T	0.948	0.95	0.927	-0.0110002818588653	0.04	0.7831	14004	16757	14424.77
1960556	chr11	rs11027885	24436022	C	G	0.602	0.598	0.964	0.0105046326450854	0.0177	0.5509	14004	16757	14424.77
1954743	chr11	rs2403930	24436303	C	T	0.589	0.584	0.981	0.0141001243787816	0.0174	0.4182	14004	16757	14424.77
1948931	chr11	rs4369405	24436838	C	G	0.591	0.587	0.984	0.0089993837968006	0.0174	0.6058	14004	16757	14424.77
1940578	chr11	rs11607179	24436988	T	C	0.879	0.886	0.957	-0.0433042394092723	0.0269	0.108	14004	16757	14424.77
1945877	chr11	rs56037957	24437051	G	A	0.947	0.948	0.916	-0.0064004391810282	0.0397	0.8728	14004	16757	14424.77
1943607	chr11	rs112380290	24437643	G	C	0.922	0.929	0.952	-0.0523991687992084	0.0331	0.1136	14004	16757	14424.77
1944997	chr11	rs11027887	24437869	C	T	0.55	0.547	0.994	0.001099395443301	0.0171	0.9474	14004	16757	14424.77
1957103	chr11	rs11027888	24437877	C	A	0.55	0.547	0.994	0.0011992805754821	0.0171	0.9458	14004	16757	14424.77
1941488	chr11	rs17234777	24438567	C	A	0.949	0.953	0.959	-0.0366017456445608	0.0403	0.3634	14004	16757	14424.77
1940237	chr11	rs75544563	24438783	C	G	0.973	0.975	0.946	-0.0580953231907121	0.0564	0.303	13014	15757	13429.79
1934836	chr11	rs2292768	24439066	A	G	0.549	0.546	0.993	-0.001300845733048	0.0171	0.9388	14004	16757	14424.77
1957711	chr11	rs2292769	24439314	A	G	0.55	0.547	0.994	9.99950003332973e-05	0.0171	0.9965	14004	16757	14424.77
1949688	chr11	rs58272421	24439371	G	A	0.948	0.949	0.927	-0.007004474152883	0.0396	0.8597	14004	16757	14424.77
1937047	chr11	rs2292770	24439427	A	C	0.949	0.953	0.959	-0.0374007702544828	0.0402	0.3523	14004	16757	14424.77
1953360	chr11	rs7930800	24439442	A	G	0.582	0.577	0.983	0.0164047040252769	0.0173	0.3445	14004	16757	14424.77
1949931	chr11	rs12417102	24439523	T	C	0.861	0.87	0.955	-0.0458973523870375	0.0255	0.07182	14004	16757	14424.77
1951366	chr11	rs61336032	24440330	C	T	0.941	0.943	0.93	-0.0247026126403718	0.0375	0.5107	14004	16757	14424.77
1948946	chr11	rs11027890	24440430	T	C	0.951	0.952	0.889	-0.0426987545331152	0.0416	0.305	14004	16757	14424.77
1944674	chr11	rs11027891	24440652	C	T	0.941	0.943	0.93	-0.0239956055562207	0.0375	0.5219	14004	16757	14424.77
1959122	chr11	rs57337684	24440851	G	A	0.922	0.928	0.967	-0.0529051189949894	0.0328	0.1065	14004	16757	14424.77
1935058	chr11	rs7938423	24440896	G	C	0.549	0.547	0.996	-0.0006001800720324	0.0171	0.9712	14004	16757	14424.77
1940273	chr11	rs7924982	24440965	T	G	0.549	0.547	0.996	-0.0007002451143934	0.0171	0.9695	14004	16757	14424.77
1932515	chr11	rs11027892	24442106	T	C	0.582	0.577	0.983	0.016296487966892	0.0173	0.3477	14004	16757	14424.77
1936189	chr11	rs36061905	24442808	G	A	0.947	0.949	0.919	-0.0067024110596754	0.0396	0.8667	14004	16757	14424.77
1939754	chr11	rs12418295	24442869	T	A	0.921	0.928	0.964	-0.0513038207587421	0.0327	0.1166	14004	16757	14424.77
1956715	chr11	rs61877472	24444258	A	C	0.947	0.951	0.958	-0.0406970023321042	0.0395	0.3021	14004	16757	14424.77
1934857	chr11	rs77289280	24444322	A	G	0.947	0.951	0.958	-0.0416035498550752	0.0395	0.2917	14004	16757	14424.77
1949734	chr11	rs117075746	24445555	C	A	0.973	0.975	0.935	-0.0492952917248775	0.0567	0.3854	13014	15757	13429.79
1951459	chr11	rs16912551	24446873	A	G	0.914	0.921	0.951	-0.0458973523870375	0.0315	0.1451	14004	16757	14424.77
1958216	chr11	rs61877473	24447958	C	A	0.914	0.921	0.951	-0.044401309298167	0.0315	0.1591	14004	16757	14424.77
1934065	chr11	rs12271505	24448202	G	T	0.914	0.92	0.951	-0.0440981887217984	0.0315	0.1608	14004	16757	14424.77
1945991	chr11	rs11027896	24448248	C	T	0.539	0.536	0.98	0.0143958802837323	0.0172	0.401	14004	16757	14424.77
1931605	chr11	rs61877474	24448695	A	G	0.915	0.921	0.947	-0.0394999521368577	0.0317	0.2135	14004	16757	14424.77
1958843	chr11	rs2403932	24449207	C	A	0.45	0.453	0.976	0.0023971245997214	0.0173	0.888	14004	16757	14424.77
1949865	chr11	rs2403933	24449466	T	G	0.55	0.548	0.975	-0.0027036515743148	0.0173	0.8774	14004	16757	14424.77
1941340	chr11	rs12418983	24449998	T	C	0.943	0.947	0.928	-0.0398016818829366	0.0386	0.3025	14004	16757	14424.77
1954692	chr11	rs4528330	24450449	A	T	0.535	0.531	0.977	0.0140015196358136	0.0172	0.414	14004	16757	14424.77
1960485	chr11	rs4130395	24450582	A	C	0.45	0.452	0.974	0.0023971245997214	0.0173	0.8916	14004	16757	14424.77
1959313	chr11	rs2896699	24451334	C	T	0.539	0.536	0.977	0.0146028573839336	0.0172	0.3954	14004	16757	14424.77
1937741	chr11	rs12290353	24451479	A	G	0.914	0.921	0.951	-0.044599955369026	0.0315	0.1566	14004	16757	14424.77
1939744	chr11	rs7111013	24452368	C	G	0.452	0.455	0.98	0.0003999200213268	0.0172	0.9808	14004	16757	14424.77
1930756	chr11	rs11027902	24452592	G	A	0.967	0.97	0.911	-0.0570043080677942	0.0504	0.2581	14004	16757	14424.77
1945280	chr11	rs12795773	24452761	C	T	0.485	0.485	0.981	0.0069954745123864	0.0171	0.6847	14004	16757	14424.77
1937593	chr11	rs144196804	24453387	C	T	0.987	0.988	0.46	-0.0785022281549575	0.1331	0.5554	9346	12760	10278.63
1939987	chr11	rs78776755	24453493	C	T	0.968	0.97	0.916	-0.056496280157669	0.0505	0.2637	14004	16757	14424.77
1942262	chr11	rs12802580	24453560	G	A	0.541	0.537	0.98	0.0159028762794155	0.0172	0.356	14004	16757	14424.77
1959726	chr11	rs12802582	24453564	G	A	0.541	0.537	0.98	0.0159028762794155	0.0172	0.356	14004	16757	14424.77
1959923	chr11	rs11027903	24453998	T	A	0.55	0.547	0.975	-0.0021022080918702	0.0173	0.9017	14004	16757	14424.77
1933386	chr11	rs11027904	24454112	A	G	0.5	0.497	0.971	0.0114047182634362	0.0172	0.5094	14004	16757	14424.77
1942565	chr11	rs2896700	24455365	G	A	0.947	0.952	0.97	-0.0425004857321486	0.0394	0.2816	14004	16757	14424.77
1938748	chr11	rs2403935	24455387	G	A	0.55	0.547	0.971	-0.0023026490626755	0.0173	0.8948	14004	16757	14424.77
1960723	chr11	rs2403936	24455755	G	A	0.59	0.588	0.963	0.0027960873020011	0.0176	0.8738	14004	16757	14424.77
1951556	chr11	rs2403937	24455860	T	G	0.59	0.587	0.966	0.0035038543266769	0.0175	0.8412	14004	16757	14424.77
1943549	chr11	rs7114145	24456581	T	C	0.533	0.529	0.974	0.0170045988158238	0.0172	0.3225	14004	16757	14424.77
1943629	chr11	rs2896701	24456739	G	A	0.531	0.528	0.975	0.0155977206230546	0.0172	0.3651	14004	16757	14424.77
1947052	chr11	rs7936407	24456784	T	C	0.469	0.472	0.975	-0.0156010662286512	0.0172	0.3651	14004	16757	14424.77
1952925	chr11	rs11027906	24457008	T	A	0.943	0.948	0.939	-0.0453007592301635	0.0386	0.2402	14004	16757	14424.77
1944370	chr11	rs11027907	24457156	A	G	0.531	0.528	0.975	0.0156961681063242	0.0172	0.361	14004	16757	14424.77
1950680	chr11	rs11602620	24457229	C	T	0.948	0.952	0.964	-0.0347985055426955	0.0398	0.3817	14004	16757	14424.77
1935236	chr11	rs11027908	24457272	T	G	0.531	0.528	0.975	0.01600129372694	0.0172	0.3535	14004	16757	14424.77
1953791	chr11	rs7102470	24457755	C	T	0.944	0.948	0.934	-0.036798848237098	0.0389	0.3432	14004	16757	14424.77
1939970	chr11	rs11027909	24458497	C	A	0.946	0.951	0.915	-0.0358033589652777	0.04	0.3714	14004	16757	14424.77
1959922	chr11	rs11027910	24458713	C	T	0.95	0.954	0.962	-0.0256973671872587	0.0404	0.5253	14004	16757	14424.77
1952801	chr11	rs61877476	24461629	C	T	0.556	0.555	0.975	-0.0082035573506883	0.0173	0.6371	14004	16757	14424.77
1946088	chr11	rs4922680	24462350	C	G	0.532	0.526	0.981	0.0218006299588528	0.0172	0.2027	14004	16757	14424.77
1945300	chr11	rs7113480	24465033	G	T	0.523	0.516	0.976	0.023003381764963	0.0172	0.1803	14004	16757	14424.77
1930663	chr11	rs117852700	24465592	A	T	0.96	0.96	0.759	0.0239020562806236	0.049	0.6253	14004	16757	14424.77
1943852	chr11	rs7113947	24465612	A	G	0.0258	0.0231	0.938	0.0844973862279911	0.0568	0.1364	14004	16757	14424.77
1938987	chr11	rs7114445	24465705	G	C	0.44	0.434	0.944	0.0310043588626902	0.0176	0.07793	14004	16757	14424.77
1941565	chr11	rs11529206	24467581	T	G	0.524	0.518	0.995	0.021497269010823	0.017	0.2073	14004	16757	14424.77
1936216	chr11	rs11529783	24467596	G	A	0.53	0.524	0.993	0.0213993910058902	0.0171	0.2096	14004	16757	14424.77
1932550	chr11	rs147868847	24468366	C	T	0.974	0.977	0.946	-0.0754997094016475	0.0563	0.1796	14004	16757	14424.77
1957429	chr11	rs6484051	24469451	G	A	0.524	0.518	0.999	0.021497269010823	0.017	0.2048	14004	16757	14424.77
1946372	chr11	rs1878442	24469641	T	C	0.534	0.528	0.994	0.0204004877576787	0.017	0.231	14004	16757	14424.77
1941716	chr11	rs35644420	24470771	G	T	0.53	0.524	0.997	0.021497269010823	0.017	0.2068	14004	16757	14424.77
1932042	chr11	rs12417505	24470828	T	C	0.556	0.555	0.992	-0.0123965203365513	0.0172	0.4693	14004	16757	14424.77
1950359	chr11	rs16912582	24470884	G	A	0.53	0.524	0.998	0.021497269010823	0.017	0.2058	14004	16757	14424.77
1933812	chr11	rs17234784	24471192	G	A	0.947	0.951	0.969	-0.015702643727291	0.0394	0.6896	14004	16757	14424.77
1943069	chr11	rs11027913	24471372	C	T	0.531	0.525	0.997	0.0232965165504356	0.017	0.1712	14004	16757	14424.77
1930938	chr11	rs7117045	24471667	A	G	0.524	0.518	1.0	0.0215951374365897	0.017	0.204	14004	16757	14424.77
1949416	chr11	rs10834343	24473088	G	A	0.557	0.556	0.994	-0.0115969858456632	0.0172	0.4978	14004	16757	14424.77
1942756	chr11	rs11027915	24473114	A	G	0.974	0.977	0.96	-0.0724954268501865	0.0558	0.1939	14004	16757	14424.77
1957971	chr11	rs144983887	24474189	G	C	0.946	0.95	0.975	-0.023401696181619	0.0389	0.5487	14004	16757	14424.77
1949339	chr11	rs61877493	24474490	G	A	0.946	0.95	0.976	-0.0235962138551867	0.0389	0.5445	14004	16757	14424.77
1939071	chr11	rs61877494	24474974	T	C	0.946	0.95	0.976	-0.0235962138551867	0.0389	0.5438	14004	16757	14424.77
1944878	chr11	rs11027918	24475442	A	T	0.53	0.524	1.0	0.022299507494767	0.017	0.1892	14004	16757	14424.77
1954823	chr11	rs10767189	24475520	T	C	0.557	0.556	0.996	-0.0119005312583873	0.0171	0.4872	14004	16757	14424.77
1957730	chr11	rs79857796	24475597	T	A	0.946	0.95	0.976	-0.023401696181619	0.0389	0.5476	14004	16757	14424.77
1955297	chr11	rs10767190	24475606	G	T	0.598	0.597	0.962	-0.0151034855773182	0.0177	0.3924	14004	16757	14424.77
1943891	chr11	rs7930517	24476273	G	A	0.531	0.525	1.0	0.0235016597850914	0.017	0.1666	14004	16757	14424.77
1940410	chr11	rs78445738	24476765	C	T	0.946	0.95	0.977	-0.0222967349986103	0.0389	0.5668	14004	16757	14424.77
1942873	chr11	rs61877496	24477220	C	T	0.946	0.95	0.977	-0.0222967349986103	0.0389	0.5662	14004	16757	14424.77
1945715	chr11	rs12226856	24477246	C	G	0.53	0.523	1.0	0.0219962978718961	0.017	0.1954	14004	16757	14424.77
1941815	chr11	rs61877497	24477474	T	C	0.946	0.95	0.977	-0.0227979086760041	0.0389	0.5575	14004	16757	14424.77
1942592	chr11	rs12276835	24477706	T	C	0.47	0.468	0.998	0.0178006246255066	0.0171	0.2959	14004	16757	14424.77
1940812	chr11	rs11027922	24477847	G	A	0.531	0.525	1.0	0.0235016597850914	0.017	0.1675	14004	16757	14424.77
1948269	chr11	rs34802439	24478340	G	A	0.946	0.95	0.978	-0.0222047099881925	0.0389	0.5688	14004	16757	14424.77
1955374	chr11	rs4923179	24478469	A	C	0.523	0.517	1.0	0.0213993910058902	0.017	0.2087	14004	16757	14424.77
1948698	chr11	rs10834345	24480040	G	A	0.531	0.524	0.999	0.0239020562806236	0.017	0.1593	14004	16757	14424.77
1934507	chr11	rs17306915	24480232	A	G	0.946	0.95	0.976	-0.0216016445577609	0.0389	0.5789	14004	16757	14424.77
1956435	chr11	rs61877499	24480344	T	C	0.946	0.95	0.976	-0.0217038334437866	0.0389	0.5776	14004	16757	14424.77
1944300	chr11	rs4344487	24480530	A	T	0.531	0.524	0.999	0.0238044133801613	0.017	0.1623	14004	16757	14424.77
1933261	chr11	rs11027923	24480596	T	A	0.523	0.517	0.999	0.0213993910058902	0.017	0.2077	14004	16757	14424.77
1939144	chr11	rs11027924	24481919	C	T	0.529	0.523	0.998	0.0219962978718961	0.017	0.195	14004	16757	14424.77
1955527	chr11	rs75503310	24482800	G	C	0.946	0.95	0.976	-0.0203966036652218	0.0389	0.6005	14004	16757	14424.77
1931464	chr11	rs10500977	24483007	A	G	0.529	0.522	0.997	0.0218006299588528	0.017	0.1994	14004	16757	14424.77
1943679	chr11	rs10834346	24483140	A	G	0.558	0.557	0.994	-0.0116981574124923	0.0172	0.4971	14004	16757	14424.77
1950511	chr11	rs2403940	24483237	A	G	0.53	0.523	0.997	0.0235993322503244	0.017	0.166	14004	16757	14424.77
1937476	chr11	rs2403941	24483416	C	T	0.529	0.522	0.997	0.0221038989069263	0.017	0.1952	14004	16757	14424.77
1943819	chr11	rs11603567	24483995	G	A	0.946	0.95	0.978	-0.0182963622831166	0.0389	0.6383	14004	16757	14424.77
1955677	chr11	rs61877500	24484277	A	G	0.56	0.56	0.992	-0.0132980281439898	0.0172	0.4381	14004	16757	14424.77
1944479	chr11	rs1343880	24486285	T	C	0.527	0.519	0.994	0.0255995183002125	0.017	0.1328	14004	16757	14424.77
1938335	chr11	rs10767191	24486510	G	A	0.0257	0.0229	0.979	0.081497034243183	0.0558	0.1442	14004	16757	14424.77
1957164	chr11	rs10767192	24486603	C	T	0.0258	0.0229	0.979	0.0826025055167839	0.0558	0.1386	14004	16757	14424.77
1953124	chr11	rs2896702	24486774	G	A	0.519	0.512	0.993	0.0228958774769045	0.0171	0.1801	14004	16757	14424.77
1956457	chr11	rs17234791	24487422	C	T	0.959	0.958	0.389	0.0192044091837133	0.0675	0.7759	14004	16757	14424.77
1939268	chr11	rs1878443	24487529	G	C	0.519	0.512	0.991	0.0232965165504356	0.0171	0.1723	14004	16757	14424.77
1957783	chr11	rs10767193	24487622	C	T	0.561	0.561	0.99	-0.0122041688389067	0.0172	0.4804	14004	16757	14424.77
1959239	chr11	rs61877501	24487636	G	T	0.946	0.95	0.978	-0.0181028726978536	0.0389	0.6421	14004	16757	14424.77
1945876	chr11	rs10767194	24487803	T	G	0.561	0.561	0.989	-0.0121029460677457	0.0172	0.4842	14004	16757	14424.77
1942446	chr11	rs12418853	24488140	G	A	0.946	0.95	0.978	-0.0180010511095525	0.0389	0.643	14004	16757	14424.77
1956644	chr11	rs10742039	24488141	G	A	0.0272	0.0242	0.987	0.0737986386007454	0.057	0.1956	12523	15078	12859.9
1931210	chr11	rs7929391	24488838	A	G	0.526	0.519	0.992	0.0255020410123433	0.0171	0.1347	14004	16757	14424.77
1958658	chr11	rs7929395	24488853	A	G	0.526	0.519	0.992	0.0255995183002125	0.0171	0.1332	14004	16757	14424.77
1941161	chr11	rs10834347	24489960	C	A	0.562	0.561	0.987	-0.0117993392160431	0.0173	0.4943	14004	16757	14424.77
1939576	chr11	rs2403943	24490111	T	A	0.0796	0.0727	0.987	0.0387013475370749	0.0323	0.2319	14004	16757	14424.77
1942751	chr11	rs2403944	24490561	G	C	0.0795	0.0726	0.988	0.0382972099323441	0.0323	0.236	14004	16757	14424.77
1958575	chr11	rs7944562	24490611	G	A	0.526	0.519	0.989	0.0248974696545107	0.0171	0.1446	14004	16757	14424.77
1948640	chr11	rs2403945	24490613	T	A	0.0795	0.0727	0.988	0.0377966226945664	0.0323	0.2429	14004	16757	14424.77
1957027	chr11	rs4561210	24490806	C	T	0.562	0.561	0.985	-0.0112025145079934	0.0173	0.5164	14004	16757	14424.77
1946503	chr11	rs2403946	24490902	A	T	0.0794	0.0726	0.988	0.0376040223973664	0.0323	0.2443	14004	16757	14424.77
1955196	chr11	rs61877503	24491883	T	G	0.946	0.95	0.979	-0.0169020380753563	0.0388	0.6631	14004	16757	14424.77
1941207	chr11	rs61877504	24492584	A	T	0.946	0.95	0.98	-0.0158042315449673	0.0388	0.6844	14004	16757	14424.77
1933199	chr11	rs2403947	24492689	G	A	0.526	0.519	0.987	0.024702368640342	0.0171	0.1496	14004	16757	14424.77
1945114	chr11	rs2403948	24492709	G	A	0.0795	0.0726	0.991	0.0376040223973664	0.0323	0.2443	14004	16757	14424.77
1943517	chr11	rs4635078	24492756	C	T	0.526	0.519	0.987	0.0243022925229648	0.0171	0.1552	14004	16757	14424.77
1936603	chr11	rs12577926	24493021	T	C	0.526	0.519	0.986	0.0243022925229648	0.0171	0.1556	14004	16757	14424.77
1934215	chr11	rs10742040	24493240	G	A	0.0259	0.023	1.0	0.0774979340203838	0.0562	0.1677	13513	16078	13854.87
1955477	chr11	rs10834348	24493313	T	C	0.562	0.561	0.982	-0.0108991808690006	0.0173	0.5298	14004	16757	14424.77
1956511	chr11	rs10500978	24493480	G	A	0.946	0.95	0.981	-0.0164038098256767	0.0388	0.6726	14004	16757	14424.77
1953672	chr11	rs10500979	24493876	A	G	0.946	0.95	0.981	-0.0170037478161859	0.0388	0.6607	14004	16757	14424.77
1947883	chr11	rs10500980	24494465	A	G	0.946	0.95	0.981	-0.0170037478161859	0.0388	0.6618	14004	16757	14424.77
1957829	chr11	rs7113147	24495128	A	G	0.0794	0.0726	0.992	0.0379025370484673	0.0323	0.2402	14004	16757	14424.77
1948082	chr11	rs61877505	24495277	C	T	0.946	0.95	0.98	-0.0163021610829842	0.0388	0.6749	14004	16757	14424.77
1938099	chr11	rs10767195	24495573	A	G	0.562	0.561	0.98	-0.0108991808690006	0.0173	0.5289	14004	16757	14424.77
1937212	chr11	rs61118693	24495651	A	G	0.946	0.95	0.98	-0.0151034855773182	0.0387	0.6966	14004	16757	14424.77
1958207	chr11	rs2403949	24496147	T	C	0.0794	0.0726	0.992	0.0366983037826737	0.0323	0.2551	14004	16757	14424.77
1956969	chr11	rs2403950	24496284	C	T	0.0794	0.0726	0.993	0.0366019024445485	0.0322	0.2564	14004	16757	14424.77
1958305	chr11	rs10834349	24496288	A	G	0.563	0.562	0.978	-0.0105959392134034	0.0173	0.54	14004	16757	14424.77
1940770	chr11	rs2403951	24496406	T	A	0.0794	0.0726	0.993	0.03649585023784	0.0322	0.2575	14004	16757	14424.77
1936210	chr11	rs9971537	24496505	C	T	0.525	0.518	0.982	0.0239996896478807	0.0172	0.1615	14004	16757	14424.77
1960400	chr11	rs9971391	24496695	A	C	0.0795	0.0727	0.993	0.0363029992242924	0.0322	0.2594	14004	16757	14424.77
1936222	chr11	rs10767196	24496843	T	C	0.0795	0.0727	0.993	0.0363029992242924	0.0322	0.2605	14004	16757	14424.77
1938544	chr11	rs10742041	24497069	T	C	0.0795	0.0728	0.992	0.0358978909969844	0.0322	0.2651	14004	16757	14424.77
1948124	chr11	rs10834351	24497765	T	C	0.0795	0.0727	0.994	0.0358014124633833	0.0322	0.2669	14004	16757	14424.77
1949424	chr11	rs9971414	24497843	A	G	0.0259	0.023	1.01	0.0728042655546038	0.0561	0.1944	13513	16078	13854.87
1949397	chr11	rs9971617	24497867	T	C	0.0795	0.0727	0.994	0.0356952753244514	0.0322	0.2673	14004	16757	14424.77
1950241	chr11	rs9971415	24497969	A	G	0.0795	0.0727	0.994	0.0355987772398635	0.0322	0.2691	14004	16757	14424.77
1959424	chr11	rs9971564	24498086	G	T	0.0795	0.0727	0.994	0.0355022698424966	0.0322	0.2697	14004	16757	14424.77
1944035	chr11	rs4622261	24498250	T	C	0.0795	0.0728	0.994	0.0355022698424966	0.0322	0.2701	14004	16757	14424.77
1940167	chr11	rs4638302	24498416	G	C	0.0795	0.0728	0.995	0.0353961009469877	0.0322	0.2716	14004	16757	14424.77
1945094	chr11	rs7938743	24498987	G	A	0.0795	0.0728	0.995	0.0352030377085245	0.0322	0.2743	14004	16757	14424.77
1932292	chr11	rs7938928	24499370	A	G	0.0796	0.0728	0.994	0.0355987772398635	0.0322	0.2678	14004	16757	14424.77
1954995	chr11	rs7117588	24499598	C	T	0.0795	0.0728	0.994	0.0350002811846215	0.0322	0.2767	14004	16757	14424.77
1948741	chr11	rs11027929	24499698	G	A	0.974	0.977	1.0	-0.0729040817360731	0.0562	0.1945	13513	16078	13854.87
1947455	chr11	rs7103320	24499744	T	C	0.563	0.562	0.975	-0.0098988321792475	0.0174	0.5675	14004	16757	14424.77
1950878	chr11	rs7942603	24500047	A	C	0.0795	0.0728	0.992	0.0344980404075674	0.0322	0.2837	14004	16757	14424.77
1949995	chr11	rs12279918	24501051	A	G	0.0794	0.0729	0.99	0.0329994782631079	0.0322	0.3059	14004	16757	14424.77
1941243	chr11	rs973150	24501199	G	T	0.531	0.524	0.964	0.0236969951765786	0.0173	0.171	14004	16757	14424.77
1958754	chr11	rs7125840	24501477	A	G	0.0793	0.0729	0.986	0.0330962274891896	0.0323	0.3059	14004	16757	14424.77
1957197	chr11	rs1509604	24501730	T	A	0.0793	0.0729	0.986	0.0330962274891896	0.0323	0.3053	14004	16757	14424.77
1942990	chr11	rs2403952	24501913	T	C	0.0793	0.0729	0.986	0.0323994240466592	0.0323	0.3162	14004	16757	14424.77
1941163	chr11	rs2202892	24502362	T	C	0.0793	0.0729	0.984	0.0324962313421326	0.0323	0.3155	14004	16757	14424.77
1959215	chr11	rs964218	24502395	G	A	0.0793	0.0729	0.984	0.0324962313421326	0.0323	0.3151	14004	16757	14424.77
1953727	chr11	rs964217	24502414	G	T	0.0793	0.0729	0.984	0.0323994240466592	0.0324	0.3172	14004	16757	14424.77
1935801	chr11	rs7951459	24502717	A	G	0.0792	0.0729	0.983	0.0323026073786261	0.0324	0.3176	14004	16757	14424.77
1941473	chr11	rs74725318	24502790	C	T	0.946	0.95	0.97	-0.0149004625639624	0.039	0.7031	14004	16757	14424.77
1954263	chr11	rs5015003	24502842	A	G	0.0793	0.073	0.981	0.0321960982163169	0.0324	0.3196	14004	16757	14424.77
1936318	chr11	rs5015000	24502863	G	A	0.0793	0.073	0.98	0.0321960982163169	0.0324	0.3191	14004	16757	14424.77
1933921	chr11	rs35530724	24502888	C	G	0.53	0.524	0.962	0.0238044133801613	0.0173	0.1699	14004	16757	14424.77
1948244	chr11	rs11027931	24503108	A	T	0.0792	0.0729	0.981	0.0323026073786261	0.0324	0.3185	14004	16757	14424.77
1945322	chr11	rs11027932	24503254	A	T	0.0792	0.0729	0.981	0.0323994240466592	0.0324	0.3175	14004	16757	14424.77
1946547	chr11	rs11027933	24503282	G	C	0.0792	0.0729	0.981	0.0323026073786261	0.0324	0.3183	14004	16757	14424.77
1933408	chr11	rs56893211	24503349	A	T	0.53	0.524	0.962	0.0238044133801613	0.0173	0.17	14004	16757	14424.77
1932731	chr11	rs7927180	24503674	C	G	0.0792	0.0729	0.98	0.0321960982163169	0.0324	0.3194	14004	16757	14424.77
1945490	chr11	rs7927305	24503802	A	G	0.0259	0.0233	0.989	0.0679016096105729	0.0562	0.227	13513	16078	13854.87
1935120	chr11	rs1509603	24503976	C	A	0.0795	0.0731	0.977	0.0338022134084658	0.0324	0.2967	14004	16757	14424.77
1945632	chr11	rs7930609	24504208	A	C	0.0792	0.0729	0.979	0.0320992618599997	0.0324	0.3213	14004	16757	14424.77
1942099	chr11	rs7930889	24504257	G	A	0.0792	0.0729	0.979	0.0320992618599997	0.0324	0.3213	14004	16757	14424.77
1946653	chr11	rs12574526	24504564	C	T	0.53	0.524	0.961	0.0234039777790161	0.0173	0.1777	14004	16757	14424.77
1944971	chr11	rs10219182	24504568	G	A	0.517	0.511	0.97	0.0213015034199157	0.0173	0.2162	14004	16757	14424.77
1957579	chr11	rs10219184	24504663	G	T	0.0792	0.0729	0.978	0.0324962313421326	0.0324	0.3155	14004	16757	14424.77
1959356	chr11	rs4923187	24504708	C	T	0.0792	0.0729	0.978	0.0324962313421326	0.0324	0.3156	14004	16757	14424.77
1945931	chr11	rs4923188	24504748	T	A	0.0792	0.0729	0.977	0.0326994961630157	0.0324	0.3139	14004	16757	14424.77
1940565	chr11	rs61875576	24504895	A	G	0.947	0.95	0.963	-0.0147989665120717	0.0393	0.7071	14004	16757	14424.77
1956322	chr11	rs10219185	24504903	C	A	0.0793	0.0728	0.973	0.0343048036919902	0.0325	0.2903	14004	16757	14424.77
1950594	chr11	rs61875577	24504919	C	A	0.562	0.562	0.971	-0.0122952780941516	0.0174	0.4781	14004	16757	14424.77
1937553	chr11	rs11027936	24505061	C	T	0.0791	0.0727	0.976	0.0332026408277183	0.0325	0.3067	14004	16757	14424.77
1948727	chr11	rs4923189	24505247	C	T	0.0791	0.0727	0.975	0.0330962274891896	0.0325	0.308	14004	16757	14424.77
1956215	chr11	rs7925011	24505978	T	A	0.0792	0.0728	0.973	0.0330962274891896	0.0325	0.3086	14004	16757	14424.77
1950059	chr11	rs11027937	24506132	T	C	0.563	0.562	0.97	-0.0120017335415971	0.0174	0.4898	14004	16757	14424.77
1947368	chr11	rs2896703	24506152	A	C	0.0792	0.0729	0.972	0.0329027196757078	0.0325	0.312	14004	16757	14424.77
1931803	chr11	rs7116799	24506267	C	G	0.0792	0.0729	0.971	0.0326994961630157	0.0325	0.3143	14004	16757	14424.77
1942358	chr11	rs7117482	24506598	G	T	0.0789	0.0726	0.97	0.0343048036919902	0.0326	0.2928	14004	16757	14424.77
1934386	chr11	rs2403953	24506681	G	A	0.0789	0.0726	0.97	0.0344014267173323	0.0326	0.2919	14004	16757	14424.77
1931841	chr11	rs11027939	24506691	G	A	0.563	0.562	0.97	-0.0119005312583873	0.0174	0.4944	14004	16757	14424.77
1953044	chr11	rs2403954	24506826	G	T	0.0874	0.0803	0.955	0.0394033887747662	0.0313	0.2082	14004	16757	14424.77
1931722	chr11	rs61875578	24507309	A	C	0.948	0.951	0.953	-0.0153979421800967	0.0398	0.6991	14004	16757	14424.77
1945973	chr11	rs10834355	24507380	G	A	0.522	0.517	0.955	0.0203025023378308	0.0174	0.2436	14004	16757	14424.77
1956357	chr11	rs11027940	24507385	G	A	0.522	0.517	0.955	0.0202045073158995	0.0174	0.2452	14004	16757	14424.77
1949819	chr11	rs9651583	24507798	T	C	0.942	0.946	0.896	-0.0039979812872983	0.039	0.9176	14004	16757	14424.77
1943022	chr11	rs10742042	24508129	G	A	0.0267	0.0241	0.957	0.0693021569865934	0.0561	0.2166	13513	16078	13854.87
1943706	chr11	rs10834356	24508418	C	T	0.564	0.563	0.969	-0.0114958245134845	0.0174	0.51	14004	16757	14424.77
1946951	chr11	rs10834357	24508463	G	T	0.562	0.561	0.969	-0.0124977728299804	0.0174	0.4719	14004	16757	14424.77
1943087	chr11	rs142348028	24508887	G	C	0.941	0.939	0.74	0.0680978043671968	0.0412	0.09821	14004	16757	14424.77
1941135	chr11	rs2403955	24510067	G	A	0.034	0.0304	0.915	0.0799011591944847	0.05	0.1105	14004	16757	14424.77
1948713	chr11	rs7111573	24510511	C	T	0.53	0.524	0.957	0.021898468701116	0.0174	0.2069	14004	16757	14424.77
1955876	chr11	rs12225233	24510673	A	G	0.565	0.564	0.969	-0.0115969858456632	0.0174	0.5045	14004	16757	14424.77
1950596	chr11	rs12222531	24510678	G	A	0.563	0.562	0.969	-0.0127003085782322	0.0174	0.466	14004	16757	14424.77
1932395	chr11	rs61875579	24511191	C	G	0.947	0.95	0.95	-0.0055956263571598	0.0393	0.8861	14004	16757	14424.77
1947532	chr11	rs4923190	24511240	T	G	0.0923	0.0867	0.949	0.0231011029079872	0.0305	0.4487	14004	16757	14424.77
1956678	chr11	rs7937325	24511270	A	G	0.946	0.949	0.942	-0.0049019951702315	0.0393	0.901	14004	16757	14424.77
1939854	chr11	rs57476234	24511801	A	G	0.582	0.584	0.959	0.0029955089797983	0.0176	0.8633	14004	16757	14424.77
1949427	chr11	rs11027948	24511844	C	A	0.499	0.495	0.972	0.0146028573839336	0.0172	0.396	14004	16757	14424.77
1939187	chr11	rs10834358	24511956	A	C	0.416	0.415	0.961	-0.003596459514405	0.0176	0.8397	14004	16757	14424.77
1943720	chr11	rs35312892	24511981	C	T	0.534	0.53	0.972	0.0172012073197748	0.0172	0.3187	14004	16757	14424.77
1941774	chr11	rs79268224	24512356	G	A	0.918	0.92	0.939	-0.0686000914922569	0.0322	0.03306	14004	16757	14424.77
1949883	chr11	rs12285881	24512388	T	C	0.472	0.476	0.975	-0.0186019483996616	0.0172	0.2791	14004	16757	14424.77
1938628	chr11	rs10047439	24512583	C	T	0.967	0.969	0.968	-0.0374007702544828	0.0492	0.4471	14004	16757	14424.77
1935634	chr11	rs61875581	24512656	G	A	0.718	0.727	0.951	-0.0153979421800967	0.0194	0.4269	14004	16757	14424.77
1933792	chr11	rs7932020	24513113	T	G	0.968	0.969	0.975	-0.034198147379977	0.0492	0.4869	14004	16757	14424.77
1936231	chr11	rs950768	24513127	G	A	0.918	0.92	0.942	-0.0677008493642598	0.0321	0.03511	14004	16757	14424.77
1933130	chr11	rs61875582	24513345	G	C	0.719	0.728	0.955	-0.0152963956259917	0.0194	0.4315	14004	16757	14424.77
1957266	chr11	rs12223724	24513821	C	T	0.719	0.728	0.957	-0.0147989665120717	0.0194	0.4447	14004	16757	14424.77
1931448	chr11	rs11027950	24515276	T	C	0.773	0.778	0.951	-0.0116981574124923	0.0208	0.5746	14004	16757	14424.77
1960350	chr11	rs7925326	24515347	C	T	0.471	0.475	0.978	-0.0170952954286372	0.0172	0.3193	14004	16757	14424.77
1931943	chr11	rs7925550	24515523	C	T	0.968	0.969	0.986	-0.0375045865412751	0.049	0.4441	14004	16757	14424.77
1945634	chr11	rs10834359	24515612	A	G	0.968	0.969	0.983	-0.0380030548002074	0.049	0.4379	14004	16757	14424.77
1958607	chr11	rs12365312	24515776	T	A	0.968	0.969	0.981	-0.0378991867540796	0.049	0.4394	14004	16757	14424.77
1943378	chr11	rs12363770	24515938	G	A	0.885	0.889	0.956	-0.0603977725486758	0.0274	0.02784	14004	16757	14424.77
1942364	chr11	rs12049863	24516014	G	A	0.772	0.777	0.951	-0.0114047880634385	0.0208	0.5823	14004	16757	14424.77
1954509	chr11	rs1509584	24516268	G	A	0.717	0.726	0.951	-0.0170037478161859	0.0194	0.381	14004	16757	14424.77
1942799	chr11	rs11027951	24517243	C	T	0.53	0.526	0.981	0.0176041339483571	0.0172	0.304	14004	16757	14424.77
1959745	chr11	rs141553193	24517776	C	T	0.918	0.92	0.946	-0.0643998640842381	0.0321	0.0447	14004	16757	14424.77
1955994	chr11	rs4147349	24517929	T	G	0.966	0.968	0.928	-0.0378991867540796	0.049	0.439	14004	16757	14424.77
1942803	chr11	rs1509616	24518441	A	G	0.47	0.475	0.977	-0.0196008476550609	0.0172	0.2535	14004	16757	14424.77
1948050	chr11	rs148609602	24518530	C	T	0.919	0.921	0.947	-0.0620988329318545	0.0321	0.05319	14004	16757	14424.77
1953578	chr11	rs12225775	24520307	T	C	0.642	0.638	0.832	0.0147999386115992	0.0194	0.4442	14004	16757	14424.77
1937672	chr11	rs7952535	24520489	A	G	0.919	0.92	0.951	-0.0587950465105055	0.032	0.06672	14004	16757	14424.77
1944684	chr11	rs9667545	24520669	T	G	0.753	0.748	0.965	-0.006199175242821	0.02	0.7561	14004	16757	14424.77
1960744	chr11	rs11027952	24520786	A	G	0.753	0.748	0.965	-0.0060985584618694	0.02	0.7605	14004	16757	14424.77
1959291	chr11	rs72869884	24521298	G	A	0.967	0.969	0.937	-0.0544984253364989	0.0498	0.2745	14004	16757	14424.77
1931665	chr11	rs7928417	24521593	C	T	0.544	0.538	0.992	0.0177023841130051	0.0171	0.3023	14004	16757	14424.77
1944899	chr11	rs7943454	24521666	T	C	0.24	0.234	0.981	0.0082954970241069	0.0202	0.6802	14004	16757	14424.77
1952533	chr11	rs7109828	24522270	G	T	0.541	0.535	0.992	0.0194986595340326	0.0171	0.2531	14004	16757	14424.77
1946011	chr11	rs72869891	24522563	T	C	0.967	0.969	0.931	-0.0601959637034527	0.0496	0.2248	14004	16757	14424.77
1953047	chr11	rs78961907	24523229	G	A	0.919	0.92	0.952	-0.0586996008587778	0.032	0.06689	14004	16757	14424.77
1940368	chr11	rs78573266	24523248	G	T	0.919	0.92	0.952	-0.0586041643160532	0.032	0.06732	14004	16757	14424.77
1947036	chr11	rs1509601	24523340	C	T	0.295	0.283	0.965	0.0183015011699126	0.0191	0.3381	14004	16757	14424.77
1941624	chr11	rs75855701	24523619	G	A	0.919	0.921	0.953	-0.0600048139370291	0.0321	0.06143	14004	16757	14424.77
1954738	chr11	rs11027953	24523757	G	A	0.967	0.969	0.928	-0.0566973436785452	0.0499	0.2563	14004	16757	14424.77
1935572	chr11	rs115414436	24523823	A	G	0.919	0.92	0.952	-0.0586041643160532	0.0321	0.06732	14004	16757	14424.77
1951631	chr11	rs115436644	24523995	A	G	0.919	0.92	0.952	-0.0586041643160532	0.0321	0.06743	14004	16757	14424.77
1938816	chr11	rs114352619	24524090	C	T	0.919	0.92	0.952	-0.0586996008587778	0.0321	0.06693	14004	16757	14424.77
1934893	chr11	rs11027956	24524572	C	T	0.542	0.535	0.99	0.0203025023378308	0.0171	0.235	14004	16757	14424.77
1953929	chr11	rs79161368	24524989	A	T	0.919	0.921	0.952	-0.0591981397259644	0.0321	0.06468	14004	16757	14424.77
1939904	chr11	rs78232662	24525034	G	A	0.919	0.921	0.952	-0.058901107920161	0.0321	0.06632	14004	16757	14424.77
1935697	chr11	rs74758337	24525160	C	A	0.919	0.921	0.952	-0.0589965728077175	0.0321	0.06573	14004	16757	14424.77
1950661	chr11	rs16912642	24525499	C	A	0.919	0.921	0.953	-0.0605040040910452	0.0321	0.05927	14004	16757	14424.77
1950607	chr11	rs35175729	24525835	C	A	0.543	0.536	0.989	0.0202045073158995	0.0171	0.2395	14004	16757	14424.77
1933964	chr11	rs79662838	24525921	G	T	0.918	0.919	0.943	-0.0519040071504222	0.032	0.1042	14004	16757	14424.77
1958365	chr11	rs116944788	24526913	G	A	0.919	0.921	0.953	-0.0591981397259644	0.0321	0.06511	14004	16757	14424.77
1947524	chr11	rs7927293	24527958	A	G	0.541	0.535	0.997	0.0197045832743354	0.0171	0.2475	14004	16757	14424.77
1960694	chr11	rs36110724	24528117	A	G	0.925	0.93	0.896	-0.0358966439977618	0.0346	0.2992	14004	16757	14424.77
1931917	chr11	rs116004780	24528263	A	C	0.918	0.919	0.943	-0.0490957108440633	0.032	0.1242	14004	16757	14424.77
1944002	chr11	rs74664305	24528308	T	A	0.919	0.921	0.953	-0.0577986187273719	0.0321	0.07154	14004	16757	14424.77
1952280	chr11	rs7927899	24528410	A	G	0.295	0.283	0.962	0.0183015011699126	0.0191	0.3375	14004	16757	14424.77
1946053	chr11	rs6484052	24528726	T	G	0.236	0.23	0.964	0.0069954745123864	0.0204	0.731	14004	16757	14424.77
1957335	chr11	rs12417058	24529390	T	C	0.941	0.947	0.942	-0.0495999919914836	0.0381	0.1929	14004	16757	14424.77
1954113	chr11	rs79087949	24529448	T	C	0.919	0.92	0.948	-0.0564010536507698	0.0321	0.07827	14004	16757	14424.77
1951057	chr11	rs12421169	24529697	G	A	0.942	0.947	0.941	-0.0544033888793865	0.0382	0.1552	14004	16757	14424.77
1950267	chr11	rs59946308	24529744	A	G	0.919	0.92	0.948	-0.0561048513847726	0.0321	0.07997	14004	16757	14424.77
1933288	chr11	rs117042619	24530025	A	C	0.919	0.921	0.952	-0.0568031828243105	0.0321	0.07662	14004	16757	14424.77
1934959	chr11	rs11027958	24530248	A	G	0.966	0.968	0.906	-0.0654989822326957	0.0499	0.1891	14004	16757	14424.77
1935386	chr11	rs1509586	24530273	T	C	0.543	0.537	0.984	0.0195967237465575	0.0172	0.2546	14004	16757	14424.77
1943360	chr11	rs16912643	24530368	C	T	0.918	0.92	0.947	-0.0557030028762507	0.0321	0.08217	14004	16757	14424.77
1956420	chr11	rs7111245	24531208	T	C	0.543	0.537	0.98	0.0213015034199157	0.0172	0.2164	14004	16757	14424.77
1957145	chr11	rs2403956	24531557	A	G	0.544	0.537	0.978	0.0221038989069263	0.0172	0.2002	14004	16757	14424.77
1947073	chr11	rs6484053	24532080	G	A	0.438	0.441	0.96	-0.0005001250416822	0.0174	0.9784	14004	16757	14424.77
1934280	chr11	rs1995838	24532934	C	G	0.366	0.353	0.962	0.0347008987793103	0.018	0.05324	14004	16757	14424.77
1942649	chr11	rs1995837	24533104	C	T	0.794	0.79	0.974	0.004201162744548	0.0213	0.8445	14004	16757	14424.77
1936823	chr11	rs10430921	24533298	C	T	0.441	0.441	0.968	0.0022973590486834	0.0174	0.8943	14004	16757	14424.77
1949752	chr11	rs10430841	24533372	G	A	0.312	0.301	0.966	0.0235993322503244	0.0186	0.2047	14004	16757	14424.77
1941279	chr11	rs11027961	24533668	A	C	0.956	0.959	0.895	-0.0727965247845636	0.0441	0.09869	14004	16757	14424.77
1945563	chr11	rs61875595	24533756	T	C	0.912	0.919	0.984	-0.0623968162257107	0.0306	0.04114	14004	16757	14424.77
1959159	chr11	rs72872507	24533962	G	A	0.398	0.402	0.973	-0.0104039337153929	0.0175	0.5514	14004	16757	14424.77
1936552	chr11	rs6484054	24534119	T	A	0.956	0.96	0.898	-0.0720976864404302	0.0442	0.103	14004	16757	14424.77
1946986	chr11	rs12417531	24534381	C	T	0.441	0.442	0.967	0.0030952049073025	0.0174	0.8584	14004	16757	14424.77
1941899	chr11	rs7108423	24534421	G	A	0.441	0.442	0.967	0.0029955089797983	0.0174	0.8636	14004	16757	14424.77
1948309	chr11	rs7930719	24534451	A	G	0.912	0.918	0.983	-0.0593042438991411	0.0305	0.05214	14004	16757	14424.77
1960716	chr11	rs7108220	24534452	C	T	0.944	0.946	0.964	-0.048896169787829	0.0381	0.1992	14004	16757	14424.77
1953664	chr11	rs7108369	24534583	C	T	0.944	0.946	0.964	-0.0473012731180131	0.0381	0.2141	14004	16757	14424.77
1942962	chr11	rs117001015	24534593	C	T	0.944	0.946	0.965	-0.0486021818392175	0.0381	0.2015	14004	16757	14424.77
1933237	chr11	rs11605402	24534639	A	G	0.912	0.919	0.984	-0.0603977725486758	0.0305	0.04792	14004	16757	14424.77
1932761	chr11	rs11605418	24534715	A	T	0.856	0.864	0.974	-0.0611947843281922	0.0247	0.01333	14004	16757	14424.77
1947376	chr11	rs4922682	24534980	C	A	0.224	0.219	0.957	0.0023971245997214	0.0208	0.9085	14004	16757	14424.77
1954344	chr11	rs4922683	24535089	A	C	0.855	0.863	0.973	-0.0579999442979887	0.0246	0.01871	14004	16757	14424.77
1932295	chr11	rs11605900	24535105	A	G	0.912	0.919	0.983	-0.061099109367851	0.0305	0.04549	14004	16757	14424.77
1952304	chr11	rs7112372	24535155	G	T	0.52	0.514	0.972	0.0205964297986501	0.0172	0.2304	14004	16757	14424.77
1951067	chr11	rs7112207	24535294	A	G	0.944	0.946	0.968	-0.0517039049923374	0.038	0.1739	14004	16757	14424.77
1936815	chr11	rs7112415	24535325	C	A	0.944	0.946	0.968	-0.0517039049923374	0.038	0.1738	14004	16757	14424.77
1952113	chr11	rs7112434	24535366	C	T	0.944	0.946	0.97	-0.0527048164320283	0.038	0.166	14004	16757	14424.77
1941538	chr11	rs11027963	24535835	A	G	0.944	0.945	0.967	-0.0438996422900184	0.0378	0.2454	14004	16757	14424.77
1951478	chr11	rs10834361	24535914	A	C	0.855	0.863	0.972	-0.0589965728077175	0.0247	0.01671	14004	16757	14424.77
1944010	chr11	rs11027964	24535936	T	C	0.855	0.863	0.972	-0.0584981343943099	0.0246	0.01758	14004	16757	14424.77
1957640	chr11	rs11027965	24536153	T	C	0.944	0.945	0.968	-0.0437951599996715	0.0378	0.2464	14004	16757	14424.77
1952136	chr11	rs12419817	24536387	C	T	0.987	0.987	0.667	0.0535028515173065	0.1038	0.6064	11085	12533	11083.05
1947181	chr11	rs12291988	24536686	T	C	0.855	0.863	0.972	-0.0584981343943099	0.0246	0.01753	14004	16757	14424.77
1949763	chr11	rs57488468	24536761	C	T	0.911	0.918	0.978	-0.0623010261973793	0.0305	0.04141	14004	16757	14424.77
1955567	chr11	rs12292047	24536779	T	C	0.944	0.945	0.969	-0.0433982268254708	0.0377	0.2505	14004	16757	14424.77
1947245	chr11	rs58788750	24537055	G	A	0.855	0.864	0.973	-0.0620030714417325	0.0247	0.012	14004	16757	14424.77
1948149	chr11	rs12798501	24537162	A	G	0.943	0.945	0.97	-0.0430014511447026	0.0376	0.2528	14004	16757	14424.77
1932109	chr11	rs79507787	24537226	G	A	0.958	0.958	0.731	0.0339955472579582	0.0489	0.4868	14004	16757	14424.77
1960272	chr11	rs11027966	24537613	G	A	0.943	0.945	0.972	-0.0426987545331152	0.0376	0.2561	14004	16757	14424.77
1938227	chr11	rs11027967	24537624	T	C	0.943	0.945	0.972	-0.0426048328324374	0.0376	0.2565	14004	16757	14424.77
1950268	chr11	rs11027968	24537683	C	G	0.943	0.945	0.972	-0.0423961495190412	0.0376	0.2589	14004	16757	14424.77
1938918	chr11	rs11027969	24537761	T	C	0.943	0.944	0.971	-0.0421979407001862	0.0376	0.2617	14004	16757	14424.77
1940407	chr11	rs1996392	24538077	A	G	0.53	0.523	0.963	0.0218006299588528	0.0173	0.2074	14004	16757	14424.77
1931296	chr11	rs73429132	24538161	T	A	0.944	0.946	0.977	-0.050798679887367	0.0378	0.1791	14004	16757	14424.77
1956901	chr11	rs61875597	24538179	A	G	0.911	0.918	0.976	-0.0633019526702622	0.0306	0.03849	14004	16757	14424.77
1955001	chr11	rs12288442	24538190	C	G	0.854	0.863	0.973	-0.058901107920161	0.0246	0.01678	14004	16757	14424.77
1956425	chr11	rs73429133	24538233	G	A	0.944	0.946	0.977	-0.050104527566688	0.0378	0.1852	14004	16757	14424.77
1947525	chr11	rs11027970	24538279	T	C	0.91	0.917	0.974	-0.0575020022714588	0.0304	0.0587	14004	16757	14424.77
1942132	chr11	rs73429136	24538296	A	G	0.944	0.946	0.977	-0.0499993949944177	0.0378	0.1853	14004	16757	14424.77
1945666	chr11	rs906884	24538644	A	G	0.944	0.945	0.977	-0.0486966685402845	0.0377	0.1961	14004	16757	14424.77
1938369	chr11	rs906885	24538700	G	A	0.944	0.945	0.977	-0.0486021818392175	0.0377	0.1967	14004	16757	14424.77
1956243	chr11	rs112593215	24538778	C	T	0.944	0.945	0.973	-0.0484972070855493	0.0377	0.1976	14004	16757	14424.77
1933665	chr11	rs113380502	24538937	C	G	0.958	0.962	0.892	-0.0821975276313988	0.0456	0.07139	14004	16757	14424.77
1940079	chr11	rs4073195	24539101	A	T	0.944	0.945	0.977	-0.047899061319535	0.0377	0.2034	14004	16757	14424.77
1944237	chr11	rs1318297	24539314	G	A	0.944	0.945	0.977	-0.0437011352710986	0.0376	0.2449	14004	16757	14424.77
1939959	chr11	rs906886	24539401	A	G	0.944	0.946	0.976	-0.0494949124461712	0.0379	0.1909	14004	16757	14424.77
1955123	chr11	rs12277391	24539701	A	C	0.845	0.853	0.971	-0.050798679887367	0.024	0.03415	14004	16757	14424.77
1931512	chr11	rs61690067	24539773	T	C	0.944	0.945	0.977	-0.0480039732984809	0.0377	0.2024	14004	16757	14424.77
1948598	chr11	rs16912665	24539843	C	T	0.944	0.945	0.977	-0.0480984034910313	0.0377	0.202	14004	16757	14424.77
1935258	chr11	rs59912639	24539916	T	A	0.944	0.945	0.977	-0.0480039732984809	0.0377	0.2022	14004	16757	14424.77
1944707	chr11	rs1318781	24539980	A	G	0.148	0.144	0.951	0.0037031349243813	0.0246	0.8803	14004	16757	14424.77
1955446	chr11	rs57056516	24539982	G	C	0.944	0.945	0.976	-0.0480039732984809	0.0377	0.2027	14004	16757	14424.77
1957378	chr11	rs16912670	24540041	T	C	0.944	0.945	0.976	-0.0480039732984809	0.0377	0.2025	14004	16757	14424.77
1936221	chr11	rs12418590	24540278	A	G	0.902	0.909	0.962	-0.0509986009718156	0.0293	0.082	14004	16757	14424.77
1955890	chr11	rs73429143	24540816	A	T	0.944	0.945	0.976	-0.0480039732984809	0.0377	0.2022	14004	16757	14424.77
1943503	chr11	rs16912674	24540890	G	A	0.944	0.945	0.973	-0.0442967745820927	0.0378	0.2411	14004	16757	14424.77
1932072	chr11	rs1912141	24542634	C	A	0.926	0.928	0.934	-0.0386992491392765	0.034	0.2543	14004	16757	14424.77
1941789	chr11	rs883926	24542669	T	C	0.943	0.944	0.963	-0.0375045865412751	0.0376	0.3193	14004	16757	14424.77
1958815	chr11	rs4444077	24542766	G	A	0.399	0.386	0.957	0.0343048036919902	0.0178	0.05344	14004	16757	14424.77
1941964	chr11	rs1912142	24542774	G	A	0.926	0.928	0.938	-0.0390007373497326	0.0339	0.2509	14004	16757	14424.77
1934883	chr11	rs12270014	24542884	G	A	0.943	0.944	0.962	-0.0378991867540796	0.0377	0.3142	14004	16757	14424.77
1945264	chr11	rs11824978	24543242	A	G	0.484	0.48	0.978	0.0218006299588528	0.0172	0.2044	14004	16757	14424.77
1942107	chr11	rs10500981	24543475	C	T	0.927	0.929	0.941	-0.0406970023321042	0.0341	0.2322	14004	16757	14424.77
1935314	chr11	rs16912678	24543777	A	G	0.944	0.945	0.965	-0.0458031298018141	0.038	0.2277	14004	16757	14424.77
1957548	chr11	rs16912679	24544111	T	A	0.902	0.909	0.961	-0.0475004961488543	0.0294	0.1063	14004	16757	14424.77
1953031	chr11	rs16912682	24544446	T	C	0.902	0.909	0.96	-0.0473956369746291	0.0294	0.1069	14004	16757	14424.77
1941572	chr11	rs11027974	24544594	A	C	0.846	0.853	0.971	-0.0497050825796673	0.024	0.03832	14004	16757	14424.77
1937404	chr11	rs11027975	24544612	C	A	0.846	0.853	0.971	-0.0495999919914836	0.024	0.03875	14004	16757	14424.77
1938879	chr11	rs1912143	24544761	C	T	0.43	0.428	0.978	0.0063994795805678	0.0173	0.7128	14004	16757	14424.77
1958102	chr11	rs12420246	24544771	A	G	0.902	0.909	0.96	-0.0465990663783681	0.0294	0.1131	14004	16757	14424.77
1951315	chr11	rs7101736	24545022	A	C	0.845	0.853	0.97	-0.0480039732984809	0.024	0.04548	14004	16757	14424.77
1933118	chr11	rs7102196	24545353	C	T	0.845	0.853	0.971	-0.0475948788076838	0.024	0.04711	14004	16757	14424.77
1930935	chr11	rs10834362	24546724	A	T	0.846	0.853	0.944	-0.0503043099097479	0.0243	0.03854	14004	16757	14424.77
1938631	chr11	rs2896704	24546735	C	G	0.944	0.946	0.946	-0.050504132173768	0.0385	0.1894	14004	16757	14424.77
1939352	chr11	rs4590870	24546790	T	C	0.845	0.853	0.946	-0.0495999919914836	0.0243	0.04098	14004	16757	14424.77
1948636	chr11	rs1509606	24547002	C	T	0.845	0.853	0.943	-0.0494949124461712	0.0243	0.04188	14004	16757	14424.77
1945291	chr11	rs2175151	24547258	A	C	0.426	0.412	0.8	0.0503033045092425	0.0192	0.008735	14004	16757	14424.77
1940655	chr11	rs1509607	24548406	C	A	0.189	0.186	0.871	0.0212036062510236	0.0233	0.3617	14004	16757	14424.77
1946511	chr11	rs10500982	24549045	A	G	0.971	0.97	0.889	0.130703648321444	0.0543	0.01605	14004	16757	14424.77
1936159	chr11	rs4923191	24549527	A	G	0.971	0.97	0.896	0.128604274287967	0.0541	0.01753	14004	16757	14424.77
1940337	chr11	rs72872562	24550418	T	C	0.937	0.938	0.846	-0.0540972217202848	0.0381	0.1553	14004	16757	14424.77
1935888	chr11	rs12281776	24550576	T	C	0.971	0.97	0.89	0.129500780610372	0.0542	0.017	14004	16757	14424.77
1939548	chr11	rs4244514	24551110	G	A	0.9	0.902	0.831	0.0215951374365897	0.0308	0.4837	14004	16757	14424.77
1955881	chr11	rs11027978	24551735	C	T	0.97	0.969	0.878	0.128402009804481	0.054	0.01734	14004	16757	14424.77
1946660	chr11	rs7928736	24551760	G	C	0.914	0.919	0.79	-0.0680968444676575	0.0343	0.04728	14004	16757	14424.77
1942937	chr11	rs11027979	24551838	C	A	0.971	0.97	0.885	0.131896306599639	0.0543	0.01513	14004	16757	14424.77
1930829	chr11	rs7931728	24551969	G	A	0.125	0.131	0.875	-0.0388032003238938	0.0271	0.1517	14004	16757	14424.77
1958118	chr11	rs10834364	24551982	C	T	0.971	0.97	0.881	0.13579757289722	0.0541	0.01207	14004	16757	14424.77
1934354	chr11	rs7931640	24552013	C	T	0.125	0.131	0.877	-0.0393959285025942	0.0271	0.1455	14004	16757	14424.77
1954403	chr11	rs10767201	24552149	G	T	0.971	0.971	0.856	0.129404137211261	0.0556	0.02002	14004	16757	14424.77
1954816	chr11	rs10767202	24552156	T	A	0.971	0.971	0.857	0.127099502293732	0.0555	0.02197	14004	16757	14424.77
1930783	chr11	rs10767203	24552157	G	C	0.971	0.971	0.855	0.130203360865152	0.0557	0.01939	14004	16757	14424.77
1946454	chr11	rs10767204	24552267	A	G	0.971	0.97	0.866	0.126403549801838	0.0547	0.02081	14004	16757	14424.77
1955862	chr11	rs11027980	24552429	A	G	0.97	0.969	0.877	0.139596711333958	0.054	0.00968	14004	16757	14424.77
1945202	chr11	rs12285639	24552769	T	C	0.971	0.97	0.876	0.146003294119843	0.0545	0.007417	14004	16757	14424.77
1938237	chr11	rs10834365	24553036	A	G	0.971	0.97	0.877	0.14609834663643	0.0546	0.007427	14004	16757	14424.77
1939455	chr11	rs1396852	24553160	T	C	0.845	0.838	0.906	0.0597960433459657	0.0243	0.01393	14004	16757	14424.77
1945882	chr11	rs1396850	24553333	A	G	0.846	0.839	0.924	0.0624018651129649	0.0242	0.009866	14004	16757	14424.77
1945483	chr11	rs10767205	24553440	C	A	0.971	0.97	0.877	0.154496334367558	0.0549	0.004866	14004	16757	14424.77
1953190	chr11	rs10834366	24553596	G	A	0.971	0.97	0.82	0.148997424586458	0.0562	0.008002	14004	16757	14424.77
1945571	chr11	rs2896705	24553602	A	G	0.874	0.868	0.897	0.043203157300648	0.0267	0.1055	14004	16757	14424.77
1936296	chr11	rs11027981	24553674	T	A	0.865	0.86	0.88	0.0355987772398635	0.0262	0.1736	14004	16757	14424.77
1932998	chr11	rs10767206	24554138	G	A	0.959	0.957	0.877	0.143797267747767	0.0459	0.001719	14004	16757	14424.77
1949138	chr11	rs10834368	24554227	A	G	0.825	0.818	0.941	0.0701974789892495	0.0228	0.002041	14004	16757	14424.77
1959261	chr11	rs10834369	24554271	A	G	0.846	0.851	0.906	-0.0181028726978536	0.0248	0.4645	14004	16757	14424.77
1932143	chr11	rs11027983	24555148	G	A	0.822	0.815	0.945	0.0670042287804738	0.0226	0.002984	14004	16757	14424.77
1933115	chr11	rs7931113	24555692	T	C	0.183	0.19	0.951	-0.0648052233661156	0.0223	0.003631	14004	16757	14424.77
1930825	chr11	rs7944526	24555833	A	G	0.978	0.981	0.583	-0.339803780054265	0.0824	3.685e-05	13233	15840	13587.08
1938206	chr11	rs4301784	24556103	T	G	0.942	0.939	0.865	0.134399765479655	0.0389	0.0005519	14004	16757	14424.77
1934365	chr11	rs4547087	24556375	A	G	0.958	0.956	0.919	0.13610308299234	0.0441	0.002022	14004	16757	14424.77
1949928	chr11	rs11027985	24556697	G	A	0.958	0.956	0.921	0.135596758287719	0.0439	0.002013	14004	16757	14424.77
1943925	chr11	rs975881	24556776	A	G	0.813	0.804	0.965	0.069498077182394	0.0219	0.001503	14004	16757	14424.77
1942700	chr11	rs1318864	24556816	C	T	0.813	0.804	0.966	0.0690968660793263	0.0219	0.001591	14004	16757	14424.77
1934185	chr11	rs11027986	24557092	A	C	0.855	0.849	0.966	0.0418039122811836	0.0243	0.08468	14004	16757	14424.77
1956396	chr11	rs10834370	24557125	A	C	0.813	0.804	0.97	0.0683966938083502	0.0218	0.001728	14004	16757	14424.77
1952389	chr11	rs10834371	24557242	C	A	0.813	0.804	0.97	0.0684994164246923	0.0218	0.001698	14004	16757	14424.77
1936908	chr11	rs10834372	24557459	A	G	0.813	0.804	0.97	0.0689008672546918	0.0218	0.001594	14004	16757	14424.77
1939687	chr11	rs11027987	24557620	G	A	0.866	0.861	0.972	0.0369007163483657	0.0249	0.1387	14004	16757	14424.77
1935915	chr11	rs7952648	24557639	G	A	0.978	0.981	0.586	-0.33029734059313	0.0818	5.414e-05	13233	15840	13587.08
1948976	chr11	rs11027988	24557778	C	G	0.327	0.33	0.921	-0.0305004454483837	0.0188	0.1042	14004	16757	14424.77
1960316	chr11	rs1588348	24557791	A	G	0.958	0.956	0.934	0.132500861809999	0.0436	0.00237	14004	16757	14424.77
1941823	chr11	rs11027989	24557806	T	A	0.866	0.861	0.972	0.0374017521540008	0.0249	0.1335	14004	16757	14424.77
1952355	chr11	rs1588347	24557994	A	G	0.958	0.956	0.935	0.132500861809999	0.0436	0.002371	14004	16757	14424.77
1934978	chr11	rs1588346	24558167	T	C	0.958	0.956	0.937	0.132597206408426	0.0437	0.002407	14004	16757	14424.77
1947280	chr11	rs11027990	24558238	T	G	0.866	0.861	0.972	0.0374017521540008	0.0249	0.1336	14004	16757	14424.77
1943147	chr11	rs72872600	24558719	T	C	0.955	0.956	0.822	-0.0322029950400999	0.0453	0.477	14004	16757	14424.77
1952050	chr11	rs11027991	24558728	A	C	0.855	0.859	0.899	-0.0322959448008212	0.0255	0.2046	14004	16757	14424.77
1937861	chr11	rs975980	24558963	T	A	0.823	0.817	0.973	0.0654974362315006	0.0223	0.003288	14004	16757	14424.77
1959169	chr11	rs975979	24559027	A	C	0.823	0.816	0.972	0.0664990979502052	0.0223	0.002861	14004	16757	14424.77
1948252	chr11	rs10834373	24559642	A	C	0.823	0.816	0.972	0.0663961696396827	0.0223	0.002917	14004	16757	14424.77
1936659	chr11	rs10834374	24559827	G	A	0.825	0.817	0.974	0.0693954571051522	0.0223	0.001897	14004	16757	14424.77
1931153	chr11	rs10767207	24560532	A	G	0.825	0.817	0.974	0.0697965484520865	0.0223	0.001779	14004	16757	14424.77
1943275	chr11	rs4923192	24560596	A	G	0.182	0.19	0.965	-0.0689964429219005	0.0221	0.001827	14004	16757	14424.77
1939783	chr11	rs10834375	24561222	G	A	0.825	0.817	0.974	0.0712968818820338	0.0223	0.001421	14004	16757	14424.77
1938648	chr11	rs10834376	24561390	T	C	0.825	0.817	0.974	0.0712037590063322	0.0223	0.001423	14004	16757	14424.77
1941878	chr11	rs10767208	24561570	T	A	0.825	0.817	0.974	0.0716972114610293	0.0223	0.001319	14004	16757	14424.77
1944299	chr11	rs10767209	24561675	C	T	0.825	0.817	0.974	0.0720043324830851	0.0223	0.001261	14004	16757	14424.77
1946903	chr11	rs2055788	24562656	G	A	0.825	0.817	0.976	0.0724973901482592	0.0223	0.001175	14004	16757	14424.77
1934809	chr11	rs11027992	24563283	C	T	0.865	0.86	0.973	0.039701366851552	0.0249	0.1104	14004	16757	14424.77
1943804	chr11	rs2202893	24563647	T	A	0.75	0.743	0.974	0.048904443353603	0.0197	0.01326	14004	16757	14424.77
1952420	chr11	rs2136483	24563672	A	T	0.387	0.389	0.932	-0.0222967349986103	0.018	0.2147	14004	16757	14424.77
1948424	chr11	rs4491224	24564217	T	G	0.25	0.257	0.977	-0.0484027392281675	0.0197	0.01397	14004	16757	14424.77
1950583	chr11	rs72874816	24564471	G	A	0.901	0.904	0.876	-0.0305004454483837	0.0304	0.3156	14004	16757	14424.77
1956954	chr11	rs2896706	24564603	C	G	0.408	0.409	0.948	-0.0116981574124923	0.0177	0.5099	14004	16757	14424.77
1960557	chr11	rs11027993	24564750	G	A	0.862	0.857	0.977	0.0382009626151637	0.0246	0.1206	14004	16757	14424.77
1942860	chr11	rs72874819	24564791	G	T	0.961	0.958	0.942	0.160101509892111	0.0444	0.0003157	14004	16757	14424.77
1957321	chr11	rs10834377	24564894	A	T	0.786	0.778	0.971	0.0608034293588251	0.0208	0.003466	14004	16757	14424.77
1947893	chr11	rs10834378	24565004	A	G	0.786	0.778	0.97	0.0608975257512388	0.0208	0.003431	14004	16757	14424.77
1949541	chr11	rs12292598	24565137	C	T	0.439	0.443	0.951	-0.0263029084210524	0.0175	0.1336	14004	16757	14424.77
1947017	chr11	rs11027994	24565345	G	A	0.863	0.858	0.976	0.0399031725325864	0.0247	0.1057	14004	16757	14424.77
1951019	chr11	rs1396844	24565647	C	T	0.786	0.778	0.971	0.0616029666104685	0.0208	0.003051	14004	16757	14424.77
1938507	chr11	rs11027995	24565734	G	T	0.787	0.779	0.971	0.0618004009054468	0.0208	0.002993	14004	16757	14424.77
1950053	chr11	rs11027996	24565864	G	A	0.864	0.86	0.977	0.036997088886122	0.0248	0.136	14004	16757	14424.77
1954968	chr11	rs61875609	24566237	C	T	0.864	0.86	0.977	0.0377966226945664	0.0248	0.1269	14004	16757	14424.77
1937400	chr11	rs7938626	24566441	C	T	0.864	0.859	0.975	0.0381047060335456	0.0248	0.1236	14004	16757	14424.77
1952310	chr11	rs7925732	24566746	T	C	0.786	0.778	0.974	0.061302039376164	0.0208	0.003186	14004	16757	14424.77
1949924	chr11	rs12360968	24566973	A	T	0.961	0.958	0.946	0.158703158695211	0.0442	0.0003318	14004	16757	14424.77
1938441	chr11	rs116588064	24567224	G	T	0.961	0.958	0.946	0.158797011746997	0.0442	0.0003274	14004	16757	14424.77
1952959	chr11	rs79083470	24567431	C	T	0.977	0.981	0.597	-0.329198752654715	0.0802	4.071e-05	13233	15840	13587.08
1956351	chr11	rs2221717	24567543	C	T	0.786	0.778	0.976	0.0619977962278187	0.0207	0.002806	14004	16757	14424.77
1936164	chr11	rs2202894	24567585	A	G	0.786	0.778	0.976	0.0621011782291044	0.0207	0.002766	14004	16757	14424.77
1941217	chr11	rs7125072	24568081	G	A	0.786	0.778	0.976	0.0627963794896769	0.0207	0.002456	14004	16757	14424.77
1956240	chr11	rs35623555	24568449	C	T	0.968	0.97	0.294	-0.180802710824685	0.0875	0.03891	14004	16757	14424.77
1954558	chr11	rs10834380	24568702	C	A	0.786	0.778	0.978	0.0622985141942241	0.0207	0.00264	14004	16757	14424.77
1953715	chr11	rs11028001	24569052	G	A	0.864	0.86	0.981	0.0381047060335456	0.0247	0.124	14004	16757	14424.77
1952171	chr11	rs11028002	24569389	A	G	0.786	0.778	0.978	0.0627963794896769	0.0207	0.002448	14004	16757	14424.77
1947667	chr11	rs11028003	24569444	C	G	0.786	0.778	0.977	0.0632001258860912	0.0207	0.002319	14004	16757	14424.77
1958330	chr11	rs10767210	24569892	T	C	0.786	0.778	0.979	0.0630968574396732	0.0207	0.002323	14004	16757	14424.77
1950369	chr11	rs1912138	24570327	G	A	0.287	0.294	0.982	-0.043502667649395	0.0188	0.02087	14004	16757	14424.77
1958280	chr11	rs1912139	24570450	G	A	0.786	0.778	0.98	0.0630029677787336	0.0207	0.002335	14004	16757	14424.77
1950430	chr11	rs2403959	24570856	C	T	0.786	0.778	0.981	0.0633972451297916	0.0207	0.002171	14004	16757	14424.77
1945434	chr11	rs2403960	24570916	C	T	0.786	0.778	0.981	0.0630968574396732	0.0207	0.002275	14004	16757	14424.77
1948105	chr11	rs2896707	24571068	G	A	0.864	0.86	0.984	0.0371030879515023	0.0247	0.1331	14004	16757	14424.77
1938707	chr11	rs2403961	24571074	C	T	0.786	0.778	0.981	0.0632001258860912	0.0207	0.002242	14004	16757	14424.77
1949558	chr11	rs2403962	24571105	T	C	0.786	0.778	0.982	0.0630968574396732	0.0207	0.002302	14004	16757	14424.77
1942996	chr11	rs1396846	24571150	C	T	0.864	0.86	0.985	0.0379988130912113	0.0247	0.1239	14004	16757	14424.77
1944029	chr11	rs1396848	24571528	C	A	0.788	0.78	0.977	0.0630029677787336	0.0208	0.002419	14004	16757	14424.77
1931823	chr11	rs2036750	24572539	C	T	0.287	0.294	0.986	-0.0437011352710986	0.0188	0.02021	14004	16757	14424.77
1956506	chr11	rs11028005	24572553	T	A	0.825	0.817	0.989	0.0717995956157747	0.0222	0.001232	14004	16757	14424.77
1941954	chr11	rs10834382	24572779	G	A	0.786	0.778	0.984	0.0628996789690455	0.0207	0.002345	14004	16757	14424.77
1939193	chr11	rs61875612	24572905	T	A	0.864	0.86	0.987	0.0379988130912113	0.0247	0.1234	14004	16757	14424.77
1945082	chr11	rs11028007	24573416	C	T	0.786	0.778	0.984	0.0636975426142417	0.0207	0.002048	14004	16757	14424.77
1953237	chr11	rs10834383	24573449	T	C	0.825	0.817	0.988	0.0723020567553947	0.0222	0.00111	14004	16757	14424.77
1952646	chr11	rs12221725	24573538	C	T	0.878	0.884	0.948	-0.0625990697565225	0.0268	0.01955	14004	16757	14424.77
1931864	chr11	rs1396849	24573719	T	C	0.825	0.817	0.99	0.0721997240344179	0.0222	0.001135	14004	16757	14424.77
1932560	chr11	rs35783821	24574153	A	C	0.825	0.817	0.991	0.0724043790054573	0.0222	0.001103	14004	16757	14424.77
1935619	chr11	rs12273206	24574202	C	T	0.442	0.447	0.973	-0.0275973271921043	0.0173	0.1111	14004	16757	14424.77
1931795	chr11	rs10767211	24574361	A	T	0.786	0.778	0.987	0.063997749947184	0.0206	0.001952	14004	16757	14424.77
1945855	chr11	rs72874853	24574374	T	A	0.961	0.958	0.96	0.159896995230254	0.0439	0.0002688	14004	16757	14424.77
1951030	chr11	rs10767212	24574631	T	C	0.787	0.779	0.984	0.0633033836692384	0.0207	0.002243	14004	16757	14424.77
1934406	chr11	rs16912792	24575390	G	A	0.826	0.818	0.995	0.0724043790054573	0.0222	0.001082	14004	16757	14424.77
1943106	chr11	rs10834384	24575898	G	A	0.792	0.783	0.984	0.0627024616114006	0.0209	0.002682	14004	16757	14424.77
1945321	chr11	rs7107070	24576733	G	A	0.795	0.787	0.992	0.0622045495436565	0.0209	0.002952	14004	16757	14424.77
1931494	chr11	rs12146683	24576745	C	T	0.873	0.868	0.994	0.039701366851552	0.0253	0.1168	14004	16757	14424.77
1939197	chr11	rs1509605	24577183	G	T	0.444	0.448	0.99	-0.0256973671872587	0.0172	0.1348	14004	16757	14424.77
1941402	chr11	rs12295477	24577340	G	C	0.795	0.787	0.991	0.0614995330875717	0.0209	0.003317	14004	16757	14424.77
1955695	chr11	rs10834385	24577558	T	C	0.288	0.295	0.993	-0.0447986409079867	0.0187	0.01677	14004	16757	14424.77
1958055	chr11	rs12276298	24577812	T	C	0.795	0.787	0.991	0.0616969878029145	0.021	0.003219	14004	16757	14424.77
1939555	chr11	rs12295653	24577829	C	T	0.795	0.787	0.991	0.0616969878029145	0.021	0.003227	14004	16757	14424.77
1955400	chr11	rs12797112	24579598	G	A	0.873	0.868	0.997	0.0384030712829451	0.0253	0.129	14004	16757	14424.77
1941513	chr11	rs1509610	24579879	C	T	0.796	0.788	0.992	0.0613960888650743	0.021	0.00339	14004	16757	14424.77
1936938	chr11	rs1509611	24579950	A	G	0.834	0.826	0.993	0.0732969290614569	0.0226	0.001193	14004	16757	14424.77
1942490	chr11	rs1509612	24579960	A	G	0.796	0.788	0.991	0.0613960888650743	0.021	0.003413	14004	16757	14424.77
1952837	chr11	rs1509613	24580081	G	A	0.796	0.788	0.991	0.0614995330875717	0.021	0.003386	14004	16757	14424.77
1933873	chr11	rs11028012	24581044	A	G	0.796	0.788	0.991	0.061302039376164	0.021	0.003446	14004	16757	14424.77
1958623	chr11	rs10834386	24581325	G	A	0.796	0.788	0.991	0.061302039376164	0.021	0.003465	14004	16757	14424.77
1932821	chr11	rs11028013	24581490	G	T	0.96	0.957	0.958	0.158302050949734	0.0438	0.0002983	14004	16757	14424.77
1958234	chr11	rs17234826	24581702	A	T	0.874	0.869	0.995	0.0381047060335456	0.0253	0.1326	14004	16757	14424.77
1960010	chr11	rs7105561	24581730	A	G	0.797	0.789	0.988	0.0608034293588251	0.021	0.003868	14004	16757	14424.77
1932832	chr11	rs7105854	24581767	G	A	0.796	0.788	0.991	0.061302039376164	0.021	0.003464	14004	16757	14424.77
1944763	chr11	rs7121909	24581814	T	A	0.796	0.788	0.991	0.061302039376164	0.021	0.003474	14004	16757	14424.77
1936332	chr11	rs6484057	24582168	A	T	0.796	0.788	0.991	0.0619038033148151	0.021	0.003199	14004	16757	14424.77
1935962	chr11	rs1509614	24582399	A	G	0.796	0.788	0.99	0.0619977962278187	0.021	0.003129	14004	16757	14424.77
1945583	chr11	rs1039837	24582756	T	C	0.796	0.788	0.99	0.0618004009054468	0.021	0.003207	14004	16757	14424.77
1955034	chr11	rs11028015	24582978	C	T	0.796	0.788	0.99	0.0619038033148151	0.021	0.003199	14004	16757	14424.77
1955368	chr11	rs10767213	24583115	G	A	0.796	0.788	0.99	0.0619038033148151	0.021	0.003185	14004	16757	14424.77
1932172	chr11	rs11028016	24583552	G	A	0.96	0.957	0.953	0.157499352473604	0.0438	0.0003253	14004	16757	14424.77
1935936	chr11	rs1509615	24583733	A	G	0.796	0.788	0.99	0.0618004009054468	0.021	0.003221	14004	16757	14424.77
1950207	chr11	rs6484058	24583842	C	T	0.796	0.788	0.99	0.0616969878029145	0.021	0.003294	14004	16757	14424.77
1954469	chr11	rs7936313	24583843	A	G	0.796	0.788	0.99	0.0616969878029145	0.021	0.003294	14004	16757	14424.77
1946250	chr11	rs11028019	24583891	T	C	0.968	0.965	0.882	0.168797179974067	0.0506	0.0008502	14004	16757	14424.77
1953436	chr11	rs1912144	24583988	G	T	0.796	0.788	0.99	0.0616029666104685	0.021	0.003323	14004	16757	14424.77
1933777	chr11	rs1912145	24584099	A	G	0.796	0.788	0.99	0.0616029666104685	0.021	0.003324	14004	16757	14424.77
1953200	chr11	rs7117982	24584325	A	G	0.798	0.79	0.982	0.0595982128860241	0.0212	0.004835	14004	16757	14424.77
1952473	chr11	rs11028020	24584539	A	G	0.796	0.788	0.989	0.0613960888650743	0.021	0.003471	14004	16757	14424.77
1942816	chr11	rs11028021	24584680	A	G	0.796	0.788	0.989	0.0616969878029145	0.021	0.003281	14004	16757	14424.77
1947966	chr11	rs34167424	24584957	T	C	0.796	0.788	0.989	0.0616969878029145	0.021	0.003301	14004	16757	14424.77
1930848	chr11	rs4465365	24585333	C	T	0.796	0.788	0.989	0.0616969878029145	0.021	0.003279	14004	16757	14424.77
1957153	chr11	rs72874880	24586676	A	C	0.96	0.957	0.944	0.15540417958236	0.0438	0.0003861	14004	16757	14424.77
1954320	chr11	rs12289378	24586870	A	G	0.414	0.415	0.968	-0.0136020904182857	0.0175	0.4361	14004	16757	14424.77
1942193	chr11	rs7951458	24587075	A	T	0.796	0.788	0.989	0.0616029666104685	0.021	0.003325	14004	16757	14424.77
1937448	chr11	rs7951586	24587136	A	G	0.832	0.825	0.986	0.074197968103965	0.0226	0.001048	14004	16757	14424.77
1944669	chr11	rs11529784	24587637	G	A	0.447	0.446	0.887	-0.0055956263571598	0.0181	0.7585	14004	16757	14424.77
1947076	chr11	rs11822738	24587819	G	A	0.832	0.825	0.985	0.0744022145744603	0.0226	0.00102	14004	16757	14424.77
1954746	chr11	rs11822747	24588015	C	A	0.832	0.824	0.985	0.0743000965537901	0.0226	0.00103	14004	16757	14424.77
1953362	chr11	rs138299268	24588018	G	T	0.96	0.957	0.939	0.158003249142748	0.0439	0.0003169	14004	16757	14424.77
1939287	chr11	rs79915791	24588213	C	T	0.977	0.981	0.623	-0.32560549411833	0.0787	3.485e-05	13233	15840	13587.08
1947536	chr11	rs12362660	24588722	C	A	0.796	0.788	0.986	0.0624958112255439	0.021	0.002966	14004	16757	14424.77
1940472	chr11	rs12362662	24588738	C	T	0.832	0.824	0.984	0.0745971382067833	0.0226	0.0009827	14004	16757	14424.77
1948951	chr11	rs12364600	24589239	T	C	0.873	0.869	0.99	0.0389033551082361	0.0254	0.1254	14004	16757	14424.77
1935793	chr11	rs4565897	24589717	C	T	0.287	0.294	0.982	-0.0440981887217984	0.0189	0.01933	14004	16757	14424.77
1937082	chr11	rs12805008	24589771	C	T	0.795	0.787	0.986	0.0608034293588251	0.021	0.00379	14004	16757	14424.77
1955685	chr11	rs4609599	24589795	A	G	0.414	0.415	0.961	-0.0138048499765589	0.0176	0.4338	14004	16757	14424.77
1950539	chr11	rs12805462	24590045	C	T	0.795	0.787	0.985	0.0610010215573989	0.021	0.003686	14004	16757	14424.77
1935609	chr11	rs9943629	24590169	T	G	0.408	0.41	0.966	-0.0150019689183474	0.0176	0.3936	14004	16757	14424.77
1946555	chr11	rs1858155	24590211	G	C	0.287	0.294	0.98	-0.044401309298167	0.0189	0.01859	14004	16757	14424.77
1958184	chr11	rs75600200	24590274	A	G	0.977	0.981	0.622	-0.32350270576655	0.0788	3.999e-05	13233	15840	13587.08
1940994	chr11	rs1876821	24590354	G	T	0.831	0.824	0.98	0.0749961490364056	0.0227	0.000924	14004	16757	14424.77
1944902	chr11	rs1876822	24590580	G	A	0.831	0.824	0.98	0.0749961490364056	0.0227	0.0009253	14004	16757	14424.77
1956560	chr11	rs10834387	24591067	C	A	0.447	0.451	0.962	-0.0270012755029434	0.0174	0.1208	14004	16757	14424.77
1958601	chr11	rs11028025	24591284	G	C	0.795	0.787	0.984	0.0616969878029145	0.021	0.003344	14004	16757	14424.77
1958310	chr11	rs12272010	24591375	A	G	0.795	0.787	0.984	0.0619038033148151	0.021	0.003223	14004	16757	14424.77
1935983	chr11	rs12292322	24591499	T	G	0.795	0.787	0.984	0.0621011782291044	0.021	0.003137	14004	16757	14424.77
1940061	chr11	rs11028026	24591664	T	G	0.795	0.787	0.984	0.0619038033148151	0.021	0.003234	14004	16757	14424.77
1946380	chr11	rs1553740	24591912	C	T	0.795	0.787	0.984	0.0621011782291044	0.021	0.003138	14004	16757	14424.77
1941263	chr11	rs1553741	24592100	T	C	0.794	0.786	0.984	0.0621011782291044	0.021	0.003106	14004	16757	14424.77
1954770	chr11	rs2036752	24592382	G	A	0.794	0.786	0.983	0.0622985141942241	0.021	0.002993	14004	16757	14424.77
1947423	chr11	rs1553742	24592391	G	C	0.794	0.786	0.983	0.0622985141942241	0.021	0.002999	14004	16757	14424.77
1958729	chr11	rs10834388	24592450	A	G	0.794	0.786	0.984	0.0624958112255439	0.021	0.002922	14004	16757	14424.77
1931564	chr11	rs1022085	24592890	T	C	0.872	0.867	0.979	0.0406043708419401	0.0254	0.1104	14004	16757	14424.77
1933445	chr11	rs5008808	24593540	A	G	0.208	0.216	0.984	-0.0636962093151305	0.0209	0.002326	14004	16757	14424.77
1958349	chr11	rs1509588	24593558	T	G	0.208	0.217	0.985	-0.0623010261973793	0.0209	0.002835	14004	16757	14424.77
1937167	chr11	rs1509589	24593626	T	C	0.206	0.214	0.986	-0.0641972460452074	0.021	0.002177	14004	16757	14424.77
1941906	chr11	rs1509590	24593649	G	A	0.206	0.214	0.986	-0.0641972460452074	0.021	0.002178	14004	16757	14424.77
1948368	chr11	rs1509591	24593694	G	A	0.207	0.215	0.987	-0.0628972021721127	0.0209	0.00262	14004	16757	14424.77
1946708	chr11	rs1509592	24593978	T	C	0.957	0.954	0.942	0.149402281147864	0.0426	0.0004464	14004	16757	14424.77
1943515	chr11	rs11028027	24594083	A	T	0.857	0.861	0.963	-0.0289963604415917	0.0247	0.2411	14004	16757	14424.77
1935188	chr11	rs1509593	24594134	A	C	0.957	0.954	0.943	0.150899686785615	0.0425	0.0003898	14004	16757	14424.77
1939695	chr11	rs981895	24594148	T	C	0.794	0.786	0.985	0.0632001258860912	0.021	0.002589	14004	16757	14424.77
1952657	chr11	rs10834389	24594168	T	A	0.206	0.215	0.987	-0.0641012834065877	0.0209	0.002224	14004	16757	14424.77
1938303	chr11	rs1876823	24594238	C	G	0.957	0.954	0.942	0.151097452038904	0.0425	0.0003785	14004	16757	14424.77
1931594	chr11	rs11600443	24594294	T	C	0.206	0.215	0.986	-0.0641012834065877	0.0209	0.002195	14004	16757	14424.77
1945787	chr11	rs10834390	24594339	T	G	0.206	0.215	0.986	-0.0641012834065877	0.0209	0.002195	14004	16757	14424.77
1945449	chr11	rs10834391	24594384	C	A	0.207	0.215	0.986	-0.0641972460452074	0.0209	0.002179	14004	16757	14424.77
1959702	chr11	rs11028028	24594673	C	T	0.207	0.215	0.986	-0.0641972460452074	0.0209	0.00217	14004	16757	14424.77
1959792	chr11	rs56318875	24594694	A	T	0.847	0.849	0.97	-0.021203207651103	0.0239	0.376	14004	16757	14424.77
1931974	chr11	rs11028029	24594817	G	A	0.873	0.867	0.976	0.0437967654983826	0.0255	0.08559	14004	16757	14424.77
1938140	chr11	rs10767214	24595096	A	G	0.207	0.215	0.986	-0.0643998640842381	0.0209	0.002098	14004	16757	14424.77
1931729	chr11	rs10834392	24595295	C	T	0.442	0.447	0.959	-0.029202265808213	0.0175	0.09404	14004	16757	14424.77
1959679	chr11	rs11028033	24595442	T	C	0.829	0.821	0.978	0.0778032789468595	0.0226	0.0005596	14004	16757	14424.77
1941117	chr11	rs61877886	24595513	G	A	0.207	0.215	0.986	-0.0644958553811008	0.0209	0.002048	14004	16757	14424.77
1943231	chr11	rs61877887	24595549	A	G	0.207	0.215	0.985	-0.0646025231856585	0.0209	0.002025	14004	16757	14424.77
1948724	chr11	rs68090319	24595614	C	T	0.207	0.215	0.985	-0.0646025231856585	0.0209	0.00204	14004	16757	14424.77
1940748	chr11	rs12293149	24596034	G	T	0.829	0.821	0.978	0.0775997260223964	0.0226	0.0005763	14004	16757	14424.77
1935176	chr11	rs12284708	24596273	C	G	0.829	0.821	0.978	0.0778032789468595	0.0225	0.0005602	14004	16757	14424.77
1936542	chr11	rs34355204	24596652	C	T	0.872	0.867	0.974	0.0439977464776452	0.0255	0.08428	14004	16757	14424.77
1951170	chr11	rs11028034	24597008	G	C	0.958	0.955	0.953	0.152300397681944	0.0426	0.0003507	14004	16757	14424.77
1954288	chr11	rs10734353	24597354	G	C	0.185	0.187	0.981	-0.0083043861636152	0.022	0.7072	14004	16757	14424.77
1939053	chr11	rs1973574	24597762	G	A	0.737	0.732	0.992	0.0333960906184285	0.0193	0.08363	14004	16757	14424.77
1960713	chr11	rs4923194	24598021	C	G	0.458	0.463	0.931	-0.0335981494309355	0.0177	0.05714	14004	16757	14424.77
1952314	chr11	rs7946389	24598138	G	A	0.816	0.814	0.982	0.0049974917102918	0.022	0.821	14004	16757	14424.77
1934577	chr11	rs10767215	24598987	A	G	0.772	0.768	0.988	0.0399031725325864	0.0202	0.04877	14004	16757	14424.77
1937816	chr11	rs10834393	24599065	A	G	0.736	0.732	0.994	0.0335991726304121	0.0192	0.08117	14004	16757	14424.77
1940893	chr11	rs7115380	24599638	G	A	0.264	0.269	0.996	-0.0347985055426955	0.0192	0.06963	14004	16757	14424.77
1939157	chr11	rs7131395	24599878	T	C	0.264	0.269	0.997	-0.035596090043474	0.0192	0.06401	14004	16757	14424.77
1956710	chr11	rs1912135	24599910	A	G	0.815	0.813	0.986	0.0068961666878413	0.0219	0.7534	14004	16757	14424.77
1950669	chr11	rs11028036	24600146	A	G	0.493	0.492	0.957	-0.0105049846451474	0.0174	0.5445	14004	16757	14424.77
1935977	chr11	rs7118822	24600189	C	A	0.734	0.73	0.991	0.0338988850054592	0.0192	0.07783	14004	16757	14424.77
1931771	chr11	rs7119053	24600298	C	T	0.957	0.954	0.955	0.153596240439858	0.0424	0.000292	14004	16757	14424.77
1943742	chr11	rs7104955	24600552	T	A	0.736	0.732	0.995	0.0350968370374295	0.0192	0.06781	14004	16757	14424.77
1936809	chr11	rs7105368	24600829	T	A	0.957	0.954	0.956	0.153896361776878	0.0424	0.0002813	14004	16757	14424.77
1953116	chr11	rs12293822	24601061	C	T	0.958	0.955	0.959	0.15240344000667	0.0424	0.0003244	14004	16757	14424.77
1941518	chr11	rs34578313	24601495	G	A	0.815	0.813	0.985	0.0072039888485025	0.0219	0.7428	14004	16757	14424.77
1955897	chr11	rs7944949	24601591	A	C	0.264	0.269	0.995	-0.0361972883118878	0.0192	0.05963	14004	16757	14424.77
1935482	chr11	rs1396842	24601726	C	T	0.772	0.767	0.987	0.0416984103556758	0.0202	0.03926	14004	16757	14424.77
1957827	chr11	rs10834394	24601732	T	A	0.265	0.269	0.994	-0.0361039752308815	0.0192	0.06012	14004	16757	14424.77
1933680	chr11	rs1396843	24601758	C	A	0.772	0.767	0.986	0.0416024898545136	0.0202	0.03971	14004	16757	14424.77
1947185	chr11	rs10834395	24601949	C	T	0.264	0.269	0.995	-0.0361972883118878	0.0192	0.05979	14004	16757	14424.77
1957299	chr11	rs10834396	24602057	G	A	0.772	0.767	0.987	0.0418998134646779	0.0202	0.03857	14004	16757	14424.77
1937700	chr11	rs10834397	24602232	A	C	0.736	0.731	0.993	0.0356952753244514	0.0192	0.06368	14004	16757	14424.77
1958321	chr11	rs10834398	24602491	T	C	0.488	0.488	0.962	-0.0116981574124923	0.0173	0.4994	14004	16757	14424.77
1944478	chr11	rs10834399	24602550	A	G	0.957	0.954	0.957	0.153596240439858	0.0423	0.0002831	14004	16757	14424.77
1948492	chr11	rs7949104	24602575	C	T	0.814	0.813	0.984	0.0074025335167413	0.0219	0.7358	14004	16757	14424.77
1943600	chr11	rs7935768	24602653	T	A	0.736	0.731	0.993	0.0353961009469877	0.0193	0.0658	14004	16757	14424.77
1946902	chr11	rs61877888	24602715	A	G	0.977	0.981	0.626	-0.293002869486274	0.0775	0.0001577	13233	15840	13587.08
1958308	chr11	rs4923195	24602890	G	A	0.345	0.349	0.973	-0.0289963604415917	0.018	0.1086	14004	16757	14424.77
1953442	chr11	rs35586652	24603100	G	A	0.814	0.812	0.984	0.0078987227933553	0.0219	0.719	14004	16757	14424.77
1936724	chr11	rs7101544	24603458	A	G	0.771	0.766	0.987	0.0423024980338776	0.0202	0.03654	14004	16757	14424.77
1941050	chr11	rs12360940	24604056	C	G	0.868	0.863	0.961	0.0465018336514199	0.0253	0.06629	14004	16757	14424.77
1933672	chr11	rs61875660	24605274	G	A	0.977	0.981	0.624	-0.2906999550152	0.0776	0.000179	13233	15840	13587.08
1950008	chr11	rs11028038	24605495	T	C	0.814	0.812	0.984	0.007997931111062	0.0219	0.7151	14004	16757	14424.77
1932902	chr11	rs11028039	24605509	C	T	0.957	0.954	0.961	0.147799122755532	0.0422	0.0004565	14004	16757	14424.77
1938887	chr11	rs906883	24606843	C	A	0.87	0.864	0.964	0.0465972853767823	0.0254	0.06674	14004	16757	14424.77
1933624	chr11	rs10742044	24606921	G	T	0.65	0.646	0.968	0.0347974835421732	0.0181	0.0546	14004	16757	14424.77
1960670	chr11	rs931964	24607322	A	G	0.582	0.58	0.983	0.017496047616751	0.0174	0.3131	14004	16757	14424.77
1950478	chr11	rs10767216	24607617	A	G	0.617	0.616	0.982	0.0194986595340326	0.0176	0.267	14004	16757	14424.77
1932384	chr11	rs9633851	24607717	A	C	0.617	0.616	0.982	0.0197045832743354	0.0176	0.2621	14004	16757	14424.77
1953181	chr11	rs9633852	24608042	A	T	0.87	0.87	0.918	0.0045994064948955	0.0262	0.8597	14004	16757	14424.77
1950235	chr11	rs1858156	24610019	C	T	0.418	0.42	0.984	-0.0183982139464423	0.0174	0.2902	14004	16757	14424.77
1958558	chr11	rs1509597	24610620	G	A	0.418	0.42	0.981	-0.0183982139464423	0.0174	0.2892	14004	16757	14424.77
1931875	chr11	rs11028040	24610850	T	C	0.812	0.81	0.984	0.0099008246772624	0.0218	0.6485	14004	16757	14424.77
1934631	chr11	rs12361953	24611130	C	G	0.958	0.956	0.972	0.143104176968451	0.0425	0.0007559	14004	16757	14424.77
1931004	chr11	rs10834400	24611220	G	C	0.618	0.617	0.976	0.0199006617063362	0.0177	0.2597	14004	16757	14424.77
1933177	chr11	rs12276414	24611299	C	G	0.418	0.42	0.979	-0.0182047046548463	0.0174	0.2971	14004	16757	14424.77
1935570	chr11	rs12225488	24611557	A	T	0.497	0.499	0.955	-0.0160988945897493	0.0174	0.3556	14004	16757	14424.77
1947035	chr11	rs10767218	24613786	A	G	0.35	0.354	0.956	-0.0347985055426955	0.0182	0.05611	14004	16757	14424.77
1956359	chr11	rs12800717	24613899	G	A	0.869	0.864	0.949	0.0452027848308288	0.0256	0.07724	14004	16757	14424.77
1949197	chr11	rs10834401	24613989	G	A	0.859	0.863	0.947	-0.0303973537275885	0.0251	0.2262	14004	16757	14424.77
1939463	chr11	rs61875661	24615557	C	T	0.979	0.982	0.6	-0.325702439641947	0.083	8.772e-05	13233	15840	13587.08
1942038	chr11	rs1912136	24616743	T	C	0.829	0.821	0.938	0.0794025027861132	0.0231	0.000583	14004	16757	14424.77
1958718	chr11	rs10742045	24617261	C	T	0.052	0.0537	0.921	-0.142900863638007	0.0398	0.0003295	14004	16757	14424.77
1953314	chr11	rs16912906	24618295	T	C	0.952	0.95	0.96	0.135902329730517	0.0404	0.0007592	14004	16757	14424.77
1943668	chr11	rs11603159	24618825	G	A	0.98	0.983	0.579	-0.325993332616163	0.0855	0.0001377	13233	15840	13587.08
1949266	chr11	rs2896708	24619029	T	C	0.811	0.81	0.942	0.0050969882578437	0.0223	0.8204	14004	16757	14424.77
1954459	chr11	rs4439509	24619491	A	G	0.81	0.809	0.934	0.0043007385516922	0.0223	0.8466	14004	16757	14424.77
1951641	chr11	rs11028043	24619504	G	A	0.81	0.809	0.933	0.004001981379298	0.0223	0.8574	14004	16757	14424.77
1955543	chr11	rs61875662	24619518	G	A	0.98	0.983	0.573	-0.32560549411833	0.0863	0.0001602	13233	15840	13587.08
1938543	chr11	rs12366003	24619672	A	G	0.811	0.81	0.928	0.0049974917102918	0.0224	0.8225	14004	16757	14424.77
1957678	chr11	rs9651584	24619685	C	G	0.49	0.489	0.904	-0.0125990355765152	0.0179	0.4829	14004	16757	14424.77
1956676	chr11	rs72878844	24620735	C	G	0.862	0.864	0.85	-0.0377953294954024	0.0266	0.1555	14004	16757	14424.77
1932106	chr11	rs72878847	24620738	A	G	0.862	0.864	0.85	-0.0377018671840115	0.0266	0.1576	14004	16757	14424.77
1937417	chr11	rs67744437	24620926	G	A	0.848	0.851	0.839	-0.0411032840784537	0.0258	0.1113	14004	16757	14424.77
1935415	chr11	rs11028044	24621832	G	T	0.906	0.906	0.91	-0.0004000800213396	0.0303	0.9888	14004	16757	14424.77
1932321	chr11	rs11028045	24622149	C	T	0.906	0.907	0.91	-0.0021022080918702	0.0305	0.945	14004	16757	14424.77
1943484	chr11	rs11028046	24622369	G	A	0.924	0.925	0.87	0.0555955265008719	0.0344	0.1057	14004	16757	14424.77
1938088	chr11	rs72880619	24624373	C	G	0.914	0.916	0.902	-0.0023026490626755	0.0318	0.9412	14004	16757	14424.77
1958053	chr11	rs11028054	24624500	G	A	0.928	0.929	0.87	0.0524975689577541	0.0353	0.1366	14004	16757	14424.77
1959209	chr11	rs11028057	24625273	C	A	0.935	0.936	0.898	0.0461963268897065	0.0364	0.2043	14004	16757	14424.77
1933978	chr11	rs11028058	24625450	A	T	0.928	0.929	0.872	0.052696808999969	0.0352	0.134	14004	16757	14424.77
1955018	chr11	rs2036753	24625783	T	C	0.181	0.178	0.865	0.0166014304974254	0.0236	0.4817	14004	16757	14424.77
1958028	chr11	rs72880625	24625892	G	A	0.935	0.936	0.902	0.0463013553668425	0.0363	0.2025	14004	16757	14424.77
1939981	chr11	rs34376286	24626259	G	A	0.928	0.929	0.877	0.0537018913875451	0.0351	0.1258	14004	16757	14424.77
1930716	chr11	rs11028059	24626691	A	T	0.915	0.916	0.904	-0.0018016219466282	0.0319	0.9556	14004	16757	14424.77
1932971	chr11	rs10834402	24626980	A	C	0.935	0.936	0.909	0.0459002781827573	0.0362	0.205	14004	16757	14424.77
1956781	chr11	rs10834403	24627371	C	T	0.266	0.264	0.874	-0.0114047880634385	0.0205	0.5798	14004	16757	14424.77
1938974	chr11	rs11028060	24627878	C	A	0.927	0.928	0.899	0.0027960873020011	0.0342	0.934	14004	16757	14424.77
1950512	chr11	rs7102221	24628162	A	G	0.935	0.936	0.92	0.0454990400712183	0.0359	0.2055	14004	16757	14424.77
1956458	chr11	rs7102549	24628341	C	A	0.923	0.924	0.892	0.0515957486436504	0.0337	0.1252	14004	16757	14424.77
1940989	chr11	rs7102799	24628395	G	C	0.935	0.936	0.923	0.0450020459197846	0.0359	0.2101	14004	16757	14424.77
1944471	chr11	rs11028061	24628879	T	C	0.267	0.264	0.874	-0.0085968472255182	0.0205	0.6729	14004	16757	14424.77
1932354	chr11	rs4281483	24629356	G	A	0.745	0.738	0.795	0.0368043345220483	0.0217	0.0896	14004	16757	14424.77
1954862	chr11	rs12270953	24629541	T	C	0.924	0.925	0.903	0.0522033801338585	0.0338	0.122	14004	16757	14424.77
1960507	chr11	rs3992982	24630127	G	A	0.935	0.936	0.943	0.0456996792509903	0.0356	0.1989	14004	16757	14424.77
1932192	chr11	rs7112660	24631900	T	C	0.722	0.724	0.883	0.0114047182634362	0.0201	0.5697	14004	16757	14424.77
1959060	chr11	rs7112921	24632162	T	C	0.722	0.724	0.88	0.0117012723076411	0.0202	0.5609	14004	16757	14424.77
1955209	chr11	rs72880644	24633776	T	C	0.905	0.904	0.946	0.0192044091837133	0.0296	0.5177	14004	16757	14424.77
1955286	chr11	rs10500985	24633951	C	A	0.984	0.984	0.841	0.0590044865764036	0.0871	0.4977	10722	11702	10772.85
1933586	chr11	rs1396841	24634223	T	A	0.731	0.729	0.957	0.0124027667170427	0.0194	0.5246	14004	16757	14424.77
1936063	chr11	rs1396840	24634404	G	A	0.751	0.748	0.961	0.0112959597418516	0.0199	0.5706	14004	16757	14424.77
1931294	chr11	rs1396839	24634498	G	T	0.751	0.748	0.963	0.0110981866660334	0.0199	0.5765	14004	16757	14424.77
1957637	chr11	rs1396838	24634532	G	A	0.983	0.983	0.846	0.0280041964095973	0.0747	0.7079	12742	15161	13017.18
1943637	chr11	rs1319364	24634834	A	T	0.731	0.729	0.961	0.0126002819757385	0.0194	0.516	14004	16757	14424.77
1948065	chr11	rs7109475	24635012	A	T	0.905	0.904	0.95	0.0194005857039748	0.0295	0.5119	14004	16757	14424.77
1958608	chr11	rs982036	24635152	G	A	0.731	0.729	0.962	0.0129951954948113	0.0194	0.5039	14004	16757	14424.77
1950046	chr11	rs982035	24635162	T	A	0.731	0.729	0.963	0.0129951954948113	0.0194	0.502	14004	16757	14424.77
1944945	chr11	rs4923196	24635443	C	A	0.731	0.729	0.964	0.0126990249774084	0.0194	0.5108	14004	16757	14424.77
1955539	chr11	rs12282061	24635445	T	C	0.98	0.981	0.885	0.0193025022544974	0.064	0.7633	14004	16757	14424.77
1960427	chr11	rs10834404	24635473	G	A	0.731	0.729	0.965	0.0127977582298607	0.0194	0.5085	14004	16757	14424.77
1944206	chr11	rs4923197	24635502	C	T	0.73	0.728	0.964	0.0126990249774084	0.0194	0.5121	14004	16757	14424.77
1957340	chr11	rs10500986	24635538	G	C	0.981	0.981	0.874	0.0497040321791155	0.0658	0.4497	14004	16757	14424.77
1936135	chr11	rs12275242	24635622	G	A	0.98	0.981	0.891	0.0179970767016546	0.0636	0.7773	14004	16757	14424.77
1943292	chr11	rs75413131	24635643	A	C	0.983	0.983	0.858	0.039701366851552	0.0739	0.5911	12742	15161	13017.18
1937285	chr11	rs77045618	24635661	G	A	0.982	0.983	0.877	0.0035038543266769	0.0709	0.9601	12742	15161	13017.18
1934229	chr11	rs12275306	24635721	G	T	0.98	0.981	0.896	0.0207041815582916	0.0635	0.7451	14004	16757	14424.77
1956609	chr11	rs7110784	24635763	G	A	0.46	0.466	0.977	-0.0375045865412751	0.0172	0.02878	14004	16757	14424.77
1942851	chr11	rs73433061	24636052	C	T	0.982	0.983	0.89	0.0069954745123864	0.0706	0.9212	12742	15161	13017.18
1950295	chr11	rs7114263	24636170	G	A	0.98	0.981	0.905	0.0278972284172359	0.0634	0.6601	14004	16757	14424.77
1937740	chr11	rs7114043	24636239	A	G	0.98	0.981	0.909	0.0238044133801613	0.0635	0.7081	14004	16757	14424.77
1936845	chr11	rs10834405	24636501	A	G	0.751	0.748	0.974	0.0110981866660334	0.0198	0.5734	14004	16757	14424.77
1931373	chr11	rs10767220	24636601	A	G	0.748	0.744	0.97	0.0147999386115992	0.0197	0.4525	14004	16757	14424.77
1957402	chr11	rs61604821	24636961	C	A	0.983	0.983	0.881	0.0369007163483657	0.0876	0.6734	9678	9430	9342.23
1944051	chr11	rs7118673	24637453	A	G	0.982	0.984	0.897	-0.0238010101859522	0.0717	0.7399	12460	15316	12950.74
1932655	chr11	rs7118764	24637508	A	T	0.731	0.729	0.975	0.0133011462391285	0.0193	0.4903	14004	16757	14424.77
1945043	chr11	rs7119048	24637751	A	G	0.982	0.984	0.899	-0.0183982139464423	0.0715	0.7967	12460	15316	12950.74
1938375	chr11	rs7119179	24637870	A	G	0.982	0.984	0.902	-0.0181028726978536	0.0714	0.7997	12460	15316	12950.74
1959578	chr11	rs12287940	24638189	G	A	0.982	0.984	0.905	-0.0227979086760041	0.0716	0.7503	12460	15316	12950.74
1938484	chr11	rs72880647	24638340	C	T	0.905	0.902	0.963	0.0548952993715794	0.0293	0.06103	14004	16757	14424.77
1938005	chr11	rs11028067	24638408	G	A	0.982	0.984	0.907	-0.0225012653465135	0.0716	0.7532	12460	15316	12950.74
1955999	chr11	rs11028068	24638644	T	A	0.982	0.984	0.908	-0.0221024699079472	0.0716	0.7574	12460	15316	12950.74
1950005	chr11	rs12805844	24638828	T	C	0.982	0.984	0.909	-0.0217958123704574	0.0715	0.7607	12460	15316	12950.74
1955639	chr11	rs12804285	24638845	A	T	0.982	0.984	0.91	-0.0217038334437866	0.0715	0.7617	12460	15316	12950.74
1944094	chr11	rs61875685	24639104	C	T	0.751	0.748	0.983	0.0146028573839336	0.0197	0.4602	14004	16757	14424.77
1943361	chr11	rs35065866	24639137	T	C	0.734	0.732	0.985	0.0112959597418516	0.0193	0.5574	14004	16757	14424.77
1940286	chr11	rs67801635	24639292	C	G	0.982	0.984	0.914	-0.0217958123704574	0.0715	0.7609	12460	15316	12950.74
1936148	chr11	rs66522807	24639380	G	A	0.735	0.734	0.981	0.0124027667170427	0.0194	0.5233	14004	16757	14424.77
1947124	chr11	rs35857225	24639412	A	T	0.735	0.734	0.981	0.0124027667170427	0.0193	0.5224	14004	16757	14424.77
1935966	chr11	rs2175150	24639544	C	T	0.982	0.984	0.916	-0.0216016445577609	0.0715	0.7623	12460	15316	12950.74
1939775	chr11	rs2136481	24639566	G	A	0.75	0.748	0.988	0.012096540947233	0.0196	0.5366	14004	16757	14424.77
1953428	chr11	rs2136480	24639842	A	G	0.982	0.984	0.912	-0.0194988734340555	0.0714	0.7852	12460	15316	12950.74
1953660	chr11	rs11028069	24640055	G	A	0.919	0.919	0.962	0.0100988346774146	0.0316	0.7506	14004	16757	14424.77
1956034	chr11	rs1605872	24640105	G	C	0.982	0.984	0.909	-0.0143017847108596	0.0713	0.8405	12460	15316	12950.74
1942216	chr11	rs1605871	24640181	A	G	0.732	0.729	0.989	0.0154992634469238	0.0192	0.4196	14004	16757	14424.77
1949442	chr11	rs1543012	24640213	G	A	0.446	0.451	0.988	-0.0358966439977618	0.0171	0.0365	14004	16757	14424.77
1940085	chr11	rs4503525	24640357	G	T	0.732	0.729	0.99	0.0153023200084426	0.0192	0.4254	14004	16757	14424.77
1948256	chr11	rs7931421	24640497	C	T	0.732	0.729	0.99	0.0153023200084426	0.0192	0.4252	14004	16757	14424.77
1953519	chr11	rs7931574	24640716	A	G	0.982	0.984	0.923	-0.0025031302181184	0.0715	0.972	12460	15316	12950.74
1943396	chr11	rs11028070	24640826	T	A	0.749	0.746	0.983	0.0140015196358136	0.0197	0.476	14004	16757	14424.77
1936732	chr11	rs11028071	24640828	C	T	0.751	0.749	0.986	0.0119977384336167	0.0197	0.5416	14004	16757	14424.77
1940255	chr11	rs1467059	24641004	A	T	0.732	0.73	0.989	0.0136957831289865	0.0192	0.4759	14004	16757	14424.77
1949772	chr11	rs1123223	24641219	A	G	0.732	0.73	0.989	0.0135971385060249	0.0192	0.4782	14004	16757	14424.77
1946924	chr11	rs1123222	24641287	C	A	0.984	0.983	0.92	0.052696808999969	0.0877	0.5478	9678	9430	9342.23
1932007	chr11	rs12365717	24641343	G	C	0.905	0.901	0.974	0.0528011569911275	0.0291	0.06993	14004	16757	14424.77
1954392	chr11	rs1123221	24641352	A	G	0.732	0.73	0.99	0.0134984841513417	0.0192	0.4798	14004	16757	14424.77
1940937	chr11	rs34221667	24641462	G	A	0.982	0.984	0.925	-0.0023026490626755	0.0716	0.9743	12460	15316	12950.74
1945935	chr11	rs11028072	24641726	T	A	0.733	0.731	0.988	0.014504302202808	0.0192	0.4491	14004	16757	14424.77
1955482	chr11	rs11028073	24641758	G	A	0.983	0.984	0.931	0.0064988367398296	0.0719	0.9278	12460	15316	12950.74
1940526	chr11	rs12418943	24641934	A	G	0.749	0.746	0.982	0.0141987193998129	0.0197	0.4698	14004	16757	14424.77
1954363	chr11	rs12099381	24642040	G	A	0.983	0.984	0.932	0.0076010387728197	0.072	0.9157	12460	15316	12950.74
1949374	chr11	rs10500987	24642187	T	C	0.543	0.537	0.984	0.0356952753244514	0.0171	0.03718	14004	16757	14424.77
1933489	chr11	rs11028074	24642188	G	A	0.752	0.749	0.985	0.0125015292229252	0.0197	0.5254	14004	16757	14424.77
1930808	chr11	rs2403970	24642279	G	A	0.733	0.731	0.989	0.0148984646619666	0.0192	0.4381	14004	16757	14424.77
1958477	chr11	rs2403971	24642391	T	G	0.733	0.731	0.989	0.0148984646619666	0.0192	0.438	14004	16757	14424.77
1931751	chr11	rs4338527	24642392	T	G	0.984	0.983	0.931	0.0558036076154242	0.091	0.5394	8688	8430	8347.26
1960479	chr11	rs2403972	24642430	T	C	0.733	0.731	0.989	0.0148984646619666	0.0192	0.4379	14004	16757	14424.77
1938096	chr11	rs906882	24642587	G	A	0.732	0.73	0.991	0.0146028573839336	0.0192	0.446	14004	16757	14424.77
1949470	chr11	rs10742046	24642867	G	C	0.556	0.55	0.986	0.0353961009469877	0.0172	0.03909	14004	16757	14424.77
1950800	chr11	rs12578051	24642966	G	A	0.751	0.749	0.987	0.0100988346774146	0.0197	0.6074	14004	16757	14424.77
1951766	chr11	rs78809436	24643288	G	A	0.984	0.983	0.929	0.0553968632202877	0.0913	0.5438	8688	8430	8347.26
1948954	chr11	rs12574036	24643305	C	T	0.749	0.747	0.988	0.0114047182634362	0.0196	0.5617	14004	16757	14424.77
1955783	chr11	rs34897664	24643414	C	G	0.984	0.983	0.928	0.0549994182186046	0.0914	0.5477	8688	8430	8347.26
1956067	chr11	rs79836844	24643675	T	A	0.655	0.649	0.995	0.0304031059110447	0.0178	0.08852	14004	16757	14424.77
1936002	chr11	rs7943759	24643679	G	T	0.556	0.55	0.986	0.0355987772398635	0.0172	0.03844	14004	16757	14424.77
1945228	chr11	rs7933378	24643929	T	G	0.641	0.636	0.994	0.0301993737308422	0.0177	0.08761	14004	16757	14424.77
1940353	chr11	rs10767221	24644331	G	A	0.642	0.636	0.996	0.0305001066483263	0.0177	0.08477	14004	16757	14424.77
1947765	chr11	rs73433093	24644502	G	T	0.984	0.983	0.924	0.0481995135792341	0.0918	0.5995	8688	8430	8347.26
1939774	chr11	rs73433094	24644530	C	G	0.984	0.983	0.924	0.0481995135792341	0.0918	0.5993	8688	8430	8347.26
1954901	chr11	rs73433096	24644567	G	A	0.984	0.983	0.923	0.0481995135792341	0.0918	0.5998	8688	8430	8347.26
1957183	chr11	rs11028077	24644810	G	A	0.642	0.637	0.996	0.0297044227063309	0.0177	0.0932	14004	16757	14424.77
1935757	chr11	rs73433100	24645067	C	T	0.984	0.983	0.924	0.0481995135792341	0.092	0.6002	8688	8430	8347.26
1952479	chr11	rs112193034	24645145	A	G	0.985	0.984	0.918	0.0993022010738624	0.0967	0.3042	8688	8430	8347.26
1937984	chr11	rs113356779	24645182	G	A	0.984	0.983	0.925	0.0489996660319079	0.092	0.5939	8688	8430	8347.26
1947925	chr11	rs4923198	24645614	T	C	0.655	0.649	0.997	0.0298985503458634	0.0178	0.09393	14004	16757	14424.77
1937775	chr11	rs10767222	24646142	C	A	0.659	0.652	0.998	0.0307037775750057	0.0179	0.08547	14004	16757	14424.77
1936615	chr11	rs76115378	24646451	A	G	0.986	0.985	0.93	0.112301372087145	0.0974	0.2487	8688	8430	8347.26
1938895	chr11	rs10767223	24646578	C	A	0.639	0.633	0.995	0.0323994240466592	0.0177	0.06667	14004	16757	14424.77
1938673	chr11	rs10767224	24646630	T	C	0.638	0.633	0.995	0.0314017631395316	0.0177	0.07572	14004	16757	14424.77
1938054	chr11	rs11028078	24647114	T	C	0.919	0.919	0.951	0.0116024307308398	0.0318	0.715	14004	16757	14424.77
1958525	chr11	rs11028079	24647330	C	T	0.656	0.649	1.0	0.0311013012983478	0.0178	0.08037	14004	16757	14424.77
1951451	chr11	rs11028080	24647338	G	T	0.658	0.652	1.0	0.0305970979773775	0.0178	0.08602	14004	16757	14424.77
1946587	chr11	rs4923199	24648012	T	A	0.658	0.652	1.0	0.0304031059110447	0.0178	0.08816	14004	16757	14424.77
1952875	chr11	rs4923200	24648325	T	C	0.655	0.649	1.0	0.0311982343370806	0.0178	0.07949	14004	16757	14424.77
1938308	chr11	rs10834408	24648772	G	A	0.659	0.652	0.999	0.0304031059110447	0.0179	0.08903	14004	16757	14424.77
1932812	chr11	rs11028081	24648970	G	C	0.919	0.919	0.95	0.012096540947233	0.0319	0.7045	14004	16757	14424.77
1958900	chr11	rs7124780	24649276	G	C	0.985	0.985	0.9	0.0255020410123433	0.0861	0.7674	10419	11194	10351.25
1943030	chr11	rs12285329	24649296	A	G	0.982	0.984	0.911	-0.0433982268254708	0.0718	0.5463	12376	14891	12686.42
1942063	chr11	rs7124697	24649362	C	T	0.638	0.631	1.0	0.0332026408277183	0.0176	0.05974	14004	16757	14424.77
1937687	chr11	rs953700	24650208	G	T	0.659	0.652	0.997	0.0311982343370806	0.0179	0.08113	14004	16757	14424.77
1950870	chr11	rs953699	24650395	T	G	0.639	0.632	0.995	0.0318958749835631	0.0177	0.07084	14004	16757	14424.77
1932894	chr11	rs7115236	24650759	T	C	0.444	0.45	0.981	-0.0355028330426552	0.0172	0.03938	14004	16757	14424.77
1941661	chr11	rs10834409	24650856	A	T	0.659	0.652	0.996	0.0307037775750057	0.0179	0.08596	14004	16757	14424.77
1939633	chr11	rs10834410	24651009	C	T	0.638	0.631	0.996	0.0324962313421326	0.0176	0.06575	14004	16757	14424.77
1931161	chr11	rs76158503	24651140	G	A	0.985	0.985	0.916	0.0100988346774146	0.0877	0.9086	10419	11194	10351.25
1959349	chr11	rs12284818	24652305	T	G	0.638	0.632	0.99	0.0307037775750057	0.0177	0.08262	14004	16757	14424.77
1934184	chr11	rs12278073	24652584	G	A	0.981	0.983	0.872	-0.0282040203730758	0.0725	0.6975	12376	14891	12686.42
1959862	chr11	rs12279862	24653515	G	T	0.982	0.984	0.888	-0.0406970023321042	0.0728	0.5763	12376	14891	12686.42
1937605	chr11	rs12281460	24654098	G	A	0.639	0.633	0.983	0.03029639423135	0.0178	0.08826	14004	16757	14424.77
1959872	chr11	rs16912971	24654654	T	G	0.985	0.986	0.919	0.0066975214477213	0.0879	0.9392	10419	11194	10351.25
1957589	chr11	rs7941650	24655271	C	T	0.919	0.919	0.944	0.0153023200084426	0.0321	0.6338	14004	16757	14424.77
1950560	chr11	rs77819582	24655847	G	A	0.985	0.985	0.914	0.0063994795805678	0.088	0.9419	10419	11194	10351.25
1942559	chr11	rs74978620	24656223	G	C	0.985	0.985	0.909	0.0050969882578437	0.088	0.9536	10419	11194	10351.25
1959999	chr11	rs2136479	24656477	C	A	0.714	0.711	0.965	0.0052959516591825	0.0191	0.7826	14004	16757	14424.77
1931754	chr11	rs2136478	24656600	G	A	0.716	0.713	0.961	0.0021975835434872	0.0192	0.9094	14004	16757	14424.77
1948928	chr11	rs56108236	24656665	C	A	0.985	0.985	0.903	0.0016985566355815	0.0879	0.9847	10419	11194	10351.25
1956345	chr11	rs4923201	24656825	G	T	0.714	0.711	0.965	0.0044003044444822	0.0191	0.8165	14004	16757	14424.77
1941493	chr11	rs12277209	24657220	C	T	0.982	0.983	0.869	-0.046201018900714	0.0736	0.53	12376	14891	12686.42
1948077	chr11	rs4923202	24657338	T	C	0.691	0.688	0.962	0.0016985566355815	0.0187	0.9256	14004	16757	14424.77
1957520	chr11	rs10767226	24657404	C	G	0.69	0.688	0.961	0.0009995003330834	0.0187	0.9585	14004	16757	14424.77
1940669	chr11	rs10834411	24657501	G	T	0.691	0.688	0.961	0.0016985566355815	0.0187	0.9266	14004	16757	14424.77
1949102	chr11	rs10834412	24657502	C	T	0.691	0.688	0.961	0.0016985566355815	0.0187	0.9256	14004	16757	14424.77
1948496	chr11	rs12290484	24657554	A	G	0.985	0.985	0.899	0.0008995952428359	0.0886	0.9917	10419	11194	10351.25
1956711	chr11	rs11028084	24657955	C	G	0.906	0.905	0.944	0.0158044491449436	0.0299	0.5974	14004	16757	14424.77
1940938	chr11	rs3942727	24658288	A	G	0.574	0.572	0.951	0.0087020272939009	0.0176	0.6201	14004	16757	14424.77
1940580	chr11	rs1546475	24658542	G	A	0.984	0.985	0.871	0.0160997014894237	0.0876	0.8545	10419	11194	10351.25
1938130	chr11	rs1972081	24658833	T	C	0.661	0.658	0.952	0.0058031292269501	0.0183	0.7503	14004	16757	14424.77
1937833	chr11	rs1546474	24660133	G	A	0.669	0.667	0.954	0.0043007385516922	0.0184	0.8136	14004	16757	14424.77
1938343	chr11	rs1546473	24660166	C	T	0.589	0.587	0.948	0.0112959597418516	0.0177	0.5248	14004	16757	14424.77
1960313	chr11	rs7104972	24660772	T	C	0.978	0.979	0.887	0.0242046886968174	0.0622	0.6976	14004	16757	14424.77
1959858	chr11	rs7122636	24661019	C	T	0.978	0.978	0.817	0.0616029666104685	0.0635	0.3323	14004	16757	14424.77
1936692	chr11	rs61875691	24661288	T	C	0.689	0.688	0.954	-0.001300845733048	0.0188	0.9436	14004	16757	14424.77
1930732	chr11	rs34901679	24661535	G	T	0.98	0.98	0.863	0.0555955265008719	0.0643	0.3876	14004	16757	14424.77
1950788	chr11	rs16912985	24662885	G	A	0.984	0.984	0.849	0.0166014304974254	0.0873	0.8494	10419	11194	10351.25
1934449	chr11	rs6484062	24662923	A	G	0.658	0.656	0.954	0.0058031292269501	0.0183	0.7516	14004	16757	14424.77
1939041	chr11	rs4922689	24664008	A	T	0.658	0.656	0.955	0.0064988367398296	0.0183	0.7218	14004	16757	14424.77
1939186	chr11	rs1995841	24664261	C	T	0.658	0.657	0.956	0.0063001125484799	0.0183	0.73	14004	16757	14424.77
1941093	chr11	rs1995840	24664320	C	T	0.659	0.657	0.955	0.0072039888485025	0.0183	0.6946	14004	16757	14424.77
1955574	chr11	rs7105995	24664719	C	T	0.982	0.982	0.831	0.0184978548821194	0.0777	0.8115	11900	12873	11916.12
1950435	chr11	rs72880677	24665259	C	T	0.924	0.924	0.946	0.0183015011699126	0.033	0.5778	14004	16757	14424.77
1933080	chr11	rs11028088	24665285	C	A	0.577	0.574	0.936	0.0172012073197748	0.0178	0.3322	14004	16757	14424.77
1938665	chr11	rs11028089	24665330	T	G	0.983	0.984	0.806	-0.0177974390305806	0.0857	0.8359	11409	12194	11346.22
1956998	chr11	rs2055787	24665466	G	A	0.441	0.444	0.942	-0.0160988945897493	0.0176	0.3622	14004	16757	14424.77
1955509	chr11	rs3903036	24665985	C	T	0.909	0.911	0.931	0.0125015292229252	0.0309	0.6864	14004	16757	14424.77
1931828	chr11	rs4415760	24666240	G	A	0.983	0.983	0.783	0.0170045988158238	0.0916	0.8528	10365	9922	9915.6
1949638	chr11	rs870383	24666607	C	T	0.933	0.935	0.88	0.0307037775750057	0.0366	0.4017	14004	16757	14424.77
1953831	chr11	rs870382	24666837	G	C	0.179	0.176	0.904	-0.0226035462098532	0.0235	0.3358	14004	16757	14424.77
1954911	chr11	rs6484063	24668308	C	T	0.0783	0.0766	0.859	-0.0390007373497326	0.0343	0.2556	14004	16757	14424.77
1944688	chr11	rs7944164	24668317	A	G	0.67	0.668	0.945	0.0098018049722602	0.0186	0.5992	14004	16757	14424.77
1956686	chr11	rs12576803	24668637	C	T	0.67	0.668	0.945	0.0089002747867194	0.0186	0.6298	14004	16757	14424.77
1954423	chr11	rs10742048	24668649	C	T	0.168	0.167	0.898	-0.0285023604727122	0.0241	0.236	14004	16757	14424.77
1952291	chr11	rs7119980	24669006	T	C	0.0777	0.0759	0.862	-0.036798848237098	0.0344	0.2852	14004	16757	14424.77
1949513	chr11	rs11822812	24670292	A	G	0.919	0.922	0.783	0.0109003744682883	0.0354	0.7572	14004	16757	14424.77
1955032	chr11	rs72880685	24670492	G	A	0.926	0.925	0.927	0.0243998868235351	0.0336	0.4672	14004	16757	14424.77
1938960	chr11	rs72880686	24670495	T	G	0.926	0.925	0.926	0.024097313483794	0.0336	0.4732	14004	16757	14424.77
1952257	chr11	rs12362733	24671340	A	G	0.939	0.94	0.906	0.0517002115855168	0.0378	0.1713	14004	16757	14424.77
1936521	chr11	rs11028093	24672424	C	T	0.922	0.922	0.911	0.0155977206230546	0.0331	0.6372	14004	16757	14424.77
1951904	chr11	rs11028094	24673353	T	G	0.921	0.921	0.906	0.012096540947233	0.033	0.7136	14004	16757	14424.77
1954073	chr11	rs72880688	24673465	G	A	0.922	0.922	0.906	0.0193025022544974	0.0332	0.5604	14004	16757	14424.77
1935714	chr11	rs78178171	24673528	T	C	0.657	0.653	0.933	0.0148984646619666	0.0185	0.42	14004	16757	14424.77
1956493	chr11	rs12270984	24673641	C	T	0.491	0.494	0.946	-0.02960390325858	0.0175	0.08982	14004	16757	14424.77
1936477	chr11	rs10767228	24674395	C	T	0.936	0.939	0.927	0.0387013475370749	0.0364	0.2883	14004	16757	14424.77
1933417	chr11	rs955317	24675207	C	T	0.937	0.939	0.932	0.0358978909969844	0.0363	0.3233	14004	16757	14424.77
1952931	chr11	rs10767229	24676071	T	C	0.535	0.532	0.95	0.0251022847608284	0.0174	0.1509	14004	16757	14424.77
1931383	chr11	rs10834415	24676227	G	A	0.885	0.886	0.946	0.0147014028528927	0.0274	0.5919	14004	16757	14424.77
1952587	chr11	rs10128728	24676979	C	G	0.551	0.549	0.972	0.0255995183002125	0.0173	0.1392	14004	16757	14424.77
1956505	chr11	rs12573950	24678322	G	A	0.674	0.67	0.969	0.0219962978718961	0.0183	0.2293	14004	16757	14424.77
1953033	chr11	rs4322393	24678573	T	A	0.66	0.656	0.975	0.0210959082947329	0.0181	0.2436	14004	16757	14424.77
1951343	chr11	rs4561213	24678819	T	G	0.536	0.534	0.988	0.0221038989069263	0.0171	0.1964	14004	16757	14424.77
1930770	chr11	rs10767230	24679131	T	G	0.537	0.535	0.99	0.0225048553400694	0.0171	0.1884	14004	16757	14424.77
1958898	chr11	rs7129199	24680703	A	T	0.885	0.887	0.972	0.00730326611012	0.0271	0.7881	14004	16757	14424.77
1954991	chr11	rs7102333	24680981	G	A	0.885	0.887	0.974	0.0071047017299317	0.0271	0.7941	14004	16757	14424.77
1932797	chr11	rs3923615	24681532	G	T	0.557	0.556	0.996	0.0243022925229648	0.0171	0.1565	14004	16757	14424.77
1952624	chr11	rs4320951	24681560	C	T	0.662	0.657	0.989	0.0209979909956055	0.018	0.2427	14004	16757	14424.77
1932401	chr11	rs4561214	24681659	T	C	0.661	0.657	0.989	0.0204984635773248	0.018	0.2529	14004	16757	14424.77
1957508	chr11	rs7929643	24682425	A	G	0.885	0.888	0.977	0.0065981840282271	0.0271	0.8084	14004	16757	14424.77
1936145	chr11	rs4543990	24682596	G	A	0.557	0.555	0.995	0.024702368640342	0.0171	0.1493	14004	16757	14424.77
1942850	chr11	rs4465366	24683117	T	C	0.538	0.536	0.999	0.0215951374365897	0.017	0.2054	14004	16757	14424.77
1955133	chr11	rs4287338	24683308	A	G	0.661	0.657	0.989	0.0195967237465575	0.018	0.275	14004	16757	14424.77
1958613	chr11	rs4531473	24683854	T	C	0.463	0.463	0.997	-0.0178992398878318	0.0171	0.295	14004	16757	14424.77
1948378	chr11	rs3922458	24685521	A	C	0.868	0.872	0.92	-0.0049019951702315	0.0263	0.8527	14004	16757	14424.77
1939607	chr11	rs4592420	24686598	T	C	0.334	0.337	0.982	-0.0187038311937836	0.0181	0.3007	14004	16757	14424.77
1959852	chr11	rs10767232	24689033	T	A	0.886	0.889	0.979	0.0028958031120254	0.0272	0.9139	14004	16757	14424.77
1957258	chr11	rs72882406	24689151	A	G	0.67	0.665	0.983	0.0199006617063362	0.0181	0.2721	14004	16757	14424.77
1935483	chr11	rs10834417	24689447	T	C	0.453	0.453	0.996	-0.0156010662286512	0.0171	0.3618	14004	16757	14424.77
1937525	chr11	rs10834418	24689761	T	C	0.325	0.328	0.982	-0.0177974390305806	0.0182	0.3288	14004	16757	14424.77
1931082	chr11	rs10834419	24690002	A	C	0.889	0.892	0.985	0.0037031349243813	0.0274	0.8935	14004	16757	14424.77
1943725	chr11	rs10834420	24690099	T	C	0.436	0.436	0.992	-0.017502275136142	0.0172	0.3098	14004	16757	14424.77
1941136	chr11	rs10767233	24690524	A	G	0.886	0.888	0.981	0.0050969882578437	0.0271	0.8505	14004	16757	14424.77
1941753	chr11	rs12576065	24691059	G	A	0.684	0.68	0.98	0.0215951374365897	0.0184	0.2402	14004	16757	14424.77
1940340	chr11	rs7944845	24691773	A	G	0.67	0.665	0.984	0.0213015034199157	0.0181	0.2401	14004	16757	14424.77
1930887	chr11	rs10767235	24692785	A	G	0.934	0.936	0.953	0.0236969951765786	0.0353	0.5012	14004	16757	14424.77
1940981	chr11	rs11028096	24693730	C	T	0.684	0.68	0.977	0.021497269010823	0.0184	0.2427	14004	16757	14424.77
1948682	chr11	rs11028097	24694204	G	A	0.67	0.666	0.981	0.0199986865066891	0.0182	0.2716	14004	16757	14424.77
1954597	chr11	rs11028098	24694464	C	T	0.453	0.454	0.991	-0.0166986496230515	0.0171	0.331	14004	16757	14424.77
1936616	chr11	rs111563973	24697396	G	C	0.669	0.665	0.976	0.0159028762794155	0.0182	0.3814	14004	16757	14424.77
1955581	chr11	rs12364048	24697457	C	T	0.939	0.943	0.936	0.0085037404912207	0.0371	0.8199	14004	16757	14424.77
1939977	chr11	rs9705232	24697544	T	C	0.668	0.664	0.977	0.0147014028528927	0.0182	0.4201	14004	16757	14424.77
1943005	chr11	rs72882416	24697752	A	G	0.669	0.665	0.976	0.0147014028528927	0.0182	0.4179	14004	16757	14424.77
1956943	chr11	rs72882417	24698298	T	C	0.668	0.664	0.979	0.0146028573839336	0.0182	0.4216	14004	16757	14424.77
1939992	chr11	rs113694209	24698403	G	C	0.668	0.664	0.98	0.0143958802837323	0.0182	0.4274	14004	16757	14424.77
1949073	chr11	rs12576818	24698670	G	A	0.668	0.664	0.98	0.0141987193998129	0.0181	0.4344	14004	16757	14424.77
1937680	chr11	rs12574669	24698866	A	G	0.668	0.664	0.981	0.0141001243787816	0.0181	0.4381	14004	16757	14424.77
1953184	chr11	rs12576845	24699047	G	A	0.668	0.664	0.982	0.0140015196358136	0.0181	0.4412	14004	16757	14424.77
1936177	chr11	rs12577048	24699102	C	T	0.75	0.747	0.949	0.0106035827841911	0.02	0.5958	14004	16757	14424.77
1950252	chr11	rs6484066	24699334	A	G	0.554	0.553	0.994	0.0099998345783334	0.0171	0.5576	14004	16757	14424.77
1937365	chr11	rs7113814	24699500	G	A	0.941	0.944	0.946	0.0117012723076411	0.0374	0.7539	14004	16757	14424.77
1948655	chr11	rs11028100	24699850	C	G	0.668	0.665	0.985	0.0126990249774084	0.0181	0.4822	14004	16757	14424.77
1955516	chr11	rs10834425	24700012	A	G	0.447	0.447	1.0	-0.0084959889212643	0.0171	0.6175	14004	16757	14424.77
1947194	chr11	rs7118149	24700545	G	A	0.447	0.447	1.0	-0.0080019302190585	0.0171	0.6376	14004	16757	14424.77
1957303	chr11	rs10834426	24700655	G	A	0.669	0.665	0.986	0.0125015292229252	0.0181	0.4899	14004	16757	14424.77
1947860	chr11	rs10834427	24700682	A	T	0.669	0.665	0.985	0.0125015292229252	0.0181	0.4914	14004	16757	14424.77
1947328	chr11	rs10834428	24700952	A	T	0.669	0.665	0.985	0.0125015292229252	0.0181	0.49	14004	16757	14424.77
1946747	chr11	rs11028102	24702002	G	C	0.669	0.666	0.981	0.0109003744682883	0.0182	0.5472	14004	16757	14424.77
1936807	chr11	rs11028103	24702989	A	T	0.669	0.666	0.979	0.0110981866660334	0.0182	0.5414	14004	16757	14424.77
1935107	chr11	rs10767237	24703388	G	A	0.667	0.664	0.974	0.0105046326450854	0.0182	0.5652	14004	16757	14424.77
1930644	chr11	rs11028104	24703448	T	A	0.67	0.666	0.978	0.0109992854583691	0.0182	0.5442	14004	16757	14424.77
1930987	chr11	rs10834430	24703515	T	G	0.667	0.665	0.974	0.0115035793834154	0.0182	0.5272	14004	16757	14424.77
1931636	chr11	rs7395763	24703751	T	C	0.67	0.667	0.977	0.0108014536938559	0.0182	0.5529	14004	16757	14424.77
1955096	chr11	rs7952079	24703756	C	G	0.94	0.943	0.934	0.0189002595004805	0.0374	0.6124	14004	16757	14424.77
1955665	chr11	rs7394678	24703939	G	T	0.67	0.667	0.976	0.0110981866660334	0.0182	0.5427	14004	16757	14424.77
1957766	chr11	rs7396077	24704033	T	G	0.67	0.667	0.975	0.0112959597418516	0.0182	0.5344	14004	16757	14424.77
1946388	chr11	rs113972259	24704193	C	T	0.67	0.667	0.975	0.0107025231331357	0.0182	0.5562	14004	16757	14424.77
1957679	chr11	rs12574317	24704375	C	T	0.67	0.667	0.974	0.0107025231331357	0.0182	0.5571	14004	16757	14424.77
1946472	chr11	rs35843300	24704693	G	A	0.67	0.667	0.973	0.0107025231331357	0.0182	0.5586	14004	16757	14424.77
1959033	chr11	rs7481607	24707347	A	G	0.67	0.667	0.969	0.0103957761821204	0.0183	0.5713	14004	16757	14424.77
1952518	chr11	rs4575270	24707401	A	T	0.67	0.667	0.969	0.0107025231331357	0.0183	0.5597	14004	16757	14424.77
1958633	chr11	rs4316510	24707571	T	C	0.67	0.667	0.968	0.0102968054773682	0.0183	0.5744	14004	16757	14424.77
1954882	chr11	rs4316511	24707577	T	C	0.67	0.667	0.968	0.0102968054773682	0.0183	0.5746	14004	16757	14424.77
1954519	chr11	rs9804691	24707885	C	T	0.944	0.947	0.934	0.013202462677756	0.0386	0.7315	14004	16757	14424.77
1958621	chr11	rs10834431	24708909	T	G	0.671	0.668	0.968	0.0103957761821204	0.0183	0.5711	14004	16757	14424.77
1930862	chr11	rs10834432	24708916	A	T	0.671	0.668	0.968	0.0103957761821204	0.0183	0.5714	14004	16757	14424.77
1954271	chr11	rs11028105	24708981	T	A	0.671	0.668	0.967	0.0101978249764461	0.0183	0.5784	14004	16757	14424.77
1943616	chr11	rs4923204	24709506	G	T	0.671	0.668	0.968	0.0102968054773682	0.0183	0.5729	14004	16757	14424.77
1931794	chr11	rs10454001	24709892	T	C	0.671	0.668	0.967	0.0115035793834154	0.0183	0.5317	14004	16757	14424.77
1943967	chr11	rs4357690	24710800	G	A	0.451	0.453	0.953	-0.0168003386783461	0.0175	0.3356	14004	16757	14424.77
1944588	chr11	rs4277108	24710829	C	G	0.058	0.0582	0.832	0.0173977771764203	0.0401	0.6635	14004	16757	14424.77
1959688	chr11	rs11028106	24711835	G	A	0.674	0.67	0.968	0.0147999386115992	0.0184	0.4214	14004	16757	14424.77
1955799	chr11	rs4131780	24712061	T	A	0.613	0.612	0.964	0.0173977771764203	0.0177	0.3257	14004	16757	14424.77
1934503	chr11	rs11028107	24712262	C	G	0.674	0.67	0.968	0.0139029051689914	0.0184	0.4504	14004	16757	14424.77
1945862	chr11	rs66693773	24712486	G	C	0.94	0.943	0.919	0.0238044133801613	0.0377	0.5282	14004	16757	14424.77
1959642	chr11	rs12575171	24712746	G	A	0.674	0.67	0.969	0.0140015196358136	0.0183	0.4454	14004	16757	14424.77
1953710	chr11	rs10160446	24713515	G	A	0.051	0.0505	0.912	0.0379988130912113	0.0408	0.3523	14004	16757	14424.77
1942104	chr11	rs11028108	24713821	G	A	0.674	0.67	0.971	0.0131037693769772	0.0183	0.4761	14004	16757	14424.77
1959350	chr11	rs4589298	24715097	A	G	0.942	0.945	0.925	0.0223972974420383	0.0382	0.5586	14004	16757	14424.77
1931447	chr11	rs4500487	24715305	G	A	0.672	0.668	0.97	0.0131037693769772	0.0183	0.4754	14004	16757	14424.77
1933821	chr11	rs4350363	24715370	C	T	0.674	0.67	0.973	0.0127977582298607	0.0183	0.4845	14004	16757	14424.77
1940166	chr11	rs4372454	24715381	G	C	0.674	0.67	0.973	0.0123039944561641	0.0183	0.5024	14004	16757	14424.77
1936048	chr11	rs12574706	24716192	C	T	0.674	0.67	0.97	0.0124027667170427	0.0183	0.498	14004	16757	14424.77
1940806	chr11	rs12574734	24716567	C	G	0.675	0.671	0.969	0.0133011462391285	0.0184	0.4682	14004	16757	14424.77
1935312	chr11	rs4922691	24717758	G	C	0.441	0.442	0.966	-0.0137034650584925	0.0174	0.4289	14004	16757	14424.77
1937834	chr11	rs10834433	24717888	T	G	0.942	0.945	0.943	0.0156961681063242	0.0378	0.6775	14004	16757	14424.77
1959905	chr11	rs11028110	24717987	G	T	0.942	0.945	0.945	0.0109992854583691	0.0379	0.7709	14004	16757	14424.77
1958214	chr11	rs72882447	24718821	T	A	0.925	0.924	0.849	0.0055048206344449	0.0348	0.8756	14004	16757	14424.77
1943206	chr11	rs7949406	24718860	T	C	0.616	0.615	0.981	0.0153023200084426	0.0176	0.3843	14004	16757	14424.77
1952120	chr11	rs12365862	24719742	A	G	0.941	0.944	0.934	0.0167981182758809	0.0378	0.6567	14004	16757	14424.77
1953972	chr11	rs7395433	24719920	T	C	0.0521	0.0519	0.906	0.0202045073158995	0.0405	0.6176	14004	16757	14424.77
1958394	chr11	rs4262721	24720955	A	G	0.615	0.614	0.966	0.0155977206230546	0.0177	0.378	14004	16757	14424.77
1935319	chr11	rs7484277	24721154	C	T	0.941	0.944	0.922	0.0143958802837323	0.038	0.7043	14004	16757	14424.77
1953875	chr11	rs11028111	24721274	C	T	0.443	0.444	0.952	-0.0129028853555234	0.0175	0.4592	14004	16757	14424.77
1944512	chr11	rs12419778	24721391	C	A	0.674	0.671	0.959	0.0134984841513417	0.0184	0.4656	14004	16757	14424.77
1954586	chr11	rs12421285	24721582	T	A	0.674	0.671	0.957	0.0134984841513417	0.0185	0.4657	14004	16757	14424.77
1950929	chr11	rs72882452	24722038	A	G	0.629	0.625	0.949	0.0100988346774146	0.018	0.5762	14004	16757	14424.77
1950357	chr11	rs72882453	24722063	C	T	0.675	0.672	0.953	0.0134984841513417	0.0185	0.4663	14004	16757	14424.77
1949689	chr11	rs72882454	24722507	A	C	0.628	0.624	0.941	0.0106035827841911	0.0181	0.558	14004	16757	14424.77
1955264	chr11	rs12798775	24722672	A	G	0.652	0.65	0.963	0.0195967237465575	0.0181	0.2794	14004	16757	14424.77
1944069	chr11	rs7109593	24722990	A	G	0.667	0.664	0.979	0.0213015034199157	0.0181	0.2407	14004	16757	14424.77
1949938	chr11	rs7110100	24723287	C	A	0.0626	0.0604	0.891	-0.0135007260538548	0.0375	0.7178	14004	16757	14424.77
1943538	chr11	rs7110341	24723401	C	A	0.396	0.396	0.955	-0.0229002198863326	0.0178	0.1979	14004	16757	14424.77
1946962	chr11	rs6484067	24723610	C	T	0.396	0.396	0.954	-0.0238010101859522	0.0178	0.1811	14004	16757	14424.77
1944238	chr11	rs34875063	24724126	C	T	0.979	0.98	0.513	-0.0335050785573982	0.1004	0.7385	11136	10839	10753.29
1950745	chr11	rs16913066	24724298	G	A	0.665	0.661	0.96	0.0227981362759783	0.0183	0.214	14004	16757	14424.77
1931376	chr11	rs73437124	24724560	A	T	0.979	0.979	0.51	-0.0172987645783295	0.0999	0.8624	11136	10839	10753.29
1955965	chr11	rs10767239	24724757	A	G	0.0735	0.0725	0.866	-0.0222047099881925	0.0351	0.5276	14004	16757	14424.77
1946254	chr11	rs4604884	24724857	A	G	0.43	0.428	0.925	-0.0193969096107316	0.0179	0.279	14004	16757	14424.77
1948112	chr11	rs4359207	24724888	C	A	0.431	0.428	0.935	-0.0182047046548463	0.0178	0.3087	14004	16757	14424.77
1947927	chr11	rs4600211	24725121	T	C	0.674	0.673	0.939	0.0150954876453349	0.0187	0.4197	14004	16757	14424.77
1949040	chr11	rs12574307	24725202	T	C	0.675	0.673	0.936	0.0154007965760229	0.0187	0.4118	14004	16757	14424.77
1950799	chr11	rs12099323	24726505	T	C	0.962	0.965	0.424	-0.0910960716441218	0.0709	0.1988	13147	15808	13524.11
1957564	chr11	rs12099324	24726825	T	G	0.963	0.967	0.412	-0.0959053568870712	0.0732	0.1901	13147	15808	13524.11
1941026	chr11	rs12790301	24726922	A	G	0.793	0.791	0.821	0.0243022925229648	0.0233	0.297	14004	16757	14424.77
1935289	chr11	rs6484068	24727994	A	G	0.0801	0.0769	0.576	-0.0122952780941516	0.0425	0.7726	14004	16757	14424.77
1945361	chr11	rs6484069	24728006	A	G	0.0805	0.0772	0.576	-0.0095958936734469	0.0424	0.8213	14004	16757	14424.77
1946637	chr11	rs10834437	24728229	T	C	0.324	0.321	0.733	-0.0259949602770859	0.0215	0.2253	14004	16757	14424.77
1951156	chr11	rs10834438	24728237	C	T	0.328	0.325	0.727	-0.027196494688472	0.0215	0.2046	14004	16757	14424.77
1948611	chr11	rs4612806	24728579	A	G	0.101	0.0965	0.566	0.0013990209137074	0.0383	0.9708	14004	16757	14424.77
1952039	chr11	rs71476396	24729340	C	T	0.819	0.814	0.766	0.0461008368826632	0.0252	0.06693	14004	16757	14424.77
1954014	chr11	rs34615540	24729768	A	C	0.822	0.817	0.768	0.0421011760186353	0.0253	0.09612	14004	16757	14424.77
1932908	chr11	rs7395506	24729783	C	T	0.137	0.129	0.549	0.0263010744193707	0.0341	0.4415	14004	16757	14424.77
1946928	chr11	rs6416040	24731351	G	C	0.0811	0.0777	0.572	-0.0043996643446871	0.0424	0.9183	14004	16757	14424.77
1948052	chr11	rs4278517	24731531	T	C	0.31	0.308	0.728	-0.0286978729475453	0.0218	0.1883	14004	16757	14424.77
1935444	chr11	rs71476397	24732061	G	A	0.82	0.815	0.775	0.0454990400712183	0.0251	0.07014	14004	16757	14424.77
1943576	chr11	rs6484070	24732370	T	C	0.0922	0.0876	0.562	0.0092966519050945	0.0403	0.8179	14004	16757	14424.77
1931417	chr11	rs1545954	24733051	G	T	0.0472	0.0429	0.439	0.0750981960059311	0.0624	0.229	13147	15808	13524.11
1937491	chr11	rs74578985	24733054	G	A	0.928	0.93	0.571	0.0090984829852593	0.0452	0.8396	14004	16757	14424.77
1958336	chr11	rs75705076	24733078	C	A	0.952	0.956	0.453	-0.0649972930239685	0.061	0.2868	13147	15808	13524.11
1944079	chr11	rs2716456	24733266	A	G	0.312	0.309	0.795	-0.0187038311937836	0.0211	0.3763	14004	16757	14424.77
1943010	chr11	rs2631442	24733400	A	G	0.303	0.302	0.8	-0.0253998626327317	0.0211	0.2281	14004	16757	14424.77
1951433	chr11	rs2631441	24733553	A	C	0.879	0.879	0.846	0.0251022847608284	0.0283	0.3739	14004	16757	14424.77
1947425	chr11	rs17307006	24734390	T	C	0.983	0.985	0.471	-0.091896014704537	0.1358	0.4987	7566	8759	7934.96
1930743	chr11	rs2029192	24734804	T	C	0.855	0.854	0.925	0.0377003271828256	0.0249	0.1306	14004	16757	14424.77
1954092	chr11	rs2029191	24735826	C	G	0.285	0.288	0.946	-0.0186019483996616	0.0193	0.3352	14004	16757	14424.77
1953094	chr11	rs10834444	24736493	C	A	0.875	0.879	0.933	-0.015895669405385	0.0273	0.5593	14004	16757	14424.77
1933399	chr11	rs10834445	24736523	C	A	0.875	0.879	0.933	-0.0164953025291975	0.0273	0.5464	14004	16757	14424.77
1956620	chr11	rs2631439	24736616	T	A	0.856	0.855	0.95	0.036997088886122	0.0247	0.1334	14004	16757	14424.77
1940120	chr11	rs10834446	24736656	A	C	0.874	0.879	0.934	-0.0169020380753563	0.0273	0.5348	14004	16757	14424.77
1949667	chr11	rs11028114	24736803	G	A	0.874	0.879	0.933	-0.0168003386783461	0.0273	0.5391	14004	16757	14424.77
1946097	chr11	rs10834447	24737422	G	A	0.874	0.879	0.928	-0.0189993500097828	0.0273	0.488	14004	16757	14424.77
1940693	chr11	rs10834448	24737583	G	A	0.874	0.878	0.924	-0.019203206984436	0.0273	0.4817	14004	16757	14424.77
1952975	chr11	rs36020269	24737766	A	G	0.748	0.741	0.888	0.0330962274891896	0.0207	0.1089	14004	16757	14424.77
1945452	chr11	rs66616480	24738903	A	G	0.565	0.565	0.912	-0.0323992324466777	0.0179	0.0707	14004	16757	14424.77
1951035	chr11	rs12803102	24739047	G	A	0.871	0.875	0.907	-0.0231969816042026	0.0272	0.3936	14004	16757	14424.77
1950371	chr11	rs12807784	24739079	G	T	0.871	0.875	0.906	-0.0225012653465135	0.0273	0.41	14004	16757	14424.77
1941313	chr11	rs61875727	24739183	G	A	0.892	0.895	0.836	-0.0256973671872587	0.0306	0.4003	14004	16757	14424.77
1935168	chr11	rs11028124	24739699	C	T	0.87	0.875	0.903	-0.0225012653465135	0.0272	0.4079	14004	16757	14424.77
1932571	chr11	rs10834449	24739804	G	A	0.438	0.443	0.955	-0.0358966439977618	0.0174	0.03942	14004	16757	14424.77
1938919	chr11	rs11028125	24740152	G	A	0.87	0.874	0.9	-0.0227979086760041	0.0272	0.4015	14004	16757	14424.77
1959091	chr11	rs2716458	24740434	C	T	0.855	0.854	0.951	0.0376040223973664	0.0245	0.1255	14004	16757	14424.77
1957220	chr11	rs1021262	24740967	G	C	0.865	0.87	0.887	-0.0187038311937836	0.027	0.4889	14004	16757	14424.77
1952321	chr11	rs727749	24741282	C	T	0.865	0.87	0.886	-0.0259949602770859	0.027	0.3356	14004	16757	14424.77
1931498	chr11	rs2631438	24741384	A	G	0.856	0.855	0.939	0.036997088886122	0.0248	0.135	14004	16757	14424.77
1947584	chr11	rs12798374	24741659	C	T	0.751	0.743	0.895	0.0376040223973664	0.0206	0.06805	14004	16757	14424.77
1936903	chr11	rs727750	24741715	A	G	0.865	0.869	0.882	-0.026600681797179	0.027	0.3253	14004	16757	14424.77
1942532	chr11	rs1021261	24741757	G	T	0.864	0.868	0.882	-0.0243951568347216	0.027	0.366	14004	16757	14424.77
1935297	chr11	rs10834450	24741841	T	A	0.571	0.572	0.911	-0.0309026047398165	0.018	0.08548	14004	16757	14424.77
1942892	chr11	rs2129363	24742475	T	C	0.861	0.865	0.871	-0.0187955345843259	0.0268	0.4831	14004	16757	14424.77
1938021	chr11	rs10834451	24742618	G	A	0.861	0.865	0.871	-0.0187038311937836	0.0268	0.4847	14004	16757	14424.77
1943404	chr11	rs4254071	24742932	T	C	0.709	0.704	0.941	0.0239996896478807	0.0191	0.209	14004	16757	14424.77
1956996	chr11	rs1027016	24743063	G	A	0.861	0.865	0.869	-0.0183982139464423	0.0268	0.4915	14004	16757	14424.77
1940539	chr11	rs10834452	24743364	C	T	0.863	0.867	0.87	-0.0259025943231108	0.027	0.3379	14004	16757	14424.77
1950351	chr11	rs10834453	24743759	A	G	0.572	0.573	0.908	-0.0323992324466777	0.018	0.07147	14004	16757	14424.77
1945565	chr11	rs2129362	24743932	C	T	0.862	0.866	0.87	-0.0243951568347216	0.0269	0.3662	14004	16757	14424.77
1943784	chr11	rs1994373	24744592	T	C	0.574	0.576	0.908	-0.0315009870620622	0.018	0.08024	14004	16757	14424.77
1959683	chr11	rs4412757	24745224	G	A	0.86	0.864	0.855	-0.0242004837056584	0.027	0.3701	14004	16757	14424.77
1931655	chr11	rs993991	24745238	A	G	0.86	0.864	0.855	-0.0242004837056584	0.027	0.3704	14004	16757	14424.77
1959334	chr11	rs4460805	24745449	A	G	0.858	0.861	0.849	-0.0185000759845861	0.0268	0.4902	14004	16757	14424.77
1943610	chr11	rs11028126	24745787	T	C	0.86	0.864	0.846	-0.0259025943231108	0.0271	0.3394	14004	16757	14424.77
1939737	chr11	rs74580572	24745835	G	C	0.752	0.744	0.877	0.0385955177593629	0.0208	0.06384	14004	16757	14424.77
1947491	chr11	rs2631437	24745858	C	G	0.714	0.717	0.871	0.0128964817350202	0.0201	0.5205	14004	16757	14424.77
1941071	chr11	rs10767241	24746061	A	G	0.856	0.86	0.839	-0.0187955345843259	0.0269	0.4845	14004	16757	14424.77
1960197	chr11	rs2631436	24746235	A	G	0.856	0.854	0.89	0.0355987772398635	0.0254	0.1607	14004	16757	14424.77
1949626	chr11	rs2631435	24746486	T	A	0.858	0.856	0.887	0.0379988130912113	0.0256	0.1373	14004	16757	14424.77
1936121	chr11	rs10767242	24746789	G	A	0.856	0.859	0.834	-0.019203206984436	0.0269	0.4751	14004	16757	14424.77
1946490	chr11	rs10834454	24746898	C	A	0.856	0.86	0.832	-0.0209989425960583	0.0269	0.4356	14004	16757	14424.77
1938049	chr11	rs2716459	24746937	A	C	0.288	0.293	0.938	-0.0238010101859522	0.0192	0.2159	14004	16757	14424.77
1941558	chr11	rs10834456	24747024	T	G	0.855	0.859	0.828	-0.0197028322758684	0.0269	0.4649	14004	16757	14424.77
1932229	chr11	rs10834457	24747040	A	G	0.855	0.858	0.826	-0.0189993500097828	0.0269	0.4806	14004	16757	14424.77
1958715	chr11	rs2171259	24747054	T	G	0.857	0.856	0.876	0.0387975467079122	0.0257	0.1311	14004	16757	14424.77
1934156	chr11	rs10834458	24747203	G	C	0.855	0.858	0.825	-0.0198966317144566	0.0269	0.4611	14004	16757	14424.77
1935171	chr11	rs10834459	24747585	A	T	0.856	0.86	0.825	-0.0270012755029434	0.0271	0.3201	14004	16757	14424.77
1941195	chr11	rs10767243	24747926	C	T	0.856	0.86	0.823	-0.0252972953741621	0.0271	0.3506	14004	16757	14424.77
1930689	chr11	rs2631434	24747992	C	G	0.857	0.855	0.871	0.0390957053401303	0.0257	0.1287	14004	16757	14424.77
1955146	chr11	rs2068719	24748423	T	C	0.751	0.76	0.816	-0.048203336386541	0.0223	0.03056	14004	16757	14424.77
1932820	chr11	rs993029	24748711	A	G	0.287	0.292	0.927	-0.0248973835545144	0.0193	0.1981	14004	16757	14424.77
1960336	chr11	rs6484071	24749177	G	A	0.433	0.44	0.884	-0.0431998193062192	0.0181	0.01669	14004	16757	14424.77
1958013	chr11	rs2631433	24749376	T	G	0.286	0.292	0.924	-0.0252972953741621	0.0193	0.1905	14004	16757	14424.77
1945998	chr11	rs7109115	24749416	T	A	0.854	0.857	0.807	-0.0271040176920589	0.0272	0.3188	14004	16757	14424.77
1950454	chr11	rs7123304	24749487	A	G	0.853	0.856	0.803	-0.0272992569378225	0.0272	0.3162	14004	16757	14424.77
1952777	chr11	rs10767244	24749696	A	T	0.856	0.859	0.793	-0.0239034240815591	0.0276	0.3876	14004	16757	14424.77
1940258	chr11	rs10500988	24749824	C	T	0.857	0.86	0.782	-0.0262002485024742	0.0279	0.3481	14004	16757	14424.77
1947975	chr11	rs10767245	24749839	A	G	0.856	0.859	0.781	-0.0253998626327317	0.0279	0.3615	14004	16757	14424.77
1959028	chr11	rs10834460	24750211	A	G	0.659	0.666	0.703	0.004101577021075	0.0221	0.8527	14004	16757	14424.77
1930623	chr11	rs2716460	24750454	A	G	0.423	0.425	0.708	0.0192044091837133	0.0206	0.3504	14004	16757	14424.77
1933006	chr11	rs7128434	24750842	G	A	0.537	0.547	0.806	0.0177023841130051	0.0194	0.3632	14004	16757	14424.77
1960232	chr11	rs2716461	24750980	G	A	0.583	0.588	0.867	0.0066975214477213	0.0187	0.7205	14004	16757	14424.77
1948216	chr11	rs2716462	24751014	T	A	0.493	0.507	0.838	0.01600129372694	0.0189	0.3963	14004	16757	14424.77
1949395	chr11	rs1486713	24751105	G	C	0.492	0.506	0.839	0.0166997792224134	0.0189	0.3754	14004	16757	14424.77
1947084	chr11	rs2716463	24751316	T	A	0.489	0.503	0.844	0.0156961681063242	0.0188	0.4048	14004	16757	14424.77
1938757	chr11	rs12805543	24751408	A	G	0.961	0.965	0.616	0.0069954745123864	0.0837	0.9337	8797	10072	8723.67
1945776	chr11	rs2716464	24751542	A	G	0.488	0.502	0.849	0.0171029078996623	0.0188	0.3607	14004	16757	14424.77
1940916	chr11	rs4923205	24751744	G	T	0.457	0.452	0.934	-0.0114047880634385	0.0178	0.5225	14004	16757	14424.77
1931251	chr11	rs1486712	24751798	G	A	0.541	0.546	0.93	0.0106035827841911	0.0178	0.55	14004	16757	14424.77
1942184	chr11	rs10500989	24751895	A	G	0.538	0.536	0.939	0.0072039888485025	0.0177	0.6845	14004	16757	14424.77
1949103	chr11	rs2716455	24752480	A	T	0.49	0.493	0.908	0.0074025335167413	0.0179	0.6812	14004	16757	14424.77
1932882	chr11	rs7928979	24752709	C	T	0.539	0.537	0.898	0.00730326611012	0.0181	0.6883	14004	16757	14424.77
1955936	chr11	rs72884426	24753049	T	C	0.539	0.537	0.887	0.0062007356416035	0.0182	0.7348	14004	16757	14424.77
1941721	chr11	rs16913118	24753430	C	T	0.966	0.97	0.558	-0.108900105956359	0.0974	0.2634	7779	9069	7713.23
1953826	chr11	rs2716454	24753539	A	G	0.968	0.971	0.555	-0.0751007725092503	0.0869	0.3873	10047	11314	9969.67
1939572	chr11	rs1386249	24754037	A	T	0.416	0.418	0.756	-0.0095958936734469	0.0198	0.6293	14004	16757	14424.77
1959664	chr11	rs2716453	24754364	G	A	0.853	0.867	0.542	-0.0385017716536664	0.0341	0.2586	14004	16757	14424.77
1933835	chr11	rs1843700	24754748	A	C	0.382	0.383	0.801	-0.034198147379977	0.0195	0.0789	14004	16757	14424.77
1932255	chr11	rs117090448	24754794	C	G	0.955	0.953	0.46	0.0708032317954	0.0593	0.2324	14004	16757	14424.77
1942547	chr11	rs1843703	24755236	C	G	0.386	0.387	0.814	-0.0350988198393953	0.0193	0.06893	14004	16757	14424.77
1932443	chr11	rs7119219	24755708	C	G	0.431	0.43	0.824	-0.0257999754904126	0.0189	0.1724	14004	16757	14424.77
1930978	chr11	rs2716451	24755786	T	C	0.38	0.381	0.823	-0.0355028330426552	0.0192	0.06464	14004	16757	14424.77
1960658	chr11	rs2631432	24755797	C	T	0.381	0.382	0.823	-0.0352023974087295	0.0192	0.06695	14004	16757	14424.77
1944699	chr11	rs2716450	24755854	T	C	0.38	0.381	0.828	-0.0356997191343252	0.0192	0.06232	14004	16757	14424.77
1949694	chr11	rs2716449	24755890	T	C	0.38	0.382	0.83	-0.0361039752308815	0.0191	0.05947	14004	16757	14424.77
1954845	chr11	rs1386254	24756189	T	C	0.381	0.382	0.83	-0.0338050046123612	0.0191	0.07726	14004	16757	14424.77
1949888	chr11	rs11028129	24756495	G	A	0.433	0.432	0.83	-0.0226956079321885	0.0188	0.2275	14004	16757	14424.77
1946303	chr11	rs970932	24756554	G	A	0.385	0.386	0.831	-0.0325955083699338	0.0191	0.08793	14004	16757	14424.77
1952778	chr11	rs970931	24756742	A	G	0.916	0.921	0.775	-0.0869968316408684	0.0396	0.02779	14004	16757	14424.77
1949596	chr11	rs2716448	24756847	T	G	0.916	0.922	0.785	-0.091194660184927	0.0394	0.02075	14004	16757	14424.77
1941496	chr11	rs2631431	24756924	A	G	0.916	0.922	0.784	-0.0908989237168223	0.0394	0.02104	14004	16757	14424.77
1948184	chr11	rs2631430	24757168	T	C	0.38	0.38	0.821	-0.0281011651109099	0.0192	0.144	14004	16757	14424.77
1951361	chr11	rs2631429	24757237	T	C	0.915	0.921	0.755	-0.090701814649167	0.0396	0.02181	14004	16757	14424.77
1933530	chr11	rs2631428	24757273	G	A	0.914	0.92	0.751	-0.0914028234733439	0.0396	0.02089	14004	16757	14424.77
1953509	chr11	rs4923207	24757325	T	G	0.859	0.865	0.692	0.0	0.0309	0.9994	14004	16757	14424.77
1960550	chr11	rs4922692	24758120	A	C	0.427	0.424	0.805	-0.0088994831870327	0.0193	0.6439	14004	16757	14424.77
1950946	chr11	rs4923208	24758170	A	T	0.428	0.426	0.802	-0.0087985943563496	0.0193	0.647	14004	16757	14424.77
1941851	chr11	rs2716447	24758238	A	G	0.394	0.395	0.782	-0.0186019483996616	0.0197	0.3444	14004	16757	14424.77
1949479	chr11	rs17235001	24758432	A	G	0.962	0.966	0.431	-0.0385017716536664	0.0864	0.6563	9220	11948	9848.53
1951741	chr11	rs1906099	24758856	A	C	0.384	0.399	0.807	0.0058031292269501	0.0198	0.7712	14004	16757	14424.77
1939304	chr11	rs1564994	24759043	C	T	0.511	0.504	0.823	-0.0054950702819798	0.019	0.7707	14004	16757	14424.77
1951706	chr11	rs1564993	24759535	T	C	0.48	0.474	0.836	-0.004198802647333	0.0188	0.8246	14004	16757	14424.77
1952271	chr11	rs11028130	24759664	T	G	0.772	0.772	0.778	0.0160997014894237	0.0229	0.4826	14004	16757	14424.77
1960012	chr11	rs1564992	24759855	G	A	0.469	0.462	0.854	-0.0008003201707691	0.0186	0.9669	14004	16757	14424.77
1957537	chr11	rs11028131	24760101	G	A	0.917	0.93	0.49	-0.0492952917248775	0.0552	0.3713	9220	11948	9848.53
1939480	chr11	rs1386253	24761831	G	A	0.404	0.403	0.965	-0.0076995657264405	0.0176	0.6617	14004	16757	14424.77
1953743	chr11	rs2716445	24762483	G	A	0.47	0.464	0.856	-0.0030045090202987	0.0186	0.8702	14004	16757	14424.77
1934423	chr11	rs2631427	24762577	C	G	0.404	0.403	0.948	-0.007095110875924	0.0178	0.6896	14004	16757	14424.77
1950497	chr11	rs17307110	24762675	C	G	0.825	0.827	0.773	-0.0064004391810282	0.0262	0.8056	14004	16757	14424.77
1958406	chr11	rs2631426	24764300	T	C	0.393	0.391	0.912	-0.0054045784588597	0.0182	0.7672	14004	16757	14424.77
1959088	chr11	rs1825729	24765071	G	A	0.507	0.5	0.797	-0.004701032558649	0.0192	0.8085	14004	16757	14424.77
1952748	chr11	rs11028134	24765284	T	C	0.914	0.926	0.465	-0.0309954337025195	0.0548	0.5715	9220	11948	9848.53
1940290	chr11	rs1825728	24765363	A	G	0.457	0.451	0.815	-0.0027036515743148	0.0191	0.8868	14004	16757	14424.77
1959317	chr11	rs2716444	24765515	C	T	0.396	0.395	0.895	-0.0079011318962572	0.0184	0.6685	14004	16757	14424.77
1944923	chr11	rs2631424	24765548	T	C	0.454	0.448	0.809	-0.0023026490626755	0.0192	0.9037	14004	16757	14424.77
1932351	chr11	rs2631422	24766146	T	C	0.459	0.453	0.807	-0.003797200248385	0.0192	0.8449	14004	16757	14424.77
1952983	chr11	rs75975167	24766491	C	T	0.399	0.397	0.884	-0.0099998320783335	0.0185	0.5887	14004	16757	14424.77
1940789	chr11	rs2716443	24767008	C	T	0.47	0.463	0.781	-0.0012007205765188	0.0194	0.9494	14004	16757	14424.77
1944950	chr11	rs2631419	24767384	C	T	0.474	0.467	0.783	0.0	0.0194	0.9989	14004	16757	14424.77
1944109	chr11	rs71458929	24768120	T	C	0.919	0.929	0.454	-0.0309026047398165	0.0546	0.572	10077	12897	10749.19
1939342	chr11	rs2631418	24768199	C	G	0.473	0.466	0.772	0.0003999200213268	0.0195	0.9856	14004	16757	14424.77
1951791	chr11	rs10834472	24768905	A	G	0.924	0.929	0.596	-0.0476997588774203	0.0456	0.2958	14004	16757	14424.77
1953819	chr11	rs10834473	24769313	G	C	0.93	0.935	0.567	-0.0575020022714588	0.0485	0.236	14004	16757	14424.77
1931895	chr11	rs11028136	24770149	G	C	0.84	0.845	0.59	-0.003797200248385	0.0303	0.9004	14004	16757	14424.77
1931275	chr11	rs11028137	24770151	G	A	0.814	0.815	0.621	0.004001981379298	0.0277	0.8852	14004	16757	14424.77
1944003	chr11	rs72884462	24770414	G	A	0.974	0.977	0.472	-0.105905108365964	0.0805	0.1885	14004	16757	14424.77
1939828	chr11	rs10834474	24770506	A	T	0.441	0.434	0.719	0.004001981379298	0.0202	0.844	14004	16757	14424.77
1951310	chr11	rs12791552	24770644	G	A	0.929	0.941	0.382	-0.0390007373497326	0.0613	0.5249	9220	11948	9848.53
1948956	chr11	rs59990528	24771463	T	G	0.985	0.984	0.599	0.0416024898545136	0.1021	0.6839	11135	13231	11297.48
1949854	chr11	rs61875749	24772838	A	G	0.893	0.9	0.394	-0.118997522847486	0.0438	0.00659	14004	16757	14424.77
1956858	chr11	rs1564995	24773107	G	A	0.226	0.22	0.554	-0.032502530761974	0.0277	0.2407	14004	16757	14424.77
1958333	chr11	rs11028138	24773182	A	G	0.627	0.613	0.848	-0.007296555232638	0.0192	0.7036	14004	16757	14424.77
1955972	chr11	rs11028139	24773198	A	G	0.698	0.702	0.696	0.0067968490002727	0.0223	0.7611	14004	16757	14424.77
1955909	chr11	rs10834475	24774037	A	G	0.571	0.565	0.961	-0.0051029981759033	0.0175	0.7704	14004	16757	14424.77
1954471	chr11	rs2716442	24774153	C	A	0.113	0.11	0.939	0.0127977582298607	0.0281	0.65	14004	16757	14424.77
1938738	chr11	rs2631416	24774309	G	A	0.116	0.112	0.933	0.0076010387728197	0.028	0.7848	14004	16757	14424.77
1956931	chr11	rs10834476	24774506	T	C	0.586	0.581	0.942	-0.0123965203365513	0.0178	0.4853	14004	16757	14424.77
1955760	chr11	rs2716441	24774864	C	T	0.542	0.544	0.986	0.0096037361426946	0.0173	0.5774	14004	16757	14424.77
1955641	chr11	rs11028141	24775136	C	T	0.644	0.633	0.889	-0.0139975096438537	0.0189	0.4616	14004	16757	14424.77
1936304	chr11	rs11028142	24775217	T	A	0.591	0.586	0.944	-0.0128015918372089	0.0178	0.4721	14004	16757	14424.77
1952519	chr11	rs1586396	24775302	A	G	0.539	0.542	0.984	0.0096037361426946	0.0173	0.5792	14004	16757	14424.77
1949258	chr11	rs1586395	24775513	C	T	0.546	0.548	0.969	0.0098018049722602	0.0174	0.5745	14004	16757	14424.77
1954047	chr11	rs60593394	24775766	C	A	0.643	0.632	0.889	-0.0125990355765152	0.0189	0.5048	14004	16757	14424.77
1943800	chr11	rs57808317	24776992	G	C	0.634	0.621	0.892	-0.0105959392134034	0.0188	0.5747	14004	16757	14424.77
1936641	chr11	rs11028145	24777068	C	T	0.981	0.979	0.749	0.0553968632202877	0.0809	0.4937	12153	14234	12307.92
1934372	chr11	rs56350467	24777086	C	T	0.594	0.59	0.935	-0.013399371963117	0.0179	0.4546	14004	16757	14424.77
1950363	chr11	rs12803108	24777792	A	G	0.911	0.923	0.599	0.0005998200719675	0.0547	0.9913	7438	8911	7675.26
1956486	chr11	rs2716548	24778111	G	A	0.114	0.11	0.963	0.0170045988158238	0.0278	0.5407	14004	16757	14424.77
1954565	chr11	rs12224130	24778164	A	G	0.626	0.615	0.904	-0.0079011318962572	0.0186	0.6722	14004	16757	14424.77
1935622	chr11	rs2631414	24778433	T	C	0.11	0.106	0.964	0.0204004877576787	0.0282	0.4687	14004	16757	14424.77
1934799	chr11	rs12422212	24778459	C	T	0.978	0.979	0.535	-0.0646025231856585	0.095	0.4964	10609	10515	10312.74
1936626	chr11	rs2129355	24778705	A	G	0.11	0.106	0.964	0.0208021276292633	0.0282	0.4591	14004	16757	14424.77
1960201	chr11	rs2129354	24778961	T	G	0.126	0.124	0.933	0.0074025335167413	0.027	0.7832	14004	16757	14424.77
1955650	chr11	rs2631413	24779345	T	G	0.113	0.108	0.964	0.0215951374365897	0.0279	0.4385	14004	16757	14424.77
1948166	chr11	rs7123025	24779357	A	C	0.582	0.578	0.932	-0.007296555232638	0.0179	0.6832	14004	16757	14424.77
1934441	chr11	rs10834477	24780086	T	G	0.62	0.607	0.907	-0.0064004391810282	0.0185	0.7286	14004	16757	14424.77
1956592	chr11	rs2716547	24780558	G	C	0.115	0.11	0.955	0.0180952882690919	0.0278	0.5165	14004	16757	14424.77
1935565	chr11	rs10450584	24780891	G	A	0.575	0.568	0.938	-0.0051029981759033	0.0178	0.7745	14004	16757	14424.77
1940497	chr11	rs10450585	24780961	T	C	0.571	0.565	0.938	-0.0042992284528324	0.0178	0.8079	14004	16757	14424.77
1956813	chr11	rs2716529	24781828	G	A	0.541	0.543	0.955	0.0118001041157506	0.0175	0.4996	14004	16757	14424.77
1951063	chr11	rs12284066	24782186	T	C	0.94	0.945	0.844	0.0298014912367898	0.046	0.5178	14004	16757	14424.77
1952320	chr11	rs2631412	24782437	A	G	0.54	0.542	0.953	0.0119977384336167	0.0176	0.4948	14004	16757	14424.77
1957973	chr11	rs58629204	24782488	C	T	0.974	0.976	0.656	-0.0917973569973717	0.0653	0.1595	14004	16757	14424.77
1948665	chr11	rs2716530	24783183	A	G	0.488	0.497	0.917	0.0147014028528927	0.0179	0.4119	14004	16757	14424.77
1957852	chr11	rs10834478	24783781	G	A	0.94	0.945	0.825	0.0304031059110447	0.0464	0.5123	14004	16757	14424.77
1955846	chr11	rs2716531	24783876	A	G	0.487	0.496	0.913	0.014504302202808	0.018	0.4191	14004	16757	14424.77
1950853	chr11	rs2716532	24784862	A	T	0.488	0.497	0.914	0.0136957831289865	0.018	0.4472	14004	16757	14424.77
1941080	chr11	rs723141	24785758	C	T	0.599	0.593	0.921	-0.0108991808690006	0.0181	0.5479	14004	16757	14424.77
1959992	chr11	rs723140	24785831	C	T	0.532	0.534	0.953	0.0160997014894237	0.0175	0.3576	14004	16757	14424.77
1944278	chr11	rs10834479	24785987	A	T	0.589	0.583	0.929	-0.0124977728299804	0.018	0.4871	14004	16757	14424.77
1953009	chr11	rs2716533	24786283	C	G	0.473	0.48	0.861	0.0147999386115992	0.0185	0.4214	14004	16757	14424.77
1948423	chr11	rs2716534	24786389	C	T	0.134	0.128	0.873	0.0297044227063309	0.0272	0.2754	14004	16757	14424.77
1950614	chr11	rs11028149	24786536	G	A	0.635	0.622	0.886	-0.0105049846451474	0.0189	0.5772	14004	16757	14424.77
1931151	chr11	rs2631410	24786721	C	T	0.511	0.517	0.93	0.0129951954948113	0.0177	0.4637	14004	16757	14424.77
1949341	chr11	rs2716535	24786731	G	C	0.511	0.517	0.93	0.013202462677756	0.0177	0.4571	14004	16757	14424.77
1954032	chr11	rs2716536	24788201	A	G	0.505	0.511	0.932	0.0112959597418516	0.0177	0.5242	14004	16757	14424.77
1951397	chr11	rs2716537	24788399	T	C	0.505	0.511	0.933	0.0111970780932162	0.0177	0.5277	14004	16757	14424.77
1959692	chr11	rs11028152	24788677	G	A	0.607	0.599	0.913	-0.0105959392134034	0.0183	0.5601	14004	16757	14424.77
1954192	chr11	rs2631409	24789050	G	T	0.506	0.512	0.934	0.0105046326450854	0.0177	0.553	14004	16757	14424.77
1954716	chr11	rs2716538	24792119	G	C	0.523	0.527	0.958	0.0123039944561641	0.0174	0.4805	14004	16757	14424.77
1948921	chr11	rs2931360	24793160	G	T	0.523	0.527	0.967	0.012096540947233	0.0174	0.487	14004	16757	14424.77
1943166	chr11	rs71478103	24794303	T	C	0.947	0.953	0.515	-0.0713993361302911	0.0518	0.1682	14004	16757	14424.77
1948173	chr11	rs1007719	24794324	A	G	0.503	0.509	0.963	0.009504687014246	0.0174	0.5836	14004	16757	14424.77
1958685	chr11	rs1007720	24794509	T	G	0.503	0.508	0.963	0.0097027754613851	0.0174	0.5779	14004	16757	14424.77
1948880	chr11	rs2631406	24795174	T	G	0.503	0.508	0.964	0.0096037361426946	0.0174	0.5797	14004	16757	14424.77
1931835	chr11	rs2716539	24795275	T	C	0.506	0.512	0.965	0.0096037361426946	0.0174	0.5799	14004	16757	14424.77
1936094	chr11	rs2631405	24795563	C	T	0.503	0.508	0.963	0.0098018049722602	0.0174	0.5724	14004	16757	14424.77
1937162	chr11	rs1564989	24796875	G	A	0.126	0.124	0.958	-0.0065010863423599	0.0263	0.8044	14004	16757	14424.77
1943893	chr11	rs1564988	24796958	G	A	0.126	0.124	0.958	-0.0065010863423599	0.0263	0.8057	14004	16757	14424.77
1941137	chr11	rs2631404	24797106	T	G	0.503	0.508	0.958	0.0107025231331357	0.0174	0.54	14004	16757	14424.77
1947623	chr11	rs2631403	24797939	T	G	0.518	0.522	0.964	0.0141001243787816	0.0174	0.4161	14004	16757	14424.77
1960593	chr11	rs1985731	24798766	T	C	0.499	0.505	0.954	0.0115035793834154	0.0175	0.5117	14004	16757	14424.77
1947582	chr11	rs2716540	24799026	G	C	0.122	0.121	0.971	-0.0095958936734469	0.0264	0.716	14004	16757	14424.77
1953156	chr11	rs12802394	24799035	C	G	0.622	0.615	0.947	-0.0172987645783295	0.018	0.3374	14004	16757	14424.77
1960184	chr11	rs11028169	24799514	G	A	0.623	0.615	0.948	-0.0171970248285215	0.018	0.3393	14004	16757	14424.77
1939820	chr11	rs2631402	24799845	T	C	0.501	0.507	0.957	0.012096540947233	0.0174	0.4867	14004	16757	14424.77
1936818	chr11	rs2716541	24799903	G	A	0.123	0.122	0.98	-0.009797842480111	0.0262	0.7089	14004	16757	14424.77
1947807	chr11	rs1486702	24800058	A	G	0.127	0.126	0.984	-0.0086977157031958	0.0258	0.7362	14004	16757	14424.77
1953368	chr11	rs1486701	24800177	T	C	0.127	0.126	0.984	-0.0088994831870327	0.0258	0.7301	14004	16757	14424.77
1935401	chr11	rs1486700	24800243	A	G	0.127	0.126	0.985	-0.009000382197299	0.0258	0.7263	14004	16757	14424.77
1942020	chr11	rs1486699	24800404	C	T	0.623	0.615	0.951	-0.0182047046548463	0.018	0.3117	14004	16757	14424.77
1946783	chr11	rs2631401	24800750	T	G	0.127	0.126	0.986	-0.0091012913892029	0.0258	0.7254	14004	16757	14424.77
1933169	chr11	rs2631400	24800792	G	A	0.127	0.126	0.987	-0.0086977157031958	0.0258	0.7343	14004	16757	14424.77
1938778	chr11	rs2631399	24801206	G	C	0.127	0.126	0.987	-0.0083043861636152	0.0258	0.7486	14004	16757	14424.77
1935276	chr11	rs1486698	24801648	C	T	0.127	0.126	0.988	-0.0082035573506883	0.0257	0.7488	14004	16757	14424.77
1954339	chr11	rs2716542	24802152	T	C	0.506	0.512	0.957	0.0141987193998129	0.0174	0.4169	14004	16757	14424.77
1955716	chr11	rs2716543	24802574	T	A	0.138	0.135	0.96	-0.0014009809156281	0.0254	0.9555	14004	16757	14424.77
1933091	chr11	rs2716544	24802669	T	C	0.518	0.522	0.958	0.0166014304974254	0.0174	0.342	14004	16757	14424.77
1950830	chr11	rs1386248	24803061	A	G	0.121	0.119	0.988	-0.0076995657264405	0.0263	0.7703	14004	16757	14424.77
1936327	chr11	rs1386247	24803201	C	T	0.125	0.123	0.991	-0.0067024110596754	0.0259	0.7953	14004	16757	14424.77
1940707	chr11	rs2129358	24803203	A	G	0.974	0.974	0.287	0.0036034995896235	0.0982	0.9704	14004	16757	14424.77
1935677	chr11	rs1386246	24803380	C	T	0.125	0.123	0.989	-0.0062998021485279	0.0259	0.8079	14004	16757	14424.77
1932862	chr11	rs1386245	24803438	A	C	0.125	0.123	0.989	-0.0067024110596754	0.0259	0.797	14004	16757	14424.77
1934989	chr11	rs11028172	24803458	A	T	0.619	0.611	0.949	-0.0186019483996616	0.018	0.3014	14004	16757	14424.77
1958948	chr11	rs2631398	24803571	T	C	0.125	0.124	0.987	-0.0067024110596754	0.0259	0.7966	14004	16757	14424.77
1949627	chr11	rs2631397	24803665	G	C	0.125	0.124	0.985	-0.0071958279818024	0.0259	0.7801	14004	16757	14424.77
1951623	chr11	rs2631396	24803726	G	C	0.507	0.513	0.953	0.014504302202808	0.0175	0.4072	14004	16757	14424.77
1958125	chr11	rs2631395	24803813	G	C	0.507	0.513	0.953	0.0146028573839336	0.0175	0.4052	14004	16757	14424.77
1941433	chr11	rs10834484	24803895	G	A	0.618	0.611	0.948	-0.0197028322758684	0.018	0.2746	14004	16757	14424.77
1950418	chr11	rs12417159	24804227	C	A	0.618	0.611	0.948	-0.0196008476550609	0.018	0.2759	14004	16757	14424.77
1941484	chr11	rs2631394	24804314	A	T	0.508	0.513	0.95	0.014504302202808	0.0175	0.4086	14004	16757	14424.77
1931324	chr11	rs12417187	24804459	C	T	0.619	0.611	0.946	-0.0202027073175195	0.018	0.2629	14004	16757	14424.77
1941698	chr11	rs1471862	24805462	C	T	0.508	0.514	0.939	0.0135971385060249	0.0176	0.4406	14004	16757	14424.77
1941222	chr11	rs1471861	24805485	G	A	0.124	0.123	0.96	-0.0145960053074092	0.0264	0.5795	14004	16757	14424.77
1951796	chr11	rs1471860	24805578	C	T	0.125	0.124	0.963	-0.0135007260538548	0.0262	0.607	14004	16757	14424.77
1956419	chr11	rs1386244	24805714	T	A	0.506	0.513	0.934	0.013202462677756	0.0177	0.4537	14004	16757	14424.77
1957574	chr11	rs2631393	24805926	G	A	0.126	0.125	0.96	-0.0152050125429676	0.0262	0.562	14004	16757	14424.77
1949419	chr11	rs1486697	24807055	C	A	0.513	0.521	0.93	0.0116024307308398	0.0177	0.5114	14004	16757	14424.77
1942666	chr11	rs2716471	24808750	A	G	0.126	0.126	0.957	-0.0181028726978536	0.0262	0.4899	14004	16757	14424.77
1946010	chr11	rs11028175	24809440	G	A	0.625	0.617	0.915	-0.0231969816042026	0.0184	0.2061	14004	16757	14424.77
1947285	chr11	rs1825724	24810006	T	C	0.0305	0.0332	0.858	-0.0908989237168223	0.0518	0.07945	14004	16757	14424.77
1940291	chr11	rs17235043	24813297	A	G	0.913	0.915	0.94	0.0077995046323818	0.0311	0.8024	14004	16757	14424.77
1943721	chr11	rs11028176	24813904	C	T	0.621	0.612	0.921	-0.0229002198863326	0.0183	0.2119	14004	16757	14424.77
1944754	chr11	rs1386250	24814076	A	G	0.122	0.124	0.965	-0.034198147379977	0.0263	0.194	14004	16757	14424.77
1949495	chr11	rs2716545	24815906	A	G	0.506	0.516	0.93	0.0056042667198317	0.0178	0.7548	14004	16757	14424.77
1945059	chr11	rs1486681	24816638	T	G	0.115	0.117	0.994	-0.0385017716536664	0.0266	0.1477	14004	16757	14424.77
1955066	chr11	rs1486682	24816684	A	G	0.114	0.116	0.988	-0.0401035026973339	0.0268	0.1345	14004	16757	14424.77
1931963	chr11	rs1386240	24817779	A	G	0.03	0.0338	0.898	-0.13130530077799	0.051	0.01	14004	16757	14424.77
1932110	chr11	rs11028179	24818179	A	G	0.614	0.605	0.939	-0.0202027073175195	0.0181	0.2642	14004	16757	14424.77
1936052	chr11	rs12577365	24818305	A	G	0.521	0.514	0.936	-0.0193969096107316	0.0177	0.2728	14004	16757	14424.77
1955947	chr11	rs12799525	24819089	G	A	0.921	0.924	0.955	0.0121953336998771	0.0326	0.708	14004	16757	14424.77
1958917	chr11	rs729092	24819568	T	G	0.529	0.523	0.942	-0.0180010511095525	0.0176	0.3076	14004	16757	14424.77
1941079	chr11	rs1486696	24819955	G	A	0.506	0.517	0.936	0.0045994064948955	0.0177	0.796	14004	16757	14424.77
1937094	chr11	rs34126748	24821220	C	T	0.922	0.924	0.917	0.0125015292229252	0.0333	0.7085	14004	16757	14424.77
1938408	chr11	rs10834486	24822016	A	C	0.615	0.605	0.926	-0.019294956182969	0.0182	0.2907	14004	16757	14424.77
1958462	chr11	rs11028183	24822669	A	G	0.617	0.607	0.916	-0.01999864650669	0.0183	0.2755	14004	16757	14424.77
1950526	chr11	rs2716467	24825083	A	G	0.448	0.459	0.743	0.0176041339483571	0.02	0.3779	14004	16757	14424.77
1946577	chr11	rs75497635	24826045	T	C	0.931	0.928	0.637	0.0136957831289865	0.0411	0.7385	14004	16757	14424.77
1951539	chr11	rs2716470	24828784	A	G	0.347	0.351	0.677	0.0333960906184285	0.0217	0.1235	14004	16757	14424.77
1940560	chr11	rs7120135	24831117	C	T	0.967	0.967	0.602	-0.0285023604727122	0.0608	0.6389	14004	16757	14424.77
1957319	chr11	rs2716473	24831746	T	C	0.414	0.418	0.783	-0.0182963622831166	0.0194	0.3444	14004	16757	14424.77
1958548	chr11	rs2716474	24832009	G	A	0.326	0.324	0.797	-0.0178992398878318	0.0201	0.3745	14004	16757	14424.77
1945866	chr11	rs2716475	24832707	T	C	0.31	0.31	0.816	-0.0243951568347216	0.0201	0.2241	14004	16757	14424.77
1933341	chr11	rs12294826	24832715	C	A	0.93	0.928	0.749	0.024702368640342	0.0378	0.5137	14004	16757	14424.77
1960144	chr11	rs72886135	24832854	C	T	0.967	0.968	0.421	0.113703615012076	0.0812	0.1614	10048	11913	10651.6
1941325	chr11	rs12270427	24833665	G	A	0.931	0.929	0.74	0.0172012073197748	0.0384	0.6552	14004	16757	14424.77
1932664	chr11	rs12271924	24834089	G	A	0.928	0.925	0.732	0.0111970780932162	0.0377	0.7671	14004	16757	14424.77
1942515	chr11	rs965784	24835070	A	G	0.23	0.228	0.745	-0.0267033828345498	0.0231	0.2475	14004	16757	14424.77
1950692	chr11	rs72886138	24835136	C	G	0.971	0.971	0.424	0.124100814176669	0.081	0.1257	11900	12873	11916.12
1939443	chr11	rs12801073	24835665	C	T	0.801	0.803	0.729	0.0102968054773682	0.0247	0.6785	14004	16757	14424.77
1939439	chr11	rs1906093	24837039	C	T	0.543	0.542	0.765	-0.0082035573506883	0.0194	0.6741	14004	16757	14424.77
1938258	chr11	rs11028189	24837488	C	T	0.927	0.927	0.421	0.0282958691548473	0.0632	0.655	8744	9930	9078.23
1940512	chr11	rs2631515	24837539	C	A	0.542	0.546	0.769	0.0049974917102918	0.0194	0.7985	14004	16757	14424.77
1945186	chr11	rs10834488	24837667	T	G	0.537	0.536	0.773	-0.0065010863423599	0.0193	0.7374	14004	16757	14424.77
1934621	chr11	rs2631514	24837714	C	A	0.725	0.729	0.744	-0.009696862978864	0.0222	0.6625	14004	16757	14424.77
1944362	chr11	rs10834489	24837801	C	T	0.441	0.437	0.78	-0.0038975857287134	0.0193	0.8395	14004	16757	14424.77
1955161	chr11	rs17307173	24837891	G	A	0.927	0.927	0.426	0.0244974716003874	0.0628	0.6958	8744	9930	9078.23
1959939	chr11	rs2631512	24838428	A	G	0.59	0.591	0.803	0.0034041991335623	0.0191	0.8595	14004	16757	14424.77
1957998	chr11	rs75161742	24838478	G	A	0.871	0.867	0.746	0.0264958638039652	0.0287	0.3548	14004	16757	14424.77
1938259	chr11	rs2716479	24838571	C	A	0.603	0.603	0.818	0.0067968490002727	0.019	0.7203	14004	16757	14424.77
1951160	chr11	rs7120732	24838844	C	T	0.924	0.921	0.767	0.0096037361426946	0.0363	0.7924	14004	16757	14424.77
1959150	chr11	rs2256074	24838908	A	G	0.6	0.6	0.82	0.0061013488579762	0.0189	0.7475	14004	16757	14424.77
1943130	chr11	rs2716480	24838957	C	T	0.6	0.6	0.819	0.0062007356416035	0.0189	0.7427	14004	16757	14424.77
1939887	chr11	rs11028190	24839058	A	G	0.528	0.527	0.794	-0.0114047880634385	0.0189	0.5483	14004	16757	14424.77
1940080	chr11	rs7131640	24839157	A	G	0.918	0.915	0.756	0.0105046326450854	0.0352	0.765	14004	16757	14424.77
1958370	chr11	rs923218	24839640	A	T	0.608	0.608	0.803	0.004001981379298	0.0192	0.8344	14004	16757	14424.77
1944283	chr11	rs923217	24839668	A	G	0.395	0.395	0.801	-0.003596459514405	0.0192	0.85	14004	16757	14424.77
1954472	chr11	rs923216	24839750	C	T	0.609	0.609	0.798	0.0053954185169075	0.0193	0.7786	14004	16757	14424.77
1957287	chr11	rs11028191	24839751	G	A	0.549	0.549	0.75	-0.019203206984436	0.0196	0.3276	14004	16757	14424.77
1941986	chr11	rs1486688	24840073	G	A	0.611	0.611	0.79	0.0044998604248922	0.0194	0.8157	14004	16757	14424.77
1956371	chr11	rs2631511	24840482	A	G	0.283	0.289	0.702	-0.0335050785573982	0.0222	0.132	14004	16757	14424.77
1954635	chr11	rs58447033	24840726	G	A	0.812	0.804	0.555	0.0820038602790878	0.0286	0.004178	14004	16757	14424.77
1949370	chr11	rs12795618	24841410	C	T	0.759	0.759	0.611	-0.0124977728299804	0.0257	0.6264	14004	16757	14424.77
1940488	chr11	rs2716482	24841760	G	A	0.345	0.345	0.6	-0.0323992324466777	0.0225	0.1495	14004	16757	14424.77
1959806	chr11	rs61875870	24842205	A	C	0.886	0.887	0.837	-0.0178992398878318	0.029	0.5379	14004	16757	14424.77
1950201	chr11	rs61875871	24842288	G	A	0.886	0.888	0.839	-0.0194988734340555	0.0291	0.5018	14004	16757	14424.77
1937445	chr11	rs923219	24842866	A	C	0.124	0.126	0.871	0.0046989426564652	0.0274	0.8631	14004	16757	14424.77
1941812	chr11	rs12419105	24843020	A	G	0.688	0.687	0.589	-0.0193969096107316	0.024	0.417	14004	16757	14424.77
1957747	chr11	rs61875884	24843081	A	C	0.88	0.883	0.821	-0.0170037478161859	0.0287	0.5551	14004	16757	14424.77
1958362	chr11	rs118109538	24843452	T	G	0.91	0.913	0.801	-0.015895669405385	0.033	0.6299	14004	16757	14424.77
1959240	chr11	rs2631510	24844168	A	G	0.123	0.125	0.893	0.0002999550089979	0.0271	0.9918	14004	16757	14424.77
1958194	chr11	rs2631509	24844328	A	T	0.238	0.238	0.909	0.0110981866660334	0.0208	0.5928	14004	16757	14424.77
1959305	chr11	rs11028192	24844628	G	C	0.88	0.879	0.926	9.99950003332973e-05	0.0269	0.9972	14004	16757	14424.77
1947722	chr11	rs11028193	24844697	A	T	0.88	0.879	0.928	0.0014988761237359	0.0269	0.9547	14004	16757	14424.77
1938970	chr11	rs2046536	24844845	C	G	0.239	0.239	0.919	0.0134984841513417	0.0206	0.5136	14004	16757	14424.77
1946901	chr11	rs56124410	24845029	T	C	0.878	0.877	0.923	0.0026963615477425	0.0267	0.9208	14004	16757	14424.77
1952743	chr11	rs78759956	24845236	C	T	0.881	0.879	0.933	0.0001999800026662	0.0269	0.9954	14004	16757	14424.77
1953983	chr11	rs2931358	24845343	T	C	0.118	0.116	0.899	0.0288983900426488	0.0278	0.2981	14004	16757	14424.77
1947780	chr11	rs2953400	24845395	G	C	0.923	0.925	0.855	-0.0169020380753563	0.0347	0.6251	14004	16757	14424.77
1945679	chr11	rs10767248	24845645	T	C	0.118	0.116	0.906	0.0297044227063309	0.0277	0.2825	14004	16757	14424.77
1944374	chr11	rs74596506	24846020	G	A	0.88	0.879	0.953	0.0004998750416509	0.0266	0.9852	14004	16757	14424.77
1949720	chr11	rs2716483	24846112	A	T	0.923	0.925	0.874	-0.0180010511095525	0.0343	0.6	14004	16757	14424.77
1936473	chr11	rs80254164	24846444	C	A	0.879	0.878	0.95	-0.0014009809156281	0.0265	0.959	14004	16757	14424.77
1931258	chr11	rs7101709	24846459	G	A	0.318	0.315	0.925	0.0194005857039748	0.0189	0.3032	14004	16757	14424.77
1948998	chr11	rs77249303	24846511	G	A	0.88	0.879	0.958	0.0005998200719675	0.0265	0.9823	14004	16757	14424.77
1946995	chr11	rs12226060	24846773	G	A	0.88	0.879	0.96	0.0004998750416509	0.0264	0.9843	14004	16757	14424.77
1947133	chr11	rs61875885	24846920	G	T	0.884	0.886	0.922	-0.0292949370570243	0.0276	0.2882	14004	16757	14424.77
1947507	chr11	rs10767249	24847011	A	G	0.194	0.19	0.914	0.031498667059371	0.0225	0.1616	14004	16757	14424.77
1947320	chr11	rs10767250	24847013	C	T	0.077	0.0747	0.885	0.0239996896478807	0.0342	0.482	14004	16757	14424.77
1938023	chr11	rs2716484	24847378	C	A	0.241	0.24	0.954	0.0152038337422728	0.0202	0.4509	14004	16757	14424.77
1939787	chr11	rs11028194	24847441	A	G	0.878	0.877	0.964	-0.0028039273327342	0.0262	0.9164	14004	16757	14424.77
1937244	chr11	rs11028195	24847501	G	A	0.878	0.877	0.965	-0.0028039273327342	0.0262	0.914	14004	16757	14424.77
1953942	chr11	rs2631508	24847895	G	A	0.922	0.924	0.909	-0.0180010511095525	0.0335	0.5911	14004	16757	14424.77
1937851	chr11	rs2631507	24848038	C	T	0.118	0.116	0.954	0.0298985503458634	0.0269	0.2665	14004	16757	14424.77
1949221	chr11	rs4922695	24848166	G	A	0.239	0.238	0.974	0.017496047616751	0.0201	0.3823	14004	16757	14424.77
1930942	chr11	rs10834490	24848238	T	G	0.118	0.116	0.958	0.0305001066483263	0.0269	0.2574	14004	16757	14424.77
1934630	chr11	rs4922696	24848253	T	C	0.118	0.116	0.959	0.0301023438164435	0.0269	0.2624	14004	16757	14424.77
1960066	chr11	rs1486724	24848301	T	C	0.239	0.238	0.978	0.0179970767016546	0.02	0.3701	14004	16757	14424.77
1956340	chr11	rs5011479	24848341	A	G	0.239	0.238	0.98	0.0179970767016546	0.02	0.3672	14004	16757	14424.77
1933994	chr11	rs5011480	24848343	A	G	0.239	0.238	0.982	0.0182033098538737	0.02	0.3614	14004	16757	14424.77
1947219	chr11	rs1486725	24848509	A	G	0.239	0.238	0.986	0.0178988554877579	0.02	0.3697	14004	16757	14424.77
1956464	chr11	rs1486726	24848560	T	G	0.239	0.238	0.989	0.0179970767016546	0.0199	0.3652	14004	16757	14424.77
1957158	chr11	rs2631506	24848824	C	T	0.239	0.238	0.994	0.0178988554877579	0.0199	0.368	14004	16757	14424.77
1951919	chr11	rs2631505	24848896	G	A	0.239	0.238	0.994	0.0178006246255066	0.0199	0.3695	14004	16757	14424.77
1956072	chr11	rs10834491	24849067	C	T	0.878	0.877	0.998	-0.0021022080918702	0.0258	0.9366	14004	16757	14424.77
1936706	chr11	rs2716485	24849170	C	T	0.117	0.115	0.985	0.0301023438164435	0.0266	0.2583	14004	16757	14424.77
1937331	chr11	rs2631503	24849491	G	A	0.239	0.238	0.996	0.0182033098538737	0.0198	0.36	14004	16757	14424.77
1937594	chr11	rs10500991	24849566	C	T	0.93	0.934	0.962	-0.0344051267241774	0.0343	0.3161	14004	16757	14424.77
1941159	chr11	rs11820261	24849649	C	A	0.878	0.877	1.0	-0.0032954239497972	0.0257	0.8978	14004	16757	14424.77
1952200	chr11	rs2631502	24849674	G	A	0.802	0.804	0.973	-0.0138961051921114	0.0215	0.5189	14004	16757	14424.77
1959754	chr11	rs72870733	24849996	T	C	0.824	0.827	0.58	0.0093957216403621	0.0281	0.739	14004	16757	14424.77
1956757	chr11	rs2716486	24850029	A	G	0.118	0.116	0.994	0.0295976364389436	0.0264	0.2637	14004	16757	14424.77
1959735	chr11	rs17307180	24850070	A	G	0.882	0.885	0.996	-0.02960390325858	0.0264	0.2626	14004	16757	14424.77
1956739	chr11	rs17307187	24850630	G	A	0.886	0.889	0.979	-0.0252049938352247	0.027	0.3497	14004	16757	14424.77
1956853	chr11	rs2716488	24850785	A	C	0.803	0.807	0.975	-0.0288007896057264	0.0217	0.1846	14004	16757	14424.77
1940484	chr11	rs2631500	24850872	A	G	0.921	0.923	0.944	-0.0208968257129853	0.0327	0.5234	14004	16757	14424.77
1945550	chr11	rs2716490	24850893	G	A	0.921	0.923	0.94	-0.0252972953741621	0.0327	0.438	14004	16757	14424.77
1939846	chr11	rs7129889	24850904	C	T	0.321	0.318	0.977	0.0217027816432335	0.0183	0.2369	14004	16757	14424.77
1943343	chr11	rs2716491	24851009	A	G	0.921	0.923	0.946	-0.0208049294331883	0.0327	0.524	14004	16757	14424.77
1945371	chr11	rs4922697	24851483	C	G	0.317	0.314	0.981	0.0227981362759783	0.0184	0.2151	14004	16757	14424.77
1937812	chr11	rs2631498	24851543	C	T	0.924	0.926	0.948	-0.0260975991218731	0.0332	0.4323	14004	16757	14424.77
1940698	chr11	rs4922698	24851599	G	T	0.318	0.315	0.982	0.0238044133801613	0.0183	0.1938	14004	16757	14424.77
1941048	chr11	rs4922699	24851707	G	C	0.0784	0.0763	0.946	0.0218006299588528	0.0328	0.5064	14004	16757	14424.77
1950035	chr11	rs77854073	24851782	A	T	0.878	0.877	1.0	-0.0034961042567088	0.0257	0.8932	14004	16757	14424.77
1953896	chr11	rs2631497	24851793	T	C	0.924	0.926	0.954	-0.0262002485024742	0.033	0.4269	14004	16757	14424.77
1943271	chr11	rs2716492	24852266	T	C	0.923	0.925	0.959	-0.027196494688472	0.0328	0.4074	14004	16757	14424.77
1945890	chr11	rs2631496	24852295	C	T	0.923	0.925	0.959	-0.027196494688472	0.0328	0.4071	14004	16757	14424.77
1947896	chr11	rs61894117	24852406	G	A	0.887	0.89	0.973	-0.0263029084210524	0.0271	0.3322	14004	16757	14424.77
1954835	chr11	rs2631495	24852435	T	G	0.923	0.925	0.96	-0.027196494688472	0.0328	0.4073	14004	16757	14424.77
1936504	chr11	rs11028198	24852533	C	G	0.76	0.762	1.0	-0.019203206984436	0.0198	0.3333	14004	16757	14424.77
1960622	chr11	rs2716493	24852844	C	A	0.923	0.925	0.961	-0.027196494688472	0.0328	0.4069	14004	16757	14424.77
1940865	chr11	rs11028199	24852856	C	T	0.76	0.762	1.0	-0.019203206984436	0.0198	0.3309	14004	16757	14424.77
1958399	chr11	rs2631494	24852936	C	T	0.923	0.925	0.962	-0.027196494688472	0.0328	0.4071	14004	16757	14424.77
1931439	chr11	rs2716494	24853006	T	C	0.923	0.925	0.961	-0.027196494688472	0.0328	0.4072	14004	16757	14424.77
1960002	chr11	rs2631493	24853023	A	G	0.923	0.925	0.963	-0.027998320426861	0.0328	0.3937	14004	16757	14424.77
1945400	chr11	rs7930770	24853081	A	G	0.319	0.315	0.986	0.0242046886968174	0.0183	0.1854	14004	16757	14424.77
1958072	chr11	rs7945860	24853087	T	C	0.319	0.315	0.986	0.0243022925229648	0.0183	0.1844	14004	16757	14424.77
1943643	chr11	rs2716495	24853265	A	C	0.923	0.925	0.965	-0.0264979913062283	0.0328	0.4178	14004	16757	14424.77
1934822	chr11	rs17307194	24853312	A	T	0.882	0.885	0.997	-0.0313049258284153	0.0264	0.2366	14004	16757	14424.77
1952528	chr11	rs2631491	24853325	T	G	0.683	0.687	0.989	-0.0251024465608414	0.0183	0.1697	14004	16757	14424.77
1935904	chr11	rs2716496	24853384	G	A	0.923	0.925	0.966	-0.026898543868701	0.0327	0.4115	14004	16757	14424.77
1955016	chr11	rs2716497	24853594	A	G	0.923	0.925	0.966	-0.0274020297483382	0.0327	0.4032	14004	16757	14424.77
1944359	chr11	rs2716498	24853614	A	G	0.923	0.925	0.966	-0.027196494688472	0.0327	0.406	14004	16757	14424.77
1942179	chr11	rs1486727	24853819	T	G	0.923	0.925	0.966	-0.027998320426861	0.0327	0.3914	14004	16757	14424.77
1952915	chr11	rs1486728	24853906	A	C	0.683	0.687	0.99	-0.0252972953741621	0.0183	0.166	14004	16757	14424.77
1948627	chr11	rs1486730	24854001	T	A	0.923	0.925	0.968	-0.0272992569378225	0.0327	0.4036	14004	16757	14424.77
1954153	chr11	rs60080477	24854206	T	C	0.882	0.885	0.997	-0.0309026047398165	0.0264	0.2413	14004	16757	14424.77
1931619	chr11	rs17307208	24854289	A	G	0.76	0.761	1.0	-0.019203206984436	0.0198	0.3314	14004	16757	14424.77
1943561	chr11	rs2716499	24854315	T	C	0.923	0.925	0.969	-0.0271040176920589	0.0327	0.4082	14004	16757	14424.77
1955948	chr11	rs111946547	24854411	G	C	0.97	0.969	0.785	0.0727019842157449	0.0552	0.188	14004	16757	14424.77
1943499	chr11	rs2631490	24854443	T	G	0.923	0.925	0.97	-0.0275048131221902	0.0327	0.4008	14004	16757	14424.77
1954304	chr11	rs17307215	24854535	G	T	0.966	0.967	0.635	-0.09330020116546	0.0594	0.1164	14004	16757	14424.77
1958741	chr11	rs1386252	24854742	G	T	0.882	0.885	0.998	-0.0305004454483837	0.0264	0.2485	14004	16757	14424.77
1938912	chr11	rs2716500	24855153	T	C	0.923	0.925	0.972	-0.0274020297483382	0.0327	0.4008	14004	16757	14424.77
1941951	chr11	rs80230339	24855624	C	A	0.882	0.885	0.997	-0.0307994715535284	0.0264	0.2439	14004	16757	14424.77
1960138	chr11	rs2631487	24855643	C	G	0.923	0.925	0.973	-0.026898543868701	0.0326	0.4095	14004	16757	14424.77
1948600	chr11	rs2631486	24855826	G	T	0.923	0.925	0.974	-0.026898543868701	0.0326	0.4099	14004	16757	14424.77
1930819	chr11	rs111290445	24855957	C	A	0.887	0.89	0.971	-0.0275973271921043	0.0271	0.309	14004	16757	14424.77
1949828	chr11	rs2716503	24856062	T	C	0.923	0.925	0.976	-0.026898543868701	0.0326	0.4092	14004	16757	14424.77
1958560	chr11	rs2631484	24856221	C	T	0.923	0.925	0.976	-0.026600681797179	0.0326	0.4149	14004	16757	14424.77
1956831	chr11	rs4506649	24856393	C	T	0.319	0.316	0.991	0.0243998868235351	0.0182	0.1817	14004	16757	14424.77
1936115	chr11	rs11028203	24856528	T	C	0.923	0.925	0.978	-0.0270012755029434	0.0326	0.4079	14004	16757	14424.77
1960270	chr11	rs11028204	24856569	G	A	0.923	0.925	0.979	-0.0270012755029434	0.0326	0.4067	14004	16757	14424.77
1942312	chr11	rs2716504	24856935	A	G	0.923	0.925	0.98	-0.026898543868701	0.0326	0.408	14004	16757	14424.77
1950656	chr11	rs2029197	24857486	T	G	0.197	0.192	0.988	0.0329994782631079	0.0216	0.1265	14004	16757	14424.77
1940990	chr11	rs17235099	24857633	T	G	0.882	0.885	0.998	-0.0319964709431669	0.0264	0.226	14004	16757	14424.77
1952688	chr11	rs17235106	24857700	A	G	0.886	0.889	0.975	-0.0278029446620889	0.027	0.3035	14004	16757	14424.77
1934938	chr11	rs4923213	24858098	G	T	0.882	0.885	0.998	-0.0320997276601081	0.0264	0.2246	14004	16757	14424.77
1954709	chr11	rs976290	24858144	A	C	0.923	0.925	0.986	-0.026898543868701	0.0325	0.4068	14004	16757	14424.77
1955236	chr11	rs976291	24858184	A	G	0.923	0.925	0.986	-0.026898543868701	0.0325	0.4083	14004	16757	14424.77
1934614	chr11	rs1486707	24858370	A	G	0.319	0.316	0.995	0.0243998868235351	0.0182	0.1809	14004	16757	14424.77
1960205	chr11	rs1486708	24858636	C	T	0.227	0.223	0.959	0.0202045073158995	0.0208	0.3299	14004	16757	14424.77
1950889	chr11	rs2631483	24858688	T	C	0.923	0.925	0.988	-0.026898543868701	0.0325	0.4078	14004	16757	14424.77
1955702	chr11	rs11028207	24858949	C	T	0.878	0.877	1.0	-0.0022024235552	0.0257	0.9324	14004	16757	14424.77
1952394	chr11	rs2631482	24858950	G	A	0.923	0.925	0.989	-0.026898543868701	0.0324	0.4076	14004	16757	14424.77
1941152	chr11	rs2716505	24859041	T	G	0.923	0.925	0.989	-0.0267958227871631	0.0324	0.4079	14004	16757	14424.77
1934632	chr11	rs11028208	24859088	T	C	0.878	0.877	1.0	-0.0021022080918702	0.0257	0.9348	14004	16757	14424.77
1954186	chr11	rs11028209	24859125	A	G	0.76	0.761	1.0	-0.019294956182969	0.0198	0.329	14004	16757	14424.77
1958183	chr11	rs78789101	24859400	T	A	0.882	0.885	0.998	-0.0323992324466777	0.0264	0.2191	14004	16757	14424.77
1955493	chr11	rs4630293	24859404	A	C	0.0789	0.0768	0.986	0.024702368640342	0.0321	0.4406	14004	16757	14424.77
1955805	chr11	rs975467	24859607	A	G	0.923	0.925	0.992	-0.0267033828345498	0.0324	0.4095	14004	16757	14424.77
1955891	chr11	rs1486706	24859611	T	C	0.923	0.925	0.992	-0.0267033828345498	0.0324	0.4108	14004	16757	14424.77
1950674	chr11	rs11028210	24859940	A	G	0.319	0.316	0.996	0.024097313483794	0.0182	0.1846	14004	16757	14424.77
1954683	chr11	rs2631481	24860349	A	G	0.923	0.925	0.995	-0.0263953113595316	0.0324	0.4153	14004	16757	14424.77
1958997	chr11	rs2631480	24860457	C	G	0.923	0.925	0.995	-0.0263029084210524	0.0324	0.4161	14004	16757	14424.77
1937374	chr11	rs2631479	24860513	G	C	0.923	0.925	0.995	-0.0263029084210524	0.0324	0.4158	14004	16757	14424.77
1954482	chr11	rs2631478	24860531	C	T	0.923	0.925	0.995	-0.0263029084210524	0.0324	0.417	14004	16757	14424.77
1956502	chr11	rs2716507	24860767	C	T	0.923	0.925	0.997	-0.0260975991218731	0.0323	0.4202	14004	16757	14424.77
1944610	chr11	rs2129359	24861179	T	C	0.319	0.316	0.998	0.0234039777790161	0.0182	0.1991	14004	16757	14424.77
1932478	chr11	rs2716508	24861214	C	T	0.924	0.925	1.0	-0.0239034240815591	0.0323	0.4588	14004	16757	14424.77
1954531	chr11	rs974922	24861521	A	G	0.801	0.802	1.0	-0.0117993392160431	0.0212	0.5797	14004	16757	14424.77
1931817	chr11	rs974923	24861605	T	A	0.683	0.686	0.999	-0.0238010101859522	0.0182	0.1906	14004	16757	14424.77
1935417	chr11	rs2029195	24862708	G	A	0.201	0.2	0.997	0.0110981866660334	0.0212	0.6006	14004	16757	14424.77
1942862	chr11	rs10834495	24862895	C	T	0.321	0.319	0.991	0.0205964297986501	0.0182	0.2566	14004	16757	14424.77
1939235	chr11	rs10834496	24863089	A	G	0.321	0.319	0.991	0.0207041815582916	0.0182	0.2547	14004	16757	14424.77
1945421	chr11	rs2716510	24863717	A	G	0.924	0.925	0.999	-0.0251024465608414	0.0323	0.4368	14004	16757	14424.77
1951519	chr11	rs61894119	24863757	A	G	0.88	0.881	0.974	-0.0263953113595316	0.0264	0.3166	14004	16757	14424.77
1937872	chr11	rs2631477	24864670	C	A	0.923	0.925	1.0	-0.0251024465608414	0.0323	0.4371	14004	16757	14424.77
1950103	chr11	rs2716511	24864734	T	A	0.923	0.925	1.0	-0.0251024465608414	0.0323	0.4372	14004	16757	14424.77
1949480	chr11	rs2631476	24865083	T	C	0.923	0.925	0.999	-0.0251024465608414	0.0323	0.4364	14004	16757	14424.77
1940819	chr11	rs2716512	24865359	A	G	0.923	0.925	0.999	-0.0251024465608414	0.0323	0.4363	14004	16757	14424.77
1933038	chr11	rs2465751	24865437	G	A	0.923	0.925	0.999	-0.0249999098013234	0.0323	0.4379	14004	16757	14424.77
1944792	chr11	rs2716514	24866103	G	A	0.924	0.925	0.997	-0.0262002485024742	0.0323	0.4177	14004	16757	14424.77
1944744	chr11	rs61894120	24866168	A	G	0.881	0.884	0.982	-0.0318003125497978	0.0265	0.2309	14004	16757	14424.77
1949259	chr11	rs2631475	24866177	T	C	0.923	0.925	0.999	-0.0248973835545144	0.0322	0.4392	14004	16757	14424.77
1960649	chr11	rs148123658	24866673	A	C	0.878	0.876	1.0	-0.001100605444033	0.0257	0.9662	14004	16757	14424.77
1937037	chr11	rs140986724	24866681	C	T	0.878	0.876	1.0	-0.001100605444033	0.0257	0.9671	14004	16757	14424.77
1953074	chr11	rs2716515	24866719	G	A	0.923	0.925	0.999	-0.0249999098013234	0.0322	0.4371	14004	16757	14424.77
1951104	chr11	rs2403975	24866840	A	G	0.881	0.884	0.978	-0.0320997276601081	0.0266	0.2269	14004	16757	14424.77
1953530	chr11	rs2716516	24866860	T	C	0.923	0.925	0.999	-0.0251024465608414	0.0322	0.436	14004	16757	14424.77
1933884	chr11	rs118187186	24867017	A	G	0.878	0.876	1.0	-0.0009004052431641	0.0257	0.9706	14004	16757	14424.77
1932878	chr11	rs2716517	24867081	G	A	0.923	0.925	0.999	-0.0251024465608414	0.0322	0.4356	14004	16757	14424.77
1944622	chr11	rs2631474	24867100	C	T	0.923	0.925	0.999	-0.0252049938352247	0.0322	0.4345	14004	16757	14424.77
1935543	chr11	rs61894121	24867309	C	T	0.32	0.318	0.984	0.0232965165504356	0.0183	0.2031	14004	16757	14424.77
1941674	chr11	rs2716518	24867395	C	T	0.923	0.925	0.999	-0.0252049938352247	0.0322	0.4337	14004	16757	14424.77
1959815	chr11	rs2631473	24867450	G	A	0.923	0.925	0.999	-0.0253998626327317	0.0322	0.4305	14004	16757	14424.77
1955777	chr11	rs2631472	24867480	C	T	0.923	0.925	0.999	-0.0253998626327317	0.0322	0.4301	14004	16757	14424.77
1934849	chr11	rs2631471	24867591	C	T	0.923	0.925	1.0	-0.0252972953741621	0.0322	0.4314	14004	16757	14424.77
1933601	chr11	rs2631470	24867614	T	A	0.681	0.684	0.984	-0.0239034240815591	0.0183	0.1923	14004	16757	14424.77
1952945	chr11	rs2631469	24867951	C	T	0.923	0.925	1.0	-0.0252972953741621	0.0322	0.4314	14004	16757	14424.77
1956820	chr11	rs2716519	24867964	G	A	0.923	0.925	1.0	-0.0252049938352247	0.0322	0.4326	14004	16757	14424.77
1938551	chr11	rs80201323	24868127	G	T	0.878	0.876	1.0	-0.0005001250416822	0.0257	0.9844	14004	16757	14424.77
1958889	chr11	rs1486711	24868212	T	C	0.923	0.924	1.0	-0.0232993336544035	0.032	0.4672	14004	16757	14424.77
1958581	chr11	rs1486710	24868320	G	A	0.923	0.924	1.0	-0.0231969816042026	0.032	0.4689	14004	16757	14424.77
1945629	chr11	rs1486709	24868335	C	T	0.923	0.924	1.0	-0.0232993336544035	0.032	0.4674	14004	16757	14424.77
1946545	chr11	rs76399097	24868520	C	T	0.878	0.876	1.0	-0.0005001250416822	0.0257	0.9834	14004	16757	14424.77
1956765	chr11	rs74425370	24868689	C	A	0.878	0.876	1.0	-0.0005001250416822	0.0257	0.9833	14004	16757	14424.77
1944492	chr11	rs61894122	24868763	G	A	0.881	0.883	0.968	-0.0315009870620622	0.0266	0.237	14004	16757	14424.77
1931849	chr11	rs2631468	24868957	G	A	0.921	0.922	0.993	-0.0260975991218731	0.0318	0.4116	14004	16757	14424.77
1959442	chr11	rs2716520	24869086	T	G	0.922	0.923	0.996	-0.022398994943479	0.032	0.4838	14004	16757	14424.77
1931728	chr11	rs2716521	24869239	G	A	0.127	0.129	0.984	0.0055048206344449	0.0255	0.8288	14004	16757	14424.77
1937357	chr11	rs2631467	24869240	T	C	0.922	0.924	1.0	-0.0198048272985997	0.032	0.535	14004	16757	14424.77
1935050	chr11	rs2716522	24869249	A	G	0.922	0.924	1.0	-0.019294956182969	0.0319	0.5455	14004	16757	14424.77
1950905	chr11	rs2631466	24869571	A	G	0.922	0.924	1.0	-0.0198048272985997	0.0319	0.536	14004	16757	14424.77
1937920	chr11	rs2631465	24869639	G	T	0.922	0.924	1.0	-0.0198048272985997	0.0319	0.5359	14004	16757	14424.77
1947953	chr11	rs1486705	24869716	T	C	0.328	0.328	0.971	0.0171029078996623	0.0183	0.3479	14004	16757	14424.77
1960207	chr11	rs7928281	24869950	G	T	0.872	0.873	0.943	-0.0216016445577609	0.0261	0.4083	14004	16757	14424.77
1933564	chr11	rs4923214	24870021	G	C	0.2	0.2	0.998	0.0089993837968006	0.0212	0.6693	14004	16757	14424.77
1947629	chr11	rs2631464	24870033	C	T	0.922	0.924	1.0	-0.0188974371044634	0.0319	0.5533	14004	16757	14424.77
1943248	chr11	rs1486703	24870450	C	G	0.922	0.924	1.0	-0.0187955345843259	0.0319	0.5554	14004	16757	14424.77
1937969	chr11	rs2716524	24870708	G	A	0.922	0.924	1.0	-0.0187955345843259	0.0319	0.5566	14004	16757	14424.77
1951235	chr11	rs116444318	24870885	C	T	0.922	0.924	1.0	-0.0187038311937836	0.0319	0.5584	14004	16757	14424.77
1932498	chr11	rs114929212	24870886	C	G	0.922	0.924	1.0	-0.0187038311937836	0.0319	0.5589	14004	16757	14424.77
1933795	chr11	rs2716525	24870975	C	G	0.922	0.924	1.0	-0.0187955345843259	0.0319	0.5569	14004	16757	14424.77
1944737	chr11	rs72470826	24871251	T	C	0.879	0.88	0.912	-0.0182047046548463	0.0271	0.5015	14004	16757	14424.77
1946847	chr11	rs2631461	24871295	A	G	0.922	0.924	1.0	-0.0186019483996616	0.0319	0.5595	14004	16757	14424.77
1941166	chr11	rs2631460	24871420	C	A	0.922	0.924	1.0	-0.0186019483996616	0.0319	0.5604	14004	16757	14424.77
1954769	chr11	rs2631459	24871436	T	C	0.922	0.924	1.0	-0.0186019483996616	0.0319	0.5607	14004	16757	14424.77
1940666	chr11	rs2716526	24871972	G	A	0.922	0.924	1.0	-0.0183982139464423	0.0319	0.565	14004	16757	14424.77
1938621	chr11	rs10834498	24872400	T	A	0.329	0.329	0.968	0.0164047040252769	0.0183	0.3698	14004	16757	14424.77
1958553	chr11	rs2716527	24872451	G	C	0.922	0.924	1.0	-0.0182047046548463	0.0319	0.5683	14004	16757	14424.77
1957712	chr11	rs2631458	24872482	C	T	0.922	0.924	1.0	-0.0182047046548463	0.0319	0.5683	14004	16757	14424.77
1960293	chr11	rs2716528	24872490	G	A	0.922	0.924	1.0	-0.0187038311937836	0.0319	0.5573	14004	16757	14424.77
1955860	chr11	rs2631457	24872565	T	C	0.922	0.924	1.0	-0.0182047046548463	0.0319	0.5693	14004	16757	14424.77
1937640	chr11	rs2631456	24872575	G	T	0.922	0.924	1.0	-0.0182047046548463	0.0319	0.5697	14004	16757	14424.77
1939159	chr11	rs7951946	24872597	T	C	0.875	0.877	0.918	-0.0169020380753563	0.0267	0.5276	14004	16757	14424.77
1957473	chr11	rs2631455	24873075	A	G	0.922	0.923	0.998	-0.015702643727291	0.0319	0.6213	14004	16757	14424.77
1942636	chr11	rs61894123	24873140	C	G	0.871	0.872	0.939	-0.0209989425960583	0.0261	0.4201	14004	16757	14424.77
1936911	chr11	rs61894124	24873156	C	T	0.871	0.872	0.939	-0.021101069908054	0.0261	0.4189	14004	16757	14424.77
1946047	chr11	rs2631454	24873177	A	G	0.922	0.923	0.998	-0.015702643727291	0.0319	0.6224	14004	16757	14424.77
1932289	chr11	rs2450421	24873630	T	A	0.923	0.924	0.989	-0.0174005146801673	0.0322	0.5891	14004	16757	14424.77
1954438	chr11	rs2450420	24873631	T	A	0.923	0.924	0.988	-0.0180010511095525	0.0322	0.5762	14004	16757	14424.77
1935848	chr11	rs2450419	24873650	A	G	0.923	0.924	0.989	-0.0171970248285215	0.0322	0.5923	14004	16757	14424.77
1941309	chr11	rs142725040	24874334	A	G	0.877	0.876	1.0	-0.0007002451143934	0.0257	0.9774	14004	16757	14424.77
1950965	chr11	rs2631453	24874449	G	T	0.922	0.924	1.0	-0.017502275136142	0.0319	0.584	14004	16757	14424.77
1945261	chr11	rs2631452	24874496	C	T	0.922	0.924	1.0	-0.0174005146801673	0.0319	0.5857	14004	16757	14424.77
1942691	chr11	rs2450418	24874749	A	G	0.922	0.924	1.0	-0.0174005146801673	0.0319	0.5853	14004	16757	14424.77
1954178	chr11	rs113443800	24874851	A	G	0.97	0.97	0.816	0.0582972096102774	0.0547	0.2869	14004	16757	14424.77
1948868	chr11	rs7934701	24874967	T	C	0.877	0.878	0.918	-0.019294956182969	0.0268	0.4712	14004	16757	14424.77
1940692	chr11	rs2631451	24875042	G	T	0.922	0.924	1.0	-0.0171970248285215	0.0319	0.5895	14004	16757	14424.77
1959443	chr11	rs2631450	24875078	T	A	0.922	0.924	1.0	-0.0171970248285215	0.0319	0.5901	14004	16757	14424.77
1933666	chr11	rs2631449	24875183	C	T	0.922	0.924	1.0	-0.0171970248285215	0.0319	0.5892	14004	16757	14424.77
1945373	chr11	rs2631448	24875293	A	T	0.922	0.924	1.0	-0.0171970248285215	0.0319	0.5897	14004	16757	14424.77
1946974	chr11	rs10834505	24875340	G	A	0.922	0.924	1.0	-0.0174005146801673	0.0319	0.586	14004	16757	14424.77
1936388	chr11	rs10834506	24875495	G	C	0.922	0.924	1.0	-0.0171970248285215	0.0319	0.5891	14004	16757	14424.77
1932033	chr11	rs11028224	24875588	T	G	0.922	0.924	1.0	-0.0171970248285215	0.0319	0.5893	14004	16757	14424.77
1959850	chr11	rs1825722	24875694	G	A	0.875	0.877	0.918	-0.0172987645783295	0.0266	0.5169	14004	16757	14424.77
1956596	chr11	rs1825723	24875703	G	T	0.87	0.871	0.941	-0.022398994943479	0.026	0.3894	14004	16757	14424.77
1936798	chr11	rs2716439	24875809	C	T	0.922	0.924	1.0	-0.0172987645783295	0.0319	0.5884	14004	16757	14424.77
1940622	chr11	rs2631447	24875996	G	A	0.922	0.924	1.0	-0.0172987645783295	0.0319	0.588	14004	16757	14424.77
1948871	chr11	rs2087099	24876118	C	T	0.331	0.33	0.968	0.0165030720990143	0.0183	0.3654	14004	16757	14424.77
1932429	chr11	rs116996958	24876326	C	T	0.877	0.876	1.0	-0.0003000450090019	0.0257	0.9903	14004	16757	14424.77
1933224	chr11	rs2631446	24876604	T	C	0.922	0.924	1.0	-0.0171970248285215	0.032	0.591	14004	16757	14424.77
1934496	chr11	rs2631445	24876622	G	T	0.922	0.924	1.0	-0.0171970248285215	0.032	0.5904	14004	16757	14424.77
1933268	chr11	rs2631444	24876638	G	A	0.922	0.924	1.0	-0.0174005146801673	0.032	0.5865	14004	16757	14424.77
1948793	chr11	rs12292121	24876974	C	T	0.922	0.924	1.0	-0.017502275136142	0.0319	0.5832	14004	16757	14424.77
1946018	chr11	rs7928091	24877002	G	T	0.87	0.871	0.942	-0.0217958123704574	0.026	0.4015	14004	16757	14424.77
1957879	chr11	rs12278893	24877019	A	C	0.922	0.924	1.0	-0.017502275136142	0.0319	0.5827	14004	16757	14424.77
1934398	chr11	rs73440167	24877057	G	A	0.971	0.97	0.821	0.0590987523872065	0.0551	0.283	14004	16757	14424.77
1943186	chr11	rs7928053	24877220	A	T	0.87	0.871	0.941	-0.020498669477346	0.026	0.4304	14004	16757	14424.77
1934128	chr11	rs2220295	24877524	G	A	0.123	0.124	1.0	-0.000200020002667	0.0256	0.9937	14004	16757	14424.77
1950893	chr11	rs10834507	24877531	C	T	0.922	0.923	1.0	-0.0170037478161859	0.0319	0.5945	14004	16757	14424.77
1950772	chr11	rs10742052	24877573	C	T	0.922	0.923	1.0	-0.0176040459483609	0.0319	0.5814	14004	16757	14424.77
1958845	chr11	rs10767252	24877688	G	C	0.922	0.923	1.0	-0.0176040459483609	0.0319	0.5822	14004	16757	14424.77
1958820	chr11	rs10767253	24877755	T	G	0.922	0.923	1.0	-0.017502275136142	0.0319	0.5834	14004	16757	14424.77
1954930	chr11	rs10767254	24877763	G	A	0.922	0.923	1.0	-0.017502275136142	0.0319	0.5835	14004	16757	14424.77
1956467	chr11	rs73440176	24877800	C	T	0.971	0.97	0.824	0.0595039941477318	0.055	0.2792	14004	16757	14424.77
1941490	chr11	rs1906087	24878184	A	G	0.922	0.923	1.0	-0.017502275136142	0.0319	0.5829	14004	16757	14424.77
1943693	chr11	rs72872473	24878531	T	G	0.733	0.738	0.552	0.0007996801705642	0.0255	0.976	14004	16757	14424.77
1935084	chr11	rs7932407	24878580	A	G	0.922	0.923	1.0	-0.0176040459483609	0.0319	0.5822	14004	16757	14424.77
1947044	chr11	rs7947656	24878624	T	C	0.922	0.923	1.0	-0.0174005146801673	0.0319	0.5856	14004	16757	14424.77
1955835	chr11	rs7932519	24878672	A	T	0.922	0.923	1.0	-0.0174005146801673	0.0319	0.585	14004	16757	14424.77
1936262	chr11	rs7121255	24879046	A	G	0.868	0.868	0.932	-0.0138961051921114	0.0259	0.5921	14004	16757	14424.77
1947337	chr11	rs11028228	24879201	G	A	0.922	0.923	1.0	-0.017502275136142	0.0319	0.5833	14004	16757	14424.77
1951474	chr11	rs11028229	24879273	C	T	0.922	0.924	1.0	-0.0176040459483609	0.0319	0.5824	14004	16757	14424.77
1944538	chr11	rs11028230	24879284	T	C	0.922	0.924	1.0	-0.017502275136142	0.0319	0.5831	14004	16757	14424.77
1931782	chr11	rs11028231	24879336	C	A	0.922	0.924	1.0	-0.0176040459483609	0.0319	0.5813	14004	16757	14424.77
1939988	chr11	rs11602503	24879440	T	C	0.868	0.868	0.934	-0.013004189135254	0.0259	0.6165	14004	16757	14424.77
1954476	chr11	rs10834508	24879608	G	T	0.923	0.924	0.997	-0.0177974390305806	0.0321	0.5782	14004	16757	14424.77
1953522	chr11	rs1160261	24879617	G	A	0.334	0.334	0.964	0.0121953336998771	0.0183	0.5044	14004	16757	14424.77
1931188	chr11	rs2403985	24879622	G	C	0.123	0.124	1.0	-0.0001000050003333	0.0256	0.9957	14004	16757	14424.77
1954946	chr11	rs1352185	24879624	A	G	0.363	0.364	0.964	0.0051964749068174	0.0179	0.7704	14004	16757	14424.77
1952416	chr11	rs7122346	24879651	G	A	0.923	0.924	0.998	-0.0178992398878318	0.0321	0.5766	14004	16757	14424.77
1947350	chr11	rs10834509	24879692	T	C	0.922	0.924	1.0	-0.0182047046548463	0.032	0.5689	14004	16757	14424.77
1943786	chr11	rs1872720	24879829	A	G	0.363	0.364	0.967	0.0050969882578437	0.0179	0.7751	14004	16757	14424.77
1952857	chr11	rs7125497	24879956	A	G	0.922	0.923	1.0	-0.0177974390305806	0.0319	0.577	14004	16757	14424.77
1932189	chr11	rs61708016	24879957	G	A	0.874	0.875	0.909	-0.0102018624845967	0.0267	0.7025	14004	16757	14424.77
1941014	chr11	rs7111555	24880125	T	C	0.922	0.923	1.0	-0.0178992398878318	0.0319	0.5755	14004	16757	14424.77
1948042	chr11	rs117105920	24880157	A	T	0.877	0.876	1.0	-0.0008003201707691	0.0256	0.976	14004	16757	14424.77
1941449	chr11	rs11028233	24880250	C	T	0.877	0.876	1.0	-0.0007002451143934	0.0256	0.9788	14004	16757	14424.77
1937211	chr11	rs10767255	24880319	A	G	0.922	0.923	1.0	-0.0178992398878318	0.0319	0.5749	14004	16757	14424.77
1958473	chr11	rs1486672	24880554	C	G	0.334	0.334	0.967	0.0123039944561641	0.0182	0.4997	14004	16757	14424.77
1948382	chr11	rs72872489	24881666	A	G	0.922	0.923	1.0	-0.0181028726978536	0.0319	0.5698	14004	16757	14424.77
1945722	chr11	rs7130921	24881825	C	G	0.922	0.923	1.0	-0.0182047046548463	0.0319	0.5688	14004	16757	14424.77
1933146	chr11	rs58228431	24882073	C	T	0.874	0.875	0.912	-0.0082035573506883	0.0267	0.7576	14004	16757	14424.77
1943580	chr11	rs28649011	24882158	C	T	0.971	0.97	0.829	0.0610010215573989	0.0547	0.2649	14004	16757	14424.77
1938007	chr11	rs7104187	24882341	C	T	0.922	0.923	1.0	-0.0182963622831166	0.0319	0.5657	14004	16757	14424.77
1949894	chr11	rs59125323	24882489	T	C	0.867	0.867	0.938	-0.0119005312583873	0.0258	0.6445	14004	16757	14424.77
1943923	chr11	rs10767256	24882701	A	G	0.922	0.923	1.0	-0.0183982139464423	0.0319	0.564	14004	16757	14424.77
1945713	chr11	rs11606335	24882793	A	G	0.872	0.873	0.913	-0.007095110875924	0.0265	0.7883	14004	16757	14424.77
1955325	chr11	rs11028234	24883191	G	A	0.922	0.923	1.0	-0.0181028726978536	0.0319	0.5714	14004	16757	14424.77
1937518	chr11	rs10767257	24883978	C	T	0.922	0.923	0.999	-0.0187955345843259	0.0319	0.5558	14004	16757	14424.77
1943726	chr11	rs28803828	24884031	A	C	0.97	0.97	0.831	0.0600974240485804	0.0543	0.268	14004	16757	14424.77
1957252	chr11	rs7934559	24884066	A	G	0.838	0.836	0.956	0.0022973590486834	0.0235	0.9225	14004	16757	14424.77
1935232	chr11	rs7950109	24884344	T	G	0.335	0.335	0.97	0.012096540947233	0.0182	0.5068	14004	16757	14424.77
1949612	chr11	rs2129353	24884356	T	C	0.922	0.923	1.0	-0.0185000759845861	0.0319	0.5622	14004	16757	14424.77
1945849	chr11	rs1960472	24884719	C	A	0.201	0.201	1.01	0.0088011559530687	0.021	0.6746	14004	16757	14424.77
1943715	chr11	rs2403974	24885111	T	C	0.364	0.365	0.977	0.0050969882578437	0.0178	0.7753	14004	16757	14424.77
1933479	chr11	rs2403986	24885339	C	T	0.364	0.365	0.978	0.0044003044444822	0.0178	0.8041	14004	16757	14424.77
1933411	chr11	rs10834511	24885640	A	G	0.922	0.923	0.996	-0.0166986496230515	0.032	0.6004	14004	16757	14424.77
1945671	chr11	rs10767258	24885924	T	C	0.922	0.923	0.994	-0.017502275136142	0.032	0.5849	14004	16757	14424.77
1935091	chr11	rs7106703	24886017	T	A	0.922	0.923	0.993	-0.0170952954286372	0.032	0.5938	14004	16757	14424.77
1936842	chr11	rs1486677	24886064	G	A	0.123	0.124	1.0	0.0006997551142732	0.0256	0.9777	14004	16757	14424.77
1950048	chr11	rs61892065	24886354	T	C	0.843	0.842	0.929	0.0056042667198317	0.0241	0.8153	14004	16757	14424.77
1957332	chr11	rs1486678	24886552	G	C	0.201	0.201	0.994	0.0078987227933553	0.0212	0.7075	14004	16757	14424.77
1947716	chr11	rs112750516	24887620	G	T	0.922	0.923	0.984	-0.0178992398878318	0.0322	0.578	14004	16757	14424.77
1936330	chr11	rs57469930	24887870	T	A	0.843	0.843	0.922	0.0060019521956343	0.0242	0.8027	14004	16757	14424.77
1933845	chr11	rs10767259	24887879	G	T	0.363	0.365	0.964	0.0044003044444822	0.0179	0.8075	14004	16757	14424.77
1933211	chr11	rs10834512	24887912	A	T	0.629	0.625	0.626	0.0099998345783334	0.0222	0.6527	14004	16757	14424.77
1958358	chr11	rs1486714	24888014	C	T	0.363	0.365	0.963	0.0044998604248922	0.0179	0.8026	14004	16757	14424.77
1931787	chr11	rs10767260	24888412	T	C	0.922	0.923	0.981	-0.0180010511095525	0.0322	0.5763	14004	16757	14424.77
1935480	chr11	rs10767261	24888595	C	G	0.922	0.923	0.98	-0.0181028726978536	0.0322	0.5736	14004	16757	14424.77
1940595	chr11	rs11606732	24888760	A	T	0.838	0.836	0.94	0.0026963615477425	0.0237	0.9096	14004	16757	14424.77
1952101	chr11	rs7130523	24888818	A	G	0.363	0.365	0.958	0.0044998604248922	0.018	0.8003	14004	16757	14424.77
1938316	chr11	rs10767262	24888824	G	A	0.922	0.923	0.979	-0.0180010511095525	0.0322	0.577	14004	16757	14424.77
1954414	chr11	rs10767263	24888897	G	A	0.922	0.923	0.979	-0.0176956485356892	0.0322	0.582	14004	16757	14424.77
