## Supplementary material for "Characterization of shared and ancestry-specific signals driving complex traits using multi-ancestry fine-mapping": s1_gwas_temp.txt

Unnamed: 0	chrom	ID	pos	A1	A2	FCAS	FCON	IMPINFO	BETA	SE	P	NCAS	NCON	NEFF
4113224	chr11	rs11038670	45845150	G	A	0.768	0.766	0.993	0.0119977384336167	0.0102	0.2391	53386	77258	58749.13
4106180	chr11	rs11038671	45845495	C	T	0.769	0.767	0.996	0.0111970780932162	0.0102	0.2706	53386	77258	58749.13
4111769	chr11	rs72900650	45845567	C	T	0.769	0.767	0.996	0.0112959597418516	0.0102	0.2692	53386	77258	58749.13
4098646	chr11	rs72900652	45845740	C	T	0.769	0.767	0.996	0.0112959597418516	0.0102	0.269	53386	77258	58749.13
4097041	chr11	rs11038672	45846498	C	G	0.48	0.48	0.997	0.0014988761237359	0.0086	0.8615	53386	77258	58749.13
4118873	chr11	rs11038673	45846619	G	T	0.359	0.359	1.0	-0.0030045090202987	0.009	0.7372	53386	77258	58749.13
4109705	chr11	rs7115967	45847088	C	T	0.0645	0.061	0.997	0.0301993737308422	0.0178	0.0906	53386	77258	58749.13
4093999	chr11	rs11038675	45851903	T	A	0.769	0.766	0.995	0.0114047182634362	0.0102	0.2622	53386	77258	58749.13
4098222	chr11	rs2090602	45852646	T	C	0.128	0.125	0.999	0.0129951954948113	0.0129	0.3146	53386	77258	58749.13
4095172	chr11	rs2010676	45855510	T	C	0.104	0.101	0.996	0.0121953336998771	0.0142	0.3919	53386	77258	58749.13
4095951	chr11	rs2002244	45855745	C	T	0.213	0.209	0.995	0.0258041896815329	0.0106	0.01477	53386	77258	58749.13
4096677	chr11	rs6485644	45855998	C	T	0.48	0.48	0.994	0.0009995003330834	0.0086	0.9112	53386	77258	58749.13
4118304	chr11	rs4756030	45856053	C	T	0.769	0.766	0.995	0.0116024307308398	0.0102	0.2552	53386	77258	58749.13
4115925	chr11	rs11038677	45856657	T	C	0.213	0.209	0.995	0.0255995183002125	0.0106	0.01533	53386	77258	58749.13
4100110	chr11	rs7105751	45856973	G	A	0.48	0.48	0.994	0.0009995003330834	0.0086	0.9049	53386	77258	58749.13
4093917	chr11	rs7105609	45857132	A	G	0.127	0.125	0.996	0.0117012723076411	0.013	0.3672	53386	77258	58749.13
4106089	chr11	rs113268577	45857235	C	T	0.769	0.766	0.995	0.0112959597418516	0.0102	0.27	53386	77258	58749.13
4116106	chr11	rs56330140	45858457	C	A	0.769	0.766	0.995	0.0114047182634362	0.0102	0.2646	53386	77258	58749.13
4106002	chr11	rs11038678	45858522	C	A	0.479	0.48	0.996	0.0	0.0086	0.9978	53150	77025	58514.64
4096014	chr11	rs12419690	45858584	G	A	0.445	0.443	0.994	0.0077995046323818	0.0087	0.3674	53386	77258	58749.13
4100994	chr11	rs11038679	45859387	A	C	0.769	0.766	0.995	0.0114047182634362	0.0102	0.2645	53386	77258	58749.13
4095751	chr11	rs9666007	45859740	A	G	0.064	0.0607	0.994	0.0301023438164435	0.0179	0.09232	53386	77258	58749.13
4103635	chr11	rs11038680	45860308	G	A	0.769	0.766	0.995	0.0112959597418516	0.0102	0.2695	53386	77258	58749.13
4093745	chr11	rs72900692	45860977	G	A	0.769	0.766	0.994	0.0108014536938559	0.0102	0.2897	53386	77258	58749.13
4113087	chr11	rs7108730	45861193	T	C	0.248	0.246	0.994	0.0117012723076411	0.01	0.2405	53386	77258	58749.13
4104155	chr11	rs72900694	45861405	T	C	0.768	0.766	0.995	0.0108014536938559	0.0102	0.2903	53386	77258	58749.13
4120679	chr11	rs11038683	45861956	C	T	0.769	0.766	0.994	0.0109992854583691	0.0102	0.2799	53386	77258	58749.13
4110786	chr11	rs11038685	45861993	G	A	0.769	0.766	0.995	0.0109003744682883	0.0102	0.284	53386	77258	58749.13
4111954	chr11	rs6485645	45862353	A	G	0.48	0.48	0.994	0.0004998750416509	0.0086	0.9582	53386	77258	58749.13
4114140	chr11	rs10838523	45862764	C	A	0.977	0.976	0.988	-0.0159972768350078	0.0287	0.5776	53305	76935	58619.61
4116101	chr11	rs7121611	45864142	T	A	0.483	0.483	0.997	0.0012991557316201	0.0086	0.8778	53386	77258	58749.13
4113231	chr11	rs7121775	45864323	T	C	0.765	0.763	0.997	0.0107025231331357	0.0101	0.2919	53386	77258	58749.13
4111315	chr11	rs73468311	45864559	A	C	0.977	0.977	0.99	-0.0142003494011414	0.0287	0.6204	53305	76935	58619.61
4108835	chr11	rs6485646	45865764	G	A	0.484	0.484	0.998	0.001099395443301	0.0086	0.9025	53386	77258	58749.13
4097296	chr11	rs11038686	45865806	C	A	0.764	0.762	0.997	0.0103957761821204	0.0101	0.3069	53386	77258	58749.13
4107244	chr11	rs56152508	45865868	C	T	0.764	0.762	0.997	0.0103957761821204	0.0101	0.3051	53386	77258	58749.13
4094534	chr11	rs12807179	45866139	G	A	0.484	0.484	0.998	0.001099395443301	0.0086	0.8999	53386	77258	58749.13
4099470	chr11	rs10462026	45867158	G	A	0.765	0.763	0.998	0.0101978249764461	0.0101	0.3135	53386	77258	58749.13
4116896	chr11	rs2056260	45867160	T	C	0.104	0.101	0.995	0.0098018049722602	0.0142	0.4909	53386	77258	58749.13
4110512	chr11	rs10838524	45870177	A	G	0.449	0.447	1.0	0.0071047017299317	0.0086	0.4125	53386	77258	58749.13
4111625	chr11	rs4756032	45870743	T	C	0.765	0.763	0.998	0.0109003744682883	0.0101	0.2803	53386	77258	58749.13
4105338	chr11	rs72902412	45871071	A	T	0.765	0.763	0.998	0.0106035827841911	0.0101	0.2979	53386	77258	58749.13
4112200	chr11	rs78872333	45871232	C	T	0.765	0.763	0.999	0.0109003744682883	0.0101	0.2804	53386	77258	58749.13
4099583	chr11	rs12794698	45871861	G	A	0.483	0.483	1.0	0.0013990209137074	0.0086	0.8719	53386	77258	58749.13
4100256	chr11	rs36103144	45872839	G	T	0.968	0.967	0.872	0.0204984635773248	0.0259	0.4284	53386	77258	58749.13
4095379	chr11	rs11605924	45873091	A	C	0.483	0.483	1.0	0.0006997551142732	0.0086	0.934	53386	77258	58749.13
4100315	chr11	rs2037311	45873448	A	G	0.976	0.976	0.993	-0.013004189135254	0.0284	0.6472	53305	76935	58619.61
4104915	chr11	rs11038689	45874264	A	G	0.764	0.762	0.999	0.0106035827841911	0.0101	0.2943	53386	77258	58749.13
4103006	chr11	rs12284956	45874980	T	C	0.976	0.976	0.993	-0.013004189135254	0.0284	0.647	53305	76935	58619.61
4108832	chr11	rs7951225	45875392	A	T	0.214	0.209	0.999	0.025696986087186	0.0105	0.01477	53386	77258	58749.13
4106483	chr11	rs4756034	45875955	A	G	0.214	0.209	0.999	0.024702368640342	0.0105	0.01896	53386	77258	58749.13
4102903	chr11	rs11038693	45876194	T	C	0.0642	0.0608	0.995	0.0310043588626902	0.0179	0.08222	53386	77258	58749.13
4117087	chr11	rs4756035	45877043	C	T	0.0643	0.0608	0.996	0.0311982343370806	0.0179	0.08016	53386	77258	58749.13
4111058	chr11	rs2292913	45877529	A	G	0.0646	0.0612	0.995	0.0301993737308422	0.0178	0.08946	53386	77258	58749.13
4100008	chr11	rs2292912	45877688	C	G	0.214	0.209	0.999	0.0247999239054771	0.0105	0.01882	53386	77258	58749.13
4112891	chr11	rs4756036	45878070	G	C	0.765	0.763	0.997	0.0102968054773682	0.0101	0.3098	53386	77258	58749.13
4116080	chr11	rs11038694	45878123	G	A	0.484	0.484	0.998	0.0009995003330834	0.0086	0.9062	53386	77258	58749.13
4103643	chr11	rs4756037	45878220	A	G	0.128	0.125	0.997	0.0089993837968006	0.0129	0.4854	53386	77258	58749.13
4103717	chr11	rs9300053	45878876	G	C	0.977	0.976	0.992	-0.0115969858456632	0.0287	0.6868	53386	77258	58749.13
4096913	chr11	rs7945565	45878992	A	G	0.484	0.484	0.997	0.0008995952428359	0.0086	0.9138	53386	77258	58749.13
4119690	chr11	rs7945689	45879006	C	T	0.484	0.484	0.997	0.0009995003330834	0.0086	0.9088	53386	77258	58749.13
4098368	chr11	rs1401419	45879739	T	C	0.484	0.483	0.998	0.0008995952428359	0.0086	0.9192	53386	77258	58749.13
4115606	chr11	rs1401417	45880110	C	G	0.765	0.763	0.996	0.0107025231331357	0.0101	0.2898	53386	77258	58749.13
4103762	chr11	rs72902436	45881792	G	A	0.765	0.763	0.996	0.0105046326450854	0.0102	0.3032	53386	77258	58749.13
4114430	chr11	rs72902439	45883268	C	G	0.763	0.761	0.994	0.0099998345783334	0.0101	0.3255	53386	77258	58749.13
4115926	chr11	rs17787106	45883298	T	A	0.763	0.761	0.994	0.0099008246772624	0.0101	0.328	53386	77258	58749.13
4112120	chr11	rs4755344	45883955	T	C	0.0643	0.0608	0.994	0.0318958749835631	0.0179	0.07464	53386	77258	58749.13
4101179	chr11	rs12364060	45889775	C	T	0.765	0.764	0.983	0.0075017910703226	0.0102	0.4648	53386	77258	58749.13
4105459	chr11	rs7123390	45891418	G	A	0.731	0.726	0.992	0.017496047616751	0.0097	0.0714	53386	77258	58749.13
4113340	chr11	rs4755345	45891508	A	G	0.0645	0.0609	0.991	0.031498667059371	0.0179	0.07836	53386	77258	58749.13
4110930	chr11	rs17787136	45894636	C	G	0.748	0.747	0.976	0.0077995046323818	0.01	0.4377	53386	77258	58749.13
4111919	chr11	rs7933420	45896797	T	A	0.5	0.499	0.978	0.0022973590486834	0.0087	0.7959	53386	77258	58749.13
4104410	chr11	rs11038699	45897077	A	G	0.713	0.71	0.977	0.0165030720990143	0.0096	0.08564	53386	77258	58749.13
4108315	chr11	rs877412	45897651	A	C	0.626	0.625	0.976	0.0012991557316201	0.009	0.888	53386	77258	58749.13
4098666	chr11	rs11038700	45899791	A	C	0.729	0.725	0.988	0.0176041339483571	0.0097	0.0697	53386	77258	58749.13
4103679	chr11	rs12281674	45899962	A	G	0.976	0.976	0.992	-0.0127003085782322	0.0284	0.6551	53386	77258	58749.13
4103669	chr11	rs10838526	45901091	T	A	0.764	0.762	0.987	0.0098018049722602	0.0102	0.3351	53386	77258	58749.13
4119904	chr11	rs139382397	45901497	T	C	0.987	0.987	0.983	-0.0198966317144566	0.0449	0.6568	39509	57014	43328.13
4098997	chr11	rs2292910	45903613	A	C	0.335	0.335	0.982	-0.0064004391810282	0.0092	0.489	53386	77258	58749.13
4100035	chr11	rs6798	45904477	T	C	0.105	0.102	0.987	0.0100988346774146	0.0142	0.4768	53386	77258	58749.13
4118901	chr11	rs55923741	45905480	A	G	0.764	0.762	0.982	0.0108014536938559	0.0102	0.2915	53386	77258	58749.13
4114274	chr11	rs3824872	45905605	A	C	0.209	0.204	0.994	0.0232965165504356	0.0107	0.02899	53386	77258	58749.13
4107277	chr11	rs1554338	45906830	A	G	0.939	0.937	0.986	0.0248974696545107	0.018	0.1664	53386	77258	58749.13
4116932	chr11	rs12281069	45912012	C	T	0.977	0.976	0.976	-0.0092022107647994	0.0288	0.7481	53321	76999	58645.21
4106778	chr11	rs7115753	45912013	A	G	0.448	0.445	0.97	0.0074025335167413	0.0088	0.3986	53386	77258	58749.13
4114842	chr11	rs4756038	45912026	C	T	0.977	0.976	0.974	-0.0091012913892029	0.0288	0.7526	53321	76999	58645.21
4104865	chr11	rs4756039	45912350	A	T	0.0641	0.0605	0.969	0.0344014267173323	0.0182	0.05822	53386	77258	58749.13
4120488	chr11	rs11038703	45912410	A	G	0.731	0.727	0.968	0.0176041339483571	0.0098	0.07372	53386	77258	58749.13
4108830	chr11	rs1533614	45913652	T	C	0.0632	0.0597	0.97	0.0333960906184285	0.0183	0.06742	53386	77258	58749.13
4100908	chr11	rs11038704	45915597	T	C	0.271	0.265	0.936	0.0291023874205329	0.01	0.003678	53386	77258	58749.13
4119670	chr11	rs11038705	45915665	C	G	0.29	0.283	0.937	0.0311013012983478	0.0098	0.001556	53386	77258	58749.13
4111660	chr11	rs35389927	45916436	G	A	0.772	0.774	0.937	-0.0243951568347216	0.0106	0.02138	53386	77258	58749.13
4118420	chr11	rs7114162	45916781	A	G	0.292	0.285	0.945	0.0352030377085245	0.0098	0.0003212	53386	77258	58749.13
4104030	chr11	rs11038706	45917703	C	T	0.984	0.984	0.962	0.0077995046323818	0.0392	0.8418	45538	65691	50015.6
4113718	chr11	rs4755346	45917780	T	C	0.289	0.282	0.946	0.0343048036919902	0.0098	0.0004552	53386	77258	58749.13
4097397	chr11	rs3789023	45922690	G	A	0.271	0.265	0.965	0.0371994409891063	0.0099	0.000171	53386	77258	58749.13
4096603	chr11	rs2280331	45923697	A	G	0.984	0.984	0.977	0.005703702916678	0.0386	0.8818	45554	66043	50200.26
4120404	chr11	rs2271847	45926445	T	C	0.0561	0.0524	0.97	0.0444952398865513	0.0194	0.02192	53386	77258	58749.13
4113828	chr11	rs17847253	45926867	T	C	0.793	0.794	0.958	-0.026898543868701	0.0108	0.01328	53386	77258	58749.13
4102720	chr11	rs72902474	45929388	C	T	0.784	0.785	0.963	-0.0216016445577609	0.0107	0.04276	53386	77258	58749.13
4119716	chr11	rs7925824	45929961	T	C	0.0566	0.0528	0.988	0.0437967654983826	0.0191	0.02212	53386	77258	58749.13
4093583	chr11	rs11600112	45931019	C	A	0.0572	0.0532	0.985	0.0459957873421583	0.0191	0.01598	53386	77258	58749.13
4100150	chr11	rs2280329	45931206	C	T	0.281	0.274	0.971	0.0329994782631079	0.0097	0.0007251	53386	77258	58749.13
4101773	chr11	rs10838529	45931502	G	A	0.28	0.273	0.976	0.0339955472579582	0.0097	0.000483	53386	77258	58749.13
4103771	chr11	rs1533613	45932246	G	A	0.791	0.792	0.973	-0.0239034240815591	0.0107	0.02567	53386	77258	58749.13
4110404	chr11	rs11038708	45932800	T	A	0.791	0.792	0.973	-0.0238010101859522	0.0107	0.02666	53386	77258	58749.13
4108801	chr11	rs72902480	45933746	G	C	0.791	0.792	0.974	-0.0239034240815591	0.0107	0.02616	53386	77258	58749.13
4109788	chr11	rs111927685	45934067	C	A	0.788	0.791	0.974	-0.0257999754904126	0.0107	0.01587	53386	77258	58749.13
4113198	chr11	rs11038709	45934117	C	T	0.297	0.29	0.98	0.0332993704009261	0.0095	0.0004936	53386	77258	58749.13
4100751	chr11	rs4505038	45934697	T	G	0.308	0.301	0.977	0.0332993704009261	0.0095	0.0004319	53386	77258	58749.13
4105655	chr11	rs72902484	45934889	G	A	0.791	0.792	0.974	-0.0240980393840575	0.0107	0.02444	53386	77258	58749.13
4113720	chr11	rs2271845	45935253	C	T	0.307	0.3	0.977	0.0344980404075674	0.0095	0.0002667	53386	77258	58749.13
4112574	chr11	rs1132349	45935384	A	G	0.0842	0.08	0.978	0.0381047060335456	0.0159	0.01642	53386	77258	58749.13
4107531	chr11	rs3802758	45936035	G	A	0.0903	0.0864	0.966	0.0317021347305135	0.0154	0.04004	53386	77258	58749.13
4095321	chr11	rs939108	45936817	G	C	0.0842	0.08	0.977	0.0382972099323441	0.0159	0.01578	53386	77258	58749.13
4097051	chr11	rs2001591	45938308	C	T	0.791	0.792	0.972	-0.0243029385231735	0.0107	0.02359	53386	77258	58749.13
4094991	chr11	rs7115790	45941844	G	C	0.0841	0.08	0.974	0.0382972099323441	0.0159	0.01598	53386	77258	58749.13
4103658	chr11	rs10838530	45942995	T	G	0.0856	0.0808	0.972	0.0412954824071715	0.0158	0.009144	53386	77258	58749.13
4110501	chr11	rs7109981	45944029	T	G	0.0837	0.0795	0.972	0.0381047060335456	0.016	0.01705	53386	77258	58749.13
4109374	chr11	rs7124434	45944105	C	G	0.0837	0.0795	0.972	0.0379988130912113	0.016	0.01746	53386	77258	58749.13
4096819	chr11	rs7124323	45944108	A	G	0.0837	0.0794	0.972	0.0379988130912113	0.016	0.01727	53386	77258	58749.13
4119636	chr11	rs55884539	45944161	C	A	0.306	0.299	0.972	0.0355022698424966	0.0095	0.0001859	53386	77258	58749.13
4116006	chr11	rs113938769	45944985	A	G	0.791	0.793	0.971	-0.0260975991218731	0.0107	0.01519	53386	77258	58749.13
4096691	chr11	rs10838531	45945837	C	T	0.983	0.984	0.978	-0.0094040800752939	0.0424	0.8243	36310	53300	39846.16
4114190	chr11	rs72902492	45945969	C	T	0.793	0.795	0.97	-0.0281011651109099	0.0108	0.009306	53386	77258	58749.13
4099672	chr11	rs10838532	45947464	G	C	0.758	0.761	0.946	-0.0252049938352247	0.0104	0.01484	53386	77258	58749.13
4095515	chr11	rs884668	45949201	C	T	0.288	0.282	0.968	0.0384992991506098	0.0097	6.825e-05	53386	77258	58749.13
4119156	chr11	rs939105	45949534	C	T	0.114	0.109	0.978	0.0310043588626902	0.0139	0.02572	53386	77258	58749.13
4098095	chr11	rs10838533	45951306	T	C	0.359	0.353	0.987	0.0374980764200844	0.009	3.413e-05	53386	77258	58749.13
4110350	chr11	rs117278384	45956853	C	T	0.973	0.973	0.967	-0.0238010101859522	0.0271	0.3801	53321	77000	58645.29
4101213	chr11	rs10838535	45957611	T	C	0.352	0.345	0.993	0.0404987422798789	0.0091	8.064e-06	53386	77258	58749.13
4117671	chr11	rs11038716	45958444	G	A	0.79	0.792	0.985	-0.0292949370570243	0.0107	0.006015	53386	77258	58749.13
4108840	chr11	rs4756044	45961114	A	C	0.743	0.745	0.986	-0.0236986067778773	0.0099	0.01696	53386	77258	58749.13
4096665	chr11	rs7108028	45964993	A	C	0.353	0.346	0.996	0.0407963941925694	0.009	6.585e-06	53386	77258	58749.13
4119311	chr11	rs7108186	45965129	A	C	0.353	0.346	0.996	0.0402970567645369	0.009	8.382e-06	53386	77258	58749.13
4116357	chr11	rs11038720	45968661	A	T	0.352	0.345	0.997	0.0402010017441475	0.009	8.768e-06	53386	77258	58749.13
4120204	chr11	rs1996573	45974643	C	G	0.747	0.749	0.994	-0.0267033828345498	0.01	0.007317	53386	77258	58749.13
4108197	chr11	rs3736508	45975130	C	T	0.959	0.959	0.992	-0.0113036461713921	0.0221	0.609	53386	77258	58749.13
4095022	chr11	rs2959102	45975597	G	C	0.353	0.347	0.998	0.0389995348490096	0.009	1.596e-05	53386	77258	58749.13
4098553	chr11	rs4756045	45975775	C	T	0.747	0.749	0.994	-0.026600681797179	0.01	0.007417	53386	77258	58749.13
4099104	chr11	rs2945997	45977339	G	A	0.354	0.347	0.998	0.0394995204367644	0.009	1.22e-05	53386	77258	58749.13
4094128	chr11	rs10742774	45977590	A	C	0.747	0.749	0.995	-0.0267033828345498	0.0099	0.007267	53386	77258	58749.13
4119199	chr11	rs11038723	45979892	T	C	0.744	0.747	0.996	-0.0278029446620889	0.0099	0.005092	53386	77258	58749.13
4100170	chr11	rs939107	45982351	A	G	0.744	0.747	0.997	-0.027998320426861	0.0099	0.004767	53386	77258	58749.13
4098029	chr11	rs2945999	45982957	T	G	0.353	0.347	0.998	0.0387975467079122	0.009	1.685e-05	53386	77258	58749.13
4111824	chr11	rs10769176	45983385	T	C	0.747	0.749	0.996	-0.0263953113595316	0.0099	0.007833	53386	77258	58749.13
4094115	chr11	rs2959087	45983969	A	C	0.354	0.347	0.999	0.0389033551082361	0.009	1.623e-05	53386	77258	58749.13
4116070	chr11	rs2946001	45987634	G	A	0.354	0.347	0.998	0.0387975467079122	0.009	1.72e-05	53386	77258	58749.13
4101779	chr11	rs2959090	45989939	A	G	0.354	0.347	0.998	0.0387013475370749	0.009	1.812e-05	53386	77258	58749.13
4098336	chr11	rs2959091	45990857	G	A	0.354	0.347	0.998	0.0387013475370749	0.009	1.838e-05	53386	77258	58749.13
4110002	chr11	rs78316938	45991161	C	T	0.915	0.911	0.95	0.0441030061101949	0.0157	0.004872	53386	77258	58749.13
4104445	chr11	rs79492020	45996481	A	T	0.962	0.963	0.987	-0.0181028726978536	0.0232	0.4344	53386	77258	58749.13
4099941	chr11	rs2946003	45997514	T	C	0.352	0.346	0.999	0.0384030712829451	0.009	2.092e-05	53386	77258	58749.13
4101892	chr11	rs7128184	45997648	C	T	0.744	0.747	0.996	-0.0274020297483382	0.0099	0.005659	53386	77258	58749.13
4105563	chr11	rs2946004	45997805	G	C	0.354	0.347	0.998	0.0384992991506098	0.009	2.024e-05	53386	77258	58749.13
4094906	chr11	rs10769178	46000592	G	C	0.958	0.958	0.988	-0.0172987645783295	0.0219	0.4306	53386	77258	58749.13
4093903	chr11	rs1125291	46006737	G	A	0.744	0.747	0.993	-0.027196494688472	0.0099	0.006111	53386	77258	58749.13
4109003	chr11	rs1125290	46007054	G	C	0.352	0.346	0.997	0.0382972099323441	0.009	2.334e-05	53386	77258	58749.13
4106204	chr11	rs2959098	46010417	G	C	0.352	0.346	0.996	0.0382972099323441	0.009	2.252e-05	53386	77258	58749.13
4108984	chr11	rs2959099	46013802	A	G	0.648	0.655	0.996	-0.0382004338153035	0.009	2.383e-05	53386	77258	58749.13
4113113	chr11	rs2959100	46015138	C	G	0.553	0.557	0.982	-0.021203207651103	0.0087	0.01502	53386	77258	58749.13
4103755	chr11	rs11038739	46017895	A	T	0.789	0.791	0.989	-0.0264979913062283	0.0106	0.01255	53386	77258	58749.13
4094577	chr11	rs2959101	46018139	C	T	0.553	0.556	0.984	-0.0218980211012161	0.0087	0.01197	53386	77258	58749.13
4102613	chr11	rs61882507	46018639	C	T	0.759	0.759	0.981	-0.0033957590691798	0.0101	0.7353	53386	77258	58749.13
4100387	chr11	rs17787304	46021706	G	A	0.92	0.917	0.969	0.0379988130912113	0.016	0.01751	53386	77258	58749.13
4111257	chr11	rs7350495	46024076	G	A	0.648	0.655	0.994	-0.0380965452668448	0.0091	2.576e-05	53386	77258	58749.13
4117673	chr11	rs7950336	46024183	T	C	0.648	0.655	0.994	-0.0380965452668448	0.0091	2.62e-05	53386	77258	58749.13
4119208	chr11	rs6485654	46024216	T	A	0.745	0.747	0.99	-0.026898543868701	0.0099	0.006752	53386	77258	58749.13
4118314	chr11	rs7935308	46024355	A	T	0.647	0.653	0.994	-0.0382004338153035	0.0091	2.401e-05	53386	77258	58749.13
4100767	chr11	rs10769179	46024783	C	T	0.745	0.747	0.989	-0.026898543868701	0.0099	0.006757	53386	77258	58749.13
4096710	chr11	rs7926314	46027176	G	T	0.745	0.747	0.988	-0.026898543868701	0.01	0.006801	53386	77258	58749.13
4120226	chr11	rs11038742	46028281	G	T	0.79	0.791	0.987	-0.0260975991218731	0.0106	0.01411	53386	77258	58749.13
4111440	chr11	rs140273453	46029049	G	C	0.92	0.917	0.969	0.0387975467079122	0.016	0.01528	53386	77258	58749.13
4110177	chr11	rs11038743	46029826	T	A	0.789	0.79	0.986	-0.026600681797179	0.0106	0.0122	53386	77258	58749.13
4095831	chr11	rs4237659	46032931	T	C	0.745	0.747	0.987	-0.0270012755029434	0.01	0.006628	53386	77258	58749.13
4105705	chr11	rs17787346	46033104	T	C	0.915	0.911	0.969	0.0439020462871288	0.0155	0.004564	53386	77258	58749.13
4112056	chr11	rs4144718	46033649	A	G	0.646	0.653	0.992	-0.0383043331577141	0.0091	2.345e-05	53386	77258	58749.13
4105904	chr11	rs4237660	46035466	T	C	0.647	0.653	0.991	-0.0386992491392765	0.0091	1.964e-05	53386	77258	58749.13
4109561	chr11	rs6485655	46035750	G	C	0.958	0.958	0.982	-0.0163021610829842	0.022	0.4587	53386	77258	58749.13
4104831	chr11	rs7948502	46037861	A	G	0.743	0.746	0.984	-0.0275048131221902	0.01	0.005726	53386	77258	58749.13
4110433	chr11	rs72904370	46040015	G	C	0.786	0.787	0.982	-0.0252049938352247	0.0106	0.01744	53386	77258	58749.13
4116138	chr11	rs10838541	46043747	T	C	0.745	0.748	0.981	-0.0257999754904126	0.01	0.009915	53386	77258	58749.13
4114370	chr11	rs10838542	46044592	G	A	0.961	0.962	0.976	-0.0248051189189711	0.0231	0.2832	53386	77258	58749.13
4111400	chr11	rs7950391	46047130	T	C	0.743	0.746	0.981	-0.0267958227871631	0.01	0.007296	53386	77258	58749.13
4101111	chr11	rs11038745	46047864	T	C	0.647	0.653	0.986	-0.0385017716536664	0.0091	2.237e-05	53386	77258	58749.13
4097136	chr11	rs56852527	46048384	C	T	0.788	0.789	0.979	-0.0259949602770859	0.0106	0.01451	53386	77258	58749.13
4115481	chr11	rs12277800	46050361	C	T	0.744	0.747	0.98	-0.0285949668801128	0.01	0.004181	53386	77258	58749.13
4098609	chr11	rs7130281	46051166	A	G	0.648	0.654	0.986	-0.0396976268585458	0.0091	1.271e-05	53386	77258	58749.13
4117369	chr11	rs4756051	46055904	C	G	0.811	0.814	0.959	-0.0300984478240329	0.0113	0.007516	53386	77258	58749.13
4106923	chr11	rs12364441	46057073	T	C	0.826	0.828	0.98	-0.0222967349986103	0.0115	0.05169	53386	77258	58749.13
4119543	chr11	rs4755347	46059294	T	A	0.974	0.975	0.988	-0.0319964709431669	0.0282	0.2569	53171	76397	58405.05
4120056	chr11	rs11038749	46059924	C	G	0.974	0.975	0.988	-0.0322029950400999	0.0282	0.2538	53240	76673	58515.45
4114775	chr11	rs10838547	46060082	T	C	0.97	0.971	0.988	-0.0214994661132367	0.0263	0.4135	53240	76673	58515.45
4099717	chr11	rs79728014	46062245	A	G	0.865	0.861	0.965	0.0235993322503244	0.0127	0.06372	53386	77258	58749.13
4114596	chr11	rs953230	46064974	G	A	0.305	0.297	0.977	0.039701366851552	0.0095	2.816e-05	53386	77258	58749.13
4120168	chr11	rs2932513	46070178	G	A	0.111	0.105	0.997	0.0467977043485401	0.0139	0.0007775	53386	77258	58749.13
4099348	chr11	rs2932514	46070300	G	A	0.111	0.105	0.997	0.0461008368826632	0.0139	0.0009361	53386	77258	58749.13
4097172	chr11	rs4073513	46071253	A	G	0.308	0.299	0.991	0.041995705452017	0.0094	7.774e-06	53386	77258	58749.13
4117536	chr11	rs6485660	46071727	T	C	0.107	0.102	0.997	0.0495041949030891	0.0141	0.0004587	53386	77258	58749.13
4114764	chr11	rs7114506	46072286	A	C	0.308	0.299	0.991	0.0418998134646779	0.0094	8.072e-06	53386	77258	58749.13
4117930	chr11	rs11038752	46072537	C	T	0.829	0.831	0.989	-0.0246001168682327	0.0115	0.03237	53386	77258	58749.13
4094868	chr11	rs10838551	46073113	G	A	0.974	0.975	0.994	-0.034198147379977	0.0282	0.2247	53171	76397	58405.05
4105796	chr11	rs11038754	46077264	G	A	0.829	0.831	0.989	-0.0248051189189711	0.0115	0.03072	53386	77258	58749.13
4116715	chr11	rs2959084	46078656	G	A	0.309	0.301	0.991	0.0409979790340721	0.0094	1.242e-05	53386	77258	58749.13
4105861	chr11	rs2013010	46081258	C	G	0.107	0.102	0.998	0.0507976715868588	0.0141	0.0003276	53386	77258	58749.13
4104519	chr11	rs10838552	46084037	T	G	0.97	0.971	0.993	-0.023002541565316	0.0263	0.3807	53171	76397	58405.05
4112579	chr11	rs80171383	46084677	G	A	0.869	0.865	0.97	0.0227003855207759	0.0128	0.07705	53386	77258	58749.13
4118376	chr11	rs1565412	46086147	G	C	0.111	0.105	0.998	0.0469026696862194	0.0139	0.0007519	53386	77258	58749.13
4095267	chr11	rs3929339	46086727	G	A	0.111	0.105	0.998	0.0471984218290006	0.0139	0.0006899	53386	77258	58749.13
4109647	chr11	rs12365345	46089776	T	C	0.731	0.731	0.986	-0.0060985584618694	0.0098	0.5344	53386	77258	58749.13
4095429	chr11	rs10501316	46090550	C	T	0.829	0.831	0.99	-0.0242004837056584	0.0115	0.03486	53386	77258	58749.13
4103654	chr11	rs10838555	46091571	T	C	0.97	0.971	0.992	-0.0222047099881925	0.0263	0.3987	53171	76397	58405.05
4117719	chr11	rs1976182	46091944	C	A	0.41	0.403	0.992	0.0264958638039652	0.0088	0.002503	53386	77258	58749.13
4113448	chr11	rs11038761	46093755	T	C	0.972	0.973	0.992	-0.0131966945943914	0.0271	0.6265	53252	76720	58534.57
4105234	chr11	rs2220546	46094545	G	A	0.974	0.975	0.994	-0.0331018715051171	0.0282	0.2396	53171	76397	58405.05
4109211	chr11	rs17725532	46095173	C	T	0.828	0.829	0.988	-0.0218980211012161	0.0115	0.0555	53386	77258	58749.13
4119921	chr11	rs2860404	46095567	T	C	0.309	0.3	0.991	0.0407963941925694	0.0094	1.382e-05	53386	77258	58749.13
4112877	chr11	rs10838558	46100072	G	C	0.111	0.105	0.996	0.0473033451158665	0.0139	0.0006857	53386	77258	58749.13
4120309	chr11	rs2959086	46102319	A	T	0.107	0.102	0.997	0.0507026199737612	0.0141	0.0003324	53386	77258	58749.13
4093799	chr11	rs10838559	46102521	A	G	0.974	0.975	0.993	-0.0328951617042694	0.0282	0.2432	53252	76720	58534.57
4094206	chr11	rs10838560	46108358	T	A	0.976	0.977	0.992	-0.022398994943479	0.0292	0.4437	53252	76720	58534.57
4119127	chr11	rs923530	46109519	G	T	0.378	0.372	0.997	0.024097313483794	0.0089	0.006731	53386	77258	58749.13
4098293	chr11	rs6485663	46111576	G	A	0.107	0.102	0.997	0.0509022179271191	0.0141	0.0003183	53386	77258	58749.13
4102338	chr11	rs7112677	46111807	A	T	0.552	0.549	0.98	0.0143958802837323	0.0087	0.09945	53386	77258	58749.13
4117908	chr11	rs4756054	46116205	G	A	0.107	0.102	0.997	0.0507026199737612	0.0141	0.0003362	53386	77258	58749.13
4110745	chr11	rs1542724	46117183	A	C	0.733	0.733	0.994	-0.0062998021485279	0.0097	0.5201	53386	77258	58749.13
4108107	chr11	rs7937896	46117960	A	T	0.111	0.105	0.996	0.0471984218290006	0.0139	0.0006971	53386	77258	58749.13
4108363	chr11	rs7110825	46120317	T	C	0.732	0.732	0.995	-0.007095110875924	0.0097	0.4647	53386	77258	58749.13
4114360	chr11	rs10838562	46121829	A	G	0.975	0.976	0.992	-0.0263953113595316	0.0287	0.3573	53252	76720	58534.57
4102933	chr11	rs4756055	46122023	C	T	0.404	0.397	1.0	0.0275957115907991	0.0088	0.001648	53386	77258	58749.13
4098414	chr11	rs11038765	46123497	C	T	0.732	0.732	0.996	-0.007095110875924	0.0097	0.4667	53386	77258	58749.13
4103616	chr11	rs7942083	46126072	G	A	0.11	0.105	0.995	0.0463968262292078	0.014	0.0008985	53386	77258	58749.13
4099126	chr11	rs10769186	46126730	C	T	0.11	0.105	0.995	0.0465018336514199	0.014	0.0008852	53386	77258	58749.13
4096230	chr11	rs11038767	46126811	G	C	0.971	0.972	0.983	-0.0191012733024012	0.0268	0.4777	53321	76996	58644.97
4108139	chr11	rs10838564	46127313	G	C	0.11	0.104	0.995	0.0469026696862194	0.014	0.0007995	53386	77258	58749.13
4109393	chr11	rs13377242	46128840	T	C	0.975	0.976	0.99	-0.0262002485024742	0.0287	0.3611	53321	76996	58644.97
4100556	chr11	rs2130475	46129039	T	C	0.975	0.976	0.989	-0.0262002485024742	0.0287	0.3609	53321	76996	58644.97
4119614	chr11	rs7932691	46129043	C	G	0.106	0.101	0.996	0.0497991787524836	0.0142	0.0004479	53386	77258	58749.13
4094862	chr11	rs2130476	46129102	G	A	0.975	0.976	0.989	-0.0257999754904126	0.0287	0.3683	53321	76996	58644.97
4104001	chr11	rs11038768	46129540	A	G	0.971	0.972	0.982	-0.019294956182969	0.0269	0.4733	53321	76996	58644.97
4107055	chr11	rs12575808	46130227	A	G	0.973	0.974	0.983	-0.0080019302190585	0.0276	0.7722	53321	76996	58644.97
4113566	chr11	rs34396514	46130713	C	T	0.733	0.734	0.994	-0.0085968472255182	0.0097	0.379	53386	77258	58749.13
4119684	chr11	rs72906234	46130886	A	G	0.876	0.877	0.942	-0.0248973835545144	0.0135	0.06491	53386	77258	58749.13
4102923	chr11	rs10838565	46131138	A	C	0.975	0.976	0.989	-0.0263953113595316	0.0287	0.3591	53321	76996	58644.97
4106224	chr11	rs112575725	46132440	G	A	0.733	0.734	0.994	-0.0084959889212643	0.0097	0.3839	53386	77258	58749.13
4101468	chr11	rs10838566	46134807	T	C	0.976	0.977	0.987	-0.0225012653465135	0.0293	0.4416	53321	76996	58644.97
4114967	chr11	rs7109480	46135655	C	T	0.408	0.4	0.991	0.0298014912367898	0.0088	0.000692	53386	77258	58749.13
4109876	chr11	rs10838567	46136343	G	A	0.975	0.976	0.987	-0.0267958227871631	0.0288	0.3512	53321	76996	58644.97
4097547	chr11	rs7107550	46137056	T	C	0.377	0.371	0.997	0.0259990758686168	0.0089	0.003447	53386	77258	58749.13
4109329	chr11	rs950105	46137422	T	A	0.408	0.401	0.996	0.0281986543586787	0.0088	0.001328	53386	77258	58749.13
4117817	chr11	rs148683230	46141422	G	A	0.866	0.862	0.984	0.0236969951765786	0.0126	0.06035	53386	77258	58749.13
4102882	chr11	rs74366855	46141823	T	A	0.374	0.369	0.996	0.0254045542217263	0.0089	0.004374	53386	77258	58749.13
4102361	chr11	rs11038772	46143769	G	T	0.961	0.962	0.978	-0.0083043861636152	0.0231	0.7186	53386	77258	58749.13
4109844	chr11	rs7950474	46145501	A	C	0.535	0.532	0.992	0.0139029051689914	0.0086	0.1088	53386	77258	58749.13
4106556	chr11	rs4396260	46145658	A	C	0.697	0.699	0.993	-0.0088994831870327	0.0094	0.3423	53386	77258	58749.13
4115047	chr11	rs1125082	46145881	A	G	0.697	0.698	0.993	-0.0088994831870327	0.0094	0.3402	53386	77258	58749.13
4095168	chr11	rs10769187	46146855	A	G	0.55	0.546	0.991	0.0143958802837323	0.0087	0.0972	53386	77258	58749.13
4114070	chr11	rs10769189	46147770	A	G	0.85	0.846	0.991	0.0190964956909883	0.012	0.1118	53386	77258	58749.13
4106162	chr11	rs11601057	46148147	G	A	0.536	0.534	0.992	0.0146028573839336	0.0086	0.09197	53386	77258	58749.13
4119467	chr11	rs7124070	46149680	A	G	0.85	0.847	0.99	0.0183015011699126	0.0121	0.1282	53386	77258	58749.13
4096033	chr11	rs10769190	46151490	T	C	0.209	0.208	0.99	0.0109003744682883	0.0106	0.3046	53386	77258	58749.13
4094785	chr11	rs10838569	46152536	G	C	0.98	0.981	0.98	-0.0312017511432645	0.0323	0.3345	52511	75668	57786.87
4100998	chr11	rs75166711	46154590	G	A	0.869	0.865	0.99	0.0203025023378308	0.0127	0.1107	53386	77258	58749.13
4099137	chr11	rs12798196	46155376	A	G	0.722	0.721	0.994	-0.0031950988965408	0.0096	0.7423	53386	77258	58749.13
4094685	chr11	rs7120013	46155938	G	A	0.538	0.535	0.993	0.0154992634469238	0.0086	0.07362	53386	77258	58749.13
4100983	chr11	rs10769191	46157060	G	A	0.23	0.228	0.996	0.0118001041157506	0.0102	0.2508	53386	77258	58749.13
4108975	chr11	rs1970848	46157468	G	C	0.535	0.532	0.995	0.0161980995687726	0.0086	0.05983	53386	77258	58749.13
4118874	chr11	rs12800259	46157546	C	T	0.723	0.723	0.997	-0.0051029981759033	0.0096	0.5954	53386	77258	58749.13
4119617	chr11	rs78059714	46157568	C	T	0.833	0.832	0.985	0.0008995952428359	0.0116	0.9374	53386	77258	58749.13
4100222	chr11	rs11038775	46159606	G	A	0.535	0.532	0.994	0.0166014304974254	0.0086	0.05485	53386	77258	58749.13
4096754	chr11	rs117529631	46159633	C	T	0.957	0.957	0.946	-0.0197028322758684	0.0218	0.3644	53386	77258	58749.13
4112518	chr11	rs7118159	46160551	C	T	0.535	0.532	0.994	0.0167981182758809	0.0086	0.05234	53386	77258	58749.13
4098245	chr11	rs11038776	46163108	T	A	0.728	0.727	0.979	-0.0016012813669738	0.0097	0.8675	53386	77258	58749.13
4118856	chr11	rs7924340	46164157	C	T	0.533	0.531	0.986	0.0158044491449436	0.0087	0.06833	53386	77258	58749.13
4115287	chr11	rs11038780	46165698	T	C	0.533	0.53	0.984	0.016296487966892	0.0087	0.05992	53386	77258	58749.13
4093501	chr11	rs12287430	46166591	G	T	0.533	0.531	0.983	0.0160997014894237	0.0087	0.06335	53386	77258	58749.13
4101225	chr11	rs12225028	46166803	G	T	0.951	0.954	0.977	-0.0313049258284153	0.0207	0.1299	53386	77258	58749.13
4108346	chr11	rs74645698	46166820	A	G	0.832	0.832	0.974	-0.000200020002667	0.0116	0.9879	53386	77258	58749.13
4117445	chr11	rs11038783	46167337	A	G	0.366	0.363	0.981	0.0180952882690919	0.009	0.04513	53386	77258	58749.13
4119454	chr11	rs143597074	46167441	C	T	0.838	0.838	0.969	0.0002999550089979	0.0118	0.9821	53386	77258	58749.13
4119637	chr11	rs77101145	46167596	T	A	0.833	0.833	0.973	0.0008995952428359	0.0117	0.9381	53386	77258	58749.13
4102791	chr11	rs12221754	46168575	T	C	0.951	0.954	0.975	-0.0315009870620622	0.0207	0.1283	53386	77258	58749.13
4104403	chr11	rs56063427	46169148	G	A	0.645	0.651	0.898	-0.0306963490025976	0.0095	0.001234	53386	77258	58749.13
4095310	chr11	rs11038784	46169659	A	G	0.52	0.524	0.981	-0.0180010511095525	0.0087	0.03902	53386	77258	58749.13
4115693	chr11	rs4478968	46170137	G	A	0.355	0.351	0.99	0.0190964956909883	0.009	0.0342	53386	77258	58749.13
4114622	chr11	rs11038785	46170469	C	T	0.731	0.728	0.988	0.0034041991335623	0.0097	0.7275	53386	77258	58749.13
4105187	chr11	rs72906278	46171222	C	G	0.73	0.728	0.989	0.0034041991335623	0.0097	0.7278	53386	77258	58749.13
4102224	chr11	rs3935366	46171404	G	A	0.509	0.502	0.994	0.0344014267173323	0.0086	6.714e-05	53386	77258	58749.13
4097378	chr11	rs34642764	46171609	G	A	0.73	0.728	0.989	0.0033045340083004	0.0097	0.7312	53386	77258	58749.13
4106782	chr11	rs72906282	46172038	T	G	0.982	0.983	0.976	-0.0006001800720324	0.0388	0.9876	41475	58212	45154.09
4118207	chr11	rs10838570	46172337	C	T	0.509	0.502	0.993	0.0341985075799122	0.0086	7.444e-05	53386	77258	58749.13
4105346	chr11	rs77032217	46172862	C	T	0.976	0.976	0.971	-0.0117993392160431	0.0293	0.6866	53386	77258	58749.13
4110737	chr11	rs140011276	46173417	C	G	0.982	0.983	0.975	-0.0007002451143934	0.0387	0.9856	41475	58212	45154.09
4100776	chr11	rs12275662	46174160	C	G	0.509	0.502	0.991	0.0347974835421732	0.0086	5.548e-05	53386	77258	58749.13
4100793	chr11	rs11038786	46174176	C	G	0.816	0.824	0.984	-0.0501991563328521	0.0113	9.048e-06	53386	77258	58749.13
4102948	chr11	rs57665059	46174413	A	G	0.977	0.977	0.969	0.005703702916678	0.03	0.8492	53238	77025	58568.11
4108424	chr11	rs11038787	46174945	T	C	0.853	0.857	0.984	-0.0403950023610502	0.0124	0.001061	53386	77258	58749.13
4106294	chr11	rs118081010	46174948	C	T	0.982	0.983	0.981	-0.008395140788382	0.0397	0.8321	39697	56054	43204.44
4111193	chr11	rs58106605	46175524	T	C	0.817	0.825	0.983	-0.050104527566688	0.0113	9.701e-06	53386	77258	58749.13
4103222	chr11	rs57515459	46175642	A	G	0.817	0.825	0.983	-0.0499993949944177	0.0113	9.977e-06	53386	77258	58749.13
4095274	chr11	rs11038789	46175709	C	T	0.729	0.727	0.986	0.004201162744548	0.0097	0.6656	53386	77258	58749.13
4100896	chr11	rs7951047	46176085	A	T	0.486	0.478	0.982	0.0323994240466592	0.0087	0.0001902	53386	77258	58749.13
4115542	chr11	rs12361705	46179484	C	T	0.752	0.751	0.984	0.0038027603329278	0.01	0.7048	53386	77258	58749.13
4103902	chr11	rs11038791	46179754	T	C	0.489	0.48	0.985	0.0341985075799122	0.0087	7.874e-05	53386	77258	58749.13
4105948	chr11	rs7128538	46180693	G	A	0.523	0.515	0.99	0.0304031059110447	0.0086	0.0004491	53386	77258	58749.13
4106178	chr11	rs9300054	46181091	C	G	0.486	0.482	0.99	0.0209979909956055	0.0086	0.01523	53386	77258	58749.13
4097579	chr11	rs10160437	46181739	G	A	0.463	0.459	0.994	0.0221038989069263	0.0086	0.01077	53386	77258	58749.13
4114803	chr11	rs2130474	46185344	G	A	0.466	0.461	0.997	0.0226026252094292	0.0086	0.008679	53386	77258	58749.13
4107185	chr11	rs72908006	46185542	A	G	0.982	0.983	0.987	-0.0087985943563496	0.0394	0.8227	39339	55375	42735.62
4097969	chr11	rs7941450	46185987	A	G	0.884	0.889	0.988	-0.0480039732984809	0.0136	0.0004282	53386	77258	58749.13
4118242	chr11	rs7939067	46186812	T	C	0.463	0.459	0.997	0.0221038989069263	0.0086	0.01048	53386	77258	58749.13
4107769	chr11	rs72908007	46186834	G	A	0.982	0.983	0.985	-0.0076995657264405	0.0386	0.8421	41117	57533	44685.27
4101629	chr11	rs72908009	46186851	A	G	0.982	0.983	0.988	-0.0098988321792475	0.0395	0.8029	39339	55375	42735.62
4107787	chr11	rs72908013	46187289	C	T	0.983	0.984	0.987	-0.0212951405401588	0.0409	0.6023	37989	54093	41469.72
4117297	chr11	rs7105128	46187617	C	A	0.883	0.888	0.989	-0.046201018900714	0.0136	0.0006643	53386	77258	58749.13
4104127	chr11	rs72908014	46187910	A	G	0.983	0.984	0.987	-0.0212951405401588	0.0409	0.6028	37989	54093	41469.72
4093506	chr11	rs12282151	46188225	G	T	0.463	0.459	0.997	0.021898468701116	0.0086	0.01101	53386	77258	58749.13
4110954	chr11	rs140914801	46188386	G	A	0.912	0.914	0.981	-0.029202265808213	0.0154	0.05836	53386	77258	58749.13
4110300	chr11	rs146562946	46188408	T	C	0.983	0.984	0.988	-0.01999864650669	0.0408	0.6246	37989	54093	41469.72
4102585	chr11	rs139115651	46188409	T	G	0.983	0.984	0.987	-0.0246001168682327	0.0406	0.5449	37989	54093	41469.72
4102855	chr11	rs117573897	46188509	T	C	0.983	0.984	0.987	-0.0226956079321885	0.0408	0.578	37989	54093	41469.72
4103917	chr11	rs57997836	46188702	G	T	0.883	0.888	0.989	-0.0453007592301635	0.0136	0.0008495	53386	77258	58749.13
4114693	chr11	rs72908015	46189443	C	T	0.983	0.984	0.987	-0.0209989425960583	0.0408	0.6073	37989	54093	41469.72
4115757	chr11	rs7936425	46190213	A	T	0.464	0.459	0.997	0.0221038989069263	0.0086	0.01055	53386	77258	58749.13
4113667	chr11	rs10838573	46190981	A	G	0.709	0.707	0.997	0.005703702916678	0.0095	0.5443	53386	77258	58749.13
4101980	chr11	rs1984777	46192335	A	T	0.464	0.46	0.996	0.0218006299588528	0.0086	0.01156	53386	77258	58749.13
4113529	chr11	rs72908022	46192891	G	T	0.983	0.984	0.989	-0.0178992398878318	0.0411	0.6635	37989	54093	41469.72
4114786	chr11	rs72908025	46194021	A	G	0.983	0.984	0.988	-0.019294956182969	0.0406	0.6355	37989	54093	41469.72
4119648	chr11	rs11038801	46194445	C	T	0.708	0.706	0.997	0.0053954185169075	0.0095	0.565	53386	77258	58749.13
4115283	chr11	rs72908027	46194744	T	C	0.922	0.922	0.976	-0.005696192544881	0.0163	0.725	53386	77258	58749.13
4118157	chr11	rs72908030	46195242	C	T	0.922	0.922	0.976	-0.0054950702819798	0.0163	0.7372	53386	77258	58749.13
4104345	chr11	rs72908031	46195467	C	T	0.976	0.976	0.994	0.0012991557316201	0.0287	0.964	52726	74966	57755.63
4111150	chr11	rs72908033	46196009	A	G	0.976	0.976	0.994	-0.0001000050003333	0.0287	0.9972	52670	74740	57665.87
4095466	chr11	rs72908034	46196725	G	A	0.976	0.976	0.994	0.0013990209137074	0.0287	0.9605	52726	74966	57755.63
4100697	chr11	rs7943379	46197197	C	G	0.473	0.468	0.997	0.0199986865066891	0.0086	0.02015	53386	77258	58749.13
4103493	chr11	rs11038803	46197588	T	C	0.708	0.706	0.998	0.0050969882578437	0.0094	0.5922	53386	77258	58749.13
4116989	chr11	rs11038804	46198841	T	C	0.865	0.868	0.978	-0.0334016766340304	0.0128	0.009058	53386	77258	58749.13
4105069	chr11	rs76805382	46199601	C	T	0.976	0.976	0.996	0.0	0.0287	0.9992	52670	74740	57665.87
4111427	chr11	rs4756060	46200443	C	T	0.709	0.707	0.999	0.0050969882578437	0.0095	0.5908	53386	77258	58749.13
4117648	chr11	rs149792539	46200645	G	A	0.976	0.976	0.998	0.0017983819413794	0.0286	0.9506	52726	74966	57755.63
4103695	chr11	rs2863724	46200912	G	A	0.521	0.518	0.976	0.0210959082947329	0.0087	0.01553	53386	77258	58749.13
4116684	chr11	rs6485667	46200918	G	A	0.497	0.494	0.987	0.0209000641077417	0.0087	0.01593	53386	77258	58749.13
4114013	chr11	rs145566511	46201163	C	T	0.912	0.917	0.989	-0.0555972801024095	0.0155	0.0003317	53386	77258	58749.13
4095035	chr11	rs80178393	46201411	C	T	0.912	0.917	0.989	-0.0566020980240563	0.0155	0.0002543	53386	77258	58749.13
4117332	chr11	rs79854461	46201517	T	C	0.976	0.976	0.998	0.0013990209137074	0.0286	0.9616	52726	74966	57755.63
4107722	chr11	rs10501317	46202305	T	C	0.976	0.976	0.999	0.0016985566355815	0.0286	0.9527	52726	74966	57755.63
4112522	chr11	rs10501318	46203029	T	C	0.976	0.976	0.999	0.0011992805754821	0.0286	0.9658	52726	74966	57755.63
4099786	chr11	rs72908050	46203752	A	T	0.976	0.976	0.999	0.0011992805754821	0.0286	0.9676	52726	74966	57755.63
4106819	chr11	rs17725617	46203758	C	G	0.709	0.707	0.999	0.0049974917102918	0.0094	0.5961	53386	77258	58749.13
4110348	chr11	rs72908052	46205787	G	A	0.976	0.976	1.0	0.0011992805754821	0.0286	0.9662	52726	74966	57755.63
4113083	chr11	rs11038807	46206479	T	C	0.912	0.917	0.989	-0.0559990861201021	0.0155	0.0002909	53386	77258	58749.13
4093935	chr11	rs11038808	46206877	C	A	0.709	0.707	1.0	0.0051964749068174	0.0094	0.5827	53386	77258	58749.13
4107649	chr11	rs1490086	46207223	C	T	0.408	0.409	0.996	0.0044003044444822	0.0088	0.6131	53386	77258	58749.13
4094141	chr11	rs10769196	46208471	G	T	0.408	0.409	0.997	0.0045994064948955	0.0088	0.5987	53386	77258	58749.13
4099255	chr11	rs72908056	46208693	C	T	0.976	0.976	1.0	0.0008995952428359	0.0286	0.9751	52726	74966	57755.63
4116717	chr11	rs10838574	46209062	A	G	0.355	0.355	1.0	0.0029955089797983	0.009	0.7415	53386	77258	58749.13
4105552	chr11	rs7103380	46210259	C	T	0.408	0.409	0.997	0.0047984689115734	0.0088	0.5873	53386	77258	58749.13
4098663	chr11	rs11038810	46210773	A	G	0.355	0.355	1.0	0.0032048589489113	0.009	0.7213	53386	77258	58749.13
4099215	chr11	rs72908057	46210804	C	T	0.976	0.976	1.0	0.0007996801705642	0.0286	0.9788	52726	74966	57755.63
4115685	chr11	rs12364087	46211781	T	G	0.912	0.917	0.989	-0.0559039069452338	0.0155	0.0002999	53386	77258	58749.13
4117568	chr11	rs10838575	46212314	G	A	0.912	0.917	0.988	-0.0555021391616052	0.0155	0.0003305	53386	77258	58749.13
4116536	chr11	rs72908060	46212674	G	T	0.976	0.976	0.999	0.0005998200719675	0.0286	0.9836	52726	74966	57755.63
4117564	chr11	rs72908061	46213259	T	G	0.976	0.976	0.999	0.0004998750416509	0.0286	0.9864	52726	74966	57755.63
4096901	chr11	rs12808446	46213411	G	A	0.71	0.708	0.997	0.0053954185169075	0.0095	0.5677	53386	77258	58749.13
4116517	chr11	rs10734544	46214044	A	G	0.355	0.355	0.999	0.0033045340083004	0.009	0.7168	53386	77258	58749.13
4103312	chr11	rs72908065	46214949	G	A	0.976	0.976	0.998	0.0003999200213268	0.0286	0.99	52726	74966	57755.63
4118739	chr11	rs4620693	46215287	T	A	0.496	0.492	0.991	0.0218006299588528	0.0086	0.01153	53386	77258	58749.13
4107952	chr11	rs4482000	46216134	C	T	0.408	0.409	0.994	0.0049974917102918	0.0088	0.5722	53386	77258	58749.13
4098893	chr11	rs11038811	46216256	C	G	0.709	0.707	0.996	0.0046989426564652	0.0095	0.6187	53386	77258	58749.13
4116847	chr11	rs11038812	46216409	G	A	0.709	0.707	0.996	0.0046989426564652	0.0095	0.6208	53386	77258	58749.13
4114994	chr11	rs7483227	46216740	T	G	0.408	0.409	0.994	0.0049974917102918	0.0088	0.5655	53386	77258	58749.13
4102891	chr11	rs4756062	46218585	G	A	0.709	0.707	0.995	0.0046989426564652	0.0095	0.6214	53386	77258	58749.13
4099682	chr11	rs2046834	46218910	A	G	0.355	0.355	0.997	0.0036034995896235	0.009	0.6859	53386	77258	58749.13
4098087	chr11	rs902282	46219578	T	C	0.355	0.355	0.997	0.0038027603329278	0.009	0.673	53386	77258	58749.13
4096213	chr11	rs9666935	46219657	C	G	0.911	0.916	0.986	-0.0548997899816623	0.0154	0.0003784	53386	77258	58749.13
4112908	chr11	rs72908072	46220312	T	C	0.976	0.976	0.997	9.99950003332973e-05	0.0286	0.9986	52726	74966	57755.63
4117032	chr11	rs7949325	46221427	C	A	0.496	0.493	0.989	0.0204004877576787	0.0087	0.01838	53386	77258	58749.13
4106077	chr11	rs148315508	46222001	G	A	0.976	0.976	0.997	0.0003999200213268	0.0287	0.9892	52726	74966	57755.63
4104222	chr11	rs1490084	46222763	G	A	0.406	0.408	0.991	0.001998002662673	0.0088	0.8184	53386	77258	58749.13
4102935	chr11	rs12793186	46223242	T	C	0.114	0.109	0.973	0.0645978943749456	0.0139	3.084e-06	53386	77258	58749.13
4109865	chr11	rs12793350	46223281	T	C	0.714	0.711	0.99	0.0086028888072678	0.0095	0.3684	53386	77258	58749.13
4106542	chr11	rs71474108	46223369	A	G	0.66	0.655	0.987	0.0066975214477213	0.0091	0.4619	53386	77258	58749.13
4111719	chr11	rs11038814	46223792	G	A	0.714	0.711	0.99	0.0087020272939009	0.0095	0.363	53386	77258	58749.13
4111703	chr11	rs870498	46224126	G	C	0.715	0.712	0.989	0.0088011559530687	0.0095	0.357	53386	77258	58749.13
4104186	chr11	rs4237662	46224842	A	T	0.434	0.43	0.992	0.0200967016991224	0.0087	0.02073	53386	77258	58749.13
4104828	chr11	rs11038815	46225036	C	T	0.716	0.713	0.991	0.0085037404912207	0.0096	0.3752	53386	77258	58749.13
4097279	chr11	rs79052740	46225303	T	G	0.976	0.977	0.996	-0.003797200248385	0.0291	0.8972	52182	73478	56958.91
4101193	chr11	rs11038816	46225889	A	T	0.716	0.713	0.991	0.0082954970241069	0.0096	0.3835	53386	77258	58749.13
4105475	chr11	rs11038817	46226004	C	T	0.914	0.919	0.993	-0.061003443560332	0.0156	9.092e-05	53386	77258	58749.13
4109135	chr11	rs3901272	46226775	A	C	0.914	0.919	0.993	-0.0608971589513062	0.0156	9.365e-05	53386	77258	58749.13
4119907	chr11	rs10734545	46227161	G	A	0.126	0.12	0.993	0.0630968574396732	0.0132	1.613e-06	53386	77258	58749.13
4097758	chr11	rs143391621	46227578	G	A	0.976	0.977	0.997	-0.003797200248385	0.0291	0.8949	52182	73478	56958.91
4095966	chr11	rs150430025	46228074	T	C	0.914	0.919	0.994	-0.0601959637034527	0.0156	0.0001115	53386	77258	58749.13
4105445	chr11	rs1565411	46228649	G	A	0.126	0.12	0.994	0.0627963794896769	0.0131	1.812e-06	53386	77258	58749.13
4105838	chr11	rs12221745	46228739	T	C	0.661	0.657	0.988	0.0069954745123864	0.0091	0.4422	53386	77258	58749.13
4104703	chr11	rs1907002	46229810	C	T	0.126	0.12	0.994	0.0630029677787336	0.0131	1.651e-06	53386	77258	58749.13
4107396	chr11	rs7121257	46231502	G	A	0.912	0.917	0.993	-0.0579999442979887	0.0154	0.0001742	53386	77258	58749.13
4100869	chr11	rs55702830	46231956	A	G	0.603	0.606	0.995	-0.013004189135254	0.0088	0.1389	53386	77258	58749.13
4107823	chr11	rs12283653	46231998	A	G	0.603	0.606	0.996	-0.013004189135254	0.0088	0.141	53386	77258	58749.13
4103148	chr11	rs2863721	46235469	T	C	0.15	0.143	0.999	0.0531994764675775	0.0122	1.257e-05	53386	77258	58749.13
4102647	chr11	rs2863720	46235626	G	A	0.49	0.487	0.994	0.0199006617063362	0.0086	0.02129	53386	77258	58749.13
4117693	chr11	rs4755349	46237731	T	G	0.651	0.646	0.989	0.0082954970241069	0.0091	0.3576	53386	77258	58749.13
4096973	chr11	rs7949889	46238567	G	A	0.127	0.12	0.996	0.0632001258860912	0.0131	1.415e-06	53386	77258	58749.13
4099967	chr11	rs10838578	46239099	C	A	0.657	0.653	0.989	0.0069954745123864	0.0091	0.4435	53386	77258	58749.13
4110286	chr11	rs6485668	46240289	A	C	0.126	0.12	0.994	0.0608975257512388	0.0131	3.554e-06	53386	77258	58749.13
4102884	chr11	rs6485669	46240567	G	A	0.493	0.49	0.989	0.0200967016991224	0.0087	0.02034	53386	77258	58749.13
4105242	chr11	rs72908086	46240811	T	G	0.977	0.977	0.997	0.0016985566355815	0.0293	0.9537	51653	72177	56291.77
4120921	chr11	rs10838579	46241968	G	A	0.714	0.711	0.989	0.0086028888072678	0.0095	0.366	53386	77258	58749.13
4098158	chr11	rs77722161	46243530	G	C	0.976	0.977	0.996	-0.001100605444033	0.0293	0.9713	51653	72177	56291.77
4120943	chr11	rs72908089	46244641	G	T	0.976	0.976	0.995	0.0006997551142732	0.0293	0.9813	51653	72177	56291.77
4114792	chr11	rs7124891	46245361	A	G	0.126	0.12	0.994	0.0602010026907569	0.0132	4.693e-06	53386	77258	58749.13
4097015	chr11	rs118075720	46245900	T	G	0.889	0.895	0.997	-0.049400350295127	0.0139	0.000379	53386	77258	58749.13
4103372	chr11	rs72908091	46246277	T	G	0.976	0.977	0.995	-0.001100605444033	0.0293	0.9712	51653	72177	56291.77
4097152	chr11	rs72908092	46248032	C	T	0.976	0.977	0.994	-0.0021022080918702	0.0293	0.9417	51653	72177	56291.77
4103421	chr11	rs10769198	46248473	A	G	0.06	0.0592	0.732	0.0487996879336047	0.0213	0.02194	53386	77258	58749.13
4108732	chr11	rs72908096	46248580	G	A	0.976	0.977	0.994	-0.0010005003335835	0.0294	0.9722	51653	72177	56291.77
4098854	chr11	rs72908098	46248875	A	G	0.976	0.977	0.993	-0.0022024235552	0.0293	0.9403	51653	72177	56291.77
4114229	chr11	rs112976598	46250417	A	G	0.976	0.977	0.993	-0.0017014466397575	0.0294	0.9537	51653	72177	56291.77
4119114	chr11	rs148157878	46250841	A	G	0.976	0.977	0.992	-0.0014009809156281	0.0294	0.9612	51653	72177	56291.77
4112558	chr11	rs72908102	46251608	G	A	0.976	0.977	0.992	-0.0010005003335835	0.0294	0.9718	51653	72177	56291.77
4096975	chr11	rs111771311	46252208	C	G	0.976	0.977	0.992	-0.0024028846163103	0.0294	0.9351	51653	72177	56291.77
4108874	chr11	rs11607379	46252956	G	C	0.149	0.142	0.988	0.0509972505709038	0.0123	3.216e-05	53386	77258	58749.13
4097518	chr11	rs7943808	46253355	T	C	0.976	0.977	0.992	-0.0009004052431641	0.0294	0.9763	51653	72177	56291.77
4098707	chr11	rs4756065	46253841	G	T	0.711	0.708	0.98	0.0100988346774146	0.0096	0.2889	53386	77258	58749.13
4094266	chr11	rs4756066	46254003	T	C	0.711	0.708	0.98	0.0102968054773682	0.0096	0.2806	53386	77258	58749.13
4095259	chr11	rs7104451	46256156	T	A	0.876	0.881	0.981	-0.0293979151845611	0.0133	0.02724	53386	77258	58749.13
4104358	chr11	rs11038826	46259550	G	A	0.748	0.746	0.979	0.0035038543266769	0.01	0.7242	53386	77258	58749.13
4111345	chr11	rs7113170	46259945	G	C	0.945	0.946	0.969	0.0235993322503244	0.0193	0.2214	53386	77258	58749.13
4107552	chr11	rs7113478	46260223	G	A	0.623	0.626	0.976	-0.0102018624845967	0.009	0.2569	53386	77258	58749.13
4113913	chr11	rs72910006	46260239	T	C	0.945	0.946	0.97	0.0235993322503244	0.0193	0.2207	53386	77258	58749.13
4100212	chr11	rs7116965	46260696	C	T	0.878	0.883	0.983	-0.0299953975354009	0.0134	0.02521	53386	77258	58749.13
4095969	chr11	rs11038830	46262022	T	C	0.875	0.88	0.981	-0.0338050046123612	0.0133	0.01083	53386	77258	58749.13
4113998	chr11	rs58301639	46262205	C	T	0.877	0.882	0.982	-0.0299026613543135	0.0134	0.02533	53386	77258	58749.13
4119756	chr11	rs12225704	46263640	A	G	0.75	0.748	0.978	0.0049974917102918	0.01	0.6169	53386	77258	58749.13
4093602	chr11	rs11605191	46264782	T	C	0.74	0.744	0.979	-0.0034961042567088	0.01	0.7261	53386	77258	58749.13
4120248	chr11	rs58678374	46264859	G	A	0.877	0.882	0.982	-0.0299026613543135	0.0134	0.02509	53386	77258	58749.13
4112164	chr11	rs7926726	46264906	A	G	0.74	0.744	0.979	-0.0033957590691798	0.01	0.7299	53386	77258	58749.13
4099293	chr11	rs12223774	46265513	G	T	0.75	0.747	0.977	0.004201162744548	0.01	0.6769	53386	77258	58749.13
4109842	chr11	rs11038831	46266009	C	T	0.748	0.746	0.976	0.0035038543266769	0.01	0.7235	53386	77258	58749.13
4113533	chr11	rs7931075	46266205	A	G	0.74	0.745	0.977	-0.003596459514405	0.01	0.718	53386	77258	58749.13
4100910	chr11	rs35671387	46267604	T	A	0.746	0.751	0.97	-0.0039979812872983	0.0101	0.6899	53386	77258	58749.13
4107604	chr11	rs28755875	46268014	A	G	0.74	0.744	0.975	-0.0034961042567088	0.01	0.729	53386	77258	58749.13
4100815	chr11	rs7128258	46268489	C	T	0.796	0.798	0.992	-0.0131966945943914	0.0107	0.219	53386	77258	58749.13
4094035	chr11	rs10838586	46270441	T	G	0.772	0.776	0.994	-0.020498669477346	0.0103	0.04714	53386	77258	58749.13
4120317	chr11	rs11038834	46270846	C	A	0.843	0.842	0.989	0.0076010387728197	0.0119	0.5213	53386	77258	58749.13
4106904	chr11	rs75996226	46271219	C	T	0.909	0.911	0.967	-0.0208049294331883	0.0153	0.1749	53386	77258	58749.13
4112868	chr11	rs13377401	46272049	G	C	0.772	0.776	0.994	-0.0201006717070029	0.0103	0.051	53386	77258	58749.13
4096671	chr11	rs10838587	46272585	C	T	0.772	0.776	0.994	-0.01999864650669	0.0103	0.05228	53386	77258	58749.13
4094194	chr11	rs10838588	46272826	A	G	0.772	0.776	0.993	-0.0202027073175195	0.0103	0.04992	53386	77258	58749.13
4120276	chr11	rs10838589	46272956	G	C	0.772	0.776	0.992	-0.0206007457079636	0.0103	0.04616	53386	77258	58749.13
4096878	chr11	rs10769199	46273240	T	G	0.581	0.585	0.977	0.0009995003330834	0.0089	0.9114	53386	77258	58749.13
4103725	chr11	rs10838590	46273264	A	G	0.772	0.776	0.99	-0.020498669477346	0.0103	0.04718	53386	77258	58749.13
4119706	chr11	rs10838591	46274143	A	G	0.521	0.522	0.976	0.0033045340083004	0.0087	0.7046	53386	77258	58749.13
4103455	chr11	rs11038837	46274369	A	C	0.521	0.522	0.972	0.003902375817241	0.0087	0.6579	53386	77258	58749.13
4099711	chr11	rs10838592	46274432	C	G	0.848	0.847	0.973	0.0081963182244858	0.0121	0.4994	53386	77258	58749.13
4108323	chr11	rs4426109	46276072	A	G	0.844	0.853	0.971	-0.0730977134062134	0.0122	1.902e-09	53386	77258	58749.13
4102270	chr11	rs72910027	46276544	T	C	0.788	0.791	0.931	0.0051964749068174	0.011	0.6326	53386	77258	58749.13
4111535	chr11	rs7114096	46277765	A	G	0.934	0.938	0.982	-0.0713993361302911	0.0178	5.996e-05	53386	77258	58749.13
4120400	chr11	rs6485671	46279815	G	A	0.849	0.858	0.992	-0.0774967846210443	0.0122	2.152e-10	53386	77258	58749.13
4102710	chr11	rs11038840	46281129	G	T	0.84	0.848	0.981	-0.0688036036849463	0.012	9.387e-09	53386	77258	58749.13
4117340	chr11	rs61704455	46281148	G	A	0.954	0.957	0.938	-0.090701814649167	0.0217	2.817e-05	53386	77258	58749.13
4113609	chr11	rs10219383	46281443	G	A	0.929	0.933	0.97	-0.0538017009683557	0.0173	0.001847	53386	77258	58749.13
4120048	chr11	rs7131201	46281835	A	G	0.728	0.735	0.957	-0.0370997639570267	0.01	0.0001945	53386	77258	58749.13
4094159	chr11	rs7105423	46282924	C	G	0.805	0.808	0.97	-0.0252049938352247	0.0111	0.02263	53386	77258	58749.13
4113216	chr11	rs34177812	46286454	T	C	0.704	0.708	0.966	0.0080971295874548	0.0096	0.3986	53386	77258	58749.13
4117128	chr11	rs11038843	46288623	G	A	0.809	0.811	0.966	-0.0208968257129853	0.0112	0.06042	53386	77258	58749.13
4112169	chr11	rs61884156	46290615	T	G	0.809	0.811	0.967	-0.0206007457079636	0.0111	0.06406	53386	77258	58749.13
4102003	chr11	rs7106583	46291554	T	C	0.807	0.809	0.967	-0.0217038334437866	0.0111	0.05134	53386	77258	58749.13
4096039	chr11	rs61884157	46292199	G	C	0.809	0.811	0.967	-0.0206007457079636	0.0112	0.0652	53386	77258	58749.13
4095586	chr11	rs61884158	46292362	G	A	0.809	0.811	0.967	-0.0207028323592018	0.0111	0.0634	53386	77258	58749.13
4113553	chr11	rs66531430	46296249	T	A	0.699	0.702	0.981	0.0086028888072678	0.0095	0.3639	53386	77258	58749.13
4110337	chr11	rs10437653	46297631	A	C	0.504	0.51	0.995	-0.0075987978753305	0.0086	0.38	53386	77258	58749.13
4108394	chr11	rs61885561	46300312	G	C	0.75	0.75	0.943	-0.0154994990469515	0.0102	0.1305	53386	77258	58749.13
4101636	chr11	rs12280680	46300722	G	A	0.453	0.457	0.976	-0.0014009809156281	0.0087	0.8725	53386	77258	58749.13
4104076	chr11	rs34771037	46300911	A	G	0.699	0.702	0.98	0.009197572354042	0.0095	0.3348	53386	77258	58749.13
4113889	chr11	rs72910039	46300915	G	A	0.898	0.894	0.962	0.0330962274891896	0.0144	0.02129	53386	77258	58749.13
4115109	chr11	rs73461870	46301255	A	G	0.903	0.908	0.954	-0.0525994101433915	0.015	0.0004682	53386	77258	58749.13
4108289	chr11	rs12284298	46302636	C	T	0.504	0.51	0.985	-0.0049019951702315	0.0087	0.572	53386	77258	58749.13
4119242	chr11	rs57734357	46304338	A	G	0.681	0.687	0.962	-0.0123965203365513	0.0095	0.1911	53386	77258	58749.13
4106438	chr11	rs11038851	46304368	G	A	0.803	0.807	0.991	-0.0275973271921043	0.0109	0.01138	53386	77258	58749.13
4118458	chr11	rs55798544	46305195	C	A	0.784	0.785	0.979	0.0081963182244858	0.0106	0.4399	53386	77258	58749.13
4107840	chr11	rs56372998	46306826	C	A	0.784	0.786	0.98	0.0081963182244858	0.0106	0.4368	53386	77258	58749.13
4119560	chr11	rs59291790	46307876	C	T	0.929	0.932	0.975	-0.0513038207587421	0.0171	0.002768	53386	77258	58749.13
4116859	chr11	rs10838595	46308093	T	C	0.803	0.806	0.99	-0.0248051189189711	0.0109	0.02307	53386	77258	58749.13
4103805	chr11	rs7124003	46308209	G	A	0.804	0.807	0.99	-0.0259949602770859	0.0109	0.01741	53386	77258	58749.13
4096272	chr11	rs7127254	46308549	C	T	0.732	0.739	0.991	-0.0369959896867261	0.0098	0.0001628	53386	77258	58749.13
4119382	chr11	rs7113904	46309285	T	G	0.732	0.739	0.99	-0.0374007702544828	0.0098	0.0001374	53386	77258	58749.13
4120675	chr11	rs111637706	46309755	C	T	0.784	0.785	0.981	0.0082954970241069	0.0106	0.4335	53386	77258	58749.13
4111200	chr11	rs6485672	46309968	G	A	0.515	0.524	0.983	-0.0226035462098532	0.0087	0.009378	53386	77258	58749.13
4103813	chr11	rs141013495	46310746	C	T	0.915	0.913	0.827	0.0077002766261879	0.0168	0.6469	53386	77258	58749.13
4097796	chr11	rs55652831	46313644	A	G	0.785	0.786	0.976	0.0085037404912207	0.0106	0.4241	53386	77258	58749.13
4109722	chr11	rs11038852	46313891	C	G	0.712	0.716	0.973	-0.0069037763167944	0.0097	0.4778	53386	77258	58749.13
4115525	chr11	rs56087478	46313951	C	A	0.712	0.717	0.973	-0.007095110875924	0.0097	0.4652	53386	77258	58749.13
4099885	chr11	rs7943699	46320022	G	A	0.517	0.525	0.967	-0.0225012653465135	0.0088	0.01021	53386	77258	58749.13
4106349	chr11	rs4319486	46320679	C	A	0.714	0.718	0.964	-0.0073972926304747	0.0097	0.4454	53386	77258	58749.13
4119634	chr11	rs12273276	46321066	C	G	0.806	0.809	0.976	-0.0249999098013234	0.011	0.02352	53386	77258	58749.13
4114747	chr11	rs11038856	46321235	C	G	0.507	0.515	0.964	-0.0203966036652218	0.0088	0.01976	53386	77258	58749.13
4104475	chr11	rs12286778	46321827	A	C	0.806	0.809	0.975	-0.0246001168682327	0.011	0.0258	53386	77258	58749.13
4115239	chr11	rs6485673	46323093	C	A	0.507	0.515	0.963	-0.020498669477346	0.0088	0.0195	53386	77258	58749.13
4095361	chr11	rs7927724	46323209	G	A	0.713	0.718	0.962	-0.007296555232638	0.0097	0.4516	53386	77258	58749.13
4107821	chr11	rs72910053	46324233	G	A	0.907	0.904	0.965	0.0358978909969844	0.015	0.01662	53386	77258	58749.13
4111925	chr11	rs7931565	46324271	C	T	0.714	0.718	0.962	-0.007004474152883	0.0097	0.4721	53386	77258	58749.13
4102946	chr11	rs6485674	46324835	C	G	0.507	0.515	0.962	-0.0206007457079636	0.0088	0.01894	53386	77258	58749.13
4098169	chr11	rs111942477	46327568	G	A	0.714	0.719	0.959	-0.0075987978753305	0.0098	0.4347	53386	77258	58749.13
4097259	chr11	rs117837188	46327578	G	A	0.945	0.947	0.94	-0.0377953294954024	0.0197	0.05482	53386	77258	58749.13
4101529	chr11	rs7929630	46328464	G	T	0.806	0.809	0.973	-0.0235040691879941	0.0111	0.03378	53386	77258	58749.13
4100054	chr11	rs60602051	46328557	C	T	0.796	0.798	0.934	0.0133011462391285	0.0111	0.2303	53386	77258	58749.13
4118656	chr11	rs61885566	46330604	C	T	0.883	0.89	0.977	-0.0847956517047163	0.0137	6.341e-10	53386	77258	58749.13
4118592	chr11	rs7924718	46330983	T	G	0.807	0.81	0.987	-0.026898543868701	0.011	0.01459	53386	77258	58749.13
4104996	chr11	rs2303435	46332504	T	C	0.806	0.81	0.991	-0.0295009039176847	0.011	0.007085	53386	77258	58749.13
4119825	chr11	rs4625425	46332893	T	G	0.806	0.81	0.992	-0.02960390325858	0.011	0.00693	53386	77258	58749.13
4104606	chr11	rs117246933	46333235	G	T	0.88	0.884	0.958	0.0020977980821461	0.0137	0.8797	53386	77258	58749.13
4094974	chr11	rs9704813	46333263	G	C	0.881	0.889	0.984	-0.084904507090444	0.0136	4.637e-10	53386	77258	58749.13
4116729	chr11	rs112845927	46333337	G	A	0.926	0.929	0.971	-0.05519563546795	0.0168	0.0009911	53386	77258	58749.13
4116807	chr11	rs2288249	46334239	G	A	0.925	0.928	0.974	-0.0538966802576654	0.0167	0.001217	53386	77258	58749.13
4113683	chr11	rs5028615	46335191	T	C	0.923	0.926	0.974	-0.0538017009683557	0.0165	0.001071	53386	77258	58749.13
4100301	chr11	rs111996762	46335752	G	A	0.925	0.928	0.971	-0.053200374867981	0.0167	0.001411	53386	77258	58749.13
4120023	chr11	rs61882671	46335895	A	G	0.808	0.812	0.972	-0.0349020520092649	0.0111	0.001691	53386	77258	58749.13
4114353	chr11	rs76244216	46336903	G	C	0.88	0.884	0.961	0.0020977980821461	0.0137	0.8805	53386	77258	58749.13
4104717	chr11	rs10838596	46336995	G	A	0.682	0.697	0.971	-0.0593997472816252	0.0095	3.367e-10	53386	77258	58749.13
4118836	chr11	rs111651038	46338519	G	A	0.925	0.928	0.977	-0.0525994101433915	0.0166	0.001559	53386	77258	58749.13
4109052	chr11	rs35652107	46339011	G	A	0.925	0.928	0.977	-0.0523043316292892	0.0166	0.001648	53386	77258	58749.13
4119360	chr11	rs11038860	46339184	C	T	0.607	0.619	0.976	-0.0372969647443931	0.0089	3.134e-05	53386	77258	58749.13
4098246	chr11	rs7952650	46339597	G	A	0.729	0.737	0.986	-0.0437011352710986	0.0098	7.927e-06	53386	77258	58749.13
4106329	chr11	rs117604516	46339653	G	A	0.88	0.884	0.965	0.0018981972830802	0.0136	0.8904	53386	77258	58749.13
4114906	chr11	rs6485675	46339691	A	C	0.724	0.733	0.986	-0.0465990663783681	0.0097	1.669e-06	53386	77258	58749.13
4097446	chr11	rs6485676	46339995	A	C	0.805	0.809	0.987	-0.0297996312385195	0.011	0.006549	53386	77258	58749.13
4094004	chr11	rs145054300	46341259	G	A	0.88	0.884	0.966	0.0018981972830802	0.0136	0.8908	53386	77258	58749.13
4120735	chr11	rs12294928	46341395	A	G	0.724	0.732	0.985	-0.0460020545617973	0.0097	2.318e-06	53386	77258	58749.13
4112030	chr11	rs7476	46342834	A	C	0.679	0.695	0.976	-0.0605996221289296	0.0094	1.158e-10	53386	77258	58749.13
4114907	chr11	rs1044796	46342942	C	T	0.801	0.813	0.98	-0.0840992576916754	0.011	2.01e-14	53386	77258	58749.13
4115119	chr11	rs12285419	46343189	C	A	0.8	0.812	0.981	-0.084904507090444	0.011	1.048e-14	53386	77258	58749.13
4120133	chr11	rs72910063	46345134	C	T	0.88	0.884	0.965	-0.0001000050003333	0.0136	0.9955	53386	77258	58749.13
4096466	chr11	rs9988792	46345652	T	C	0.806	0.81	0.984	-0.0300984478240329	0.011	0.006243	53386	77258	58749.13
4108140	chr11	rs9988823	46345665	A	G	0.723	0.731	0.981	-0.046201018900714	0.0097	2.102e-06	53386	77258	58749.13
4101918	chr11	rs112642493	46345750	C	T	0.922	0.926	0.978	-0.0536961790038609	0.0164	0.001052	53386	77258	58749.13
4115090	chr11	rs140742326	46345835	C	T	0.88	0.884	0.965	-0.0001000050003333	0.0136	0.9965	53386	77258	58749.13
4099702	chr11	rs61882672	46346150	C	A	0.882	0.89	0.987	-0.085503423613941	0.0136	3.414e-10	53386	77258	58749.13
4105939	chr11	rs74376620	46347549	C	T	0.923	0.926	0.978	-0.0534957179427506	0.0164	0.001114	53386	77258	58749.13
4099631	chr11	rs9988865	46347887	G	A	0.761	0.773	0.976	-0.048896169787829	0.0103	2.152e-06	53386	77258	58749.13
4100446	chr11	rs11038863	46348324	G	A	0.811	0.816	0.987	-0.0340015566760147	0.0111	0.002253	53386	77258	58749.13
4107584	chr11	rs58385891	46348663	G	A	0.822	0.827	0.919	-0.0151034855773182	0.0118	0.203	53386	77258	58749.13
4097255	chr11	rs59980817	46348671	T	C	0.962	0.964	0.826	-0.0630036995790015	0.0251	0.01222	53200	76329	58439.19
4112432	chr11	rs79568491	46348688	C	A	0.966	0.968	0.777	-0.0695966251380842	0.0274	0.01106	53386	77258	58749.13
4117551	chr11	rs11038864	46349103	G	A	0.795	0.803	0.947	-0.0636002947429691	0.011	7.929e-09	53386	77258	58749.13
4118332	chr11	rs4565870	46349869	T	C	0.704	0.72	0.974	-0.0608015124606624	0.0096	2.989e-10	53386	77258	58749.13
4108991	chr11	rs61882674	46352266	C	G	0.83	0.84	0.979	-0.0850024870699465	0.0117	3.507e-13	53386	77258	58749.13
4106877	chr11	rs11038866	46355932	C	G	0.704	0.719	0.974	-0.0608015124606624	0.0096	2.795e-10	53386	77258	58749.13
4120175	chr11	rs144589297	46359768	C	T	0.983	0.981	0.797	0.0189002595004805	0.039	0.6279	47053	67237	51847.61
4097357	chr11	rs7102330	46364604	G	T	0.974	0.975	0.963	-0.0582013104087528	0.0281	0.03835	52493	75664	57604.43
4104318	chr11	rs3809047	46367702	T	C	0.92	0.924	0.984	-0.0486021818392175	0.0162	0.002597	53386	77258	58749.13
4105147	chr11	rs61882678	46368241	A	T	0.825	0.836	0.987	-0.0832946561978111	0.0115	4.807e-13	53386	77258	58749.13
4108027	chr11	rs876701	46370767	A	G	0.825	0.836	0.989	-0.083001246503406	0.0115	5.725e-13	53386	77258	58749.13
4104963	chr11	rs7951870	46373311	T	C	0.821	0.834	0.99	-0.0868004901369162	0.0114	3.259e-14	53386	77258	58749.13
4119350	chr11	rs113665713	46374051	A	C	0.878	0.881	0.971	0.0032048589489113	0.0134	0.8109	53386	77258	58749.13
4110018	chr11	rs76174988	46375324	C	G	0.974	0.974	0.962	-0.0628972021721127	0.0279	0.02441	52493	75664	57604.43
4095369	chr11	rs61882682	46376094	A	C	0.827	0.838	0.99	-0.0819044396214851	0.0116	1.429e-12	53386	77258	58749.13
4104668	chr11	rs59319338	46376953	C	T	0.828	0.839	0.99	-0.0817959103021831	0.0116	1.533e-12	53386	77258	58749.13
4113070	chr11	rs12577142	46377770	T	C	0.818	0.83	0.988	-0.0825993063219014	0.0113	3.141e-13	53386	77258	58749.13
4110917	chr11	rs12576115	46378032	G	A	0.822	0.833	0.99	-0.0789999182341498	0.0114	4.738e-12	53386	77258	58749.13
4112424	chr11	rs10838599	46378708	G	T	0.75	0.742	0.916	0.0329027196757078	0.0104	0.001484	53386	77258	58749.13
4103572	chr11	rs11038871	46379442	T	C	0.699	0.715	0.984	-0.0577986187273719	0.0095	1.411e-09	53386	77258	58749.13
4108147	chr11	rs72910085	46386816	G	A	0.878	0.881	0.974	0.003902375817241	0.0134	0.7735	53386	77258	58749.13
4108778	chr11	rs1317826	46387868	A	G	0.699	0.715	0.984	-0.0566973436785452	0.0096	2.945e-09	53386	77258	58749.13
4104952	chr11	rs12575519	46391602	T	G	0.823	0.835	0.991	-0.084904507090444	0.0115	1.196e-13	53386	77258	58749.13
4113007	chr11	rs10838601	46392825	C	G	0.673	0.69	0.979	-0.0605040040910452	0.0093	9.344e-11	53386	77258	58749.13
4111628	chr11	rs3740977	46393574	T	C	0.827	0.838	0.991	-0.080797992829574	0.0115	2.393e-12	53386	77258	58749.13
4108723	chr11	rs3740976	46393757	C	T	0.878	0.881	0.974	0.004101577021075	0.0134	0.7583	53386	77258	58749.13
4111751	chr11	rs7936413	46393958	T	C	0.823	0.835	0.992	-0.0845018013377377	0.0114	1.454e-13	53386	77258	58749.13
4106348	chr11	rs2046768	46396479	T	C	0.823	0.835	0.993	-0.0847956517047163	0.0114	1.234e-13	53386	77258	58749.13
4099056	chr11	rs3740974	46397323	A	C	0.823	0.835	0.993	-0.084904507090444	0.0114	1.158e-13	53386	77258	58749.13
4103258	chr11	rs34406563	46398916	T	C	0.809	0.82	0.985	-0.0710020313547231	0.0111	1.74e-10	53386	77258	58749.13
4104767	chr11	rs2279465	46399538	T	C	0.823	0.835	0.992	-0.0851004766504662	0.0114	9.924e-14	53386	77258	58749.13
4106698	chr11	rs35324223	46402852	A	G	0.821	0.834	0.994	-0.0857975684987579	0.0114	5.42e-14	53386	77258	58749.13
4117960	chr11	rs111790356	46402988	C	T	0.879	0.883	0.967	0.0033045340083004	0.0135	0.805	53386	77258	58749.13
4112250	chr11	rs20542	46403649	G	A	0.883	0.886	0.97	0.004101577021075	0.0137	0.7645	53386	77258	58749.13
4105057	chr11	rs2067482	46406767	G	A	0.827	0.838	0.993	-0.0794004139882947	0.0115	5.765e-12	53386	77258	58749.13
4101209	chr11	rs7946705	46421158	G	A	0.826	0.837	0.995	-0.0794004139882947	0.0115	4.896e-12	53386	77258	58749.13
4101472	chr11	rs3740973	46422237	G	A	0.699	0.715	0.983	-0.056496280157669	0.0095	3.231e-09	53386	77258	58749.13
4119464	chr11	rs12574668	46422686	C	A	0.822	0.834	0.995	-0.0839034842227057	0.0114	1.895e-13	53386	77258	58749.13
4103584	chr11	rs111449880	46427855	G	A	0.826	0.837	0.995	-0.0795953077717999	0.0115	4.23e-12	53386	77258	58749.13
4120775	chr11	rs61882691	46438715	C	A	0.827	0.838	0.996	-0.0793029813385367	0.0115	5.397e-12	53386	77258	58749.13
4113369	chr11	rs12283172	46442526	C	T	0.826	0.837	0.996	-0.0794004139882947	0.0115	4.568e-12	53386	77258	58749.13
4103453	chr11	rs61882701	46443275	G	A	0.826	0.837	0.996	-0.079497856132099	0.0115	4.514e-12	53386	77258	58749.13
4103597	chr11	rs6485682	46446264	C	A	0.178	0.166	0.996	0.0835044013997482	0.0114	2.313e-13	53386	77258	58749.13
4100280	chr11	rs11038895	46447246	C	T	0.909	0.907	0.893	-0.0010005003335835	0.0159	0.9513	53386	77258	58749.13
4108521	chr11	rs17196997	46449042	C	A	0.982	0.98	0.822	0.026398473854531	0.0374	0.4809	47423	68458	52415.29
4098252	chr11	rs61882702	46450821	G	A	0.827	0.838	0.996	-0.0797035985108817	0.0115	4.268e-12	53386	77258	58749.13
4116413	chr11	rs16938506	46454313	A	C	0.822	0.834	0.997	-0.0835990238763137	0.0114	2.068e-13	53386	77258	58749.13
4117213	chr11	rs2291487	46456344	C	T	0.827	0.838	0.997	-0.079497856132099	0.0115	4.586e-12	53386	77258	58749.13
4104899	chr11	rs75748389	46457259	C	G	0.826	0.837	0.997	-0.0793029813385367	0.0115	4.983e-12	53386	77258	58749.13
4100791	chr11	rs2864076	46460038	C	T	0.822	0.834	0.997	-0.0844038704007324	0.0114	1.306e-13	53386	77258	58749.13
4117753	chr11	rs61882706	46462786	G	A	0.827	0.838	0.997	-0.0798010702035548	0.0115	3.818e-12	53386	77258	58749.13
4105543	chr11	rs2171668	46466828	A	C	0.822	0.834	0.997	-0.0840992576916754	0.0114	1.554e-13	53386	77258	58749.13
4111154	chr11	rs2864072	46468859	A	C	0.826	0.837	0.997	-0.0802018870085612	0.0115	2.731e-12	53386	77258	58749.13
4119468	chr11	rs7951579	46469900	G	A	0.82	0.833	0.997	-0.0851984758338849	0.0114	6.478e-14	53386	77258	58749.13
4114674	chr11	rs11038897	46470827	C	T	0.822	0.834	0.997	-0.0834033483057841	0.0114	2.306e-13	53386	77258	58749.13
4098241	chr11	rs61882709	46472414	G	A	0.823	0.834	0.997	-0.0839034842227057	0.0114	1.849e-13	53386	77258	58749.13
4105067	chr11	rs61882710	46473942	G	A	0.827	0.838	0.997	-0.0798010702035548	0.0115	3.852e-12	53386	77258	58749.13
4108182	chr11	rs138646165	46475768	G	A	0.982	0.98	0.814	0.0275957115907991	0.0377	0.464	47482	68078	52375.09
4096099	chr11	rs80031726	46481259	T	C	0.826	0.837	0.997	-0.079898551397885	0.0115	3.45e-12	53386	77258	58749.13
4096194	chr11	rs61882712	46483948	T	C	0.827	0.838	0.997	-0.079497856132099	0.0115	4.498e-12	53386	77258	58749.13
4098817	chr11	rs7930103	46484254	C	T	0.826	0.837	0.998	-0.0798010702035548	0.0115	3.494e-12	53386	77258	58749.13
4101326	chr11	rs1472001	46484685	G	A	0.826	0.837	0.997	-0.0799960420957247	0.0115	3.059e-12	53386	77258	58749.13
4107278	chr11	rs12574250	46491159	G	A	0.827	0.838	0.997	-0.0802018870085612	0.0115	3.056e-12	53386	77258	58749.13
4109266	chr11	rs11038900	46495302	A	G	0.822	0.834	0.997	-0.0839034842227057	0.0114	1.678e-13	53386	77258	58749.13
4120947	chr11	rs142196448	46495373	T	A	0.982	0.98	0.819	0.0213993910058902	0.0371	0.5635	47875	68929	52876.24
4118394	chr11	rs7130141	46499874	C	T	0.822	0.834	0.997	-0.0841971588007556	0.0114	1.433e-13	53386	77258	58749.13
4116342	chr11	rs55750336	46500528	C	T	0.92	0.923	0.993	-0.0480984034910313	0.016	0.002726	53386	77258	58749.13
4100036	chr11	rs58147945	46500654	C	G	0.823	0.834	0.997	-0.0842950694954015	0.0114	1.458e-13	53386	77258	58749.13
4100102	chr11	rs17787804	46506885	C	T	0.699	0.715	0.99	-0.0566973436785452	0.0095	2.534e-09	53386	77258	58749.13
4114645	chr11	rs1489192	46509344	T	C	0.823	0.834	0.997	-0.0840013661662842	0.0114	1.702e-13	53386	77258	58749.13
4105532	chr11	rs7112229	46513249	C	T	0.826	0.837	0.998	-0.0799960420957247	0.0115	3.211e-12	53386	77258	58749.13
4117842	chr11	rs12578042	46515004	C	G	0.822	0.834	0.998	-0.0840992576916754	0.0114	1.465e-13	53386	77258	58749.13
4107092	chr11	rs3802888	46515902	A	G	0.822	0.834	0.998	-0.0840992576916754	0.0114	1.489e-13	53386	77258	58749.13
4094511	chr11	rs17197116	46520302	T	C	0.919	0.923	0.996	-0.0467981495486393	0.016	0.003344	53386	77258	58749.13
4108613	chr11	rs7949371	46522304	C	T	0.698	0.714	0.99	-0.0566973436785452	0.0095	2.424e-09	53386	77258	58749.13
4115244	chr11	rs7949282	46522306	A	C	0.698	0.714	0.99	-0.0566973436785452	0.0095	2.373e-09	53386	77258	58749.13
4099441	chr11	rs2902858	46524013	T	C	0.822	0.834	0.998	-0.0845997418661506	0.0114	1.082e-13	53386	77258	58749.13
4097643	chr11	rs12576359	46524389	T	G	0.826	0.837	0.998	-0.0802994072847293	0.0115	2.61e-12	53386	77258	58749.13
4097515	chr11	rs10838602	46524472	G	A	0.826	0.837	0.998	-0.0802018870085612	0.0115	2.664e-12	53386	77258	58749.13
4118340	chr11	rs3802890	46534546	A	G	0.697	0.714	0.995	-0.0562000496881991	0.0095	2.94e-09	53386	77258	58749.13
4094193	chr11	rs11038906	46536442	G	A	0.822	0.834	0.998	-0.0850024870699465	0.0114	8.347e-14	53386	77258	58749.13
4107683	chr11	rs61882720	46538988	C	A	0.826	0.837	0.998	-0.0799960420957247	0.0115	3.173e-12	53386	77258	58749.13
4118049	chr11	rs68002803	46539110	T	C	0.671	0.688	0.985	-0.0593042438991411	0.0093	1.853e-10	53386	77258	58749.13
4098939	chr11	rs11038910	46543524	C	T	0.697	0.713	0.994	-0.0557030028762507	0.0095	4.226e-09	53386	77258	58749.13
4104608	chr11	rs12272795	46544072	A	G	0.826	0.837	0.997	-0.079898551397885	0.0115	3.301e-12	53386	77258	58749.13
4105769	chr11	rs7932866	46548094	A	G	0.826	0.837	0.998	-0.0797035985108817	0.0115	3.523e-12	53386	77258	58749.13
4108419	chr11	rs61882743	46548754	C	G	0.82	0.833	0.998	-0.085405394542797	0.0114	5.635e-14	53386	77258	58749.13
4104441	chr11	rs756343	46550276	C	A	0.92	0.923	0.993	-0.0480039732984809	0.016	0.002779	53386	77258	58749.13
4104812	chr11	rs10160701	46551918	C	T	0.822	0.834	0.998	-0.0842950694954015	0.0114	1.238e-13	53386	77258	58749.13
4112233	chr11	rs112419908	46553399	G	A	0.827	0.838	0.998	-0.0803969370720292	0.0115	2.627e-12	53386	77258	58749.13
4103259	chr11	rs11819869	46560680	C	T	0.822	0.834	0.998	-0.0841971588007556	0.0114	1.36e-13	53386	77258	58749.13
4111014	chr11	rs11038914	46561301	C	T	0.822	0.834	0.998	-0.0834033483057841	0.0114	2.337e-13	53386	77258	58749.13
4112482	chr11	rs61882746	46567475	C	T	0.822	0.834	0.998	-0.0841971588007556	0.0114	1.359e-13	53386	77258	58749.13
4094998	chr11	rs57535407	46570286	T	C	0.826	0.837	0.998	-0.0802018870085612	0.0115	2.698e-12	53386	77258	58749.13
4109731	chr11	rs7925678	46570859	A	G	0.697	0.713	0.992	-0.0559990861201021	0.0095	3.588e-09	53386	77258	58749.13
4105359	chr11	rs12576317	46573776	G	A	0.826	0.837	0.997	-0.079898551397885	0.0115	3.549e-12	53386	77258	58749.13
4110388	chr11	rs12573978	46578400	A	G	0.826	0.837	0.998	-0.079898551397885	0.0115	3.213e-12	53386	77258	58749.13
4103470	chr11	rs7130028	46578523	T	C	0.671	0.688	0.984	-0.0596013954910886	0.0093	1.464e-10	53386	77258	58749.13
4096787	chr11	rs61882748	46578601	C	G	0.825	0.837	0.998	-0.0803969370720292	0.0115	2.335e-12	53386	77258	58749.13
4106985	chr11	rs7127529	46582072	A	C	0.822	0.834	0.997	-0.0844038704007324	0.0114	1.209e-13	53386	77258	58749.13
4115145	chr11	rs61882750	46584227	T	G	0.822	0.834	0.998	-0.0844038704007324	0.0114	1.258e-13	53386	77258	58749.13
4103715	chr11	rs11038919	46585781	A	G	0.826	0.838	0.995	-0.0802994072847293	0.0115	2.864e-12	53386	77258	58749.13
4116165	chr11	rs7484125	46588267	C	T	0.699	0.715	0.99	-0.0568031828243105	0.0095	2.381e-09	53386	77258	58749.13
4094585	chr11	rs112705011	46589107	C	T	0.827	0.838	0.997	-0.079898551397885	0.0115	3.496e-12	53386	77258	58749.13
4095164	chr11	rs79445785	46590943	C	T	0.827	0.838	0.998	-0.079898551397885	0.0115	3.663e-12	53386	77258	58749.13
4117641	chr11	rs11038922	46594364	C	G	0.974	0.974	0.946	-0.0618009384055913	0.0282	0.02858	52277	75426	57377.96
4112395	chr11	rs12290779	46594971	A	C	0.94	0.944	0.84	-0.0899028259293165	0.0201	7.889e-06	53386	77258	58749.13
4117365	chr11	rs7481312	46596674	C	T	0.825	0.837	0.997	-0.0803969370720292	0.0115	2.311e-12	53386	77258	58749.13
4093452	chr11	rs11038927	46599248	G	C	0.82	0.833	0.997	-0.0856014622957261	0.0114	4.903e-14	53386	77258	58749.13
4112156	chr11	rs79203530	46601604	C	T	0.92	0.923	0.991	-0.0467038420537432	0.0161	0.00363	53386	77258	58749.13
4108895	chr11	rs12295266	46607954	A	T	0.826	0.837	0.997	-0.0799960420957247	0.0115	3.166e-12	53386	77258	58749.13
4095874	chr11	rs61882756	46610283	C	T	0.826	0.837	0.997	-0.0802018870085612	0.0115	2.959e-12	53386	77258	58749.13
4099364	chr11	rs61882757	46611239	G	A	0.826	0.837	0.997	-0.0801043762416702	0.0115	2.881e-12	53386	77258	58749.13
4120200	chr11	rs61882758	46611805	A	G	0.822	0.834	0.997	-0.0846976919878504	0.0114	1.062e-13	53386	77258	58749.13
4096573	chr11	rs73449983	46612332	A	G	0.825	0.837	0.997	-0.080797992829574	0.0115	1.811e-12	53386	77258	58749.13
4107988	chr11	rs7125907	46622392	C	T	0.826	0.837	0.997	-0.0798010702035548	0.0115	3.438e-12	53386	77258	58749.13
4097454	chr11	rs55661562	46627803	A	C	0.826	0.837	0.997	-0.0798010702035548	0.0115	3.827e-12	53386	77258	58749.13
4094360	chr11	rs35623865	46631181	C	T	0.822	0.834	0.995	-0.0840013661662842	0.0114	1.828e-13	53386	77258	58749.13
4109694	chr11	rs61884262	46631299	G	A	0.826	0.837	0.997	-0.0801043762416702	0.0115	2.964e-12	53386	77258	58749.13
4101654	chr11	rs6485685	46634465	G	A	0.826	0.837	0.996	-0.079898551397885	0.0115	3.389e-12	53386	77258	58749.13
4110629	chr11	rs55657382	46634963	T	A	0.826	0.837	0.997	-0.0801043762416702	0.0115	3.017e-12	53386	77258	58749.13
4098051	chr11	rs7924401	46635695	A	T	0.822	0.834	0.996	-0.0845997418661506	0.0114	1.144e-13	53386	77258	58749.13
4096568	chr11	rs61884264	46639582	G	A	0.822	0.834	0.996	-0.0845018013377377	0.0114	1.224e-13	53386	77258	58749.13
4118611	chr11	rs7484002	46640503	A	G	0.825	0.837	0.996	-0.0805053146596501	0.0115	2.186e-12	53386	77258	58749.13
4095676	chr11	rs79317378	46641654	T	C	0.826	0.837	0.996	-0.0798010702035548	0.0115	3.508e-12	53386	77258	58749.13
4112184	chr11	rs12292425	46644143	T	G	0.825	0.837	0.996	-0.0806028645320996	0.0115	2.155e-12	53386	77258	58749.13
4106107	chr11	rs7122039	46646030	A	C	0.822	0.834	0.996	-0.0845018013377377	0.0114	1.212e-13	53386	77258	58749.13
4098220	chr11	rs7108770	46648432	G	A	0.82	0.833	0.996	-0.085503423613941	0.0114	5.546e-14	53386	77258	58749.13
4100073	chr11	rs60722866	46650438	T	C	0.822	0.834	0.996	-0.0845997418661506	0.0114	1.17e-13	53386	77258	58749.13
4119130	chr11	rs60932698	46652582	A	G	0.826	0.837	0.996	-0.0799960420957247	0.0115	3.129e-12	53386	77258	58749.13
4118107	chr11	rs61884271	46654404	T	C	0.827	0.837	0.996	-0.0801043762416702	0.0115	3.33e-12	53386	77258	58749.13
4103099	chr11	rs7128092	46655961	T	A	0.827	0.837	0.996	-0.0801043762416702	0.0115	3.331e-12	53386	77258	58749.13
4103179	chr11	rs6485686	46657430	T	G	0.697	0.713	0.991	-0.0568031828243105	0.0095	2.205e-09	53386	77258	58749.13
4099862	chr11	rs7932492	46660546	A	T	0.969	0.968	0.679	0.0121953336998771	0.03	0.6852	53386	77258	58749.13
4095501	chr11	rs7126316	46660550	T	A	0.825	0.836	0.991	-0.0795953077717999	0.0115	4.414e-12	53386	77258	58749.13
4102623	chr11	rs7126343	46660623	T	C	0.826	0.837	0.996	-0.0808955712583134	0.0115	1.92e-12	53386	77258	58749.13
4108135	chr11	rs61884273	46666271	T	G	0.827	0.837	0.996	-0.0802018870085612	0.0115	3.063e-12	53386	77258	58749.13
4098160	chr11	rs61884274	46666664	A	G	0.827	0.837	0.996	-0.0802018870085612	0.0115	3.066e-12	53386	77258	58749.13
4106694	chr11	rs4307676	46668395	G	A	0.827	0.837	0.996	-0.079898551397885	0.0115	3.601e-12	53386	77258	58749.13
4098729	chr11	rs7109698	46673344	C	T	0.822	0.834	0.995	-0.0839034842227057	0.0114	1.852e-13	53386	77258	58749.13
4118712	chr11	rs10769204	46676357	C	T	0.303	0.287	0.992	0.0565977011143899	0.0095	2.517e-09	53386	77258	58749.13
4111760	chr11	rs55896955	46682217	C	G	0.827	0.837	0.996	-0.0803969370720292	0.0115	2.75e-12	53386	77258	58749.13
4103482	chr11	rs61884292	46684524	A	T	0.827	0.837	0.996	-0.0803969370720292	0.0115	2.66e-12	53386	77258	58749.13
4116948	chr11	rs4423142	46684677	T	G	0.825	0.837	0.996	-0.0808955712583134	0.0115	1.74e-12	53386	77258	58749.13
4096323	chr11	rs10838610	46686260	G	A	0.303	0.287	0.992	0.0563992368491194	0.0095	2.739e-09	53386	77258	58749.13
4099244	chr11	rs4606447	46691737	A	G	0.262	0.252	0.997	0.0598996532078335	0.0099	1.312e-09	53386	77258	58749.13
4104049	chr11	rs76533702	46692689	C	T	0.908	0.907	0.99	-0.001300845733048	0.015	0.9288	53386	77258	58749.13
4105985	chr11	rs4752926	46692870	C	T	0.386	0.372	0.996	0.0463013553668425	0.0089	1.918e-07	53386	77258	58749.13
4100955	chr11	rs61884295	46693169	G	A	0.835	0.845	0.996	-0.0767946549790727	0.0117	6.077e-11	53386	77258	58749.13
4117543	chr11	rs13448	46695414	T	C	0.724	0.733	0.996	-0.0490957108440633	0.0097	4.19e-07	53386	77258	58749.13
4119647	chr11	rs56349329	46695483	G	A	0.835	0.845	0.996	-0.0762980609560639	0.0117	7.739e-11	53386	77258	58749.13
4115377	chr11	rs57744667	46697142	C	T	0.836	0.845	0.996	-0.0766974758725041	0.0117	6.522e-11	53386	77258	58749.13
4115241	chr11	rs10838611	46697199	G	C	0.4	0.387	0.995	0.0394033887747662	0.0088	8.086e-06	53386	77258	58749.13
4112816	chr11	rs10838612	46701728	G	T	0.894	0.892	0.991	0.0141987193998129	0.0141	0.3131	53386	77258	58749.13
4104448	chr11	rs4752927	46702160	C	T	0.894	0.892	0.99	0.0143958802837323	0.0141	0.3046	53386	77258	58749.13
4107028	chr11	rs4319473	46702691	G	A	0.838	0.847	0.996	-0.0734958518452821	0.0118	4.699e-10	53386	77258	58749.13
4096059	chr11	rs9704782	46704106	G	T	0.731	0.738	0.995	-0.0433982268254708	0.0098	8.893e-06	53386	77258	58749.13
4095362	chr11	rs12574259	46704439	A	G	0.838	0.847	0.996	-0.0732053027592748	0.0118	5.438e-10	53386	77258	58749.13
4117081	chr11	rs4603265	46708196	C	T	0.865	0.862	0.991	0.0158044491449436	0.0127	0.2108	53386	77258	58749.13
4120403	chr11	rs72912175	46710111	A	G	0.879	0.883	0.983	0.0077002766261879	0.0134	0.5687	53386	77258	58749.13
4119403	chr11	rs79443985	46710829	T	C	0.838	0.847	0.996	-0.0736034840446347	0.0118	4.477e-10	53386	77258	58749.13
4094458	chr11	rs10838613	46711778	A	C	0.162	0.152	0.985	0.0746992259002006	0.0119	3.203e-10	53386	77258	58749.13
4104415	chr11	rs7926389	46711854	A	G	0.835	0.845	0.996	-0.0752948300371352	0.0117	1.392e-10	53386	77258	58749.13
4107352	chr11	rs113097600	46713062	C	T	0.931	0.933	0.995	-0.0303045802648556	0.0171	0.07649	53386	77258	58749.13
4113071	chr11	rs12274785	46714279	T	C	0.699	0.706	0.994	-0.0413950753663857	0.0094	1.185e-05	53386	77258	58749.13
4103180	chr11	rs72912177	46718663	T	C	0.873	0.877	0.984	0.003902375817241	0.0131	0.7643	53386	77258	58749.13
4098454	chr11	rs4491174	46721605	A	C	0.866	0.863	0.996	0.017496047616751	0.0127	0.1663	53386	77258	58749.13
4117094	chr11	rs28372918	46722018	G	A	0.931	0.932	0.997	-0.0309954337025195	0.0171	0.0693	53386	77258	58749.13
4118164	chr11	rs7932354	46722221	T	C	0.302	0.294	0.996	0.0411995232473163	0.0094	1.27e-05	53386	77258	58749.13
4115843	chr11	rs57739486	46723516	C	T	0.838	0.847	0.996	-0.0732053027592748	0.0118	5.415e-10	53386	77258	58749.13
4101425	chr11	rs10769205	46723603	G	A	0.302	0.294	0.996	0.0411035548784171	0.0094	1.323e-05	53386	77258	58749.13
4113140	chr11	rs12361673	46723937	G	A	0.302	0.294	0.996	0.0411035548784171	0.0094	1.282e-05	53386	77258	58749.13
4094570	chr11	rs12574918	46724068	G	C	0.838	0.847	0.996	-0.0730977134062134	0.0118	5.706e-10	53386	77258	58749.13
4118941	chr11	rs58922799	46725196	C	T	0.866	0.863	0.997	0.0178006246255066	0.0127	0.1587	53386	77258	58749.13
4096736	chr11	rs11038973	46728952	G	C	0.837	0.847	0.995	-0.0737003629299574	0.0118	4.039e-10	53386	77258	58749.13
4117729	chr11	rs11038974	46728954	G	T	0.837	0.847	0.995	-0.073904915847972	0.0118	3.651e-10	53386	77258	58749.13
4120281	chr11	rs58561056	46728971	T	G	0.867	0.864	0.992	0.0199986865066891	0.0127	0.1166	53386	77258	58749.13
4119210	chr11	rs61884301	46729115	G	T	0.838	0.847	0.995	-0.073904915847972	0.0118	3.765e-10	53386	77258	58749.13
4098759	chr11	rs57804402	46729872	T	C	0.698	0.706	0.996	-0.0404991299799539	0.0094	1.777e-05	53386	77258	58749.13
4116839	chr11	rs79175663	46730043	C	T	0.838	0.847	0.995	-0.073904915847972	0.0118	3.752e-10	53386	77258	58749.13
4111002	chr11	rs4752929	46730329	A	G	0.698	0.706	0.996	-0.0406032684425478	0.0094	1.663e-05	53386	77258	58749.13
4096086	chr11	rs11606709	46730522	A	G	0.299	0.291	0.987	0.0421970486997883	0.0095	8.904e-06	53386	77258	58749.13
4119282	chr11	rs11602537	46730639	C	G	0.863	0.86	0.988	0.0178988554877579	0.0126	0.1553	53386	77258	58749.13
4097272	chr11	rs111999794	46731012	C	T	0.931	0.933	0.997	-0.0307994715535284	0.0171	0.07081	53386	77258	58749.13
4094751	chr11	rs11038977	46734384	C	T	0.867	0.863	0.998	0.0195967237465575	0.0126	0.1212	53386	77258	58749.13
4099599	chr11	rs77920005	46737057	G	A	0.931	0.933	0.998	-0.0319035490130083	0.0171	0.06159	53386	77258	58749.13
4115753	chr11	rs2070850	46741495	C	T	0.867	0.864	0.997	0.0182033098538737	0.0127	0.1514	53386	77258	58749.13
4106894	chr11	rs3136435	46742426	G	A	0.929	0.931	0.999	-0.0360003042410416	0.0169	0.0331	53386	77258	58749.13
4114030	chr11	rs3136520	46743232	C	T	0.974	0.975	0.977	-0.0577986187273719	0.0279	0.03853	51956	75289	57185.92
4120212	chr11	rs3136441	46743247	T	C	0.867	0.863	0.999	0.0183996828453635	0.0126	0.1447	53386	77258	58749.13
4119375	chr11	rs3136447	46744368	T	C	0.776	0.78	0.985	-0.0319964709431669	0.0104	0.002173	53386	77258	58749.13
4099868	chr11	rs3136449	46744470	G	A	0.867	0.863	0.999	0.0187039847937718	0.0127	0.1398	53386	77258	58749.13
4117193	chr11	rs2070851	46744528	T	C	0.774	0.778	0.994	-0.0322959448008212	0.0104	0.001828	53386	77258	58749.13
4100844	chr11	rs2070852	46744925	G	C	0.311	0.302	0.997	0.0430020165445429	0.0094	4.194e-06	53386	77258	58749.13
4111042	chr11	rs5896	46745003	C	T	0.867	0.863	0.999	0.0187039847937718	0.0126	0.1389	53386	77258	58749.13
4116170	chr11	rs3136456	46745861	C	A	0.931	0.932	0.998	-0.0322029950400999	0.017	0.05873	53386	77258	58749.13
4119611	chr11	rs3136457	46746258	G	C	0.867	0.863	0.999	0.0187039847937718	0.0127	0.1391	53386	77258	58749.13
4094104	chr11	rs3136460	46747065	C	G	0.867	0.864	0.998	0.0188021269625962	0.0127	0.138	53386	77258	58749.13
4108546	chr11	rs1799867	46747979	T	C	0.867	0.863	0.998	0.0192044091837133	0.0127	0.1289	53386	77258	58749.13
4104578	chr11	rs2282686	46750638	T	C	0.69	0.698	0.996	-0.0433042394092723	0.0094	3.694e-06	53386	77258	58749.13
4116396	chr11	rs3136474	46750819	T	C	0.93	0.932	0.997	-0.0328021562323804	0.017	0.05321	53386	77258	58749.13
4119946	chr11	rs75185853	46751401	T	C	0.867	0.863	0.998	0.0190964956909883	0.0127	0.1305	53386	77258	58749.13
4120448	chr11	rs3136490	46755794	C	T	0.93	0.932	0.995	-0.0340015566760147	0.017	0.04601	53386	77258	58749.13
4105051	chr11	rs3136499	46758290	G	A	0.867	0.864	0.997	0.0194986595340326	0.0127	0.1244	53386	77258	58749.13
4109806	chr11	rs3136505	46759571	A	G	0.7	0.706	0.976	-0.0416973775562091	0.0095	1.241e-05	53386	77258	58749.13
4119514	chr11	rs3136512	46760120	C	T	0.476	0.467	0.97	0.0326027085440124	0.0087	0.0001901	53386	77258	58749.13
4097727	chr11	rs3136516	46760756	G	A	0.479	0.467	0.984	0.0377966226945664	0.0087	1.287e-05	53386	77258	58749.13
4109031	chr11	rs11038982	46762419	C	A	0.484	0.472	0.976	0.0372957847436969	0.0087	1.867e-05	53386	77258	58749.13
4106685	chr11	rs4752931	46762516	C	T	0.871	0.867	0.997	0.0227981362759783	0.0128	0.07569	53386	77258	58749.13
4094290	chr11	rs61884324	46762817	G	A	0.908	0.908	0.987	-0.0259949602770859	0.015	0.08331	53386	77258	58749.13
4097333	chr11	rs4076557	46764649	C	T	0.871	0.868	0.998	0.0227981362759783	0.0128	0.0754	53386	77258	58749.13
4102319	chr11	rs61884327	46766890	T	C	0.907	0.908	0.986	-0.0256050287153947	0.015	0.088	53386	77258	58749.13
4096533	chr11	rs11604876	46768041	A	G	0.871	0.867	0.997	0.0227981362759783	0.0128	0.07513	53386	77258	58749.13
4101214	chr11	rs12574512	46768405	G	A	0.871	0.868	0.997	0.0226026252094292	0.0128	0.07857	53386	77258	58749.13
4094576	chr11	rs78500566	46769788	A	C	0.871	0.867	0.996	0.023003381764963	0.0128	0.07325	53386	77258	58749.13
4106128	chr11	rs57704144	46770359	C	T	0.871	0.868	0.998	0.0222017079836866	0.0128	0.08416	53386	77258	58749.13
4115899	chr11	rs4752932	46773354	T	C	0.871	0.867	0.997	0.0228958774769045	0.0128	0.07434	53386	77258	58749.13
4094640	chr11	rs72895811	46774672	C	T	0.878	0.882	0.986	0.0062007356416035	0.0134	0.6421	53386	77258	58749.13
4095833	chr11	rs7929294	46776176	T	C	0.236	0.23	0.994	0.0379025370484673	0.0102	0.0002051	53386	77258	58749.13
4095481	chr11	rs7940682	46777392	T	C	0.236	0.23	0.994	0.0379025370484673	0.0102	0.0002029	53386	77258	58749.13
4120707	chr11	rs61884328	46783435	T	C	0.907	0.908	0.987	-0.0260975991218731	0.015	0.0811	53386	77258	58749.13
4120597	chr11	rs4453194	46787374	C	G	0.871	0.868	0.998	0.0219962978718961	0.0128	0.08687	53386	77258	58749.13
4095640	chr11	rs4453193	46787406	C	G	0.871	0.867	0.998	0.0227981362759783	0.0128	0.07487	53386	77258	58749.13
4115727	chr11	rs10734548	46787573	T	C	0.236	0.23	0.995	0.0385955177593629	0.0102	0.0001564	53386	77258	58749.13
4102754	chr11	rs4534535	46788691	C	T	0.871	0.868	0.999	0.0221038989069263	0.0128	0.08567	53386	77258	58749.13
4120883	chr11	rs11602036	46794885	C	T	0.871	0.867	0.998	0.0226026252094292	0.0128	0.07825	53386	77258	58749.13
4102991	chr11	rs6485690	46798631	A	G	0.339	0.332	0.995	0.0416024898545136	0.0091	5.424e-06	53386	77258	58749.13
4098228	chr11	rs7111517	46803708	A	C	0.263	0.265	0.971	0.0003999200213268	0.0099	0.9666	53386	77258	58749.13
4109513	chr11	rs11038989	46803710	A	C	0.973	0.974	0.95	-0.0586041643160532	0.028	0.03677	52277	75426	57377.96
4120750	chr11	rs4752933	46803785	G	A	0.871	0.867	0.999	0.022299507494767	0.0128	0.08268	53386	77258	58749.13
4118246	chr11	rs6485692	46804583	G	C	0.236	0.23	0.996	0.0389995348490096	0.0102	0.0001351	53386	77258	58749.13
4102410	chr11	rs7941964	46805575	G	A	0.141	0.143	1.0	-0.0102018624845967	0.0124	0.4102	53386	77258	58749.13
4102231	chr11	rs7941894	46805673	C	A	0.237	0.23	0.996	0.0382009626151637	0.0102	0.0001802	53386	77258	58749.13
4105917	chr11	rs12575609	46807378	C	T	0.871	0.868	0.999	0.022299507494767	0.0128	0.08207	53386	77258	58749.13
4117563	chr11	rs11038993	46810916	C	A	0.49	0.478	0.995	0.0389033551082361	0.0086	6.214e-06	53386	77258	58749.13
4112138	chr11	rs7940578	46812227	T	C	0.236	0.23	0.997	0.0382972099323441	0.0102	0.0001751	53386	77258	58749.13
4103732	chr11	rs4506602	46815633	C	T	0.49	0.478	0.994	0.0390957053401303	0.0086	5.845e-06	53386	77258	58749.13
4114536	chr11	rs4075619	46816670	G	A	0.237	0.23	0.997	0.0381047060335456	0.0102	0.0001857	53386	77258	58749.13
4107849	chr11	rs10838620	46818098	G	A	0.237	0.23	0.997	0.0379988130912113	0.0102	0.0001902	53386	77258	58749.13
4117353	chr11	rs7109707	46818814	G	A	0.237	0.23	0.997	0.0379988130912113	0.0102	0.0001943	53386	77258	58749.13
4096921	chr11	rs11038994	46818870	T	C	0.871	0.867	0.999	0.023198814502523	0.0128	0.07038	53386	77258	58749.13
4096296	chr11	rs12577969	46820788	G	A	0.898	0.899	1.0	-0.0262002485024742	0.0143	0.06553	53386	77258	58749.13
4108959	chr11	rs4752936	46821078	A	C	0.871	0.867	0.999	0.0235993322503244	0.0128	0.0649	53386	77258	58749.13
4109089	chr11	rs10769208	46822240	T	C	0.237	0.231	0.997	0.0377003271828256	0.0102	0.0002126	53386	77258	58749.13
4099569	chr11	rs10734549	46822686	C	A	0.237	0.231	0.997	0.0379025370484673	0.0102	0.0002006	53386	77258	58749.13
4098040	chr11	rs12575721	46823681	T	C	0.898	0.899	1.0	-0.0270012755029434	0.0143	0.05834	53386	77258	58749.13
4094114	chr11	rs7101374	46824241	G	A	0.236	0.23	0.997	0.0377003271828256	0.0102	0.0002194	53386	77258	58749.13
4103199	chr11	rs4294527	46828799	A	T	0.236	0.23	0.997	0.0384030712829451	0.0102	0.000169	53386	77258	58749.13
4096821	chr11	rs61897307	46832158	C	A	0.898	0.899	0.999	-0.027196494688472	0.0143	0.05713	53386	77258	58749.13
4101427	chr11	rs6485695	46836165	C	T	0.236	0.23	0.996	0.0384030712829451	0.0102	0.0001639	53386	77258	58749.13
4095480	chr11	rs61593070	46836611	T	C	0.898	0.899	1.0	-0.0271040176920589	0.0143	0.05761	53386	77258	58749.13
4109463	chr11	rs4469848	46836747	T	C	0.871	0.867	0.999	0.0232965165504356	0.0128	0.06933	53386	77258	58749.13
4096899	chr11	rs4382863	46837557	T	C	0.876	0.879	0.985	0.0058031292269501	0.0133	0.6593	53386	77258	58749.13
4099497	chr11	rs6485696	46842045	C	T	0.339	0.332	0.996	0.0412954824071715	0.0091	6.127e-06	53386	77258	58749.13
4116778	chr11	rs11038999	46843512	C	T	0.871	0.868	1.0	0.0225048553400694	0.0128	0.07983	53386	77258	58749.13
4118464	chr11	rs7480260	46843577	A	G	0.235	0.229	0.995	0.0387975467079122	0.0102	0.0001467	53386	77258	58749.13
4099085	chr11	rs12577603	46847279	A	G	0.897	0.898	1.0	-0.027196494688472	0.0142	0.05554	53386	77258	58749.13
4107616	chr11	rs4752940	46847715	G	C	0.871	0.867	0.999	0.0235016597850914	0.0128	0.067	53386	77258	58749.13
4115367	chr11	rs1007738	46849360	G	A	0.237	0.23	0.997	0.0377003271828256	0.0102	0.0002211	53386	77258	58749.13
4109563	chr11	rs10838621	46851459	C	T	0.34	0.332	0.996	0.0412954824071715	0.0091	6.037e-06	53386	77258	58749.13
4119110	chr11	rs7934421	46852753	T	A	0.236	0.23	0.997	0.0385955177593629	0.0102	0.0001582	53386	77258	58749.13
4112858	chr11	rs7947747	46852839	A	G	0.461	0.45	0.988	0.0349037160078804	0.0087	5.877e-05	53386	77258	58749.13
4097035	chr11	rs4752941	46855123	G	A	0.871	0.867	0.999	0.0221038989069263	0.0128	0.08494	53386	77258	58749.13
4111821	chr11	rs12806577	46856001	C	T	0.236	0.23	0.996	0.0382972099323441	0.0102	0.0001747	53386	77258	58749.13
4120154	chr11	rs7480140	46856335	A	G	0.236	0.23	0.996	0.0384030712829451	0.0102	0.000168	53386	77258	58749.13
4102954	chr11	rs11039002	46857279	T	C	0.868	0.864	0.995	0.0262036654966364	0.0127	0.03961	53386	77258	58749.13
4114315	chr11	rs56904688	46857504	T	C	0.898	0.899	0.999	-0.0275973271921043	0.0143	0.05303	53386	77258	58749.13
4105675	chr11	rs61898461	46858973	A	G	0.898	0.899	0.999	-0.0271040176920589	0.0143	0.05768	53386	77258	58749.13
4108129	chr11	rs56356278	46859787	T	A	0.851	0.853	0.943	-0.026898543868701	0.0125	0.03125	53386	77258	58749.13
4113839	chr11	rs7107778	46860855	C	T	0.236	0.23	0.997	0.0384030712829451	0.0102	0.0001708	53386	77258	58749.13
4116965	chr11	rs1551744	46865000	G	A	0.237	0.231	0.996	0.0379988130912113	0.0102	0.0001937	53386	77258	58749.13
4105550	chr11	rs10769211	46872873	G	A	0.236	0.23	0.997	0.0384030712829451	0.0102	0.0001695	53386	77258	58749.13
4108894	chr11	rs1809293	46876502	C	T	0.859	0.857	1.0	0.0115035793834154	0.0124	0.3506	53386	77258	58749.13
4119030	chr11	rs3829940	46879973	A	G	0.236	0.23	0.997	0.0381047060335456	0.0102	0.0001909	53386	77258	58749.13
4109075	chr11	rs7943866	46881954	C	T	0.236	0.23	0.997	0.0381047060335456	0.0102	0.0001897	53386	77258	58749.13
4118535	chr11	rs2306026	46889713	T	C	0.236	0.23	0.995	0.0379988130912113	0.0102	0.0001974	53386	77258	58749.13
4103288	chr11	rs3816614	46890165	C	T	0.236	0.23	0.997	0.0379025370484673	0.0102	0.0002046	53386	77258	58749.13
4117663	chr11	rs2290883	46890197	G	A	0.871	0.867	1.0	0.0222017079836866	0.0128	0.08358	53386	77258	58749.13
4098736	chr11	rs2290884	46890388	C	G	0.237	0.231	0.998	0.0381047060335456	0.0102	0.0001831	53386	77258	58749.13
4107664	chr11	rs10838624	46891789	C	T	0.871	0.867	1.0	0.0223972974420383	0.0128	0.08149	53386	77258	58749.13
4106119	chr11	rs2306029	46893108	T	C	0.46	0.449	0.986	0.0341985075799122	0.0087	8.139e-05	53386	77258	58749.13
4102695	chr11	rs10769212	46893498	C	A	0.236	0.23	0.997	0.0382972099323441	0.0102	0.0001728	53386	77258	58749.13
4107687	chr11	rs61898465	46893667	C	T	0.898	0.899	0.997	-0.027196494688472	0.0143	0.05733	53386	77258	58749.13
4109070	chr11	rs58389391	46893769	T	C	0.871	0.868	0.999	0.021497269010823	0.0128	0.09439	53386	77258	58749.13
4118835	chr11	rs11039014	46895378	G	A	0.238	0.232	0.995	0.0397974698740661	0.0102	9.019e-05	53386	77258	58749.13
4097710	chr11	rs72897640	46896126	G	T	0.878	0.882	0.978	0.0066975214477213	0.0134	0.6193	53386	77258	58749.13
4114201	chr11	rs4752946	46896908	G	C	0.859	0.857	1.0	0.0101978249764461	0.0124	0.4104	53386	77258	58749.13
4118160	chr11	rs2306032	46897253	G	C	0.338	0.331	0.995	0.0418039122811836	0.0091	4.929e-06	53386	77258	58749.13
4107887	chr11	rs2306033	46897446	G	A	0.871	0.868	1.0	0.0219962978718961	0.0128	0.08685	53386	77258	58749.13
4103077	chr11	rs60258676	46897787	T	C	0.859	0.857	1.0	0.0114047182634362	0.0123	0.3579	53386	77258	58749.13
4098865	chr11	rs964551	46897995	G	T	0.236	0.23	0.997	0.0385955177593629	0.0102	0.0001568	53386	77258	58749.13
4106459	chr11	rs6485702	46898771	T	C	0.339	0.331	0.995	0.0418039122811836	0.0091	4.914e-06	53386	77258	58749.13
4094672	chr11	rs10742784	46899282	G	A	0.236	0.23	0.996	0.0385955177593629	0.0102	0.0001548	53386	77258	58749.13
4098310	chr11	rs2306028	46900659	G	T	0.871	0.867	0.999	0.021898468701116	0.0128	0.0877	53386	77258	58749.13
4110158	chr11	rs4752947	46901156	A	T	0.871	0.867	0.999	0.0218006299588528	0.0128	0.08926	53386	77258	58749.13
4102170	chr11	rs17790156	46905318	A	T	0.9	0.901	0.994	-0.0252049938352247	0.0144	0.08101	53386	77258	58749.13
4101831	chr11	rs11039017	46905838	A	G	0.87	0.866	0.992	0.0228958774769045	0.0128	0.07391	53386	77258	58749.13
4094436	chr11	rs10838627	46905983	T	C	0.87	0.866	0.992	0.023003381764963	0.0128	0.07317	53386	77258	58749.13
4096177	chr11	rs7119247	46906009	C	T	0.143	0.145	0.993	-0.0113036461713921	0.0123	0.3587	53386	77258	58749.13
4116454	chr11	rs10838628	46906706	A	T	0.87	0.866	0.991	0.0227981362759783	0.0128	0.0756	53386	77258	58749.13
4094153	chr11	rs10838629	46906845	G	A	0.238	0.232	0.99	0.0381047060335456	0.0102	0.0001888	53386	77258	58749.13
4112844	chr11	rs2306027	46907827	C	T	0.238	0.232	0.99	0.0381047060335456	0.0102	0.0001944	53386	77258	58749.13
4095856	chr11	rs7118170	46908721	C	G	0.238	0.232	0.99	0.0379025370484673	0.0102	0.0002095	53386	77258	58749.13
4120367	chr11	rs7118404	46908730	G	A	0.338	0.331	0.988	0.0402010017441475	0.0092	1.204e-05	53386	77258	58749.13
4111753	chr11	rs75186174	46909498	C	T	0.87	0.866	0.991	0.023003381764963	0.0128	0.07274	53386	77258	58749.13
4096774	chr11	rs2306035	46911457	T	C	0.247	0.24	0.987	0.0412954824071715	0.0101	4.465e-05	53386	77258	58749.13
4100493	chr11	rs2306036	46911704	C	T	0.153	0.154	0.993	-0.0051029981759033	0.012	0.6684	53386	77258	58749.13
4108744	chr11	rs2306037	46911781	G	C	0.86	0.857	0.991	0.0154992634469238	0.0125	0.2144	53386	77258	58749.13
4106478	chr11	rs3763963	46914917	C	G	0.546	0.533	0.951	0.0400953305639422	0.0088	5.68e-06	53386	77258	58749.13
4112460	chr11	rs2867219	46915562	C	T	0.153	0.154	0.995	-0.0051029981759033	0.012	0.6713	53386	77258	58749.13
4098226	chr11	rs2903522	46915601	C	T	0.248	0.241	0.99	0.0404027066313724	0.0101	6.071e-05	53386	77258	58749.13
4109134	chr11	rs2035068	46915993	T	C	0.248	0.241	0.99	0.0402970567645369	0.0101	6.385e-05	53386	77258	58749.13
4093955	chr11	rs3751097	46916693	C	T	0.9	0.901	0.994	-0.0244976316004002	0.0144	0.08923	53386	77258	58749.13
4099196	chr11	rs113362246	46917042	G	C	0.86	0.857	0.994	0.01600129372694	0.0125	0.199	53386	77258	58749.13
4093877	chr11	rs898604	46917983	G	A	0.153	0.154	0.996	-0.0052035148315978	0.012	0.6622	53386	77258	58749.13
4098816	chr11	rs11039024	46923168	C	T	0.86	0.857	0.992	0.0159028762794155	0.0125	0.2022	53386	77258	58749.13
4102826	chr11	rs12807111	46924174	T	A	0.248	0.24	0.989	0.0411035548784171	0.0101	4.683e-05	53386	77258	58749.13
4097110	chr11	rs11606992	46931941	A	T	0.86	0.857	0.989	0.01600129372694	0.0125	0.2011	53386	77258	58749.13
4120761	chr11	rs79920646	46934260	C	G	0.865	0.861	0.976	0.01600129372694	0.0127	0.2083	53386	77258	58749.13
4113711	chr11	rs59613483	46937611	T	C	0.904	0.905	0.985	-0.023401696181619	0.0148	0.1133	53386	77258	58749.13
4097967	chr11	rs7940441	46939027	G	A	0.245	0.237	0.986	0.0421011760186353	0.0101	3.416e-05	53386	77258	58749.13
4119851	chr11	rs11039028	46944196	G	A	0.766	0.77	0.991	-0.0331018715051171	0.0103	0.001226	53386	77258	58749.13
4100498	chr11	rs10838635	46945227	G	A	0.239	0.233	0.992	0.0366983037826737	0.0102	0.0003139	53386	77258	58749.13
4093774	chr11	rs141935404	46947837	C	T	0.91	0.912	0.987	-0.0302015087331214	0.0152	0.04741	53386	77258	58749.13
4099305	chr11	rs78744550	46949601	T	C	0.86	0.857	0.995	0.0152038337422728	0.0124	0.2216	53386	77258	58749.13
4104576	chr11	rs1460827	46952189	G	C	0.747	0.751	0.95	-0.0049019951702315	0.0102	0.633	53386	77258	58749.13
4112212	chr11	rs7946739	46952774	G	A	0.239	0.233	0.993	0.0377003271828256	0.0102	0.0002172	53386	77258	58749.13
4099054	chr11	rs34340483	46953154	T	G	0.238	0.233	0.993	0.0376040223973664	0.0102	0.0002267	53386	77258	58749.13
4099313	chr11	rs7945558	46957808	G	A	0.238	0.233	0.993	0.0374980764200844	0.0102	0.0002296	53386	77258	58749.13
4097076	chr11	rs11600292	46958698	T	C	0.766	0.77	0.993	-0.032502530761974	0.0102	0.001485	53386	77258	58749.13
4118222	chr11	rs11039031	46961227	G	A	0.245	0.24	0.967	0.0382972099323441	0.0102	0.0001779	53386	77258	58749.13
4102545	chr11	rs4581406	46962451	T	C	0.766	0.771	0.992	-0.0335981494309355	0.0103	0.001051	53386	77258	58749.13
4100206	chr11	rs11039033	46965526	C	T	0.238	0.233	0.994	0.0376040223973664	0.0102	0.0002253	53386	77258	58749.13
4105957	chr11	rs11602250	46965730	G	A	0.766	0.77	0.993	-0.0325955083699338	0.0102	0.00148	53386	77258	58749.13
4105677	chr11	rs2903517	46966808	G	A	0.83	0.833	0.928	0.0032048589489113	0.0119	0.7881	53386	77258	58749.13
4094740	chr11	rs11608083	46966904	G	A	0.766	0.77	0.994	-0.032502530761974	0.0102	0.001514	53386	77258	58749.13
4109248	chr11	rs11039035	46967415	T	G	0.86	0.857	0.996	0.0152038337422728	0.0124	0.2192	53386	77258	58749.13
4119026	chr11	rs17790204	46969281	C	G	0.86	0.857	0.996	0.0147999386115992	0.0124	0.2311	53386	77258	58749.13
4101875	chr11	rs7938169	46971539	T	C	0.238	0.233	0.994	0.0377003271828256	0.0102	0.0002141	53386	77258	58749.13
4101911	chr11	rs6485715	46975125	T	C	0.238	0.233	0.994	0.0374980764200844	0.0102	0.0002306	53386	77258	58749.13
4114076	chr11	rs7939786	46976116	A	G	0.238	0.232	0.992	0.0379025370484673	0.0102	0.0002	53386	77258	58749.13
4093766	chr11	rs9795051	46976941	G	A	0.234	0.229	0.993	0.0332026408277183	0.0102	0.001188	53386	77258	58749.13
4116838	chr11	rs4752815	46978698	G	A	0.234	0.23	0.994	0.0323994240466592	0.0102	0.001567	53386	77258	58749.13
4097514	chr11	rs4752816	46979023	A	G	0.234	0.23	0.994	0.0329994782631079	0.0102	0.001268	53386	77258	58749.13
4095167	chr11	rs6485716	46981646	A	G	0.14	0.143	0.995	-0.0152050125429676	0.0124	0.2216	53386	77258	58749.13
4119205	chr11	rs7929688	46982275	T	C	0.234	0.23	0.993	0.0324962313421326	0.0102	0.001528	53386	77258	58749.13
4103165	chr11	rs10769225	46982481	G	A	0.234	0.23	0.994	0.0323994240466592	0.0102	0.00156	53386	77258	58749.13
4117163	chr11	rs10838640	46984629	C	T	0.238	0.233	0.994	0.0374980764200844	0.0102	0.0002327	53386	77258	58749.13
4116912	chr11	rs10769226	46984803	A	G	0.234	0.229	0.993	0.0330962274891896	0.0102	0.00123	53386	77258	58749.13
4117005	chr11	rs61899284	46986975	C	T	0.91	0.912	0.989	-0.0293979151845611	0.0152	0.0533	53386	77258	58749.13
4111711	chr11	rs7123632	46987701	C	G	0.238	0.233	0.994	0.0374980764200844	0.0102	0.0002317	53386	77258	58749.13
4099695	chr11	rs7123635	46987704	C	T	0.563	0.55	0.972	0.043203157300648	0.0088	8.429e-07	53386	77258	58749.13
4109683	chr11	rs7128193	46988983	A	C	0.238	0.233	0.994	0.0374980764200844	0.0102	0.0002293	53386	77258	58749.13
4110682	chr11	rs76716952	46990462	A	T	0.91	0.912	0.989	-0.0293979151845611	0.0152	0.05311	53386	77258	58749.13
4115491	chr11	rs4394802	46990587	C	T	0.239	0.233	0.993	0.0374017521540008	0.0102	0.0002453	53386	77258	58749.13
4099760	chr11	rs11039045	46990695	C	A	0.968	0.968	0.957	-0.0366951051877892	0.0253	0.1458	52277	75426	57377.96
4106569	chr11	rs61899285	46996144	C	T	0.91	0.912	0.99	-0.0292949370570243	0.0152	0.05382	53386	77258	58749.13
4104751	chr11	rs4548577	46998512	T	C	0.234	0.229	0.993	0.0329994782631079	0.0102	0.001275	53386	77258	58749.13
4104239	chr11	rs11039049	46998915	T	C	0.973	0.973	0.959	-0.046201018900714	0.0275	0.09313	52277	75426	57377.96
4117867	chr11	rs4752817	46998947	T	A	0.766	0.771	0.965	-0.009000382197299	0.0104	0.3845	53386	77258	58749.13
4102307	chr11	rs7126981	47001211	C	T	0.582	0.57	0.964	0.0407963941925694	0.0089	4.161e-06	53386	77258	58749.13
4119565	chr11	rs7130812	47001908	C	G	0.474	0.462	0.977	0.0341985075799122	0.0087	8.937e-05	53386	77258	58749.13
4104366	chr11	rs7130947	47002005	C	A	0.238	0.232	0.993	0.0374017521540008	0.0102	0.0002408	53386	77258	58749.13
4109154	chr11	rs10769227	47002614	A	T	0.234	0.23	0.992	0.0326027085440124	0.0102	0.001466	53386	77258	58749.13
4104866	chr11	rs10838641	47003304	G	A	0.239	0.233	0.992	0.0377003271828256	0.0102	0.0002194	53386	77258	58749.13
4097754	chr11	rs10769228	47003317	T	A	0.234	0.23	0.992	0.0326027085440124	0.0102	0.001444	53386	77258	58749.13
4109439	chr11	rs61142746	47008125	C	T	0.91	0.912	0.99	-0.0293979151845611	0.0152	0.05266	53386	77258	58749.13
4097305	chr11	rs7935346	47008379	A	G	0.238	0.232	0.993	0.0384030712829451	0.0102	0.0001628	53386	77258	58749.13
4110531	chr11	rs112181005	47010491	G	A	0.864	0.861	0.98	0.0142973047008244	0.0127	0.2568	53386	77258	58749.13
4101203	chr11	rs4528282	47011429	A	G	0.234	0.229	0.993	0.0332026408277183	0.0102	0.001187	53386	77258	58749.13
4120394	chr11	rs4752951	47013473	C	G	0.234	0.229	0.993	0.0333960906184285	0.0102	0.001101	53386	77258	58749.13
4109698	chr11	rs10838642	47013480	C	T	0.582	0.57	0.965	0.0402970567645369	0.0089	5.393e-06	53386	77258	58749.13
4104679	chr11	rs11039057	47015296	G	T	0.24	0.234	0.992	0.0387013475370749	0.0102	0.0001419	53386	77258	58749.13
4109896	chr11	rs9919642	47018502	C	T	0.582	0.57	0.966	0.0400953305639422	0.0089	5.793e-06	53386	77258	58749.13
4114961	chr11	rs7111270	47019777	G	C	0.234	0.229	0.993	0.0335991726304121	0.0102	0.001043	53386	77258	58749.13
4096554	chr11	rs7947878	47028531	C	T	0.325	0.319	0.991	0.0389033551082361	0.0092	2.543e-05	53386	77258	58749.13
4095532	chr11	rs56291673	47031538	A	G	0.792	0.795	0.952	0.0043007385516922	0.0109	0.6893	53386	77258	58749.13
4117581	chr11	rs10769230	47035573	A	G	0.325	0.319	0.992	0.0390957053401303	0.0092	2.319e-05	53386	77258	58749.13
4116991	chr11	rs10838644	47035761	G	A	0.234	0.23	0.993	0.0335991726304121	0.0102	0.001039	53386	77258	58749.13
4119929	chr11	rs10838646	47036794	G	C	0.234	0.23	0.993	0.0335991726304121	0.0102	0.001035	53386	77258	58749.13
4107549	chr11	rs55968738	47037104	C	T	0.91	0.912	0.995	-0.0278029446620889	0.0151	0.06673	53386	77258	58749.13
4101511	chr11	rs59689332	47037806	G	A	0.91	0.912	0.995	-0.0278029446620889	0.0151	0.06615	53386	77258	58749.13
4107612	chr11	rs61899293	47038066	A	G	0.91	0.912	0.995	-0.0278029446620889	0.0151	0.06627	53386	77258	58749.13
4120043	chr11	rs4494268	47038220	A	G	0.14	0.143	0.995	-0.0138961051921114	0.0124	0.2621	53386	77258	58749.13
4111340	chr11	rs7125350	47040581	G	A	0.973	0.973	0.963	-0.0453949344903922	0.0275	0.09894	52277	75426	57377.96
4101982	chr11	rs6485721	47040854	A	G	0.325	0.319	0.992	0.0385955177593629	0.0092	2.892e-05	53386	77258	58749.13
4111143	chr11	rs7126005	47041065	G	A	0.234	0.23	0.993	0.0335024720540013	0.0102	0.001051	53386	77258	58749.13
4108684	chr11	rs7125807	47041163	A	C	0.325	0.319	0.993	0.0384992991506098	0.0092	3.039e-05	53386	77258	58749.13
4093626	chr11	rs61899294	47044103	T	C	0.91	0.911	0.996	-0.0274020297483382	0.0151	0.06955	53386	77258	58749.13
4114176	chr11	rs7124648	47044249	T	C	0.234	0.229	0.994	0.0329994782631079	0.0102	0.001256	53386	77258	58749.13
4115939	chr11	rs7108822	47044355	G	A	0.234	0.229	0.994	0.0329994782631079	0.0102	0.001256	53386	77258	58749.13
4108244	chr11	rs7128325	47046554	G	A	0.325	0.319	0.993	0.0385955177593629	0.0092	2.927e-05	53386	77258	58749.13
4106392	chr11	rs7128650	47047059	A	G	0.234	0.229	0.994	0.0329994782631079	0.0102	0.001269	53386	77258	58749.13
4119231	chr11	rs6485722	47050534	G	T	0.325	0.319	0.993	0.0387013475370749	0.0092	2.747e-05	53386	77258	58749.13
4118674	chr11	rs7479189	47057009	T	A	0.325	0.319	0.993	0.0381047060335456	0.0092	3.694e-05	53386	77258	58749.13
4119541	chr11	rs7113108	47062538	A	G	0.382	0.382	0.697	0.0147999386115992	0.0106	0.1643	53386	77258	58749.13
4110661	chr11	rs12574558	47069748	G	A	0.91	0.911	0.999	-0.0270012755029434	0.0151	0.07366	53386	77258	58749.13
4108171	chr11	rs17787966	47070425	G	C	0.563	0.55	0.98	0.0423983514166169	0.0087	1.2e-06	53386	77258	58749.13
4120658	chr11	rs74713772	47070915	C	T	0.91	0.911	0.999	-0.0270012755029434	0.0151	0.07391	53386	77258	58749.13
4114494	chr11	rs17790246	47071513	C	T	0.91	0.911	0.999	-0.0271040176920589	0.0151	0.07226	53386	77258	58749.13
4104702	chr11	rs7950753	47071897	C	T	0.234	0.229	0.993	0.0338022134084658	0.0103	0.000966	53386	77258	58749.13
4104336	chr11	rs61896120	47071900	G	A	0.91	0.911	0.999	-0.026898543868701	0.0151	0.07436	53386	77258	58749.13
4101984	chr11	rs10769233	47072655	T	C	0.325	0.319	0.994	0.0382972099323441	0.0092	3.354e-05	53386	77258	58749.13
4108320	chr11	rs7103581	47072805	G	T	0.325	0.319	0.994	0.0382972099323441	0.0092	3.358e-05	53386	77258	58749.13
4108719	chr11	rs7127741	47074479	T	C	0.234	0.229	0.994	0.0329994782631079	0.0102	0.001275	53386	77258	58749.13
4105186	chr11	rs17197500	47077032	A	G	0.91	0.911	1.0	-0.0270012755029434	0.0151	0.07383	53386	77258	58749.13
4101161	chr11	rs7114683	47077246	T	A	0.234	0.229	0.994	0.0329994782631079	0.0102	0.001259	53386	77258	58749.13
4100505	chr11	rs10838652	47077837	C	T	0.234	0.229	0.993	0.0329994782631079	0.0102	0.001274	53386	77258	58749.13
4116982	chr11	rs74891308	47081110	G	A	0.973	0.973	0.965	-0.0449973659307358	0.0275	0.1017	52277	75426	57377.96
4112182	chr11	rs61896121	47081470	C	T	0.91	0.911	1.0	-0.0271040176920589	0.0151	0.07278	53386	77258	58749.13
4099324	chr11	rs11039074	47081732	C	T	0.325	0.319	0.994	0.0379988130912113	0.0092	3.907e-05	53386	77258	58749.13
4099891	chr11	rs6485726	47082122	C	A	0.234	0.229	0.993	0.0327962744150825	0.0102	0.001343	53386	77258	58749.13
4120712	chr11	rs12576831	47082255	G	T	0.91	0.911	1.0	-0.0271040176920589	0.0151	0.07268	53386	77258	58749.13
4117134	chr11	rs12576839	47082464	C	T	0.91	0.911	1.0	-0.0271040176920589	0.0151	0.07273	53386	77258	58749.13
4116393	chr11	rs4752952	47082858	T	C	0.328	0.321	0.994	0.0404987422798789	0.0092	1.115e-05	53386	77258	58749.13
4113418	chr11	rs10769234	47084061	G	C	0.325	0.319	0.994	0.0379988130912113	0.0092	3.904e-05	53386	77258	58749.13
4113513	chr11	rs61896122	47084871	A	T	0.91	0.911	1.0	-0.0271040176920589	0.0151	0.0728	53386	77258	58749.13
4120065	chr11	rs7118546	47087128	C	G	0.325	0.319	0.994	0.0384992991506098	0.0092	3.1e-05	53386	77258	58749.13
4096337	chr11	rs11039076	47087340	G	T	0.562	0.549	0.982	0.042503779526724	0.0087	1.136e-06	53386	77258	58749.13
4109292	chr11	rs7931260	47088303	T	C	0.325	0.319	0.994	0.0379988130912113	0.0092	3.909e-05	53386	77258	58749.13
4105996	chr11	rs17790306	47089690	C	T	0.91	0.912	1.0	-0.0271040176920589	0.0151	0.07261	53386	77258	58749.13
4093540	chr11	rs78715301	47091555	C	T	0.91	0.911	0.999	-0.0275048131221902	0.0151	0.0682	53386	77258	58749.13
4098308	chr11	rs7108902	47091571	C	T	0.325	0.319	0.994	0.0379988130912113	0.0092	3.92e-05	53386	77258	58749.13
4104763	chr11	rs61896124	47092682	C	T	0.91	0.912	1.0	-0.027196494688472	0.0151	0.07131	53386	77258	58749.13
4120405	chr11	rs11039080	47093084	T	C	0.766	0.771	0.993	-0.0328021562323804	0.0102	0.001387	53386	77258	58749.13
4116829	chr11	rs11039081	47093465	C	G	0.766	0.771	0.994	-0.0328951617042694	0.0102	0.001318	53386	77258	58749.13
4113265	chr11	rs4572092	47094546	G	A	0.91	0.911	0.999	-0.027196494688472	0.0151	0.07212	53386	77258	58749.13
4100072	chr11	rs10838654	47095511	G	C	0.33	0.323	0.99	0.0407963941925694	0.0092	9.723e-06	53386	77258	58749.13
4109850	chr11	rs61896125	47097298	C	T	0.91	0.911	0.999	-0.0270012755029434	0.0151	0.07395	53386	77258	58749.13
4114389	chr11	rs4579897	47097364	G	T	0.328	0.321	0.99	0.0392976332717761	0.0092	2.053e-05	53386	77258	58749.13
4110668	chr11	rs7937950	47098445	A	C	0.327	0.321	0.99	0.0384992991506098	0.0092	3.101e-05	53386	77258	58749.13
4118924	chr11	rs4315028	47099125	A	C	0.764	0.769	0.988	-0.0338981034057645	0.0103	0.0009371	53386	77258	58749.13
4095631	chr11	rs61896126	47099167	T	G	0.91	0.911	1.0	-0.0271040176920589	0.0151	0.07223	53386	77258	58749.13
4111744	chr11	rs7946709	47100796	G	T	0.328	0.321	0.994	0.0404027066313724	0.0092	1.154e-05	53386	77258	58749.13
4120621	chr11	rs72901605	47103877	C	T	0.812	0.816	0.974	-0.001501126126267	0.0112	0.8952	53386	77258	58749.13
4106059	chr11	rs7938933	47106314	G	A	0.973	0.973	0.966	-0.044401309298167	0.0274	0.106	52277	75426	57377.96
4110530	chr11	rs60174717	47106994	G	A	0.91	0.911	0.999	-0.0274020297483382	0.0151	0.06936	53386	77258	58749.13
4097996	chr11	rs4498951	47109060	A	G	0.765	0.77	0.993	-0.0326988269632397	0.0102	0.001381	53386	77258	58749.13
4108883	chr11	rs4269876	47109463	T	A	0.765	0.77	0.993	-0.0326988269632397	0.0102	0.001413	53386	77258	58749.13
4108325	chr11	rs4319472	47109514	G	C	0.674	0.68	0.994	-0.0382004338153035	0.0092	3.414e-05	53386	77258	58749.13
4105928	chr11	rs7942473	47110349	G	A	0.326	0.32	0.994	0.0384030712829451	0.0092	3.119e-05	53386	77258	58749.13
4105626	chr11	rs60201196	47110592	C	T	0.91	0.911	0.999	-0.0290993078252748	0.0151	0.05362	53386	77258	58749.13
4096535	chr11	rs7945315	47110652	A	C	0.326	0.32	0.994	0.0389033551082361	0.0092	2.493e-05	53386	77258	58749.13
4115732	chr11	rs61896131	47111806	G	T	0.91	0.911	0.999	-0.029202265808213	0.0151	0.05337	53386	77258	58749.13
4109471	chr11	rs61896132	47113303	C	T	0.91	0.911	1.0	-0.027998320426861	0.0151	0.06318	53386	77258	58749.13
4114534	chr11	rs61896133	47115719	G	C	0.765	0.77	0.993	-0.0328021562323804	0.0102	0.001358	53386	77258	58749.13
4112603	chr11	rs60088916	47115967	C	T	0.91	0.911	1.0	-0.0281011651109099	0.0151	0.06202	53386	77258	58749.13
4096403	chr11	rs7112854	47116823	T	C	0.765	0.77	0.993	-0.0326988269632397	0.0102	0.001382	53386	77258	58749.13
4096451	chr11	rs61896136	47120299	C	A	0.766	0.77	0.993	-0.032502530761974	0.0102	0.001483	53386	77258	58749.13
4094554	chr11	rs3922684	47121176	T	C	0.765	0.77	0.993	-0.0326988269632397	0.0102	0.001393	53386	77258	58749.13
4118552	chr11	rs4576779	47121547	C	G	0.859	0.856	0.994	0.0152038337422728	0.0124	0.2191	53386	77258	58749.13
4114379	chr11	rs111930252	47125357	C	T	0.821	0.825	0.961	-0.0024028846163103	0.0115	0.8341	53386	77258	58749.13
4102006	chr11	rs11039095	47125402	T	A	0.973	0.973	0.968	-0.0440981887217984	0.0274	0.1079	52277	75426	57377.96
4095765	chr11	rs4752957	47125632	T	G	0.326	0.32	0.994	0.0382972099323441	0.0092	3.268e-05	53386	77258	58749.13
4110328	chr11	rs7117404	47127153	A	G	0.857	0.85	0.947	0.0481042146741464	0.0125	0.0001213	53386	77258	58749.13
4107215	chr11	rs17790336	47127549	G	T	0.91	0.911	1.0	-0.029202265808213	0.0151	0.05292	53386	77258	58749.13
4099473	chr11	rs17790342	47127706	G	A	0.91	0.911	1.0	-0.0290993078252748	0.0151	0.05379	53386	77258	58749.13
4101004	chr11	rs12417519	47129397	C	T	0.765	0.77	0.993	-0.0322959448008212	0.0102	0.001615	53386	77258	58749.13
4104628	chr11	rs4587689	47129854	A	C	0.763	0.768	0.988	-0.0322959448008212	0.0102	0.001612	53386	77258	58749.13
4096151	chr11	rs10769239	47130540	G	C	0.334	0.327	0.984	0.0416984103556758	0.0092	6.15e-06	53386	77258	58749.13
4118083	chr11	rs10838658	47130778	G	A	0.766	0.77	0.993	-0.0319035490130083	0.0102	0.001853	53386	77258	58749.13
4100075	chr11	rs11039097	47131881	A	G	0.675	0.68	0.994	-0.0377953294954024	0.0092	4.23e-05	53386	77258	58749.13
4101608	chr11	rs12796744	47132724	A	T	0.329	0.322	0.994	0.0402970567645369	0.0092	1.256e-05	53386	77258	58749.13
4100508	chr11	rs17197619	47132760	A	C	0.91	0.911	1.0	-0.029202265808213	0.0151	0.05281	53386	77258	58749.13
4098166	chr11	rs61897776	47133419	C	G	0.91	0.911	1.0	-0.0289963604415917	0.0151	0.05425	53386	77258	58749.13
4096471	chr11	rs61897777	47133604	C	G	0.91	0.911	1.0	-0.0289037168568363	0.0151	0.05535	53386	77258	58749.13
4100104	chr11	rs11039098	47141232	G	A	0.766	0.77	0.993	-0.0328951617042694	0.0103	0.00135	53386	77258	58749.13
4111828	chr11	rs11039099	47141496	C	T	0.968	0.968	0.973	-0.0329985112635755	0.025	0.1874	52277	75426	57377.96
4112430	chr11	rs4752962	47141670	C	G	0.675	0.68	0.993	-0.0377953294954024	0.0092	4.282e-05	53386	77258	58749.13
4101717	chr11	rs2087215	47144542	A	C	0.766	0.77	0.993	-0.0328951617042694	0.0103	0.001346	53386	77258	58749.13
4102633	chr11	rs6485739	47145072	G	A	0.326	0.32	0.994	0.0390957053401303	0.0092	2.224e-05	53386	77258	58749.13
4111398	chr11	rs57964319	47146599	C	T	0.91	0.911	1.0	-0.0275973271921043	0.0151	0.06719	53386	77258	58749.13
4097131	chr11	rs4752963	47147389	A	G	0.675	0.68	0.994	-0.0378991867540796	0.0092	4.139e-05	53386	77258	58749.13
4097624	chr11	rs10838659	47148210	C	T	0.326	0.32	0.994	0.0390957053401303	0.0092	2.218e-05	53386	77258	58749.13
4098626	chr11	rs11039103	47148663	G	A	0.973	0.973	0.97	-0.0451961304529691	0.0275	0.1002	52277	75426	57377.96
4093836	chr11	rs60335739	47148728	C	T	0.91	0.911	1.0	-0.0277001306422786	0.0151	0.06544	53386	77258	58749.13
4103039	chr11	rs61897782	47150177	G	A	0.91	0.911	1.0	-0.0275973271921043	0.0151	0.06683	53386	77258	58749.13
4101175	chr11	rs17790390	47151897	G	A	0.91	0.911	1.0	-0.0275048131221902	0.0151	0.06744	53386	77258	58749.13
4110519	chr11	rs10838660	47152273	G	A	0.328	0.322	0.994	0.0400953305639422	0.0092	1.336e-05	53386	77258	58749.13
4102484	chr11	rs74344820	47153017	G	A	0.973	0.973	0.974	-0.0430954101055856	0.0274	0.1159	52277	75426	57377.96
4104997	chr11	rs61897784	47154514	A	G	0.91	0.911	1.0	-0.0278029446620889	0.0151	0.06494	53386	77258	58749.13
4109813	chr11	rs11039104	47157230	G	A	0.973	0.973	0.974	-0.0428970626523952	0.0274	0.1171	52277	75426	57377.96
4104880	chr11	rs11039105	47157677	T	A	0.675	0.68	0.994	-0.0377953294954024	0.0092	4.272e-05	53386	77258	58749.13
4112528	chr11	rs11039106	47157865	C	T	0.767	0.773	0.987	-0.0081027387031859	0.0103	0.4304	53386	77258	58749.13
4114156	chr11	rs11039107	47157866	G	A	0.675	0.68	0.994	-0.0377953294954024	0.0092	4.29e-05	53386	77258	58749.13
4114480	chr11	rs11601798	47158392	A	G	0.766	0.77	0.994	-0.032502530761974	0.0102	0.001518	53386	77258	58749.13
4106538	chr11	rs4752965	47159053	G	A	0.859	0.856	0.994	0.0154007965760229	0.0124	0.2151	53386	77258	58749.13
4119394	chr11	rs1872896	47160623	C	T	0.326	0.321	0.994	0.0390957053401303	0.0092	2.279e-05	53386	77258	58749.13
4103105	chr11	rs10466478	47162604	T	G	0.326	0.32	0.995	0.0387013475370749	0.0092	2.717e-05	53386	77258	58749.13
4097306	chr11	rs923324	47164208	G	C	0.234	0.23	0.991	0.0335991726304121	0.0103	0.001037	53386	77258	58749.13
4093818	chr11	rs7121418	47165106	G	A	0.327	0.322	0.994	0.0389033551082361	0.0092	2.48e-05	53386	77258	58749.13
4112315	chr11	rs61897786	47167703	C	G	0.91	0.911	1.0	-0.0275973271921043	0.0151	0.06693	53386	77258	58749.13
4103601	chr11	rs61897787	47167789	G	A	0.765	0.769	0.994	-0.0320997276601081	0.0102	0.001671	53386	77258	58749.13
4107871	chr11	rs12574410	47169228	G	C	0.858	0.855	0.994	0.0158044491449436	0.0124	0.2027	53386	77258	58749.13
4106950	chr11	rs4752967	47169376	T	C	0.674	0.679	0.994	-0.0372969647443931	0.0092	5.226e-05	53386	77258	58749.13
4096250	chr11	rs17790420	47169555	G	A	0.91	0.911	1.0	-0.0275973271921043	0.0151	0.06646	53386	77258	58749.13
4102333	chr11	rs10501319	47174062	G	A	0.765	0.769	0.994	-0.0316970867432546	0.0102	0.001913	53386	77258	58749.13
4117518	chr11	rs11039112	47174296	C	T	0.674	0.679	0.995	-0.0370997639570267	0.0092	5.811e-05	53386	77258	58749.13
4097264	chr11	rs12224096	47174361	C	T	0.674	0.679	0.995	-0.0372035489975441	0.0092	5.507e-05	53386	77258	58749.13
4100245	chr11	rs752850	47175150	A	G	0.562	0.55	0.992	0.0407963941925694	0.0087	2.675e-06	53386	77258	58749.13
4102706	chr11	rs752848	47175176	G	A	0.563	0.551	0.991	0.0407003871263756	0.0087	2.756e-06	53386	77258	58749.13
4098187	chr11	rs752849	47175327	G	A	0.764	0.771	0.992	-0.0113036461713921	0.0102	0.2679	53386	77258	58749.13
4096314	chr11	rs2018527	47175809	A	G	0.674	0.679	0.995	-0.0372035489975441	0.0092	5.384e-05	53386	77258	58749.13
4101722	chr11	rs747650	47176005	C	T	0.674	0.679	0.995	-0.0372969647443931	0.0092	5.33e-05	53386	77258	58749.13
4120716	chr11	rs2291444	47179143	C	T	0.439	0.451	0.992	-0.0406032684425478	0.0087	2.986e-06	53386	77258	58749.13
4115953	chr11	rs1060573	47179829	A	G	0.326	0.321	0.995	0.0377003271828256	0.0092	4.333e-05	53386	77258	58749.13
4098824	chr11	rs2291443	47179861	C	A	0.438	0.45	0.992	-0.0403950023610502	0.0087	3.305e-06	53386	77258	58749.13
4108545	chr11	rs1965952	47181040	G	A	0.674	0.679	0.994	-0.0375980304153185	0.0092	4.673e-05	53386	77258	58749.13
4103252	chr11	rs61897788	47181051	A	T	0.91	0.911	1.0	-0.0278029446620889	0.0151	0.06495	53386	77258	58749.13
4102261	chr11	rs7940473	47182353	A	G	0.763	0.77	0.99	-0.0113036461713921	0.0102	0.2674	53386	77258	58749.13
4115768	chr11	rs10769244	47182368	A	G	0.674	0.68	0.992	-0.0372035489975441	0.0092	5.717e-05	53386	77258	58749.13
4120252	chr11	rs10769245	47182370	G	A	0.674	0.68	0.991	-0.0372035489975441	0.0092	5.632e-05	53386	77258	58749.13
4112491	chr11	rs3740694	47182926	G	A	0.831	0.834	0.964	-0.0001000050003333	0.0117	0.9928	53386	77258	58749.13
4115107	chr11	rs10838662	47184117	T	G	0.765	0.769	0.993	-0.0322029950400999	0.0102	0.001631	53386	77258	58749.13
4110231	chr11	rs7130989	47184756	G	A	0.768	0.774	0.989	-0.0113036461713921	0.0103	0.2725	53386	77258	58749.13
4097393	chr11	rs10838663	47184971	C	T	0.859	0.855	0.993	0.0160997014894237	0.0124	0.1923	53386	77258	58749.13
4114135	chr11	rs4752968	47185457	A	G	0.851	0.848	0.99	0.0135971385060249	0.0122	0.2628	53386	77258	58749.13
4110476	chr11	rs4752969	47185510	A	G	0.758	0.762	0.991	-0.0325955083699338	0.0101	0.001314	53386	77258	58749.13
4107226	chr11	rs11039114	47185680	G	A	0.771	0.777	0.988	-0.0079011318962572	0.0103	0.4466	53386	77258	58749.13
4101189	chr11	rs1055447	47186424	C	A	0.465	0.462	0.922	0.0244974716003874	0.009	0.006298	53386	77258	58749.13
4112241	chr11	rs61897791	47186561	T	G	0.908	0.909	0.991	-0.0285949668801128	0.015	0.05592	53386	77258	58749.13
4099182	chr11	rs7117346	47187067	G	A	0.776	0.783	0.849	-0.0501991563328521	0.0112	7.94e-06	53386	77258	58749.13
4108654	chr11	rs61897843	47187549	G	A	0.915	0.916	0.971	-0.0282040203730758	0.0157	0.07174	53386	77258	58749.13
4098110	chr11	rs3740691	47188411	C	T	0.678	0.685	0.989	-0.0177974390305806	0.0093	0.05516	53386	77258	58749.13
4094269	chr11	rs3740690	47188592	T	C	0.562	0.55	0.99	0.0409979790340721	0.0087	2.428e-06	53386	77258	58749.13
4115613	chr11	rs12365578	47190851	C	T	0.562	0.55	0.99	0.0406043708419401	0.0087	2.985e-06	53386	77258	58749.13
4096719	chr11	rs61897844	47190860	G	A	0.762	0.766	0.992	-0.0332982854015147	0.0102	0.001097	53386	77258	58749.13
4113230	chr11	rs2867972	47191238	G	A	0.766	0.773	0.988	-0.0108991808690006	0.0103	0.2861	53386	77258	58749.13
4114668	chr11	rs60041842	47191309	G	A	0.907	0.908	0.992	-0.0270012755029434	0.0149	0.06986	53386	77258	58749.13
4119188	chr11	rs12803718	47191321	G	A	0.569	0.556	0.989	0.0421970486997883	0.0087	1.27e-06	53386	77258	58749.13
4118742	chr11	rs57323109	47193367	T	G	0.673	0.678	0.993	-0.0358033589652777	0.0092	0.0001075	53386	77258	58749.13
4098097	chr11	rs117845027	47193403	C	T	0.973	0.973	0.978	-0.0413950753663857	0.0274	0.1312	52277	75426	57377.96
4116773	chr11	rs11600668	47193566	G	A	0.673	0.678	0.993	-0.0361972883118878	0.0092	9.026e-05	53386	77258	58749.13
4113717	chr11	rs57012996	47194924	T	G	0.911	0.912	1.0	-0.0248051189189711	0.0152	0.1014	53386	77258	58749.13
4096717	chr11	rs2279439	47196982	C	T	0.762	0.766	0.992	-0.0328951617042694	0.0102	0.001231	53386	77258	58749.13
4120826	chr11	rs79044335	47200402	G	C	0.911	0.912	0.999	-0.0244976316004002	0.0152	0.1058	53386	77258	58749.13
4118183	chr11	rs11039119	47201924	G	A	0.666	0.671	0.993	-0.0358033589652777	0.0092	9.828e-05	53386	77258	58749.13
4102539	chr11	rs61897851	47201981	G	C	0.911	0.912	0.999	-0.0246001168682327	0.0152	0.1052	53386	77258	58749.13
4093702	chr11	rs7925137	47202946	C	A	0.765	0.772	0.984	-0.0124977728299804	0.0103	0.2241	53386	77258	58749.13
4100006	chr11	rs7940240	47203068	T	C	0.245	0.24	0.994	0.0347974835421732	0.0101	0.0005599	53386	77258	58749.13
4116675	chr11	rs61897852	47203155	G	A	0.911	0.912	0.999	-0.0243951568347216	0.0152	0.1074	53386	77258	58749.13
4093625	chr11	rs11603373	47203245	C	T	0.755	0.76	0.994	-0.0340015566760147	0.0101	0.0007371	53386	77258	58749.13
4109519	chr11	rs10838664	47203904	G	A	0.755	0.76	0.994	-0.0340015566760147	0.0101	0.0007498	53386	77258	58749.13
4095338	chr11	rs2279438	47204175	A	T	0.245	0.24	0.994	0.0347974835421732	0.0101	0.0005668	53386	77258	58749.13
4107675	chr11	rs901747	47204981	G	C	0.245	0.24	0.994	0.0343048036919902	0.0101	0.0006614	53386	77258	58749.13
4099762	chr11	rs7937410	47206082	G	C	0.245	0.24	0.994	0.0344980404075674	0.0101	0.0006233	53386	77258	58749.13
4117579	chr11	rs77654484	47206594	C	A	0.911	0.912	0.998	-0.0243029385231735	0.0152	0.1093	53386	77258	58749.13
4115837	chr11	rs4752970	47208982	A	G	0.232	0.23	0.983	0.0266029817945341	0.0103	0.00998	53386	77258	58749.13
4118211	chr11	rs901750	47209472	G	A	0.441	0.453	0.981	-0.0416035498550752	0.0087	1.87e-06	53386	77258	58749.13
4120306	chr11	rs111927021	47211568	G	A	0.774	0.781	0.975	-0.0135007260538548	0.0105	0.197	53386	77258	58749.13
4119011	chr11	rs184907858	47211786	A	G	0.911	0.912	0.998	-0.0243029385231735	0.0152	0.1085	53386	77258	58749.13
4098834	chr11	rs7948786	47212032	G	A	0.774	0.781	0.975	-0.013399371963117	0.0105	0.1989	53386	77258	58749.13
4100199	chr11	rs9633886	47212543	A	G	0.336	0.33	0.994	0.039701366851552	0.0092	1.49e-05	53386	77258	58749.13
4095875	chr11	rs7951979	47212561	A	C	0.755	0.76	0.992	-0.0338050046123612	0.0101	0.0008145	53386	77258	58749.13
4098079	chr11	rs11039122	47213117	G	A	0.56	0.548	0.98	0.0421970486997883	0.0087	1.386e-06	53386	77258	58749.13
4094796	chr11	rs11039124	47214223	G	A	0.666	0.672	0.992	-0.0370997639570267	0.0092	5.485e-05	53386	77258	58749.13
4102524	chr11	rs4752971	47217688	A	C	0.334	0.329	0.992	0.0371994409891063	0.0092	5.173e-05	53386	77258	58749.13
4104314	chr11	rs7130006	47217883	A	C	0.735	0.74	0.974	-0.0305004454483837	0.0099	0.002114	53386	77258	58749.13
4100531	chr11	rs61897853	47217906	C	T	0.911	0.912	0.997	-0.0248973835545144	0.0152	0.1006	53386	77258	58749.13
4096276	chr11	rs12807887	47218957	C	T	0.335	0.329	0.992	0.036997088886122	0.0092	5.626e-05	53386	77258	58749.13
4119860	chr11	rs10769248	47219310	G	C	0.245	0.241	0.991	0.0344980404075674	0.0101	0.0006226	53386	77258	58749.13
4094715	chr11	rs1976143	47225534	G	A	0.336	0.331	0.992	0.0374980764200844	0.0092	4.357e-05	53386	77258	58749.13
4116008	chr11	rs1976142	47225694	T	C	0.336	0.331	0.992	0.0376040223973664	0.0092	4.233e-05	53386	77258	58749.13
4105841	chr11	rs74898661	47225730	G	A	0.911	0.912	0.997	-0.0247026126403718	0.0152	0.1035	53386	77258	58749.13
4105393	chr11	rs17197710	47225996	T	C	0.911	0.912	0.996	-0.0247026126403718	0.0152	0.1037	53386	77258	58749.13
4111784	chr11	rs11039128	47226383	C	T	0.973	0.973	0.979	-0.0414993071780289	0.0274	0.1305	52277	75426	57377.96
4106175	chr11	rs7937101	47226488	A	G	0.34	0.333	0.992	0.0402010017441475	0.0092	1.107e-05	53386	77258	58749.13
4116114	chr11	rs61897854	47228023	G	A	0.911	0.912	0.996	-0.0247026126403718	0.0152	0.1037	53386	77258	58749.13
4094314	chr11	rs78998999	47228403	A	T	0.911	0.912	0.996	-0.0246001168682327	0.0152	0.1047	53386	77258	58749.13
4102665	chr11	rs11039130	47229316	C	T	0.708	0.712	0.974	0.0028958031120254	0.0096	0.7647	53386	77258	58749.13
4099769	chr11	rs61897855	47231040	C	T	0.911	0.912	0.996	-0.0246001168682327	0.0152	0.1055	53386	77258	58749.13
4119649	chr11	rs11039131	47232038	C	T	0.677	0.666	0.981	0.0421970486997883	0.0092	4.958e-06	53386	77258	58749.13
4111127	chr11	rs4567413	47232184	T	C	0.336	0.331	0.992	0.0374017521540008	0.0092	4.572e-05	53386	77258	58749.13
4112903	chr11	rs61897856	47232821	G	C	0.911	0.912	0.995	-0.0244976316004002	0.0152	0.107	53386	77258	58749.13
4115313	chr11	rs7111764	47233209	G	A	0.336	0.331	0.992	0.0374017521540008	0.0092	4.549e-05	53386	77258	58749.13
4095630	chr11	rs61897857	47233458	G	A	0.754	0.758	0.989	-0.034198147379977	0.0101	0.0006814	53386	77258	58749.13
4102193	chr11	rs12578030	47234601	A	G	0.911	0.912	0.995	-0.0248051189189711	0.0152	0.1028	53386	77258	58749.13
4107309	chr11	rs2029298	47234718	C	T	0.337	0.331	0.992	0.0374980764200844	0.0092	4.323e-05	53386	77258	58749.13
4096683	chr11	rs61897858	47235263	A	T	0.911	0.912	0.994	-0.0247026126403718	0.0152	0.1048	53386	77258	58749.13
4100598	chr11	rs3758666	47236294	A	G	0.248	0.243	0.988	0.0349037160078804	0.0101	0.0005408	53386	77258	58749.13
4098963	chr11	rs3758667	47236298	A	G	0.248	0.243	0.988	0.0349037160078804	0.0101	0.0005422	53386	77258	58749.13
4118189	chr11	rs4237547	47236405	C	G	0.34	0.333	0.99	0.0399992561638529	0.0092	1.259e-05	53386	77258	58749.13
4113322	chr11	rs2291120	47237680	T	C	0.875	0.869	0.881	0.0277027118389473	0.0138	0.04413	53386	77258	58749.13
4113048	chr11	rs4647713	47239270	G	A	0.908	0.909	0.989	-0.0262002485024742	0.015	0.08051	53386	77258	58749.13
4107694	chr11	rs10742797	47240490	A	T	0.752	0.757	0.986	-0.0346949697968869	0.0101	0.0005702	53386	77258	58749.13
4100979	chr11	rs11039134	47242472	A	G	0.34	0.333	0.986	0.0395956428583544	0.0092	1.595e-05	53386	77258	58749.13
4118603	chr11	rs12291341	47242761	G	A	0.664	0.67	0.985	-0.0369959896867261	0.0092	5.797e-05	53386	77258	58749.13
4107812	chr11	rs1685404	47243665	G	C	0.685	0.674	0.981	0.04149696667529	0.0093	8.387e-06	53386	77258	58749.13
4107219	chr11	rs4647718	47244981	C	T	0.961	0.962	0.99	-0.017502275136142	0.0226	0.4382	53386	77258	58749.13
4120379	chr11	rs4647720	47245145	C	T	0.895	0.896	0.989	-0.0275048131221902	0.0141	0.05137	53386	77258	58749.13
4097728	chr11	rs4647725	47245389	T	C	0.841	0.839	0.998	0.0035038543266769	0.0118	0.7697	53386	77258	58749.13
4115707	chr11	rs4647726	47245494	A	T	0.841	0.839	0.998	0.0035038543266769	0.0118	0.7638	53386	77258	58749.13
4114357	chr11	rs7395496	47245803	A	G	0.159	0.161	0.998	-0.0032954239497972	0.0118	0.7772	53386	77258	58749.13
4113775	chr11	rs7395581	47246397	G	A	0.303	0.303	1.0	0.0118989261570991	0.0094	0.2041	53386	77258	58749.13
4094353	chr11	rs12576935	47246542	G	A	0.895	0.896	0.991	-0.0278029446620889	0.0141	0.04931	53386	77258	58749.13
4115205	chr11	rs7947269	47246985	C	T	0.198	0.2	1.0	0.0001999800026662	0.0108	0.9857	53386	77258	58749.13
4101562	chr11	rs61897859	47247002	G	A	0.895	0.896	0.991	-0.0277001306422786	0.0141	0.04997	53386	77258	58749.13
4117254	chr11	rs76832686	47247287	C	T	0.841	0.839	0.999	0.0029955089797983	0.0118	0.7995	53386	77258	58749.13
4096318	chr11	rs2633080	47247560	A	C	0.159	0.161	0.999	-0.0033957590691798	0.0118	0.7724	53386	77258	58749.13
4099634	chr11	rs2596397	47247621	G	A	0.198	0.2	1.0	9.99950003332973e-05	0.0108	0.992	53386	77258	58749.13
4118507	chr11	rs2633082	47248050	C	G	0.198	0.199	1.0	0.0002999550089979	0.0108	0.9794	53386	77258	58749.13
4120898	chr11	rs11039138	47249223	G	A	0.622	0.633	0.985	-0.0285023604727122	0.009	0.001519	53386	77258	58749.13
4115745	chr11	rs2957873	47249294	G	A	0.197	0.199	1.0	9.99950003332973e-05	0.0108	0.9906	53386	77258	58749.13
4119804	chr11	rs2633083	47249420	T	C	0.159	0.161	1.0	-0.0038975857287134	0.0118	0.7381	53386	77258	58749.13
4119558	chr11	rs2596398	47249463	G	C	0.159	0.161	1.0	-0.0036968248442897	0.0118	0.7556	53386	77258	58749.13
4109144	chr11	rs11039139	47250319	C	T	0.622	0.633	0.985	-0.027998320426861	0.009	0.001824	53386	77258	58749.13
4120780	chr11	rs56023479	47250807	A	C	0.961	0.962	0.994	-0.0182047046548463	0.0225	0.4181	53386	77258	58749.13
4100374	chr11	rs61124822	47250845	C	T	0.961	0.962	0.994	-0.0182047046548463	0.0225	0.4187	53386	77258	58749.13
4108912	chr11	rs830085	47251199	G	A	0.303	0.304	1.0	0.0121953336998771	0.0094	0.1939	53386	77258	58749.13
4095533	chr11	rs830084	47251652	T	C	0.159	0.162	1.0	-0.0027036515743148	0.0118	0.8191	53386	77258	58749.13
4101423	chr11	rs4647730	47252237	T	A	0.961	0.962	0.995	-0.0180010511095525	0.0225	0.4228	53386	77258	58749.13
4118877	chr11	rs4647731	47252254	T	C	0.961	0.962	0.995	-0.0180010511095525	0.0225	0.4229	53386	77258	58749.13
4110866	chr11	rs4647735	47253075	T	A	0.894	0.896	0.991	-0.0274020297483382	0.0141	0.05234	53386	77258	58749.13
4116910	chr11	rs4647736	47253137	C	T	0.904	0.905	0.963	-0.0255024404124231	0.0149	0.08652	53386	77258	58749.13
4102390	chr11	rs4647737	47253244	T	G	0.841	0.839	1.0	0.0038027603329278	0.0118	0.7482	53386	77258	58749.13
4115547	chr11	rs4647738	47253310	A	G	0.961	0.962	0.994	-0.0176040459483609	0.0225	0.4329	53386	77258	58749.13
4117889	chr11	rs4647741	47254010	T	C	0.841	0.839	1.0	0.0027960873020011	0.0118	0.8122	53386	77258	58749.13
4114824	chr11	rs830083	47254051	G	C	0.16	0.162	1.0	-0.0023026490626755	0.0118	0.8469	53386	77258	58749.13
4119566	chr11	rs3781619	47255317	G	A	0.843	0.84	1.0	0.001998002662673	0.0118	0.8685	53386	77258	58749.13
4119843	chr11	rs326224	47255598	T	C	0.156	0.157	0.975	-0.0018016219466282	0.012	0.8788	53386	77258	58749.13
4102313	chr11	rs4647752	47256682	A	G	0.974	0.973	0.989	-0.0370997639570267	0.0274	0.1756	52277	75426	57377.96
4109312	chr11	rs2306353	47256708	C	T	0.842	0.84	0.999	0.0012991557316201	0.0118	0.9106	53386	77258	58749.13
4106684	chr11	rs4647754	47257340	C	T	0.843	0.84	1.0	0.0024968801985871	0.0118	0.8319	53386	77258	58749.13
4112960	chr11	rs76229852	47258369	G	A	0.961	0.962	0.995	-0.0160988945897493	0.0225	0.4746	53386	77258	58749.13
4117090	chr11	rs3824866	47258853	C	T	0.843	0.84	1.0	0.0023971245997214	0.0118	0.8369	53386	77258	58749.13
4112443	chr11	rs3781620	47259264	G	C	0.842	0.84	1.0	0.0021975835434872	0.0118	0.8541	53386	77258	58749.13
4093926	chr11	rs326222	47259668	T	C	0.303	0.304	1.01	0.0109003744682883	0.0094	0.2453	53386	77258	58749.13
4106547	chr11	rs4647757	47259993	G	A	0.804	0.802	1.01	-0.001300845733048	0.0108	0.9071	53386	77258	58749.13
4115814	chr11	rs4647759	47260142	G	C	0.894	0.895	1.0	-0.0227979086760041	0.014	0.1041	53386	77258	58749.13
4095812	chr11	rs2013867	47260272	T	C	0.697	0.697	1.01	-0.0110002818588653	0.0094	0.239	53386	77258	58749.13
4103277	chr11	rs901746	47260319	A	G	0.697	0.697	1.01	-0.0105959392134034	0.0094	0.2574	53386	77258	58749.13
4099744	chr11	rs1050244	47260477	C	T	0.961	0.962	0.996	-0.0156010662286512	0.0225	0.487	53386	77258	58749.13
4117305	chr11	rs4640	47261071	C	T	0.961	0.962	0.996	-0.0156010662286512	0.0225	0.4869	53386	77258	58749.13
4110713	chr11	rs11988	47261260	G	A	0.615	0.625	0.999	-0.0248973835545144	0.0089	0.004941	53386	77258	58749.13
4117060	chr11	rs11039143	47262592	T	G	0.961	0.962	0.996	-0.0164953025291975	0.0224	0.4616	53386	77258	58749.13
4116958	chr11	rs7933246	47262648	G	C	0.842	0.84	1.0	0.0018981972830802	0.0118	0.8693	53386	77258	58749.13
4118321	chr11	rs2167080	47262840	G	A	0.615	0.625	0.999	-0.0248051189189711	0.0089	0.005168	53386	77258	58749.13
4117713	chr11	rs4752972	47263060	C	T	0.842	0.84	1.0	0.0018981972830802	0.0118	0.8691	53386	77258	58749.13
4106301	chr11	rs11039144	47264044	G	A	0.843	0.84	1.0	0.0023971245997214	0.0118	0.8388	53386	77258	58749.13
4111061	chr11	rs11039145	47264529	C	T	0.961	0.962	0.997	-0.015702643727291	0.0224	0.4832	53386	77258	58749.13
4114227	chr11	rs7120158	47265194	G	C	0.842	0.84	1.0	0.001998002662673	0.0118	0.866	53386	77258	58749.13
4111912	chr11	rs7109203	47265543	T	C	0.697	0.697	1.01	-0.0107980900995126	0.0094	0.2482	53386	77258	58749.13
4098084	chr11	rs74948330	47265745	C	A	0.846	0.843	1.0	0.0063994795805678	0.0119	0.5935	53386	77258	58749.13
4101997	chr11	rs75393320	47266471	G	C	0.852	0.848	0.992	0.0061013488579762	0.0121	0.6127	53386	77258	58749.13
4116938	chr11	rs2242262	47266540	G	T	0.842	0.84	1.0	0.001598721363697	0.0118	0.8945	53386	77258	58749.13
4100449	chr11	rs11039146	47266762	G	A	0.961	0.962	0.996	-0.0160988945897493	0.0224	0.4725	53386	77258	58749.13
4097492	chr11	rs2242261	47266808	T	G	0.842	0.84	1.0	0.001598721363697	0.0118	0.8927	53386	77258	58749.13
4110204	chr11	rs10838677	47267079	C	T	0.961	0.962	0.997	-0.0158042315449673	0.0224	0.4803	53386	77258	58749.13
4104558	chr11	rs144049011	47268193	G	A	0.961	0.962	0.997	-0.015895669405385	0.0224	0.4791	53386	77258	58749.13
4112927	chr11	rs35677603	47268310	C	T	0.689	0.68	0.993	0.0371030879515023	0.0093	6.541e-05	53386	77258	58749.13
4116125	chr11	rs7129661	47268550	T	G	0.697	0.697	1.01	-0.0110002818588653	0.0094	0.2386	53386	77258	58749.13
4113573	chr11	rs45603841	47269129	C	T	0.961	0.962	0.997	-0.015895669405385	0.0224	0.4784	53386	77258	58749.13
4111241	chr11	rs4752973	47269159	T	C	0.804	0.802	1.01	-0.0012007205765188	0.0108	0.9098	53386	77258	58749.13
4097534	chr11	rs58528246	47269369	C	T	0.961	0.962	0.997	-0.015895669405385	0.0224	0.4777	53386	77258	58749.13
4112706	chr11	rs7118396	47269936	C	T	0.842	0.84	1.0	0.0024968801985871	0.0118	0.829	53386	77258	58749.13
4115261	chr11	rs2167079	47270255	C	T	0.698	0.698	1.01	-0.0110002818588653	0.0094	0.2408	53386	77258	58749.13
4109232	chr11	rs3758668	47270775	C	T	0.856	0.857	1.0	-0.0216016445577609	0.0122	0.07733	53386	77258	58749.13
4109321	chr11	rs16938581	47271039	G	A	0.842	0.84	1.0	0.001598721363697	0.0118	0.8912	53386	77258	58749.13
4114900	chr11	rs3758669	47272579	A	G	0.698	0.697	1.01	-0.0107980900995126	0.0094	0.2492	53386	77258	58749.13
4118450	chr11	rs3758670	47272665	G	A	0.842	0.84	1.0	0.0014988761237359	0.0118	0.8975	53386	77258	58749.13
4093581	chr11	rs12575157	47272746	A	G	0.856	0.857	1.0	-0.0212951405401588	0.0122	0.08134	53386	77258	58749.13
4111890	chr11	rs12577319	47272928	C	T	0.856	0.857	1.0	-0.0213972981080803	0.0122	0.08014	53386	77258	58749.13
4117280	chr11	rs3758671	47273089	G	C	0.856	0.857	1.0	-0.0213972981080803	0.0122	0.07998	53386	77258	58749.13
4107498	chr11	rs76486546	47273881	C	T	0.855	0.857	1.0	-0.0213972981080803	0.0122	0.07987	53386	77258	58749.13
4114684	chr11	rs11039148	47274126	T	A	0.842	0.84	1.0	0.0018981972830802	0.0118	0.8753	53386	77258	58749.13
4100171	chr11	rs10838681	47275064	G	A	0.737	0.736	1.01	-0.0104039337153929	0.0098	0.2854	53386	77258	58749.13
4117493	chr11	rs35879051	47275882	C	G	0.698	0.697	1.01	-0.0116981574124923	0.0094	0.2132	53386	77258	58749.13
4094637	chr11	rs79957508	47276142	C	T	0.974	0.973	0.992	-0.0375045865412751	0.0273	0.1705	52277	75426	57377.96
4104357	chr11	rs59663860	47276350	G	C	0.698	0.697	1.01	-0.0116981574124923	0.0094	0.2123	53386	77258	58749.13
4107484	chr11	rs11039149	47276675	A	G	0.726	0.729	0.994	0.0097027754613851	0.0097	0.3185	53386	77258	58749.13
4094166	chr11	rs4752822	47277652	T	C	0.698	0.697	1.01	-0.0116981574124923	0.0094	0.2132	53386	77258	58749.13
4111633	chr11	rs3758672	47278417	A	G	0.698	0.697	1.01	-0.0117993392160431	0.0094	0.2092	53386	77258	58749.13
4103363	chr11	rs11039154	47278502	C	T	0.726	0.729	0.994	0.0102968054773682	0.0097	0.2866	53386	77258	58749.13
4117169	chr11	rs3758673	47278917	C	T	0.698	0.697	1.01	-0.0116981574124923	0.0094	0.2124	53386	77258	58749.13
4111073	chr11	rs3758674	47278938	T	C	0.856	0.857	1.0	-0.0225012653465135	0.0122	0.0661	53386	77258	58749.13
4111975	chr11	rs74924988	47279765	G	A	0.894	0.895	1.0	-0.0244976316004002	0.014	0.07956	53386	77258	58749.13
4110504	chr11	rs61896015	47279928	C	A	0.856	0.857	1.0	-0.0226035462098532	0.0122	0.06502	53386	77258	58749.13
4120853	chr11	rs12221497	47280653	G	A	0.856	0.857	1.0	-0.0226035462098532	0.0122	0.06508	53386	77258	58749.13
4110660	chr11	rs11039155	47280762	G	A	0.852	0.848	0.992	0.0060019521956343	0.0121	0.6233	53386	77258	58749.13
4119758	chr11	rs2279239	47281780	T	C	0.698	0.697	1.01	-0.0116981574124923	0.0094	0.2113	53386	77258	58749.13
4106184	chr11	rs2279238	47282024	C	T	0.842	0.84	1.0	0.0016985566355815	0.0118	0.8861	53386	77258	58749.13
4101803	chr11	rs10838684	47283862	A	G	0.698	0.697	1.01	-0.0116981574124923	0.0094	0.2121	53386	77258	58749.13
4117609	chr11	rs181443960	47283884	C	T	0.961	0.962	0.996	-0.0163021610829842	0.0224	0.4683	53386	77258	58749.13
4101545	chr11	rs11039156	47285278	T	C	0.698	0.697	1.01	-0.0115969858456632	0.0094	0.2138	53386	77258	58749.13
4113264	chr11	rs7120118	47286290	T	C	0.698	0.697	1.01	-0.0119005312583873	0.0094	0.2054	53386	77258	58749.13
4093619	chr11	rs12574081	47286414	G	A	0.846	0.843	1.0	0.0052959516591825	0.0119	0.6537	53386	77258	58749.13
4096422	chr11	rs6485746	47286666	A	G	0.698	0.697	1.01	-0.0117993392160431	0.0094	0.2058	53386	77258	58749.13
4104088	chr11	rs11039157	47287284	G	A	0.854	0.855	0.995	-0.021203207651103	0.0122	0.0826	53386	77258	58749.13
4101857	chr11	rs145672619	47288075	G	C	0.894	0.895	1.0	-0.0244976316004002	0.014	0.07985	53386	77258	58749.13
4119623	chr11	rs1449626	47290759	A	C	0.828	0.824	1.0	0.0043007385516922	0.0114	0.7018	53386	77258	58749.13
4104917	chr11	rs1449627	47290984	T	G	0.683	0.681	1.01	-0.0098988321792475	0.0092	0.2816	53386	77258	58749.13
4104472	chr11	rs45489595	47291635	C	T	0.894	0.895	1.0	-0.0252049938352247	0.014	0.0717	53386	77258	58749.13
4100021	chr11	rs75960102	47291774	G	A	0.961	0.962	0.997	-0.0162005226717083	0.0224	0.4703	53386	77258	58749.13
4111826	chr11	rs1055510	47292237	A	G	0.683	0.681	1.01	-0.0099998320783335	0.0092	0.2808	53386	77258	58749.13
4113845	chr11	rs79093948	47292411	C	T	0.961	0.962	0.997	-0.0169020380753563	0.0224	0.4521	53386	77258	58749.13
4095839	chr11	rs78310113	47293553	T	G	0.855	0.857	1.0	-0.0235962138551867	0.0122	0.05383	53386	77258	58749.13
4108411	chr11	rs10742799	47293702	T	C	0.683	0.681	1.01	-0.0101008421794295	0.0092	0.2742	53386	77258	58749.13
4109557	chr11	rs11039159	47294021	G	T	0.615	0.624	0.999	-0.0232993336544035	0.0089	0.008396	53386	77258	58749.13
4111597	chr11	rs75830605	47294393	A	G	0.961	0.962	0.997	-0.0164953025291975	0.0224	0.4614	53386	77258	58749.13
4100013	chr11	rs10501321	47294626	T	C	0.682	0.68	1.01	-0.010302892995897	0.0092	0.2631	53386	77258	58749.13
4104978	chr11	rs2291119	47298201	C	T	0.706	0.698	0.993	0.036997088886122	0.0094	8.925e-05	53386	77258	58749.13
4116274	chr11	rs326214	47298360	G	A	0.319	0.321	1.01	0.0108014536938559	0.0092	0.2415	53386	77258	58749.13
4120851	chr11	rs59567949	47300155	G	A	0.828	0.824	1.0	0.0043007385516922	0.0114	0.706	53386	77258	58749.13
4106304	chr11	rs4752977	47300429	T	C	0.827	0.824	1.0	0.0037031349243813	0.0114	0.7422	53386	77258	58749.13
4106331	chr11	rs7943429	47300535	A	G	0.961	0.962	0.997	-0.0170952954286372	0.0224	0.4455	53386	77258	58749.13
4106536	chr11	rs11039160	47300999	G	T	0.961	0.962	0.997	-0.0174005146801673	0.0224	0.4391	53386	77258	58749.13
4101713	chr11	rs11039161	47301074	C	T	0.961	0.962	0.997	-0.0174005146801673	0.0224	0.4392	53386	77258	58749.13
4116273	chr11	rs141389574	47301209	C	G	0.894	0.895	1.0	-0.0255024404124231	0.014	0.0685	53386	77258	58749.13
4113125	chr11	rs7944419	47301225	C	T	0.726	0.729	0.996	0.0109003744682883	0.0097	0.2613	53386	77258	58749.13
4118067	chr11	rs61896047	47301405	C	T	0.894	0.895	1.0	-0.0253998626327317	0.014	0.06857	53386	77258	58749.13
4098447	chr11	rs326218	47302120	T	A	0.0769	0.0786	0.853	-0.0153979421800967	0.0174	0.3766	53386	77258	58749.13
4102493	chr11	rs11606683	47302733	C	T	0.615	0.624	1.0	-0.0235040691879941	0.0089	0.008021	53386	77258	58749.13
4119856	chr11	rs326217	47303275	T	C	0.704	0.697	0.995	0.0369007163483657	0.0094	9.019e-05	53386	77258	58749.13
4110294	chr11	rs11039162	47303612	C	T	0.615	0.624	1.0	-0.0232993336544035	0.0089	0.008634	53386	77258	58749.13
4100906	chr11	rs41301449	47303821	C	T	0.894	0.895	1.0	-0.0256050287153947	0.014	0.06718	53386	77258	58749.13
4095826	chr11	rs79732683	47304596	G	A	0.894	0.895	1.0	-0.0255024404124231	0.014	0.0679	53386	77258	58749.13
4103772	chr11	rs148120524	47304709	A	G	0.894	0.895	1.0	-0.0255024404124231	0.014	0.06771	53386	77258	58749.13
4115734	chr11	rs10838685	47305176	G	A	0.828	0.824	1.0	0.0044003044444822	0.0114	0.7004	53386	77258	58749.13
4116967	chr11	rs12573962	47305660	G	C	0.894	0.895	1.0	-0.0255024404124231	0.014	0.06814	53386	77258	58749.13
4102762	chr11	rs3816725	47305669	T	G	0.682	0.68	1.01	-0.0104039337153929	0.0092	0.2599	53386	77258	58749.13
4102758	chr11	rs1051006	47306585	G	A	0.828	0.824	1.0	0.0044003044444822	0.0114	0.6957	53386	77258	58749.13
4112054	chr11	rs3736101	47306628	G	A	0.894	0.895	1.0	-0.0255024404124231	0.014	0.06771	53386	77258	58749.13
4109562	chr11	rs56886689	47308499	A	G	0.855	0.857	1.0	-0.0238010101859522	0.0122	0.05185	53386	77258	58749.13
4111859	chr11	rs61896050	47309063	T	C	0.683	0.681	1.01	-0.0102018624845967	0.0092	0.2703	53386	77258	58749.13
4111026	chr11	rs12802374	47309373	G	A	0.615	0.624	1.0	-0.0232993336544035	0.0089	0.008579	53386	77258	58749.13
4095608	chr11	rs10838686	47311367	G	T	0.828	0.824	1.0	0.0046989426564652	0.0114	0.678	53386	77258	58749.13
4117882	chr11	rs3816724	47312045	C	G	0.894	0.895	1.0	-0.0267958227871631	0.014	0.05556	53386	77258	58749.13
4113144	chr11	rs58023804	47312374	A	G	0.831	0.826	1.0	0.0078987227933553	0.0114	0.4915	53386	77258	58749.13
4108759	chr11	rs11039165	47312689	A	G	0.733	0.736	0.995	0.0123039944561641	0.0098	0.2076	53386	77258	58749.13
4106114	chr11	rs10838687	47312892	T	G	0.789	0.785	1.01	0.0004998750416509	0.0105	0.9636	53386	77258	58749.13
4106726	chr11	rs61896051	47313569	C	T	0.894	0.895	1.0	-0.026898543868701	0.014	0.05409	53386	77258	58749.13
4099339	chr11	rs3781621	47315003	T	C	0.683	0.681	1.01	-0.0106970095483354	0.0092	0.2465	53386	77258	58749.13
4118323	chr11	rs7124955	47315274	T	A	0.682	0.68	1.01	-0.0107980900995126	0.0092	0.2416	53386	77258	58749.13
4118862	chr11	rs11039166	47316691	A	C	0.683	0.681	1.01	-0.0106970095483354	0.0092	0.2482	53386	77258	58749.13
4095815	chr11	rs56168519	47317987	T	C	0.856	0.857	1.0	-0.0244976316004002	0.0122	0.04539	53386	77258	58749.13
4120728	chr11	rs749067	47318157	T	C	0.615	0.624	0.999	-0.023002541565316	0.0089	0.009377	53386	77258	58749.13
4098549	chr11	rs61896053	47319111	C	T	0.894	0.895	1.0	-0.026600681797179	0.014	0.05712	53386	77258	58749.13
4096814	chr11	rs11039167	47319212	C	T	0.683	0.681	1.01	-0.0106970095483354	0.0092	0.2465	53386	77258	58749.13
4114452	chr11	rs148220132	47319432	C	T	0.961	0.962	0.997	-0.0169020380753563	0.0224	0.4505	53386	77258	58749.13
4102328	chr11	rs76495350	47319705	A	G	0.961	0.962	0.997	-0.0169020380753563	0.0224	0.4512	53386	77258	58749.13
4100667	chr11	rs17726390	47319706	C	T	0.856	0.857	1.0	-0.0243951568347216	0.0122	0.0461	53386	77258	58749.13
4106181	chr11	rs12576461	47320772	T	C	0.894	0.895	1.0	-0.0264979913062283	0.014	0.05836	53386	77258	58749.13
4114594	chr11	rs12575296	47320985	C	T	0.894	0.895	1.0	-0.0263953113595316	0.014	0.05865	53386	77258	58749.13
4105654	chr11	rs12576690	47321509	T	C	0.894	0.895	1.0	-0.0264979913062283	0.014	0.05816	53386	77258	58749.13
4101359	chr11	rs11530166	47321966	C	T	0.789	0.786	1.01	0.001099395443301	0.0105	0.9152	53386	77258	58749.13
4096549	chr11	rs61896054	47322091	C	T	0.894	0.895	1.0	-0.0263953113595316	0.014	0.05879	53386	77258	58749.13
4118991	chr11	rs7116451	47322327	G	A	0.615	0.624	0.998	-0.0232993336544035	0.0089	0.008589	53386	77258	58749.13
4107233	chr11	rs11530167	47322728	A	G	0.961	0.962	0.997	-0.0169020380753563	0.0224	0.4499	53386	77258	58749.13
4107441	chr11	rs11530168	47322986	A	G	0.856	0.857	1.0	-0.0242004837056584	0.0122	0.04771	53386	77258	58749.13
4112009	chr11	rs11493249	47323821	G	C	0.831	0.826	1.0	0.0078987227933553	0.0114	0.4907	53386	77258	58749.13
4105492	chr11	rs7127907	47324472	A	C	0.683	0.681	1.01	-0.0105049846451474	0.0092	0.253	53386	77258	58749.13
4096949	chr11	rs4752824	47324666	T	A	0.683	0.681	1.01	-0.0105959392134034	0.0092	0.252	53386	77258	58749.13
4096556	chr11	rs4752978	47324862	G	A	0.828	0.824	1.0	0.0044003044444822	0.0114	0.6989	53386	77258	58749.13
4095385	chr11	rs12576751	47325438	C	T	0.894	0.895	1.0	-0.026600681797179	0.014	0.05686	53386	77258	58749.13
4102599	chr11	rs12575456	47326073	G	A	0.683	0.681	1.01	-0.0106970095483354	0.0092	0.2479	53386	77258	58749.13
4096538	chr11	rs56825896	47326184	A	G	0.855	0.857	1.0	-0.0243951568347216	0.0122	0.04664	53386	77258	58749.13
4110040	chr11	rs1375688	47327217	G	A	0.683	0.681	1.01	-0.0106970095483354	0.0092	0.248	53386	77258	58749.13
4120449	chr11	rs55764401	47328197	G	C	0.855	0.857	1.0	-0.0243029385231735	0.0122	0.04695	53386	77258	58749.13
4093765	chr11	rs56177220	47328377	C	T	0.855	0.857	1.0	-0.0243029385231735	0.0122	0.04698	53386	77258	58749.13
4108997	chr11	rs57741802	47328446	A	G	0.961	0.962	0.996	-0.0162005226717083	0.0224	0.4701	53386	77258	58749.13
4099612	chr11	rs57852039	47329344	C	T	0.961	0.962	0.997	-0.0165969709073694	0.0224	0.459	53386	77258	58749.13
4108703	chr11	rs41304347	47330991	A	G	0.894	0.895	1.0	-0.0264979913062283	0.014	0.05786	53386	77258	58749.13
4095403	chr11	rs75350544	47333729	C	T	0.983	0.981	0.962	0.0282958691548473	0.0357	0.4282	45864	66195	50702.51
4101091	chr11	rs74236439	47333786	T	G	0.83	0.825	1.0	0.0081963182244858	0.0114	0.4746	53386	77258	58749.13
4098031	chr11	rs10838689	47334524	G	A	0.827	0.823	1.0	0.0044998604248922	0.0113	0.6904	53386	77258	58749.13
4110298	chr11	rs10838690	47335075	A	G	0.682	0.68	1.01	-0.0105049846451474	0.0092	0.2567	53386	77258	58749.13
4105300	chr11	rs7940809	47335341	C	T	0.683	0.681	1.01	-0.0105959392134034	0.0092	0.2489	53386	77258	58749.13
4119105	chr11	rs67871383	47335838	T	C	0.68	0.673	0.995	0.0343048036919902	0.0092	0.0002037	53386	77258	58749.13
4116196	chr11	rs7944584	47336320	A	T	0.726	0.73	0.995	0.0106035827841911	0.0097	0.2759	53386	77258	58749.13
4119508	chr11	rs6485751	47336442	G	C	0.788	0.784	1.01	0.0007996801705642	0.0105	0.9365	53386	77258	58749.13
4112650	chr11	rs7109147	47338384	C	T	0.682	0.68	1.01	-0.0104039337153929	0.0092	0.2611	53386	77258	58749.13
4116176	chr11	rs11039176	47339169	A	G	0.983	0.981	0.96	0.0288983900426488	0.0357	0.4185	45864	66195	50702.51
4116129	chr11	rs4752979	47339180	A	G	0.788	0.784	1.01	0.0006997551142732	0.0105	0.9451	53386	77258	58749.13
4094243	chr11	rs11039177	47339341	A	G	0.961	0.962	0.997	-0.0164038098256767	0.0224	0.4652	53386	77258	58749.13
4096829	chr11	rs4752980	47339425	G	A	0.681	0.679	1.01	-0.0106970095483354	0.0092	0.2441	53386	77258	58749.13
4119862	chr11	rs7120957	47340649	A	G	0.682	0.68	1.01	-0.0104039337153929	0.0092	0.2583	53386	77258	58749.13
4100584	chr11	rs10838691	47341729	T	C	0.682	0.68	1.01	-0.0104039337153929	0.0092	0.2609	53386	77258	58749.13
4117085	chr11	rs12222581	47342019	A	T	0.768	0.765	0.973	0.0008995952428359	0.0103	0.9287	53386	77258	58749.13
4096360	chr11	rs10742801	47342220	A	C	0.682	0.679	1.01	-0.0102018624845967	0.0092	0.2701	53386	77258	58749.13
4117885	chr11	rs75673872	47343189	A	G	0.961	0.962	0.996	-0.0163021610829842	0.0224	0.4671	53386	77258	58749.13
4094406	chr11	rs10769252	47343955	A	G	0.682	0.68	1.01	-0.0104039337153929	0.0092	0.259	53386	77258	58749.13
4118153	chr11	rs149150460	47344111	C	T	0.894	0.895	1.0	-0.0262002485024742	0.014	0.06068	53386	77258	58749.13
4100758	chr11	rs10838692	47345100	T	C	0.682	0.68	1.01	-0.0104039337153929	0.0092	0.2594	53386	77258	58749.13
4107594	chr11	rs11039179	47345799	C	T	0.974	0.974	0.987	-0.0375045865412751	0.0275	0.1726	52277	75426	57377.96
4109413	chr11	rs2290148	47346145	G	A	0.826	0.823	1.0	0.003902375817241	0.0113	0.7298	53386	77258	58749.13
4100162	chr11	rs61897361	47346378	G	A	0.894	0.895	1.0	-0.0262002485024742	0.014	0.06089	53386	77258	58749.13
4112050	chr11	rs11039182	47346723	T	C	0.726	0.73	0.992	0.0100988346774146	0.0097	0.2982	53386	77258	58749.13
4102297	chr11	rs11039183	47346940	G	A	0.641	0.649	0.996	-0.0226035462098532	0.009	0.01207	53386	77258	58749.13
4095700	chr11	rs7124958	47347260	C	T	0.826	0.823	1.0	0.003902375817241	0.0113	0.7322	53386	77258	58749.13
4100666	chr11	rs41310332	47348057	C	T	0.894	0.895	1.0	-0.0262002485024742	0.014	0.06102	53386	77258	58749.13
4106874	chr11	rs3781622	47348702	T	C	0.682	0.68	1.01	-0.0102018624845967	0.0092	0.2687	53386	77258	58749.13
4107118	chr11	rs11039185	47349699	C	T	0.967	0.967	0.99	-0.0259949602770859	0.0243	0.2837	53386	77258	58749.13
4107156	chr11	rs753992	47349846	G	A	0.828	0.824	0.997	0.0056042667198317	0.0114	0.6245	53386	77258	58749.13
4105666	chr11	rs753993	47349969	C	A	0.787	0.784	1.0	0.0006997551142732	0.0105	0.9443	53386	77258	58749.13
4119770	chr11	rs2305280	47350287	G	A	0.751	0.748	0.973	0.0131037693769772	0.0101	0.1939	53386	77258	58749.13
4114655	chr11	rs10838693	47350553	G	C	0.681	0.679	1.01	-0.0105049846451474	0.0092	0.255	53386	77258	58749.13
4099177	chr11	rs10838694	47351760	G	A	0.856	0.857	1.0	-0.0239034240815591	0.0122	0.05094	53386	77258	58749.13
4109294	chr11	rs4752983	47352138	C	T	0.827	0.823	1.0	0.0046989426564652	0.0113	0.681	53386	77258	58749.13
4100039	chr11	rs4752825	47352409	G	A	0.682	0.68	1.01	-0.0101008421794295	0.0092	0.2714	53386	77258	58749.13
4111622	chr11	rs3729805	47352757	C	T	0.827	0.823	1.0	0.0046989426564652	0.0113	0.6762	53386	77258	58749.13
4107728	chr11	rs3729804	47352862	G	A	0.826	0.823	1.0	0.004101577021075	0.0113	0.7155	53386	77258	58749.13
4117009	chr11	rs2290146	47353498	G	A	0.826	0.823	1.0	0.004201162744548	0.0113	0.7128	53386	77258	58749.13
4114903	chr11	rs11039186	47353899	C	T	0.972	0.973	0.941	-0.0442027026797326	0.0271	0.1031	53386	77258	58749.13
4105460	chr11	rs3729802	47354068	G	A	0.827	0.823	1.0	0.0046989426564652	0.0113	0.6811	53386	77258	58749.13
4113818	chr11	rs1052373	47354787	C	T	0.682	0.68	1.01	-0.0101008421794295	0.0092	0.2726	53386	77258	58749.13
4118524	chr11	rs2301216	47356870	A	T	0.662	0.659	0.987	-0.0092022107647994	0.0092	0.3173	53386	77258	58749.13
4099480	chr11	rs2254240	47357170	G	A	0.826	0.823	1.0	0.004101577021075	0.0113	0.7165	53386	77258	58749.13
4099809	chr11	rs3729936	47357416	G	A	0.974	0.975	0.928	0.004201162744548	0.0283	0.8809	53386	77258	58749.13
4099696	chr11	rs3729953	47358997	G	A	0.962	0.962	0.988	-0.015895669405385	0.0227	0.4831	53386	77258	58749.13
4101891	chr11	rs11570094	47359706	C	A	0.702	0.695	0.992	0.0343048036919902	0.0094	0.0002697	53386	77258	58749.13
4102047	chr11	rs3729948	47360053	G	C	0.961	0.961	0.992	-0.0164038098256767	0.0224	0.4642	53386	77258	58749.13
4108670	chr11	rs2269434	47360412	T	C	0.658	0.656	1.0	-0.0073972926304747	0.0091	0.4118	53386	77258	58749.13
4115177	chr11	rs2856653	47361084	T	C	0.359	0.351	0.994	0.0242046886968174	0.009	0.007156	53386	77258	58749.13
4108825	chr11	rs2596407	47361838	A	G	0.36	0.351	0.993	0.0250047589895661	0.009	0.005568	53386	77258	58749.13
4094376	chr11	rs7928073	47361857	C	T	0.825	0.821	1.0	0.0049974917102918	0.0113	0.6603	53386	77258	58749.13
4110654	chr11	rs10769253	47362339	G	A	0.825	0.821	1.0	0.0056042667198317	0.0113	0.6179	53386	77258	58749.13
4112167	chr11	rs10769254	47362465	G	C	0.813	0.81	0.963	0.0017983819413794	0.0112	0.8722	53386	77258	58749.13
4113515	chr11	rs2697923	47363215	G	T	0.359	0.35	0.992	0.0250047589895661	0.009	0.005585	53386	77258	58749.13
4111901	chr11	rs10838696	47363285	G	A	0.643	0.651	0.993	-0.0248973835545144	0.009	0.005771	53386	77258	58749.13
4111457	chr11	rs11570078	47365014	C	T	0.874	0.876	0.993	-0.0225012653465135	0.013	0.08527	53386	77258	58749.13
4107596	chr11	rs2856650	47365199	G	A	0.7	0.694	0.987	0.0341985075799122	0.0094	0.0002884	53386	77258	58749.13
4118061	chr11	rs11570072	47365276	A	G	0.834	0.835	0.995	-0.0203047533403643	0.0116	0.07916	53386	77258	58749.13
4100612	chr11	rs11570067	47366095	G	T	0.873	0.874	0.999	-0.0198966317144566	0.0129	0.1247	53386	77258	58749.13
4118922	chr11	rs58912703	47366648	T	A	0.961	0.961	0.983	-0.0162005226717083	0.0224	0.4683	53386	77258	58749.13
4100232	chr11	rs10769255	47367371	C	T	0.829	0.824	0.993	0.0077002766261879	0.0114	0.5006	53386	77258	58749.13
4110819	chr11	rs11570058	47369443	G	A	0.874	0.875	0.996	-0.0208049294331883	0.013	0.1098	53386	77258	58749.13
4099067	chr11	rs3729989	47370041	T	C	0.872	0.873	0.998	-0.017502275136142	0.0129	0.1745	53386	77258	58749.13
4116260	chr11	rs2697920	47370607	T	C	0.345	0.346	0.92	-0.0024028846163103	0.0095	0.7992	53386	77258	58749.13
4097640	chr11	rs2071305	47370957	A	C	0.689	0.683	0.948	0.0361004656247227	0.0095	0.0001537	53386	77258	58749.13
4113957	chr11	rs2697919	47371032	A	C	0.0328	0.033	0.975	0.0194005857039748	0.0248	0.4334	52493	75664	57604.43
4108987	chr11	rs11570051	47371442	G	A	0.954	0.952	0.766	0.0225048553400694	0.0233	0.3348	53386	77258	58749.13
4104142	chr11	rs2071304	47372377	G	C	0.683	0.679	0.975	0.0219962978718961	0.0093	0.01873	53386	77258	58749.13
4114654	chr11	rs3729985	47372749	C	G	0.971	0.971	0.972	-0.0431998193062192	0.0264	0.101	52277	75426	57377.96
4095647	chr11	rs6485752	47374911	C	T	0.97	0.97	0.981	-0.0495999919914836	0.0261	0.05712	52277	75426	57377.96
4104325	chr11	rs11039194	47374928	C	G	0.859	0.856	0.976	-0.0102018624845967	0.0125	0.4134	53386	77258	58749.13
4101265	chr11	rs2856661	47374998	A	G	0.318	0.321	0.984	-0.0222967349986103	0.0093	0.01662	53386	77258	58749.13
4111321	chr11	rs11039195	47375193	G	A	0.684	0.68	0.983	0.0227003855207759	0.0093	0.01488	53386	77258	58749.13
4101459	chr11	rs7112154	47375553	G	A	0.872	0.872	0.982	-0.0185000759845861	0.013	0.1546	53386	77258	58749.13
4100500	chr11	rs3740686	47376363	A	G	0.324	0.328	0.986	-0.0231048737150968	0.0092	0.01237	53386	77258	58749.13
4105321	chr11	rs1057233	47376448	G	A	0.324	0.328	0.985	-0.023401696181619	0.0092	0.01146	53386	77258	58749.13
4119327	chr11	rs3824869	47378245	T	C	0.36	0.355	0.98	0.0045994064948955	0.0091	0.6111	53386	77258	58749.13
4104322	chr11	rs10769256	47378396	C	T	0.596	0.601	0.981	-0.0076995657264405	0.0089	0.3827	53386	77258	58749.13
4120274	chr11	rs11039197	47378399	A	G	0.857	0.854	0.986	-0.0107980900995126	0.0124	0.382	53386	77258	58749.13
4095526	chr11	rs11039199	47379212	G	C	0.684	0.681	0.986	0.023198814502523	0.0093	0.0126	53386	77258	58749.13
4109600	chr11	rs2084946	47379407	C	T	0.326	0.329	0.989	-0.0222967349986103	0.0092	0.01548	53386	77258	58749.13
4112788	chr11	rs1542321	47379615	G	A	0.324	0.328	0.988	-0.0229002198863326	0.0092	0.01313	53386	77258	58749.13
4102638	chr11	rs11039200	47379646	A	C	0.684	0.681	0.987	0.023003381764963	0.0093	0.01351	53386	77258	58749.13
4106896	chr11	rs10734557	47380061	A	C	0.324	0.328	0.988	-0.0229002198863326	0.0092	0.01328	53386	77258	58749.13
4114356	chr11	rs61897389	47380087	G	T	0.872	0.873	0.983	-0.0182963622831166	0.013	0.1585	53386	77258	58749.13
4102339	chr11	rs3740688	47380340	G	T	0.453	0.456	0.985	-0.0125990355765152	0.0087	0.1463	53386	77258	58749.13
4109530	chr11	rs3740689	47380593	G	A	0.416	0.411	0.959	0.0387975467079122	0.0089	1.396e-05	53386	77258	58749.13
4106706	chr11	rs79498485	47380995	C	T	0.867	0.865	0.975	-0.0102018624845967	0.0128	0.4246	53386	77258	58749.13
4102874	chr11	rs61897390	47381642	A	G	0.874	0.874	0.974	-0.017502275136142	0.0131	0.1831	53386	77258	58749.13
4104481	chr11	rs61897391	47381887	C	T	0.877	0.877	0.986	-0.0166986496230515	0.0132	0.2062	53386	77258	58749.13
4111559	chr11	rs11039202	47382426	A	T	0.673	0.67	0.995	0.0212036062510236	0.0092	0.02094	53386	77258	58749.13
4112691	chr11	rs7105851	47383275	T	C	0.329	0.332	0.997	-0.0208049294331883	0.0092	0.02299	53386	77258	58749.13
4111705	chr11	rs141442768	47384189	C	T	0.972	0.973	0.972	-0.0734958518452821	0.0273	0.007119	52277	75426	57377.96
4101327	chr11	rs11039203	47384597	A	G	0.673	0.67	0.997	0.0210959082947329	0.0092	0.02153	53386	77258	58749.13
4110920	chr11	rs67116452	47385194	G	A	0.673	0.67	0.998	0.0209979909956055	0.0092	0.02184	53386	77258	58749.13
4095127	chr11	rs150863859	47385400	C	G	0.877	0.877	0.984	-0.017502275136142	0.0132	0.1856	53386	77258	58749.13
4098337	chr11	rs10838698	47385923	G	A	0.33	0.333	1.0	-0.0203047533403643	0.0091	0.02606	53386	77258	58749.13
4112481	chr11	rs10838699	47386073	T	C	0.33	0.333	1.0	-0.0202027073175195	0.0091	0.02737	53386	77258	58749.13
4106929	chr11	rs61468175	47386707	C	T	0.973	0.973	0.983	-0.0737972512017079	0.0273	0.006951	52277	75426	57377.96
4101622	chr11	rs935914	47387599	C	T	0.329	0.333	0.994	-0.0208968257129853	0.0092	0.02264	53386	77258	58749.13
4098048	chr11	rs12801188	47388214	G	A	0.64	0.644	0.99	-0.0004000800213396	0.009	0.9641	53386	77258	58749.13
4114002	chr11	rs35996350	47389223	A	G	0.673	0.67	0.998	0.0207041815582916	0.0092	0.02387	53386	77258	58749.13
4102541	chr11	rs34937994	47389638	C	T	0.637	0.641	0.99	-0.0001000050003333	0.009	0.9896	53386	77258	58749.13
4097028	chr11	rs4752827	47389676	C	G	0.33	0.333	1.0	-0.0201006717070029	0.0091	0.02814	53386	77258	58749.13
4119535	chr11	rs4752987	47390692	A	G	0.33	0.333	0.999	-0.0203047533403643	0.0091	0.02621	53386	77258	58749.13
4097409	chr11	rs10769258	47391039	C	T	0.33	0.333	1.0	-0.0203047533403643	0.0091	0.0262	53386	77258	58749.13
4113862	chr11	rs67472071	47391745	G	A	0.673	0.669	1.0	0.0203025023378308	0.0091	0.02619	53386	77258	58749.13
4102926	chr11	rs7928163	47391879	G	A	0.33	0.333	1.0	-0.0202027073175195	0.0091	0.02688	53386	77258	58749.13
4115006	chr11	rs10437655	47391948	G	A	0.612	0.617	0.997	-0.007004474152883	0.0089	0.4276	53386	77258	58749.13
4102626	chr11	rs7928419	47392114	G	A	0.333	0.336	0.999	-0.021101069908054	0.0091	0.02083	53386	77258	58749.13
4095109	chr11	rs56756748	47392568	C	G	0.859	0.856	0.99	-0.0124977728299804	0.0124	0.3136	53386	77258	58749.13
4108459	chr11	rs11039212	47393303	A	T	0.673	0.669	0.999	0.0209000641077417	0.0092	0.02253	53386	77258	58749.13
4108711	chr11	rs79513206	47393494	C	T	0.861	0.862	0.991	-0.0128015918372089	0.0125	0.3037	53386	77258	58749.13
4118983	chr11	rs4992357	47393638	T	C	0.33	0.333	1.0	-0.0201006717070029	0.0091	0.02747	53386	77258	58749.13
4104885	chr11	rs896817	47394305	C	T	0.613	0.618	0.998	-0.007004474152883	0.0088	0.4257	53386	77258	58749.13
4110665	chr11	rs896816	47394338	T	C	0.33	0.333	1.0	-0.0201006717070029	0.0091	0.02747	53386	77258	58749.13
4108006	chr11	rs7940536	47395240	G	A	0.33	0.333	1.0	-0.0201006717070029	0.0091	0.02797	53386	77258	58749.13
4118498	chr11	rs4752829	47396654	G	A	0.718	0.716	0.996	-0.0145046862028817	0.0096	0.1306	53386	77258	58749.13
4107199	chr11	rs4752830	47396703	A	G	0.0273	0.0268	0.983	0.0724043790054573	0.0273	0.007992	52277	75426	57377.96
4095152	chr11	rs56030824	47397353	G	A	0.679	0.675	0.997	0.0208021276292633	0.0092	0.02406	53386	77258	58749.13
4107106	chr11	rs55677087	47397714	C	G	0.673	0.669	0.999	0.0210959082947329	0.0092	0.02124	53386	77258	58749.13
4096112	chr11	rs12146565	47398963	G	A	0.679	0.676	0.998	0.0204984635773248	0.0092	0.02622	53386	77258	58749.13
4106600	chr11	rs2278890	47399602	G	A	0.639	0.643	0.994	0.0001999800026662	0.009	0.9833	53386	77258	58749.13
4113141	chr11	rs78245530	47400309	G	T	0.861	0.862	0.991	-0.0131966945943914	0.0125	0.2916	53386	77258	58749.13
4098570	chr11	rs3758675	47400602	G	A	0.639	0.643	0.994	0.0002999550089979	0.009	0.9716	53386	77258	58749.13
4102156	chr11	rs11601173	47401058	A	G	0.674	0.67	0.997	0.0209979909956055	0.0092	0.02222	53386	77258	58749.13
4106003	chr11	rs11607981	47401060	T	G	0.673	0.67	0.998	0.0205964297986501	0.0092	0.0244	53386	77258	58749.13
4116648	chr11	rs11601603	47401171	A	C	0.673	0.67	0.998	0.0209000641077417	0.0092	0.02275	53386	77258	58749.13
4115262	chr11	rs11827106	47402615	G	A	0.857	0.855	0.996	-0.0123965203365513	0.0123	0.3126	53386	77258	58749.13
4114031	chr11	rs61897423	47404018	C	T	0.861	0.862	0.992	-0.0135007260538548	0.0125	0.2798	53386	77258	58749.13
4102070	chr11	rs11828339	47404314	G	A	0.857	0.855	0.996	-0.0127003085782322	0.0123	0.3036	53386	77258	58749.13
4095223	chr11	rs61897424	47406065	C	T	0.861	0.862	0.992	-0.0139975096438537	0.0125	0.2617	53386	77258	58749.13
4101229	chr11	rs11039216	47406592	C	T	0.471	0.478	0.997	-0.0145960053074092	0.0086	0.09072	53386	77258	58749.13
4115402	chr11	rs11606287	47407439	C	A	0.638	0.642	0.995	-0.0003000450090019	0.009	0.9738	53386	77258	58749.13
4119018	chr11	rs78777726	47407721	T	C	0.86	0.861	0.992	-0.0146974807605841	0.0125	0.2377	53386	77258	58749.13
4105412	chr11	rs35032070	47408592	G	A	0.638	0.642	0.996	-0.000200020002667	0.009	0.9842	53386	77258	58749.13
4094479	chr11	rs11500477	47409051	T	A	0.631	0.636	0.977	-0.006199175242821	0.009	0.4944	53386	77258	58749.13
4105395	chr11	rs7111957	47409212	C	T	0.328	0.331	1.0	-0.0222967349986103	0.0091	0.01474	53386	77258	58749.13
4102809	chr11	rs12422023	47410090	C	A	0.973	0.974	0.986	-0.0766974758725041	0.0274	0.005114	52277	75426	57377.96
4104145	chr11	rs11821917	47410166	T	A	0.858	0.855	0.997	-0.0124977728299804	0.0123	0.3102	53386	77258	58749.13
4110890	chr11	rs6485753	47410200	C	T	0.328	0.331	1.0	-0.0222967349986103	0.0091	0.01467	53386	77258	58749.13
4102649	chr11	rs4752990	47410393	G	A	0.675	0.671	1.0	0.021898468701116	0.0092	0.0167	53386	77258	58749.13
4099421	chr11	rs4752992	47410751	G	T	0.858	0.855	0.998	-0.0127003085782322	0.0123	0.302	53386	77258	58749.13
4118387	chr11	rs10838702	47410888	G	T	0.611	0.616	1.0	-0.0078003437327339	0.0088	0.3792	53386	77258	58749.13
4107174	chr11	rs4752993	47410951	T	C	0.328	0.331	1.0	-0.022398994943479	0.0091	0.01451	53386	77258	58749.13
4111445	chr11	rs4752994	47411065	A	T	0.328	0.331	1.0	-0.022398994943479	0.0091	0.01446	53386	77258	58749.13
4095952	chr11	rs10769262	47411581	G	A	0.328	0.331	1.0	-0.022398994943479	0.0091	0.01439	53386	77258	58749.13
4109479	chr11	rs11824864	47411736	A	G	0.857	0.855	0.998	-0.013004189135254	0.0123	0.2902	53386	77258	58749.13
4103634	chr11	rs12803525	47413475	G	A	0.675	0.672	1.0	0.0222017079836866	0.0092	0.01559	53386	77258	58749.13
4114098	chr11	rs11605672	47413733	A	G	0.675	0.671	1.0	0.0215951374365897	0.0092	0.01864	53386	77258	58749.13
4099031	chr11	rs78524236	47415895	G	A	0.858	0.855	0.999	-0.0130953713122409	0.0123	0.2878	53386	77258	58749.13
4112676	chr11	rs61897426	47416569	C	T	0.861	0.862	0.995	-0.0131966945943914	0.0125	0.2888	53386	77258	58749.13
4099814	chr11	rs55876153	47416636	G	A	0.675	0.672	1.0	0.0226026252094292	0.0092	0.01363	53386	77258	58749.13
4101607	chr11	rs1377416	47416746	C	T	0.611	0.616	1.0	-0.008395140788382	0.0088	0.3425	53386	77258	58749.13
4112458	chr11	rs10769263	47417183	A	C	0.61	0.616	1.0	-0.008395140788382	0.0088	0.341	53386	77258	58749.13
4117654	chr11	rs12802273	47418306	T	C	0.673	0.669	1.0	0.0225048553400694	0.0091	0.01408	53386	77258	58749.13
4095314	chr11	rs58965622	47418465	C	G	0.675	0.672	1.0	0.0225048553400694	0.0092	0.01417	53386	77258	58749.13
4118121	chr11	rs7924485	47419129	A	G	0.328	0.331	1.0	-0.0226956079321885	0.0091	0.01313	53386	77258	58749.13
4117611	chr11	rs896815	47419301	T	G	0.328	0.331	1.0	-0.022398994943479	0.0091	0.01444	53386	77258	58749.13
4113864	chr11	rs1534576	47419663	G	T	0.612	0.618	1.0	-0.0073972926304747	0.0088	0.4024	53386	77258	58749.13
4103973	chr11	rs1317164	47419757	G	T	0.675	0.671	1.0	0.022299507494767	0.0092	0.01494	53386	77258	58749.13
4099489	chr11	rs116887820	47422216	G	A	0.968	0.968	0.786	-0.0346017967900747	0.0276	0.2104	53386	77258	58749.13
4102301	chr11	rs74206205	47422772	T	C	0.868	0.864	0.996	-0.0076995657264405	0.0127	0.547	53386	77258	58749.13
4098348	chr11	rs10838703	47422861	C	G	0.693	0.694	0.992	0.014504302202808	0.0094	0.1216	53386	77258	58749.13
4119274	chr11	rs10769264	47423340	C	T	0.612	0.617	1.0	-0.0078003437327339	0.0088	0.3754	53386	77258	58749.13
4116600	chr11	rs4752832	47423553	A	G	0.328	0.332	1.0	-0.0235962138551867	0.0091	0.00994	53386	77258	58749.13
4111224	chr11	rs9919657	47424278	T	G	0.861	0.862	0.997	-0.0138048499765589	0.0124	0.2689	53386	77258	58749.13
4110230	chr11	rs11039219	47424400	C	T	0.676	0.672	1.0	0.0238044133801613	0.0092	0.009448	53386	77258	58749.13
4096801	chr11	rs10838704	47424717	T	C	0.681	0.677	1.0	0.0226026252094292	0.0092	0.01401	53386	77258	58749.13
4093754	chr11	rs61897429	47424864	G	A	0.861	0.862	0.997	-0.0138048499765589	0.0124	0.268	53386	77258	58749.13
4095716	chr11	rs10838705	47424931	G	A	0.612	0.617	1.0	-0.0083043861636152	0.0088	0.3493	53386	77258	58749.13
4098731	chr11	rs11820650	47424963	A	G	0.855	0.853	1.0	-0.0164038098256767	0.0122	0.1788	53386	77258	58749.13
4118173	chr11	rs112060627	47426956	G	A	0.676	0.672	1.0	0.0238044133801613	0.0092	0.009567	53386	77258	58749.13
4107801	chr11	rs61897430	47427621	G	A	0.861	0.862	0.998	-0.0136020904182857	0.0124	0.2737	53386	77258	58749.13
4103126	chr11	rs11039221	47427739	C	T	0.612	0.617	1.0	-0.0082035573506883	0.0088	0.351	53386	77258	58749.13
4110736	chr11	rs10838707	47428369	C	T	0.973	0.973	0.987	-0.0797035985108817	0.0273	0.003488	52277	75426	57377.96
4094134	chr11	rs4752999	47428565	C	T	0.676	0.671	1.0	0.0242046886968174	0.0092	0.008383	53386	77258	58749.13
4102015	chr11	rs7107726	47429245	T	A	0.676	0.672	1.0	0.024097313483794	0.0092	0.008562	53386	77258	58749.13
4107084	chr11	rs7947450	47429904	G	A	0.611	0.617	1.0	-0.0084959889212643	0.0088	0.3351	53386	77258	58749.13
4119362	chr11	rs7937331	47430458	T	C	0.328	0.332	1.0	-0.023401696181619	0.0091	0.0104	53386	77258	58749.13
4100898	chr11	rs11039225	47430599	G	A	0.611	0.617	1.0	-0.0085968472255182	0.0088	0.3316	53386	77258	58749.13
4097615	chr11	rs753812	47431529	G	A	0.856	0.853	1.0	-0.0152963956259917	0.0122	0.2118	53386	77258	58749.13
4117933	chr11	rs61897432	47431703	A	G	0.861	0.862	0.997	-0.0138048499765589	0.0124	0.2656	53386	77258	58749.13
4094593	chr11	rs61000762	47431961	G	A	0.856	0.854	1.0	-0.0152050125429676	0.0122	0.2147	53386	77258	58749.13
4094356	chr11	rs755555	47431966	C	T	0.682	0.678	0.998	0.023003381764963	0.0092	0.01278	53386	77258	58749.13
4094829	chr11	rs755554	47432034	G	C	0.327	0.331	1.0	-0.0240980393840575	0.0092	0.008467	53386	77258	58749.13
4115895	chr11	rs755553	47432303	G	A	0.328	0.332	1.0	-0.0235962138551867	0.0091	0.009611	53386	77258	58749.13
4101056	chr11	rs10742802	47432725	T	G	0.611	0.617	1.0	-0.0083043861636152	0.0088	0.3492	53386	77258	58749.13
4116097	chr11	rs7108608	47433070	C	G	0.861	0.862	0.999	-0.0137034650584925	0.0124	0.2715	53386	77258	58749.13
4120905	chr11	rs141470879	47434493	A	G	0.861	0.862	0.999	-0.0138961051921114	0.0124	0.2633	53386	77258	58749.13
4119325	chr11	rs6485756	47434777	G	A	0.328	0.332	1.0	-0.0238010101859522	0.0091	0.009063	53386	77258	58749.13
4096473	chr11	rs2293576	47434986	G	A	0.666	0.668	0.998	0.0056042667198317	0.0091	0.5414	53386	77258	58749.13
4103885	chr11	rs2293577	47437202	C	T	0.328	0.332	1.0	-0.0235962138551867	0.0091	0.009804	53386	77258	58749.13
4102565	chr11	rs2293578	47437403	C	T	0.681	0.677	1.0	0.0223972974420383	0.0092	0.015	53386	77258	58749.13
4111432	chr11	rs61897434	47439228	C	T	0.861	0.862	0.999	-0.0137034650584925	0.0124	0.2695	53386	77258	58749.13
4114149	chr11	rs2053979	47439444	A	G	0.669	0.665	0.998	0.0228958774769045	0.0091	0.01222	53386	77258	58749.13
4103659	chr11	rs10742803	47439938	A	G	0.328	0.332	1.0	-0.0238010101859522	0.0091	0.009103	53386	77258	58749.13
4108707	chr11	rs2293580	47440283	T	A	0.328	0.332	1.0	-0.0242004837056584	0.0091	0.007971	53386	77258	58749.13
4112109	chr11	rs2293579	47440758	G	A	0.611	0.617	1.0	-0.009696862978864	0.0088	0.2714	53386	77258	58749.13
4118635	chr11	rs3781628	47441356	G	T	0.862	0.859	0.988	-0.0123965203365513	0.0125	0.3208	53386	77258	58749.13
4104813	chr11	rs3781627	47441472	T	A	0.304	0.306	0.959	-0.0209989425960583	0.0095	0.02769	53386	77258	58749.13
4093458	chr11	rs10838708	47441513	G	A	0.541	0.535	0.977	0.0344980404075674	0.0087	7.772e-05	53386	77258	58749.13
4105687	chr11	rs2242511	47441664	C	T	0.869	0.865	0.997	-0.0068030886197391	0.0127	0.5919	53386	77258	58749.13
4114192	chr11	rs3781626	47442893	T	A	0.328	0.332	1.0	-0.0240980393840575	0.0091	0.008254	53386	77258	58749.13
4093918	chr11	rs3781625	47443080	T	C	0.675	0.671	1.0	0.0235016597850914	0.0092	0.01027	53386	77258	58749.13
4111615	chr11	rs55927797	47446292	A	T	0.675	0.671	1.0	0.0236969951765786	0.0092	0.009548	53386	77258	58749.13
4101869	chr11	rs17790804	47447202	T	C	0.869	0.865	1.0	-0.0059979518036359	0.0127	0.638	53386	77258	58749.13
4116733	chr11	rs10838709	47447346	C	T	0.611	0.617	1.0	-0.009696862978864	0.0088	0.2696	53386	77258	58749.13
4116744	chr11	rs7948705	47447955	C	G	0.717	0.715	1.0	-0.0156010662286512	0.0095	0.1008	53386	77258	58749.13
4110154	chr11	rs11600581	47448497	T	C	0.671	0.668	1.0	0.0225048553400694	0.0091	0.01394	53386	77258	58749.13
4093832	chr11	rs61895077	47448547	G	C	0.861	0.862	1.0	-0.0140989243795016	0.0124	0.2568	53386	77258	58749.13
4111832	chr11	rs4753000	47448685	T	C	0.718	0.715	1.0	-0.0156010662286512	0.0095	0.101	53386	77258	58749.13
4108628	chr11	rs12292911	47449072	G	A	0.611	0.617	1.0	-0.0095050300143049	0.0088	0.2831	53386	77258	58749.13
4110763	chr11	rs60075622	47449101	T	G	0.673	0.668	1.0	0.0239996896478807	0.0091	0.008662	53386	77258	58749.13
4094739	chr11	rs7101772	47449378	A	G	0.718	0.715	1.01	-0.0156010662286512	0.0095	0.1006	53386	77258	58749.13
4110496	chr11	rs7105122	47449544	C	T	0.718	0.715	1.01	-0.0153979421800967	0.0095	0.1057	53386	77258	58749.13
4117943	chr11	rs56007045	47449864	G	A	0.861	0.862	1.0	-0.0142003494011414	0.0124	0.2532	53386	77258	58749.13
4118865	chr11	rs7105907	47450318	A	T	0.717	0.715	1.01	-0.015702643727291	0.0095	0.09856	53386	77258	58749.13
4115199	chr11	rs35496532	47450338	C	T	0.675	0.671	1.0	0.0239020562806236	0.0092	0.009012	53386	77258	58749.13
4094213	chr11	rs9734013	47451517	G	T	0.717	0.715	1.01	-0.0158042315449673	0.0095	0.09644	53386	77258	58749.13
4105115	chr11	rs9919526	47451623	C	T	0.717	0.715	1.0	-0.0159972768350078	0.0095	0.0929	53386	77258	58749.13
4113712	chr11	rs9919527	47451829	C	T	0.861	0.862	1.0	-0.0144032303107437	0.0124	0.2473	53386	77258	58749.13
4093898	chr11	rs7130693	47452321	T	C	0.717	0.715	1.01	-0.015895669405385	0.0095	0.09598	53386	77258	58749.13
4096530	chr11	rs11820680	47452744	C	T	0.717	0.715	1.01	-0.015895669405385	0.0095	0.09485	53386	77258	58749.13
4099417	chr11	rs7107853	47453518	T	C	0.717	0.715	1.01	-0.0159972768350078	0.0095	0.09322	53386	77258	58749.13
4106924	chr11	rs7108143	47453722	T	G	0.717	0.715	1.01	-0.0160988945897493	0.0095	0.09176	53386	77258	58749.13
4095268	chr11	rs80241400	47453828	T	C	0.717	0.715	1.01	-0.0160988945897493	0.0095	0.09155	53386	77258	58749.13
4108180	chr11	rs77998085	47454210	C	T	0.857	0.854	1.0	-0.0137034650584925	0.0122	0.2632	53386	77258	58749.13
4093776	chr11	rs4237544	47454271	A	C	0.283	0.285	1.01	0.0159028762794155	0.0095	0.09494	53386	77258	58749.13
4099595	chr11	rs4434960	47454551	A	T	0.611	0.617	1.0	-0.0094040800752939	0.0088	0.2867	53386	77258	58749.13
4115327	chr11	rs10742805	47454701	A	G	0.283	0.285	1.01	0.01600129372694	0.0095	0.09355	53386	77258	58749.13
4108485	chr11	rs2868459	47454972	C	G	0.673	0.669	1.0	0.024097313483794	0.0091	0.008291	53386	77258	58749.13
4115652	chr11	rs111228939	47456067	T	C	0.868	0.865	1.0	-0.0059979518036359	0.0127	0.6384	53386	77258	58749.13
4100409	chr11	rs4282946	47456202	G	A	0.283	0.285	1.01	0.01600129372694	0.0095	0.09316	53386	77258	58749.13
4116758	chr11	rs10742806	47456226	T	A	0.283	0.285	1.01	0.01600129372694	0.0095	0.09315	53386	77258	58749.13
4112917	chr11	rs61895081	47456627	G	A	0.861	0.862	1.0	-0.0150019689183474	0.0124	0.2283	53386	77258	58749.13
4103761	chr11	rs11604680	47457539	A	G	0.682	0.677	1.0	0.0239020562806236	0.0092	0.009387	53386	77258	58749.13
4112172	chr11	rs7117277	47457789	G	A	0.283	0.285	1.01	0.01600129372694	0.0095	0.09339	53386	77258	58749.13
4116105	chr11	rs7106956	47458765	T	C	0.673	0.669	1.0	0.0243998868235351	0.0091	0.007565	53386	77258	58749.13
4099113	chr11	rs45617144	47459469	G	A	0.861	0.862	1.0	-0.0150019689183474	0.0124	0.2274	53386	77258	58749.13
4117860	chr11	rs35705029	47459963	T	A	0.676	0.671	1.0	0.0242046886968174	0.0092	0.008387	53386	77258	58749.13
4100993	chr11	rs12282783	47460005	T	C	0.283	0.285	1.01	0.01600129372694	0.0095	0.09366	53386	77258	58749.13
4094170	chr11	rs10769267	47460098	C	T	0.283	0.285	1.01	0.01600129372694	0.0095	0.09387	53386	77258	58749.13
4105912	chr11	rs7126210	47460306	A	G	0.283	0.285	1.01	0.01600129372694	0.0095	0.09366	53386	77258	58749.13
4101938	chr11	rs11039238	47460901	T	C	0.681	0.677	0.999	0.023003381764963	0.0092	0.01249	53386	77258	58749.13
4107735	chr11	rs7130107	47461003	C	T	0.973	0.974	0.989	-0.0791947339715482	0.0273	0.003747	52277	75426	57377.96
4103512	chr11	rs7119556	47461480	T	C	0.283	0.285	1.0	0.01600129372694	0.0095	0.09355	53386	77258	58749.13
4109888	chr11	rs7103835	47461693	G	A	0.692	0.694	0.995	0.0127977582298607	0.0093	0.1694	53386	77258	58749.13
4111081	chr11	rs7103648	47461783	A	G	0.61	0.616	1.0	-0.0095050300143049	0.0088	0.2813	53386	77258	58749.13
4101228	chr11	rs7104366	47462115	G	A	0.283	0.285	1.0	0.01600129372694	0.0095	0.09321	53386	77258	58749.13
4110691	chr11	rs7104036	47462140	A	G	0.61	0.616	1.0	-0.0095050300143049	0.0088	0.2799	53386	77258	58749.13
4115796	chr11	rs7104800	47462435	G	A	0.861	0.862	1.0	-0.0150019689183474	0.0124	0.2287	53386	77258	58749.13
4110891	chr11	rs45603036	47463220	C	T	0.861	0.862	1.0	-0.0150019689183474	0.0124	0.2269	53386	77258	58749.13
4116533	chr11	rs3847503	47464519	G	A	0.857	0.854	1.0	-0.0140989243795016	0.0122	0.2507	53386	77258	58749.13
4110992	chr11	rs7116534	47464584	C	T	0.861	0.862	1.0	-0.0146974807605841	0.0124	0.2354	53386	77258	58749.13
4101186	chr11	rs4752836	47465095	T	C	0.283	0.285	1.0	0.01600129372694	0.0095	0.09206	53386	77258	58749.13
4118089	chr11	rs4752837	47465955	G	A	0.283	0.285	1.0	0.01600129372694	0.0095	0.09284	53386	77258	58749.13
4100393	chr11	rs4752838	47466006	G	A	0.673	0.669	1.0	0.0244974716003874	0.0092	0.007377	53386	77258	58749.13
4111250	chr11	rs11039244	47466442	G	A	0.665	0.668	0.998	0.0044003044444822	0.0091	0.6299	53386	77258	58749.13
4109202	chr11	rs7925389	47466790	A	T	0.672	0.667	0.996	0.0259016375226531	0.0092	0.004735	53386	77258	58749.13
4112425	chr11	rs12419342	47468545	C	T	0.293	0.295	0.991	0.0147999386115992	0.0095	0.1193	53386	77258	58749.13
4104359	chr11	rs3824867	47468569	A	G	0.29	0.292	1.0	0.0155977206230546	0.0095	0.09916	53386	77258	58749.13
4095329	chr11	rs3740685	47468791	C	T	0.292	0.294	1.0	0.014504302202808	0.0094	0.1238	53386	77258	58749.13
4108558	chr11	rs3740684	47468820	C	T	0.283	0.285	1.0	0.0164047040252769	0.0095	0.08533	53386	77258	58749.13
4104755	chr11	rs7111873	47469439	A	G	0.282	0.283	1.0	0.0171029078996623	0.0095	0.07273	53386	77258	58749.13
4101565	chr11	rs45547231	47469717	G	A	0.862	0.863	0.996	-0.0151034855773182	0.0125	0.2258	53386	77258	58749.13
4114096	chr11	rs34312154	47470345	G	A	0.89	0.887	0.985	-0.0123965203365513	0.0138	0.3699	53386	77258	58749.13
4104931	chr11	rs74385561	47471053	C	T	0.89	0.887	0.984	-0.0122952780941516	0.0138	0.3756	53386	77258	58749.13
4102765	chr11	rs12361415	47474146	T	G	0.715	0.716	0.987	0.0250047589895661	0.0096	0.009279	53386	77258	58749.13
4096383	chr11	rs35184771	47475189	G	T	0.651	0.647	0.995	0.0133998200630165	0.009	0.1368	53386	77258	58749.13
4118999	chr11	rs60882887	47475675	G	A	0.858	0.855	1.0	-0.015895669405385	0.0123	0.1954	53386	77258	58749.13
4109448	chr11	rs17726706	47476377	A	C	0.877	0.877	0.993	-0.0185000759845861	0.0131	0.1592	53386	77258	58749.13
4096072	chr11	rs17198158	47477849	A	G	0.856	0.853	1.01	-0.0137034650584925	0.0122	0.2615	53386	77258	58749.13
4097588	chr11	rs74335517	47479168	G	A	0.858	0.855	1.0	-0.0163021610829842	0.0123	0.187	53386	77258	58749.13
4101476	chr11	rs7950696	47481533	T	C	0.557	0.56	0.997	0.0058031292269501	0.0087	0.5011	53386	77258	58749.13
4098985	chr11	rs1317149	47486885	C	T	0.651	0.648	0.994	0.0139029051689914	0.009	0.1232	53386	77258	58749.13
4095416	chr11	rs1044269	47487740	G	A	0.148	0.15	1.0	0.0124027667170427	0.0121	0.3045	53386	77258	58749.13
4120462	chr11	rs4752839	47495202	G	A	0.858	0.856	0.998	-0.0145960053074092	0.0123	0.2363	53386	77258	58749.13
4106467	chr11	rs11039255	47495746	G	T	0.651	0.647	0.993	0.0126002819757385	0.009	0.1644	53386	77258	58749.13
4103456	chr11	rs7102372	47496827	C	T	0.86	0.861	0.999	-0.0158042315449673	0.0124	0.2013	53386	77258	58749.13
4106131	chr11	rs2242081	47500267	T	C	0.557	0.56	0.997	0.0061013488579762	0.0087	0.4804	53386	77258	58749.13
4103367	chr11	rs12224672	47500400	C	T	0.724	0.725	0.993	0.0260965047212743	0.0097	0.00693	53386	77258	58749.13
4098613	chr11	rs59631865	47501619	T	G	0.857	0.854	1.0	-0.0143017847108596	0.0122	0.2417	53386	77258	58749.13
4106058	chr11	rs57680742	47501888	C	T	0.86	0.861	1.0	-0.0160988945897493	0.0124	0.1939	53386	77258	58749.13
4096523	chr11	rs3740699	47504075	G	T	0.556	0.559	0.991	0.0059025456526138	0.0087	0.4967	53386	77258	58749.13
4102622	chr11	rs11821273	47506286	A	G	0.858	0.855	1.0	-0.0164038098256767	0.0123	0.182	53386	77258	58749.13
4117268	chr11	rs10838721	47509017	A	G	0.972	0.973	0.979	-0.0751007725092503	0.0272	0.00575	52277	75426	57377.96
4093760	chr11	rs7933019	47509137	G	C	0.697	0.699	0.995	0.0156961681063242	0.0094	0.0956	53386	77258	58749.13
4118007	chr11	rs78520583	47509368	G	A	0.983	0.981	0.945	0.0177023841130051	0.0368	0.6305	44550	64696	49357.87
4120228	chr11	rs151293308	47515035	G	A	0.952	0.953	0.938	-0.0217038334437866	0.0209	0.298	53386	77258	58749.13
4098012	chr11	rs60929305	47523589	C	T	0.859	0.856	1.0	-0.0143017847108596	0.0124	0.2466	53386	77258	58749.13
4111604	chr11	rs11824990	47524157	G	T	0.859	0.856	1.0	-0.0142003494011414	0.0124	0.2506	53386	77258	58749.13
4104333	chr11	rs11824971	47524172	C	A	0.859	0.856	1.0	-0.0140989243795016	0.0124	0.2533	53386	77258	58749.13
4117777	chr11	rs61895102	47526178	C	A	0.873	0.874	0.973	-0.0197028322758684	0.0131	0.1336	53386	77258	58749.13
4104506	chr11	rs10838724	47527052	G	T	0.63	0.628	0.964	0.0088011559530687	0.0091	0.3303	53386	77258	58749.13
4099337	chr11	rs11823490	47527392	C	T	0.855	0.852	0.983	-0.015895669405385	0.0123	0.1953	53386	77258	58749.13
4096289	chr11	rs61895104	47527795	G	A	0.856	0.857	0.98	-0.0176040459483609	0.0124	0.1555	53386	77258	58749.13
4118403	chr11	rs17726787	47529037	G	A	0.86	0.861	1.0	-0.0169020380753563	0.0124	0.1728	53386	77258	58749.13
4114849	chr11	rs7124681	47529947	C	A	0.591	0.591	0.997	0.0003999200213268	0.0088	0.9594	53386	77258	58749.13
4101125	chr11	rs6485758	47530024	G	A	0.697	0.699	0.997	0.0154007965760229	0.0094	0.1004	53386	77258	58749.13
4116931	chr11	rs4752843	47531884	T	G	0.858	0.855	1.0	-0.015895669405385	0.0123	0.1966	53386	77258	58749.13
4095322	chr11	rs11039266	47532395	T	G	0.723	0.725	0.994	0.0248974696545107	0.0097	0.009948	53386	77258	58749.13
4106466	chr11	rs4752845	47539697	T	C	0.651	0.648	0.996	0.0135971385060249	0.009	0.1322	53386	77258	58749.13
4094361	chr11	rs9666924	47540007	C	T	0.147	0.15	1.0	0.0128964817350202	0.0121	0.2861	53386	77258	58749.13
4114088	chr11	rs34958982	47547046	T	C	0.651	0.648	0.995	0.0138042809763971	0.009	0.1273	53386	77258	58749.13
4095033	chr11	rs10742814	47554337	G	A	0.557	0.56	0.999	0.0063001125484799	0.0087	0.4675	53386	77258	58749.13
4117007	chr11	rs11821860	47555003	C	A	0.857	0.854	1.0	-0.0145960053074092	0.0123	0.2323	53386	77258	58749.13
4116864	chr11	rs11822402	47555331	C	T	0.857	0.854	1.0	-0.0145960053074092	0.0123	0.2323	53386	77258	58749.13
4096032	chr11	rs11039278	47557356	C	T	0.147	0.15	1.0	0.0136957831289865	0.0121	0.2603	53386	77258	58749.13
4095171	chr11	rs10838725	47557871	T	C	0.697	0.699	0.998	0.0156961681063242	0.0094	0.09526	53386	77258	58749.13
4110810	chr11	rs4752783	47558220	G	A	0.869	0.866	0.999	-0.0075987978753305	0.0127	0.5501	53386	77258	58749.13
4109246	chr11	rs61895111	47558516	C	T	0.859	0.86	0.999	-0.0156010662286512	0.0124	0.2089	53386	77258	58749.13
4120601	chr11	rs11039280	47558858	G	A	0.557	0.559	0.998	0.0062007356416035	0.0087	0.4752	53386	77258	58749.13
4116372	chr11	rs61895112	47560433	T	C	0.724	0.725	0.993	0.0251022847608284	0.0097	0.009282	53386	77258	58749.13
4103919	chr11	rs7115371	47564587	G	A	0.857	0.854	1.0	-0.0142003494011414	0.0123	0.2471	53386	77258	58749.13
4100795	chr11	rs113459934	47564722	G	A	0.888	0.886	0.987	-0.010302892995897	0.0137	0.4532	53386	77258	58749.13
4117183	chr11	rs11039284	47564785	A	G	0.724	0.725	0.995	0.0251022847608284	0.0097	0.009228	53386	77258	58749.13
4116043	chr11	rs61895113	47564956	G	A	0.86	0.861	0.999	-0.0162005226717083	0.0124	0.1909	53386	77258	58749.13
4114973	chr11	rs12285933	47565103	G	T	0.86	0.861	0.999	-0.015895669405385	0.0124	0.1981	53386	77258	58749.13
4120884	chr11	rs7928842	47566352	T	C	0.59	0.59	0.996	0.0	0.0088	0.9974	53386	77258	58749.13
4096277	chr11	rs66749409	47568074	C	T	0.651	0.648	0.996	0.0136957831289865	0.009	0.1299	53386	77258	58749.13
4104762	chr11	rs10838726	47568344	C	G	0.697	0.699	0.998	0.0154007965760229	0.0094	0.09988	53386	77258	58749.13
4102793	chr11	rs12226590	47571808	T	C	0.557	0.56	0.999	0.005703702916678	0.0087	0.509	53386	77258	58749.13
4107081	chr11	rs7944532	47571855	G	A	0.857	0.854	1.0	-0.0138961051921114	0.0123	0.2551	53386	77258	58749.13
4117219	chr11	rs58119589	47571956	G	A	0.857	0.854	1.0	-0.0138961051921114	0.0123	0.2556	53386	77258	58749.13
4120838	chr11	rs12225051	47571967	C	T	0.724	0.725	0.995	0.0251022847608284	0.0097	0.009448	53386	77258	58749.13
4112716	chr11	rs11039290	47572279	G	A	0.698	0.699	0.998	0.0155977206230546	0.0094	0.09683	53386	77258	58749.13
4098980	chr11	rs71475921	47573342	G	A	0.698	0.699	0.998	0.0154992634469238	0.0094	0.09752	53386	77258	58749.13
4101934	chr11	rs28364769	47575372	T	A	0.856	0.854	1.0	-0.0152050125429676	0.0123	0.2136	53386	77258	58749.13
4095053	chr11	rs11039297	47581443	G	A	0.696	0.698	0.996	0.0153023200084426	0.0094	0.1036	53386	77258	58749.13
4115876	chr11	rs57828885	47582614	C	T	0.857	0.854	1.0	-0.0137034650584925	0.0123	0.2626	53386	77258	58749.13
4094054	chr11	rs12798346	47583121	C	T	0.651	0.648	0.997	0.0139029051689914	0.009	0.1234	53386	77258	58749.13
4094537	chr11	rs4752848	47584600	C	T	0.857	0.854	1.0	-0.0136020904182857	0.0123	0.2675	53386	77258	58749.13
4098367	chr11	rs7126378	47585348	G	T	0.578	0.58	0.976	0.0075017910703226	0.0088	0.3931	53386	77258	58749.13
4114543	chr11	rs56400411	47586376	T	G	0.651	0.647	0.997	0.0140015196358136	0.009	0.1214	53386	77258	58749.13
4094854	chr11	rs11039300	47587062	G	A	0.147	0.15	1.0	0.0127977582298607	0.0121	0.2898	53386	77258	58749.13
4097232	chr11	rs118011483	47589106	C	A	0.877	0.878	0.992	-0.0177974390305806	0.0132	0.1752	53386	77258	58749.13
4109909	chr11	rs7945473	47589707	C	T	0.651	0.647	0.997	0.0133998200630165	0.009	0.1361	53386	77258	58749.13
4095970	chr11	rs2280231	47600438	C	T	0.724	0.725	0.996	0.0247999239054771	0.0097	0.01033	53386	77258	58749.13
4115738	chr11	rs2030166	47602729	C	T	0.651	0.647	0.997	0.0133998200630165	0.009	0.1362	53386	77258	58749.13
4118316	chr11	rs75422278	47602879	G	A	0.861	0.862	0.995	-0.0156010662286512	0.0124	0.2115	53386	77258	58749.13
4098566	chr11	rs12798028	47604639	C	T	0.591	0.591	0.997	0.0002999550089979	0.0088	0.9771	53386	77258	58749.13
4114276	chr11	rs4147730	47605427	G	A	0.857	0.854	1.0	-0.0137034650584925	0.0123	0.2639	53386	77258	58749.13
4094180	chr11	rs7109918	47606306	A	C	0.973	0.974	0.99	-0.0773995372615036	0.0273	0.004584	52277	75426	57377.96
4111458	chr11	rs11605348	47606483	G	A	0.648	0.645	0.987	0.0150954876453349	0.0091	0.09527	53386	77258	58749.13
4118943	chr11	rs12287076	47606865	G	C	0.294	0.293	0.977	-0.0116981574124923	0.0096	0.2191	53386	77258	58749.13
4113825	chr11	rs10742816	47606984	C	T	0.143	0.146	1.0	0.0138042809763971	0.0122	0.2603	53386	77258	58749.13
4119450	chr11	rs10838731	47607135	C	T	0.697	0.699	0.999	0.0147999386115992	0.0094	0.1147	53386	77258	58749.13
4100690	chr11	rs77465292	47607912	T	C	0.869	0.865	1.0	-0.006199175242821	0.0127	0.6247	53386	77258	58749.13
4112126	chr11	rs10838732	47607940	C	G	0.557	0.56	0.999	0.0052959516591825	0.0087	0.5412	53386	77258	58749.13
4120793	chr11	rs11039307	47611152	C	T	0.59	0.59	0.997	0.0002999550089979	0.0088	0.9701	53386	77258	58749.13
4109296	chr11	rs35624992	47615798	G	C	0.651	0.648	0.997	0.0139029051689914	0.009	0.1234	53386	77258	58749.13
4110264	chr11	rs12799623	47622139	G	A	0.652	0.648	0.998	0.0135971385060249	0.009	0.1304	53386	77258	58749.13
4115673	chr11	rs112000051	47622207	G	A	0.857	0.854	1.0	-0.0131966945943914	0.0122	0.2808	53386	77258	58749.13
4115260	chr11	rs11039308	47622412	G	A	0.591	0.591	0.997	0.0001999800026662	0.0087	0.9848	53386	77258	58749.13
4097533	chr11	rs12363232	47623890	C	T	0.652	0.648	0.998	0.0135971385060249	0.009	0.1316	53386	77258	58749.13
4101249	chr11	rs12419692	47624714	C	A	0.651	0.648	0.997	0.0139029051689914	0.009	0.1225	53386	77258	58749.13
4120290	chr11	rs10769282	47626492	T	G	0.697	0.699	0.999	0.0147999386115992	0.0094	0.1156	53386	77258	58749.13
4109829	chr11	rs6485763	47627302	C	T	0.557	0.56	0.999	0.0050969882578437	0.0087	0.5526	53386	77258	58749.13
4113223	chr11	rs4752786	47628536	C	T	0.857	0.854	1.0	-0.013399371963117	0.0122	0.2736	53386	77258	58749.13
4116831	chr11	rs2138767	47629793	T	C	0.857	0.854	1.0	-0.0135007260538548	0.0122	0.2701	53386	77258	58749.13
4104876	chr11	rs60133324	47632212	G	A	0.973	0.973	0.989	-0.0773022993580922	0.0273	0.004648	52277	75426	57377.96
4094549	chr11	rs1474056	47632707	G	A	0.857	0.854	1.0	-0.0132980281439898	0.0123	0.2762	53386	77258	58749.13
4111974	chr11	rs75092034	47633018	A	T	0.877	0.877	0.99	-0.0170037478161859	0.0131	0.1951	53386	77258	58749.13
4105661	chr11	rs7931089	47633506	G	A	0.857	0.854	1.0	-0.0132980281439898	0.0123	0.2767	53386	77258	58749.13
4113371	chr11	rs1064608	47640429	G	C	0.652	0.649	0.997	0.0133998200630165	0.009	0.1373	53386	77258	58749.13
4112476	chr11	rs7116299	47640891	C	T	0.854	0.851	1.0	-0.0125990355765152	0.0122	0.2994	53386	77258	58749.13
4118681	chr11	rs3817335	47643891	T	A	0.652	0.648	0.996	0.0127977582298607	0.009	0.1564	53386	77258	58749.13
4096685	chr11	rs4752856	47648042	G	A	0.652	0.648	0.999	0.0135971385060249	0.009	0.1311	53386	77258	58749.13
4100981	chr11	rs3817334	47650993	C	T	0.592	0.592	0.998	0.0	0.0087	0.9957	53386	77258	58749.13
4104981	chr11	rs7945312	47655380	C	T	0.557	0.56	1.0	0.0052959516591825	0.0087	0.5418	53386	77258	58749.13
4100637	chr11	rs4752857	47655752	C	T	0.652	0.648	0.998	0.0138042809763971	0.009	0.1268	53386	77258	58749.13
4103529	chr11	rs12794570	47658314	C	T	0.652	0.648	0.995	0.0136957831289865	0.009	0.1284	53386	77258	58749.13
4102038	chr11	rs7118178	47659135	G	A	0.724	0.725	0.993	0.0244974716003874	0.0097	0.01125	53386	77258	58749.13
4113165	chr11	rs7129948	47661498	C	A	0.859	0.86	0.997	-0.0156010662286512	0.0124	0.2079	53386	77258	58749.13
4110435	chr11	rs11039322	47662589	C	T	0.859	0.86	0.997	-0.0158042315449673	0.0124	0.2024	53386	77258	58749.13
4096074	chr11	rs7120548	47662932	T	C	0.697	0.699	0.999	0.0147014028528927	0.0094	0.1159	53386	77258	58749.13
4113767	chr11	rs10838738	47663049	A	G	0.652	0.648	0.998	0.0141001243787816	0.009	0.1195	53386	77258	58749.13
4107180	chr11	rs11039324	47665686	G	A	0.597	0.597	0.996	0.001598721363697	0.0088	0.8531	53386	77258	58749.13
4094955	chr11	rs7129797	47667167	G	C	0.553	0.557	0.995	0.004001981379298	0.0087	0.6424	53386	77258	58749.13
4097646	chr11	rs59360790	47669175	T	C	0.597	0.597	0.992	0.0011992805754821	0.0088	0.8908	53386	77258	58749.13
4112121	chr11	rs7107792	47669249	A	C	0.55	0.553	0.995	0.003902375817241	0.0087	0.6511	53386	77258	58749.13
4113451	chr11	rs7107922	47669289	C	A	0.553	0.557	0.994	0.003902375817241	0.0087	0.6553	53386	77258	58749.13
4111950	chr11	rs12419507	47669619	G	A	0.597	0.597	0.996	0.0013990209137074	0.0088	0.8747	53386	77258	58749.13
4101118	chr11	rs12787646	47669665	T	C	0.658	0.654	0.994	0.014504302202808	0.0091	0.109	53386	77258	58749.13
4112883	chr11	rs7945911	47672605	G	A	0.854	0.851	1.0	-0.0117993392160431	0.0122	0.3329	53386	77258	58749.13
4097367	chr11	rs10838739	47672743	C	T	0.549	0.553	0.999	0.004001981379298	0.0086	0.6456	53386	77258	58749.13
4118695	chr11	rs11039327	47674084	A	T	0.658	0.654	0.995	0.0152038337422728	0.0091	0.09311	53386	77258	58749.13
4103575	chr11	rs2869024	47674101	G	A	0.449	0.445	1.0	-0.0046005663955682	0.0087	0.5965	53386	77258	58749.13
4102731	chr11	rs7103013	47674934	G	A	0.551	0.555	1.0	0.0047984689115734	0.0087	0.5814	53386	77258	58749.13
4111097	chr11	rs7119517	47675316	T	C	0.551	0.555	1.0	0.0045994064948955	0.0087	0.5958	53386	77258	58749.13
4102916	chr11	rs7107535	47676085	G	A	0.555	0.559	0.999	0.0045994064948955	0.0087	0.5929	53386	77258	58749.13
4117045	chr11	rs7945100	47676143	T	G	0.853	0.849	1.0	-0.013004189135254	0.0121	0.2836	53386	77258	58749.13
4102603	chr11	rs7107356	47676170	A	G	0.494	0.501	1.0	-0.0079011318962572	0.0086	0.3607	53386	77258	58749.13
4120266	chr11	rs10838740	47679980	A	G	0.555	0.559	0.999	0.004001981379298	0.0087	0.6412	53386	77258	58749.13
4117929	chr11	rs79469239	47680735	C	T	0.85	0.851	0.995	-0.0164038098256767	0.0121	0.1748	53386	77258	58749.13
4099093	chr11	rs1056387	47681370	T	G	0.55	0.553	0.997	0.004101577021075	0.0087	0.633	53386	77258	58749.13
4094106	chr11	rs7933184	47682402	C	T	0.555	0.559	0.999	0.0045994064948955	0.0087	0.5948	53386	77258	58749.13
4109004	chr11	rs12362318	47682671	T	C	0.552	0.556	1.0	0.0044998604248922	0.0087	0.5999	53386	77258	58749.13
4098285	chr11	rs60515486	47682725	A	T	0.793	0.793	0.994	-0.029202265808213	0.0107	0.006097	53386	77258	58749.13
4109918	chr11	rs10838741	47683765	A	G	0.552	0.556	1.0	0.0044998604248922	0.0087	0.6062	53386	77258	58749.13
4115302	chr11	rs11039329	47684908	T	C	0.555	0.559	0.999	0.0045994064948955	0.0087	0.5968	53386	77258	58749.13
4108268	chr11	rs4543938	47685354	C	T	0.449	0.445	1.0	-0.004701032558649	0.0086	0.5836	53386	77258	58749.13
4111253	chr11	rs4752858	47685829	C	T	0.449	0.445	1.0	-0.0048015088161939	0.0086	0.578	53386	77258	58749.13
4115797	chr11	rs12787112	47687147	A	G	0.656	0.652	0.995	0.0152038337422728	0.0091	0.09306	53386	77258	58749.13
4115520	chr11	rs10742817	47689343	C	T	0.556	0.559	1.0	0.0044998604248922	0.0087	0.6001	53386	77258	58749.13
4120618	chr11	rs58357937	47692160	C	T	0.866	0.862	0.998	-0.0060985584618694	0.0126	0.6304	53386	77258	58749.13
4111057	chr11	rs4539273	47694699	C	T	0.449	0.445	1.0	-0.0048015088161939	0.0086	0.577	53386	77258	58749.13
4108466	chr11	rs2869532	47694931	A	G	0.793	0.793	0.995	-0.0295009039176847	0.0106	0.005621	53386	77258	58749.13
4110087	chr11	rs7116970	47695508	G	A	0.555	0.559	1.0	0.0044003044444822	0.0087	0.6146	53386	77258	58749.13
4118746	chr11	rs11039332	47695840	G	A	0.707	0.709	1.0	0.0143958802837323	0.0095	0.1285	53386	77258	58749.13
4104750	chr11	rs74608150	47696214	A	T	0.552	0.556	1.0	0.0045994064948955	0.0086	0.5966	53386	77258	58749.13
4118401	chr11	rs12365079	47696596	A	T	0.707	0.709	0.999	0.014504302202808	0.0095	0.1266	53386	77258	58749.13
